# Differential transcript usage unravels gene expression alterations in Alzheimer’s disease human brains

**DOI:** 10.1101/2020.03.19.20038703

**Authors:** Diego Marques-Coelho, Lukas Iohan da Cruz Carvalho, Ana Raquel Melo de Farias, NeuroCEB Brain Bank, Jean-Charles Lambert, Marcos Romualdo Costa

## Abstract

Alzheimer’s disease (AD) is the leading cause of dementia in aging individuals. However pathophysiological processes involved in the brain are still poorly understood. Among numerous strategies, a comprehensive overview of gene expression alterations in the diseased brain has been proposed to help for a better understanding of the disease processes. In this work, we probed the differential expression of genes in different brain regions of healthy and AD adult subjects using data from three large studies: Mayo Clinic; Mount Sinai Brain Bank (MSBB) and ROSMAP. Using a combination of differential expression of gene and isoform switch analyses we provide a detailed landscape of gene expression alterations in the temporal and frontal lobes, harboring brain areas affected at early and late stages of the AD pathology, respectively. Next, we took advantage of an indirect approach to assign the complex gene expression changes revealed in bulk RNAseq to individual cell types of the adult brain. This strategy allowed us to identify cell type/subtype specific isoform switches in AD brains previously overlooked. Among these alterations, we show isoform switches in the AD causal gene APP (Amyloid Beta Precursor Protein) and the risk gene BIN1 (Bridging Integrator 1), which could have important functional consequences in neuronal cells. Altogether, our work proposes a novel integrative strategy to analyze RNAseq data in AD based on both gene/transcript expression and regional/cell-type specificities.

## Supplementary table 1 for "Differential transcript usage unravels gene expression alterations in Alzheimer’s disease human brains" (part 1 of 3)

### Sheet: supplementary_table_1-1
TXNAME	dataset	GENEID	GENE_NAME	gene.log2FC	gene.padj	transcript.log2FC	transcript.padj	gene_biotype	iso_biotype	dtu.dIF	dtu.gene.padj	dtu.isoform.padj	dtu.ofdr.gene	dtu.ofdr.transcript	threshDT	threshG
ENST00000263100.7	MAYO	ENSG00000121410.11	A1BG	-0.652932	3.58593e-11	-0.268651	0.320918	protein_coding	protein_coding	0.00437248	NA	NA	NA	NA	Non-Significant	DEG
ENST00000595014.1	MAYO	ENSG00000121410.11	A1BG	-0.652932	3.58593e-11	-0.220368	0.00149249	protein_coding	retained_intron	0.0172998	0.000136208	0.049162	0.00018996	0.049162	Non-Significant	DEG
ENST00000596924.1	MAYO	ENSG00000121410.11	A1BG	-0.652932	3.58593e-11	-0.165169	0.0162372	protein_coding	processed_transcript	0.0296538	0.000136208	0.00532594	0.00018996	0.00532594	Non-Significant	DEG
ENST00000598345.1	MAYO	ENSG00000121410.11	A1BG	-0.652932	3.58593e-11	-0.805582	4.62005e-09	protein_coding	retained_intron	-0.0517645	0.000136208	0.000136208	0.00018996	0.000136208	DTU	DEG
ENST00000600966.1	MAYO	ENSG00000121410.11	A1BG	-0.652932	3.58593e-11	0.268773	1	protein_coding	protein_coding	0.000439619	NA	NA	NA	NA	Non-Significant	DEG
ENST00000318602.11	MAYO	ENSG00000175899.14	A2M	-0.23156	0.0774235	0.113221	0.597477	protein_coding	protein_coding	0.150898	1.28361e-06	1.28361e-06	2.62192e-06	1.28361e-06	DTU	Non-Significant
ENST00000495709.1	MAYO	ENSG00000175899.14	A2M	-0.23156	0.0774235	-3.88526	5.18966e-25	protein_coding	retained_intron	-0.147068	1.28361e-06	1.12475e-05	2.62192e-06	1.12475e-05	DTU	Non-Significant
ENST00000318602.11	MSBB BM22	ENSG00000175899.14	A2M	0.445634	0.000701823	0.504902	0.0131763	protein_coding	protein_coding	0.0391285	NA	NA	NA	NA	Non-Significant	DEG
ENST00000404455.2	MSBB BM22	ENSG00000175899.14	A2M	0.445634	0.000701823	0.378818	1	protein_coding	protein_coding	3.1851e-05	NA	NA	NA	NA	Non-Significant	DEG
ENST00000462568.1	MSBB BM22	ENSG00000175899.14	A2M	0.445634	0.000701823	-0.0336319	1	protein_coding	retained_intron	-0.01074	NA	NA	NA	NA	Non-Significant	DEG
ENST00000467091.1	MSBB BM22	ENSG00000175899.14	A2M	0.445634	0.000701823	0.203254	1	protein_coding	processed_transcript	-0.00350108	NA	NA	NA	NA	Non-Significant	DEG
ENST00000472360.1	MSBB BM22	ENSG00000175899.14	A2M	0.445634	0.000701823	0.194653	1	protein_coding	retained_intron	-0.00230337	NA	NA	NA	NA	Non-Significant	DEG
ENST00000495442.1	MSBB BM22	ENSG00000175899.14	A2M	0.445634	0.000701823	0.154335	1	protein_coding	retained_intron	-0.00793341	NA	NA	NA	NA	Non-Significant	DEG
ENST00000495709.1	MSBB BM22	ENSG00000175899.14	A2M	0.445634	0.000701823	-0.021746	1	protein_coding	retained_intron	-0.0067345	NA	NA	NA	NA	Non-Significant	DEG
ENST00000497324.1	MSBB BM22	ENSG00000175899.14	A2M	0.445634	0.000701823	0.0273105	1	protein_coding	processed_transcript	-0.011228	NA	NA	NA	NA	Non-Significant	DEG
ENST00000539638.5	MSBB BM22	ENSG00000175899.14	A2M	0.445634	0.000701823	0.205398	1	protein_coding	nonsense_mediated_decay	0.000410697	NA	NA	NA	NA	Non-Significant	DEG
ENST00000542567.1	MSBB BM22	ENSG00000175899.14	A2M	0.445634	0.000701823	0.168607	1	protein_coding	processed_transcript	-0.00599483	NA	NA	NA	NA	Non-Significant	DEG
ENST00000543436.2	MSBB BM22	ENSG00000175899.14	A2M	0.445634	0.000701823	0.465165	1	protein_coding	processed_transcript	0.00284075	NA	NA	NA	NA	Non-Significant	DEG
ENST00000545828.1	MSBB BM22	ENSG00000175899.14	A2M	0.445634	0.000701823	0.450303	1	protein_coding	processed_transcript	0.000344231	NA	NA	NA	NA	Non-Significant	DEG
ENST00000546069.1	MSBB BM22	ENSG00000175899.14	A2M	0.445634	0.000701823	0.771183	1	protein_coding	nonsense_mediated_decay	0.00572115	NA	NA	NA	NA	Non-Significant	DEG
ENST00000318602.11	MSBB BM36	ENSG00000175899.14	A2M	0.610405	8.7066e-10	0.739298	3.11452e-07	protein_coding	protein_coding	0.0636767	8.72248e-08	8.72248e-08	3.9243e-07	6.97799e-07	DTU	DEG
ENST00000404455.2	MSBB BM36	ENSG00000175899.14	A2M	0.610405	8.7066e-10	0.00574976	0.993767	protein_coding	protein_coding	-0.0164823	8.72248e-08	4.6292e-05	3.9243e-07	0.000370336	Non-Significant	DEG
ENST00000462568.1	MSBB BM36	ENSG00000175899.14	A2M	0.610405	8.7066e-10	0.111844	0.555671	protein_coding	retained_intron	-0.0124013	8.72248e-08	0.0271722	3.9243e-07	0.190205	Non-Significant	DEG
ENST00000467091.1	MSBB BM36	ENSG00000175899.14	A2M	0.610405	8.7066e-10	0.0422238	0.923132	protein_coding	processed_transcript	-0.00753332	8.72248e-08	0.624955	3.9243e-07	1	Non-Significant	DEG
ENST00000472360.1	MSBB BM36	ENSG00000175899.14	A2M	0.610405	8.7066e-10	0.0291482	0.941109	protein_coding	retained_intron	-0.00632076	8.72248e-08	0.056896	3.9243e-07	0.341376	Non-Significant	DEG
ENST00000495442.1	MSBB BM36	ENSG00000175899.14	A2M	0.610405	8.7066e-10	0.261889	0.0181998	protein_coding	retained_intron	-0.0076114	8.72248e-08	0.47433	3.9243e-07	1	Non-Significant	DEG
ENST00000495709.1	MSBB BM36	ENSG00000175899.14	A2M	0.610405	8.7066e-10	0.290526	0.305061	protein_coding	retained_intron	-0.00602007	8.72248e-08	0.41324	3.9243e-07	1	Non-Significant	DEG
ENST00000497324.1	MSBB BM36	ENSG00000175899.14	A2M	0.610405	8.7066e-10	0.21922	0.176276	protein_coding	processed_transcript	-0.00893684	8.72248e-08	0.392248	3.9243e-07	1	Non-Significant	DEG
ENST00000539638.5	MSBB BM36	ENSG00000175899.14	A2M	0.610405	8.7066e-10	1.2816	0.41145	protein_coding	nonsense_mediated_decay	0.00155235	NA	NA	NA	NA	Non-Significant	DEG
ENST00000542567.1	MSBB BM36	ENSG00000175899.14	A2M	0.610405	8.7066e-10	0.29804	0.174528	protein_coding	processed_transcript	-0.00894204	8.72248e-08	0.53687	3.9243e-07	1	Non-Significant	DEG
ENST00000543436.2	MSBB BM36	ENSG00000175899.14	A2M	0.610405	8.7066e-10	0.191422	0.505201	protein_coding	processed_transcript	-0.00859403	8.72248e-08	0.014054	3.9243e-07	0.112432	Non-Significant	DEG
ENST00000545828.1	MSBB BM36	ENSG00000175899.14	A2M	0.610405	8.7066e-10	6.0297	0.000305038	protein_coding	processed_transcript	0.020098	8.72248e-08	NA	NA	NA	Non-Significant	DEG
ENST00000546069.1	MSBB BM36	ENSG00000175899.14	A2M	0.610405	8.7066e-10	-0.0335808	0.990651	protein_coding	nonsense_mediated_decay	-0.00247996	NA	NA	NA	NA	Non-Significant	DEG
ENST00000299698.11	MAYO	ENSG00000166535.19	A2ML1	0.979651	1.62316e-15	0.907343	6.84764e-11	protein_coding	protein_coding	0.000750063	NA	NA	NA	NA	Non-Significant	DEG
ENST00000536789.5	MAYO	ENSG00000166535.19	A2ML1	0.979651	1.62316e-15	1.19597	2.10915e-09	protein_coding	protein_coding	0.0153949	NA	NA	NA	NA	Non-Significant	DEG
ENST00000537475.1	MAYO	ENSG00000166535.19	A2ML1	0.979651	1.62316e-15	0.683683	4.61293e-07	protein_coding	nonsense_mediated_decay	-0.0592925	3.31321e-12	3.31321e-12	2.10391e-11	0	DTU	DEG
ENST00000537546.1	MAYO	ENSG00000166535.19	A2ML1	0.979651	1.62316e-15	0.69644	0.0280289	protein_coding	retained_intron	0.000296685	NA	NA	NA	NA	Non-Significant	DEG
ENST00000539547.5	MAYO	ENSG00000166535.19	A2ML1	0.979651	1.62316e-15	1.91022	9.77632e-12	protein_coding	protein_coding	0.0955303	3.31321e-12	3.31321e-12	2.10391e-11	0	DTU	DEG
ENST00000540049.1	MAYO	ENSG00000166535.19	A2ML1	0.979651	1.62316e-15	0.579883	0.0631513	protein_coding	processed_transcript	-0.00956295	NA	NA	NA	NA	Non-Significant	DEG
ENST00000541459.5	MAYO	ENSG00000166535.19	A2ML1	0.979651	1.62316e-15	0.639211	1.8708e-08	protein_coding	protein_coding	-0.0322769	NA	NA	NA	NA	Non-Significant	DEG
ENST00000545692.1	MAYO	ENSG00000166535.19	A2ML1	0.979651	1.62316e-15	2.02687	1	protein_coding	protein_coding	0.00662811	NA	NA	NA	NA	Non-Significant	DEG
ENST00000545850.1	MAYO	ENSG00000166535.19	A2ML1	0.979651	1.62316e-15	0.594249	0.0398361	protein_coding	retained_intron	-0.0174452	NA	NA	NA	NA	Non-Significant	DEG
ENST00000299698.11	MSBB BM36	ENSG00000166535.19	A2ML1	0.390969	3.64644e-05	0.507589	0.00061932	protein_coding	protein_coding	0.00997024	NA	NA	NA	NA	Non-Significant	DEG
ENST00000536789.5	MSBB BM36	ENSG00000166535.19	A2ML1	0.390969	3.64644e-05	0.504728	0.047493	protein_coding	protein_coding	0.0062972	NA	NA	NA	NA	Non-Significant	DEG
ENST00000537475.1	MSBB BM36	ENSG00000166535.19	A2ML1	0.390969	3.64644e-05	0.326893	0.000824363	protein_coding	nonsense_mediated_decay	-0.00220913	NA	NA	NA	NA	Non-Significant	DEG
ENST00000537546.1	MSBB BM36	ENSG00000166535.19	A2ML1	0.390969	3.64644e-05	0.047139	0.936951	protein_coding	retained_intron	-0.00733716	NA	NA	NA	NA	Non-Significant	DEG
ENST00000539547.5	MSBB BM36	ENSG00000166535.19	A2ML1	0.390969	3.64644e-05	2.72273	0.00540608	protein_coding	protein_coding	0.00822834	NA	NA	NA	NA	Non-Significant	DEG
ENST00000540049.1	MSBB BM36	ENSG00000166535.19	A2ML1	0.390969	3.64644e-05	0.73594	0.0621988	protein_coding	processed_transcript	0.00792823	NA	NA	NA	NA	Non-Significant	DEG
ENST00000541459.5	MSBB BM36	ENSG00000166535.19	A2ML1	0.390969	3.64644e-05	0.24352	0.0226623	protein_coding	protein_coding	-0.0248295	NA	NA	NA	NA	Non-Significant	DEG
ENST00000545692.1	MSBB BM36	ENSG00000166535.19	A2ML1	0.390969	3.64644e-05	0.584111	1	protein_coding	protein_coding	0.00019195	NA	NA	NA	NA	Non-Significant	DEG
ENST00000545850.1	MSBB BM36	ENSG00000166535.19	A2ML1	0.390969	3.64644e-05	0.506624	0.191737	protein_coding	retained_intron	0.00174856	NA	NA	NA	NA	Non-Significant	DEG
ENST00000249005.3	MAYO	ENSG00000128274.16	A4GALT	0.54669	1.99573e-05	0.444425	0.53519	protein_coding	protein_coding	-0.00267842	NA	NA	NA	NA	Non-Significant	DEG
ENST00000381278.4	MAYO	ENSG00000128274.16	A4GALT	0.54669	1.99573e-05	0.366921	0.364701	protein_coding	protein_coding	0.00267001	3.75821e-08	0.0469899	1.03684e-07	0.0469899	Non-Significant	DEG
ENST00000401850.5	MAYO	ENSG00000128274.16	A4GALT	0.54669	1.99573e-05	1.21809	2.45172e-06	protein_coding	protein_coding	0.0255387	NA	NA	NA	NA	Non-Significant	DEG
ENST00000465765.2	MAYO	ENSG00000128274.16	A4GALT	0.54669	1.99573e-05	1.23519	0.175802	protein_coding	processed_transcript	0.00295916	NA	NA	NA	NA	Non-Significant	DEG
ENST00000483026.2	MAYO	ENSG00000128274.16	A4GALT	0.54669	1.99573e-05	1.31804	1.21472e-07	protein_coding	processed_transcript	0.044956	NA	NA	NA	NA	Non-Significant	DEG
ENST00000642412.1	MAYO	ENSG00000128274.16	A4GALT	0.54669	1.99573e-05	0.919555	4.14508e-07	protein_coding	protein_coding	0.0773711	3.75821e-08	5.1193e-07	1.03684e-07	5.1193e-07	DTU	DEG
ENST00000647439.1	MAYO	ENSG00000128274.16	A4GALT	0.54669	1.99573e-05	-0.168492	0.136467	protein_coding	processed_transcript	-0.150808	3.75821e-08	3.75821e-08	1.03684e-07	3.75821e-08	DTU	DEG
ENST00000236709.3	ROSMAP	ENSG00000118017.3	A4GNT	-0.50544	0.00382161	-0.514147	1	protein_coding	protein_coding	0	NA	NA	NA	NA	Non-Significant	DEG
ENST00000316519.10	MSBB BM44	ENSG00000081760.16	AACS	0.0265859	0.663374	-0.363996	0.0852653	protein_coding	protein_coding	-0.0654207	1.76369e-06	1.76369e-06	1.788e-05	1.76369e-05	DTU	Non-Significant
ENST00000316519.10	MAYO	ENSG00000081760.16	AACS	-0.0550288	0.536169	0.0703739	0.761524	protein_coding	protein_coding	0.0512047	0.00035376	0.00035376	0.000462592	0.00106128	DTU	Non-Significant
ENST00000316519.10	MSBB BM36	ENSG00000081760.16	AACS	-0.116015	0.111948	-0.667871	0.000206481	protein_coding	protein_coding	-0.0606808	5.4545e-12	5.4545e-12	5.56535e-11	5.4545e-11	DTU	Non-Significant
ENST00000463420.1	MAYO	ENSG00000240602.7	AADACP1	1.28466	9.01394e-06	0.663243	0.296968	transcribed_unprocessed_pseudogene	processed_transcript	-0.0514089	NA	NA	NA	NA	NA	DEG
ENST00000471766.1	MAYO	ENSG00000240602.7	AADACP1	1.28466	9.01394e-06	0.405277	1	transcribed_unprocessed_pseudogene	processed_transcript	-0.0126581	NA	NA	NA	NA	Non-Significant	DEG
ENST00000483636.5	MAYO	ENSG00000240602.7	AADACP1	1.28466	9.01394e-06	1.55083	0.000176284	transcribed_unprocessed_pseudogene	processed_transcript	0.00420459	NA	NA	NA	NA	Non-Significant	DEG
ENST00000561502.5	MAYO	ENSG00000240602.7	AADACP1	1.28466	9.01394e-06	0.412689	1	transcribed_unprocessed_pseudogene	transcribed_unprocessed_pseudogene	0.0402391	NA	NA	NA	NA	Non-Significant	DEG
ENST00000560362.1	MSBB BM36	ENSG00000103591.12	AAGAB	-0.00304606	0.983233	0.741137	0.0263674	protein_coding	protein_coding	0.068824	2.19636e-05	2.19636e-05	5.59891e-05	0.000109818	DTU	Non-Significant
ENST00000409085.8	MSBB BM36	ENSG00000115977.18	AAK1	-0.16749	5.94188e-05	-0.414767	0.0015401	protein_coding	protein_coding	-0.0733105	7.67666e-08	7.67666e-08	3.48646e-07	6.14133e-07	DTU	Non-Significant
ENST00000248450.8	MAYO	ENSG00000127837.9	AAMP	-0.0481822	0.315118	0.0936045	0.218157	protein_coding	protein_coding	0.0566503	0.000215722	0.000215722	0.000292202	0.00107861	DTU	Non-Significant
ENST00000378279.3	MAYO	ENSG00000205002.3	AARD	-0.385523	0.000234917	-0.338623	0.00540935	protein_coding	protein_coding	0.0222307	NA	NA	NA	NA	Non-Significant	DEG
ENST00000523536.1	MAYO	ENSG00000205002.3	AARD	-0.385523	0.000234917	-0.777352	0.289929	protein_coding	processed_transcript	-0.0222307	NA	NA	NA	NA	Non-Significant	DEG
ENST00000427569.6	MSBB BM44	ENSG00000266967.6	AARSD1	-0.109465	0.100662	-0.372064	0.171697	protein_coding	protein_coding	-0.0665745	0.00146033	0.00146033	0.00304214	0.0160637	DTU	Non-Significant
ENST00000427569.6	MSBB BM22	ENSG00000266967.6	AARSD1	-0.0986881	0.0939187	-0.42641	0.121625	protein_coding	protein_coding	-0.0567653	0.0028469	0.0028469	0.00574282	0.0256221	DTU	Non-Significant
ENST00000427569.6	MSBB BM36	ENSG00000266967.6	AARSD1	-0.263154	2.47106e-05	-0.641307	0.0140472	protein_coding	protein_coding	-0.0763651	3.08151e-07	3.08151e-07	1.23333e-06	2.46521e-06	DTU	Non-Significant
ENST00000417368.6	MAYO	ENSG00000008311.14	AASS	0.138025	0.352905	0.401698	0.0204871	protein_coding	protein_coding	0.0852274	1.2819e-09	7.24608e-08	4.86059e-09	7.24608e-08	DTU	Non-Significant
ENST00000473553.5	MAYO	ENSG00000008311.14	AASS	0.138025	0.352905	-0.520726	0.0176456	protein_coding	processed_transcript	-0.104818	1.2819e-09	1.2819e-09	4.86059e-09	1.2819e-09	DTU	Non-Significant
ENST00000570932.5	MAYO	ENSG00000181409.12	AATK	-0.356038	0.00226085	-0.86649	2.21303e-08	protein_coding	nonsense_mediated_decay	-0.0751033	1.14839e-10	1.14839e-10	5.29944e-10	6.89033e-10	DTU	Non-Significant
ENST00000374733.1	MAYO	ENSG00000165029.15	ABCA1	0.418949	0.00154844	0.0659908	0.914721	protein_coding	protein_coding	-0.00281438	NA	NA	NA	NA	Non-Significant	DEG
ENST00000374736.7	MAYO	ENSG00000165029.15	ABCA1	0.418949	0.00154844	0.441391	0.000832531	protein_coding	protein_coding	0.000272702	NA	NA	NA	NA	Non-Significant	DEG
ENST00000423487.6	MAYO	ENSG00000165029.15	ABCA1	0.418949	0.00154844	0.182411	0.678623	protein_coding	protein_coding	0.00391876	NA	NA	NA	NA	Non-Significant	DEG
ENST00000494467.1	MAYO	ENSG00000165029.15	ABCA1	0.418949	0.00154844	0.230437	0.819009	protein_coding	processed_transcript	-0.00137464	NA	NA	NA	NA	Non-Significant	DEG
ENST00000374733.1	MSBB BM36	ENSG00000165029.15	ABCA1	0.628588	7.50859e-10	0.803542	0.000479861	protein_coding	protein_coding	0.0110003	NA	NA	NA	NA	Non-Significant	DEG
ENST00000374736.7	MSBB BM36	ENSG00000165029.15	ABCA1	0.628588	7.50859e-10	0.555407	1.36647e-07	protein_coding	protein_coding	-0.0250058	NA	NA	NA	NA	Non-Significant	DEG
ENST00000423487.6	MSBB BM36	ENSG00000165029.15	ABCA1	0.628588	7.50859e-10	0.796134	8.83517e-07	protein_coding	protein_coding	0.0144281	NA	NA	NA	NA	Non-Significant	DEG
ENST00000494467.1	MSBB BM36	ENSG00000165029.15	ABCA1	0.628588	7.50859e-10	0.564976	0.0801834	protein_coding	processed_transcript	-0.000405139	NA	NA	NA	NA	Non-Significant	DEG
ENST00000451020.6	MSBB BM36	ENSG00000251595.7	ABCA11P	-0.41455	0.000386572	-0.367358	0.00743726	transcribed_processed_pseudogene	processed_transcript	0.0376944	NA	NA	NA	NA	Non-Significant	DEG
ENST00000504019.1	MSBB BM36	ENSG00000251595.7	ABCA11P	-0.41455	0.000386572	-0.446199	0.0060366	transcribed_processed_pseudogene	transcribed_processed_pseudogene	-0.0103647	NA	NA	NA	NA	Non-Significant	DEG
ENST00000507854.1	MSBB BM36	ENSG00000251595.7	ABCA11P	-0.41455	0.000386572	0.490054	1	transcribed_processed_pseudogene	processed_transcript	0.00162644	NA	NA	NA	NA	Non-Significant	DEG
ENST00000514396.5	MSBB BM36	ENSG00000251595.7	ABCA11P	-0.41455	0.000386572	-0.679468	0.035648	transcribed_processed_pseudogene	processed_transcript	-0.0289478	NA	NA	NA	NA	Non-Significant	DEG
ENST00000466730.1	MAYO	ENSG00000238098.9	ABCA17P	-0.387995	1.24234e-09	-0.521945	2.71612e-07	transcribed_unitary_pseudogene	processed_transcript	-0.038767	NA	NA	NA	NA	Non-Significant	DEG
ENST00000469908.5	MAYO	ENSG00000238098.9	ABCA17P	-0.387995	1.24234e-09	-0.159428	0.311934	transcribed_unitary_pseudogene	processed_transcript	0.0118253	NA	NA	NA	NA	Non-Significant	DEG
ENST00000482286.5	MAYO	ENSG00000238098.9	ABCA17P	-0.387995	1.24234e-09	-0.302919	0.00027908	transcribed_unitary_pseudogene	retained_intron	0.0142858	NA	NA	NA	NA	Non-Significant	DEG
ENST00000494925.1	MAYO	ENSG00000238098.9	ABCA17P	-0.387995	1.24234e-09	-0.193321	0.176626	transcribed_unitary_pseudogene	transcribed_unitary_pseudogene	0.00318618	NA	NA	NA	NA	Non-Significant	DEG
ENST00000505660.5	MAYO	ENSG00000238098.9	ABCA17P	-0.387995	1.24234e-09	-0.287557	0.175075	transcribed_unitary_pseudogene	processed_transcript	0.01357	NA	NA	NA	NA	Non-Significant	DEG
ENST00000512848.5	MAYO	ENSG00000238098.9	ABCA17P	-0.387995	1.24234e-09	-0.423331	0.0385028	transcribed_unitary_pseudogene	processed_transcript	-0.00507767	NA	NA	NA	NA	Non-Significant	DEG
ENST00000640929.1	MAYO	ENSG00000238098.9	ABCA17P	-0.387995	1.24234e-09	-0.0109246	1	transcribed_unitary_pseudogene	processed_transcript	0.000994778	NA	NA	NA	NA	Non-Significant	DEG
ENST00000265662.9	MAYO	ENSG00000107331.16	ABCA2	-0.501474	0.000510287	-1.36803	0.622673	protein_coding	protein_coding	-6.64165e-05	NA	NA	NA	NA	Non-Significant	DEG
ENST00000341511.10	MAYO	ENSG00000107331.16	ABCA2	-0.501474	0.000510287	-0.0499669	0.856717	protein_coding	protein_coding	0.0608912	NA	NA	NA	NA	NA	DEG
ENST00000371605.7	MAYO	ENSG00000107331.16	ABCA2	-0.501474	0.000510287	0.144384	0.282886	protein_coding	protein_coding	0.00793602	NA	NA	NA	NA	Non-Significant	DEG
ENST00000425423.1	MAYO	ENSG00000107331.16	ABCA2	-0.501474	0.000510287	-0.366221	0.661546	protein_coding	retained_intron	2.86429e-05	NA	NA	NA	NA	Non-Significant	DEG
ENST00000431584.2	MAYO	ENSG00000107331.16	ABCA2	-0.501474	0.000510287	-0.0110266	0.985845	protein_coding	retained_intron	0.00139565	NA	NA	NA	NA	Non-Significant	DEG
ENST00000437791.2	MAYO	ENSG00000107331.16	ABCA2	-0.501474	0.000510287	-0.771727	1.3005e-05	protein_coding	processed_transcript	-0.00780829	NA	NA	NA	NA	Non-Significant	DEG
ENST00000459850.5	MAYO	ENSG00000107331.16	ABCA2	-0.501474	0.000510287	-0.520362	0.00229195	protein_coding	retained_intron	-0.00153086	NA	NA	NA	NA	Non-Significant	DEG
ENST00000463603.5	MAYO	ENSG00000107331.16	ABCA2	-0.501474	0.000510287	-0.840652	6.51241e-07	protein_coding	retained_intron	-0.0087752	NA	NA	NA	NA	Non-Significant	DEG
ENST00000464157.1	MAYO	ENSG00000107331.16	ABCA2	-0.501474	0.000510287	0.028757	0.954586	protein_coding	processed_transcript	0.034757	NA	NA	NA	NA	Non-Significant	DEG
ENST00000464520.1	MAYO	ENSG00000107331.16	ABCA2	-0.501474	0.000510287	-1.05323	7.89202e-10	protein_coding	retained_intron	-0.0644644	NA	NA	NA	NA	NA	DEG
ENST00000464876.5	MAYO	ENSG00000107331.16	ABCA2	-0.501474	0.000510287	-0.520262	0.0157128	protein_coding	retained_intron	-0.00100288	NA	NA	NA	NA	Non-Significant	DEG
ENST00000466707.1	MAYO	ENSG00000107331.16	ABCA2	-0.501474	0.000510287	-0.465653	0.0192315	protein_coding	retained_intron	0.000123452	NA	NA	NA	NA	Non-Significant	DEG
ENST00000467624.1	MAYO	ENSG00000107331.16	ABCA2	-0.501474	0.000510287	-0.616908	0.00891156	protein_coding	retained_intron	-0.00227089	NA	NA	NA	NA	Non-Significant	DEG
ENST00000470535.2	MAYO	ENSG00000107331.16	ABCA2	-0.501474	0.000510287	-0.605907	0.358131	protein_coding	nonsense_mediated_decay	-0.000219981	NA	NA	NA	NA	Non-Significant	DEG
ENST00000476211.5	MAYO	ENSG00000107331.16	ABCA2	-0.501474	0.000510287	0.0921246	0.926148	protein_coding	retained_intron	0.00129916	NA	NA	NA	NA	Non-Significant	DEG
ENST00000479446.5	MAYO	ENSG00000107331.16	ABCA2	-0.501474	0.000510287	-0.616891	1.70617e-05	protein_coding	nonsense_mediated_decay	-0.0191682	NA	NA	NA	NA	Non-Significant	DEG
ENST00000487109.5	MAYO	ENSG00000107331.16	ABCA2	-0.501474	0.000510287	-0.140057	0.541382	protein_coding	nonsense_mediated_decay	0.00135175	NA	NA	NA	NA	Non-Significant	DEG
ENST00000488535.2	MAYO	ENSG00000107331.16	ABCA2	-0.501474	0.000510287	-0.524256	0.0297684	protein_coding	nonsense_mediated_decay	-0.00014853	NA	NA	NA	NA	Non-Significant	DEG
ENST00000490486.2	MAYO	ENSG00000107331.16	ABCA2	-0.501474	0.000510287	-1.45477	2.38623e-05	protein_coding	protein_coding	-0.00179425	NA	NA	NA	NA	Non-Significant	DEG
ENST00000492260.5	MAYO	ENSG00000107331.16	ABCA2	-0.501474	0.000510287	-0.873935	0.00198707	protein_coding	retained_intron	-0.000435647	NA	NA	NA	NA	Non-Significant	DEG
ENST00000614293.4	MAYO	ENSG00000107331.16	ABCA2	-0.501474	0.000510287	-0.536007	0.429669	protein_coding	protein_coding	-9.69356e-07	NA	NA	NA	NA	Non-Significant	DEG
ENST00000625103.1	MAYO	ENSG00000107331.16	ABCA2	-0.501474	0.000510287	-1.06005	1	protein_coding	protein_coding	-7.8424e-05	NA	NA	NA	NA	Non-Significant	DEG
ENST00000265662.9	MSBB BM36	ENSG00000107331.16	ABCA2	0.397062	0.00402439	0.210178	1	protein_coding	protein_coding	-3.22923e-06	NA	NA	NA	NA	Non-Significant	DEG
ENST00000341511.10	MSBB BM36	ENSG00000107331.16	ABCA2	0.397062	0.00402439	0.456615	0.0170888	protein_coding	protein_coding	0.0280947	NA	NA	NA	NA	Non-Significant	DEG
ENST00000371605.7	MSBB BM36	ENSG00000107331.16	ABCA2	0.397062	0.00402439	-0.127342	0.728533	protein_coding	protein_coding	-0.0303981	NA	NA	NA	NA	Non-Significant	DEG
ENST00000398207.8	MSBB BM36	ENSG00000107331.16	ABCA2	0.397062	0.00402439	-0.723976	0.611139	protein_coding	retained_intron	-0.000658581	NA	NA	NA	NA	Non-Significant	DEG
ENST00000425423.1	MSBB BM36	ENSG00000107331.16	ABCA2	0.397062	0.00402439	0.185993	1	protein_coding	retained_intron	0.000178532	NA	NA	NA	NA	Non-Significant	DEG
ENST00000431584.2	MSBB BM36	ENSG00000107331.16	ABCA2	0.397062	0.00402439	-0.337047	0.684352	protein_coding	retained_intron	-0.00142806	NA	NA	NA	NA	Non-Significant	DEG
ENST00000437791.2	MSBB BM36	ENSG00000107331.16	ABCA2	0.397062	0.00402439	0.421923	0.0932277	protein_coding	processed_transcript	-0.0012019	NA	NA	NA	NA	Non-Significant	DEG
ENST00000459850.5	MSBB BM36	ENSG00000107331.16	ABCA2	0.397062	0.00402439	0.40415	0.201087	protein_coding	retained_intron	0.000349075	NA	NA	NA	NA	Non-Significant	DEG
ENST00000463603.5	MSBB BM36	ENSG00000107331.16	ABCA2	0.397062	0.00402439	0.448265	0.399854	protein_coding	retained_intron	0.00233206	NA	NA	NA	NA	Non-Significant	DEG
ENST00000464157.1	MSBB BM36	ENSG00000107331.16	ABCA2	0.397062	0.00402439	0.988717	0.000257468	protein_coding	processed_transcript	0.0174502	NA	NA	NA	NA	Non-Significant	DEG
ENST00000464520.1	MSBB BM36	ENSG00000107331.16	ABCA2	0.397062	0.00402439	0.0588227	0.898081	protein_coding	retained_intron	-0.00405314	NA	NA	NA	NA	Non-Significant	DEG
ENST00000464876.5	MSBB BM36	ENSG00000107331.16	ABCA2	0.397062	0.00402439	0.624631	0.000734699	protein_coding	retained_intron	0.00416515	NA	NA	NA	NA	Non-Significant	DEG
ENST00000466707.1	MSBB BM36	ENSG00000107331.16	ABCA2	0.397062	0.00402439	0.448669	0.0287025	protein_coding	retained_intron	0.000715979	NA	NA	NA	NA	Non-Significant	DEG
ENST00000467624.1	MSBB BM36	ENSG00000107331.16	ABCA2	0.397062	0.00402439	0.486903	0.0440977	protein_coding	retained_intron	0.000127502	NA	NA	NA	NA	Non-Significant	DEG
ENST00000470535.2	MSBB BM36	ENSG00000107331.16	ABCA2	0.397062	0.00402439	0.105766	0.951102	protein_coding	nonsense_mediated_decay	-0.000975182	NA	NA	NA	NA	Non-Significant	DEG
ENST00000476211.5	MSBB BM36	ENSG00000107331.16	ABCA2	0.397062	0.00402439	1.92041	0.0222848	protein_coding	retained_intron	0.00365246	NA	NA	NA	NA	Non-Significant	DEG
ENST00000479446.5	MSBB BM36	ENSG00000107331.16	ABCA2	0.397062	0.00402439	0.503749	0.0695228	protein_coding	nonsense_mediated_decay	0.00289477	NA	NA	NA	NA	Non-Significant	DEG
ENST00000487109.5	MSBB BM36	ENSG00000107331.16	ABCA2	0.397062	0.00402439	0.228662	0.483896	protein_coding	nonsense_mediated_decay	-0.00292051	NA	NA	NA	NA	Non-Significant	DEG
ENST00000488535.2	MSBB BM36	ENSG00000107331.16	ABCA2	0.397062	0.00402439	0.0487758	0.9328	protein_coding	nonsense_mediated_decay	-0.0114317	NA	NA	NA	NA	Non-Significant	DEG
ENST00000490486.2	MSBB BM36	ENSG00000107331.16	ABCA2	0.397062	0.00402439	0.129746	0.951949	protein_coding	protein_coding	9.64221e-06	NA	NA	NA	NA	Non-Significant	DEG
ENST00000492260.5	MSBB BM36	ENSG00000107331.16	ABCA2	0.397062	0.00402439	0.0764788	0.906176	protein_coding	retained_intron	-0.00708672	NA	NA	NA	NA	Non-Significant	DEG
ENST00000494046.5	MSBB BM36	ENSG00000107331.16	ABCA2	0.397062	0.00402439	0.325679	0.783928	protein_coding	retained_intron	-0.00048067	NA	NA	NA	NA	Non-Significant	DEG
ENST00000614293.4	MSBB BM36	ENSG00000107331.16	ABCA2	0.397062	0.00402439	0.600277	0.498943	protein_coding	protein_coding	0.000689024	NA	NA	NA	NA	Non-Significant	DEG
ENST00000301732.9	MAYO	ENSG00000167972.13	ABCA3	0.0415507	0.439319	0.238801	0.00283134	protein_coding	protein_coding	0.103969	7.37472e-08	1.26304e-07	1.93933e-07	1.26304e-07	DTU	Non-Significant
ENST00000382381.7	MAYO	ENSG00000167972.13	ABCA3	0.0415507	0.439319	-0.971081	2.10195e-08	protein_coding	protein_coding	-0.0948117	7.37472e-08	7.37472e-08	1.93933e-07	7.37472e-08	DTU	Non-Significant
ENST00000284425.6	MSBB BM44	ENSG00000154262.12	ABCA6	0.474562	0.000128493	0.366375	0.0250169	protein_coding	protein_coding	-0.0125254	NA	NA	NA	NA	Non-Significant	DEG
ENST00000446604.6	MSBB BM44	ENSG00000154262.12	ABCA6	0.474562	0.000128493	0.325739	0.123056	protein_coding	processed_transcript	-0.00471085	NA	NA	NA	NA	Non-Significant	DEG
ENST00000589482.1	MSBB BM44	ENSG00000154262.12	ABCA6	0.474562	0.000128493	0.625332	1	protein_coding	retained_intron	0.0345632	NA	NA	NA	NA	Non-Significant	DEG
ENST00000589803.5	MSBB BM44	ENSG00000154262.12	ABCA6	0.474562	0.000128493	0.261355	1	protein_coding	retained_intron	-0.00609174	NA	NA	NA	NA	Non-Significant	DEG
ENST00000590311.5	MSBB BM44	ENSG00000154262.12	ABCA6	0.474562	0.000128493	0.249957	0.0258186	protein_coding	retained_intron	-0.0144748	NA	NA	NA	NA	Non-Significant	DEG
ENST00000590645.1	MSBB BM44	ENSG00000154262.12	ABCA6	0.474562	0.000128493	0.483386	0.00436361	protein_coding	protein_coding	0.00970551	NA	NA	NA	NA	Non-Significant	DEG
ENST00000592493.1	MSBB BM44	ENSG00000154262.12	ABCA6	0.474562	0.000128493	-0.0641716	1	protein_coding	processed_transcript	-0.00644955	NA	NA	NA	NA	Non-Significant	DEG
ENST00000269080.6	MSBB BM44	ENSG00000141338.13	ABCA8	0.384663	0.00327452	0.355899	0.364455	protein_coding	protein_coding	0.00498599	NA	NA	NA	NA	Non-Significant	DEG
ENST00000428549.8	MSBB BM44	ENSG00000141338.13	ABCA8	0.384663	0.00327452	0.582673	0.0581257	protein_coding	retained_intron	0.0106245	NA	NA	NA	NA	Non-Significant	DEG
ENST00000430352.6	MSBB BM44	ENSG00000141338.13	ABCA8	0.384663	0.00327452	0.269696	0.288356	protein_coding	protein_coding	-0.0114989	NA	NA	NA	NA	Non-Significant	DEG
ENST00000541225.5	MSBB BM44	ENSG00000141338.13	ABCA8	0.384663	0.00327452	0.337821	0.148834	protein_coding	retained_intron	0.000721377	NA	NA	NA	NA	Non-Significant	DEG
ENST00000585531.1	MSBB BM44	ENSG00000141338.13	ABCA8	0.384663	0.00327452	0.394798	1	protein_coding	protein_coding	-0.00111085	NA	NA	NA	NA	Non-Significant	DEG
ENST00000585850.1	MSBB BM44	ENSG00000141338.13	ABCA8	0.384663	0.00327452	-0.139711	0.752658	protein_coding	retained_intron	-0.0224059	NA	NA	NA	NA	Non-Significant	DEG
ENST00000586292.5	MSBB BM44	ENSG00000141338.13	ABCA8	0.384663	0.00327452	0.51975	0.014892	protein_coding	retained_intron	0.0124678	NA	NA	NA	NA	Non-Significant	DEG
ENST00000586539.5	MSBB BM44	ENSG00000141338.13	ABCA8	0.384663	0.00327452	0.217375	0.349699	protein_coding	protein_coding	-0.00736178	NA	NA	NA	NA	Non-Significant	DEG
ENST00000587206.1	MSBB BM44	ENSG00000141338.13	ABCA8	0.384663	0.00327452	0.17717	1	protein_coding	retained_intron	-0.00194607	NA	NA	NA	NA	Non-Significant	DEG
ENST00000588458.1	MSBB BM44	ENSG00000141338.13	ABCA8	0.384663	0.00327452	0.327018	1	protein_coding	retained_intron	0.00460453	NA	NA	NA	NA	Non-Significant	DEG
ENST00000589533.5	MSBB BM44	ENSG00000141338.13	ABCA8	0.384663	0.00327452	0.347548	0.430128	protein_coding	non_stop_decay	-0.00141198	NA	NA	NA	NA	Non-Significant	DEG
ENST00000589980.1	MSBB BM44	ENSG00000141338.13	ABCA8	0.384663	0.00327452	0.390033	0.0474822	protein_coding	retained_intron	0.00734105	NA	NA	NA	NA	Non-Significant	DEG
ENST00000590359.1	MSBB BM44	ENSG00000141338.13	ABCA8	0.384663	0.00327452	0.519601	1	protein_coding	retained_intron	0.00197668	NA	NA	NA	NA	Non-Significant	DEG
ENST00000591459.1	MSBB BM44	ENSG00000141338.13	ABCA8	0.384663	0.00327452	0.398823	0.0109006	protein_coding	retained_intron	0.00298057	NA	NA	NA	NA	Non-Significant	DEG
ENST00000269080.6	MAYO	ENSG00000141338.13	ABCA8	0.13164	0.557807	-0.400972	0.0485358	protein_coding	protein_coding	-0.0816564	3.01351e-35	8.18672e-11	5.10499e-33	4.91203e-10	DTU	Non-Significant
ENST00000586539.5	MAYO	ENSG00000141338.13	ABCA8	0.13164	0.557807	1.6483	0.00304685	protein_coding	protein_coding	0.0518455	3.01351e-35	3.01351e-35	5.10499e-33	1.80811e-34	DTU	Non-Significant
ENST00000269080.6	MSBB BM36	ENSG00000141338.13	ABCA8	0.596932	6.08569e-07	0.665244	0.143594	protein_coding	protein_coding	0.00216703	NA	NA	NA	NA	Non-Significant	DEG
ENST00000428549.8	MSBB BM36	ENSG00000141338.13	ABCA8	0.596932	6.08569e-07	0.4128	0.0329408	protein_coding	retained_intron	-0.0173621	NA	NA	NA	NA	Non-Significant	DEG
ENST00000430352.6	MSBB BM36	ENSG00000141338.13	ABCA8	0.596932	6.08569e-07	0.740041	0.0011541	protein_coding	protein_coding	0.0199491	NA	NA	NA	NA	Non-Significant	DEG
ENST00000541225.5	MSBB BM36	ENSG00000141338.13	ABCA8	0.596932	6.08569e-07	0.79585	0.000409105	protein_coding	retained_intron	0.00612926	NA	NA	NA	NA	Non-Significant	DEG
ENST00000585531.1	MSBB BM36	ENSG00000141338.13	ABCA8	0.596932	6.08569e-07	0.788961	0.0147761	protein_coding	protein_coding	0.0027435	NA	NA	NA	NA	Non-Significant	DEG
ENST00000585850.1	MSBB BM36	ENSG00000141338.13	ABCA8	0.596932	6.08569e-07	0.0966048	0.858075	protein_coding	retained_intron	-0.0174592	NA	NA	NA	NA	Non-Significant	DEG
ENST00000586292.5	MSBB BM36	ENSG00000141338.13	ABCA8	0.596932	6.08569e-07	0.628045	0.000217591	protein_coding	retained_intron	0.00601534	NA	NA	NA	NA	Non-Significant	DEG
ENST00000586539.5	MSBB BM36	ENSG00000141338.13	ABCA8	0.596932	6.08569e-07	0.516063	0.173521	protein_coding	protein_coding	-0.00427814	NA	NA	NA	NA	Non-Significant	DEG
ENST00000587206.1	MSBB BM36	ENSG00000141338.13	ABCA8	0.596932	6.08569e-07	0.518357	0.0326402	protein_coding	retained_intron	0.000453745	NA	NA	NA	NA	Non-Significant	DEG
ENST00000588458.1	MSBB BM36	ENSG00000141338.13	ABCA8	0.596932	6.08569e-07	0.448306	0.0483151	protein_coding	retained_intron	-0.00384882	NA	NA	NA	NA	Non-Significant	DEG
ENST00000589533.5	MSBB BM36	ENSG00000141338.13	ABCA8	0.596932	6.08569e-07	1.03823	2.04588e-05	protein_coding	non_stop_decay	0.0120799	NA	NA	NA	NA	Non-Significant	DEG
ENST00000589980.1	MSBB BM36	ENSG00000141338.13	ABCA8	0.596932	6.08569e-07	0.455602	0.0100643	protein_coding	retained_intron	-0.00470888	NA	NA	NA	NA	Non-Significant	DEG
ENST00000590359.1	MSBB BM36	ENSG00000141338.13	ABCA8	0.596932	6.08569e-07	0.625397	0.1948	protein_coding	retained_intron	-0.000125531	NA	NA	NA	NA	Non-Significant	DEG
ENST00000591459.1	MSBB BM36	ENSG00000141338.13	ABCA8	0.596932	6.08569e-07	0.465501	0.000513587	protein_coding	retained_intron	-0.00476184	NA	NA	NA	NA	Non-Significant	DEG
ENST00000615593.4	MSBB BM36	ENSG00000141338.13	ABCA8	0.596932	6.08569e-07	4.17805	0.403691	protein_coding	protein_coding	0.00300619	NA	NA	NA	NA	Non-Significant	DEG
ENST00000340001.8	MAYO	ENSG00000154258.16	ABCA9	-0.103741	0.275498	0.132604	0.506719	protein_coding	protein_coding	0.0526038	0.0180631	0.0180631	0.0187281	0.0180631	DTU	Non-Significant
ENST00000265724.7	MAYO	ENSG00000085563.14	ABCB1	0.352923	0.00926441	1.57565	0.000891676	protein_coding	protein_coding	0.112252	4.23271e-13	4.23271e-13	3.43821e-12	4.23271e-13	DTU	Non-Significant
ENST00000488737.6	MAYO	ENSG00000085563.14	ABCB1	0.352923	0.00926441	-0.474265	0.0374972	protein_coding	processed_transcript	-0.174612	4.23271e-13	1.08626e-10	3.43821e-12	1.08626e-10	DTU	Non-Significant
ENST00000622132.4	MAYO	ENSG00000085563.14	ABCB1	0.352923	0.00926441	0.510788	0.00495709	protein_coding	protein_coding	0.0600247	4.23271e-13	0.00492164	3.43821e-12	0.00492164	DTU	Non-Significant
ENST00000265724.7	MSBB BM22	ENSG00000085563.14	ABCB1	0.497094	0.00480754	0.51953	0.203793	protein_coding	protein_coding	0.0272934	NA	NA	NA	NA	Non-Significant	DEG
ENST00000416177.1	MSBB BM22	ENSG00000085563.14	ABCB1	0.497094	0.00480754	0.536786	1	protein_coding	protein_coding	-0.00777644	NA	NA	NA	NA	Non-Significant	DEG
ENST00000475929.5	MSBB BM22	ENSG00000085563.14	ABCB1	0.497094	0.00480754	0.555549	1	protein_coding	processed_transcript	0.00991418	NA	NA	NA	NA	Non-Significant	DEG
ENST00000476862.1	MSBB BM22	ENSG00000085563.14	ABCB1	0.497094	0.00480754	0.377969	1	protein_coding	processed_transcript	-0.000727163	NA	NA	NA	NA	Non-Significant	DEG
ENST00000482527.1	MSBB BM22	ENSG00000085563.14	ABCB1	0.497094	0.00480754	0.430976	1	protein_coding	retained_intron	-0.00903858	NA	NA	NA	NA	Non-Significant	DEG
ENST00000483831.1	MSBB BM22	ENSG00000085563.14	ABCB1	0.497094	0.00480754	0.62701	1	protein_coding	retained_intron	0.00295349	NA	NA	NA	NA	Non-Significant	DEG
ENST00000488737.6	MSBB BM22	ENSG00000085563.14	ABCB1	0.497094	0.00480754	1.00035	1	protein_coding	processed_transcript	0.00130252	NA	NA	NA	NA	Non-Significant	DEG
ENST00000491360.1	MSBB BM22	ENSG00000085563.14	ABCB1	0.497094	0.00480754	0.435625	1	protein_coding	retained_intron	0.00552236	NA	NA	NA	NA	Non-Significant	DEG
ENST00000496821.5	MSBB BM22	ENSG00000085563.14	ABCB1	0.497094	0.00480754	0.0474743	1	protein_coding	processed_transcript	-0.0128886	NA	NA	NA	NA	Non-Significant	DEG
ENST00000543898.5	MSBB BM22	ENSG00000085563.14	ABCB1	0.497094	0.00480754	0.339048	0.31705	protein_coding	protein_coding	0.0054613	NA	NA	NA	NA	Non-Significant	DEG
ENST00000622132.4	MSBB BM22	ENSG00000085563.14	ABCB1	0.497094	0.00480754	0.39279	0.164995	protein_coding	protein_coding	-0.0220404	NA	NA	NA	NA	Non-Significant	DEG
ENST00000265724.7	MSBB BM36	ENSG00000085563.14	ABCB1	0.629816	5.99713e-06	0.745775	0.0242711	protein_coding	protein_coding	0.00899313	NA	NA	NA	NA	Non-Significant	DEG
ENST00000416177.1	MSBB BM36	ENSG00000085563.14	ABCB1	0.629816	5.99713e-06	0.587037	0.505165	protein_coding	protein_coding	0.0067842	NA	NA	NA	NA	Non-Significant	DEG
ENST00000475929.5	MSBB BM36	ENSG00000085563.14	ABCB1	0.629816	5.99713e-06	0.545397	0.447938	protein_coding	processed_transcript	0.000318041	NA	NA	NA	NA	Non-Significant	DEG
ENST00000476862.1	MSBB BM36	ENSG00000085563.14	ABCB1	0.629816	5.99713e-06	0.689331	0.0290528	protein_coding	processed_transcript	-0.00395773	NA	NA	NA	NA	Non-Significant	DEG
ENST00000482527.1	MSBB BM36	ENSG00000085563.14	ABCB1	0.629816	5.99713e-06	0.41225	0.346376	protein_coding	retained_intron	-0.0034307	NA	NA	NA	NA	Non-Significant	DEG
ENST00000483831.1	MSBB BM36	ENSG00000085563.14	ABCB1	0.629816	5.99713e-06	0.160052	0.811533	protein_coding	retained_intron	-0.00733877	NA	NA	NA	NA	Non-Significant	DEG
ENST00000488737.6	MSBB BM36	ENSG00000085563.14	ABCB1	0.629816	5.99713e-06	0.63436	0.659971	protein_coding	processed_transcript	-0.00150811	NA	NA	NA	NA	Non-Significant	DEG
ENST00000491360.1	MSBB BM36	ENSG00000085563.14	ABCB1	0.629816	5.99713e-06	-0.0428455	0.96796	protein_coding	retained_intron	-0.00718613	NA	NA	NA	NA	Non-Significant	DEG
ENST00000496821.5	MSBB BM36	ENSG00000085563.14	ABCB1	0.629816	5.99713e-06	0.411924	0.790843	protein_coding	processed_transcript	-0.00355584	NA	NA	NA	NA	Non-Significant	DEG
ENST00000543898.5	MSBB BM36	ENSG00000085563.14	ABCB1	0.629816	5.99713e-06	0.357474	0.258662	protein_coding	protein_coding	-0.0238524	NA	NA	NA	NA	Non-Significant	DEG
ENST00000622132.4	MSBB BM36	ENSG00000085563.14	ABCB1	0.629816	5.99713e-06	0.737431	0.00105864	protein_coding	protein_coding	0.0347273	NA	NA	NA	NA	Non-Significant	DEG
ENST00000373394.7	MSBB BM44	ENSG00000131269.16	ABCB7	0.0479737	0.370505	-0.469391	0.311325	protein_coding	protein_coding	-0.0587256	0.0391177	0.0391177	0.040901	0.0391177	DTU	Non-Significant
ENST00000373394.7	MAYO	ENSG00000131269.16	ABCB7	0.251827	1.28946e-05	0.586747	0.0370505	protein_coding	protein_coding	0.074842	6.03468e-07	6.03468e-07	1.3324e-06	0	DTU	Non-Significant
ENST00000645829.1	MAYO	ENSG00000131269.16	ABCB7	0.251827	1.28946e-05	0.103111	0.0369794	protein_coding	protein_coding	-0.0620525	6.03468e-07	6.03468e-07	1.3324e-06	0	DTU	Non-Significant
ENST00000472698.1	MSBB BM36	ENSG00000197150.12	ABCB8	0.0479236	0.660311	0.370729	0.00352475	protein_coding	processed_transcript	0.0614393	0.000258948	0.000258948	0.000514338	0.00155369	DTU	Non-Significant
ENST00000546289.5	MAYO	ENSG00000150967.17	ABCB9	0.130182	0.0756989	1.09735	4.05406e-06	protein_coding	protein_coding	0.0820473	1.29101e-11	1.29101e-11	7.32154e-11	3.87304e-11	DTU	Non-Significant
ENST00000311303.7	MSBB BM22	ENSG00000140798.16	ABCC12	-0.55099	0.00307362	-0.566419	1	protein_coding	protein_coding	-0.00611047	NA	NA	NA	NA	Non-Significant	DEG
ENST00000497206.6	MSBB BM22	ENSG00000140798.16	ABCC12	-0.55099	0.00307362	0.394816	1	protein_coding	nonsense_mediated_decay	0.000960396	NA	NA	NA	NA	Non-Significant	DEG
ENST00000526251.1	MSBB BM22	ENSG00000140798.16	ABCC12	-0.55099	0.00307362	-0.823295	1	protein_coding	retained_intron	-0.0460008	NA	NA	NA	NA	Non-Significant	DEG
ENST00000527640.1	MSBB BM22	ENSG00000140798.16	ABCC12	-0.55099	0.00307362	0.36696	1	protein_coding	protein_coding	0.0132001	NA	NA	NA	NA	Non-Significant	DEG
ENST00000528693.5	MSBB BM22	ENSG00000140798.16	ABCC12	-0.55099	0.00307362	0.297723	1	protein_coding	retained_intron	0.000920606	NA	NA	NA	NA	Non-Significant	DEG
ENST00000529084.5	MSBB BM22	ENSG00000140798.16	ABCC12	-0.55099	0.00307362	-0.323659	1	protein_coding	nonsense_mediated_decay	0.0029446	NA	NA	NA	NA	Non-Significant	DEG
ENST00000529504.5	MSBB BM22	ENSG00000140798.16	ABCC12	-0.55099	0.00307362	-0.485626	1	protein_coding	nonsense_mediated_decay	0.00248589	NA	NA	NA	NA	Non-Significant	DEG
ENST00000532355.1	MSBB BM22	ENSG00000140798.16	ABCC12	-0.55099	0.00307362	-0.316839	1	protein_coding	processed_transcript	0.00558843	NA	NA	NA	NA	Non-Significant	DEG
ENST00000532494.5	MSBB BM22	ENSG00000140798.16	ABCC12	-0.55099	0.00307362	0.0126509	1	protein_coding	nonsense_mediated_decay	0.00334206	NA	NA	NA	NA	Non-Significant	DEG
ENST00000533185.1	MSBB BM22	ENSG00000140798.16	ABCC12	-0.55099	0.00307362	0.370546	1	protein_coding	retained_intron	0.00476631	NA	NA	NA	NA	Non-Significant	DEG
ENST00000534418.5	MSBB BM22	ENSG00000140798.16	ABCC12	-0.55099	0.00307362	0.44879	1	protein_coding	nonsense_mediated_decay	0.0296143	NA	NA	NA	NA	Non-Significant	DEG
ENST00000649885.1	MSBB BM22	ENSG00000140798.16	ABCC12	-0.55099	0.00307362	-0.586522	1	protein_coding	nonsense_mediated_decay	-0.0119578	NA	NA	NA	NA	Non-Significant	DEG
ENST00000311303.7	MSBB BM36	ENSG00000140798.16	ABCC12	-0.933017	7.40186e-07	-1.03018	0.000960294	protein_coding	protein_coding	-0.00611176	NA	NA	NA	NA	Non-Significant	DEG
ENST00000526251.1	MSBB BM36	ENSG00000140798.16	ABCC12	-0.933017	7.40186e-07	-1.01726	0.00160634	protein_coding	retained_intron	-0.0731563	NA	NA	NA	NA	NA	DEG
ENST00000528693.5	MSBB BM36	ENSG00000140798.16	ABCC12	-0.933017	7.40186e-07	0.231174	1	protein_coding	retained_intron	-0.00599638	NA	NA	NA	NA	Non-Significant	DEG
ENST00000529084.5	MSBB BM36	ENSG00000140798.16	ABCC12	-0.933017	7.40186e-07	0.532564	1	protein_coding	nonsense_mediated_decay	0.000775	NA	NA	NA	NA	Non-Significant	DEG
ENST00000529504.5	MSBB BM36	ENSG00000140798.16	ABCC12	-0.933017	7.40186e-07	-0.0829128	1	protein_coding	nonsense_mediated_decay	-0.000833088	NA	NA	NA	NA	Non-Significant	DEG
ENST00000532355.1	MSBB BM36	ENSG00000140798.16	ABCC12	-0.933017	7.40186e-07	-0.794763	0.00715183	protein_coding	processed_transcript	-0.00322249	NA	NA	NA	NA	Non-Significant	DEG
ENST00000532494.5	MSBB BM36	ENSG00000140798.16	ABCC12	-0.933017	7.40186e-07	-0.235867	1	protein_coding	nonsense_mediated_decay	0.00300423	NA	NA	NA	NA	Non-Significant	DEG
ENST00000534418.5	MSBB BM36	ENSG00000140798.16	ABCC12	-0.933017	7.40186e-07	0.00718433	0.996498	protein_coding	nonsense_mediated_decay	0.00923076	NA	NA	NA	NA	Non-Significant	DEG
ENST00000649885.1	MSBB BM36	ENSG00000140798.16	ABCC12	-0.933017	7.40186e-07	-0.918205	1.52088e-07	protein_coding	nonsense_mediated_decay	0.0711985	NA	NA	NA	NA	NA	DEG
ENST00000376887.9	MSBB BM36	ENSG00000125257.14	ABCC4	0.332144	2.43708e-06	0.966949	0.0450308	protein_coding	protein_coding	0.0589837	0.00894681	0.00894681	0.0110083	0.0357872	DTU	Non-Significant
ENST00000392579.6	MAYO	ENSG00000114770.16	ABCC5	-0.194041	0.00166615	-1.06091	5.20147e-05	protein_coding	protein_coding	-0.0824438	4.57995e-05	4.57995e-05	6.86992e-05	0.000228997	DTU	Non-Significant
ENST00000600761.3	MSBB BM22	ENSG00000275331.5	ABCC6	0.475342	0.00288314	0.22638	1	protein_coding	protein_coding	-0.0173067	NA	NA	NA	NA	Non-Significant	DEG
ENST00000612904.3	MSBB BM22	ENSG00000275331.5	ABCC6	0.475342	0.00288314	1.01717	1	protein_coding	retained_intron	0.0203298	NA	NA	NA	NA	Non-Significant	DEG
ENST00000620078.4	MSBB BM22	ENSG00000275331.5	ABCC6	0.475342	0.00288314	0.389282	0.0320524	protein_coding	protein_coding	-0.02756	NA	NA	NA	NA	Non-Significant	DEG
ENST00000632055.1	MSBB BM22	ENSG00000275331.5	ABCC6	0.475342	0.00288314	0.6373	1	protein_coding	retained_intron	0.00987031	NA	NA	NA	NA	Non-Significant	DEG
ENST00000632562.1	MSBB BM22	ENSG00000275331.5	ABCC6	0.475342	0.00288314	0.445412	1	protein_coding	processed_transcript	0.0111355	NA	NA	NA	NA	Non-Significant	DEG
ENST00000633611.1	MSBB BM22	ENSG00000275331.5	ABCC6	0.475342	0.00288314	0.471122	1	protein_coding	nonsense_mediated_decay	0.000781851	NA	NA	NA	NA	Non-Significant	DEG
ENST00000638420.1	MSBB BM22	ENSG00000275331.5	ABCC6	0.475342	0.00288314	0.100047	1	protein_coding	protein_coding	0.00360252	NA	NA	NA	NA	Non-Significant	DEG
ENST00000302539.9	MAYO	ENSG00000006071.13	ABCC8	-0.547276	2.00167e-06	0.129825	1	protein_coding	protein_coding	-0.000221295	NA	NA	NA	NA	Non-Significant	DEG
ENST00000389817.7	MAYO	ENSG00000006071.13	ABCC8	-0.547276	2.00167e-06	-0.603968	0.661488	protein_coding	protein_coding	-0.00607858	NA	NA	NA	NA	Non-Significant	DEG
ENST00000525022.1	MAYO	ENSG00000006071.13	ABCC8	-0.547276	2.00167e-06	-0.320867	0.285354	protein_coding	retained_intron	0.00225807	NA	NA	NA	NA	Non-Significant	DEG
ENST00000526002.1	MAYO	ENSG00000006071.13	ABCC8	-0.547276	2.00167e-06	-0.221205	0.603843	protein_coding	retained_intron	-0.000341432	NA	NA	NA	NA	Non-Significant	DEG
ENST00000526037.5	MAYO	ENSG00000006071.13	ABCC8	-0.547276	2.00167e-06	-1.26629	0.00036707	protein_coding	retained_intron	-0.0181474	NA	NA	NA	NA	Non-Significant	DEG
ENST00000526168.5	MAYO	ENSG00000006071.13	ABCC8	-0.547276	2.00167e-06	-0.930969	0.0107201	protein_coding	nonsense_mediated_decay	-0.00273189	NA	NA	NA	NA	Non-Significant	DEG
ENST00000526921.5	MAYO	ENSG00000006071.13	ABCC8	-0.547276	2.00167e-06	0.023136	0.988261	protein_coding	retained_intron	0.00134975	NA	NA	NA	NA	Non-Significant	DEG
ENST00000527905.5	MAYO	ENSG00000006071.13	ABCC8	-0.547276	2.00167e-06	-0.363864	1	protein_coding	nonsense_mediated_decay	0.000224828	NA	NA	NA	NA	Non-Significant	DEG
ENST00000528202.5	MAYO	ENSG00000006071.13	ABCC8	-0.547276	2.00167e-06	-0.162093	0.494231	protein_coding	processed_transcript	0.0022575	NA	NA	NA	NA	Non-Significant	DEG
ENST00000528374.1	MAYO	ENSG00000006071.13	ABCC8	-0.547276	2.00167e-06	-0.267584	0.812418	protein_coding	protein_coding	0.00136895	NA	NA	NA	NA	Non-Significant	DEG
ENST00000529967.5	MAYO	ENSG00000006071.13	ABCC8	-0.547276	2.00167e-06	1.15199	1	protein_coding	retained_intron	0.00131463	NA	NA	NA	NA	Non-Significant	DEG
ENST00000530147.5	MAYO	ENSG00000006071.13	ABCC8	-0.547276	2.00167e-06	-0.394476	0.245496	protein_coding	retained_intron	-0.000929174	NA	NA	NA	NA	Non-Significant	DEG
ENST00000531137.1	MAYO	ENSG00000006071.13	ABCC8	-0.547276	2.00167e-06	-0.576854	0.463839	protein_coding	retained_intron	-0.00112592	NA	NA	NA	NA	Non-Significant	DEG
ENST00000531642.5	MAYO	ENSG00000006071.13	ABCC8	-0.547276	2.00167e-06	-0.220088	0.537219	protein_coding	nonsense_mediated_decay	0.00544506	NA	NA	NA	NA	Non-Significant	DEG
ENST00000531891.1	MAYO	ENSG00000006071.13	ABCC8	-0.547276	2.00167e-06	0.370359	1	protein_coding	nonsense_mediated_decay	0.00191939	NA	NA	NA	NA	Non-Significant	DEG
ENST00000531911.1	MAYO	ENSG00000006071.13	ABCC8	-0.547276	2.00167e-06	-0.407553	0.30804	protein_coding	retained_intron	-0.000440181	NA	NA	NA	NA	Non-Significant	DEG
ENST00000532220.1	MAYO	ENSG00000006071.13	ABCC8	-0.547276	2.00167e-06	-0.0100064	0.994474	protein_coding	retained_intron	0.00178405	NA	NA	NA	NA	Non-Significant	DEG
ENST00000532728.6	MAYO	ENSG00000006071.13	ABCC8	-0.547276	2.00167e-06	-0.364602	0.649225	protein_coding	nonsense_mediated_decay	-5.18136e-05	NA	NA	NA	NA	Non-Significant	DEG
ENST00000612903.1	MAYO	ENSG00000006071.13	ABCC8	-0.547276	2.00167e-06	-0.425084	1	protein_coding	protein_coding	-0.00115854	NA	NA	NA	NA	Non-Significant	DEG
ENST00000635881.1	MAYO	ENSG00000006071.13	ABCC8	-0.547276	2.00167e-06	-0.830151	0.281608	protein_coding	retained_intron	-0.000686429	NA	NA	NA	NA	Non-Significant	DEG
ENST00000642271.1	MAYO	ENSG00000006071.13	ABCC8	-0.547276	2.00167e-06	0.824058	0.678193	protein_coding	protein_coding	0.00553831	NA	NA	NA	NA	Non-Significant	DEG
ENST00000642579.1	MAYO	ENSG00000006071.13	ABCC8	-0.547276	2.00167e-06	-0.454689	0.266892	protein_coding	protein_coding	0.00338383	NA	NA	NA	NA	Non-Significant	DEG
ENST00000642611.1	MAYO	ENSG00000006071.13	ABCC8	-0.547276	2.00167e-06	-0.437706	0.0134152	protein_coding	retained_intron	-0.00160801	NA	NA	NA	NA	Non-Significant	DEG
ENST00000642902.1	MAYO	ENSG00000006071.13	ABCC8	-0.547276	2.00167e-06	-1.67082	1	protein_coding	nonsense_mediated_decay	-0.000112508	NA	NA	NA	NA	Non-Significant	DEG
ENST00000643260.1	MAYO	ENSG00000006071.13	ABCC8	-0.547276	2.00167e-06	1.55828	1	protein_coding	protein_coding	0.000657317	NA	NA	NA	NA	Non-Significant	DEG
ENST00000643562.1	MAYO	ENSG00000006071.13	ABCC8	-0.547276	2.00167e-06	-0.798157	0.392127	protein_coding	nonsense_mediated_decay	-0.00508096	NA	NA	NA	NA	Non-Significant	DEG
ENST00000643878.1	MAYO	ENSG00000006071.13	ABCC8	-0.547276	2.00167e-06	0.744458	1	protein_coding	protein_coding	2.25766e-05	NA	NA	NA	NA	Non-Significant	DEG
ENST00000643925.1	MAYO	ENSG00000006071.13	ABCC8	-0.547276	2.00167e-06	-0.26887	0.664628	protein_coding	nonsense_mediated_decay	0.0023541	NA	NA	NA	NA	Non-Significant	DEG
ENST00000644057.1	MAYO	ENSG00000006071.13	ABCC8	-0.547276	2.00167e-06	-0.647004	0.0143517	protein_coding	retained_intron	0.00203415	NA	NA	NA	NA	Non-Significant	DEG
ENST00000644447.1	MAYO	ENSG00000006071.13	ABCC8	-0.547276	2.00167e-06	-0.317852	0.434354	protein_coding	nonsense_mediated_decay	-8.18011e-05	NA	NA	NA	NA	Non-Significant	DEG
ENST00000644472.1	MAYO	ENSG00000006071.13	ABCC8	-0.547276	2.00167e-06	-0.626712	0.299516	protein_coding	nonsense_mediated_decay	-0.000806973	NA	NA	NA	NA	Non-Significant	DEG
ENST00000644484.1	MAYO	ENSG00000006071.13	ABCC8	-0.547276	2.00167e-06	-0.34415	0.45679	protein_coding	nonsense_mediated_decay	0.00528802	NA	NA	NA	NA	Non-Significant	DEG
ENST00000644542.1	MAYO	ENSG00000006071.13	ABCC8	-0.547276	2.00167e-06	-0.440795	0.24413	protein_coding	nonsense_mediated_decay	-0.000488774	NA	NA	NA	NA	Non-Significant	DEG
ENST00000644649.1	MAYO	ENSG00000006071.13	ABCC8	-0.547276	2.00167e-06	-0.186883	0.619799	protein_coding	protein_coding	0.000242964	NA	NA	NA	NA	Non-Significant	DEG
ENST00000644675.1	MAYO	ENSG00000006071.13	ABCC8	-0.547276	2.00167e-06	-0.606734	0.338492	protein_coding	nonsense_mediated_decay	-0.00176989	NA	NA	NA	NA	Non-Significant	DEG
ENST00000644757.1	MAYO	ENSG00000006071.13	ABCC8	-0.547276	2.00167e-06	0.245461	0.785599	protein_coding	nonsense_mediated_decay	0.000954847	NA	NA	NA	NA	Non-Significant	DEG
ENST00000644772.1	MAYO	ENSG00000006071.13	ABCC8	-0.547276	2.00167e-06	-0.0811535	0.73464	protein_coding	protein_coding	0.00878458	NA	NA	NA	NA	Non-Significant	DEG
ENST00000645004.1	MAYO	ENSG00000006071.13	ABCC8	-0.547276	2.00167e-06	-0.282148	0.218063	protein_coding	retained_intron	0.0064257	NA	NA	NA	NA	Non-Significant	DEG
ENST00000645076.1	MAYO	ENSG00000006071.13	ABCC8	-0.547276	2.00167e-06	-0.557506	0.6226	protein_coding	nonsense_mediated_decay	-0.000286398	NA	NA	NA	NA	Non-Significant	DEG
ENST00000645417.1	MAYO	ENSG00000006071.13	ABCC8	-0.547276	2.00167e-06	-0.738527	0.0117105	protein_coding	nonsense_mediated_decay	-0.00846295	NA	NA	NA	NA	Non-Significant	DEG
ENST00000645744.1	MAYO	ENSG00000006071.13	ABCC8	-0.547276	2.00167e-06	-0.512357	0.468714	protein_coding	nonsense_mediated_decay	-7.80801e-05	NA	NA	NA	NA	Non-Significant	DEG
ENST00000645760.1	MAYO	ENSG00000006071.13	ABCC8	-0.547276	2.00167e-06	0.00318964	0.996502	protein_coding	nonsense_mediated_decay	0.00134437	NA	NA	NA	NA	Non-Significant	DEG
ENST00000645884.1	MAYO	ENSG00000006071.13	ABCC8	-0.547276	2.00167e-06	0.936511	1	protein_coding	nonsense_mediated_decay	7.58286e-05	NA	NA	NA	NA	Non-Significant	DEG
ENST00000646003.1	MAYO	ENSG00000006071.13	ABCC8	-0.547276	2.00167e-06	-0.00366909	0.997316	protein_coding	nonsense_mediated_decay	0.000237523	NA	NA	NA	NA	Non-Significant	DEG
ENST00000646207.1	MAYO	ENSG00000006071.13	ABCC8	-0.547276	2.00167e-06	-0.335346	0.586189	protein_coding	nonsense_mediated_decay	-4.83427e-05	NA	NA	NA	NA	Non-Significant	DEG
ENST00000646276.1	MAYO	ENSG00000006071.13	ABCC8	-0.547276	2.00167e-06	-0.0217328	0.976763	protein_coding	nonsense_mediated_decay	0.00349437	NA	NA	NA	NA	Non-Significant	DEG
ENST00000646592.1	MAYO	ENSG00000006071.13	ABCC8	-0.547276	2.00167e-06	-0.438456	0.0389606	protein_coding	nonsense_mediated_decay	-0.00319462	NA	NA	NA	NA	Non-Significant	DEG
ENST00000646737.1	MAYO	ENSG00000006071.13	ABCC8	-0.547276	2.00167e-06	-0.241247	0.140076	protein_coding	nonsense_mediated_decay	0.000675891	NA	NA	NA	NA	Non-Significant	DEG
ENST00000646993.1	MAYO	ENSG00000006071.13	ABCC8	-0.547276	2.00167e-06	-0.827107	0.16508	protein_coding	nonsense_mediated_decay	-0.00173634	NA	NA	NA	NA	Non-Significant	DEG
ENST00000647013.1	MAYO	ENSG00000006071.13	ABCC8	-0.547276	2.00167e-06	0.792565	0.727889	protein_coding	nonsense_mediated_decay	0.000462383	NA	NA	NA	NA	Non-Significant	DEG
ENST00000647015.1	MAYO	ENSG00000006071.13	ABCC8	-0.547276	2.00167e-06	0.340949	1	protein_coding	protein_coding	0.000177674	NA	NA	NA	NA	Non-Significant	DEG
ENST00000647086.1	MAYO	ENSG00000006071.13	ABCC8	-0.547276	2.00167e-06	-0.34594	0.0172277	protein_coding	nonsense_mediated_decay	-0.00497896	NA	NA	NA	NA	Non-Significant	DEG
ENST00000647158.1	MAYO	ENSG00000006071.13	ABCC8	-0.547276	2.00167e-06	1.33418	0.579986	protein_coding	nonsense_mediated_decay	0.000580425	NA	NA	NA	NA	Non-Significant	DEG
ENST00000218104.5	MSBB BM36	ENSG00000101986.11	ABCD1	0.43242	0.00707685	0.435362	0.040563	protein_coding	protein_coding	0.002398	NA	NA	NA	NA	Non-Significant	DEG
ENST00000370129.4	MSBB BM36	ENSG00000101986.11	ABCD1	0.43242	0.00707685	0.4958	0.273055	protein_coding	protein_coding	-0.000989281	NA	NA	NA	NA	Non-Significant	DEG
ENST00000443684.2	MSBB BM36	ENSG00000101986.11	ABCD1	0.43242	0.00707685	0.293558	0.569412	protein_coding	processed_transcript	-0.00140872	NA	NA	NA	NA	Non-Significant	DEG
ENST00000465687.1	MSBB BM36	ENSG00000242159.1	ABCF2P1	-0.686355	0.000875413	-0.68927	0.00265468	processed_pseudogene	processed_pseudogene	0	NA	NA	NA	NA	Non-Significant	DEG
ENST00000429586.6	MSBB BM44	ENSG00000161204.11	ABCF3	-0.0589067	0.229383	-0.436089	0.251318	protein_coding	protein_coding	-0.0599527	7.69682e-05	7.69682e-05	0.000323881	0.000769682	DTU	Non-Significant
ENST00000429586.6	MAYO	ENSG00000161204.11	ABCF3	-0.174452	3.02463e-05	0.155753	0.426562	protein_coding	protein_coding	0.0666691	1.47287e-06	1.47287e-06	2.96068e-06	7.36435e-06	DTU	Non-Significant
ENST00000398449.7	MAYO	ENSG00000160179.18	ABCG1	0.153998	0.129436	0.497458	0.194463	protein_coding	protein_coding	0.0522838	8.0093e-05	8.0093e-05	0.000115457	0.000160186	DTU	Non-Significant
ENST00000237612.7	MSBB BM36	ENSG00000118777.11	ABCG2	0.671773	1.52695e-05	0.645222	0.000819065	protein_coding	protein_coding	-0.0030128	NA	NA	NA	NA	Non-Significant	DEG
ENST00000503830.2	MSBB BM36	ENSG00000118777.11	ABCG2	0.671773	1.52695e-05	0.859323	0.047493	protein_coding	protein_coding	0.0219414	NA	NA	NA	NA	Non-Significant	DEG
ENST00000505480.6	MSBB BM36	ENSG00000118777.11	ABCG2	0.671773	1.52695e-05	0.510149	0.151709	protein_coding	protein_coding	-0.000428244	NA	NA	NA	NA	Non-Significant	DEG
ENST00000515655.5	MSBB BM36	ENSG00000118777.11	ABCG2	0.671773	1.52695e-05	0.406078	0.373133	protein_coding	protein_coding	-0.0185051	NA	NA	NA	NA	Non-Significant	DEG
ENST00000524604.5	MSBB BM36	ENSG00000172350.9	ABCG4	-0.584041	2.52855e-07	-1.08671	0.0202696	protein_coding	protein_coding	-0.0502866	NA	NA	NA	NA	NA	DEG
ENST00000533694.5	MSBB BM36	ENSG00000172350.9	ABCG4	-0.584041	2.52855e-07	-0.574792	0.000182355	protein_coding	retained_intron	-0.00128702	NA	NA	NA	NA	Non-Significant	DEG
ENST00000534402.2	MSBB BM36	ENSG00000172350.9	ABCG4	-0.584041	2.52855e-07	-0.4287	0.242078	protein_coding	retained_intron	0.0059666	NA	NA	NA	NA	Non-Significant	DEG
ENST00000615496.4	MSBB BM36	ENSG00000172350.9	ABCG4	-0.584041	2.52855e-07	-0.433021	0.822311	protein_coding	protein_coding	0.00131939	NA	NA	NA	NA	Non-Significant	DEG
ENST00000619701.4	MSBB BM36	ENSG00000172350.9	ABCG4	-0.584041	2.52855e-07	-0.45116	0.00250098	protein_coding	protein_coding	0.0572366	NA	NA	NA	NA	NA	DEG
ENST00000622721.1	MSBB BM36	ENSG00000172350.9	ABCG4	-0.584041	2.52855e-07	-0.49052	0.478983	protein_coding	protein_coding	-0.0129414	NA	NA	NA	NA	Non-Significant	DEG
ENST00000222800.7	MSBB BM22	ENSG00000106077.18	ABHD11	-0.046491	0.603367	-0.412746	0.363512	protein_coding	protein_coding	-0.128337	0.0100287	0.0100287	0.0146347	0.0300862	DTU	Non-Significant
ENST00000361143.9	MAYO	ENSG00000114779.19	ABHD14B	-0.072366	0.356688	0.405118	0.00576244	protein_coding	protein_coding	0.0845788	5.42935e-11	5.42935e-11	2.68857e-10	2.17174e-10	DTU	Non-Significant
ENST00000473912.1	MSBB BM36	ENSG00000114779.19	ABHD14B	0.179962	0.0919883	-0.179181	0.557873	protein_coding	retained_intron	-0.0599457	0.0228949	0.0228949	0.0251756	0.0457899	DTU	Non-Significant
ENST00000307201.4	MSBB BM36	ENSG00000168792.4	ABHD15	0.486409	2.23857e-07	0.455465	4.12218e-05	protein_coding	protein_coding	0	NA	NA	NA	NA	Non-Significant	DEG
ENST00000432617.6	MSBB BM10	ENSG00000230475.9	ABHD16A	1.0526	0.00724743	1.42733	0.444699	protein_coding	protein_coding	0.104211	NA	NA	NA	NA	NA	DEG
ENST00000440799.5	MSBB BM10	ENSG00000230475.9	ABHD16A	1.0526	0.00724743	0.434268	1	protein_coding	protein_coding	0.0291937	NA	NA	NA	NA	Non-Significant	DEG
ENST00000446366.5	MSBB BM10	ENSG00000206403.11	ABHD16A	1.00956	0.00744411	0.434268	1	protein_coding	protein_coding	0.0289221	NA	NA	NA	NA	Non-Significant	DEG
ENST00000446529.6	MSBB BM10	ENSG00000206403.11	ABHD16A	1.00956	0.00744411	1.42733	0.444699	protein_coding	protein_coding	0.0959847	NA	NA	NA	NA	NA	DEG
ENST00000461736.5	MSBB BM10	ENSG00000206403.11	ABHD16A	1.00956	0.00744411	1.3154	1	protein_coding	processed_transcript	0.0159901	NA	NA	NA	NA	Non-Significant	DEG
ENST00000463481.1	MSBB BM10	ENSG00000230475.9	ABHD16A	1.0526	0.00724743	0.0475319	1	protein_coding	processed_transcript	-0.0826725	NA	NA	NA	NA	NA	DEG
ENST00000466634.1	MSBB BM10	ENSG00000230475.9	ABHD16A	1.0526	0.00724743	0.345622	1	protein_coding	retained_intron	0.021642	NA	NA	NA	NA	Non-Significant	DEG
ENST00000475266.5	MSBB BM10	ENSG00000230475.9	ABHD16A	1.0526	0.00724743	0.279105	1	protein_coding	retained_intron	0.000492285	NA	NA	NA	NA	Non-Significant	DEG
ENST00000477020.5	MSBB BM10	ENSG00000206403.11	ABHD16A	1.00956	0.00744411	0.123204	1	protein_coding	retained_intron	-0.00365695	NA	NA	NA	NA	Non-Significant	DEG
ENST00000479622.5	MSBB BM10	ENSG00000230475.9	ABHD16A	1.0526	0.00724743	2.90306	1	protein_coding	processed_transcript	0.0128749	NA	NA	NA	NA	Non-Significant	DEG
ENST00000481723.5	MSBB BM10	ENSG00000206403.11	ABHD16A	1.00956	0.00744411	2.90306	1	protein_coding	processed_transcript	0.0118936	NA	NA	NA	NA	Non-Significant	DEG
ENST00000482022.5	MSBB BM10	ENSG00000206403.11	ABHD16A	1.00956	0.00744411	0.33063	1	protein_coding	retained_intron	0.00278904	NA	NA	NA	NA	Non-Significant	DEG
ENST00000482058.5	MSBB BM10	ENSG00000206403.11	ABHD16A	1.00956	0.00744411	0.960757	1	protein_coding	processed_transcript	0.00118818	NA	NA	NA	NA	Non-Significant	DEG
ENST00000482977.1	MSBB BM10	ENSG00000206403.11	ABHD16A	1.00956	0.00744411	0.0475319	1	protein_coding	processed_transcript	-0.0869588	NA	NA	NA	NA	NA	DEG
ENST00000483475.5	MSBB BM10	ENSG00000206403.11	ABHD16A	1.00956	0.00744411	1.37263	1	protein_coding	retained_intron	0.0114202	NA	NA	NA	NA	Non-Significant	DEG
ENST00000483948.5	MSBB BM10	ENSG00000206403.11	ABHD16A	1.00956	0.00744411	0.00465668	1	protein_coding	processed_transcript	-0.0945597	NA	NA	NA	NA	NA	DEG
ENST00000488182.5	MSBB BM10	ENSG00000230475.9	ABHD16A	1.0526	0.00724743	1.3154	1	protein_coding	processed_transcript	0.00267211	NA	NA	NA	NA	Non-Significant	DEG
ENST00000489104.5	MSBB BM10	ENSG00000206403.11	ABHD16A	1.00956	0.00744411	0.650405	1	protein_coding	retained_intron	0.0110769	NA	NA	NA	NA	Non-Significant	DEG
ENST00000489747.1	MSBB BM10	ENSG00000206403.11	ABHD16A	1.00956	0.00744411	0.345622	1	protein_coding	retained_intron	0.00407516	NA	NA	NA	NA	Non-Significant	DEG
ENST00000490606.5	MSBB BM10	ENSG00000206403.11	ABHD16A	1.00956	0.00744411	1.75795	1	protein_coding	retained_intron	0.00710816	NA	NA	NA	NA	Non-Significant	DEG
ENST00000493080.5	MSBB BM10	ENSG00000230475.9	ABHD16A	1.0526	0.00724743	0.00465668	1	protein_coding	processed_transcript	-0.0988492	NA	NA	NA	NA	NA	DEG
ENST00000495335.5	MSBB BM10	ENSG00000230475.9	ABHD16A	1.0526	0.00724743	0.960757	1	protein_coding	processed_transcript	0.00147811	NA	NA	NA	NA	Non-Significant	DEG
ENST00000495416.5	MSBB BM10	ENSG00000230475.9	ABHD16A	1.0526	0.00724743	0.176057	1	protein_coding	retained_intron	0.00941966	NA	NA	NA	NA	Non-Significant	DEG
ENST00000497595.5	MSBB BM10	ENSG00000230475.9	ABHD16A	1.0526	0.00724743	1.75795	1	protein_coding	retained_intron	0.00833853	NA	NA	NA	NA	Non-Significant	DEG
ENST00000548592.1	MSBB BM10	ENSG00000206403.11	ABHD16A	1.00956	0.00744411	-0.0857603	1	protein_coding	protein_coding	-0.00527459	NA	NA	NA	NA	Non-Significant	DEG
ENST00000549722.1	MSBB BM10	ENSG00000230475.9	ABHD16A	1.0526	0.00724743	-0.0857603	1	protein_coding	protein_coding	-0.00880732	NA	NA	NA	NA	Non-Significant	DEG
ENST00000429735.6	MAYO	ENSG00000224552.9	ABHD16A	0.796007	0.00960554	1.55093	0.233138	protein_coding	protein_coding	0.217779	1.54831e-07	1.54831e-07	3.82471e-07	0	DTU	DEG
ENST00000461585.5	MAYO	ENSG00000224552.9	ABHD16A	0.796007	0.00960554	0.825746	0.685	protein_coding	processed_transcript	-0.00045236	NA	NA	NA	NA	Non-Significant	DEG
ENST00000463288.5	MAYO	ENSG00000224552.9	ABHD16A	0.796007	0.00960554	0.279376	0.844804	protein_coding	retained_intron	-0.00162946	NA	NA	NA	NA	Non-Significant	DEG
ENST00000467696.1	MAYO	ENSG00000224552.9	ABHD16A	0.796007	0.00960554	0.167489	1	protein_coding	processed_transcript	0.00501666	NA	NA	NA	NA	Non-Significant	DEG
ENST00000475067.5	MAYO	ENSG00000224552.9	ABHD16A	0.796007	0.00960554	0.263653	0.849202	protein_coding	processed_transcript	0.000663256	NA	NA	NA	NA	Non-Significant	DEG
ENST00000482324.5	MAYO	ENSG00000224552.9	ABHD16A	0.796007	0.00960554	-0.229902	0.435988	protein_coding	retained_intron	-0.0248814	NA	NA	NA	NA	Non-Significant	DEG
ENST00000484108.5	MAYO	ENSG00000224552.9	ABHD16A	0.796007	0.00960554	-0.291999	1	protein_coding	retained_intron	-0.0025828	NA	NA	NA	NA	Non-Significant	DEG
ENST00000492968.5	MAYO	ENSG00000224552.9	ABHD16A	0.796007	0.00960554	-0.744431	0.000522683	protein_coding	retained_intron	-0.204084	1.54831e-07	1.54831e-07	3.82471e-07	0	DTU	DEG
ENST00000495991.5	MAYO	ENSG00000224552.9	ABHD16A	0.796007	0.00960554	0.851862	0.533331	protein_coding	retained_intron	0.0143399	NA	NA	NA	NA	Non-Significant	DEG
ENST00000496223.1	MAYO	ENSG00000224552.9	ABHD16A	0.796007	0.00960554	-0.0629512	0.849678	protein_coding	retained_intron	-0.0151995	NA	NA	NA	NA	Non-Significant	DEG
ENST00000496614.5	MAYO	ENSG00000224552.9	ABHD16A	0.796007	0.00960554	1.51945	0.179797	protein_coding	processed_transcript	0.00407127	NA	NA	NA	NA	Non-Significant	DEG
ENST00000497782.5	MAYO	ENSG00000224552.9	ABHD16A	0.796007	0.00960554	0.830851	0.528912	protein_coding	processed_transcript	0.00804454	NA	NA	NA	NA	Non-Significant	DEG
ENST00000552042.1	MAYO	ENSG00000224552.9	ABHD16A	0.796007	0.00960554	-0.125483	0.953026	protein_coding	protein_coding	-0.00109073	NA	NA	NA	NA	Non-Significant	DEG
ENST00000333421.6	MAYO	ENSG00000107362.13	ABHD17B	0.0561125	0.6883	-0.00889822	0.964866	protein_coding	protein_coding	-0.0572926	2.28537e-08	2.28537e-08	6.56545e-08	0	DTU	Non-Significant
ENST00000377041.6	MAYO	ENSG00000107362.13	ABHD17B	0.0561125	0.6883	0.44438	0.00770882	protein_coding	protein_coding	0.0572926	2.28537e-08	2.28537e-08	6.56545e-08	0	DTU	Non-Significant
ENST00000352732.9	MSBB BM36	ENSG00000140526.17	ABHD2	-0.153745	0.00944598	-0.00133446	0.993283	protein_coding	protein_coding	0.0687579	2.66356e-10	0.000338225	2.03827e-09	0.00169112	DTU	Non-Significant
ENST00000569411.5	MSBB BM36	ENSG00000140526.17	ABHD2	-0.153745	0.00944598	-0.572757	0.0362346	protein_coding	protein_coding	-0.0578651	2.66356e-10	2.66356e-10	2.03827e-09	1.33178e-09	DTU	Non-Significant
ENST00000580981.5	MAYO	ENSG00000158201.9	ABHD3	0.126589	0.158473	-0.250791	0.197773	protein_coding	protein_coding	-0.0766019	0.000174874	0.000174874	0.000240626	0.000174874	DTU	Non-Significant
ENST00000289119.6	MSBB BM36	ENSG00000158201.9	ABHD3	0.393991	2.21883e-05	0.375404	0.317431	protein_coding	protein_coding	0.0139423	NA	NA	NA	NA	Non-Significant	DEG
ENST00000577564.1	MSBB BM36	ENSG00000158201.9	ABHD3	0.393991	2.21883e-05	0.446341	0.026663	protein_coding	retained_intron	0.0098602	NA	NA	NA	NA	Non-Significant	DEG
ENST00000577891.1	MSBB BM36	ENSG00000158201.9	ABHD3	0.393991	2.21883e-05	0.700404	1	protein_coding	nonsense_mediated_decay	0.001131	NA	NA	NA	NA	Non-Significant	DEG
ENST00000577928.5	MSBB BM36	ENSG00000158201.9	ABHD3	0.393991	2.21883e-05	0.371599	0.555673	protein_coding	retained_intron	-0.00426239	NA	NA	NA	NA	Non-Significant	DEG
ENST00000578270.5	MSBB BM36	ENSG00000158201.9	ABHD3	0.393991	2.21883e-05	0.350705	0.0103929	protein_coding	protein_coding	-0.00393443	NA	NA	NA	NA	Non-Significant	DEG
ENST00000579875.5	MSBB BM36	ENSG00000158201.9	ABHD3	0.393991	2.21883e-05	-0.249689	0.80306	protein_coding	processed_transcript	-0.0139062	NA	NA	NA	NA	Non-Significant	DEG
ENST00000579982.1	MSBB BM36	ENSG00000158201.9	ABHD3	0.393991	2.21883e-05	0.22918	0.164134	protein_coding	retained_intron	-0.0110422	NA	NA	NA	NA	Non-Significant	DEG
ENST00000580477.1	MSBB BM36	ENSG00000158201.9	ABHD3	0.393991	2.21883e-05	0.785494	0.0391272	protein_coding	protein_coding	0.0170606	NA	NA	NA	NA	Non-Significant	DEG
ENST00000580981.5	MSBB BM36	ENSG00000158201.9	ABHD3	0.393991	2.21883e-05	0.397783	0.514933	protein_coding	protein_coding	-0.00703767	NA	NA	NA	NA	Non-Significant	DEG
ENST00000584464.1	MSBB BM36	ENSG00000158201.9	ABHD3	0.393991	2.21883e-05	0.390288	0.353225	protein_coding	protein_coding	-0.00181495	NA	NA	NA	NA	Non-Significant	DEG
ENST00000216327.10	MSBB BM36	ENSG00000100439.10	ABHD4	0.385703	0.000133861	0.162098	0.904498	protein_coding	protein_coding	-0.00363825	NA	NA	NA	NA	Non-Significant	DEG
ENST00000418446.6	MSBB BM36	ENSG00000100439.10	ABHD4	0.385703	0.000133861	0.165322	0.560913	protein_coding	nonsense_mediated_decay	-0.036727	NA	NA	NA	NA	Non-Significant	DEG
ENST00000428304.6	MSBB BM36	ENSG00000100439.10	ABHD4	0.385703	0.000133861	0.571097	0.00510869	protein_coding	protein_coding	0.0444172	NA	NA	NA	NA	Non-Significant	DEG
ENST00000489928.1	MSBB BM36	ENSG00000100439.10	ABHD4	0.385703	0.000133861	-0.426416	0.687838	protein_coding	processed_transcript	-0.0158488	NA	NA	NA	NA	Non-Significant	DEG
ENST00000537243.5	MSBB BM36	ENSG00000100439.10	ABHD4	0.385703	0.000133861	0.358649	0.737317	protein_coding	nonsense_mediated_decay	-0.00113683	NA	NA	NA	NA	Non-Significant	DEG
ENST00000539344.1	MSBB BM36	ENSG00000100439.10	ABHD4	0.385703	0.000133861	-0.0921185	0.854093	protein_coding	retained_intron	-0.0170101	NA	NA	NA	NA	Non-Significant	DEG
ENST00000541962.1	MSBB BM36	ENSG00000100439.10	ABHD4	0.385703	0.000133861	0.602212	0.187139	protein_coding	nonsense_mediated_decay	0.0256667	NA	NA	NA	NA	Non-Significant	DEG
ENST00000542041.1	MSBB BM36	ENSG00000100439.10	ABHD4	0.385703	0.000133861	0.351998	0.332811	protein_coding	protein_coding	-0.00378943	NA	NA	NA	NA	Non-Significant	DEG
ENST00000544562.5	MSBB BM36	ENSG00000100439.10	ABHD4	0.385703	0.000133861	0.255125	0.677881	protein_coding	processed_transcript	-1.87841e-05	NA	NA	NA	NA	Non-Significant	DEG
ENST00000545034.5	MSBB BM36	ENSG00000100439.10	ABHD4	0.385703	0.000133861	0.450946	0.381792	protein_coding	protein_coding	0.00809139	NA	NA	NA	NA	Non-Significant	DEG
ENST00000376142.6	MAYO	ENSG00000136754.17	ABI1	0.0899717	0.159731	0.531326	0.00996915	protein_coding	protein_coding	0.0661517	0.000858073	0.000858073	0.00105174	0.00514844	DTU	Non-Significant
ENST00000261018.11	ROSMAP	ENSG00000138443.15	ABI2	-0.0989262	0.000347121	-0.405746	0.00928559	protein_coding	protein_coding	-0.050372	5.20285e-10	5.20285e-10	3.11042e-09	2.60143e-09	DTU	Non-Significant
ENST00000261018.11	MSBB BM22	ENSG00000138443.15	ABI2	-0.181594	0.00116127	-0.506284	0.0364725	protein_coding	protein_coding	-0.053331	0.000156658	0.000156658	0.0006025	0.00172324	DTU	Non-Significant
ENST00000261017.9	MSBB BM36	ENSG00000138443.15	ABI2	-0.16243	0.00140349	0.0953516	0.397178	protein_coding	protein_coding	0.0657117	3.9027e-15	8.35912e-05	7.27151e-14	0.000835912	DTU	Non-Significant
ENST00000261018.11	MSBB BM36	ENSG00000138443.15	ABI2	-0.16243	0.00140349	-0.591601	0.000662257	protein_coding	protein_coding	-0.0739148	3.9027e-15	1.0145e-09	7.27151e-14	1.11594e-08	DTU	Non-Significant
ENST00000225941.5	MSBB BM10	ENSG00000108798.8	ABI3	0.428348	0.00730206	0.383629	0.0557136	protein_coding	protein_coding	-0.00961952	NA	NA	NA	NA	Non-Significant	DEG
ENST00000419580.6	MSBB BM10	ENSG00000108798.8	ABI3	0.428348	0.00730206	1.38898	1	protein_coding	protein_coding	0.0112194	NA	NA	NA	NA	Non-Significant	DEG
ENST00000571035.1	MSBB BM10	ENSG00000108798.8	ABI3	0.428348	0.00730206	0.26099	1	protein_coding	protein_coding	-0.00764906	NA	NA	NA	NA	Non-Significant	DEG
ENST00000573347.5	MSBB BM10	ENSG00000108798.8	ABI3	0.428348	0.00730206	0.57026	1	protein_coding	protein_coding	0.00605589	NA	NA	NA	NA	Non-Significant	DEG
ENST00000225941.5	MSBB BM22	ENSG00000108798.8	ABI3	0.426467	0.00863524	0.445168	0.0459456	protein_coding	protein_coding	0.00942813	NA	NA	NA	NA	Non-Significant	DEG
ENST00000419580.6	MSBB BM22	ENSG00000108798.8	ABI3	0.426467	0.00863524	1.79157	1	protein_coding	protein_coding	0.0298766	NA	NA	NA	NA	Non-Significant	DEG
ENST00000571035.1	MSBB BM22	ENSG00000108798.8	ABI3	0.426467	0.00863524	0.0874008	1	protein_coding	protein_coding	-0.0198434	NA	NA	NA	NA	Non-Significant	DEG
ENST00000573347.5	MSBB BM22	ENSG00000108798.8	ABI3	0.426467	0.00863524	0.196647	1	protein_coding	protein_coding	-0.0194524	NA	NA	NA	NA	Non-Significant	DEG
ENST00000225941.5	MSBB BM36	ENSG00000108798.8	ABI3	0.570185	0.00014762	0.614613	0.003402	protein_coding	protein_coding	0.00136551	NA	NA	NA	NA	Non-Significant	DEG
ENST00000419580.6	MSBB BM36	ENSG00000108798.8	ABI3	0.570185	0.00014762	0.234584	0.870058	protein_coding	protein_coding	-0.00874441	NA	NA	NA	NA	Non-Significant	DEG
ENST00000571035.1	MSBB BM36	ENSG00000108798.8	ABI3	0.570185	0.00014762	0.280483	0.666933	protein_coding	protein_coding	0.00802753	NA	NA	NA	NA	Non-Significant	DEG
ENST00000573347.5	MSBB BM36	ENSG00000108798.8	ABI3	0.570185	0.00014762	0.735747	0.0371614	protein_coding	protein_coding	-0.000648787	NA	NA	NA	NA	Non-Significant	DEG
ENST00000392952.7	MAYO	ENSG00000099204.19	ABLIM1	0.266374	0.00355521	0.045354	0.804015	protein_coding	protein_coding	-0.0723017	3.95099e-06	5.18229e-06	7.31358e-06	5.18229e-06	DTU	Non-Significant
ENST00000392955.7	MAYO	ENSG00000099204.19	ABLIM1	0.266374	0.00355521	0.520124	2.86223e-05	protein_coding	protein_coding	0.0719502	3.95099e-06	3.95099e-06	7.31358e-06	3.95099e-06	DTU	Non-Significant
ENST00000392952.7	MSBB BM36	ENSG00000099204.19	ABLIM1	0.324269	6.66482e-06	0.944075	6.19869e-07	protein_coding	protein_coding	0.0668063	1.80788e-06	1.80788e-06	5.85423e-06	1.62709e-05	DTU	Non-Significant
ENST00000326685.11	ROSMAP	ENSG00000173210.19	ABLIM3	-0.0342592	0.42188	0.2106	0.0232081	protein_coding	protein_coding	0.0623626	0.00657904	0.00657904	0.00932632	0.00657904	DTU	Non-Significant
ENST00000309868.11	MAYO	ENSG00000173210.19	ABLIM3	-0.0377513	0.635284	-0.309752	0.0320782	protein_coding	protein_coding	-0.0585547	0.00029978	0.00746685	0.000397097	0.0149337	DTU	Non-Significant
ENST00000326685.11	MAYO	ENSG00000173210.19	ABLIM3	-0.0377513	0.635284	0.385154	0.00397858	protein_coding	protein_coding	0.0888588	0.00029978	0.00029978	0.000397097	0.000599559	DTU	Non-Significant
ENST00000326685.11	MSBB BM36	ENSG00000173210.19	ABLIM3	0.00718291	0.951911	0.768655	0.0412659	protein_coding	protein_coding	0.0612537	0.000466553	0.000466553	0.00085364	0.00373243	DTU	Non-Significant
ENST00000572585.5	MAYO	ENSG00000159842.15	ABR	-0.211658	0.293559	-1.27226	3.07376e-06	protein_coding	retained_intron	-0.136219	0.00899121	0.0178525	0.00961265	0.0178525	DTU	Non-Significant
ENST00000574632.5	MAYO	ENSG00000159842.15	ABR	-0.211658	0.293559	0.71466	0.0492243	protein_coding	processed_transcript	0.0537323	0.00899121	0.00899121	0.00961265	0.00899121	DTU	Non-Significant
ENST00000620170.4	MAYO	ENSG00000276016.4	ABR	0.0807779	0.350243	0.371736	0.420345	protein_coding	protein_coding	0.0505182	3.93974e-08	3.93974e-08	1.08039e-07	3.93974e-08	DTU	Non-Significant
ENST00000628336.2	MAYO	ENSG00000276016.4	ABR	0.0807779	0.350243	-1.27226	3.07376e-06	protein_coding	retained_intron	-0.0784457	3.93974e-08	0.04879	1.08039e-07	0.04879	DTU	Non-Significant
ENST00000612118.4	MSBB BM22	ENSG00000278741.4	ABR	-0.0217646	0.880027	-0.269861	0.528116	protein_coding	protein_coding	-0.0570476	0.000353065	0.000353065	0.00108776	0.00529597	DTU	Non-Significant
ENST00000613981.3	MSBB BM22	ENSG00000276016.4	ABR	-0.0415148	0.731903	-0.313827	0.194121	protein_coding	protein_coding	-0.0651619	0.00145904	0.00145904	0.00334488	0.0131313	DTU	Non-Significant
ENST00000367660.3	MSBB BM36	ENSG00000146386.7	ABRACL	-0.481247	0.000140054	-0.490197	0.00157974	protein_coding	protein_coding	-0.00508681	NA	NA	NA	NA	Non-Significant	DEG
ENST00000461027.1	MSBB BM36	ENSG00000146386.7	ABRACL	-0.481247	0.000140054	-0.470743	0.18902	protein_coding	protein_coding	0.00508681	NA	NA	NA	NA	Non-Significant	DEG
ENST00000453791.6	MSBB BM44	ENSG00000114626.17	ABTB1	-0.0181219	0.809384	-0.767188	0.0735776	protein_coding	protein_coding	-0.0528488	1.74302e-07	1.74302e-07	2.80175e-06	1.91732e-06	DTU	Non-Significant
ENST00000232744.12	MSBB BM36	ENSG00000114626.17	ABTB1	-0.181151	0.100941	-0.57732	0.095086	protein_coding	protein_coding	-0.0630447	0.000744551	0.000744551	0.00127846	0.0059564	DTU	Non-Significant
ENST00000435224.2	MSBB BM36	ENSG00000166016.5	ABTB2	0.429464	0.00143798	0.425007	0.00733456	protein_coding	protein_coding	-0.00811207	NA	NA	NA	NA	Non-Significant	DEG
ENST00000530814.1	MSBB BM36	ENSG00000166016.5	ABTB2	0.429464	0.00143798	0.31919	1	protein_coding	processed_transcript	0.00811207	NA	NA	NA	NA	Non-Significant	DEG
ENST00000603208.1	MSBB BM36	ENSG00000270393.1	AC000095.1	-0.417256	0.00156471	-0.430952	0.00470368	processed_pseudogene	processed_pseudogene	0	NA	NA	NA	NA	Non-Significant	DEG
ENST00000637415.1	MSBB BM36	ENSG00000283366.2	AC000095.2	-0.464852	0.000141111	-0.478442	0.000823799	transcribed_unprocessed_pseudogene	transcribed_unprocessed_pseudogene	0	NA	NA	NA	NA	Non-Significant	DEG
ENST00000650585.1	MAYO	ENSG00000285953.1	AC000120.3	0.656466	0.00827348	0.672458	0.0118252	protein_coding	protein_coding	0	NA	NA	NA	NA	Non-Significant	DEG
ENST00000434698.1	MSBB BM36	ENSG00000227249.1	AC000374.1	-0.458996	0.00461277	-0.471306	0.00706309	processed_pseudogene	processed_pseudogene	0	NA	NA	NA	NA	Non-Significant	DEG
ENST00000569728.1	MSBB BM36	ENSG00000260494.1	AC002310.3	0.845009	0.000313842	0.835959	0.00120685	unprocessed_pseudogene	unprocessed_pseudogene	0	NA	NA	NA	NA	Non-Significant	DEG
ENST00000416765.1	MSBB BM44	ENSG00000226436.1	AC002367.1	0.474602	0.00921761	0.41807	1	processed_pseudogene	processed_pseudogene	0	NA	NA	NA	NA	Non-Significant	DEG
ENST00000603784.1	MAYO	ENSG00000270317.1	AC004004.1	0.92871	0.00211447	0.945234	0.00269998	processed_pseudogene	processed_pseudogene	0	NA	NA	NA	NA	Non-Significant	DEG
ENST00000603784.1	MSBB BM36	ENSG00000270317.1	AC004004.1	0.689257	0.00200499	0.675145	0.00630995	processed_pseudogene	processed_pseudogene	0	NA	NA	NA	NA	Non-Significant	DEG
ENST00000415705.3	MSBB BM44	ENSG00000268163.1	AC004076.1	-0.138572	0.352892	-0.942735	1	protein_coding	processed_transcript	-0.0801029	0.0176163	0.0176163	0.0213365	0.0176163	DTU	Non-Significant
ENST00000479840.1	MSBB BM36	ENSG00000243423.1	AC004223.1	0.395828	0.00448214	0.385749	0.00931259	processed_pseudogene	processed_pseudogene	0	NA	NA	NA	NA	Non-Significant	DEG
ENST00000463559.1	MAYO	ENSG00000240399.1	AC004801.2	-0.439556	0.00707052	-0.194878	1	transcribed_processed_pseudogene	transcribed_processed_pseudogene	0.00795269	NA	NA	NA	NA	Non-Significant	DEG
ENST00000468202.1	MAYO	ENSG00000240399.1	AC004801.2	-0.439556	0.00707052	-0.463168	0.00422596	transcribed_processed_pseudogene	processed_transcript	-0.00795269	NA	NA	NA	NA	Non-Significant	DEG
ENST00000416232.5	MAYO	ENSG00000244560.7	AC004890.2	-0.542981	1.46754e-10	-0.409827	0.0162668	transcribed_unprocessed_pseudogene	processed_transcript	0.0101011	NA	NA	NA	NA	Non-Significant	DEG
ENST00000426347.5	MAYO	ENSG00000244560.7	AC004890.2	-0.542981	1.46754e-10	-0.40157	0.00696575	transcribed_unprocessed_pseudogene	processed_transcript	0.00423868	NA	NA	NA	NA	Non-Significant	DEG
ENST00000463462.5	MAYO	ENSG00000244560.7	AC004890.2	-0.542981	1.46754e-10	-0.380632	0.00031958	transcribed_unprocessed_pseudogene	processed_transcript	0.0123392	NA	NA	NA	NA	Non-Significant	DEG
ENST00000480864.1	MAYO	ENSG00000244560.7	AC004890.2	-0.542981	1.46754e-10	-0.671906	7.45739e-09	transcribed_unprocessed_pseudogene	processed_transcript	-0.0314455	NA	NA	NA	NA	Non-Significant	DEG
ENST00000481817.5	MAYO	ENSG00000244560.7	AC004890.2	-0.542981	1.46754e-10	-0.0477251	0.959898	transcribed_unprocessed_pseudogene	processed_transcript	0.00295801	NA	NA	NA	NA	Non-Significant	DEG
ENST00000481968.2	MAYO	ENSG00000244560.7	AC004890.2	-0.542981	1.46754e-10	-0.454136	2.95527e-05	transcribed_unprocessed_pseudogene	transcribed_unprocessed_pseudogene	0.00181007	NA	NA	NA	NA	Non-Significant	DEG
ENST00000450661.1	MSBB BM36	ENSG00000205485.13	AC004980.1	-0.042282	0.693232	-0.374773	0.135029	transcribed_unprocessed_pseudogene	processed_transcript	-0.0636078	0.00166673	0.00166673	0.00255514	0.00166673	DTU	Non-Significant
ENST00000517883.2	MAYO	ENSG00000159239.13	AC005041.1	-0.647182	1.01521e-13	-0.618879	6.65447e-13	protein_coding	nonsense_mediated_decay	0	NA	NA	NA	NA	Non-Significant	DEG
ENST00000448783.2	MAYO	ENSG00000234521.2	AC005041.2	-0.898698	1.93851e-07	-0.870966	4.80993e-07	transcribed_unitary_pseudogene	transcribed_unitary_pseudogene	0	NA	NA	NA	NA	Non-Significant	DEG
ENST00000449786.2	ROSMAP	ENSG00000224273.2	AC005077.2	-0.77574	2.56865e-05	-0.795638	5.87755e-05	transcribed_unprocessed_pseudogene	transcribed_unprocessed_pseudogene	0	NA	NA	NA	NA	Non-Significant	DEG
ENST00000421546.1	MAYO	ENSG00000230882.1	AC005077.4	-0.493289	2.73254e-05	-0.475181	6.41309e-05	processed_pseudogene	processed_pseudogene	0	NA	NA	NA	NA	Non-Significant	DEG
ENST00000623065.1	MAYO	ENSG00000280404.1	AC005086.4	-0.388765	0.00050183	-0.373354	0.000915488	pseudogene	pseudogene	0	NA	NA	NA	NA	Non-Significant	DEG
ENST00000603687.1	MSBB BM44	ENSG00000271500.1	AC005183.1	0.482873	0.00806062	0.424553	0.0213135	processed_pseudogene	processed_pseudogene	0	NA	NA	NA	NA	Non-Significant	DEG
ENST00000603687.1	MSBB BM36	ENSG00000271500.1	AC005183.1	0.443448	0.00120921	0.426518	0.00276226	processed_pseudogene	processed_pseudogene	0	NA	NA	NA	NA	Non-Significant	DEG
ENST00000645340.1	MSBB BM44	ENSG00000285310.1	AC005183.2	0.482873	0.00806062	0.424553	0.0213135	processed_pseudogene	processed_pseudogene	0	NA	NA	NA	NA	Non-Significant	DEG
ENST00000645340.1	MSBB BM36	ENSG00000285310.1	AC005183.2	0.443448	0.00120921	0.426518	0.00276226	processed_pseudogene	processed_pseudogene	0	NA	NA	NA	NA	Non-Significant	DEG
ENST00000428401.1	MAYO	ENSG00000236325.1	AC005300.1	-0.905046	0.00962592	-0.892165	0.018308	processed_pseudogene	processed_pseudogene	0	NA	NA	NA	NA	Non-Significant	DEG
ENST00000412988.6	ROSMAP	ENSG00000255104.8	AC005324.4	-0.484639	0.0063849	-0.00508737	1	protein_coding	nonsense_mediated_decay	0.0419581	NA	NA	NA	NA	Non-Significant	DEG
ENST00000413242.6	ROSMAP	ENSG00000255104.8	AC005324.4	-0.484639	0.0063849	-0.545101	0.0201998	protein_coding	nonsense_mediated_decay	-0.0469219	NA	NA	NA	NA	Non-Significant	DEG
ENST00000583675.5	ROSMAP	ENSG00000255104.8	AC005324.4	-0.484639	0.0063849	-0.0868317	1	protein_coding	processed_transcript	2.18687e-05	NA	NA	NA	NA	Non-Significant	DEG
ENST00000585171.5	ROSMAP	ENSG00000255104.8	AC005324.4	-0.484639	0.0063849	0.0233875	1	protein_coding	processed_transcript	0.00494187	NA	NA	NA	NA	Non-Significant	DEG
ENST00000412988.6	MAYO	ENSG00000255104.8	AC005324.4	-0.474336	0.00445265	0.368745	1	protein_coding	nonsense_mediated_decay	0.00715716	NA	NA	NA	NA	Non-Significant	DEG
ENST00000413242.6	MAYO	ENSG00000255104.8	AC005324.4	-0.474336	0.00445265	-0.479419	0.025599	protein_coding	nonsense_mediated_decay	-0.0268801	NA	NA	NA	NA	Non-Significant	DEG
ENST00000583675.5	MAYO	ENSG00000255104.8	AC005324.4	-0.474336	0.00445265	-0.560241	0.354538	protein_coding	processed_transcript	0.0222115	NA	NA	NA	NA	Non-Significant	DEG
ENST00000585171.5	MAYO	ENSG00000255104.8	AC005324.4	-0.474336	0.00445265	-0.358968	0.624331	protein_coding	processed_transcript	-0.0024923	NA	NA	NA	NA	Non-Significant	DEG
ENST00000585431.2	MSBB BM36	ENSG00000267056.2	AC005336.1	0.545898	5.3773e-05	0.515653	0.00068106	processed_pseudogene	processed_pseudogene	0	NA	NA	NA	NA	Non-Significant	DEG
ENST00000588399.1	MSBB BM36	ENSG00000266906.1	AC005357.1	-0.983084	0.000559318	-0.997317	0.00143581	processed_pseudogene	processed_pseudogene	0	NA	NA	NA	NA	Non-Significant	DEG
ENST00000586473.2	MSBB BM10	ENSG00000267623.3	AC005357.2	-0.466077	0.00702871	-0.587366	1	transcribed_unprocessed_pseudogene	processed_transcript	-0.0583411	NA	NA	NA	NA	NA	DEG
ENST00000590507.1	MSBB BM10	ENSG00000267623.3	AC005357.2	-0.466077	0.00702871	-0.364138	1	transcribed_unprocessed_pseudogene	transcribed_unprocessed_pseudogene	0.0583411	NA	NA	NA	NA	NA	DEG
ENST00000586473.2	MAYO	ENSG00000267623.3	AC005357.2	-0.584238	0.000804517	-0.589282	0.00196658	transcribed_unprocessed_pseudogene	processed_transcript	-0.0111122	NA	NA	NA	NA	Non-Significant	DEG
ENST00000590507.1	MAYO	ENSG00000267623.3	AC005357.2	-0.584238	0.000804517	-0.580923	0.0392706	transcribed_unprocessed_pseudogene	transcribed_unprocessed_pseudogene	0.0111122	NA	NA	NA	NA	Non-Significant	DEG
ENST00000586473.2	MSBB BM22	ENSG00000267623.3	AC005357.2	-0.639561	0.00056815	-0.672633	1	transcribed_unprocessed_pseudogene	processed_transcript	-0.0454051	NA	NA	NA	NA	Non-Significant	DEG
ENST00000590507.1	MSBB BM22	ENSG00000267623.3	AC005357.2	-0.639561	0.00056815	-0.610137	1	transcribed_unprocessed_pseudogene	transcribed_unprocessed_pseudogene	0.0454051	NA	NA	NA	NA	Non-Significant	DEG
ENST00000586473.2	MSBB BM36	ENSG00000267623.3	AC005357.2	-0.773941	2.60897e-06	-0.881475	1.69206e-05	transcribed_unprocessed_pseudogene	processed_transcript	-0.0456141	NA	NA	NA	NA	Non-Significant	DEG
ENST00000590507.1	MSBB BM36	ENSG00000267623.3	AC005357.2	-0.773941	2.60897e-06	-0.711252	1.49317e-05	transcribed_unprocessed_pseudogene	transcribed_unprocessed_pseudogene	0.0456141	NA	NA	NA	NA	Non-Significant	DEG
ENST00000589661.2	MAYO	ENSG00000267036.2	AC005559.1	-0.502055	0.00593605	-0.485534	0.0105398	processed_pseudogene	processed_pseudogene	0	NA	NA	NA	NA	Non-Significant	DEG
ENST00000452069.1	MSBB BM36	ENSG00000226329.2	AC005682.1	0.577776	0.00306479	0.566599	0.0093101	unprocessed_pseudogene	unprocessed_pseudogene	0	NA	NA	NA	NA	Non-Significant	DEG
ENST00000481916.6	MSBB BM10	ENSG00000258472.8	AC005726.1	0.0130599	0.929475	-0.262642	0.265703	protein_coding	nonsense_mediated_decay	-0.0755216	0.0202957	0.0202957	0.0232509	0.0202957	DTU	Non-Significant
ENST00000586408.1	MSBB BM10	ENSG00000267630.1	AC005758.1	-0.489662	0.00310262	-0.486272	1	transcribed_unprocessed_pseudogene	transcribed_unprocessed_pseudogene	0	NA	NA	NA	NA	Non-Significant	DEG
ENST00000586408.1	MSBB BM44	ENSG00000267630.1	AC005758.1	-0.537662	0.00364833	-0.597941	1	transcribed_unprocessed_pseudogene	transcribed_unprocessed_pseudogene	0	NA	NA	NA	NA	Non-Significant	DEG
ENST00000586408.1	MSBB BM22	ENSG00000267630.1	AC005758.1	-0.488803	0.00288605	-0.516125	1	transcribed_unprocessed_pseudogene	transcribed_unprocessed_pseudogene	0	NA	NA	NA	NA	Non-Significant	DEG
ENST00000586408.1	MSBB BM36	ENSG00000267630.1	AC005758.1	-0.618499	2.27971e-05	-0.628339	9.17156e-05	transcribed_unprocessed_pseudogene	transcribed_unprocessed_pseudogene	0	NA	NA	NA	NA	Non-Significant	DEG
ENST00000562555.1	MAYO	ENSG00000261575.2	AC005829.1	-0.749388	0.00141624	-0.869406	1	transcribed_unprocessed_pseudogene	transcribed_unprocessed_pseudogene	-0.0681354	NA	NA	NA	NA	NA	DEG
ENST00000570002.2	MAYO	ENSG00000261575.2	AC005829.1	-0.749388	0.00141624	-0.549853	0.0552114	transcribed_unprocessed_pseudogene	processed_transcript	0.0681354	NA	NA	NA	NA	NA	DEG
ENST00000536588.1	MSBB BM36	ENSG00000272921.1	AC005832.4	-0.688974	0.00616908	-0.740497	0.0130925	protein_coding	nonsense_mediated_decay	0	NA	NA	NA	NA	Non-Significant	DEG
ENST00000576282.1	MSBB BM36	ENSG00000263199.1	AC005951.1	-0.753529	0.0062147	-0.762138	0.0147096	processed_pseudogene	processed_pseudogene	0	NA	NA	NA	NA	Non-Significant	DEG
ENST00000604690.1	MSBB BM36	ENSG00000270324.1	AC005972.1	-0.444301	0.00597532	-0.447143	0.0112839	processed_pseudogene	processed_pseudogene	0	NA	NA	NA	NA	Non-Significant	DEG
ENST00000420179.1	MSBB BM36	ENSG00000226636.1	AC006020.1	0.48166	0.00187353	0.467987	0.00477612	processed_pseudogene	processed_pseudogene	0	NA	NA	NA	NA	Non-Significant	DEG
ENST00000468472.1	MAYO	ENSG00000243696.4	AC006254.1	-0.518015	1.09944e-05	-0.507451	3.57471e-06	protein_coding	nonsense_mediated_decay	-0.00263152	NA	NA	NA	NA	Non-Significant	DEG
ENST00000513520.1	MAYO	ENSG00000243696.4	AC006254.1	-0.518015	1.09944e-05	-0.494834	0.194747	protein_coding	processed_transcript	0.00263152	NA	NA	NA	NA	Non-Significant	DEG
ENST00000611491.1	MAYO	ENSG00000278683.1	AC006329.2	-0.824839	0.00128196	-0.813807	0.0030819	unprocessed_pseudogene	unprocessed_pseudogene	0	NA	NA	NA	NA	Non-Significant	DEG
ENST00000435086.1	MSBB BM36	ENSG00000223841.1	AC006484.1	1.5562	0.00408244	1.51647	1	processed_pseudogene	processed_pseudogene	0	NA	NA	NA	NA	Non-Significant	DEG
ENST00000594664.1	MSBB BM36	ENSG00000268643.1	AC006486.1	-0.410369	0.00867715	-0.434345	0.026418	protein_coding	protein_coding	0	NA	NA	NA	NA	Non-Significant	DEG
ENST00000420788.2	MSBB BM22	ENSG00000224058.2	AC006509.1	0.524324	0.000792288	0.50571	0.00241714	processed_pseudogene	processed_pseudogene	0	NA	NA	NA	NA	Non-Significant	DEG
ENST00000442800.1	MAYO	ENSG00000281593.1	AC006978.2	0.635942	0.00435343	0.659878	0.00466342	protein_coding	nonsense_mediated_decay	0	NA	NA	NA	NA	Non-Significant	DEG
ENST00000438212.1	MAYO	ENSG00000231063.1	AC006994.1	0.489158	0.00510042	0.505401	0.00518974	processed_pseudogene	processed_pseudogene	0	NA	NA	NA	NA	Non-Significant	DEG
ENST00000567192.1	MSBB BM36	ENSG00000259963.1	AC007012.1	-0.84547	5.65378e-05	-0.848508	0.000201353	processed_pseudogene	processed_pseudogene	0	NA	NA	NA	NA	Non-Significant	DEG
ENST00000512110.1	ROSMAP	ENSG00000249930.1	AC007016.1	-0.555649	0.00861869	-0.564764	0.0169463	processed_pseudogene	processed_pseudogene	0	NA	NA	NA	NA	Non-Significant	DEG
ENST00000566331.1	ROSMAP	ENSG00000260782.1	AC007225.1	-0.42373	0.00354714	-0.434878	0.00747512	processed_pseudogene	processed_pseudogene	0	NA	NA	NA	NA	Non-Significant	DEG
ENST00000424739.1	MSBB BM36	ENSG00000235579.1	AC007283.2	0.591531	0.00111657	0.584576	0.00305653	processed_pseudogene	processed_pseudogene	0	NA	NA	NA	NA	Non-Significant	DEG
ENST00000615165.1	MSBB BM22	ENSG00000277196.4	AC007325.2	0.118768	0.513004	0.220375	0.592158	protein_coding	protein_coding	0.120529	0.00969014	0.00969014	0.0144125	0	DTU	Non-Significant
ENST00000621424.4	MSBB BM22	ENSG00000277196.4	AC007325.2	0.118768	0.513004	-0.455079	0.619413	protein_coding	protein_coding	-0.120529	0.00969014	0.00969014	0.0144125	0	DTU	Non-Significant
ENST00000550221.1	MAYO	ENSG00000257501.6	AC007424.1	-0.500318	6.96894e-09	-1.60796	2.04732e-05	transcribed_processed_pseudogene	retained_intron	-0.0539158	NA	NA	NA	NA	NA	DEG
ENST00000550548.1	MAYO	ENSG00000257501.6	AC007424.1	-0.500318	6.96894e-09	-0.27607	0.000137591	transcribed_processed_pseudogene	processed_transcript	0.0915119	NA	NA	NA	NA	NA	DEG
ENST00000552582.5	MAYO	ENSG00000257501.6	AC007424.1	-0.500318	6.96894e-09	-1.08996	0.0165203	transcribed_processed_pseudogene	processed_transcript	-0.00539859	NA	NA	NA	NA	Non-Significant	DEG
ENST00000552615.1	MAYO	ENSG00000257501.6	AC007424.1	-0.500318	6.96894e-09	-0.229266	1	transcribed_processed_pseudogene	retained_intron	-0.000481801	NA	NA	NA	NA	Non-Significant	DEG
ENST00000554613.1	MAYO	ENSG00000257501.6	AC007424.1	-0.500318	6.96894e-09	-1.53976	0.000245008	transcribed_processed_pseudogene	transcribed_processed_pseudogene	-0.0317157	NA	NA	NA	NA	Non-Significant	DEG
ENST00000620115.1	MSBB BM36	ENSG00000277705.1	AC007450.3	-0.527476	0.00067272	-0.52869	0.00169177	processed_pseudogene	processed_pseudogene	0	NA	NA	NA	NA	Non-Significant	DEG
ENST00000614709.1	MSBB BM36	ENSG00000278654.1	AC007450.4	-0.394577	0.00791337	-0.404906	0.0239974	processed_pseudogene	processed_pseudogene	0	NA	NA	NA	NA	Non-Significant	DEG
ENST00000540992.1	MAYO	ENSG00000256450.1	AC007552.1	0.899789	0.00916266	0.910285	0.0135782	processed_pseudogene	processed_pseudogene	0	NA	NA	NA	NA	Non-Significant	DEG
ENST00000621298.1	MSBB BM44	ENSG00000267166.5	AC007993.1	0.599248	0.00497869	0.551426	1	unprocessed_pseudogene	unprocessed_pseudogene	0	NA	NA	NA	NA	Non-Significant	DEG
ENST00000424928.2	MAYO	ENSG00000244510.2	AC008267.5	-0.582947	0.00138046	-0.565348	0.00239922	transcribed_unprocessed_pseudogene	transcribed_unprocessed_pseudogene	0	NA	NA	NA	NA	Non-Significant	DEG
ENST00000424928.2	MSBB BM36	ENSG00000244510.2	AC008267.5	0.417743	0.000253375	0.39562	0.00128668	transcribed_unprocessed_pseudogene	transcribed_unprocessed_pseudogene	0	NA	NA	NA	NA	Non-Significant	DEG
ENST00000455473.1	MSBB BM36	ENSG00000241114.1	AC008280.2	0.915856	0.00768927	0.898172	0.0221163	processed_pseudogene	processed_pseudogene	0	NA	NA	NA	NA	Non-Significant	DEG
ENST00000510014.1	MSBB BM44	ENSG00000249068.1	AC008417.1	0.599094	0.000197406	0.538065	0.000786163	processed_pseudogene	processed_pseudogene	0	NA	NA	NA	NA	Non-Significant	DEG
ENST00000510014.1	MSBB BM36	ENSG00000249068.1	AC008417.1	0.467826	0.00134638	0.452839	0.00327655	processed_pseudogene	processed_pseudogene	0	NA	NA	NA	NA	Non-Significant	DEG
ENST00000519499.2	MAYO	ENSG00000285868.1	AC008676.3	-0.991463	2.60414e-10	-0.956394	1.93105e-09	protein_coding	protein_coding	0	NA	NA	NA	NA	Non-Significant	DEG
ENST00000600007.1	MSBB BM36	ENSG00000268655.2	AC008687.4	0.868746	0.00136707	0.825936	1	protein_coding	processed_transcript	0.104467	NA	NA	NA	NA	NA	DEG
ENST00000637680.1	MSBB BM36	ENSG00000268655.2	AC008687.4	0.868746	0.00136707	0.666063	0.0492761	protein_coding	protein_coding	-0.104467	NA	NA	NA	NA	NA	DEG
ENST00000586354.1	MAYO	ENSG00000267179.1	AC008770.2	-0.525384	4.66028e-05	-0.677886	0.000153408	protein_coding	nonsense_mediated_decay	-0.0747627	NA	NA	NA	NA	NA	DEG
ENST00000590798.1	MAYO	ENSG00000267179.1	AC008770.2	-0.525384	4.66028e-05	-0.67048	0.633898	protein_coding	protein_coding	-0.0141479	NA	NA	NA	NA	Non-Significant	DEG
ENST00000591441.1	MAYO	ENSG00000267179.1	AC008770.2	-0.525384	4.66028e-05	-0.0988733	0.919568	protein_coding	nonsense_mediated_decay	0.0156629	NA	NA	NA	NA	Non-Significant	DEG
ENST00000591944.1	MAYO	ENSG00000267179.1	AC008770.2	-0.525384	4.66028e-05	0.324319	1	protein_coding	protein_coding	0.0732463	NA	NA	NA	NA	NA	DEG
ENST00000594769.5	MAYO	ENSG00000268083.5	AC008982.1	-2.3826	0.000229835	-2.4197	0.000522041	protein_coding	protein_coding	-0.0300536	NA	NA	NA	NA	Non-Significant	DEG
ENST00000602021.1	MAYO	ENSG00000268083.5	AC008982.1	-2.3826	0.000229835	-0.16069	1	protein_coding	protein_coding	0.0300536	NA	NA	NA	NA	Non-Significant	DEG
ENST00000634693.1	MAYO	ENSG00000282832.1	AC008982.3	-2.3826	0.000229835	-2.4197	0.000522041	protein_coding	protein_coding	-0.0300536	NA	NA	NA	NA	Non-Significant	DEG
ENST00000635188.1	MAYO	ENSG00000282832.1	AC008982.3	-2.3826	0.000229835	-0.16069	1	protein_coding	protein_coding	0.0300536	NA	NA	NA	NA	Non-Significant	DEG
ENST00000570531.1	MAYO	ENSG00000263311.1	AC009127.2	0.912141	0.000125558	0.920826	0.000171663	unprocessed_pseudogene	unprocessed_pseudogene	0	NA	NA	NA	NA	Non-Significant	DEG
ENST00000561352.1	MSBB BM44	ENSG00000259505.1	AC009268.1	0.757107	0.000887771	0.698854	1	processed_pseudogene	processed_pseudogene	0	NA	NA	NA	NA	Non-Significant	DEG
ENST00000429684.1	MSBB BM22	ENSG00000225813.1	AC009299.1	0.653424	0.00536971	0.622783	0.0199836	processed_pseudogene	processed_pseudogene	0	NA	NA	NA	NA	Non-Significant	DEG
ENST00000417147.1	MAYO	ENSG00000233868.1	AC009302.1	-0.968169	0.00990885	-0.952192	0.0189076	processed_pseudogene	processed_pseudogene	0	NA	NA	NA	NA	Non-Significant	DEG
ENST00000414414.1	MSBB BM36	ENSG00000225911.1	AC009310.1	-1.0637	1.02326e-05	-1.06605	3.81938e-05	processed_pseudogene	processed_pseudogene	0	NA	NA	NA	NA	Non-Significant	DEG
ENST00000596405.1	MAYO	ENSG00000268884.1	AC010323.2	-0.841535	0.000689109	-0.811354	0.00152496	processed_pseudogene	processed_pseudogene	0	NA	NA	NA	NA	Non-Significant	DEG
ENST00000462726.1	MSBB BM36	ENSG00000243234.1	AC010326.1	0.887378	0.000577433	0.872305	0.00204039	processed_pseudogene	processed_pseudogene	0	NA	NA	NA	NA	Non-Significant	DEG
ENST00000597692.1	MAYO	ENSG00000269242.1	AC010422.3	-0.822374	0.00151627	-0.836642	0.0023806	protein_coding	nonsense_mediated_decay	0	NA	NA	NA	NA	Non-Significant	DEG
ENST00000506336.1	ROSMAP	ENSG00000249577.1	AC010424.1	0.395186	0.00298981	0.380002	0.0153433	processed_pseudogene	processed_pseudogene	0	NA	NA	NA	NA	Non-Significant	DEG
ENST00000506336.1	MAYO	ENSG00000249577.1	AC010424.1	0.754311	2.21354e-07	0.766503	1.13597e-07	processed_pseudogene	processed_pseudogene	0	NA	NA	NA	NA	Non-Significant	DEG
ENST00000506336.1	MSBB BM36	ENSG00000249577.1	AC010424.1	0.670849	1.40492e-06	0.647402	1.68567e-05	processed_pseudogene	processed_pseudogene	0	NA	NA	NA	NA	Non-Significant	DEG
ENST00000633286.1	MSBB BM22	ENSG00000282051.1	AC010507.1	0.368683	0.338044	-0.537968	1	transcribed_processed_pseudogene	processed_transcript	-0.0524902	0.0432173	0.0432173	0.044453	0	DTU	Non-Significant
ENST00000633895.1	MSBB BM22	ENSG00000282051.1	AC010507.1	0.368683	0.338044	0.404248	0.38956	transcribed_processed_pseudogene	transcribed_processed_pseudogene	0.0524902	0.0432173	0.0432173	0.044453	0	DTU	Non-Significant
ENST00000597630.2	MAYO	ENSG00000268041.2	AC010616.1	-0.437273	0.00180463	-0.412655	0.00426204	protein_coding	protein_coding	0	NA	NA	NA	NA	Non-Significant	DEG
ENST00000597630.2	MSBB BM36	ENSG00000268041.2	AC010616.1	0.705037	0.00184698	0.69653	0.00755294	protein_coding	protein_coding	0	NA	NA	NA	NA	Non-Significant	DEG
ENST00000644613.1	ROSMAP	ENSG00000285505.1	AC010616.2	-0.607239	0.00605109	-0.62762	0.0134861	protein_coding	nonsense_mediated_decay	0	NA	NA	NA	NA	Non-Significant	DEG
ENST00000571108.1	MSBB BM36	ENSG00000262140.1	AC010653.1	0.520585	0.00133547	0.511573	0.00342206	unprocessed_pseudogene	unprocessed_pseudogene	0	NA	NA	NA	NA	Non-Significant	DEG
ENST00000445125.2	MSBB BM44	ENSG00000225840.2	AC010970.1	-4.53021	2.08389e-35	-4.56338	3.2963e-36	processed_pseudogene	processed_pseudogene	0	NA	NA	NA	NA	Non-Significant	DEG
ENST00000433596.1	MSBB BM36	ENSG00000229695.1	AC011242.1	0.643119	0.00148229	0.634111	0.00369029	processed_pseudogene	processed_pseudogene	0	NA	NA	NA	NA	Non-Significant	DEG
ENST00000438427.1	MSBB BM44	ENSG00000236015.1	AC011290.2	0.410836	0.00532368	0.353047	1	processed_pseudogene	processed_pseudogene	0	NA	NA	NA	NA	Non-Significant	DEG
ENST00000498085.1	MAYO	ENSG00000243829.1	AC011495.1	-0.698399	0.00061423	-0.666835	0.00154021	processed_pseudogene	processed_pseudogene	0	NA	NA	NA	NA	Non-Significant	DEG
ENST00000417974.1	MSBB BM36	ENSG00000237916.1	AC011753.4	0.57745	0.00170841	0.569166	0.00393029	processed_pseudogene	processed_pseudogene	0	NA	NA	NA	NA	Non-Significant	DEG
ENST00000559762.1	MSBB BM36	ENSG00000259425.5	AC011767.1	-0.486122	3.46225e-05	-0.592043	0.024846	transcribed_unprocessed_pseudogene	processed_transcript	-0.0142444	NA	NA	NA	NA	Non-Significant	DEG
ENST00000560434.1	MSBB BM36	ENSG00000259425.5	AC011767.1	-0.486122	3.46225e-05	-0.593181	2.87953e-05	transcribed_unprocessed_pseudogene	retained_intron	-0.0422022	NA	NA	NA	NA	Non-Significant	DEG
ENST00000617410.4	MSBB BM36	ENSG00000259425.5	AC011767.1	-0.486122	3.46225e-05	0.258133	0.400729	transcribed_unprocessed_pseudogene	transcribed_unprocessed_pseudogene	0.0564533	NA	NA	NA	NA	NA	DEG
ENST00000451232.1	MAYO	ENSG00000235742.1	AC012308.1	-0.829725	0.00763858	-0.795378	0.0156492	processed_pseudogene	processed_pseudogene	0	NA	NA	NA	NA	Non-Significant	DEG
ENST00000613276.1	MSBB BM36	ENSG00000273642.1	AC012314.1	-0.655888	0.00776661	-0.665237	0.0308878	protein_coding	protein_coding	0	NA	NA	NA	NA	Non-Significant	DEG
ENST00000619253.1	MSBB BM36	ENSG00000275605.1	AC012314.17	-0.655888	0.00776661	-0.665237	0.0308878	protein_coding	protein_coding	0	NA	NA	NA	NA	Non-Significant	DEG
ENST00000610406.1	MSBB BM36	ENSG00000275724.1	AC012314.18	-0.655888	0.00776661	-0.665237	0.0308878	protein_coding	protein_coding	0	NA	NA	NA	NA	Non-Significant	DEG
ENST00000612327.1	MSBB BM36	ENSG00000276220.1	AC012314.21	-0.655888	0.00776661	-0.665237	0.0308878	protein_coding	protein_coding	0	NA	NA	NA	NA	Non-Significant	DEG
ENST00000619966.1	MSBB BM36	ENSG00000276766.1	AC012314.28	-0.655888	0.00776661	-0.665237	0.0308878	protein_coding	protein_coding	0	NA	NA	NA	NA	Non-Significant	DEG
ENST00000621307.1	MSBB BM36	ENSG00000277722.1	AC012314.34	-0.655888	0.00776661	-0.665237	0.0308878	protein_coding	protein_coding	0	NA	NA	NA	NA	Non-Significant	DEG
ENST00000617282.1	MSBB BM36	ENSG00000278365.1	AC012314.40	-0.655888	0.00776661	-0.665237	0.0308878	protein_coding	protein_coding	0	NA	NA	NA	NA	Non-Significant	DEG
ENST00000618338.1	MSBB BM36	ENSG00000274359.1	AC012314.8	-0.655888	0.00776661	-0.665237	0.0308878	protein_coding	protein_coding	0	NA	NA	NA	NA	Non-Significant	DEG
ENST00000518452.1	MAYO	ENSG00000253362.1	AC012400.1	-1.00783	0.00408278	-1.01256	0.00754235	unprocessed_pseudogene	unprocessed_pseudogene	0	NA	NA	NA	NA	Non-Significant	DEG
ENST00000446669.1	MAYO	ENSG00000227080.2	AC012441.1	-0.406503	0.00541001	-0.406035	0.00784152	processed_pseudogene	processed_pseudogene	0	NA	NA	NA	NA	Non-Significant	DEG
ENST00000444843.1	MAYO	ENSG00000228897.1	AC012441.2	-0.749211	0.000140652	-0.742873	0.00031857	processed_pseudogene	processed_pseudogene	0	NA	NA	NA	NA	Non-Significant	DEG
ENST00000449965.1	MSBB BM36	ENSG00000233996.1	AC013439.1	0.520417	0.00277	0.514974	0.00605988	processed_pseudogene	processed_pseudogene	0	NA	NA	NA	NA	Non-Significant	DEG
ENST00000424453.1	MAYO	ENSG00000226690.8	AC013470.2	-0.619324	0.000356402	-0.336633	1	protein_coding	processed_transcript	-0.00948462	NA	NA	NA	NA	Non-Significant	DEG
ENST00000443874.1	MAYO	ENSG00000226690.8	AC013470.2	-0.619324	0.000356402	-0.299641	1	protein_coding	protein_coding	-0.0231397	NA	NA	NA	NA	Non-Significant	DEG
ENST00000635746.1	MAYO	ENSG00000226690.8	AC013470.2	-0.619324	0.000356402	-0.423616	0.0150992	protein_coding	protein_coding	0.00522461	NA	NA	NA	NA	Non-Significant	DEG
ENST00000636804.1	MAYO	ENSG00000226690.8	AC013470.2	-0.619324	0.000356402	-0.447608	1	protein_coding	protein_coding	-0.00645	NA	NA	NA	NA	Non-Significant	DEG
ENST00000641054.1	MAYO	ENSG00000226690.8	AC013470.2	-0.619324	0.000356402	-0.541948	0.0839642	protein_coding	processed_transcript	0.0339613	NA	NA	NA	NA	Non-Significant	DEG
ENST00000611632.1	MSBB BM36	ENSG00000278193.1	AC013562.2	-0.605382	0.000408559	-0.614848	0.000833939	unprocessed_pseudogene	unprocessed_pseudogene	0	NA	NA	NA	NA	Non-Significant	DEG
ENST00000518155.1	MSBB BM36	ENSG00000253560.1	AC013643.1	1.0047	0.00189608	0.995517	0.00557916	processed_pseudogene	processed_pseudogene	0	NA	NA	NA	NA	Non-Significant	DEG
ENST00000578794.2	MAYO	ENSG00000266086.2	AC015813.2	-0.388209	0.000249707	-0.383816	0.0003445	protein_coding	nonsense_mediated_decay	0	NA	NA	NA	NA	Non-Significant	DEG
ENST00000478739.2	MSBB BM36	ENSG00000240813.2	AC015908.1	0.974258	0.00188035	0.951322	0.00598885	processed_pseudogene	processed_pseudogene	0	NA	NA	NA	NA	Non-Significant	DEG
ENST00000548175.1	MAYO	ENSG00000257680.1	AC016144.1	0.709317	0.000247023	0.719937	0.000347538	processed_pseudogene	processed_pseudogene	0	NA	NA	NA	NA	Non-Significant	DEG
ENST00000547971.1	MSBB BM36	ENSG00000257287.1	AC016256.1	-0.57498	0.00602748	-0.588412	0.011141	processed_pseudogene	processed_pseudogene	0	NA	NA	NA	NA	Non-Significant	DEG
ENST00000265882.5	MAYO	ENSG00000223427.1	AC016716.1	0.954494	0.000715117	0.965481	0.00106272	processed_pseudogene	processed_pseudogene	0	NA	NA	NA	NA	Non-Significant	DEG
ENST00000409132.2	MSBB BM36	ENSG00000213642.3	AC016769.1	-0.639135	0.0015353	-0.644915	0.0036811	processed_pseudogene	processed_pseudogene	0	NA	NA	NA	NA	Non-Significant	DEG
ENST00000442571.1	MSBB BM36	ENSG00000228225.1	AC016908.1	-0.696089	0.00264456	-0.703609	0.00668707	processed_pseudogene	processed_pseudogene	0	NA	NA	NA	NA	Non-Significant	DEG
ENST00000411999.1	MSBB BM36	ENSG00000224442.1	AC017035.1	0.394241	0.00685367	0.378277	0.0148812	processed_pseudogene	processed_pseudogene	0	NA	NA	NA	NA	Non-Significant	DEG
ENST00000638191.1	MSBB BM36	ENSG00000284220.2	AC017081.3	0.405191	0.00555162	0.386369	0.0198607	protein_coding	protein_coding	0	NA	NA	NA	NA	Non-Significant	DEG
ENST00000647191.1	MSBB BM36	ENSG00000284220.2	AC017081.3	0.405191	0.00555162	0.386369	0.0198607	protein_coding	protein_coding	0	NA	NA	NA	NA	Non-Significant	DEG
ENST00000437554.1	MSBB BM36	ENSG00000225314.1	AC018634.1	1.37325	5.30048e-05	1.35877	0.000218387	processed_pseudogene	processed_pseudogene	0	NA	NA	NA	NA	Non-Significant	DEG
ENST00000429934.1	MSBB BM36	ENSG00000229677.1	AC018644.1	0.896325	0.00022842	0.88894	0.000788569	processed_pseudogene	processed_pseudogene	0	NA	NA	NA	NA	Non-Significant	DEG
ENST00000509111.2	MAYO	ENSG00000272297.2	AC018709.1	0.640317	0.000101608	0.648227	0.000154718	protein_coding	protein_coding	0	NA	NA	NA	NA	Non-Significant	DEG
ENST00000637807.1	ROSMAP	ENSG00000283321.1	AC019117.2	-0.590204	0.00509908	-0.590171	0.0158827	protein_coding	protein_coding	0	NA	NA	NA	NA	Non-Significant	DEG
ENST00000382242.3	MAYO	ENSG00000205898.3	AC019155.1	0.461177	0.000638417	0.474332	0.000594985	processed_pseudogene	processed_pseudogene	0	NA	NA	NA	NA	Non-Significant	DEG
ENST00000648240.1	MSBB BM36	ENSG00000285526.1	AC020907.6	0.801428	0.000178024	0.79973	0.00112705	protein_coding	protein_coding	0	NA	NA	NA	NA	Non-Significant	DEG
ENST00000468434.1	MSBB BM36	ENSG00000241592.1	AC021074.2	-0.579584	0.0062147	-0.587142	0.0183826	processed_pseudogene	processed_pseudogene	0	NA	NA	NA	NA	Non-Significant	DEG
ENST00000644661.1	MAYO	ENSG00000285480.1	AC021097.3	-0.66959	0.00234811	-0.652526	0.00490864	protein_coding	protein_coding	0	NA	NA	NA	NA	Non-Significant	DEG
ENST00000509020.2	MAYO	ENSG00000249863.2	AC021106.1	0.428548	0.000258915	0.440754	0.00032313	processed_pseudogene	processed_pseudogene	0	NA	NA	NA	NA	Non-Significant	DEG
ENST00000468797.1	MSBB BM36	ENSG00000240775.1	AC021205.1	0.59464	0.000268399	0.584928	0.000869112	processed_pseudogene	processed_pseudogene	0	NA	NA	NA	NA	Non-Significant	DEG
ENST00000495947.1	MSBB BM36	ENSG00000240419.1	AC022206.1	-0.511256	7.10657e-05	-0.512442	0.000119924	processed_pseudogene	processed_pseudogene	0	NA	NA	NA	NA	Non-Significant	DEG
ENST00000503430.1	MAYO	ENSG00000250979.1	AC022905.1	-0.8137	0.000691207	-0.812929	0.00161666	unprocessed_pseudogene	unprocessed_pseudogene	0	NA	NA	NA	NA	Non-Significant	DEG
ENST00000503430.1	MSBB BM36	ENSG00000250979.1	AC022905.1	-0.569815	9.02077e-05	-0.574206	0.000314496	unprocessed_pseudogene	unprocessed_pseudogene	0	NA	NA	NA	NA	Non-Significant	DEG
ENST00000617434.1	MAYO	ENSG00000275488.1	AC023509.5	-0.747764	0.00376494	-0.722561	0.00698011	processed_pseudogene	processed_pseudogene	0	NA	NA	NA	NA	Non-Significant	DEG
ENST00000617434.1	MSBB BM36	ENSG00000275488.1	AC023509.5	0.511928	0.000303365	0.500003	0.00072491	processed_pseudogene	processed_pseudogene	0	NA	NA	NA	NA	Non-Significant	DEG
ENST00000534576.1	ROSMAP	ENSG00000255437.1	AC023538.1	0.520771	0.00288439	0.504695	0.00954875	processed_pseudogene	processed_pseudogene	0	NA	NA	NA	NA	Non-Significant	DEG
ENST00000534576.1	MAYO	ENSG00000255437.1	AC023538.1	1.56343	0.000206888	1.56483	1	processed_pseudogene	processed_pseudogene	0	NA	NA	NA	NA	Non-Significant	DEG
ENST00000518463.1	MSBB BM36	ENSG00000253175.1	AC023632.1	0.567188	0.00689064	0.556338	0.0160944	processed_pseudogene	processed_pseudogene	0	NA	NA	NA	NA	Non-Significant	DEG
ENST00000607809.5	MSBB BM44	ENSG00000250654.7	AC023794.3	-0.0656294	0.660294	0.115128	1	transcribed_unprocessed_pseudogene	processed_transcript	0.074144	0.00676483	0.00676483	0.00995459	0.00676483	DTU	Non-Significant
ENST00000566704.1	MSBB BM36	ENSG00000259922.1	AC023825.1	0.753434	0.00695891	0.741412	0.017867	processed_pseudogene	processed_pseudogene	0	NA	NA	NA	NA	Non-Significant	DEG
ENST00000637860.1	MSBB BM36	ENSG00000283381.1	AC024614.3	-0.779313	3.79416e-06	-0.791683	8.21123e-06	unprocessed_pseudogene	unprocessed_pseudogene	0	NA	NA	NA	NA	Non-Significant	DEG
ENST00000391394.4	MAYO	ENSG00000177359.20	AC024940.1	-0.798325	0.000232277	-0.76899	0.00133772	transcribed_unprocessed_pseudogene	processed_transcript	-0.0103657	NA	NA	NA	NA	Non-Significant	DEG
ENST00000542490.5	MAYO	ENSG00000177359.20	AC024940.1	-0.798325	0.000232277	-0.145203	0.815482	transcribed_unprocessed_pseudogene	processed_transcript	0.115047	NA	NA	NA	NA	NA	DEG
ENST00000542925.5	MAYO	ENSG00000177359.20	AC024940.1	-0.798325	0.000232277	-1.24196	0.0114342	transcribed_unprocessed_pseudogene	processed_transcript	-0.112294	NA	NA	NA	NA	NA	DEG
ENST00000641844.2	MAYO	ENSG00000177359.20	AC024940.1	-0.798325	0.000232277	-0.410616	1	transcribed_unprocessed_pseudogene	transcribed_unprocessed_pseudogene	-0.000684	NA	NA	NA	NA	Non-Significant	DEG
ENST00000642199.1	MAYO	ENSG00000177359.20	AC024940.1	-0.798325	0.000232277	-0.162494	1	transcribed_unprocessed_pseudogene	processed_transcript	-0.00142883	NA	NA	NA	NA	Non-Significant	DEG
ENST00000643651.1	MAYO	ENSG00000177359.20	AC024940.1	-0.798325	0.000232277	-0.0849052	1	transcribed_unprocessed_pseudogene	processed_transcript	0.0102211	NA	NA	NA	NA	Non-Significant	DEG
ENST00000618795.1	MAYO	ENSG00000277532.1	AC025048.5	-1.20116	0.000109851	-1.22486	0.000204578	unprocessed_pseudogene	unprocessed_pseudogene	0	NA	NA	NA	NA	Non-Significant	DEG
ENST00000485045.1	MSBB BM36	ENSG00000240874.1	AC025271.1	1.22017	0.000201891	1.22018	0.000880839	processed_pseudogene	processed_pseudogene	0	NA	NA	NA	NA	Non-Significant	DEG
ENST00000550230.1	MSBB BM36	ENSG00000257289.1	AC025423.5	0.916202	0.000973272	0.900007	0.00303716	processed_pseudogene	processed_pseudogene	0	NA	NA	NA	NA	Non-Significant	DEG
ENST00000502728.1	MSBB BM36	ENSG00000248185.1	AC025445.1	-0.716156	0.0065446	-0.721152	0.0144181	processed_pseudogene	processed_pseudogene	0	NA	NA	NA	NA	Non-Significant	DEG
ENST00000479856.1	MSBB BM36	ENSG00000244604.1	AC025518.1	-0.626415	0.000183637	-0.629901	0.00050974	processed_pseudogene	processed_pseudogene	0	NA	NA	NA	NA	Non-Significant	DEG
ENST00000582078.2	MSBB BM44	ENSG00000266179.2	AC025627.3	-4.40628	9.95189e-09	-4.39456	1	processed_pseudogene	processed_pseudogene	0	NA	NA	NA	NA	Non-Significant	DEG
ENST00000398900.2	MAYO	ENSG00000213174.3	AC026316.1	-1.04777	0.00853651	-1.01806	0.0176175	processed_pseudogene	processed_pseudogene	0	NA	NA	NA	NA	Non-Significant	DEG
ENST00000462549.1	MAYO	ENSG00000240751.1	AC026348.1	0.627668	7.347e-05	0.641008	6.89205e-05	processed_pseudogene	processed_pseudogene	0	NA	NA	NA	NA	Non-Significant	DEG
ENST00000570054.3	MSBB BM36	ENSG00000260914.3	AC026464.4	-0.482682	0.00116942	-0.48856	0.00953426	protein_coding	protein_coding	0	NA	NA	NA	NA	Non-Significant	DEG
ENST00000515352.1	MSBB BM36	ENSG00000250140.1	AC026801.1	0.552021	0.00350947	0.539306	0.00957211	processed_pseudogene	processed_pseudogene	0	NA	NA	NA	NA	Non-Significant	DEG
ENST00000476047.1	MSBB BM36	ENSG00000240809.1	AC026877.1	-0.601021	3.18253e-08	-0.609541	7.40031e-08	processed_pseudogene	processed_pseudogene	0	NA	NA	NA	NA	Non-Significant	DEG
ENST00000429771.1	MAYO	ENSG00000224647.2	AC026954.1	-0.834536	0.000158703	-0.792534	0.000554107	unitary_pseudogene	unitary_pseudogene	0	NA	NA	NA	NA	Non-Significant	DEG
ENST00000611559.1	MSBB BM36	ENSG00000273851.1	AC027088.4	-0.708202	0.00130212	-0.719103	0.00298685	transcribed_processed_pseudogene	transcribed_processed_pseudogene	0	NA	NA	NA	NA	Non-Significant	DEG
ENST00000563702.1	MSBB BM36	ENSG00000260685.1	AC027104.1	-0.622097	0.00166123	-0.630154	0.00368239	processed_pseudogene	processed_pseudogene	0	NA	NA	NA	NA	Non-Significant	DEG
ENST00000445234.1	MAYO	ENSG00000223703.1	AC027612.1	-1.52815	0.000754323	-1.49005	0.00192342	unprocessed_pseudogene	unprocessed_pseudogene	0	NA	NA	NA	NA	Non-Significant	DEG
ENST00000575326.1	MAYO	ENSG00000262248.1	AC027796.2	-0.846206	0.000123629	-0.824632	0.000256825	processed_pseudogene	processed_pseudogene	0	NA	NA	NA	NA	Non-Significant	DEG
ENST00000571784.1	ROSMAP	ENSG00000262384.1	AC034268.1	-0.462292	0.00530753	-0.472525	0.0106691	processed_pseudogene	processed_pseudogene	0	NA	NA	NA	NA	Non-Significant	DEG
ENST00000571784.1	MSBB BM36	ENSG00000262384.1	AC034268.1	-1.30717	5.18925e-05	-1.31755	0.000147627	processed_pseudogene	processed_pseudogene	0	NA	NA	NA	NA	Non-Significant	DEG
ENST00000570544.1	MSBB BM36	ENSG00000263017.1	AC036164.1	1.17054	0.000869709	1.18171	0.00285456	processed_pseudogene	processed_pseudogene	0	NA	NA	NA	NA	Non-Significant	DEG
ENST00000560646.2	MSBB BM36	ENSG00000259433.2	AC051619.3	0.531632	0.00190353	0.516073	0.00610465	processed_pseudogene	processed_pseudogene	0	NA	NA	NA	NA	Non-Significant	DEG
ENST00000590824.1	MAYO	ENSG00000267102.1	AC060766.1	0.522024	0.000406913	0.533619	0.000464376	transcribed_processed_pseudogene	transcribed_processed_pseudogene	0	NA	NA	NA	NA	Non-Significant	DEG
ENST00000590824.1	MSBB BM36	ENSG00000267102.1	AC060766.1	0.886551	1.40492e-06	0.875486	1.10025e-05	transcribed_processed_pseudogene	transcribed_processed_pseudogene	0	NA	NA	NA	NA	Non-Significant	DEG
ENST00000590539.1	MSBB BM22	ENSG00000267648.1	AC060766.5	0.636413	0.00990636	0.599732	1	transcribed_processed_pseudogene	transcribed_processed_pseudogene	0	NA	NA	NA	NA	Non-Significant	DEG
ENST00000590539.1	MSBB BM36	ENSG00000267648.1	AC060766.5	0.834524	1.28842e-05	0.834571	6.22528e-05	transcribed_processed_pseudogene	transcribed_processed_pseudogene	0	NA	NA	NA	NA	Non-Significant	DEG
ENST00000437876.1	ROSMAP	ENSG00000226080.1	AC062028.1	-0.390353	0.00410212	-0.400537	0.0101967	processed_pseudogene	processed_pseudogene	0	NA	NA	NA	NA	Non-Significant	DEG
ENST00000552036.1	MSBB BM10	ENSG00000258230.2	AC063950.1	0.0728574	0.641167	0.270316	1	transcribed_processed_pseudogene	transcribed_processed_pseudogene	0.079875	0.0463429	0.0463429	0.0467741	0	DTU	Non-Significant
ENST00000600133.1	MSBB BM10	ENSG00000258230.2	AC063950.1	0.0728574	0.641167	-0.11756	1	transcribed_processed_pseudogene	processed_transcript	-0.079875	0.0463429	0.0463429	0.0467741	0	DTU	Non-Significant
ENST00000494869.2	MSBB BM36	ENSG00000240661.3	AC063952.1	0.603974	0.00659178	0.188878	0.64157	transcribed_unitary_pseudogene	processed_transcript	-0.0480132	NA	NA	NA	NA	Non-Significant	DEG
ENST00000634410.1	MSBB BM36	ENSG00000240661.3	AC063952.1	0.603974	0.00659178	0.181675	1	transcribed_unitary_pseudogene	transcribed_unitary_pseudogene	-0.0164762	NA	NA	NA	NA	Non-Significant	DEG
ENST00000635496.1	MSBB BM36	ENSG00000240661.3	AC063952.1	0.603974	0.00659178	0.500247	0.00679709	transcribed_unitary_pseudogene	processed_transcript	0.0702374	NA	NA	NA	NA	NA	DEG
ENST00000637360.1	MSBB BM36	ENSG00000240661.3	AC063952.1	0.603974	0.00659178	0.169944	0.739206	transcribed_unitary_pseudogene	processed_transcript	-0.00574335	NA	NA	NA	NA	Non-Significant	DEG
ENST00000436522.2	MAYO	ENSG00000243981.4	AC064862.6	-0.1492	0.0462571	-0.327688	0.0126865	transcribed_processed_pseudogene	processed_transcript	-0.052284	0.0223259	0.0223259	0.0229486	0.0223259	DTU	Non-Significant
ENST00000482222.1	MSBB BM36	ENSG00000237964.3	AC068042.1	-0.78873	0.00118549	-0.793322	0.00323527	processed_pseudogene	processed_pseudogene	0	NA	NA	NA	NA	Non-Significant	DEG
ENST00000636397.1	MSBB BM36	ENSG00000250644.3	AC068580.4	-0.223832	0.125675	0.308938	0.0657305	protein_coding	protein_coding	0.100319	0.00138843	0.00138843	0.00217746	0	DTU	Non-Significant
ENST00000636615.1	MSBB BM36	ENSG00000250644.3	AC068580.4	-0.223832	0.125675	-0.403624	0.0559934	protein_coding	protein_coding	-0.0951028	0.00138843	0.00138843	0.00217746	0	DTU	Non-Significant
ENST00000641602.1	MAYO	ENSG00000284613.1	AC068587.5	-0.658001	0.00200708	-0.636654	0.0050504	transcribed_unprocessed_pseudogene	transcribed_unprocessed_pseudogene	0	NA	NA	NA	NA	Non-Significant	DEG
ENST00000641210.1	MAYO	ENSG00000284746.1	AC068587.8	-0.505791	0.000195008	-0.498619	0.000741781	transcribed_unprocessed_pseudogene	transcribed_unprocessed_pseudogene	0	NA	NA	NA	NA	Non-Significant	DEG
ENST00000493579.1	MAYO	ENSG00000239880.1	AC068760.1	-0.94526	0.0083033	-0.92962	0.0154629	processed_pseudogene	processed_pseudogene	0	NA	NA	NA	NA	Non-Significant	DEG
ENST00000494792.1	MAYO	ENSG00000258539.1	AC068896.1	-0.635449	2.37572e-06	-0.594779	7.36077e-06	protein_coding	nonsense_mediated_decay	0	NA	NA	NA	NA	Non-Significant	DEG
ENST00000446716.5	MAYO	ENSG00000284820.1	AC068946.2	-0.379754	0.00387068	-0.372122	0.00511935	protein_coding	nonsense_mediated_decay	0	NA	NA	NA	NA	Non-Significant	DEG
ENST00000489433.1	MSBB BM36	ENSG00000241634.1	AC069499.1	-0.569212	0.00291831	-0.587749	0.00564201	processed_pseudogene	processed_pseudogene	0	NA	NA	NA	NA	Non-Significant	DEG
ENST00000496556.1	MAYO	ENSG00000231359.3	AC072052.1	-0.836554	1.21837e-09	-0.818823	6.79173e-09	processed_pseudogene	processed_pseudogene	0	NA	NA	NA	NA	Non-Significant	DEG
ENST00000434352.1	MSBB BM36	ENSG00000228335.1	AC073063.1	0.73389	0.000146657	0.713398	0.00077033	processed_pseudogene	processed_pseudogene	0	NA	NA	NA	NA	Non-Significant	DEG
ENST00000398059.3	MSBB BM36	ENSG00000228209.1	AC073091.1	-0.750394	0.000262172	-0.744823	0.00105039	processed_pseudogene	processed_pseudogene	0	NA	NA	NA	NA	Non-Significant	DEG
ENST00000603205.1	MSBB BM36	ENSG00000271356.1	AC073091.2	-0.63203	0.00120759	-0.638832	0.00294086	processed_pseudogene	processed_pseudogene	0	NA	NA	NA	NA	Non-Significant	DEG
ENST00000368895.2	MSBB BM36	ENSG00000255624.3	AC073585.1	-0.383138	0.000707372	-0.621447	0.000821728	transcribed_processed_pseudogene	transcribed_processed_pseudogene	-0.119708	NA	NA	NA	NA	NA	DEG
ENST00000425266.2	MSBB BM36	ENSG00000255624.3	AC073585.1	-0.383138	0.000707372	-0.19244	0.255433	transcribed_processed_pseudogene	processed_transcript	0.119708	NA	NA	NA	NA	NA	DEG
ENST00000381380.3	MAYO	ENSG00000227158.1	AC073621.1	0.748578	0.00791703	0.76374	0.0110122	processed_pseudogene	processed_pseudogene	0	NA	NA	NA	NA	Non-Significant	DEG
ENST00000641589.1	MAYO	ENSG00000284636.1	AC073648.6	-0.773662	0.00420396	-0.763912	0.00893071	unprocessed_pseudogene	unprocessed_pseudogene	0	NA	NA	NA	NA	Non-Significant	DEG
ENST00000417338.1	ROSMAP	ENSG00000224425.2	AC073869.2	-0.506699	0.00267522	-0.516791	0.00735938	processed_pseudogene	processed_pseudogene	0	NA	NA	NA	NA	Non-Significant	DEG
ENST00000548360.1	MSBB BM44	ENSG00000144785.8	AC073896.1	-0.170625	0.309054	-0.953241	1	protein_coding	protein_coding	-0.0904071	0.026103	0.026103	0.0294748	0.026103	DTU	Non-Significant
ENST00000560476.2	MSBB BM36	ENSG00000259509.2	AC073941.2	1.24056	1.52931e-06	1.22725	7.26459e-06	processed_pseudogene	processed_pseudogene	0	NA	NA	NA	NA	Non-Significant	DEG
ENST00000470389.1	MSBB BM36	ENSG00000242278.1	AC074051.1	-0.625561	0.00132156	-0.630931	0.00246825	processed_pseudogene	processed_pseudogene	0	NA	NA	NA	NA	Non-Significant	DEG
ENST00000570238.2	MSBB BM36	ENSG00000260817.2	AC074051.3	-0.610848	0.00619481	-0.617679	0.0125318	processed_pseudogene	processed_pseudogene	0	NA	NA	NA	NA	Non-Significant	DEG
ENST00000518227.1	MAYO	ENSG00000265690.7	AC074143.1	-0.441911	3.02584e-05	-0.366763	0.00119301	protein_coding	nonsense_mediated_decay	0.0304583	NA	NA	NA	NA	Non-Significant	DEG
ENST00000518753.5	MAYO	ENSG00000265690.7	AC074143.1	-0.441911	3.02584e-05	0.607825	1	protein_coding	nonsense_mediated_decay	0.0137326	NA	NA	NA	NA	Non-Significant	DEG
ENST00000523360.1	MAYO	ENSG00000265690.7	AC074143.1	-0.441911	3.02584e-05	-0.9262	1	protein_coding	processed_transcript	-0.0098439	NA	NA	NA	NA	Non-Significant	DEG
ENST00000580114.5	MAYO	ENSG00000265690.7	AC074143.1	-0.441911	3.02584e-05	-0.734766	0.0079553	protein_coding	nonsense_mediated_decay	-0.0343482	NA	NA	NA	NA	Non-Significant	DEG
ENST00000469870.1	MSBB BM36	ENSG00000243813.1	AC078857.1	-0.43086	0.002349	-0.450208	0.00220126	processed_pseudogene	processed_pseudogene	0	NA	NA	NA	NA	Non-Significant	DEG
ENST00000511111.1	MAYO	ENSG00000251188.1	AC079140.3	-0.480192	1.25641e-05	-0.475167	5.11075e-05	processed_pseudogene	processed_pseudogene	0	NA	NA	NA	NA	Non-Significant	DEG
ENST00000509840.1	MSBB BM36	ENSG00000250547.1	AC079238.1	-0.827915	3.52975e-05	-0.83274	9.70937e-05	processed_pseudogene	processed_pseudogene	0	NA	NA	NA	NA	Non-Significant	DEG
ENST00000481228.1	MSBB BM36	ENSG00000242103.1	AC079841.1	-0.500643	0.000331407	-0.512668	0.000462455	processed_pseudogene	processed_pseudogene	0	NA	NA	NA	NA	Non-Significant	DEG
ENST00000534985.1	MSBB BM36	ENSG00000256399.1	AC079866.1	0.522881	0.000153519	0.512501	0.000345366	processed_pseudogene	processed_pseudogene	0	NA	NA	NA	NA	Non-Significant	DEG
ENST00000454465.2	MSBB BM36	ENSG00000204745.4	AC083899.1	-0.45359	0.00556016	-0.476359	0.0113796	unprocessed_pseudogene	unprocessed_pseudogene	0	NA	NA	NA	NA	Non-Significant	DEG
ENST00000392530.2	MAYO	ENSG00000213144.2	AC084880.1	0.802905	2.31408e-08	0.815978	1.74221e-08	processed_pseudogene	processed_pseudogene	0	NA	NA	NA	NA	Non-Significant	DEG
ENST00000392530.2	MSBB BM36	ENSG00000213144.2	AC084880.1	0.816022	8.96234e-06	0.804889	0.000109145	processed_pseudogene	processed_pseudogene	0	NA	NA	NA	NA	Non-Significant	DEG
ENST00000530632.1	MSBB BM36	ENSG00000254712.1	AC087280.1	-0.744052	3.45389e-06	-0.74643	7.17206e-06	processed_pseudogene	processed_pseudogene	0	NA	NA	NA	NA	Non-Significant	DEG
ENST00000561684.1	MSBB BM44	ENSG00000260382.1	AC087481.1	0.706646	0.00363623	0.638473	1	processed_pseudogene	processed_pseudogene	0	NA	NA	NA	NA	Non-Significant	DEG
ENST00000560974.3	MAYO	ENSG00000259286.3	AC087639.1	-0.413445	0.00942724	-0.399934	0.0175776	processed_pseudogene	processed_pseudogene	0	NA	NA	NA	NA	Non-Significant	DEG
ENST00000557561.2	MSBB BM36	ENSG00000258611.2	AC087641.1	0.840432	0.000592321	0.830865	0.00312463	transcribed_processed_pseudogene	transcribed_processed_pseudogene	0	NA	NA	NA	NA	Non-Significant	DEG
ENST00000601399.3	MSBB BM36	ENSG00000268279.4	AC090004.1	0.390302	0.00100466	0.414599	0.00980836	protein_coding	processed_transcript	0.0269543	NA	NA	NA	NA	Non-Significant	DEG
ENST00000608606.1	MSBB BM36	ENSG00000268279.4	AC090004.1	0.390302	0.00100466	-0.34428	1	protein_coding	nonsense_mediated_decay	-0.00149759	NA	NA	NA	NA	Non-Significant	DEG
ENST00000626721.1	MSBB BM36	ENSG00000268279.4	AC090004.1	0.390302	0.00100466	0.378786	0.164047	protein_coding	processed_transcript	-0.0254567	NA	NA	NA	NA	Non-Significant	DEG
ENST00000548612.1	MSBB BM36	ENSG00000257308.1	AC090017.1	-0.55335	0.00460893	-0.565334	0.00878663	processed_pseudogene	processed_pseudogene	0	NA	NA	NA	NA	Non-Significant	DEG
ENST00000535243.1	MSBB BM36	ENSG00000256630.1	AC090424.1	0.439265	0.00602936	0.423719	0.0141809	unprocessed_pseudogene	unprocessed_pseudogene	0	NA	NA	NA	NA	Non-Significant	DEG
ENST00000584708.1	MSBB BM36	ENSG00000265099.1	AC090774.1	-0.716414	0.00780831	-0.714963	0.0188165	processed_pseudogene	processed_pseudogene	0	NA	NA	NA	NA	Non-Significant	DEG
ENST00000523800.1	MSBB BM36	ENSG00000253107.1	AC090819.1	-0.669041	0.00206031	-0.678451	0.00397246	processed_pseudogene	processed_pseudogene	0	NA	NA	NA	NA	Non-Significant	DEG
ENST00000561418.2	MSBB BM36	ENSG00000259392.2	AC090877.1	-0.510822	0.00423647	-0.517718	0.00731406	transcribed_processed_pseudogene	transcribed_processed_pseudogene	0	NA	NA	NA	NA	Non-Significant	DEG
ENST00000633427.1	MSBB BM36	ENSG00000282410.1	AC090877.3	-0.510822	0.00423647	-0.517718	0.00731406	transcribed_processed_pseudogene	transcribed_processed_pseudogene	0	NA	NA	NA	NA	Non-Significant	DEG
ENST00000466297.1	MAYO	ENSG00000213939.4	AC091153.1	-0.468083	0.00523558	-0.45346	0.0104884	processed_pseudogene	processed_pseudogene	0	NA	NA	NA	NA	Non-Significant	DEG
ENST00000561573.1	MSBB BM36	ENSG00000261147.1	AC091167.2	0.477658	0.00974424	0.459183	0.0294031	protein_coding	nonsense_mediated_decay	0	NA	NA	NA	NA	Non-Significant	DEG
ENST00000643320.1	MSBB BM44	ENSG00000284858.1	AC091185.2	0.485674	0.00587547	0.426811	1	processed_pseudogene	processed_pseudogene	0	NA	NA	NA	NA	Non-Significant	DEG
ENST00000643320.1	MSBB BM36	ENSG00000284858.1	AC091185.2	0.501325	0.00105443	0.483404	0.0030699	processed_pseudogene	processed_pseudogene	0	NA	NA	NA	NA	Non-Significant	DEG
ENST00000426478.1	MAYO	ENSG00000239486.1	AC091390.3	-0.690964	1.58258e-07	-0.680126	2.86013e-07	unprocessed_pseudogene	unprocessed_pseudogene	0	NA	NA	NA	NA	Non-Significant	DEG
ENST00000476426.5	MAYO	ENSG00000239969.5	AC091390.4	-0.422384	3.73708e-06	0.184969	0.774013	transcribed_unprocessed_pseudogene	transcribed_unprocessed_pseudogene	0.0163834	NA	NA	NA	NA	Non-Significant	DEG
ENST00000484974.5	MAYO	ENSG00000239969.5	AC091390.4	-0.422384	3.73708e-06	-0.544568	0.0016018	transcribed_unprocessed_pseudogene	processed_transcript	-0.0348132	NA	NA	NA	NA	Non-Significant	DEG
ENST00000492837.1	MAYO	ENSG00000239969.5	AC091390.4	-0.422384	3.73708e-06	-0.356666	0.0110746	transcribed_unprocessed_pseudogene	processed_transcript	0.0184235	NA	NA	NA	NA	Non-Significant	DEG
ENST00000484974.5	MSBB BM36	ENSG00000239969.5	AC091390.4	-0.0376686	0.798421	0.680715	0.00188244	transcribed_unprocessed_pseudogene	processed_transcript	0.122233	0.0163605	0.0163605	0.0185478	0.0163605	DTU	Non-Significant
ENST00000506658.1	MSBB BM36	ENSG00000249562.1	AC091885.1	-0.556929	9.73299e-05	-0.568604	0.000139777	processed_pseudogene	processed_pseudogene	0	NA	NA	NA	NA	Non-Significant	DEG
ENST00000500762.2	MSBB BM22	ENSG00000251250.2	AC091951.3	-0.529678	0.00978858	-0.83614	1	transcribed_unprocessed_pseudogene	transcribed_unprocessed_pseudogene	-0.0576694	NA	NA	NA	NA	NA	DEG
ENST00000512746.1	MSBB BM22	ENSG00000251250.2	AC091951.3	-0.529678	0.00978858	0.269978	1	transcribed_unprocessed_pseudogene	processed_transcript	0.00874694	NA	NA	NA	NA	Non-Significant	DEG
ENST00000650000.1	MSBB BM22	ENSG00000251250.2	AC091951.3	-0.529678	0.00978858	-0.359715	1	transcribed_unprocessed_pseudogene	processed_transcript	0.0489224	NA	NA	NA	NA	Non-Significant	DEG
ENST00000512324.1	MSBB BM36	ENSG00000250037.1	AC091965.2	0.53611	0.00804047	0.510943	0.0220188	unprocessed_pseudogene	unprocessed_pseudogene	0	NA	NA	NA	NA	Non-Significant	DEG
ENST00000603996.1	ROSMAP	ENSG00000270978.1	AC091982.2	0.403747	0.00631653	0.395072	0.0196541	processed_pseudogene	processed_pseudogene	0	NA	NA	NA	NA	Non-Significant	DEG
ENST00000469884.1	MSBB BM36	ENSG00000243916.1	AC092183.1	-0.517372	0.00292235	-0.515866	0.00719409	processed_pseudogene	processed_pseudogene	0	NA	NA	NA	NA	Non-Significant	DEG
ENST00000589470.1	MSBB BM36	ENSG00000267142.1	AC092296.2	-0.585633	8.17244e-05	-0.608543	0.000280606	processed_pseudogene	processed_pseudogene	0	NA	NA	NA	NA	Non-Significant	DEG
ENST00000538746.1	MSBB BM36	ENSG00000256079.1	AC092451.2	1.59597	1.55049e-06	1.57159	9.75731e-06	processed_pseudogene	processed_pseudogene	0	NA	NA	NA	NA	Non-Significant	DEG
ENST00000392417.2	MSBB BM36	ENSG00000213126.2	AC092642.1	-0.586971	0.00199872	-0.588146	0.00440506	processed_pseudogene	processed_pseudogene	0	NA	NA	NA	NA	Non-Significant	DEG
ENST00000461787.1	MAYO	ENSG00000240393.1	AC092691.2	0.781756	0.000190078	0.79241	0.000262769	processed_pseudogene	processed_pseudogene	0	NA	NA	NA	NA	Non-Significant	DEG
ENST00000521355.1	MSBB BM36	ENSG00000253137.1	AC092709.1	-0.459824	0.00112539	-0.470827	0.0013341	processed_pseudogene	processed_pseudogene	0	NA	NA	NA	NA	Non-Significant	DEG
ENST00000485389.1	MAYO	ENSG00000243116.1	AC092943.1	-0.605642	0.00333907	-0.591789	0.00706694	processed_pseudogene	processed_pseudogene	0	NA	NA	NA	NA	Non-Significant	DEG
ENST00000485389.1	MSBB BM36	ENSG00000243116.1	AC092943.1	-0.50739	0.00101574	-0.524181	0.00143329	processed_pseudogene	processed_pseudogene	0	NA	NA	NA	NA	Non-Significant	DEG
ENST00000370548.3	MSBB BM44	ENSG00000267561.2	AC093155.3	-0.567564	0.00138865	-0.612715	0.00366311	protein_coding	protein_coding	0	NA	NA	NA	NA	Non-Significant	DEG
ENST00000370548.3	MSBB BM22	ENSG00000267561.2	AC093155.3	-0.499249	0.00863524	-0.520032	0.028975	protein_coding	protein_coding	0	NA	NA	NA	NA	Non-Significant	DEG
ENST00000370548.3	MSBB BM36	ENSG00000267561.2	AC093155.3	-0.642094	1.60174e-05	-0.649289	0.000181626	protein_coding	protein_coding	0	NA	NA	NA	NA	Non-Significant	DEG
ENST00000440382.1	MSBB BM36	ENSG00000224493.1	AC093156.1	-0.446245	0.000580866	-0.449921	0.000826729	processed_pseudogene	processed_pseudogene	0	NA	NA	NA	NA	Non-Significant	DEG
ENST00000564755.1	MAYO	ENSG00000261588.1	AC093249.4	-0.513045	0.00385637	-0.50118	0.00754235	processed_pseudogene	processed_pseudogene	0	NA	NA	NA	NA	Non-Significant	DEG
ENST00000514549.2	MSBB BM36	ENSG00000248766.2	AC093303.1	-0.55666	0.00982198	-0.566558	0.0185106	processed_pseudogene	processed_pseudogene	0	NA	NA	NA	NA	Non-Significant	DEG
ENST00000444232.3	MSBB BM22	ENSG00000170846.17	AC093323.1	-0.267811	0.0032981	-0.655199	0.160511	protein_coding	nonsense_mediated_decay	-0.074822	0.00168642	0.00168642	0.00369203	0.00337285	DTU	Non-Significant
ENST00000450682.1	MSBB BM44	ENSG00000224370.1	AC093392.2	0.442811	0.00461409	0.386154	1	processed_pseudogene	processed_pseudogene	0	NA	NA	NA	NA	Non-Significant	DEG
ENST00000561830.2	MAYO	ENSG00000261245.2	AC093520.2	-0.648032	0.00944759	-0.624276	0.0175008	unprocessed_pseudogene	unprocessed_pseudogene	0	NA	NA	NA	NA	Non-Significant	DEG
ENST00000561830.2	MSBB BM36	ENSG00000261245.2	AC093520.2	0.872121	0.00651717	0.865232	0.018523	unprocessed_pseudogene	unprocessed_pseudogene	0	NA	NA	NA	NA	Non-Significant	DEG
ENST00000500559.6	MAYO	ENSG00000245958.6	AC093752.1	-0.196815	0.000281149	-1.77847	2.81113e-06	transcribed_unprocessed_pseudogene	processed_transcript	-0.0578407	2.40723e-06	2.40723e-06	4.67253e-06	7.22168e-06	DTU	Non-Significant
ENST00000509155.1	MSBB BM36	ENSG00000249780.1	AC093809.1	2.10629	1.27619e-05	2.14475	6.6259e-05	processed_pseudogene	processed_pseudogene	0	NA	NA	NA	NA	Non-Significant	DEG
ENST00000506662.2	MSBB BM36	ENSG00000251177.2	AC093829.1	0.470815	0.00429196	0.456004	0.0126248	unprocessed_pseudogene	unprocessed_pseudogene	0	NA	NA	NA	NA	Non-Significant	DEG
ENST00000607495.5	MSBB BM10	ENSG00000272305.5	AC096887.1	0.19299	0.13692	0.368842	1	protein_coding	nonsense_mediated_decay	0.0816927	0.0405408	0.0405408	0.0416376	0.0405408	DTU	Non-Significant
ENST00000400783.4	MSBB BM36	ENSG00000259848.8	AC097374.1	0.475443	0.00023785	0.193219	1	transcribed_unprocessed_pseudogene	transcribed_unprocessed_pseudogene	0.00249968	NA	NA	NA	NA	Non-Significant	DEG
ENST00000568768.5	MSBB BM36	ENSG00000259848.8	AC097374.1	0.475443	0.00023785	0.466219	0.00258252	transcribed_unprocessed_pseudogene	processed_transcript	0.0115182	NA	NA	NA	NA	Non-Significant	DEG
ENST00000582835.1	MSBB BM36	ENSG00000259848.8	AC097374.1	0.475443	0.00023785	0.270631	0.726552	transcribed_unprocessed_pseudogene	processed_transcript	-0.0140204	NA	NA	NA	NA	Non-Significant	DEG
ENST00000475555.1	MSBB BM36	ENSG00000228981.3	AC097658.1	0.436468	0.00678744	0.444793	0.0163031	processed_pseudogene	processed_pseudogene	0	NA	NA	NA	NA	Non-Significant	DEG
ENST00000511272.2	MSBB BM22	ENSG00000248452.2	AC097714.1	0.576788	0.00893795	0.547563	1	processed_pseudogene	processed_pseudogene	0	NA	NA	NA	NA	Non-Significant	DEG
ENST00000504151.1	MAYO	ENSG00000251516.1	AC098583.2	0.582842	0.00261225	0.588897	0.00422799	unprocessed_pseudogene	unprocessed_pseudogene	0	NA	NA	NA	NA	Non-Significant	DEG
ENST00000504151.1	MSBB BM36	ENSG00000251516.1	AC098583.2	0.424419	0.00667573	0.405245	0.0240847	unprocessed_pseudogene	unprocessed_pseudogene	0	NA	NA	NA	NA	Non-Significant	DEG
ENST00000512016.1	MSBB BM36	ENSG00000251429.1	AC098679.2	0.53066	0.000246416	0.335113	0.0178213	transcribed_processed_pseudogene	processed_transcript	-0.0330003	NA	NA	NA	NA	Non-Significant	DEG
ENST00000513994.1	MSBB BM36	ENSG00000251429.1	AC098679.2	0.53066	0.000246416	0.496949	0.023269	transcribed_processed_pseudogene	processed_transcript	0.00768435	NA	NA	NA	NA	Non-Significant	DEG
ENST00000514881.1	MSBB BM36	ENSG00000251429.1	AC098679.2	0.53066	0.000246416	0.65618	0.000300108	transcribed_processed_pseudogene	transcribed_processed_pseudogene	0.0253189	NA	NA	NA	NA	Non-Significant	DEG
ENST00000478593.1	MAYO	ENSG00000239793.1	AC098818.1	1.15572	7.50751e-08	1.16648	1.35507e-07	processed_pseudogene	processed_pseudogene	0	NA	NA	NA	NA	Non-Significant	DEG
ENST00000478593.1	MSBB BM36	ENSG00000239793.1	AC098818.1	0.994198	7.22948e-05	0.97088	0.000537612	processed_pseudogene	processed_pseudogene	0	NA	NA	NA	NA	Non-Significant	DEG
ENST00000498809.1	MSBB BM36	ENSG00000240265.1	AC099328.1	0.494521	0.00621119	0.481241	0.0178523	processed_pseudogene	processed_pseudogene	0	NA	NA	NA	NA	Non-Significant	DEG
ENST00000577660.1	MAYO	ENSG00000265303.1	AC099850.2	-0.758819	0.00274033	-0.766949	0.00473734	protein_coding	protein_coding	0	NA	NA	NA	NA	Non-Significant	DEG
ENST00000520351.1	MSBB BM36	ENSG00000254352.1	AC100854.1	-0.556539	0.000152518	-0.563795	0.000301934	processed_pseudogene	processed_pseudogene	0	NA	NA	NA	NA	Non-Significant	DEG
ENST00000415716.1	MAYO	ENSG00000235186.1	AC103563.8	-0.940056	0.00946179	-0.915065	0.0188147	unprocessed_pseudogene	unprocessed_pseudogene	0	NA	NA	NA	NA	Non-Significant	DEG
ENST00000579873.1	MSBB BM10	ENSG00000264057.1	AC103810.1	0.0365754	0.797015	0.579038	0.132176	transcribed_unprocessed_pseudogene	transcribed_unprocessed_pseudogene	0.0628573	0.000907327	0.00562076	0.00173523	0.00562076	DTU	Non-Significant
ENST00000585187.1	MSBB BM10	ENSG00000264057.1	AC103810.1	0.0365754	0.797015	-0.221169	0.179227	transcribed_unprocessed_pseudogene	processed_transcript	-0.0824691	0.000907327	0.000907327	0.00173523	0.000907327	DTU	Non-Significant
ENST00000579873.1	MSBB BM44	ENSG00000264057.1	AC103810.1	0.179897	0.191275	0.448243	1	transcribed_unprocessed_pseudogene	transcribed_unprocessed_pseudogene	0.0504978	0.0321683	0.0325978	0.035026	0.0325978	DTU	Non-Significant
ENST00000585187.1	MSBB BM44	ENSG00000264057.1	AC103810.1	0.179897	0.191275	-0.0839587	0.778135	transcribed_unprocessed_pseudogene	processed_transcript	-0.0768216	0.0321683	0.0321683	0.035026	0.0321683	DTU	Non-Significant
ENST00000585187.1	MAYO	ENSG00000264057.1	AC103810.1	-0.213538	0.0318855	-0.0931985	0.814911	transcribed_unprocessed_pseudogene	processed_transcript	0.0553716	0.0388976	0.0388976	0.0392338	0.0388976	DTU	Non-Significant
ENST00000579873.1	MSBB BM36	ENSG00000264057.1	AC103810.1	0.221066	0.0396107	0.708122	0.0451435	transcribed_unprocessed_pseudogene	transcribed_unprocessed_pseudogene	0.0690766	0.00054447	0.00054447	0.000967451	0.00054447	DTU	Non-Significant
ENST00000585187.1	MSBB BM36	ENSG00000264057.1	AC103810.1	0.221066	0.0396107	0.0283516	0.868837	transcribed_unprocessed_pseudogene	processed_transcript	-0.0644288	0.00054447	0.049687	0.000967451	0.049687	DTU	Non-Significant
ENST00000607821.1	MSBB BM36	ENSG00000272134.1	AC103810.6	0.456846	0.00658243	0.441379	0.0144931	processed_pseudogene	processed_pseudogene	0	NA	NA	NA	NA	Non-Significant	DEG
ENST00000533158.1	MAYO	ENSG00000255519.1	AC103855.4	0.596275	0.00707563	0.59736	0.0110865	processed_pseudogene	processed_pseudogene	0	NA	NA	NA	NA	Non-Significant	DEG
ENST00000506341.2	MSBB BM36	ENSG00000250345.2	AC104090.1	-0.588003	0.0012145	-0.603885	0.00225554	processed_pseudogene	processed_pseudogene	0	NA	NA	NA	NA	Non-Significant	DEG
ENST00000392363.2	MSBB BM36	ENSG00000213115.2	AC104131.1	-1.03091	7.1314e-05	-1.04225	0.000274343	processed_pseudogene	processed_pseudogene	0	NA	NA	NA	NA	Non-Significant	DEG
ENST00000485108.6	MAYO	ENSG00000283189.2	AC104452.1	-0.452166	2.37496e-06	-0.830312	1	protein_coding	processed_transcript	-0.00575585	NA	NA	NA	NA	Non-Significant	DEG
ENST00000636166.1	MAYO	ENSG00000283189.2	AC104452.1	-0.452166	2.37496e-06	-0.527735	0.740334	protein_coding	protein_coding	0.000654941	NA	NA	NA	NA	Non-Significant	DEG
ENST00000636204.1	MAYO	ENSG00000283189.2	AC104452.1	-0.452166	2.37496e-06	-0.719092	4.68264e-08	protein_coding	retained_intron	-0.0976199	NA	NA	NA	NA	NA	DEG
ENST00000637088.1	MAYO	ENSG00000283189.2	AC104452.1	-0.452166	2.37496e-06	-0.194413	0.190793	protein_coding	retained_intron	0.0533733	NA	NA	NA	NA	NA	DEG
ENST00000637442.1	MAYO	ENSG00000283189.2	AC104452.1	-0.452166	2.37496e-06	-0.671433	1	protein_coding	retained_intron	-0.00163846	NA	NA	NA	NA	Non-Significant	DEG
ENST00000638014.1	MAYO	ENSG00000283189.2	AC104452.1	-0.452166	2.37496e-06	-1.2313	1	protein_coding	nonsense_mediated_decay	-0.000834396	NA	NA	NA	NA	Non-Significant	DEG
ENST00000638079.1	MAYO	ENSG00000283189.2	AC104452.1	-0.452166	2.37496e-06	-0.496156	0.529842	protein_coding	nonsense_mediated_decay	-0.00458737	NA	NA	NA	NA	Non-Significant	DEG
ENST00000638115.1	MAYO	ENSG00000283189.2	AC104452.1	-0.452166	2.37496e-06	0.434249	0.693376	protein_coding	nonsense_mediated_decay	0.0564169	NA	NA	NA	NA	NA	DEG
ENST00000417340.1	MSBB BM36	ENSG00000229505.1	AC104455.1	-0.725494	0.00236877	-0.731506	0.00515122	processed_pseudogene	processed_pseudogene	0	NA	NA	NA	NA	Non-Significant	DEG
ENST00000588891.1	MAYO	ENSG00000267314.1	AC104532.1	0.749245	0.000452116	0.763331	0.000629553	protein_coding	nonsense_mediated_decay	0	NA	NA	NA	NA	Non-Significant	DEG
ENST00000427559.1	MSBB BM36	ENSG00000225496.1	AC104651.1	0.717009	7.13239e-05	0.699644	0.000331102	processed_pseudogene	processed_pseudogene	0	NA	NA	NA	NA	Non-Significant	DEG
ENST00000447549.1	MSBB BM36	ENSG00000232277.1	AC104651.2	0.58333	0.000711185	0.564165	0.00239734	processed_pseudogene	processed_pseudogene	0	NA	NA	NA	NA	Non-Significant	DEG
ENST00000512921.4	MAYO	ENSG00000281028.1	AC104662.2	0.486115	0.00309542	0.504021	0.00353346	protein_coding	protein_coding	0	NA	NA	NA	NA	Non-Significant	DEG
ENST00000613765.1	MSBB BM44	ENSG00000275562.1	AC104763.3	0.540447	0.00474333	0.476471	1	unprocessed_pseudogene	unprocessed_pseudogene	0	NA	NA	NA	NA	Non-Significant	DEG
ENST00000603335.1	MSBB BM36	ENSG00000271676.1	AC104771.1	-0.858475	0.0005099	-0.866138	0.00137236	processed_pseudogene	processed_pseudogene	0	NA	NA	NA	NA	Non-Significant	DEG
ENST00000642833.1	MSBB BM36	ENSG00000285237.1	AC104964.4	-0.40859	0.00273601	-0.414907	0.00422046	unprocessed_pseudogene	unprocessed_pseudogene	0	NA	NA	NA	NA	Non-Significant	DEG
ENST00000590718.1	MSBB BM22	ENSG00000267482.1	AC104996.3	0.605542	0.0075521	0.577263	1	unprocessed_pseudogene	unprocessed_pseudogene	0	NA	NA	NA	NA	Non-Significant	DEG
ENST00000455347.1	MAYO	ENSG00000236319.2	AC105021.1	1.33695	0.000808714	0.671141	1	transcribed_processed_pseudogene	processed_transcript	-0.0459891	NA	NA	NA	NA	Non-Significant	DEG
ENST00000570572.1	MAYO	ENSG00000236319.2	AC105021.1	1.33695	0.000808714	1.13128	1	transcribed_processed_pseudogene	transcribed_processed_pseudogene	0.0459891	NA	NA	NA	NA	Non-Significant	DEG
ENST00000434317.1	MAYO	ENSG00000213385.3	AC105052.2	-0.542862	1.68549e-05	-0.530767	5.27718e-05	processed_pseudogene	processed_pseudogene	0	NA	NA	NA	NA	Non-Significant	DEG
ENST00000440089.1	MAYO	ENSG00000228141.7	AC105339.1	-0.415523	2.10127e-05	-0.80076	0.201891	transcribed_unitary_pseudogene	processed_transcript	-0.0616026	NA	NA	NA	NA	NA	DEG
ENST00000440479.1	MAYO	ENSG00000228141.7	AC105339.1	-0.415523	2.10127e-05	-0.287537	0.00818386	transcribed_unitary_pseudogene	processed_transcript	0.0507941	NA	NA	NA	NA	NA	DEG
ENST00000559535.6	MAYO	ENSG00000228141.7	AC105339.1	-0.415523	2.10127e-05	-0.371232	0.489136	transcribed_unitary_pseudogene	processed_transcript	0.00471504	NA	NA	NA	NA	Non-Significant	DEG
ENST00000636249.1	MAYO	ENSG00000228141.7	AC105339.1	-0.415523	2.10127e-05	-0.155283	1	transcribed_unitary_pseudogene	transcribed_unitary_pseudogene	0.00609831	NA	NA	NA	NA	Non-Significant	DEG
ENST00000560043.1	MAYO	ENSG00000259707.1	AC105339.4	-0.497465	0.00337928	-0.480391	0.00510022	processed_pseudogene	processed_pseudogene	0	NA	NA	NA	NA	Non-Significant	DEG
ENST00000506991.1	MSBB BM44	ENSG00000248305.1	AC105416.1	1.01702	0.00724625	0.959427	1	processed_pseudogene	processed_pseudogene	0	NA	NA	NA	NA	Non-Significant	DEG
ENST00000568646.1	MSBB BM36	ENSG00000260797.1	AC106734.1	-0.730632	0.00295384	-0.740675	0.00731939	processed_pseudogene	processed_pseudogene	0	NA	NA	NA	NA	Non-Significant	DEG
ENST00000568660.1	MAYO	ENSG00000260082.1	AC106886.1	-0.523459	0.00686276	-0.493972	0.0147066	processed_pseudogene	processed_pseudogene	0	NA	NA	NA	NA	Non-Significant	DEG
ENST00000613695.1	MAYO	ENSG00000277998.1	AC107075.1	-4.10196	0.000469991	-4.15152	0.000469654	unprocessed_pseudogene	unprocessed_pseudogene	0	NA	NA	NA	NA	Non-Significant	DEG
ENST00000414975.1	MAYO	ENSG00000230702.1	AC107081.1	-0.58677	0.00502081	-0.577739	0.0121949	processed_pseudogene	processed_pseudogene	0	NA	NA	NA	NA	Non-Significant	DEG
ENST00000422478.3	MSBB BM36	ENSG00000227514.3	AC107890.1	-0.597445	0.000169028	-0.601935	0.000436057	processed_pseudogene	processed_pseudogene	0	NA	NA	NA	NA	Non-Significant	DEG
ENST00000641623.1	MAYO	ENSG00000284610.1	AC107918.4	-0.385049	0.000451697	-0.345412	1	transcribed_unprocessed_pseudogene	transcribed_unprocessed_pseudogene	-0.00408546	NA	NA	NA	NA	Non-Significant	DEG
ENST00000641966.1	MAYO	ENSG00000284610.1	AC107918.4	-0.385049	0.000451697	-0.368955	0.000977466	transcribed_unprocessed_pseudogene	processed_transcript	0.00408546	NA	NA	NA	NA	Non-Significant	DEG
ENST00000496068.1	MSBB BM44	ENSG00000239280.1	AC108693.1	0.458965	0.00688577	0.40299	1	processed_pseudogene	processed_pseudogene	0	NA	NA	NA	NA	Non-Significant	DEG
ENST00000567913.2	MSBB BM36	ENSG00000260404.3	AC110079.1	-0.132946	0.504619	0.0746458	0.531117	transcribed_unprocessed_pseudogene	processed_transcript	0.102452	0.028442	0.028442	0.030605	0	DTU	Non-Significant
ENST00000635213.1	MSBB BM36	ENSG00000260404.3	AC110079.1	-0.132946	0.504619	-0.156102	0.648859	transcribed_unprocessed_pseudogene	transcribed_unprocessed_pseudogene	-0.102452	0.028442	0.028442	0.030605	0	DTU	Non-Significant
ENST00000519029.1	MSBB BM36	ENSG00000253223.1	AC110998.1	0.531304	0.000231845	0.517775	0.000680084	processed_pseudogene	processed_pseudogene	0	NA	NA	NA	NA	Non-Significant	DEG
ENST00000563803.1	MAYO	ENSG00000260660.4	AC113208.2	-0.586857	0.00392211	-0.547261	0.0856489	transcribed_unitary_pseudogene	processed_transcript	-0.0502914	NA	NA	NA	NA	NA	DEG
ENST00000567079.1	MAYO	ENSG00000260660.4	AC113208.2	-0.586857	0.00392211	-0.839477	1	transcribed_unitary_pseudogene	processed_transcript	-0.0208476	NA	NA	NA	NA	Non-Significant	DEG
ENST00000637356.2	MAYO	ENSG00000260660.4	AC113208.2	-0.586857	0.00392211	-0.404072	0.170719	transcribed_unitary_pseudogene	transcribed_unitary_pseudogene	0.0711364	NA	NA	NA	NA	NA	DEG
ENST00000504077.2	MAYO	ENSG00000206356.5	AC114324.1	-0.378783	0.00618067	-0.368117	0.0114306	processed_pseudogene	processed_pseudogene	0	NA	NA	NA	NA	Non-Significant	DEG
ENST00000504077.2	MSBB BM22	ENSG00000206356.5	AC114324.1	1.17258	0.0013215	1.16936	0.00555136	processed_pseudogene	processed_pseudogene	0	NA	NA	NA	NA	Non-Significant	DEG
ENST00000504077.2	MSBB BM36	ENSG00000206356.5	AC114324.1	0.691316	0.000568909	0.67355	0.00250098	processed_pseudogene	processed_pseudogene	0	NA	NA	NA	NA	Non-Significant	DEG
ENST00000488289.1	MAYO	ENSG00000241612.1	AC114728.1	-0.591956	6.2211e-05	-0.587694	0.000164191	processed_pseudogene	processed_pseudogene	0	NA	NA	NA	NA	Non-Significant	DEG
ENST00000498116.1	MSBB BM36	ENSG00000214846.4	AC114744.1	0.860533	0.00268442	0.852616	0.00787412	processed_pseudogene	processed_pseudogene	0	NA	NA	NA	NA	Non-Significant	DEG
ENST00000510231.1	MSBB BM44	ENSG00000249072.1	AC114801.3	-8.25679	1.38759e-10	-7.76213	9.35954e-09	processed_pseudogene	processed_pseudogene	0	NA	NA	NA	NA	Non-Significant	DEG
ENST00000604863.1	MSBB BM44	ENSG00000270911.1	AC114878.2	0.477189	0.00369754	0.431742	1	processed_pseudogene	processed_pseudogene	0	NA	NA	NA	NA	Non-Significant	DEG
ENST00000466377.1	MSBB BM36	ENSG00000243199.1	AC115223.1	-0.423931	0.00146677	-0.433333	0.00201186	processed_pseudogene	processed_pseudogene	0	NA	NA	NA	NA	Non-Significant	DEG
ENST00000489727.2	MSBB BM36	ENSG00000240518.2	AC116353.1	0.74682	0.00656893	0.750852	0.0147993	processed_pseudogene	processed_pseudogene	0	NA	NA	NA	NA	Non-Significant	DEG
ENST00000638568.2	MAYO	ENSG00000283782.2	AC116366.3	-0.0248572	0.703469	0.143509	0.0828979	protein_coding	protein_coding	0.0502552	0.00636648	0.00636648	0.00695302	0	DTU	Non-Significant
ENST00000576789.1	MAYO	ENSG00000263264.1	AC119396.1	-0.402371	0.0015782	-0.392059	0.00203864	protein_coding	protein_coding	0	NA	NA	NA	NA	Non-Significant	DEG
ENST00000641109.1	MAYO	ENSG00000284686.1	AC119674.2	0.491928	0.000183774	0.427165	0.369976	protein_coding	nonsense_mediated_decay	-0.029317	NA	NA	NA	NA	Non-Significant	DEG
ENST00000641346.1	MAYO	ENSG00000284686.1	AC119674.2	0.491928	0.000183774	-0.455226	0.754199	protein_coding	nonsense_mediated_decay	-0.030054	NA	NA	NA	NA	Non-Significant	DEG
ENST00000641415.1	MAYO	ENSG00000284686.1	AC119674.2	0.491928	0.000183774	0.953756	0.00815607	protein_coding	nonsense_mediated_decay	0.106141	NA	NA	NA	NA	NA	DEG
ENST00000641494.1	MAYO	ENSG00000284686.1	AC119674.2	0.491928	0.000183774	0.75602	1	protein_coding	nonsense_mediated_decay	0.0219703	NA	NA	NA	NA	Non-Significant	DEG
ENST00000642129.1	MAYO	ENSG00000284686.1	AC119674.2	0.491928	0.000183774	0.0439604	0.972472	protein_coding	nonsense_mediated_decay	-0.068738	NA	NA	NA	NA	NA	DEG
ENST00000641109.1	MSBB BM36	ENSG00000284686.1	AC119674.2	0.771401	5.95023e-05	0.886419	0.106597	protein_coding	nonsense_mediated_decay	0.0109417	NA	NA	NA	NA	Non-Significant	DEG
ENST00000641346.1	MSBB BM36	ENSG00000284686.1	AC119674.2	0.771401	5.95023e-05	0.699668	0.137406	protein_coding	nonsense_mediated_decay	-0.045002	NA	NA	NA	NA	Non-Significant	DEG
ENST00000641415.1	MSBB BM36	ENSG00000284686.1	AC119674.2	0.771401	5.95023e-05	0.654107	0.16299	protein_coding	nonsense_mediated_decay	0.00776165	NA	NA	NA	NA	Non-Significant	DEG
ENST00000641494.1	MSBB BM36	ENSG00000284686.1	AC119674.2	0.771401	5.95023e-05	0.907628	0.0475925	protein_coding	nonsense_mediated_decay	0.026092	NA	NA	NA	NA	Non-Significant	DEG
ENST00000642129.1	MSBB BM36	ENSG00000284686.1	AC119674.2	0.771401	5.95023e-05	-0.315691	1	protein_coding	nonsense_mediated_decay	0.000200481	NA	NA	NA	NA	Non-Significant	DEG
ENST00000581815.1	MSBB BM36	ENSG00000265136.1	AC124283.4	0.469004	0.00376067	0.467254	0.0082414	processed_pseudogene	processed_pseudogene	0	NA	NA	NA	NA	Non-Significant	DEG
ENST00000429866.1	MAYO	ENSG00000231443.2	AC124944.2	-0.607776	9.00137e-08	-0.587238	6.54634e-08	processed_pseudogene	processed_pseudogene	0	NA	NA	NA	NA	Non-Significant	DEG
ENST00000438758.1	MSBB BM36	ENSG00000223602.2	AC125634.1	-0.515551	0.00147931	-0.528173	0.00260093	unprocessed_pseudogene	unprocessed_pseudogene	0	NA	NA	NA	NA	Non-Significant	DEG
ENST00000547904.1	MSBB BM36	ENSG00000258072.1	AC126177.7	-0.594763	0.00142262	-0.616398	0.00451754	processed_pseudogene	processed_pseudogene	0	NA	NA	NA	NA	Non-Significant	DEG
ENST00000645635.1	MAYO	ENSG00000285330.1	AC126283.2	1.04522	0.000510287	1.06402	0.000887749	protein_coding	protein_coding	0	NA	NA	NA	NA	Non-Significant	DEG
ENST00000645635.1	MSBB BM36	ENSG00000285330.1	AC126283.2	1.59009	0.00279895	1.49189	0.0144215	protein_coding	protein_coding	0	NA	NA	NA	NA	Non-Significant	DEG
ENST00000538220.1	MSBB BM36	ENSG00000205746.9	AC126755.1	0.0501391	0.820172	-1.06289	0.154848	transcribed_unprocessed_pseudogene	processed_transcript	-0.06223	1.17605e-05	1.17605e-05	3.1804e-05	3.52815e-05	DTU	Non-Significant
ENST00000399971.8	MSBB BM36	ENSG00000215302.8	AC127502.1	0.381926	0.00108419	0.105082	0.837709	transcribed_unprocessed_pseudogene	transcribed_unprocessed_pseudogene	-0.0773231	NA	NA	NA	NA	NA	DEG
ENST00000564702.1	MSBB BM36	ENSG00000215302.8	AC127502.1	0.381926	0.00108419	0.484969	0.00861071	transcribed_unprocessed_pseudogene	retained_intron	0.0262617	NA	NA	NA	NA	Non-Significant	DEG
ENST00000564861.1	MSBB BM36	ENSG00000215302.8	AC127502.1	0.381926	0.00108419	0.705233	0.0349061	transcribed_unprocessed_pseudogene	processed_transcript	0.0430189	NA	NA	NA	NA	Non-Significant	DEG
ENST00000568690.1	MSBB BM36	ENSG00000215302.8	AC127502.1	0.381926	0.00108419	0.384939	1	transcribed_unprocessed_pseudogene	retained_intron	0.00804394	NA	NA	NA	NA	Non-Significant	DEG
ENST00000605304.1	MSBB BM36	ENSG00000270880.1	AC128687.1	-0.53366	0.00152676	-0.542536	0.00285261	processed_pseudogene	processed_pseudogene	0	NA	NA	NA	NA	Non-Significant	DEG
ENST00000528639.2	MSBB BM36	ENSG00000255268.2	AC130364.2	-0.430128	0.00961211	-0.432687	0.0171093	unprocessed_pseudogene	unprocessed_pseudogene	0	NA	NA	NA	NA	Non-Significant	DEG
ENST00000642297.1	MSBB BM36	ENSG00000285429.1	AC130364.3	-0.430128	0.00961211	-0.432687	0.0171093	unprocessed_pseudogene	unprocessed_pseudogene	0	NA	NA	NA	NA	Non-Significant	DEG
ENST00000639401.1	MSBB BM36	ENSG00000283765.1	AC131160.1	0.620707	0.00393899	0.588848	0.0174447	protein_coding	protein_coding	0	NA	NA	NA	NA	Non-Significant	DEG
ENST00000608389.1	MSBB BM44	ENSG00000272710.2	AC133041.1	0.0966426	0.547435	0.128823	1	transcribed_unprocessed_pseudogene	processed_transcript	0.062643	0.0149619	0.0149619	0.0185991	0	DTU	Non-Significant
ENST00000642053.1	MSBB BM44	ENSG00000272710.2	AC133041.1	0.0966426	0.547435	-0.394864	1	transcribed_unprocessed_pseudogene	transcribed_unprocessed_pseudogene	-0.062643	0.0149619	0.0149619	0.0185991	0	DTU	Non-Significant
ENST00000455173.1	ROSMAP	ENSG00000236489.1	AC133473.1	-0.534289	0.00700864	-0.543329	1	processed_pseudogene	processed_pseudogene	0	NA	NA	NA	NA	Non-Significant	DEG
ENST00000454486.4	MSBB BM36	ENSG00000223509.8	AC135983.2	0.447714	0.000168676	-0.06408	0.953389	transcribed_processed_pseudogene	transcribed_processed_pseudogene	-0.00854897	NA	NA	NA	NA	Non-Significant	DEG
ENST00000561563.6	MSBB BM36	ENSG00000223509.8	AC135983.2	0.447714	0.000168676	0.357147	0.000129815	transcribed_processed_pseudogene	processed_transcript	-0.00865581	NA	NA	NA	NA	Non-Significant	DEG
ENST00000567237.1	MSBB BM36	ENSG00000223509.8	AC135983.2	0.447714	0.000168676	0.581499	0.0141544	transcribed_processed_pseudogene	retained_intron	0.00913839	NA	NA	NA	NA	Non-Significant	DEG
ENST00000604301.1	MSBB BM36	ENSG00000223509.8	AC135983.2	0.447714	0.000168676	0.207576	0.0259337	transcribed_processed_pseudogene	processed_transcript	-0.017603	NA	NA	NA	NA	Non-Significant	DEG
ENST00000604846.1	MSBB BM36	ENSG00000223509.8	AC135983.2	0.447714	0.000168676	0.492217	0.0372144	transcribed_processed_pseudogene	processed_transcript	0.02567	NA	NA	NA	NA	Non-Significant	DEG
ENST00000527477.1	MSBB BM36	ENSG00000205035.8	AC136759.1	-0.510885	4.77006e-08	-0.539974	0.00516005	transcribed_unprocessed_pseudogene	processed_transcript	-0.00991774	NA	NA	NA	NA	Non-Significant	DEG
ENST00000530858.5	MSBB BM36	ENSG00000205035.8	AC136759.1	-0.510885	4.77006e-08	-0.547125	0.0155305	transcribed_unprocessed_pseudogene	transcribed_unprocessed_pseudogene	-0.0253121	NA	NA	NA	NA	Non-Significant	DEG
ENST00000534201.5	MSBB BM36	ENSG00000205035.8	AC136759.1	-0.510885	4.77006e-08	-0.482723	0.00822914	transcribed_unprocessed_pseudogene	processed_transcript	0.0352201	NA	NA	NA	NA	Non-Significant	DEG
ENST00000642290.1	MSBB BM36	ENSG00000285164.1	AC136759.2	-0.510885	4.77006e-08	-0.539974	0.00516005	transcribed_unprocessed_pseudogene	processed_transcript	-0.00991774	NA	NA	NA	NA	Non-Significant	DEG
ENST00000643369.1	MSBB BM36	ENSG00000285164.1	AC136759.2	-0.510885	4.77006e-08	-0.482723	0.00822914	transcribed_unprocessed_pseudogene	processed_transcript	0.0352201	NA	NA	NA	NA	Non-Significant	DEG
ENST00000645456.1	MSBB BM36	ENSG00000285164.1	AC136759.2	-0.510885	4.77006e-08	-0.547125	0.0155305	transcribed_unprocessed_pseudogene	transcribed_unprocessed_pseudogene	-0.0253121	NA	NA	NA	NA	Non-Significant	DEG
ENST00000579692.1	MSBB BM36	ENSG00000266865.6	AC138207.8	0.110131	0.0561299	-0.161089	0.0427782	transcribed_unprocessed_pseudogene	processed_transcript	-0.0509079	0.015699	0.015699	0.0178874	0.031398	DTU	Non-Significant
ENST00000505001.2	MSBB BM36	ENSG00000215156.5	AC138409.1	0.498943	0.00363572	0.493531	0.0130544	processed_pseudogene	processed_pseudogene	0	NA	NA	NA	NA	Non-Significant	DEG
ENST00000427937.1	ROSMAP	ENSG00000226490.2	AC138647.1	-0.402782	0.00239478	-0.421548	0.0126524	protein_coding	protein_coding	-0.00727513	NA	NA	NA	NA	Non-Significant	DEG
ENST00000643770.1	ROSMAP	ENSG00000226490.2	AC138647.1	-0.402782	0.00239478	-0.363882	1	protein_coding	protein_coding	0.00727513	NA	NA	NA	NA	Non-Significant	DEG
ENST00000427937.1	MAYO	ENSG00000226490.2	AC138647.1	-0.838575	2.35357e-06	-0.951117	0.000505749	protein_coding	protein_coding	0.0252289	NA	NA	NA	NA	Non-Significant	DEG
ENST00000643770.1	MAYO	ENSG00000226490.2	AC138647.1	-0.838575	2.35357e-06	-0.623383	0.292299	protein_coding	protein_coding	-0.0252289	NA	NA	NA	NA	Non-Significant	DEG
ENST00000427937.1	MSBB BM36	ENSG00000226490.2	AC138647.1	-0.800199	0.00795388	-0.92908	1	protein_coding	protein_coding	-0.0134954	NA	NA	NA	NA	Non-Significant	DEG
ENST00000643770.1	MSBB BM36	ENSG00000226490.2	AC138647.1	-0.800199	0.00795388	-0.509333	0.349948	protein_coding	protein_coding	0.0134954	NA	NA	NA	NA	Non-Significant	DEG
ENST00000567634.1	MAYO	ENSG00000261819.1	AC138932.3	-0.46859	0.00274033	-0.461242	0.00447428	processed_pseudogene	processed_pseudogene	0	NA	NA	NA	NA	Non-Significant	DEG
ENST00000508356.5	ROSMAP	ENSG00000251623.2	AC139491.5	-0.241982	7.34863e-06	-0.0595722	0.477579	transcribed_processed_pseudogene	processed_transcript	0.0613087	5.5657e-08	5.5657e-08	1.9146e-07	1.11314e-07	DTU	Non-Significant
ENST00000610620.4	MAYO	ENSG00000273656.4	AC139494.1	0.0892231	0.587177	-0.0145204	0.94253	transcribed_unprocessed_pseudogene	processed_transcript	-0.0506373	2.20419e-05	0.044716	3.54364e-05	0.044716	DTU	Non-Significant
ENST00000615569.1	MAYO	ENSG00000273656.4	AC139494.1	0.0892231	0.587177	0.487825	0.0628611	transcribed_unprocessed_pseudogene	processed_transcript	0.0660004	2.20419e-05	2.20419e-05	3.54364e-05	2.20419e-05	DTU	Non-Significant
ENST00000617567.1	MSBB BM36	ENSG00000276909.1	AC139494.5	1.20721	0.00258361	1.14734	0.0114836	unprocessed_pseudogene	unprocessed_pseudogene	0	NA	NA	NA	NA	Non-Significant	DEG
ENST00000510264.6	MAYO	ENSG00000248477.6	AC139495.1	-0.609842	0.00239254	-0.246062	0.258354	transcribed_unprocessed_pseudogene	processed_transcript	0.0429985	NA	NA	NA	NA	Non-Significant	DEG
ENST00000513164.2	MAYO	ENSG00000248477.6	AC139495.1	-0.609842	0.00239254	-1.22098	0.0198913	transcribed_unprocessed_pseudogene	transcribed_unprocessed_pseudogene	-0.0429985	NA	NA	NA	NA	Non-Significant	DEG
ENST00000253803.6	MSBB BM36	ENSG00000275949.5	AC139677.2	0.415793	0.00675109	0.385189	0.0162578	protein_coding	protein_coding	-0.0143148	NA	NA	NA	NA	Non-Significant	DEG
ENST00000619860.3	MSBB BM36	ENSG00000275949.5	AC139677.2	0.415793	0.00675109	0.596178	0.799287	protein_coding	protein_coding	0.00385706	NA	NA	NA	NA	Non-Significant	DEG
ENST00000620742.4	MSBB BM36	ENSG00000275949.5	AC139677.2	0.415793	0.00675109	3.38697	0.121715	protein_coding	protein_coding	0.0114897	NA	NA	NA	NA	Non-Significant	DEG
ENST00000630266.2	MSBB BM36	ENSG00000275949.5	AC139677.2	0.415793	0.00675109	0.0400059	1	protein_coding	protein_coding	-0.0010351	NA	NA	NA	NA	Non-Significant	DEG
ENST00000563896.1	MAYO	ENSG00000260610.1	AC142086.3	-0.584202	0.00926491	-0.543898	0.0191401	processed_pseudogene	processed_pseudogene	0	NA	NA	NA	NA	Non-Significant	DEG
ENST00000568208.5	MSBB BM36	ENSG00000260628.5	AC142381.3	0.468243	0.00727021	0.508525	0.0069556	transcribed_unprocessed_pseudogene	transcribed_unprocessed_pseudogene	0.00651716	NA	NA	NA	NA	Non-Significant	DEG
ENST00000568570.1	MSBB BM36	ENSG00000260628.5	AC142381.3	0.468243	0.00727021	0.379907	1	transcribed_unprocessed_pseudogene	processed_transcript	-0.00574081	NA	NA	NA	NA	Non-Significant	DEG
ENST00000568978.1	MSBB BM36	ENSG00000260628.5	AC142381.3	0.468243	0.00727021	0.311656	1	transcribed_unprocessed_pseudogene	retained_intron	-0.000325858	NA	NA	NA	NA	Non-Significant	DEG
ENST00000569157.5	MSBB BM36	ENSG00000260628.5	AC142381.3	0.468243	0.00727021	0.458896	0.0336191	transcribed_unprocessed_pseudogene	processed_transcript	-0.000445466	NA	NA	NA	NA	Non-Significant	DEG
ENST00000566346.2	ROSMAP	ENSG00000259882.2	AC142384.1	0.664622	0.00252466	0.639882	1	unprocessed_pseudogene	unprocessed_pseudogene	0	NA	NA	NA	NA	Non-Significant	DEG
ENST00000566346.2	MAYO	ENSG00000259882.2	AC142384.1	1.18168	0.000166844	1.19067	0.000302061	unprocessed_pseudogene	unprocessed_pseudogene	0	NA	NA	NA	NA	Non-Significant	DEG
ENST00000613230.1	MSBB BM36	ENSG00000277400.1	AC145212.1	0.592408	0.00193603	0.567114	0.0114448	protein_coding	protein_coding	0	NA	NA	NA	NA	Non-Significant	DEG
ENST00000604632.1	MAYO	ENSG00000270424.1	AC145285.5	-0.542301	0.000601798	-0.510547	0.0012736	processed_pseudogene	processed_pseudogene	0	NA	NA	NA	NA	Non-Significant	DEG
ENST00000604632.1	MSBB BM36	ENSG00000270424.1	AC145285.5	0.717413	0.00903438	0.715371	0.0265552	processed_pseudogene	processed_pseudogene	0	NA	NA	NA	NA	Non-Significant	DEG
ENST00000425529.7	MSBB BM36	ENSG00000250687.6	AC146944.2	0.405048	0.002853	0.367163	0.0164559	transcribed_unprocessed_pseudogene	processed_transcript	-0.0110782	NA	NA	NA	NA	Non-Significant	DEG
ENST00000502493.2	MSBB BM36	ENSG00000250687.6	AC146944.2	0.405048	0.002853	0.704048	0.502944	transcribed_unprocessed_pseudogene	transcribed_unprocessed_pseudogene	0.00882864	NA	NA	NA	NA	Non-Significant	DEG
ENST00000504546.5	MSBB BM36	ENSG00000250687.6	AC146944.2	0.405048	0.002853	0.382267	0.0556592	transcribed_unprocessed_pseudogene	processed_transcript	0.00224459	NA	NA	NA	NA	Non-Significant	DEG
ENST00000275590.9	MAYO	ENSG00000146722.11	AC211486.1	-0.427031	0.000152353	-0.444263	6.37958e-05	transcribed_unprocessed_pseudogene	processed_transcript	-0.0134484	NA	NA	NA	NA	Non-Significant	DEG
ENST00000416371.1	MAYO	ENSG00000146722.11	AC211486.1	-0.427031	0.000152353	-0.196147	0.687195	transcribed_unprocessed_pseudogene	transcribed_unprocessed_pseudogene	0.0134484	NA	NA	NA	NA	Non-Significant	DEG
ENST00000635696.1	MSBB BM36	ENSG00000282994.1	AC215524.1	-0.972989	3.46365e-05	-0.979983	0.000126969	processed_pseudogene	processed_pseudogene	0	NA	NA	NA	NA	Non-Significant	DEG
ENST00000636134.1	MSBB BM36	ENSG00000283223.1	AC215524.2	-0.972989	3.46365e-05	-0.979983	0.000126969	processed_pseudogene	processed_pseudogene	0	NA	NA	NA	NA	Non-Significant	DEG
ENST00000419045.1	MAYO	ENSG00000233585.2	AC231533.2	-1.1197	2.79737e-10	-1.0006	1.46269e-08	transcribed_processed_pseudogene	transcribed_processed_pseudogene	0.0115301	NA	NA	NA	NA	Non-Significant	DEG
ENST00000646565.1	MAYO	ENSG00000233585.2	AC231533.2	-1.1197	2.79737e-10	-1.16233	1.77317e-07	transcribed_processed_pseudogene	processed_transcript	-0.0115301	NA	NA	NA	NA	Non-Significant	DEG
ENST00000584107.1	MSBB BM22	ENSG00000264617.1	AC233702.4	-0.389227	0.00697683	-0.418675	1	unprocessed_pseudogene	unprocessed_pseudogene	0	NA	NA	NA	NA	Non-Significant	DEG
ENST00000571067.1	MAYO	ENSG00000262165.2	AC233723.1	-0.69784	5.28768e-05	-0.687305	0.000101472	protein_coding	processed_transcript	-0.0338889	NA	NA	NA	NA	Non-Significant	DEG
ENST00000635921.1	MAYO	ENSG00000262165.2	AC233723.1	-0.69784	5.28768e-05	-0.714944	0.261799	protein_coding	protein_coding	0.0338889	NA	NA	NA	NA	Non-Significant	DEG
ENST00000531225.1	MAYO	ENSG00000271698.1	AC233992.2	-0.574859	1.20011e-05	-0.566824	2.58203e-05	protein_coding	nonsense_mediated_decay	0	NA	NA	NA	NA	Non-Significant	DEG
ENST00000646144.1	MAYO	ENSG00000285047.1	AC233992.6	-0.574859	1.20011e-05	-0.566824	2.58203e-05	protein_coding	nonsense_mediated_decay	0	NA	NA	NA	NA	Non-Significant	DEG
ENST00000622095.1	MSBB BM36	ENSG00000277702.1	AC239859.6	-0.476065	0.000188819	-0.486816	0.00103704	unprocessed_pseudogene	unprocessed_pseudogene	0	NA	NA	NA	NA	Non-Significant	DEG
ENST00000444680.3	MSBB BM36	ENSG00000275064.1	AC239860.1	-0.526947	0.000793949	-0.530987	0.00236897	unprocessed_pseudogene	unprocessed_pseudogene	0	NA	NA	NA	NA	Non-Significant	DEG
ENST00000614336.4	MAYO	ENSG00000271254.6	AC240274.1	-0.0483063	0.74235	-0.140967	0.296815	protein_coding	protein_coding	-0.0506509	2.4414e-06	1.11034e-05	4.73013e-06	1.11034e-05	DTU	Non-Significant
ENST00000612480.2	MAYO	ENSG00000275131.3	AC241952.1	0.438253	0.000121919	0.422046	0.000206097	transcribed_unprocessed_pseudogene	transcribed_unprocessed_pseudogene	-0.00192608	NA	NA	NA	NA	Non-Significant	DEG
ENST00000637601.1	MAYO	ENSG00000275131.3	AC241952.1	0.438253	0.000121919	0.45898	5.6226e-06	transcribed_unprocessed_pseudogene	processed_transcript	-0.0144708	NA	NA	NA	NA	Non-Significant	DEG
ENST00000647832.1	MAYO	ENSG00000275131.3	AC241952.1	0.438253	0.000121919	0.516303	0.000349704	transcribed_unprocessed_pseudogene	processed_transcript	0.0163982	NA	NA	NA	NA	Non-Significant	DEG
ENST00000619355.1	MAYO	ENSG00000274471.2	AC242376.2	-0.420924	5.46214e-05	-0.195949	0.311884	transcribed_unprocessed_pseudogene	transcribed_unprocessed_pseudogene	0.0183384	NA	NA	NA	NA	Non-Significant	DEG
ENST00000649848.1	MAYO	ENSG00000274471.2	AC242376.2	-0.420924	5.46214e-05	-0.462587	6.40252e-06	transcribed_unprocessed_pseudogene	processed_transcript	-0.0183384	NA	NA	NA	NA	Non-Significant	DEG
ENST00000631727.1	MAYO	ENSG00000282475.1	AC243660.6	-1.10592	0.00235493	-1.10665	0.00518974	unprocessed_pseudogene	unprocessed_pseudogene	0	NA	NA	NA	NA	Non-Significant	DEG
ENST00000584068.3	MAYO	ENSG00000270339.3	AC243756.1	-1.13906	0.000454897	-1.17548	0.00063646	protein_coding	protein_coding	0	NA	NA	NA	NA	Non-Significant	DEG
ENST00000620932.1	MAYO	ENSG00000278440.1	AC243791.1	-0.46859	0.00274033	-0.461242	0.00447428	processed_pseudogene	processed_pseudogene	0	NA	NA	NA	NA	Non-Significant	DEG
ENST00000632746.1	MAYO	ENSG00000282032.1	AC243899.2	-0.749388	0.00141624	-0.869406	1	transcribed_unprocessed_pseudogene	transcribed_unprocessed_pseudogene	-0.0681354	NA	NA	NA	NA	NA	DEG
ENST00000633423.1	MAYO	ENSG00000282032.1	AC243899.2	-0.749388	0.00141624	-0.549853	0.0552114	transcribed_unprocessed_pseudogene	processed_transcript	0.0681354	NA	NA	NA	NA	NA	DEG
ENST00000422081.6	MSBB BM36	ENSG00000241489.7	AC244197.3	-0.0608153	0.800128	0.175104	0.448335	protein_coding	protein_coding	0.0737034	2.97239e-07	0.000618277	1.19363e-06	0.00123655	DTU	Non-Significant
ENST00000441880.1	MSBB BM36	ENSG00000241489.7	AC244197.3	-0.0608153	0.800128	-0.141372	0.700413	protein_coding	processed_transcript	-0.105632	2.97239e-07	2.97239e-07	1.19363e-06	5.94478e-07	DTU	Non-Significant
ENST00000630670.1	MSBB BM36	ENSG00000280518.1	AC244260.1	0.408549	0.000714571	0.38553	0.00283664	unprocessed_pseudogene	unprocessed_pseudogene	0	NA	NA	NA	NA	Non-Significant	DEG
ENST00000620107.1	MAYO	ENSG00000273807.2	AC244489.1	-0.450384	0.00154775	-0.57697	0.00568715	protein_coding	protein_coding	0.0219152	NA	NA	NA	NA	Non-Significant	DEG
ENST00000631590.1	MAYO	ENSG00000273807.2	AC244489.1	-0.450384	0.00154775	-0.441864	0.214545	protein_coding	protein_coding	0.00271254	NA	NA	NA	NA	Non-Significant	DEG
ENST00000632371.1	MAYO	ENSG00000273807.2	AC244489.1	-0.450384	0.00154775	-0.273963	0.700031	protein_coding	protein_coding	-0.00994281	NA	NA	NA	NA	Non-Significant	DEG
ENST00000632863.1	MAYO	ENSG00000273807.2	AC244489.1	-0.450384	0.00154775	-0.731528	3.57321e-06	protein_coding	retained_intron	-0.0188417	NA	NA	NA	NA	Non-Significant	DEG
ENST00000632979.1	MAYO	ENSG00000273807.2	AC244489.1	-0.450384	0.00154775	-0.584604	0.103987	protein_coding	processed_transcript	-0.0203771	NA	NA	NA	NA	Non-Significant	DEG
ENST00000633441.1	MAYO	ENSG00000273807.2	AC244489.1	-0.450384	0.00154775	-0.0207418	0.984669	protein_coding	retained_intron	0.00198243	NA	NA	NA	NA	Non-Significant	DEG
ENST00000634011.1	MAYO	ENSG00000273807.2	AC244489.1	-0.450384	0.00154775	0.0488831	0.927489	protein_coding	protein_coding	0.0225634	NA	NA	NA	NA	Non-Significant	DEG
ENST00000448031.1	MSBB BM10	ENSG00000233139.1	AC244636.2	0.486307	0.00605695	0.478144	0.0206168	processed_pseudogene	processed_pseudogene	0	NA	NA	NA	NA	Non-Significant	DEG
ENST00000448031.1	MAYO	ENSG00000233139.1	AC244636.2	-0.421877	0.000153558	-0.411812	0.000313765	processed_pseudogene	processed_pseudogene	0	NA	NA	NA	NA	Non-Significant	DEG
ENST00000448031.1	MSBB BM36	ENSG00000233139.1	AC244636.2	0.598943	0.000722545	0.556015	0.00462774	processed_pseudogene	processed_pseudogene	0	NA	NA	NA	NA	Non-Significant	DEG
ENST00000639764.2	MSBB BM22	ENSG00000284215.2	AC245056.4	5.63283	0.000262222	5.62438	1	pseudogene	pseudogene	0	NA	NA	NA	NA	Non-Significant	DEG
ENST00000640192.2	MSBB BM22	ENSG00000284281.2	AC245056.5	5.63283	0.000262222	5.62438	1	pseudogene	pseudogene	0	NA	NA	NA	NA	Non-Significant	DEG
ENST00000432512.1	MAYO	ENSG00000233586.1	AC246785.2	-0.421407	7.53242e-06	-0.411933	3.3773e-05	processed_pseudogene	processed_pseudogene	0	NA	NA	NA	NA	Non-Significant	DEG
ENST00000511645.1	MSBB BM36	ENSG00000250238.1	AC253576.1	-1.25811	1.4427e-07	-1.24284	1.03217e-06	processed_pseudogene	processed_pseudogene	0	NA	NA	NA	NA	Non-Significant	DEG
ENST00000639127.1	MAYO	ENSG00000284454.2	AC256236.3	-0.446202	7.84201e-05	-0.450415	8.92811e-05	protein_coding	protein_coding	-0.0024651	NA	NA	NA	NA	Non-Significant	DEG
ENST00000644019.1	MAYO	ENSG00000284454.2	AC256236.3	-0.446202	7.84201e-05	-0.450415	8.92811e-05	protein_coding	protein_coding	-0.0024651	NA	NA	NA	NA	Non-Significant	DEG
ENST00000644668.1	MAYO	ENSG00000284454.2	AC256236.3	-0.446202	7.84201e-05	0.607039	1	protein_coding	protein_coding	0.0024651	NA	NA	NA	NA	Non-Significant	DEG
ENST00000645293.1	MAYO	ENSG00000284454.2	AC256236.3	-0.446202	7.84201e-05	0.607039	1	protein_coding	protein_coding	0.0024651	NA	NA	NA	NA	Non-Significant	DEG
ENST00000643753.1	MAYO	ENSG00000285072.1	AC270272.2	0.545141	0.000383197	0.537767	0.000730819	protein_coding	protein_coding	0	NA	NA	NA	NA	Non-Significant	DEG
ENST00000645173.1	MAYO	ENSG00000285072.1	AC270272.2	0.545141	0.000383197	0.537767	0.000730819	protein_coding	protein_coding	0	NA	NA	NA	NA	Non-Significant	DEG
ENST00000643753.1	MSBB BM36	ENSG00000285072.1	AC270272.2	0.624756	0.0014114	0.626571	0.00541375	protein_coding	protein_coding	0	NA	NA	NA	NA	Non-Significant	DEG
ENST00000645173.1	MSBB BM36	ENSG00000285072.1	AC270272.2	0.624756	0.0014114	0.626571	0.00541375	protein_coding	protein_coding	0	NA	NA	NA	NA	Non-Significant	DEG
ENST00000644336.1	MAYO	ENSG00000285022.1	AC270282.1	0.7996	4.21515e-05	0.796989	4.90411e-05	protein_coding	protein_coding	0	NA	NA	NA	NA	Non-Significant	DEG
ENST00000644614.1	MAYO	ENSG00000285022.1	AC270282.1	0.7996	4.21515e-05	0.796989	4.90411e-05	protein_coding	protein_coding	0	NA	NA	NA	NA	Non-Significant	DEG
ENST00000644117.1	MAYO	ENSG00000285372.1	AC270292.3	0.52865	0.00387068	0.552848	0.00398226	protein_coding	protein_coding	0	NA	NA	NA	NA	Non-Significant	DEG
ENST00000646522.1	MAYO	ENSG00000285372.1	AC270292.3	0.52865	0.00387068	0.552848	0.00398226	protein_coding	protein_coding	0	NA	NA	NA	NA	Non-Significant	DEG
ENST00000644031.1	MSBB BM36	ENSG00000284793.1	AC270296.2	-0.40859	0.00273601	-0.414907	0.00422046	unprocessed_pseudogene	unprocessed_pseudogene	0	NA	NA	NA	NA	Non-Significant	DEG
ENST00000644042.1	MAYO	ENSG00000284992.1	AC275565.3	-0.505791	0.000195008	-0.498619	0.000741781	transcribed_unprocessed_pseudogene	transcribed_unprocessed_pseudogene	0	NA	NA	NA	NA	Non-Significant	DEG
ENST00000643082.1	MAYO	ENSG00000285037.1	AC275565.5	-0.618554	0.000300645	-0.600957	0.000995186	transcribed_unprocessed_pseudogene	transcribed_unprocessed_pseudogene	0	NA	NA	NA	NA	Non-Significant	DEG
ENST00000647340.1	MAYO	ENSG00000284794.1	AC275639.1	-0.473811	0.000558338	-0.452743	0.000934966	pseudogene	pseudogene	0	NA	NA	NA	NA	Non-Significant	DEG
ENST00000614428.4	MSBB BM10	ENSG00000278540.4	ACACA	0.00915103	0.940578	0.45293	0.247537	protein_coding	protein_coding	0.0529536	2.71808e-05	2.71808e-05	9.83886e-05	0.000298989	DTU	Non-Significant
ENST00000614428.4	MAYO	ENSG00000278540.4	ACACA	0.13881	0.0394857	0.481771	0.135412	protein_coding	protein_coding	0.0645839	0.000599257	0.000599257	0.0007574	0.000599257	DTU	Non-Significant
ENST00000619546.4	MAYO	ENSG00000278540.4	ACACA	0.13881	0.0394857	-0.0260814	0.824077	protein_coding	protein_coding	-0.0630664	0.000599257	0.00686241	0.0007574	0.00686241	DTU	Non-Significant
ENST00000374752.6	MAYO	ENSG00000151498.11	ACAD8	-0.0420863	0.521628	-0.883398	0.0482756	protein_coding	protein_coding	-0.0507667	3.32768e-05	0.00578185	5.18555e-05	0.0346911	DTU	Non-Significant
ENST00000308982.11	MAYO	ENSG00000177646.18	ACAD9	-0.163611	1.00969e-05	0.0325652	0.811703	protein_coding	protein_coding	0.0696821	8.58245e-06	8.58245e-06	1.48675e-05	1.71649e-05	DTU	Non-Significant
ENST00000233710.3	MAYO	ENSG00000115361.7	ACADL	0.468372	0.000689522	0.652145	8.06546e-05	protein_coding	protein_coding	0.0646583	NA	NA	NA	NA	NA	DEG
ENST00000482502.1	MAYO	ENSG00000115361.7	ACADL	0.468372	0.000689522	-0.121972	0.457141	protein_coding	retained_intron	-0.0817025	NA	NA	NA	NA	NA	DEG
ENST00000482523.1	MAYO	ENSG00000115361.7	ACADL	0.468372	0.000689522	0.427268	0.238458	protein_coding	retained_intron	0.000373921	NA	NA	NA	NA	Non-Significant	DEG
ENST00000498120.5	MAYO	ENSG00000115361.7	ACADL	0.468372	0.000689522	0.889018	0.00291048	protein_coding	retained_intron	0.0166666	NA	NA	NA	NA	Non-Significant	DEG
ENST00000526196.5	MAYO	ENSG00000117054.13	ACADM	0.0745523	0.195508	0.707782	0.091276	protein_coding	nonsense_mediated_decay	0.0538326	5.41086e-22	5.41086e-22	1.75049e-20	3.24651e-21	DTU	Non-Significant
ENST00000352105.11	MSBB BM36	ENSG00000157766.16	ACAN	0.583728	2.66144e-06	0.541662	0.563619	protein_coding	protein_coding	0.00186137	NA	NA	NA	NA	Non-Significant	DEG
ENST00000439576.6	MSBB BM36	ENSG00000157766.16	ACAN	0.583728	2.66144e-06	2.43838	0.410208	protein_coding	protein_coding	0.0117886	NA	NA	NA	NA	Non-Significant	DEG
ENST00000558207.5	MSBB BM36	ENSG00000157766.16	ACAN	0.583728	2.66144e-06	0.267229	0.0411818	protein_coding	protein_coding	-0.0662066	NA	NA	NA	NA	NA	DEG
ENST00000558604.1	MSBB BM36	ENSG00000157766.16	ACAN	0.583728	2.66144e-06	0.273173	1	protein_coding	retained_intron	-0.00790734	NA	NA	NA	NA	Non-Significant	DEG
ENST00000558704.1	MSBB BM36	ENSG00000157766.16	ACAN	0.583728	2.66144e-06	1.29403	1	protein_coding	protein_coding	0.0335396	NA	NA	NA	NA	Non-Significant	DEG
ENST00000559004.5	MSBB BM36	ENSG00000157766.16	ACAN	0.583728	2.66144e-06	0.798958	0.583731	protein_coding	protein_coding	0.0225069	NA	NA	NA	NA	Non-Significant	DEG
ENST00000560601.2	MSBB BM36	ENSG00000157766.16	ACAN	0.583728	2.66144e-06	1.1194	0.406385	protein_coding	protein_coding	0.0139277	NA	NA	NA	NA	Non-Significant	DEG
ENST00000561243.5	MSBB BM36	ENSG00000157766.16	ACAN	0.583728	2.66144e-06	0.988905	0.51745	protein_coding	protein_coding	0.0190715	NA	NA	NA	NA	Non-Significant	DEG
ENST00000617301.4	MSBB BM36	ENSG00000157766.16	ACAN	0.583728	2.66144e-06	0.297045	0.761259	protein_coding	protein_coding	-0.0285758	NA	NA	NA	NA	Non-Significant	DEG
ENST00000575415.1	MSBB BM10	ENSG00000072818.11	ACAP1	0.0473549	0.587588	-0.192739	1	protein_coding	retained_intron	-0.0525745	0.00541974	0.00541974	0.00739764	0.0162592	DTU	Non-Significant
ENST00000265838.8	MSBB BM44	ENSG00000075239.13	ACAT1	0.00382203	0.934786	-0.261188	0.141701	protein_coding	protein_coding	-0.0687204	3.48527e-06	0.000255807	2.89415e-05	0.00230227	DTU	Non-Significant
ENST00000265838.8	MAYO	ENSG00000075239.13	ACAT1	-0.0920362	0.0031499	0.12378	0.137441	protein_coding	protein_coding	0.0825623	1.05634e-11	6.26494e-11	6.10945e-11	3.13247e-10	DTU	Non-Significant
ENST00000533597.1	MAYO	ENSG00000075239.13	ACAT1	-0.0920362	0.0031499	-0.9423	2.04728e-07	protein_coding	retained_intron	-0.0881283	1.05634e-11	1.05634e-11	6.10945e-11	5.28171e-11	DTU	Non-Significant
ENST00000472052.1	MAYO	ENSG00000120437.8	ACAT2	0.104092	0.334041	-0.187834	0.294694	protein_coding	processed_transcript	-0.0521799	0.00327226	0.00327226	0.00369992	0.00327226	DTU	Non-Significant
ENST00000375901.5	MAYO	ENSG00000107897.18	ACBD5	0.0961575	0.126777	-0.596225	0.0012998	protein_coding	protein_coding	-0.0657597	3.80895e-07	3.80895e-07	8.9099e-07	1.52358e-06	DTU	Non-Significant
ENST00000375888.5	MSBB BM36	ENSG00000107897.18	ACBD5	0.227686	0.00633995	-0.70226	0.288953	protein_coding	protein_coding	-0.052438	5.50862e-05	0.000963797	0.000128846	0.00578278	DTU	Non-Significant
ENST00000375905.8	MSBB BM36	ENSG00000107897.18	ACBD5	0.227686	0.00633995	0.875837	0.000723505	protein_coding	protein_coding	0.105517	5.50862e-05	5.50862e-05	0.000128846	0.000330517	DTU	Non-Significant
ENST00000367595.3	MSBB BM44	ENSG00000230124.7	ACBD6	-0.0208826	0.566955	-0.246416	0.0243613	protein_coding	protein_coding	-0.0560282	0.0123928	0.0123928	0.0163306	0.0495712	DTU	Non-Significant
ENST00000340967.2	MAYO	ENSG00000177076.5	ACER2	0.509809	0.00101077	0.519533	0.00132059	protein_coding	protein_coding	0	NA	NA	NA	NA	Non-Significant	DEG
ENST00000241069.10	MSBB BM10	ENSG00000087085.14	ACHE	-0.0133914	0.920819	-0.403475	0.479426	protein_coding	protein_coding	-0.063684	0.00209962	0.00885635	0.00348255	0.0354254	DTU	Non-Significant
ENST00000272928.3	MAYO	ENSG00000144476.5	ACKR3	0.656159	5.22841e-07	0.635056	2.23335e-06	protein_coding	protein_coding	-0.0302762	NA	NA	NA	NA	Non-Significant	DEG
ENST00000447924.1	MAYO	ENSG00000144476.5	ACKR3	0.656159	5.22841e-07	0.958813	1.91155e-05	protein_coding	protein_coding	0.0302762	NA	NA	NA	NA	Non-Significant	DEG
ENST00000353196.5	MAYO	ENSG00000131473.16	ACLY	0.0466943	0.587516	0.374614	0.0273265	protein_coding	protein_coding	0.0761205	3.37765e-07	3.37765e-07	7.96844e-07	3.37765e-07	DTU	Non-Significant
ENST00000590151.5	MAYO	ENSG00000131473.16	ACLY	0.0466943	0.587516	-0.276573	0.104798	protein_coding	protein_coding	-0.0677737	3.37765e-07	0.00650091	7.96844e-07	0.00650091	DTU	Non-Significant
ENST00000613168.1	MSBB BM10	ENSG00000119673.14	ACOT2	-0.0318903	0.709019	-0.226753	0.290224	protein_coding	protein_coding	-0.0619918	0.00584279	0.00584279	0.00782679	0.0116856	DTU	Non-Significant
ENST00000538782.2	MAYO	ENSG00000119673.14	ACOT2	0.0648832	0.484914	-0.325049	0.000498202	protein_coding	nonsense_mediated_decay	-0.0604159	0.000279706	0.000279706	0.000373143	0.000279706	DTU	Non-Significant
ENST00000613168.1	MAYO	ENSG00000119673.14	ACOT2	0.0648832	0.484914	0.197446	0.279905	protein_coding	protein_coding	0.0546141	0.000279706	0.00138309	0.000373143	0.00138309	DTU	Non-Significant
ENST00000613168.1	MSBB BM22	ENSG00000119673.14	ACOT2	-0.0461055	0.635801	-0.359457	0.199597	protein_coding	protein_coding	-0.0914492	0.00969665	0.00969665	0.0144125	0.0193933	DTU	Non-Significant
ENST00000613168.1	MSBB BM36	ENSG00000119673.14	ACOT2	-0.0600618	0.537202	-0.348026	0.0798714	protein_coding	protein_coding	-0.0691846	0.0150835	0.0150835	0.0173044	0.030167	DTU	Non-Significant
ENST00000361521.8	MSBB BM36	ENSG00000097021.19	ACOT7	-0.598787	3.48748e-06	0.0296795	0.943933	protein_coding	protein_coding	0.00706137	NA	NA	NA	NA	Non-Significant	DEG
ENST00000377842.7	MSBB BM36	ENSG00000097021.19	ACOT7	-0.598787	3.48748e-06	-0.144333	0.691254	protein_coding	protein_coding	0.00933073	NA	NA	NA	NA	Non-Significant	DEG
ENST00000377845.7	MSBB BM36	ENSG00000097021.19	ACOT7	-0.598787	3.48748e-06	-0.0976858	0.926805	protein_coding	protein_coding	0.0160839	NA	NA	NA	NA	Non-Significant	DEG
ENST00000377855.6	MSBB BM36	ENSG00000097021.19	ACOT7	-0.598787	3.48748e-06	-0.661022	0.00159075	protein_coding	protein_coding	-0.00724143	NA	NA	NA	NA	Non-Significant	DEG
ENST00000377860.8	MSBB BM36	ENSG00000097021.19	ACOT7	-0.598787	3.48748e-06	-1.15287	0.655081	protein_coding	nonsense_mediated_decay	-0.00290061	NA	NA	NA	NA	Non-Significant	DEG
ENST00000418124.5	MSBB BM36	ENSG00000097021.19	ACOT7	-0.598787	3.48748e-06	0.281518	0.52408	protein_coding	nonsense_mediated_decay	0.0218377	NA	NA	NA	NA	Non-Significant	DEG
ENST00000473466.2	MSBB BM36	ENSG00000097021.19	ACOT7	-0.598787	3.48748e-06	-0.577879	0.742855	protein_coding	protein_coding	0.00803563	NA	NA	NA	NA	Non-Significant	DEG
ENST00000481175.1	MSBB BM36	ENSG00000097021.19	ACOT7	-0.598787	3.48748e-06	0.267126	0.359	protein_coding	retained_intron	0.0139729	NA	NA	NA	NA	Non-Significant	DEG
ENST00000545482.5	MSBB BM36	ENSG00000097021.19	ACOT7	-0.598787	3.48748e-06	-0.437902	0.480947	protein_coding	protein_coding	0.00559171	NA	NA	NA	NA	Non-Significant	DEG
ENST00000608083.5	MSBB BM36	ENSG00000097021.19	ACOT7	-0.598787	3.48748e-06	-0.690508	0.000540881	protein_coding	protein_coding	-0.0717776	NA	NA	NA	NA	NA	DEG
ENST00000217455.8	MSBB BM36	ENSG00000101473.16	ACOT8	-0.198549	0.00686342	-0.530529	0.0219612	protein_coding	protein_coding	-0.13451	2.50153e-07	2.50153e-07	1.02269e-06	1.25077e-06	DTU	Non-Significant
ENST00000379297.5	MAYO	ENSG00000123130.16	ACOT9	0.14306	0.0031953	-0.120968	0.293262	protein_coding	retained_intron	-0.0558573	4.98451e-05	0.00398471	7.41535e-05	0.00796942	DTU	Non-Significant
ENST00000515797.5	MAYO	ENSG00000087008.15	ACOX3	-0.134395	0.0195676	-0.904628	0.000951228	protein_coding	processed_transcript	-0.0681767	0.00218261	0.00218261	0.00252023	0.00218261	DTU	Non-Significant
ENST00000218758.9	MSBB BM22	ENSG00000102575.11	ACP5	0.416063	0.00625015	0.618263	1	protein_coding	protein_coding	0.00518906	NA	NA	NA	NA	Non-Significant	DEG
ENST00000412435.6	MSBB BM22	ENSG00000102575.11	ACP5	0.416063	0.00625015	1.76995	1	protein_coding	protein_coding	0.0149615	NA	NA	NA	NA	Non-Significant	DEG
ENST00000433365.2	MSBB BM22	ENSG00000102575.11	ACP5	0.416063	0.00625015	0.337142	1	protein_coding	protein_coding	0.00322764	NA	NA	NA	NA	Non-Significant	DEG
ENST00000588079.1	MSBB BM22	ENSG00000102575.11	ACP5	0.416063	0.00625015	0.465657	1	protein_coding	retained_intron	0.00379832	NA	NA	NA	NA	Non-Significant	DEG
ENST00000588524.5	MSBB BM22	ENSG00000102575.11	ACP5	0.416063	0.00625015	0.513962	1	protein_coding	retained_intron	-0.0113014	NA	NA	NA	NA	Non-Significant	DEG
ENST00000588625.1	MSBB BM22	ENSG00000102575.11	ACP5	0.416063	0.00625015	0.564178	1	protein_coding	retained_intron	0.020153	NA	NA	NA	NA	Non-Significant	DEG
ENST00000589792.5	MSBB BM22	ENSG00000102575.11	ACP5	0.416063	0.00625015	0.654369	1	protein_coding	protein_coding	0.0173922	NA	NA	NA	NA	Non-Significant	DEG
ENST00000590420.1	MSBB BM22	ENSG00000102575.11	ACP5	0.416063	0.00625015	0.2522	1	protein_coding	protein_coding	0.00437488	NA	NA	NA	NA	Non-Significant	DEG
ENST00000590832.1	MSBB BM22	ENSG00000102575.11	ACP5	0.416063	0.00625015	-0.090864	1	protein_coding	protein_coding	-0.0525065	NA	NA	NA	NA	NA	DEG
ENST00000591319.1	MSBB BM22	ENSG00000102575.11	ACP5	0.416063	0.00625015	0.683579	1	protein_coding	protein_coding	0.014352	NA	NA	NA	NA	Non-Significant	DEG
ENST00000592659.1	MSBB BM22	ENSG00000102575.11	ACP5	0.416063	0.00625015	0.462881	1	protein_coding	protein_coding	0.00295853	NA	NA	NA	NA	Non-Significant	DEG
ENST00000592828.5	MSBB BM22	ENSG00000102575.11	ACP5	0.416063	0.00625015	0.494626	1	protein_coding	protein_coding	0.00229231	NA	NA	NA	NA	Non-Significant	DEG
ENST00000648477.1	MSBB BM22	ENSG00000102575.11	ACP5	0.416063	0.00625015	0.127763	1	protein_coding	protein_coding	-0.0321959	NA	NA	NA	NA	Non-Significant	DEG
ENST00000649386.1	MSBB BM22	ENSG00000102575.11	ACP5	0.416063	0.00625015	0.570901	1	protein_coding	protein_coding	0.00732224	NA	NA	NA	NA	Non-Significant	DEG
ENST00000218758.9	MSBB BM36	ENSG00000102575.11	ACP5	0.763663	2.7792e-08	-0.532507	1	protein_coding	protein_coding	-0.0148449	NA	NA	NA	NA	Non-Significant	DEG
ENST00000412435.6	MSBB BM36	ENSG00000102575.11	ACP5	0.763663	2.7792e-08	1.38237	0.525462	protein_coding	protein_coding	0.0123765	NA	NA	NA	NA	Non-Significant	DEG
ENST00000433365.2	MSBB BM36	ENSG00000102575.11	ACP5	0.763663	2.7792e-08	0.734272	0.425968	protein_coding	protein_coding	0.0105055	NA	NA	NA	NA	Non-Significant	DEG
ENST00000588079.1	MSBB BM36	ENSG00000102575.11	ACP5	0.763663	2.7792e-08	0.604198	1	protein_coding	retained_intron	-0.00981506	NA	NA	NA	NA	Non-Significant	DEG
ENST00000588524.5	MSBB BM36	ENSG00000102575.11	ACP5	0.763663	2.7792e-08	1.19723	0.0277044	protein_coding	retained_intron	0.0225076	NA	NA	NA	NA	Non-Significant	DEG
ENST00000588625.1	MSBB BM36	ENSG00000102575.11	ACP5	0.763663	2.7792e-08	0.688584	1	protein_coding	retained_intron	0.0225023	NA	NA	NA	NA	Non-Significant	DEG
ENST00000589792.5	MSBB BM36	ENSG00000102575.11	ACP5	0.763663	2.7792e-08	0.0321435	1	protein_coding	protein_coding	-0.0071919	NA	NA	NA	NA	Non-Significant	DEG
ENST00000590420.1	MSBB BM36	ENSG00000102575.11	ACP5	0.763663	2.7792e-08	0.858848	1	protein_coding	protein_coding	0.0226936	NA	NA	NA	NA	Non-Significant	DEG
ENST00000590832.1	MSBB BM36	ENSG00000102575.11	ACP5	0.763663	2.7792e-08	0.603699	0.193242	protein_coding	protein_coding	-0.00117313	NA	NA	NA	NA	Non-Significant	DEG
ENST00000591319.1	MSBB BM36	ENSG00000102575.11	ACP5	0.763663	2.7792e-08	0.405319	1	protein_coding	protein_coding	-0.00915927	NA	NA	NA	NA	Non-Significant	DEG
ENST00000592659.1	MSBB BM36	ENSG00000102575.11	ACP5	0.763663	2.7792e-08	0.632187	0.0956195	protein_coding	protein_coding	-0.0197087	NA	NA	NA	NA	Non-Significant	DEG
ENST00000592828.5	MSBB BM36	ENSG00000102575.11	ACP5	0.763663	2.7792e-08	0.692974	0.569194	protein_coding	protein_coding	0.00403574	NA	NA	NA	NA	Non-Significant	DEG
ENST00000648477.1	MSBB BM36	ENSG00000102575.11	ACP5	0.763663	2.7792e-08	0.699661	0.304324	protein_coding	protein_coding	-0.0425466	NA	NA	NA	NA	Non-Significant	DEG
ENST00000649386.1	MSBB BM36	ENSG00000102575.11	ACP5	0.763663	2.7792e-08	0.865706	1	protein_coding	protein_coding	0.00981416	NA	NA	NA	NA	Non-Significant	DEG
ENST00000336375.9	MSBB BM36	ENSG00000014257.15	ACPP	0.536442	4.18883e-06	0.211434	0.0126218	protein_coding	protein_coding	-0.0934769	NA	NA	NA	NA	NA	DEG
ENST00000351273.11	MSBB BM36	ENSG00000014257.15	ACPP	0.536442	4.18883e-06	1.13692	0.000147064	protein_coding	protein_coding	0.0545086	NA	NA	NA	NA	NA	DEG
ENST00000475741.5	MSBB BM36	ENSG00000014257.15	ACPP	0.536442	4.18883e-06	0.872574	1	protein_coding	protein_coding	0.00472867	NA	NA	NA	NA	Non-Significant	DEG
ENST00000483689.1	MSBB BM36	ENSG00000014257.15	ACPP	0.536442	4.18883e-06	0.512583	0.376021	protein_coding	retained_intron	-0.000866601	NA	NA	NA	NA	Non-Significant	DEG
ENST00000489084.5	MSBB BM36	ENSG00000014257.15	ACPP	0.536442	4.18883e-06	0.742569	1	protein_coding	processed_transcript	0.0107502	NA	NA	NA	NA	Non-Significant	DEG
ENST00000493235.5	MSBB BM36	ENSG00000014257.15	ACPP	0.536442	4.18883e-06	0.409653	1	protein_coding	processed_transcript	-0.0051528	NA	NA	NA	NA	Non-Significant	DEG
ENST00000495911.5	MSBB BM36	ENSG00000014257.15	ACPP	0.536442	4.18883e-06	0.231174	1	protein_coding	protein_coding	-0.00347197	NA	NA	NA	NA	Non-Significant	DEG
ENST00000512463.1	MSBB BM36	ENSG00000014257.15	ACPP	0.536442	4.18883e-06	1.44578	0.0843237	protein_coding	retained_intron	0.030235	NA	NA	NA	NA	Non-Significant	DEG
ENST00000229243.6	MSBB BM36	ENSG00000111644.7	ACRBP	0.552422	0.00449022	0.954806	0.370277	protein_coding	protein_coding	0.0329242	NA	NA	NA	NA	Non-Significant	DEG
ENST00000414226.6	MSBB BM36	ENSG00000111644.7	ACRBP	0.552422	0.00449022	0.416853	0.690296	protein_coding	protein_coding	0.0126756	NA	NA	NA	NA	Non-Significant	DEG
ENST00000535884.5	MSBB BM36	ENSG00000111644.7	ACRBP	0.552422	0.00449022	0.516069	1	protein_coding	nonsense_mediated_decay	0.00229678	NA	NA	NA	NA	Non-Significant	DEG
ENST00000536350.5	MSBB BM36	ENSG00000111644.7	ACRBP	0.552422	0.00449022	0.532555	0.470347	protein_coding	protein_coding	0.00231128	NA	NA	NA	NA	Non-Significant	DEG
ENST00000538524.1	MSBB BM36	ENSG00000111644.7	ACRBP	0.552422	0.00449022	0.540172	1	protein_coding	retained_intron	-0.00145883	NA	NA	NA	NA	Non-Significant	DEG
ENST00000540513.1	MSBB BM36	ENSG00000111644.7	ACRBP	0.552422	0.00449022	0.533634	1	protein_coding	processed_transcript	-0.00206015	NA	NA	NA	NA	Non-Significant	DEG
ENST00000542357.1	MSBB BM36	ENSG00000111644.7	ACRBP	0.552422	0.00449022	0.496907	0.4226	protein_coding	processed_transcript	-0.0335321	NA	NA	NA	NA	Non-Significant	DEG
ENST00000544352.1	MSBB BM36	ENSG00000111644.7	ACRBP	0.552422	0.00449022	1.02141	1	protein_coding	retained_intron	0.0214543	NA	NA	NA	NA	Non-Significant	DEG
ENST00000546114.1	MSBB BM36	ENSG00000111644.7	ACRBP	0.552422	0.00449022	0.155064	1	protein_coding	protein_coding	-0.0346074	NA	NA	NA	NA	Non-Significant	DEG
ENST00000315608.7	MSBB BM36	ENSG00000134940.13	ACRV1	-0.452472	0.00425079	-0.255868	0.621734	protein_coding	protein_coding	-0.0228632	NA	NA	NA	NA	Non-Significant	DEG
ENST00000527795.1	MSBB BM36	ENSG00000134940.13	ACRV1	-0.452472	0.00425079	0.103615	1	protein_coding	protein_coding	0.086567	NA	NA	NA	NA	NA	DEG
ENST00000530048.5	MSBB BM36	ENSG00000134940.13	ACRV1	-0.452472	0.00425079	-0.688128	1	protein_coding	protein_coding	-0.0162017	NA	NA	NA	NA	Non-Significant	DEG
ENST00000533904.5	MSBB BM36	ENSG00000134940.13	ACRV1	-0.452472	0.00425079	-0.78767	0.000426639	protein_coding	protein_coding	-0.0475091	NA	NA	NA	NA	Non-Significant	DEG
ENST00000258873.8	MAYO	ENSG00000103740.9	ACSBG1	0.488325	9.7097e-05	0.271119	0.0389389	protein_coding	protein_coding	-0.0651871	4.97145e-07	2.52314e-05	1.12238e-06	0.000100926	DTU	DEG
ENST00000557935.1	MAYO	ENSG00000103740.9	ACSBG1	0.488325	9.7097e-05	0.422397	0.00903717	protein_coding	nonsense_mediated_decay	-0.00207874	4.97145e-07	0.796221	1.12238e-06	0.796221	Non-Significant	DEG
ENST00000558130.1	MAYO	ENSG00000103740.9	ACSBG1	0.488325	9.7097e-05	0.956626	0.0402517	protein_coding	protein_coding	0.0260202	4.97145e-07	4.97145e-07	1.12238e-06	1.98858e-06	Non-Significant	DEG
ENST00000558301.5	MAYO	ENSG00000103740.9	ACSBG1	0.488325	9.7097e-05	0.520145	0.142511	protein_coding	retained_intron	0.00011601	NA	NA	NA	NA	Non-Significant	DEG
ENST00000558728.1	MAYO	ENSG00000103740.9	ACSBG1	0.488325	9.7097e-05	-0.111558	0.860403	protein_coding	retained_intron	-0.00269209	NA	NA	NA	NA	Non-Significant	DEG
ENST00000558793.1	MAYO	ENSG00000103740.9	ACSBG1	0.488325	9.7097e-05	0.176289	0.635795	protein_coding	processed_transcript	-0.00501495	NA	NA	NA	NA	Non-Significant	DEG
ENST00000558828.5	MAYO	ENSG00000103740.9	ACSBG1	0.488325	9.7097e-05	-0.581763	1	protein_coding	processed_transcript	-0.000854284	NA	NA	NA	NA	Non-Significant	DEG
ENST00000559114.5	MAYO	ENSG00000103740.9	ACSBG1	0.488325	9.7097e-05	0.840815	0.00108066	protein_coding	protein_coding	0.0162865	4.97145e-07	0.00939607	1.12238e-06	0.0281882	Non-Significant	DEG
ENST00000559241.5	MAYO	ENSG00000103740.9	ACSBG1	0.488325	9.7097e-05	0.678531	0.00286656	protein_coding	protein_coding	0.00262367	NA	NA	NA	NA	Non-Significant	DEG
ENST00000559707.5	MAYO	ENSG00000103740.9	ACSBG1	0.488325	9.7097e-05	1.03575	0.154444	protein_coding	nonsense_mediated_decay	0.019981	4.97145e-07	0.000588132	1.12238e-06	0.00235253	Non-Significant	DEG
ENST00000559713.1	MAYO	ENSG00000103740.9	ACSBG1	0.488325	9.7097e-05	0.55096	0.019097	protein_coding	processed_transcript	0.000107473	NA	NA	NA	NA	Non-Significant	DEG
ENST00000560124.5	MAYO	ENSG00000103740.9	ACSBG1	0.488325	9.7097e-05	0.562996	0.00031249	protein_coding	nonsense_mediated_decay	0.0295345	4.97145e-07	0.32174	1.12238e-06	0.64348	Non-Significant	DEG
ENST00000560183.1	MAYO	ENSG00000103740.9	ACSBG1	0.488325	9.7097e-05	0.201937	0.420037	protein_coding	retained_intron	-0.00523255	NA	NA	NA	NA	Non-Significant	DEG
ENST00000560817.5	MAYO	ENSG00000103740.9	ACSBG1	0.488325	9.7097e-05	-0.402972	0.563369	protein_coding	protein_coding	-0.0136098	NA	NA	NA	NA	Non-Significant	DEG
ENST00000300441.8	MAYO	ENSG00000167107.12	ACSF2	-0.0195518	0.903636	0.405771	0.00322807	protein_coding	protein_coding	0.0665437	9.89316e-09	9.89316e-09	3.06784e-08	4.94658e-08	DTU	Non-Significant
ENST00000506085.5	MAYO	ENSG00000167107.12	ACSF2	-0.0195518	0.903636	-0.67647	0.00203359	protein_coding	processed_transcript	-0.053424	9.89316e-09	0.00230882	3.06784e-08	0.0115441	DTU	Non-Significant
ENST00000406948.7	MAYO	ENSG00000176715.16	ACSF3	-0.156587	0.00703311	0.470988	0.00259421	protein_coding	protein_coding	0.0594411	2.48923e-06	2.48923e-06	4.81214e-06	9.95692e-06	DTU	Non-Significant
ENST00000281455.6	MAYO	ENSG00000151726.13	ACSL1	-0.0411953	0.802112	0.355503	0.0634278	protein_coding	protein_coding	0.080656	3.13451e-13	3.13451e-13	2.62116e-12	1.25381e-12	DTU	Non-Significant
ENST00000503407.5	MAYO	ENSG00000151726.13	ACSL1	-0.0411953	0.802112	-0.296379	0.0563412	protein_coding	protein_coding	-0.0745856	3.13451e-13	4.85668e-06	2.62116e-12	1.94267e-05	DTU	Non-Significant
ENST00000281455.6	MSBB BM36	ENSG00000151726.13	ACSL1	0.454372	8.71342e-06	0.280257	0.407847	protein_coding	protein_coding	-0.00493311	NA	NA	NA	NA	Non-Significant	DEG
ENST00000454703.6	MSBB BM36	ENSG00000151726.13	ACSL1	0.454372	8.71342e-06	1.7793	0.000522637	protein_coding	protein_coding	0.0299244	NA	NA	NA	NA	Non-Significant	DEG
ENST00000503407.5	MSBB BM36	ENSG00000151726.13	ACSL1	0.454372	8.71342e-06	1.83556	0.0226035	protein_coding	protein_coding	0.0471466	NA	NA	NA	NA	Non-Significant	DEG
ENST00000504342.5	MSBB BM36	ENSG00000151726.13	ACSL1	0.454372	8.71342e-06	0.235158	0.622767	protein_coding	protein_coding	-0.00454049	NA	NA	NA	NA	Non-Significant	DEG
ENST00000504900.5	MSBB BM36	ENSG00000151726.13	ACSL1	0.454372	8.71342e-06	0.214342	0.324684	protein_coding	protein_coding	-0.0121033	NA	NA	NA	NA	Non-Significant	DEG
ENST00000505492.1	MSBB BM36	ENSG00000151726.13	ACSL1	0.454372	8.71342e-06	1.27376	0.237929	protein_coding	protein_coding	0.00728899	NA	NA	NA	NA	Non-Significant	DEG
ENST00000506733.5	MSBB BM36	ENSG00000151726.13	ACSL1	0.454372	8.71342e-06	-0.417272	0.863156	protein_coding	nonsense_mediated_decay	-0.0045883	NA	NA	NA	NA	Non-Significant	DEG
ENST00000507295.5	MSBB BM36	ENSG00000151726.13	ACSL1	0.454372	8.71342e-06	0.209904	0.882614	protein_coding	protein_coding	-0.00504374	NA	NA	NA	NA	Non-Significant	DEG
ENST00000513001.5	MSBB BM36	ENSG00000151726.13	ACSL1	0.454372	8.71342e-06	0.10722	0.290522	protein_coding	retained_intron	-0.047027	NA	NA	NA	NA	Non-Significant	DEG
ENST00000513317.5	MSBB BM36	ENSG00000151726.13	ACSL1	0.454372	8.71342e-06	0.346042	0.11492	protein_coding	protein_coding	-0.000686098	NA	NA	NA	NA	Non-Significant	DEG
ENST00000515030.5	MSBB BM36	ENSG00000151726.13	ACSL1	0.454372	8.71342e-06	0.795313	0.675081	protein_coding	protein_coding	0.000236052	NA	NA	NA	NA	Non-Significant	DEG
ENST00000622937.3	MSBB BM36	ENSG00000151726.13	ACSL1	0.454372	8.71342e-06	0.303028	0.122759	protein_coding	protein_coding	-0.00566901	NA	NA	NA	NA	Non-Significant	DEG
ENST00000357430.7	MAYO	ENSG00000123983.13	ACSL3	0.000553444	0.996923	-0.0645496	0.636537	protein_coding	protein_coding	-0.0595983	2.36374e-06	7.13925e-05	4.59407e-06	0.000142785	DTU	Non-Significant
ENST00000392066.7	MAYO	ENSG00000123983.13	ACSL3	0.000553444	0.996923	0.496162	0.0962844	protein_coding	protein_coding	0.0500461	2.36374e-06	2.36374e-06	4.59407e-06	4.72748e-06	DTU	Non-Significant
ENST00000354273.4	MAYO	ENSG00000197142.10	ACSL5	0.41788	0.00485176	0.169992	0.637194	protein_coding	protein_coding	-0.0621661	0.0330816	0.11982	0.0335383	0.11982	Non-Significant	DEG
ENST00000354655.8	MAYO	ENSG00000197142.10	ACSL5	0.41788	0.00485176	-0.0799088	0.961632	protein_coding	protein_coding	-0.0183417	NA	NA	NA	NA	Non-Significant	DEG
ENST00000356116.5	MAYO	ENSG00000197142.10	ACSL5	0.41788	0.00485176	0.693246	0.0422277	protein_coding	protein_coding	0.0828146	0.0330816	0.0330816	0.0335383	0.0330816	DTU	DEG
ENST00000393081.5	MAYO	ENSG00000197142.10	ACSL5	0.41788	0.00485176	0.15575	0.865944	protein_coding	protein_coding	-0.00550263	NA	NA	NA	NA	Non-Significant	DEG
ENST00000433418.5	MAYO	ENSG00000197142.10	ACSL5	0.41788	0.00485176	1.30854	0.284265	protein_coding	protein_coding	0.00956366	NA	NA	NA	NA	Non-Significant	DEG
ENST00000467340.1	MAYO	ENSG00000197142.10	ACSL5	0.41788	0.00485176	0.628089	0.0490798	protein_coding	processed_transcript	0.00695754	NA	NA	NA	NA	Non-Significant	DEG
ENST00000479936.1	MAYO	ENSG00000197142.10	ACSL5	0.41788	0.00485176	0.117853	1	protein_coding	processed_transcript	2.37649e-05	NA	NA	NA	NA	Non-Significant	DEG
ENST00000495539.5	MAYO	ENSG00000197142.10	ACSL5	0.41788	0.00485176	0.0453432	1	protein_coding	processed_transcript	-0.000419043	NA	NA	NA	NA	Non-Significant	DEG
ENST00000496328.1	MAYO	ENSG00000197142.10	ACSL5	0.41788	0.00485176	0.429224	0.00472984	protein_coding	processed_transcript	-0.0129293	0.0330816	0.744421	0.0335383	0.744421	Non-Significant	DEG
ENST00000354273.4	MSBB BM36	ENSG00000197142.10	ACSL5	0.709973	8.41929e-08	0.660629	0.00455759	protein_coding	protein_coding	0.00417247	NA	NA	NA	NA	Non-Significant	DEG
ENST00000354655.8	MSBB BM36	ENSG00000197142.10	ACSL5	0.709973	8.41929e-08	0.594336	0.712069	protein_coding	protein_coding	0.000846407	NA	NA	NA	NA	Non-Significant	DEG
ENST00000356116.5	MSBB BM36	ENSG00000197142.10	ACSL5	0.709973	8.41929e-08	0.816421	0.124524	protein_coding	protein_coding	0.010269	NA	NA	NA	NA	Non-Significant	DEG
ENST00000393081.5	MSBB BM36	ENSG00000197142.10	ACSL5	0.709973	8.41929e-08	1.65444	0.261926	protein_coding	protein_coding	0.00910394	NA	NA	NA	NA	Non-Significant	DEG
ENST00000433418.5	MSBB BM36	ENSG00000197142.10	ACSL5	0.709973	8.41929e-08	2.88507	0.316168	protein_coding	protein_coding	0.00778473	NA	NA	NA	NA	Non-Significant	DEG
ENST00000467340.1	MSBB BM36	ENSG00000197142.10	ACSL5	0.709973	8.41929e-08	0.930182	0.0862873	protein_coding	processed_transcript	0.0175432	NA	NA	NA	NA	Non-Significant	DEG
ENST00000479936.1	MSBB BM36	ENSG00000197142.10	ACSL5	0.709973	8.41929e-08	0.809989	0.381376	protein_coding	processed_transcript	0.000564115	NA	NA	NA	NA	Non-Significant	DEG
ENST00000495539.5	MSBB BM36	ENSG00000197142.10	ACSL5	0.709973	8.41929e-08	2.08844	1	protein_coding	processed_transcript	0.00946731	NA	NA	NA	NA	Non-Significant	DEG
ENST00000496328.1	MSBB BM36	ENSG00000197142.10	ACSL5	0.709973	8.41929e-08	0.220333	0.340114	protein_coding	processed_transcript	-0.0597338	NA	NA	NA	NA	NA	DEG
ENST00000357096.5	MSBB BM36	ENSG00000164398.12	ACSL6	-0.301218	7.67769e-06	0.389923	0.124224	protein_coding	protein_coding	0.0564339	1.36894e-06	0.00227816	4.578e-06	0.027338	DTU	Non-Significant
ENST00000379264.6	MSBB BM36	ENSG00000164398.12	ACSL6	-0.301218	7.67769e-06	-0.598009	0.00011168	protein_coding	protein_coding	-0.0698127	1.36894e-06	1.36894e-06	4.578e-06	1.64272e-05	DTU	Non-Significant
ENST00000331849.8	MSBB BM36	ENSG00000183549.10	ACSM5	0.396792	0.00026115	0.442564	0.00919373	protein_coding	protein_coding	0.0395232	NA	NA	NA	NA	Non-Significant	DEG
ENST00000570305.5	MSBB BM36	ENSG00000183549.10	ACSM5	0.396792	0.00026115	0.859312	0.0777288	protein_coding	retained_intron	0.0152145	NA	NA	NA	NA	Non-Significant	DEG
ENST00000573920.1	MSBB BM36	ENSG00000183549.10	ACSM5	0.396792	0.00026115	1.05082	1	protein_coding	nonsense_mediated_decay	0.00776947	NA	NA	NA	NA	Non-Significant	DEG
ENST00000574748.5	MSBB BM36	ENSG00000183549.10	ACSM5	0.396792	0.00026115	0.396005	1	protein_coding	retained_intron	-0.00126654	NA	NA	NA	NA	Non-Significant	DEG
ENST00000575070.1	MSBB BM36	ENSG00000183549.10	ACSM5	0.396792	0.00026115	0.166748	0.313585	protein_coding	protein_coding	-0.053703	NA	NA	NA	NA	NA	DEG
ENST00000575584.5	MSBB BM36	ENSG00000183549.10	ACSM5	0.396792	0.00026115	0.179315	0.511066	protein_coding	protein_coding	-0.0178774	NA	NA	NA	NA	Non-Significant	DEG
ENST00000577024.1	MSBB BM36	ENSG00000183549.10	ACSM5	0.396792	0.00026115	0.702194	0.25225	protein_coding	retained_intron	0.0103396	NA	NA	NA	NA	Non-Significant	DEG
ENST00000323482.8	MAYO	ENSG00000154930.14	ACSS1	0.0829878	0.533157	0.405605	0.0186767	protein_coding	protein_coding	0.142471	5.71162e-11	5.71162e-11	2.80323e-10	5.71162e-11	DTU	Non-Significant
ENST00000537502.5	MAYO	ENSG00000154930.14	ACSS1	0.0829878	0.533157	-0.989926	3.41099e-06	protein_coding	protein_coding	-0.113218	5.71162e-11	1.81787e-09	2.80323e-10	1.81787e-09	DTU	Non-Significant
ENST00000261206.7	MAYO	ENSG00000111058.7	ACSS3	0.648771	5.072e-08	1.75329	1.21029e-05	protein_coding	protein_coding	0.0972906	1.68079e-13	1.68079e-13	1.52053e-12	1.68079e-13	DTU	DEG
ENST00000546664.2	MAYO	ENSG00000111058.7	ACSS3	0.648771	5.072e-08	0.180366	0.686102	protein_coding	nonsense_mediated_decay	-0.014121	NA	NA	NA	NA	Non-Significant	DEG
ENST00000548058.5	MAYO	ENSG00000111058.7	ACSS3	0.648771	5.072e-08	0.381173	0.000577698	protein_coding	protein_coding	-0.11032	1.68079e-13	5.35522e-11	1.52053e-12	5.35522e-11	DTU	DEG
ENST00000548324.5	MAYO	ENSG00000111058.7	ACSS3	0.648771	5.072e-08	0.766031	0.00133464	protein_coding	retained_intron	0.0556929	1.68079e-13	0.000986419	1.52053e-12	0.000986419	DTU	DEG
ENST00000548387.1	MAYO	ENSG00000111058.7	ACSS3	0.648771	5.072e-08	0.557251	0.101377	protein_coding	retained_intron	-0.000402064	NA	NA	NA	NA	Non-Significant	DEG
ENST00000549175.1	MAYO	ENSG00000111058.7	ACSS3	0.648771	5.072e-08	-0.0618398	0.929278	protein_coding	protein_coding	-0.00376126	NA	NA	NA	NA	Non-Significant	DEG
ENST00000551745.1	MAYO	ENSG00000111058.7	ACSS3	0.648771	5.072e-08	0.766439	0.0796682	protein_coding	retained_intron	0.000617073	NA	NA	NA	NA	Non-Significant	DEG
ENST00000616449.1	MAYO	ENSG00000111058.7	ACSS3	0.648771	5.072e-08	-0.233603	0.240663	protein_coding	processed_transcript	-0.0249953	NA	NA	NA	NA	Non-Significant	DEG
ENST00000224784.10	MAYO	ENSG00000107796.13	ACTA2	0.53397	5.58812e-07	0.630131	5.42139e-06	protein_coding	protein_coding	0.0384975	NA	NA	NA	NA	Non-Significant	DEG
ENST00000415557.1	MAYO	ENSG00000107796.13	ACTA2	0.53397	5.58812e-07	0.657419	4.12007e-05	protein_coding	protein_coding	0.0178824	NA	NA	NA	NA	Non-Significant	DEG
ENST00000458159.5	MAYO	ENSG00000107796.13	ACTA2	0.53397	5.58812e-07	0.317426	0.172848	protein_coding	protein_coding	-0.00556917	NA	NA	NA	NA	Non-Significant	DEG
ENST00000480297.5	MAYO	ENSG00000107796.13	ACTA2	0.53397	5.58812e-07	-0.07958	0.820243	protein_coding	processed_transcript	-0.0224049	NA	NA	NA	NA	Non-Significant	DEG
ENST00000482085.1	MAYO	ENSG00000107796.13	ACTA2	0.53397	5.58812e-07	0.220893	0.344411	protein_coding	processed_transcript	-0.00447176	NA	NA	NA	NA	Non-Significant	DEG
ENST00000488967.5	MAYO	ENSG00000107796.13	ACTA2	0.53397	5.58812e-07	0.169549	0.246666	protein_coding	processed_transcript	-0.0239456	NA	NA	NA	NA	Non-Significant	DEG
ENST00000418351.1	MAYO	ENSG00000185607.5	ACTBP7	-0.708853	0.000226998	-0.686026	0.000389704	processed_pseudogene	processed_pseudogene	0	NA	NA	NA	NA	Non-Significant	DEG
ENST00000573283.7	MAYO	ENSG00000184009.11	ACTG1	-0.145761	0.0478753	-0.0177061	0.912516	protein_coding	protein_coding	0.0619606	0.00102097	0.00343849	0.00124011	0.00343849	DTU	Non-Significant
ENST00000576209.5	MAYO	ENSG00000184009.11	ACTG1	-0.145761	0.0478753	-2.25663	6.1526e-08	protein_coding	retained_intron	-0.0521997	0.00102097	0.00102097	0.00124011	0.00102097	DTU	Non-Significant
ENST00000423183.1	MSBB BM36	ENSG00000226642.1	ACTG1P12	-0.508024	0.00200083	-0.512328	0.00483327	processed_pseudogene	processed_pseudogene	0	NA	NA	NA	NA	Non-Significant	DEG
ENST00000570019.1	MAYO	ENSG00000259904.1	ACTG1P15	-0.669183	0.00382203	-0.641833	0.00854104	processed_pseudogene	processed_pseudogene	0	NA	NA	NA	NA	Non-Significant	DEG
ENST00000558391.1	MAYO	ENSG00000259315.1	ACTG1P17	-0.973061	2.63666e-12	0.108483	1	transcribed_processed_pseudogene	transcribed_processed_pseudogene	0.00627333	NA	NA	NA	NA	Non-Significant	DEG
ENST00000560958.1	MAYO	ENSG00000259315.1	ACTG1P17	-0.973061	2.63666e-12	-0.466129	3.09367e-05	transcribed_processed_pseudogene	processed_transcript	0.028112	NA	NA	NA	NA	Non-Significant	DEG
ENST00000561222.1	MAYO	ENSG00000259315.1	ACTG1P17	-0.973061	2.63666e-12	-1.04811	8.6544e-12	transcribed_processed_pseudogene	processed_transcript	-0.0343865	NA	NA	NA	NA	Non-Significant	DEG
ENST00000603793.1	MSBB BM36	ENSG00000271615.1	ACTG1P22	0.501352	0.00553038	0.379332	0.1454	transcribed_processed_pseudogene	transcribed_processed_pseudogene	-0.0668751	NA	NA	NA	NA	NA	DEG
ENST00000605503.1	MSBB BM36	ENSG00000271615.1	ACTG1P22	0.501352	0.00553038	0.645387	0.0492789	transcribed_processed_pseudogene	processed_transcript	0.0668751	NA	NA	NA	NA	NA	DEG
ENST00000345517.7	MAYO	ENSG00000163017.13	ACTG2	0.83386	8.51776e-08	1.79033	5.64465e-05	protein_coding	protein_coding	0.150348	NA	NA	NA	NA	NA	DEG
ENST00000409624.1	MAYO	ENSG00000163017.13	ACTG2	0.83386	8.51776e-08	0.448751	1	protein_coding	protein_coding	0.00505976	NA	NA	NA	NA	Non-Significant	DEG
ENST00000409731.7	MAYO	ENSG00000163017.13	ACTG2	0.83386	8.51776e-08	0.317683	0.778979	protein_coding	protein_coding	-0.0321068	NA	NA	NA	NA	Non-Significant	DEG
ENST00000409918.5	MAYO	ENSG00000163017.13	ACTG2	0.83386	8.51776e-08	-0.0551265	1	protein_coding	protein_coding	-0.000861132	NA	NA	NA	NA	Non-Significant	DEG
ENST00000429756.5	MAYO	ENSG00000163017.13	ACTG2	0.83386	8.51776e-08	-0.306854	1	protein_coding	nonsense_mediated_decay	-0.00768902	NA	NA	NA	NA	Non-Significant	DEG
ENST00000438902.6	MAYO	ENSG00000163017.13	ACTG2	0.83386	8.51776e-08	0.308733	1	protein_coding	nonsense_mediated_decay	0.00175419	NA	NA	NA	NA	Non-Significant	DEG
ENST00000442912.5	MAYO	ENSG00000163017.13	ACTG2	0.83386	8.51776e-08	0.842333	1	protein_coding	protein_coding	0.0255018	NA	NA	NA	NA	Non-Significant	DEG
ENST00000468543.5	MAYO	ENSG00000163017.13	ACTG2	0.83386	8.51776e-08	0.0923371	0.716733	protein_coding	retained_intron	-0.143136	NA	NA	NA	NA	NA	DEG
ENST00000473016.1	MAYO	ENSG00000163017.13	ACTG2	0.83386	8.51776e-08	-0.0497206	1	protein_coding	retained_intron	0.00112799	NA	NA	NA	NA	Non-Significant	DEG
ENST00000330271.4	MSBB BM36	ENSG00000182584.4	ACTL10	0.556179	0.000309808	0.56211	0.00138564	protein_coding	protein_coding	0	NA	NA	NA	NA	Non-Significant	DEG
ENST00000429709.6	MAYO	ENSG00000136518.16	ACTL6A	0.213776	0.0191284	0.625141	3.62371e-06	protein_coding	protein_coding	0.0580391	1.50162e-09	1.50162e-09	5.60069e-09	6.00649e-09	DTU	Non-Significant
ENST00000461125.1	MAYO	ENSG00000136518.16	ACTL6A	0.213776	0.0191284	-0.770329	0.000711011	protein_coding	retained_intron	-0.0671925	1.50162e-09	9.31711e-09	5.60069e-09	3.72685e-08	DTU	Non-Significant
ENST00000392662.5	MSBB BM36	ENSG00000136518.16	ACTL6A	0.425309	3.19395e-06	-0.000434821	0.999908	protein_coding	protein_coding	-0.000246528	NA	NA	NA	NA	Non-Significant	DEG
ENST00000429709.6	MSBB BM36	ENSG00000136518.16	ACTL6A	0.425309	3.19395e-06	0.290233	0.5169	protein_coding	protein_coding	-0.00258714	NA	NA	NA	NA	Non-Significant	DEG
ENST00000450518.6	MSBB BM36	ENSG00000136518.16	ACTL6A	0.425309	3.19395e-06	0.907706	0.00244824	protein_coding	protein_coding	0.0374901	NA	NA	NA	NA	Non-Significant	DEG
ENST00000461125.1	MSBB BM36	ENSG00000136518.16	ACTL6A	0.425309	3.19395e-06	0.322622	0.0585698	protein_coding	retained_intron	-0.00919169	NA	NA	NA	NA	Non-Significant	DEG
ENST00000467383.1	MSBB BM36	ENSG00000136518.16	ACTL6A	0.425309	3.19395e-06	0.36216	0.423333	protein_coding	retained_intron	-0.00233811	NA	NA	NA	NA	Non-Significant	DEG
ENST00000467615.5	MSBB BM36	ENSG00000136518.16	ACTL6A	0.425309	3.19395e-06	0.192179	0.174709	protein_coding	processed_transcript	-0.013713	NA	NA	NA	NA	Non-Significant	DEG
ENST00000468767.6	MSBB BM36	ENSG00000136518.16	ACTL6A	0.425309	3.19395e-06	1.42024	0.280792	protein_coding	processed_transcript	0.00548364	NA	NA	NA	NA	Non-Significant	DEG
ENST00000479056.1	MSBB BM36	ENSG00000136518.16	ACTL6A	0.425309	3.19395e-06	0.601849	0.0171122	protein_coding	retained_intron	0.00745961	NA	NA	NA	NA	Non-Significant	DEG
ENST00000484312.1	MSBB BM36	ENSG00000136518.16	ACTL6A	0.425309	3.19395e-06	0.226008	0.200149	protein_coding	retained_intron	-0.0199722	NA	NA	NA	NA	Non-Significant	DEG
ENST00000486471.1	MSBB BM36	ENSG00000136518.16	ACTL6A	0.425309	3.19395e-06	0.482406	0.000137714	protein_coding	retained_intron	0.00509591	NA	NA	NA	NA	Non-Significant	DEG
ENST00000487978.5	MSBB BM36	ENSG00000136518.16	ACTL6A	0.425309	3.19395e-06	1.14484	0.399377	protein_coding	nonsense_mediated_decay	0.00301551	NA	NA	NA	NA	Non-Significant	DEG
ENST00000490364.1	MSBB BM36	ENSG00000136518.16	ACTL6A	0.425309	3.19395e-06	-0.291364	1	protein_coding	protein_coding	-0.00509513	NA	NA	NA	NA	Non-Significant	DEG
ENST00000491202.5	MSBB BM36	ENSG00000136518.16	ACTL6A	0.425309	3.19395e-06	0.259664	0.729615	protein_coding	retained_intron	0.000236613	NA	NA	NA	NA	Non-Significant	DEG
ENST00000494843.5	MSBB BM36	ENSG00000136518.16	ACTL6A	0.425309	3.19395e-06	0.130101	0.912406	protein_coding	retained_intron	-0.00563663	NA	NA	NA	NA	Non-Significant	DEG
ENST00000160382.9	MSBB BM44	ENSG00000077080.9	ACTL6B	-0.21878	0.0763244	-0.396076	0.0896801	protein_coding	protein_coding	-0.0833054	0.00132538	0.00132538	0.00287419	0.0053015	DTU	Non-Significant
ENST00000160382.9	MSBB BM36	ENSG00000077080.9	ACTL6B	-0.496649	0.000111079	-0.669475	0.0022904	protein_coding	protein_coding	-0.100189	0.00441662	0.00441662	0.0059733	0.0176665	DTU	DEG
ENST00000461605.1	MSBB BM36	ENSG00000077080.9	ACTL6B	-0.496649	0.000111079	-0.445966	0.517037	protein_coding	protein_coding	-0.00370065	0.00441662	0.92198	0.0059733	1	Non-Significant	DEG
ENST00000485601.5	MSBB BM36	ENSG00000077080.9	ACTL6B	-0.496649	0.000111079	-0.0738768	0.845709	protein_coding	retained_intron	0.0172319	0.00441662	0.568298	0.0059733	1	Non-Significant	DEG
ENST00000487125.1	MSBB BM36	ENSG00000077080.9	ACTL6B	-0.496649	0.000111079	-0.145058	0.54209	protein_coding	retained_intron	0.0654783	0.00441662	0.0854489	0.0059733	0.341796	Non-Significant	DEG
ENST00000487225.5	MSBB BM36	ENSG00000077080.9	ACTL6B	-0.496649	0.000111079	-0.348951	0.216072	protein_coding	retained_intron	0.00736001	0.00441662	0.813662	0.0059733	1	Non-Significant	DEG
ENST00000489904.1	MSBB BM36	ENSG00000077080.9	ACTL6B	-0.496649	0.000111079	-0.0805044	0.927066	protein_coding	retained_intron	0.0138229	0.00441662	0.362896	0.0059733	1	Non-Significant	DEG
ENST00000461367.1	MSBB BM36	ENSG00000077522.12	ACTN2	-0.368639	0.00015552	-0.521151	0.00864493	protein_coding	processed_transcript	-0.0737369	0.00137611	0.00137611	0.00216266	0.00688053	DTU	Non-Significant
ENST00000252699.6	MSBB BM36	ENSG00000130402.11	ACTN4	-0.0204146	0.895679	0.400841	0.0197696	protein_coding	protein_coding	0.0649972	0.000140989	0.000140989	0.000297735	0.000845935	DTU	Non-Significant
ENST00000634960.1	MSBB BM36	ENSG00000282844.1	ACTN4	-0.0204146	0.895679	0.400841	0.0197696	protein_coding	protein_coding	0.0649972	0.000140989	0.000140989	0.000297735	0.000845935	DTU	Non-Significant
ENST00000555229.5	MSBB BM44	ENSG00000131966.13	ACTR10	-0.23872	0.0466366	-0.600529	0.192209	protein_coding	nonsense_mediated_decay	-0.055863	0.000168019	0.000168019	0.000601572	0.00201623	DTU	Non-Significant
ENST00000554642.1	MAYO	ENSG00000131966.13	ACTR10	-0.247881	0.0014516	-0.947297	0.000391939	protein_coding	protein_coding	-0.0865742	4.27487e-07	0.00483825	9.79045e-07	0.038706	DTU	Non-Significant
ENST00000263238.6	MAYO	ENSG00000115091.11	ACTR3	0.18988	0.0283026	0.0324881	0.680876	protein_coding	protein_coding	-0.0862111	2.23888e-08	8.75617e-06	6.44816e-08	8.75617e-06	DTU	Non-Significant
ENST00000535589.3	MAYO	ENSG00000115091.11	ACTR3	0.18988	0.0283026	0.309792	0.178283	protein_coding	protein_coding	0.084202	2.23888e-08	2.23888e-08	6.44816e-08	2.23888e-08	DTU	Non-Significant
ENST00000377776.7	MSBB BM10	ENSG00000133627.17	ACTR3B	-0.182049	0.0239707	-0.536472	0.0432338	protein_coding	protein_coding	-0.0692892	1.41143e-08	1.41143e-08	1.79352e-07	4.23429e-08	DTU	Non-Significant
ENST00000256001.12	MSBB BM36	ENSG00000133627.17	ACTR3B	-0.1838	0.02255	-0.502552	0.102797	protein_coding	protein_coding	-0.0654569	5.55148e-08	5.55148e-08	2.60713e-07	1.66544e-07	DTU	Non-Significant
ENST00000462659.1	MSBB BM22	ENSG00000121989.14	ACVR2A	0.00895305	0.943399	0.230587	0.313257	protein_coding	processed_transcript	0.0642258	0.00873977	0.00873977	0.0132554	0.0349591	DTU	Non-Significant
ENST00000462659.1	MSBB BM36	ENSG00000121989.14	ACVR2A	0.0891656	0.491633	0.422821	0.0634586	protein_coding	processed_transcript	0.0911737	6.38816e-05	6.38816e-05	0.000147011	0.000255526	DTU	Non-Significant
ENST00000388922.8	MAYO	ENSG00000139567.12	ACVRL1	0.314158	0.0244894	0.793063	0.000161331	protein_coding	protein_coding	0.064217	7.27237e-06	7.27237e-06	1.27558e-05	0	DTU	Non-Significant
ENST00000388922.8	MSBB BM22	ENSG00000139567.12	ACVRL1	0.397211	0.00681495	0.0789567	0.865037	protein_coding	protein_coding	-0.0120493	NA	NA	NA	NA	Non-Significant	DEG
ENST00000419526.6	MSBB BM22	ENSG00000139567.12	ACVRL1	0.397211	0.00681495	1.12319	1	protein_coding	protein_coding	0.00603498	NA	NA	NA	NA	Non-Significant	DEG
ENST00000547400.5	MSBB BM22	ENSG00000139567.12	ACVRL1	0.397211	0.00681495	1.00761	1	protein_coding	protein_coding	0.00911382	NA	NA	NA	NA	Non-Significant	DEG
ENST00000547632.1	MSBB BM22	ENSG00000139567.12	ACVRL1	0.397211	0.00681495	0.708845	1	protein_coding	retained_intron	0.00225889	NA	NA	NA	NA	Non-Significant	DEG
ENST00000550084.1	MSBB BM22	ENSG00000139567.12	ACVRL1	0.397211	0.00681495	0.199539	1	protein_coding	processed_transcript	-0.0320284	NA	NA	NA	NA	Non-Significant	DEG
ENST00000550683.5	MSBB BM22	ENSG00000139567.12	ACVRL1	0.397211	0.00681495	0.51679	0.018637	protein_coding	protein_coding	0.0405258	NA	NA	NA	NA	Non-Significant	DEG
ENST00000551576.5	MSBB BM22	ENSG00000139567.12	ACVRL1	0.397211	0.00681495	-0.40118	1	protein_coding	protein_coding	-0.0221044	NA	NA	NA	NA	Non-Significant	DEG
ENST00000552678.1	MSBB BM22	ENSG00000139567.12	ACVRL1	0.397211	0.00681495	0.55426	1	protein_coding	protein_coding	0.00825385	NA	NA	NA	NA	Non-Significant	DEG
ENST00000388922.8	MSBB BM36	ENSG00000139567.12	ACVRL1	0.475167	0.000221487	0.370517	0.492562	protein_coding	protein_coding	-0.0124562	NA	NA	NA	NA	Non-Significant	DEG
ENST00000419526.6	MSBB BM36	ENSG00000139567.12	ACVRL1	0.475167	0.000221487	-0.174058	0.940379	protein_coding	protein_coding	-0.00596715	NA	NA	NA	NA	Non-Significant	DEG
ENST00000547400.5	MSBB BM36	ENSG00000139567.12	ACVRL1	0.475167	0.000221487	-0.123099	1	protein_coding	protein_coding	-0.00709903	NA	NA	NA	NA	Non-Significant	DEG
ENST00000547632.1	MSBB BM36	ENSG00000139567.12	ACVRL1	0.475167	0.000221487	0.568879	0.279009	protein_coding	retained_intron	-0.00292591	NA	NA	NA	NA	Non-Significant	DEG
ENST00000550084.1	MSBB BM36	ENSG00000139567.12	ACVRL1	0.475167	0.000221487	0.220898	0.17066	protein_coding	processed_transcript	-0.0199298	NA	NA	NA	NA	Non-Significant	DEG
ENST00000550683.5	MSBB BM36	ENSG00000139567.12	ACVRL1	0.475167	0.000221487	0.706088	0.00089929	protein_coding	protein_coding	0.0373998	NA	NA	NA	NA	Non-Significant	DEG
ENST00000551576.5	MSBB BM36	ENSG00000139567.12	ACVRL1	0.475167	0.000221487	0.865387	0.328733	protein_coding	protein_coding	0.00268091	NA	NA	NA	NA	Non-Significant	DEG
ENST00000552678.1	MSBB BM36	ENSG00000139567.12	ACVRL1	0.475167	0.000221487	1.31368	0.0526222	protein_coding	protein_coding	0.00829841	NA	NA	NA	NA	Non-Significant	DEG
ENST00000238618.7	MSBB BM44	ENSG00000119640.8	ACYP1	-0.0523991	0.539931	-0.313367	0.223335	protein_coding	protein_coding	-0.0903492	0.00712476	0.00712476	0.0103574	0.0142495	DTU	Non-Significant
ENST00000238618.7	MSBB BM36	ENSG00000119640.8	ACYP1	-0.136264	0.0417941	-0.40527	0.0741351	protein_coding	protein_coding	-0.0890127	0.000900982	0.000900982	0.00151774	0.00180196	DTU	Non-Significant
ENST00000394666.7	MSBB BM36	ENSG00000170634.12	ACYP2	-0.0701287	0.235589	-0.363059	0.0838941	protein_coding	protein_coding	-0.0562598	9.29288e-05	9.29288e-05	0.000205843	0.000650501	DTU	Non-Significant
ENST00000330232.8	MSBB BM10	ENSG00000093072.16	ADA2	0.123859	0.171396	0.615066	0.103825	protein_coding	protein_coding	0.0574328	0.00303814	0.00303814	0.00466709	0.00911442	DTU	Non-Significant
ENST00000268624.7	MAYO	ENSG00000140955.10	ADAD2	-0.566728	0.00227791	-0.191454	0.809339	protein_coding	protein_coding	0.00674371	NA	NA	NA	NA	Non-Significant	DEG
ENST00000315906.9	MAYO	ENSG00000140955.10	ADAD2	-0.566728	0.00227791	-0.733432	0.0538074	protein_coding	protein_coding	-0.00321607	NA	NA	NA	NA	Non-Significant	DEG
ENST00000563849.1	MAYO	ENSG00000140955.10	ADAD2	-0.566728	0.00227791	-0.846244	0.0240988	protein_coding	retained_intron	0.00464168	NA	NA	NA	NA	Non-Significant	DEG
ENST00000564169.1	MAYO	ENSG00000140955.10	ADAD2	-0.566728	0.00227791	-0.578222	0.315894	protein_coding	retained_intron	-0.00595247	NA	NA	NA	NA	Non-Significant	DEG
ENST00000564430.1	MAYO	ENSG00000140955.10	ADAD2	-0.566728	0.00227791	-0.483671	0.143346	protein_coding	retained_intron	0.00017464	NA	NA	NA	NA	Non-Significant	DEG
ENST00000566526.5	MAYO	ENSG00000140955.10	ADAD2	-0.566728	0.00227791	-0.172684	0.306587	protein_coding	retained_intron	0.00779931	NA	NA	NA	NA	Non-Significant	DEG
ENST00000567413.1	MAYO	ENSG00000140955.10	ADAD2	-0.566728	0.00227791	0.151061	1	protein_coding	processed_transcript	0.0112816	NA	NA	NA	NA	Non-Significant	DEG
ENST00000567685.1	MAYO	ENSG00000140955.10	ADAD2	-0.566728	0.00227791	-1.03344	0.122275	protein_coding	protein_coding	-0.0184232	NA	NA	NA	NA	Non-Significant	DEG
ENST00000569221.1	MAYO	ENSG00000140955.10	ADAD2	-0.566728	0.00227791	-0.266255	1	protein_coding	retained_intron	-0.00304159	NA	NA	NA	NA	Non-Significant	DEG
ENST00000260408.7	MAYO	ENSG00000137845.14	ADAM10	0.231112	0.0088642	0.0447158	0.537661	protein_coding	protein_coding	-0.0893222	6.84815e-19	3.24807e-05	1.49846e-17	0.000129923	DTU	Non-Significant
ENST00000396136.6	MAYO	ENSG00000137845.14	ADAM10	0.231112	0.0088642	0.5343	0.0956166	protein_coding	nonsense_mediated_decay	0.0851085	6.84815e-19	6.84815e-19	1.49846e-17	2.73926e-18	DTU	Non-Significant
ENST00000200557.10	MSBB BM36	ENSG00000073670.13	ADAM11	-0.546234	7.96597e-06	-0.522008	0.000981539	protein_coding	protein_coding	0.003704	NA	NA	NA	NA	Non-Significant	DEG
ENST00000355638.8	MSBB BM36	ENSG00000073670.13	ADAM11	-0.546234	7.96597e-06	-0.574427	0.368417	protein_coding	nonsense_mediated_decay	0.0152697	NA	NA	NA	NA	Non-Significant	DEG
ENST00000535346.5	MSBB BM36	ENSG00000073670.13	ADAM11	-0.546234	7.96597e-06	-0.63318	0.084758	protein_coding	protein_coding	-0.00450898	NA	NA	NA	NA	Non-Significant	DEG
ENST00000587773.1	MSBB BM36	ENSG00000073670.13	ADAM11	-0.546234	7.96597e-06	-0.931069	0.351491	protein_coding	nonsense_mediated_decay	-0.00173699	NA	NA	NA	NA	Non-Significant	DEG
ENST00000588363.1	MSBB BM36	ENSG00000073670.13	ADAM11	-0.546234	7.96597e-06	-0.643834	0.0743721	protein_coding	retained_intron	-0.0127386	NA	NA	NA	NA	Non-Significant	DEG
ENST00000368676.8	MAYO	ENSG00000148848.14	ADAM12	0.68859	9.80891e-08	0.452454	0.172179	protein_coding	protein_coding	-0.0116644	NA	NA	NA	NA	Non-Significant	DEG
ENST00000368679.8	MAYO	ENSG00000148848.14	ADAM12	0.68859	9.80891e-08	0.734534	4.13051e-10	protein_coding	protein_coding	-0.0137167	NA	NA	NA	NA	Non-Significant	DEG
ENST00000448723.1	MAYO	ENSG00000148848.14	ADAM12	0.68859	9.80891e-08	1.44608	1.04081e-05	protein_coding	protein_coding	0.0405849	NA	NA	NA	NA	Non-Significant	DEG
ENST00000467145.1	MAYO	ENSG00000148848.14	ADAM12	0.68859	9.80891e-08	0.748403	0.0547541	protein_coding	processed_transcript	0.0142165	NA	NA	NA	NA	Non-Significant	DEG
ENST00000482291.1	MAYO	ENSG00000148848.14	ADAM12	0.68859	9.80891e-08	0.373464	0.386289	protein_coding	processed_transcript	-0.00213852	NA	NA	NA	NA	Non-Significant	DEG
ENST00000485388.2	MAYO	ENSG00000148848.14	ADAM12	0.68859	9.80891e-08	0.176045	1	protein_coding	processed_transcript	-0.0197587	NA	NA	NA	NA	Non-Significant	DEG
ENST00000494661.1	MAYO	ENSG00000148848.14	ADAM12	0.68859	9.80891e-08	-0.103759	1	protein_coding	processed_transcript	-0.00752089	NA	NA	NA	NA	Non-Significant	DEG
ENST00000368676.8	MSBB BM36	ENSG00000148848.14	ADAM12	0.530724	7.15764e-06	0.454386	0.0259157	protein_coding	protein_coding	-0.00332411	NA	NA	NA	NA	Non-Significant	DEG
ENST00000368679.8	MSBB BM36	ENSG00000148848.14	ADAM12	0.530724	7.15764e-06	0.517434	7.24692e-07	protein_coding	protein_coding	0.0093624	NA	NA	NA	NA	Non-Significant	DEG
ENST00000448723.1	MSBB BM36	ENSG00000148848.14	ADAM12	0.530724	7.15764e-06	0.885365	0.0236138	protein_coding	protein_coding	0.0404504	NA	NA	NA	NA	Non-Significant	DEG
ENST00000467145.1	MSBB BM36	ENSG00000148848.14	ADAM12	0.530724	7.15764e-06	0.468708	0.103022	protein_coding	processed_transcript	-0.0224323	NA	NA	NA	NA	Non-Significant	DEG
ENST00000482291.1	MSBB BM36	ENSG00000148848.14	ADAM12	0.530724	7.15764e-06	0.550195	0.0557003	protein_coding	processed_transcript	-0.00588328	NA	NA	NA	NA	Non-Significant	DEG
ENST00000485388.2	MSBB BM36	ENSG00000148848.14	ADAM12	0.530724	7.15764e-06	0.244787	0.715365	protein_coding	processed_transcript	-0.0256404	NA	NA	NA	NA	Non-Significant	DEG
ENST00000494661.1	MSBB BM36	ENSG00000148848.14	ADAM12	0.530724	7.15764e-06	0.58515	0.210801	protein_coding	processed_transcript	0.0074695	NA	NA	NA	NA	Non-Significant	DEG
ENST00000464824.2	MAYO	ENSG00000143537.13	ADAM15	-0.350325	0.000407289	-0.865724	9.10419e-07	protein_coding	retained_intron	-0.0556727	1.54192e-13	0.000886466	1.41439e-12	0.00709172	DTU	Non-Significant
ENST00000310823.8	MAYO	ENSG00000151694.13	ADAM17	0.114108	0.0129566	0.741105	0.0808707	protein_coding	protein_coding	0.0722484	0.000166789	0.000166789	0.000229863	0.000667156	DTU	Non-Significant
ENST00000310823.8	MSBB BM36	ENSG00000151694.13	ADAM17	-0.00353816	0.956441	0.935911	0.0746597	protein_coding	protein_coding	0.0569193	5.4108e-05	5.4108e-05	0.000127377	0.000486972	DTU	Non-Significant
ENST00000398204.8	MAYO	ENSG00000008277.14	ADAM22	-0.135236	0.24199	0.0676668	0.770193	protein_coding	protein_coding	0.0569357	0.00158871	0.00158871	0.00186751	0	DTU	Non-Significant
ENST00000398209.7	MAYO	ENSG00000008277.14	ADAM22	-0.135236	0.24199	-0.222445	0.115267	protein_coding	protein_coding	-0.0598517	0.00158871	0.00158871	0.00186751	0	DTU	Non-Significant
ENST00000264377.7	MSBB BM36	ENSG00000114948.12	ADAM23	-0.429305	0.000102443	-0.450947	0.00907457	protein_coding	protein_coding	-0.0265324	NA	NA	NA	NA	Non-Significant	DEG
ENST00000374415.7	MSBB BM36	ENSG00000114948.12	ADAM23	-0.429305	0.000102443	-0.426014	0.000844087	protein_coding	protein_coding	0.0291112	NA	NA	NA	NA	Non-Significant	DEG
ENST00000444281.1	MSBB BM36	ENSG00000114948.12	ADAM23	-0.429305	0.000102443	-0.398384	0.147609	protein_coding	protein_coding	-0.00257639	NA	NA	NA	NA	Non-Significant	DEG
ENST00000265769.8	MAYO	ENSG00000042980.12	ADAM28	-0.526868	0.00832923	-0.275174	0.0794109	protein_coding	protein_coding	-0.0153114	NA	NA	NA	NA	Non-Significant	DEG
ENST00000437154.6	MAYO	ENSG00000042980.12	ADAM28	-0.526868	0.00832923	-0.641588	0.0153698	protein_coding	protein_coding	-0.00510954	NA	NA	NA	NA	Non-Significant	DEG
ENST00000518326.1	MAYO	ENSG00000042980.12	ADAM28	-0.526868	0.00832923	-0.344692	0.291684	protein_coding	protein_coding	0.0140804	NA	NA	NA	NA	Non-Significant	DEG
ENST00000518516.5	MAYO	ENSG00000042980.12	ADAM28	-0.526868	0.00832923	-1.03204	0.167478	protein_coding	processed_transcript	0.000940932	NA	NA	NA	NA	Non-Significant	DEG
ENST00000518737.1	MAYO	ENSG00000042980.12	ADAM28	-0.526868	0.00832923	-0.468111	0.626835	protein_coding	processed_transcript	-0.00142921	NA	NA	NA	NA	Non-Significant	DEG
ENST00000520448.5	MAYO	ENSG00000042980.12	ADAM28	-0.526868	0.00832923	-0.927228	0.0120977	protein_coding	nonsense_mediated_decay	-0.00467067	NA	NA	NA	NA	Non-Significant	DEG
ENST00000520665.1	MAYO	ENSG00000042980.12	ADAM28	-0.526868	0.00832923	-0.441734	0.296751	protein_coding	retained_intron	0.00498624	NA	NA	NA	NA	Non-Significant	DEG
ENST00000521110.1	MAYO	ENSG00000042980.12	ADAM28	-0.526868	0.00832923	-0.239783	1	protein_coding	processed_transcript	0.00309506	NA	NA	NA	NA	Non-Significant	DEG
ENST00000521629.5	MAYO	ENSG00000042980.12	ADAM28	-0.526868	0.00832923	-0.521271	0.0216437	protein_coding	protein_coding	-0.00836632	NA	NA	NA	NA	Non-Significant	DEG
ENST00000523236.5	MAYO	ENSG00000042980.12	ADAM28	-0.526868	0.00832923	-0.504983	0.0753	protein_coding	retained_intron	0.00750206	NA	NA	NA	NA	Non-Significant	DEG
ENST00000523379.5	MAYO	ENSG00000042980.12	ADAM28	-0.526868	0.00832923	-0.846831	0.104867	protein_coding	nonsense_mediated_decay	0.00289597	NA	NA	NA	NA	Non-Significant	DEG
ENST00000523440.1	MAYO	ENSG00000042980.12	ADAM28	-0.526868	0.00832923	-0.499815	0.3957	protein_coding	retained_intron	0.00137042	NA	NA	NA	NA	Non-Significant	DEG
ENST00000350009.6	MSBB BM10	ENSG00000149451.17	ADAM33	0.404607	0.00528579	0.0964927	1	protein_coding	protein_coding	-0.0209897	NA	NA	NA	NA	Non-Significant	DEG
ENST00000356518.6	MSBB BM10	ENSG00000149451.17	ADAM33	0.404607	0.00528579	1.13556	1	protein_coding	protein_coding	0.0471384	NA	NA	NA	NA	Non-Significant	DEG
ENST00000379861.8	MSBB BM10	ENSG00000149451.17	ADAM33	0.404607	0.00528579	-0.543629	1	protein_coding	protein_coding	-0.0252564	NA	NA	NA	NA	Non-Significant	DEG
ENST00000466620.5	MSBB BM10	ENSG00000149451.17	ADAM33	0.404607	0.00528579	0.397784	0.0256878	protein_coding	processed_transcript	0.0159316	NA	NA	NA	NA	Non-Significant	DEG
ENST00000483362.1	MSBB BM10	ENSG00000149451.17	ADAM33	0.404607	0.00528579	0.250466	1	protein_coding	processed_transcript	-0.011452	NA	NA	NA	NA	Non-Significant	DEG
ENST00000617732.1	MSBB BM10	ENSG00000149451.17	ADAM33	0.404607	0.00528579	0.539487	0.0187766	protein_coding	protein_coding	0.0227633	NA	NA	NA	NA	Non-Significant	DEG
ENST00000619289.4	MSBB BM10	ENSG00000149451.17	ADAM33	0.404607	0.00528579	0.281634	0.521833	protein_coding	protein_coding	-0.028132	NA	NA	NA	NA	Non-Significant	DEG
ENST00000350009.6	MAYO	ENSG00000149451.17	ADAM33	0.82581	1.13233e-07	-0.896918	1	protein_coding	protein_coding	-0.00139196	NA	NA	NA	NA	Non-Significant	DEG
ENST00000356518.6	MAYO	ENSG00000149451.17	ADAM33	0.82581	1.13233e-07	1.11529	0.00482678	protein_coding	protein_coding	0.0336187	NA	NA	NA	NA	Non-Significant	DEG
ENST00000379861.8	MAYO	ENSG00000149451.17	ADAM33	0.82581	1.13233e-07	0.906874	0.093394	protein_coding	protein_coding	-0.0109542	NA	NA	NA	NA	Non-Significant	DEG
ENST00000466620.5	MAYO	ENSG00000149451.17	ADAM33	0.82581	1.13233e-07	0.780937	8.78088e-07	protein_coding	processed_transcript	-0.0110495	NA	NA	NA	NA	Non-Significant	DEG
ENST00000483362.1	MAYO	ENSG00000149451.17	ADAM33	0.82581	1.13233e-07	0.786169	0.000841889	protein_coding	processed_transcript	-0.00739587	NA	NA	NA	NA	Non-Significant	DEG
ENST00000617732.1	MAYO	ENSG00000149451.17	ADAM33	0.82581	1.13233e-07	1.04287	2.91627e-09	protein_coding	protein_coding	0.0372719	NA	NA	NA	NA	Non-Significant	DEG
ENST00000619289.4	MAYO	ENSG00000149451.17	ADAM33	0.82581	1.13233e-07	0.204453	0.591335	protein_coding	protein_coding	-0.0400703	NA	NA	NA	NA	Non-Significant	DEG
ENST00000350009.6	MSBB BM36	ENSG00000149451.17	ADAM33	0.631502	1.58981e-05	0.700978	0.569802	protein_coding	protein_coding	0.01582	NA	NA	NA	NA	Non-Significant	DEG
ENST00000356518.6	MSBB BM36	ENSG00000149451.17	ADAM33	0.631502	1.58981e-05	0.974524	0.228251	protein_coding	protein_coding	-0.00253246	NA	NA	NA	NA	Non-Significant	DEG
ENST00000379861.8	MSBB BM36	ENSG00000149451.17	ADAM33	0.631502	1.58981e-05	0.586733	0.596212	protein_coding	protein_coding	0.0134381	NA	NA	NA	NA	Non-Significant	DEG
ENST00000466620.5	MSBB BM36	ENSG00000149451.17	ADAM33	0.631502	1.58981e-05	0.549607	0.00584001	protein_coding	processed_transcript	-0.0282327	NA	NA	NA	NA	Non-Significant	DEG
ENST00000483362.1	MSBB BM36	ENSG00000149451.17	ADAM33	0.631502	1.58981e-05	0.895856	0.000663486	protein_coding	processed_transcript	0.0193207	NA	NA	NA	NA	Non-Significant	DEG
ENST00000617732.1	MSBB BM36	ENSG00000149451.17	ADAM33	0.631502	1.58981e-05	0.892698	2.48807e-05	protein_coding	protein_coding	0.0319069	NA	NA	NA	NA	Non-Significant	DEG
ENST00000619289.4	MSBB BM36	ENSG00000149451.17	ADAM33	0.631502	1.58981e-05	0.00932728	0.989947	protein_coding	protein_coding	-0.0497055	NA	NA	NA	NA	Non-Significant	DEG
ENST00000569937.2	MSBB BM36	ENSG00000260089.2	ADAM3B	0.731349	0.00175341	0.716801	0.00576789	processed_pseudogene	processed_pseudogene	0	NA	NA	NA	NA	Non-Significant	DEG
ENST00000415217.7	MAYO	ENSG00000151651.15	ADAM8	-0.423489	0.00334097	-0.260078	0.720768	protein_coding	protein_coding	0.0125198	NA	NA	NA	NA	Non-Significant	DEG
ENST00000445355.7	MAYO	ENSG00000151651.15	ADAM8	-0.423489	0.00334097	-0.233841	0.102131	protein_coding	protein_coding	0.0236676	NA	NA	NA	NA	Non-Significant	DEG
ENST00000463298.5	MAYO	ENSG00000151651.15	ADAM8	-0.423489	0.00334097	-1.02945	0.00809482	protein_coding	retained_intron	-0.0127803	NA	NA	NA	NA	Non-Significant	DEG
ENST00000468964.1	MAYO	ENSG00000151651.15	ADAM8	-0.423489	0.00334097	-0.670294	0.0501742	protein_coding	retained_intron	-0.00539775	NA	NA	NA	NA	Non-Significant	DEG
ENST00000485491.6	MAYO	ENSG00000151651.15	ADAM8	-0.423489	0.00334097	-0.572688	0.152334	protein_coding	protein_coding	-0.000566291	NA	NA	NA	NA	Non-Significant	DEG
ENST00000486609.1	MAYO	ENSG00000151651.15	ADAM8	-0.423489	0.00334097	-0.599702	0.106851	protein_coding	protein_coding	0.0017753	NA	NA	NA	NA	Non-Significant	DEG
ENST00000537099.5	MAYO	ENSG00000151651.15	ADAM8	-0.423489	0.00334097	-0.609985	0.0313243	protein_coding	retained_intron	-0.00600219	NA	NA	NA	NA	Non-Significant	DEG
ENST00000559018.1	MAYO	ENSG00000151651.15	ADAM8	-0.423489	0.00334097	-0.512468	0.103426	protein_coding	retained_intron	-0.013735	NA	NA	NA	NA	Non-Significant	DEG
ENST00000559180.1	MAYO	ENSG00000151651.15	ADAM8	-0.423489	0.00334097	0.0946389	1	protein_coding	processed_transcript	0.00304675	NA	NA	NA	NA	Non-Significant	DEG
ENST00000560135.5	MAYO	ENSG00000151651.15	ADAM8	-0.423489	0.00334097	-0.0957278	1	protein_coding	nonsense_mediated_decay	0.00191032	NA	NA	NA	NA	Non-Significant	DEG
ENST00000561175.1	MAYO	ENSG00000151651.15	ADAM8	-0.423489	0.00334097	-0.467764	1	protein_coding	retained_intron	-0.00444353	NA	NA	NA	NA	Non-Significant	DEG
ENST00000631491.1	MAYO	ENSG00000282230.1	ADAM9	-0.403814	3.71775e-05	-0.387349	0.000417016	protein_coding	protein_coding	-0.000495872	NA	NA	NA	NA	Non-Significant	DEG
ENST00000632061.1	MAYO	ENSG00000282230.1	ADAM9	-0.403814	3.71775e-05	-0.455455	0.1604	protein_coding	processed_transcript	-0.000896748	NA	NA	NA	NA	Non-Significant	DEG
ENST00000633217.1	MAYO	ENSG00000282230.1	ADAM9	-0.403814	3.71775e-05	-0.455455	0.1604	protein_coding	processed_transcript	-0.000896748	NA	NA	NA	NA	Non-Significant	DEG
ENST00000633382.1	MAYO	ENSG00000282230.1	ADAM9	-0.403814	3.71775e-05	2.16454	0.487268	protein_coding	processed_transcript	0.0022909	NA	NA	NA	NA	Non-Significant	DEG
ENST00000451462.5	MSBB BM44	ENSG00000154734.14	ADAMTS1	0.302093	0.0789901	1.10319	1	protein_coding	protein_coding	0.0528751	2.11069e-05	2.11069e-05	0.000124097	6.33207e-05	DTU	Non-Significant
ENST00000284984.7	MAYO	ENSG00000154734.14	ADAMTS1	0.514103	0.00300121	0.612066	0.00111619	protein_coding	protein_coding	0.0590311	2.13493e-09	2.13493e-09	7.74281e-09	0	DTU	DEG
ENST00000451462.5	MAYO	ENSG00000154734.14	ADAMTS1	0.514103	0.00300121	1.04852	0.00851201	protein_coding	protein_coding	0.00778743	NA	NA	NA	NA	Non-Significant	DEG
ENST00000464589.1	MAYO	ENSG00000154734.14	ADAMTS1	0.514103	0.00300121	-0.0202445	0.947109	protein_coding	retained_intron	-0.0797849	2.13493e-09	2.13493e-09	7.74281e-09	0	DTU	DEG
ENST00000492656.1	MAYO	ENSG00000154734.14	ADAMTS1	0.514103	0.00300121	1.19631	0.0816851	protein_coding	retained_intron	0.0121484	NA	NA	NA	NA	Non-Significant	DEG
ENST00000517452.1	MAYO	ENSG00000154734.14	ADAMTS1	0.514103	0.00300121	0.59907	1	protein_coding	protein_coding	-7.51094e-05	NA	NA	NA	NA	Non-Significant	DEG
ENST00000517777.5	MAYO	ENSG00000154734.14	ADAMTS1	0.514103	0.00300121	1.28218	0.432275	protein_coding	protein_coding	0.000894715	NA	NA	NA	NA	Non-Significant	DEG
ENST00000284984.7	MSBB BM22	ENSG00000154734.14	ADAMTS1	0.49213	0.00556214	0.412659	0.0731005	protein_coding	protein_coding	-0.00448534	NA	NA	NA	NA	Non-Significant	DEG
ENST00000451462.5	MSBB BM22	ENSG00000154734.14	ADAMTS1	0.49213	0.00556214	0.609414	1	protein_coding	protein_coding	0.0125901	NA	NA	NA	NA	Non-Significant	DEG
ENST00000464589.1	MSBB BM22	ENSG00000154734.14	ADAMTS1	0.49213	0.00556214	0.335109	0.0235611	protein_coding	retained_intron	-0.0147034	NA	NA	NA	NA	Non-Significant	DEG
ENST00000492656.1	MSBB BM22	ENSG00000154734.14	ADAMTS1	0.49213	0.00556214	0.252424	1	protein_coding	retained_intron	-0.00253714	NA	NA	NA	NA	Non-Significant	DEG
ENST00000517452.1	MSBB BM22	ENSG00000154734.14	ADAMTS1	0.49213	0.00556214	0.702965	1	protein_coding	protein_coding	0.0097863	NA	NA	NA	NA	Non-Significant	DEG
ENST00000517777.5	MSBB BM22	ENSG00000154734.14	ADAMTS1	0.49213	0.00556214	0.491697	1	protein_coding	protein_coding	-0.000644111	NA	NA	NA	NA	Non-Significant	DEG
ENST00000284984.7	MSBB BM36	ENSG00000154734.14	ADAMTS1	0.682535	9.53922e-06	0.790001	0.00040658	protein_coding	protein_coding	0.0488681	0.000497398	0.223394	0.000900872	0.632821	Non-Significant	DEG
ENST00000451462.5	MSBB BM36	ENSG00000154734.14	ADAMTS1	0.682535	9.53922e-06	0.745222	0.260116	protein_coding	protein_coding	0.0186946	0.000497398	0.0390705	0.000900872	0.117212	Non-Significant	DEG
ENST00000464589.1	MSBB BM36	ENSG00000154734.14	ADAMTS1	0.682535	9.53922e-06	0.734175	6.06509e-08	protein_coding	retained_intron	0.00600697	0.000497398	0.785052	0.000900872	0.785052	Non-Significant	DEG
ENST00000492656.1	MSBB BM36	ENSG00000154734.14	ADAMTS1	0.682535	9.53922e-06	-0.101365	0.952302	protein_coding	retained_intron	-0.000856868	NA	NA	NA	NA	Non-Significant	DEG
ENST00000517452.1	MSBB BM36	ENSG00000154734.14	ADAMTS1	0.682535	9.53922e-06	-0.219671	0.842469	protein_coding	protein_coding	-0.0665607	0.000497398	0.000497398	0.000900872	0.00149219	DTU	DEG
ENST00000517777.5	MSBB BM36	ENSG00000154734.14	ADAMTS1	0.682535	9.53922e-06	0.460813	0.562664	protein_coding	protein_coding	-0.00614563	0.000497398	0.21094	0.000900872	0.632821	Non-Significant	DEG
ENST00000355699.6	MAYO	ENSG00000160323.18	ADAMTS13	-0.415208	4.71426e-06	-0.980605	0.462234	protein_coding	protein_coding	-0.00211842	NA	NA	NA	NA	Non-Significant	DEG
ENST00000356589.6	MAYO	ENSG00000160323.18	ADAMTS13	-0.415208	4.71426e-06	-0.822058	0.558524	protein_coding	protein_coding	-0.00432492	NA	NA	NA	NA	Non-Significant	DEG
ENST00000371910.1	MAYO	ENSG00000160323.18	ADAMTS13	-0.415208	4.71426e-06	-0.465743	0.000502993	protein_coding	protein_coding	0.00316573	NA	NA	NA	NA	Non-Significant	DEG
ENST00000371911.7	MAYO	ENSG00000160323.18	ADAMTS13	-0.415208	4.71426e-06	-0.793369	1	protein_coding	protein_coding	-0.00224396	NA	NA	NA	NA	Non-Significant	DEG
ENST00000371916.5	MAYO	ENSG00000160323.18	ADAMTS13	-0.415208	4.71426e-06	0.223236	0.693604	protein_coding	protein_coding	0.00845563	NA	NA	NA	NA	Non-Significant	DEG
ENST00000371929.7	MAYO	ENSG00000160323.18	ADAMTS13	-0.415208	4.71426e-06	-0.354959	7.54061e-06	protein_coding	protein_coding	-0.00666682	NA	NA	NA	NA	Non-Significant	DEG
ENST00000474918.1	MAYO	ENSG00000160323.18	ADAMTS13	-0.415208	4.71426e-06	-0.406233	0.0621676	protein_coding	nonsense_mediated_decay	-0.00185138	NA	NA	NA	NA	Non-Significant	DEG
ENST00000485925.5	MAYO	ENSG00000160323.18	ADAMTS13	-0.415208	4.71426e-06	-0.40043	0.00297328	protein_coding	processed_transcript	0.000330175	NA	NA	NA	NA	Non-Significant	DEG
ENST00000495234.5	MAYO	ENSG00000160323.18	ADAMTS13	-0.415208	4.71426e-06	-0.211345	0.311878	protein_coding	nonsense_mediated_decay	0.0052621	NA	NA	NA	NA	Non-Significant	DEG
ENST00000626079.2	MAYO	ENSG00000281244.2	ADAMTS13	-0.415313	4.70566e-06	-0.211345	0.311878	protein_coding	nonsense_mediated_decay	0.0052621	NA	NA	NA	NA	Non-Significant	DEG
ENST00000626597.2	MAYO	ENSG00000281244.2	ADAMTS13	-0.415313	4.70566e-06	-0.354959	7.54061e-06	protein_coding	protein_coding	-0.00666682	NA	NA	NA	NA	Non-Significant	DEG
ENST00000626661.1	MAYO	ENSG00000281244.2	ADAMTS13	-0.415313	4.70566e-06	-0.406233	0.0621676	protein_coding	nonsense_mediated_decay	-0.00185138	NA	NA	NA	NA	Non-Significant	DEG
ENST00000626744.2	MAYO	ENSG00000281244.2	ADAMTS13	-0.415313	4.70566e-06	-0.980605	0.462234	protein_coding	protein_coding	-0.00211842	NA	NA	NA	NA	Non-Significant	DEG
ENST00000628339.2	MAYO	ENSG00000281244.2	ADAMTS13	-0.415313	4.70566e-06	-0.40043	0.00297328	protein_coding	processed_transcript	0.000330175	NA	NA	NA	NA	Non-Significant	DEG
ENST00000629604.1	MAYO	ENSG00000281244.2	ADAMTS13	-0.415313	4.70566e-06	-0.465743	0.000502993	protein_coding	protein_coding	0.00316573	NA	NA	NA	NA	Non-Significant	DEG
ENST00000630344.2	MAYO	ENSG00000281244.2	ADAMTS13	-0.415313	4.70566e-06	0.223236	0.693604	protein_coding	protein_coding	0.00845563	NA	NA	NA	NA	Non-Significant	DEG
ENST00000630465.2	MAYO	ENSG00000281244.2	ADAMTS13	-0.415313	4.70566e-06	-0.822058	0.558524	protein_coding	protein_coding	-0.00432492	NA	NA	NA	NA	Non-Significant	DEG
ENST00000630700.2	MAYO	ENSG00000281244.2	ADAMTS13	-0.415313	4.70566e-06	-0.793369	1	protein_coding	protein_coding	-0.00224396	NA	NA	NA	NA	Non-Significant	DEG
ENST00000299164.3	MSBB BM36	ENSG00000166106.3	ADAMTS15	0.462244	0.000780087	0.43758	0.00710468	protein_coding	protein_coding	0	NA	NA	NA	NA	Non-Significant	DEG
ENST00000502709.1	MSBB BM36	ENSG00000145808.9	ADAMTS19	-0.127564	0.189618	0.249482	0.462683	protein_coding	nonsense_mediated_decay	0.0602964	0.0223394	0.0223394	0.0246687	0.0446788	DTU	Non-Significant
ENST00000251582.11	MAYO	ENSG00000087116.15	ADAMTS2	0.870687	7.77873e-19	0.84417	3.50801e-09	protein_coding	protein_coding	0.00286957	NA	NA	NA	NA	Non-Significant	DEG
ENST00000274609.5	MAYO	ENSG00000087116.15	ADAMTS2	0.870687	7.77873e-19	0.190158	0.0563124	protein_coding	protein_coding	-0.145955	NA	NA	NA	NA	NA	DEG
ENST00000518335.3	MAYO	ENSG00000087116.15	ADAMTS2	0.870687	7.77873e-19	1.23584	1.66058e-21	protein_coding	protein_coding	0.139938	NA	NA	NA	NA	NA	DEG
ENST00000522937.1	MAYO	ENSG00000087116.15	ADAMTS2	0.870687	7.77873e-19	0.140715	1	protein_coding	retained_intron	-0.00728321	NA	NA	NA	NA	Non-Significant	DEG
ENST00000523450.1	MAYO	ENSG00000087116.15	ADAMTS2	0.870687	7.77873e-19	0.962859	1	protein_coding	retained_intron	0.010429	NA	NA	NA	NA	Non-Significant	DEG
ENST00000638226.2	MAYO	ENSG00000283802.2	ADAMTS2	0.870687	7.77873e-19	1.23584	1.66058e-21	protein_coding	protein_coding	0.139938	NA	NA	NA	NA	NA	DEG
ENST00000639035.1	MAYO	ENSG00000283802.2	ADAMTS2	0.870687	7.77873e-19	0.962859	1	protein_coding	retained_intron	0.010429	NA	NA	NA	NA	Non-Significant	DEG
ENST00000639107.1	MAYO	ENSG00000283802.2	ADAMTS2	0.870687	7.77873e-19	0.190158	0.0563124	protein_coding	protein_coding	-0.145955	NA	NA	NA	NA	NA	DEG
ENST00000639510.1	MAYO	ENSG00000283802.2	ADAMTS2	0.870687	7.77873e-19	0.140715	1	protein_coding	retained_intron	-0.00728321	NA	NA	NA	NA	Non-Significant	DEG
ENST00000639986.1	MAYO	ENSG00000283802.2	ADAMTS2	0.870687	7.77873e-19	0.84417	3.50801e-09	protein_coding	protein_coding	0.00286957	NA	NA	NA	NA	Non-Significant	DEG
ENST00000389420.7	MAYO	ENSG00000173157.16	ADAMTS20	-0.760992	0.00165165	-0.840448	0.161985	protein_coding	protein_coding	-0.0356943	NA	NA	NA	NA	Non-Significant	DEG
ENST00000395541.3	MAYO	ENSG00000173157.16	ADAMTS20	-0.760992	0.00165165	-0.357342	1	protein_coding	protein_coding	0.0171373	NA	NA	NA	NA	Non-Significant	DEG
ENST00000549670.5	MAYO	ENSG00000173157.16	ADAMTS20	-0.760992	0.00165165	-0.872906	0.00532333	protein_coding	protein_coding	-0.0393056	NA	NA	NA	NA	Non-Significant	DEG
ENST00000553158.5	MAYO	ENSG00000173157.16	ADAMTS20	-0.760992	0.00165165	0.102736	1	protein_coding	protein_coding	0.0578578	NA	NA	NA	NA	NA	DEG
ENST00000389420.7	MSBB BM36	ENSG00000173157.16	ADAMTS20	-0.460666	0.00490874	-0.680493	0.324172	protein_coding	protein_coding	-0.0516549	NA	NA	NA	NA	NA	DEG
ENST00000395541.3	MSBB BM36	ENSG00000173157.16	ADAMTS20	-0.460666	0.00490874	-0.592288	0.38739	protein_coding	protein_coding	0.03678	NA	NA	NA	NA	Non-Significant	DEG
ENST00000549670.5	MSBB BM36	ENSG00000173157.16	ADAMTS20	-0.460666	0.00490874	-0.356479	0.13002	protein_coding	protein_coding	0.0224947	NA	NA	NA	NA	Non-Significant	DEG
ENST00000553158.5	MSBB BM36	ENSG00000173157.16	ADAMTS20	-0.460666	0.00490874	-0.661496	0.11454	protein_coding	protein_coding	-0.00762469	NA	NA	NA	NA	Non-Significant	DEG
ENST00000286657.9	MSBB BM22	ENSG00000156140.9	ADAMTS3	-0.461726	0.00628034	-0.654135	0.00636613	protein_coding	protein_coding	-0.0515204	NA	NA	NA	NA	NA	DEG
ENST00000505193.1	MSBB BM22	ENSG00000156140.9	ADAMTS3	-0.461726	0.00628034	-0.237799	1	protein_coding	processed_transcript	0.0202478	NA	NA	NA	NA	Non-Significant	DEG
ENST00000511274.1	MSBB BM22	ENSG00000156140.9	ADAMTS3	-0.461726	0.00628034	-0.210359	1	protein_coding	processed_transcript	0.0215319	NA	NA	NA	NA	Non-Significant	DEG
ENST00000622135.1	MSBB BM22	ENSG00000156140.9	ADAMTS3	-0.461726	0.00628034	-0.24856	1	protein_coding	protein_coding	0.00973558	NA	NA	NA	NA	Non-Significant	DEG
ENST00000286657.9	MSBB BM36	ENSG00000156140.9	ADAMTS3	-0.547657	0.000100173	-0.561696	0.00302957	protein_coding	protein_coding	0.010545	NA	NA	NA	NA	Non-Significant	DEG
ENST00000505193.1	MSBB BM36	ENSG00000156140.9	ADAMTS3	-0.547657	0.000100173	-0.43593	0.0332197	protein_coding	processed_transcript	-0.00358904	NA	NA	NA	NA	Non-Significant	DEG
ENST00000511274.1	MSBB BM36	ENSG00000156140.9	ADAMTS3	-0.547657	0.000100173	-0.651253	0.0899914	protein_coding	processed_transcript	-0.0174458	NA	NA	NA	NA	Non-Significant	DEG
ENST00000622135.1	MSBB BM36	ENSG00000156140.9	ADAMTS3	-0.547657	0.000100173	-0.585984	0.195913	protein_coding	protein_coding	0.0104803	NA	NA	NA	NA	Non-Significant	DEG
ENST00000257359.6	MAYO	ENSG00000134917.9	ADAMTS8	-0.0722251	0.595778	0.127934	0.441103	protein_coding	protein_coding	0.0545707	0.0103256	0.0103256	0.0109856	0	DTU	Non-Significant
ENST00000531752.1	MAYO	ENSG00000134917.9	ADAMTS8	-0.0722251	0.595778	-0.260238	0.099987	protein_coding	retained_intron	-0.0545707	0.0103256	0.0103256	0.0109856	0	DTU	Non-Significant
ENST00000477180.1	MAYO	ENSG00000163638.13	ADAMTS9	-0.000765118	0.998024	-0.938142	8.95031e-06	protein_coding	retained_intron	-0.183548	3.01217e-11	3.01217e-11	1.5874e-10	0	DTU	Non-Significant
ENST00000498707.5	MAYO	ENSG00000163638.13	ADAMTS9	-0.000765118	0.998024	0.614027	0.110674	protein_coding	protein_coding	0.140095	3.01217e-11	3.01217e-11	1.5874e-10	0	DTU	Non-Significant
ENST00000467257.5	MSBB BM36	ENSG00000163638.13	ADAMTS9	0.345239	0.0299879	-0.233902	0.347666	protein_coding	nonsense_mediated_decay	-0.0771202	1.42101e-07	1.42101e-07	6.12892e-07	9.94704e-07	DTU	Non-Significant
ENST00000276935.6	ROSMAP	ENSG00000178031.16	ADAMTSL1	-0.378942	0.000388598	0.113895	1	protein_coding	protein_coding	0.0079256	NA	NA	NA	NA	Non-Significant	DEG
ENST00000327883.11	ROSMAP	ENSG00000178031.16	ADAMTSL1	-0.378942	0.000388598	-0.119294	1	protein_coding	protein_coding	0.000155042	NA	NA	NA	NA	Non-Significant	DEG
ENST00000380538.4	ROSMAP	ENSG00000178031.16	ADAMTSL1	-0.378942	0.000388598	0.0403468	1	protein_coding	protein_coding	0.00577395	NA	NA	NA	NA	Non-Significant	DEG
ENST00000380545.9	ROSMAP	ENSG00000178031.16	ADAMTSL1	-0.378942	0.000388598	-0.398389	1	protein_coding	protein_coding	-0.0077341	NA	NA	NA	NA	Non-Significant	DEG
ENST00000380548.8	ROSMAP	ENSG00000178031.16	ADAMTSL1	-0.378942	0.000388598	-0.639448	0.531466	protein_coding	protein_coding	-0.00566045	NA	NA	NA	NA	Non-Significant	DEG
ENST00000380559.7	ROSMAP	ENSG00000178031.16	ADAMTSL1	-0.378942	0.000388598	-0.529731	0.0789496	protein_coding	retained_intron	-0.0228088	NA	NA	NA	NA	Non-Significant	DEG
ENST00000380566.8	ROSMAP	ENSG00000178031.16	ADAMTSL1	-0.378942	0.000388598	-0.248127	1	protein_coding	protein_coding	-0.00459858	NA	NA	NA	NA	Non-Significant	DEG
ENST00000380570.8	ROSMAP	ENSG00000178031.16	ADAMTSL1	-0.378942	0.000388598	-0.102972	1	protein_coding	protein_coding	-0.00110413	NA	NA	NA	NA	Non-Significant	DEG
ENST00000388710.8	ROSMAP	ENSG00000178031.16	ADAMTSL1	-0.378942	0.000388598	-0.0705002	1	protein_coding	nonsense_mediated_decay	-0.00396503	NA	NA	NA	NA	Non-Significant	DEG
ENST00000431052.6	ROSMAP	ENSG00000178031.16	ADAMTSL1	-0.378942	0.000388598	0.0695982	1	protein_coding	protein_coding	0.0139796	NA	NA	NA	NA	Non-Significant	DEG
ENST00000489062.2	ROSMAP	ENSG00000178031.16	ADAMTSL1	-0.378942	0.000388598	-0.219674	0.375262	protein_coding	retained_intron	0.0135942	NA	NA	NA	NA	Non-Significant	DEG
ENST00000496521.2	ROSMAP	ENSG00000178031.16	ADAMTSL1	-0.378942	0.000388598	-0.0720586	1	protein_coding	processed_transcript	-0.014439	NA	NA	NA	NA	Non-Significant	DEG
ENST00000542621.5	ROSMAP	ENSG00000178031.16	ADAMTSL1	-0.378942	0.000388598	-0.556277	1	protein_coding	nonsense_mediated_decay	0.0122131	NA	NA	NA	NA	Non-Significant	DEG
ENST00000546040.1	ROSMAP	ENSG00000178031.16	ADAMTSL1	-0.378942	0.000388598	-0.211191	1	protein_coding	retained_intron	-0.00172666	NA	NA	NA	NA	Non-Significant	DEG
ENST00000636209.1	ROSMAP	ENSG00000178031.16	ADAMTSL1	-0.378942	0.000388598	-0.229716	1	protein_coding	protein_coding	0.0083891	NA	NA	NA	NA	Non-Significant	DEG
ENST00000276935.6	MSBB BM10	ENSG00000178031.16	ADAMTSL1	-0.391213	0.0013444	-0.369059	1	protein_coding	protein_coding	-0.00029206	NA	NA	NA	NA	Non-Significant	DEG
ENST00000327883.11	MSBB BM10	ENSG00000178031.16	ADAMTSL1	-0.391213	0.0013444	0.0640293	1	protein_coding	protein_coding	0.0328217	NA	NA	NA	NA	Non-Significant	DEG
ENST00000380538.4	MSBB BM10	ENSG00000178031.16	ADAMTSL1	-0.391213	0.0013444	-0.792191	1	protein_coding	protein_coding	-0.00303124	NA	NA	NA	NA	Non-Significant	DEG
ENST00000380545.9	MSBB BM10	ENSG00000178031.16	ADAMTSL1	-0.391213	0.0013444	-0.583257	1	protein_coding	protein_coding	-0.00735143	NA	NA	NA	NA	Non-Significant	DEG
ENST00000380548.8	MSBB BM10	ENSG00000178031.16	ADAMTSL1	-0.391213	0.0013444	-0.475741	0.595833	protein_coding	protein_coding	-0.0137231	NA	NA	NA	NA	Non-Significant	DEG
ENST00000380559.7	MSBB BM10	ENSG00000178031.16	ADAMTSL1	-0.391213	0.0013444	-0.283294	0.331744	protein_coding	retained_intron	0.0260239	NA	NA	NA	NA	Non-Significant	DEG
ENST00000380566.8	MSBB BM10	ENSG00000178031.16	ADAMTSL1	-0.391213	0.0013444	-0.618457	1	protein_coding	protein_coding	-0.00511319	NA	NA	NA	NA	Non-Significant	DEG
ENST00000380570.8	MSBB BM10	ENSG00000178031.16	ADAMTSL1	-0.391213	0.0013444	-0.872627	1	protein_coding	protein_coding	-0.0225328	NA	NA	NA	NA	Non-Significant	DEG
ENST00000388710.8	MSBB BM10	ENSG00000178031.16	ADAMTSL1	-0.391213	0.0013444	-0.637344	1	protein_coding	nonsense_mediated_decay	0.00151665	NA	NA	NA	NA	Non-Significant	DEG
ENST00000431052.6	MSBB BM10	ENSG00000178031.16	ADAMTSL1	-0.391213	0.0013444	0.0100436	1	protein_coding	protein_coding	0.0109911	NA	NA	NA	NA	Non-Significant	DEG
ENST00000489062.2	MSBB BM10	ENSG00000178031.16	ADAMTSL1	-0.391213	0.0013444	-0.456026	1	protein_coding	retained_intron	-0.00211861	NA	NA	NA	NA	Non-Significant	DEG
ENST00000496521.2	MSBB BM10	ENSG00000178031.16	ADAMTSL1	-0.391213	0.0013444	-0.632918	1	protein_coding	processed_transcript	0.000370452	NA	NA	NA	NA	Non-Significant	DEG
ENST00000542621.5	MSBB BM10	ENSG00000178031.16	ADAMTSL1	-0.391213	0.0013444	-0.110903	1	protein_coding	nonsense_mediated_decay	-0.000273786	NA	NA	NA	NA	Non-Significant	DEG
ENST00000546040.1	MSBB BM10	ENSG00000178031.16	ADAMTSL1	-0.391213	0.0013444	-0.0755415	1	protein_coding	retained_intron	0.00896115	NA	NA	NA	NA	Non-Significant	DEG
ENST00000636209.1	MSBB BM10	ENSG00000178031.16	ADAMTSL1	-0.391213	0.0013444	-0.436587	1	protein_coding	protein_coding	-0.0262607	NA	NA	NA	NA	Non-Significant	DEG
ENST00000276935.6	MSBB BM36	ENSG00000178031.16	ADAMTSL1	-0.686261	4.16835e-10	-0.576438	0.231535	protein_coding	protein_coding	0.00199579	NA	NA	NA	NA	Non-Significant	DEG
ENST00000327883.11	MSBB BM36	ENSG00000178031.16	ADAMTSL1	-0.686261	4.16835e-10	-0.874562	0.181786	protein_coding	protein_coding	-0.00981754	NA	NA	NA	NA	Non-Significant	DEG
ENST00000380538.4	MSBB BM36	ENSG00000178031.16	ADAMTSL1	-0.686261	4.16835e-10	0.339951	1	protein_coding	protein_coding	0.013811	NA	NA	NA	NA	Non-Significant	DEG
ENST00000380545.9	MSBB BM36	ENSG00000178031.16	ADAMTSL1	-0.686261	4.16835e-10	-0.512058	0.507049	protein_coding	protein_coding	0.00556777	NA	NA	NA	NA	Non-Significant	DEG
ENST00000380548.8	MSBB BM36	ENSG00000178031.16	ADAMTSL1	-0.686261	4.16835e-10	-0.6352	0.512453	protein_coding	protein_coding	0.000710779	NA	NA	NA	NA	Non-Significant	DEG
ENST00000380559.7	MSBB BM36	ENSG00000178031.16	ADAMTSL1	-0.686261	4.16835e-10	-0.796067	0.00344013	protein_coding	retained_intron	-0.00984942	NA	NA	NA	NA	Non-Significant	DEG
ENST00000380566.8	MSBB BM36	ENSG00000178031.16	ADAMTSL1	-0.686261	4.16835e-10	-0.923733	0.00920134	protein_coding	protein_coding	-0.0157549	NA	NA	NA	NA	Non-Significant	DEG
ENST00000380570.8	MSBB BM36	ENSG00000178031.16	ADAMTSL1	-0.686261	4.16835e-10	-0.923101	0.15149	protein_coding	protein_coding	-0.0106488	NA	NA	NA	NA	Non-Significant	DEG
ENST00000388710.8	MSBB BM36	ENSG00000178031.16	ADAMTSL1	-0.686261	4.16835e-10	-1.62974	0.029707	protein_coding	nonsense_mediated_decay	-0.0199851	NA	NA	NA	NA	Non-Significant	DEG
ENST00000431052.6	MSBB BM36	ENSG00000178031.16	ADAMTSL1	-0.686261	4.16835e-10	-0.328647	0.694955	protein_coding	protein_coding	0.0121	NA	NA	NA	NA	Non-Significant	DEG
ENST00000489062.2	MSBB BM36	ENSG00000178031.16	ADAMTSL1	-0.686261	4.16835e-10	-0.65547	0.033439	protein_coding	retained_intron	0.00916654	NA	NA	NA	NA	Non-Significant	DEG
ENST00000496521.2	MSBB BM36	ENSG00000178031.16	ADAMTSL1	-0.686261	4.16835e-10	-0.452242	1	protein_coding	processed_transcript	-0.00687926	NA	NA	NA	NA	Non-Significant	DEG
ENST00000542621.5	MSBB BM36	ENSG00000178031.16	ADAMTSL1	-0.686261	4.16835e-10	1.24102	0.290714	protein_coding	nonsense_mediated_decay	0.0140727	NA	NA	NA	NA	Non-Significant	DEG
ENST00000546040.1	MSBB BM36	ENSG00000178031.16	ADAMTSL1	-0.686261	4.16835e-10	-0.283878	0.681746	protein_coding	retained_intron	0.0263564	NA	NA	NA	NA	Non-Significant	DEG
ENST00000636209.1	MSBB BM36	ENSG00000178031.16	ADAMTSL1	-0.686261	4.16835e-10	-0.650282	0.000159185	protein_coding	protein_coding	-0.0108621	NA	NA	NA	NA	Non-Significant	DEG
ENST00000611167.4	MSBB BM36	ENSG00000105963.14	ADAP1	-0.085776	0.442253	-0.379937	0.21312	protein_coding	protein_coding	-0.100916	7.76372e-05	7.76372e-05	0.000175668	0.000621097	DTU	Non-Significant
ENST00000330889.7	MSBB BM36	ENSG00000184060.10	ADAP2	0.391746	5.36903e-05	0.44408	8.47097e-08	protein_coding	protein_coding	0.0221201	NA	NA	NA	NA	Non-Significant	DEG
ENST00000470962.1	MSBB BM36	ENSG00000184060.10	ADAP2	0.391746	5.36903e-05	0.769986	0.60406	protein_coding	retained_intron	0.00879568	NA	NA	NA	NA	Non-Significant	DEG
ENST00000480980.1	MSBB BM36	ENSG00000184060.10	ADAP2	0.391746	5.36903e-05	-0.0152955	0.972194	protein_coding	retained_intron	-0.0499865	NA	NA	NA	NA	Non-Significant	DEG
ENST00000580525.5	MSBB BM36	ENSG00000184060.10	ADAP2	0.391746	5.36903e-05	0.873894	0.266376	protein_coding	protein_coding	0.00320015	NA	NA	NA	NA	Non-Significant	DEG
ENST00000580526.1	MSBB BM36	ENSG00000184060.10	ADAP2	0.391746	5.36903e-05	0.460978	0.524349	protein_coding	nonsense_mediated_decay	0.00165957	NA	NA	NA	NA	Non-Significant	DEG
ENST00000581285.5	MSBB BM36	ENSG00000184060.10	ADAP2	0.391746	5.36903e-05	0.124869	1	protein_coding	protein_coding	-0.00135174	NA	NA	NA	NA	Non-Significant	DEG
ENST00000581548.5	MSBB BM36	ENSG00000184060.10	ADAP2	0.391746	5.36903e-05	0.861043	1	protein_coding	protein_coding	0.00621566	NA	NA	NA	NA	Non-Significant	DEG
ENST00000583688.1	MSBB BM36	ENSG00000184060.10	ADAP2	0.391746	5.36903e-05	-0.101073	0.945687	protein_coding	processed_transcript	-0.0125208	NA	NA	NA	NA	Non-Significant	DEG
ENST00000584828.5	MSBB BM36	ENSG00000184060.10	ADAP2	0.391746	5.36903e-05	0.650729	1	protein_coding	protein_coding	0.00209019	NA	NA	NA	NA	Non-Significant	DEG
ENST00000584989.1	MSBB BM36	ENSG00000184060.10	ADAP2	0.391746	5.36903e-05	1.24635	1	protein_coding	protein_coding	0.0144	NA	NA	NA	NA	Non-Significant	DEG
ENST00000585130.5	MSBB BM36	ENSG00000184060.10	ADAP2	0.391746	5.36903e-05	1.47566	0.199418	protein_coding	nonsense_mediated_decay	0.00538317	NA	NA	NA	NA	Non-Significant	DEG
ENST00000368471.8	MSBB BM36	ENSG00000160710.16	ADAR	-0.0209178	0.720371	-0.394159	0.089112	protein_coding	protein_coding	-0.0659839	1.83428e-06	1.83428e-06	5.89802e-06	2.38456e-05	DTU	Non-Significant
ENST00000381312.5	ROSMAP	ENSG00000185736.15	ADARB2	0.248388	0.00384023	-0.0161907	0.918053	protein_coding	protein_coding	-0.0533295	6.44367e-05	6.44367e-05	0.00013516	0.00019331	DTU	Non-Significant
ENST00000381312.5	MAYO	ENSG00000185736.15	ADARB2	0.194445	0.225848	-0.085833	0.57327	protein_coding	protein_coding	-0.0804292	3.54306e-08	3.54306e-08	9.81091e-08	1.41722e-07	DTU	Non-Significant
ENST00000381305.1	MSBB BM22	ENSG00000185736.15	ADARB2	0.403637	0.000701823	0.503594	1	protein_coding	protein_coding	0.00745385	NA	NA	NA	NA	Non-Significant	DEG
ENST00000381310.7	MSBB BM22	ENSG00000185736.15	ADARB2	0.403637	0.000701823	0.645054	1	protein_coding	protein_coding	0.0145005	NA	NA	NA	NA	Non-Significant	DEG
ENST00000381312.5	MSBB BM22	ENSG00000185736.15	ADARB2	0.403637	0.000701823	0.128571	0.265486	protein_coding	protein_coding	-0.0573077	NA	NA	NA	NA	NA	DEG
ENST00000469464.1	MSBB BM22	ENSG00000185736.15	ADARB2	0.403637	0.000701823	0.578925	0.0384541	protein_coding	processed_transcript	0.0207002	NA	NA	NA	NA	Non-Significant	DEG
ENST00000474762.5	MSBB BM22	ENSG00000185736.15	ADARB2	0.403637	0.000701823	0.509538	1	protein_coding	processed_transcript	0.00931839	NA	NA	NA	NA	Non-Significant	DEG
ENST00000477140.1	MSBB BM22	ENSG00000185736.15	ADARB2	0.403637	0.000701823	0.287089	1	protein_coding	processed_transcript	-0.00804675	NA	NA	NA	NA	Non-Significant	DEG
ENST00000490172.1	MSBB BM22	ENSG00000185736.15	ADARB2	0.403637	0.000701823	0.487522	1	protein_coding	processed_transcript	0.0133718	NA	NA	NA	NA	Non-Significant	DEG
ENST00000381305.1	MSBB BM36	ENSG00000185736.15	ADARB2	0.459397	0.000256267	0.180088	0.752219	protein_coding	protein_coding	-0.00475641	NA	NA	NA	NA	Non-Significant	DEG
ENST00000381310.7	MSBB BM36	ENSG00000185736.15	ADARB2	0.459397	0.000256267	0.510325	0.663058	protein_coding	protein_coding	0.00729083	NA	NA	NA	NA	Non-Significant	DEG
ENST00000381312.5	MSBB BM36	ENSG00000185736.15	ADARB2	0.459397	0.000256267	0.261348	0.0321453	protein_coding	protein_coding	-0.0309419	NA	NA	NA	NA	Non-Significant	DEG
ENST00000469464.1	MSBB BM36	ENSG00000185736.15	ADARB2	0.459397	0.000256267	0.692577	0.00839224	protein_coding	processed_transcript	0.0155099	NA	NA	NA	NA	Non-Significant	DEG
ENST00000474762.5	MSBB BM36	ENSG00000185736.15	ADARB2	0.459397	0.000256267	0.625696	0.0488545	protein_coding	processed_transcript	0.00491628	NA	NA	NA	NA	Non-Significant	DEG
ENST00000477140.1	MSBB BM36	ENSG00000185736.15	ADARB2	0.459397	0.000256267	0.378252	0.0462487	protein_coding	processed_transcript	-0.0098159	NA	NA	NA	NA	Non-Significant	DEG
ENST00000490172.1	MSBB BM36	ENSG00000185736.15	ADARB2	0.459397	0.000256267	0.621481	0.00487595	protein_coding	processed_transcript	0.0177815	NA	NA	NA	NA	Non-Significant	DEG
ENST00000237283.8	MAYO	ENSG00000189007.15	ADAT2	-0.399112	6.51367e-10	-0.435816	9.55643e-08	protein_coding	protein_coding	-0.0145442	NA	NA	NA	NA	Non-Significant	DEG
ENST00000367593.1	MAYO	ENSG00000189007.15	ADAT2	-0.399112	6.51367e-10	-0.424542	0.0147334	protein_coding	processed_transcript	0.00809956	NA	NA	NA	NA	Non-Significant	DEG
ENST00000606514.5	MAYO	ENSG00000189007.15	ADAT2	-0.399112	6.51367e-10	-0.3309	9.50707e-08	protein_coding	protein_coding	0.00643959	NA	NA	NA	NA	Non-Significant	DEG
ENST00000329478.3	MSBB BM36	ENSG00000213638.5	ADAT3	0.452705	0.00948191	0.601414	0.00997519	protein_coding	protein_coding	0.0446471	NA	NA	NA	NA	Non-Significant	DEG
ENST00000454697.1	MSBB BM36	ENSG00000213638.5	ADAT3	0.452705	0.00948191	0.355386	0.167803	protein_coding	protein_coding	-0.0446471	NA	NA	NA	NA	Non-Significant	DEG
ENST00000238561.9	MAYO	ENSG00000063761.15	ADCK1	-0.423141	2.79089e-10	-0.133593	0.249646	protein_coding	protein_coding	0.065296	7.48824e-05	0.00215566	0.000108392	0.00431132	DTU	DEG
ENST00000341211.5	MAYO	ENSG00000063761.15	ADCK1	-0.423141	2.79089e-10	-1.79065	8.33201e-05	protein_coding	protein_coding	-0.0775058	7.48824e-05	7.48824e-05	0.000108392	0.000149765	DTU	DEG
ENST00000393639.8	MAYO	ENSG00000063761.15	ADCK1	-0.423141	2.79089e-10	-0.539666	0.036824	protein_coding	nonsense_mediated_decay	-0.00185569	NA	NA	NA	NA	Non-Significant	DEG
ENST00000555217.1	MAYO	ENSG00000063761.15	ADCK1	-0.423141	2.79089e-10	-0.422224	0.000103164	protein_coding	retained_intron	0.000513821	7.48824e-05	1	0.000108392	1	Non-Significant	DEG
ENST00000555333.1	MAYO	ENSG00000063761.15	ADCK1	-0.423141	2.79089e-10	-0.0967459	0.836284	protein_coding	processed_transcript	0.00349969	NA	NA	NA	NA	Non-Significant	DEG
ENST00000556048.5	MAYO	ENSG00000063761.15	ADCK1	-0.423141	2.79089e-10	-0.241403	0.15106	protein_coding	nonsense_mediated_decay	0.00728286	NA	NA	NA	NA	Non-Significant	DEG
ENST00000556560.5	MAYO	ENSG00000063761.15	ADCK1	-0.423141	2.79089e-10	-0.370819	0.013817	protein_coding	processed_transcript	0.00212989	7.48824e-05	1	0.000108392	1	Non-Significant	DEG
ENST00000557501.5	MAYO	ENSG00000063761.15	ADCK1	-0.423141	2.79089e-10	-0.209061	0.757115	protein_coding	protein_coding	0.000630769	NA	NA	NA	NA	Non-Significant	DEG
ENST00000238561.9	MSBB BM36	ENSG00000063761.15	ADCK1	-0.188274	0.0269481	-0.645876	0.0193383	protein_coding	protein_coding	-0.0720899	0.000290039	0.000290039	0.000569639	0.00116016	DTU	Non-Significant
ENST00000297323.11	MSBB BM36	ENSG00000164742.15	ADCY1	-0.420695	2.06149e-07	-0.445451	9.09343e-05	protein_coding	protein_coding	-0.016614	NA	NA	NA	NA	Non-Significant	DEG
ENST00000432715.5	MSBB BM36	ENSG00000164742.15	ADCY1	-0.420695	2.06149e-07	-0.655734	0.161436	protein_coding	protein_coding	-0.0106056	NA	NA	NA	NA	Non-Significant	DEG
ENST00000468353.1	MSBB BM36	ENSG00000164742.15	ADCY1	-0.420695	2.06149e-07	-0.260274	0.158291	protein_coding	retained_intron	0.00698391	NA	NA	NA	NA	Non-Significant	DEG
ENST00000621543.1	MSBB BM36	ENSG00000164742.15	ADCY1	-0.420695	2.06149e-07	-0.261684	0.766616	protein_coding	protein_coding	0.00408062	NA	NA	NA	NA	Non-Significant	DEG
ENST00000646653.1	MSBB BM36	ENSG00000164742.15	ADCY1	-0.420695	2.06149e-07	-0.173496	0.493938	protein_coding	processed_transcript	0.0161386	NA	NA	NA	NA	Non-Significant	DEG
ENST00000435541.2	MSBB BM36	ENSG00000161912.18	ADCY10P1	0.439705	2.76172e-06	0.610468	0.00167627	transcribed_unprocessed_pseudogene	processed_transcript	0.0306691	NA	NA	NA	NA	Non-Significant	DEG
ENST00000457653.8	MSBB BM36	ENSG00000161912.18	ADCY10P1	0.439705	2.76172e-06	0.316514	0.000360218	transcribed_unprocessed_pseudogene	transcribed_unprocessed_pseudogene	-0.0134023	NA	NA	NA	NA	Non-Significant	DEG
ENST00000567255.2	MSBB BM36	ENSG00000161912.18	ADCY10P1	0.439705	2.76172e-06	0.374868	7.10887e-05	transcribed_unprocessed_pseudogene	processed_transcript	-0.0172562	NA	NA	NA	NA	Non-Significant	DEG
ENST00000338316.8	MAYO	ENSG00000078295.16	ADCY2	0.433426	1.13894e-05	0.356053	0.000142611	protein_coding	protein_coding	-0.0394647	5.46555e-10	0.00189877	2.20194e-09	0.00759508	Non-Significant	DEG
ENST00000382531.7	MAYO	ENSG00000078295.16	ADCY2	0.433426	1.13894e-05	0.135376	0.697824	protein_coding	processed_transcript	-0.0102873	5.46555e-10	0.338856	2.20194e-09	0.777131	Non-Significant	DEG
ENST00000484965.5	MAYO	ENSG00000078295.16	ADCY2	0.433426	1.13894e-05	0.651519	0.075253	protein_coding	processed_transcript	0.000793027	NA	NA	NA	NA	Non-Significant	DEG
ENST00000489501.1	MAYO	ENSG00000078295.16	ADCY2	0.433426	1.13894e-05	0.404832	0.00103899	protein_coding	retained_intron	-0.00361864	5.46555e-10	0.722966	2.20194e-09	0.777131	Non-Significant	DEG
ENST00000493243.5	MAYO	ENSG00000078295.16	ADCY2	0.433426	1.13894e-05	0.688395	2.28347e-05	protein_coding	nonsense_mediated_decay	0.0537252	5.46555e-10	5.46555e-10	2.20194e-09	2.18622e-09	DTU	DEG
ENST00000498598.1	MAYO	ENSG00000078295.16	ADCY2	0.433426	1.13894e-05	1.02891	9.11237e-06	protein_coding	processed_transcript	0.00645763	5.46555e-10	0.128395	2.20194e-09	0.51358	Non-Significant	DEG
ENST00000513693.1	MAYO	ENSG00000078295.16	ADCY2	0.433426	1.13894e-05	0.189884	0.0621191	protein_coding	processed_transcript	-0.00843715	5.46555e-10	0.259044	2.20194e-09	0.777131	Non-Significant	DEG
ENST00000515681.1	MAYO	ENSG00000078295.16	ADCY2	0.433426	1.13894e-05	1.31448	1	protein_coding	protein_coding	0.000850563	NA	NA	NA	NA	Non-Significant	DEG
ENST00000310677.8	MSBB BM36	ENSG00000129467.13	ADCY4	0.634436	4.46243e-05	0.210129	0.927521	protein_coding	protein_coding	-0.00172558	NA	NA	NA	NA	Non-Significant	DEG
ENST00000418030.6	MSBB BM36	ENSG00000129467.13	ADCY4	0.634436	4.46243e-05	1.45801	0.0394127	protein_coding	protein_coding	0.00513793	NA	NA	NA	NA	Non-Significant	DEG
ENST00000545213.5	MSBB BM36	ENSG00000129467.13	ADCY4	0.634436	4.46243e-05	0.186286	0.131508	protein_coding	retained_intron	-0.1031	NA	NA	NA	NA	NA	DEG
ENST00000554068.6	MSBB BM36	ENSG00000129467.13	ADCY4	0.634436	4.46243e-05	0.564762	1	protein_coding	protein_coding	-0.00106789	NA	NA	NA	NA	Non-Significant	DEG
ENST00000554577.5	MSBB BM36	ENSG00000129467.13	ADCY4	0.634436	4.46243e-05	1.12835	0.000182355	protein_coding	retained_intron	0.00900382	NA	NA	NA	NA	Non-Significant	DEG
ENST00000554674.1	MSBB BM36	ENSG00000129467.13	ADCY4	0.634436	4.46243e-05	0.369068	0.506987	protein_coding	retained_intron	-0.00607409	NA	NA	NA	NA	Non-Significant	DEG
ENST00000554781.5	MSBB BM36	ENSG00000129467.13	ADCY4	0.634436	4.46243e-05	1.16953	0.328575	protein_coding	nonsense_mediated_decay	0.00328673	NA	NA	NA	NA	Non-Significant	DEG
ENST00000554936.1	MSBB BM36	ENSG00000129467.13	ADCY4	0.634436	4.46243e-05	0.751631	1	protein_coding	retained_intron	0.00416989	NA	NA	NA	NA	Non-Significant	DEG
ENST00000554959.1	MSBB BM36	ENSG00000129467.13	ADCY4	0.634436	4.46243e-05	0.643254	1	protein_coding	retained_intron	0.00616471	NA	NA	NA	NA	Non-Significant	DEG
ENST00000555684.2	MSBB BM36	ENSG00000129467.13	ADCY4	0.634436	4.46243e-05	0.813619	1	protein_coding	retained_intron	0.0102441	NA	NA	NA	NA	Non-Significant	DEG
ENST00000556932.1	MSBB BM36	ENSG00000129467.13	ADCY4	0.634436	4.46243e-05	1.12624	1	protein_coding	protein_coding	0.0208235	NA	NA	NA	NA	Non-Significant	DEG
ENST00000557056.5	MSBB BM36	ENSG00000129467.13	ADCY4	0.634436	4.46243e-05	1.22636	1	protein_coding	nonsense_mediated_decay	0.00196604	NA	NA	NA	NA	Non-Significant	DEG
ENST00000557099.2	MSBB BM36	ENSG00000129467.13	ADCY4	0.634436	4.46243e-05	0.897155	0.00839224	protein_coding	retained_intron	0.00884219	NA	NA	NA	NA	Non-Significant	DEG
ENST00000558125.1	MSBB BM36	ENSG00000129467.13	ADCY4	0.634436	4.46243e-05	0.375533	1	protein_coding	processed_transcript	0.00267403	NA	NA	NA	NA	Non-Significant	DEG
ENST00000558563.5	MSBB BM36	ENSG00000129467.13	ADCY4	0.634436	4.46243e-05	0.769254	1	protein_coding	processed_transcript	0.0328026	NA	NA	NA	NA	Non-Significant	DEG
ENST00000559167.5	MSBB BM36	ENSG00000129467.13	ADCY4	0.634436	4.46243e-05	0.62025	1	protein_coding	protein_coding	0.00226599	NA	NA	NA	NA	Non-Significant	DEG
ENST00000560635.1	MSBB BM36	ENSG00000129467.13	ADCY4	0.634436	4.46243e-05	0.999906	1	protein_coding	retained_intron	-0.00335722	NA	NA	NA	NA	Non-Significant	DEG
ENST00000561138.1	MSBB BM36	ENSG00000129467.13	ADCY4	0.634436	4.46243e-05	0.269674	1	protein_coding	protein_coding	-0.00562035	NA	NA	NA	NA	Non-Significant	DEG
ENST00000561200.1	MSBB BM36	ENSG00000129467.13	ADCY4	0.634436	4.46243e-05	0.46915	1	protein_coding	retained_intron	0.013581	NA	NA	NA	NA	Non-Significant	DEG
ENST00000642306.1	MSBB BM36	ENSG00000284814.1	ADCY4	0.634436	4.46243e-05	0.269674	1	protein_coding	protein_coding	-0.00562035	NA	NA	NA	NA	Non-Significant	DEG
ENST00000642397.1	MSBB BM36	ENSG00000284814.1	ADCY4	0.634436	4.46243e-05	1.22636	1	protein_coding	nonsense_mediated_decay	0.00196604	NA	NA	NA	NA	Non-Significant	DEG
ENST00000642645.1	MSBB BM36	ENSG00000284814.1	ADCY4	0.634436	4.46243e-05	1.45801	0.0394127	protein_coding	protein_coding	0.00513793	NA	NA	NA	NA	Non-Significant	DEG
ENST00000643111.1	MSBB BM36	ENSG00000284814.1	ADCY4	0.634436	4.46243e-05	0.813619	1	protein_coding	retained_intron	0.0102441	NA	NA	NA	NA	Non-Significant	DEG
ENST00000643432.1	MSBB BM36	ENSG00000284814.1	ADCY4	0.634436	4.46243e-05	1.16953	0.328575	protein_coding	nonsense_mediated_decay	0.00328673	NA	NA	NA	NA	Non-Significant	DEG
ENST00000643450.1	MSBB BM36	ENSG00000284814.1	ADCY4	0.634436	4.46243e-05	0.62025	1	protein_coding	protein_coding	0.00226599	NA	NA	NA	NA	Non-Significant	DEG
ENST00000644086.1	MSBB BM36	ENSG00000284814.1	ADCY4	0.634436	4.46243e-05	1.12835	0.000182355	protein_coding	retained_intron	0.00900382	NA	NA	NA	NA	Non-Significant	DEG
ENST00000644130.1	MSBB BM36	ENSG00000284814.1	ADCY4	0.634436	4.46243e-05	0.643254	1	protein_coding	retained_intron	0.00616471	NA	NA	NA	NA	Non-Significant	DEG
ENST00000644564.1	MSBB BM36	ENSG00000284814.1	ADCY4	0.634436	4.46243e-05	0.46915	1	protein_coding	retained_intron	0.013581	NA	NA	NA	NA	Non-Significant	DEG
ENST00000644961.1	MSBB BM36	ENSG00000284814.1	ADCY4	0.634436	4.46243e-05	0.210129	0.927521	protein_coding	protein_coding	-0.00172558	NA	NA	NA	NA	Non-Significant	DEG
ENST00000645545.1	MSBB BM36	ENSG00000284814.1	ADCY4	0.634436	4.46243e-05	0.369068	0.506987	protein_coding	retained_intron	-0.00607409	NA	NA	NA	NA	Non-Significant	DEG
ENST00000645771.1	MSBB BM36	ENSG00000284814.1	ADCY4	0.634436	4.46243e-05	0.186286	0.131508	protein_coding	retained_intron	-0.1031	NA	NA	NA	NA	NA	DEG
ENST00000645859.1	MSBB BM36	ENSG00000284814.1	ADCY4	0.634436	4.46243e-05	0.897155	0.00839224	protein_coding	retained_intron	0.00884219	NA	NA	NA	NA	Non-Significant	DEG
ENST00000645938.1	MSBB BM36	ENSG00000284814.1	ADCY4	0.634436	4.46243e-05	0.375533	1	protein_coding	processed_transcript	0.00267403	NA	NA	NA	NA	Non-Significant	DEG
ENST00000646337.1	MSBB BM36	ENSG00000284814.1	ADCY4	0.634436	4.46243e-05	0.751631	1	protein_coding	retained_intron	0.00416989	NA	NA	NA	NA	Non-Significant	DEG
ENST00000646612.1	MSBB BM36	ENSG00000284814.1	ADCY4	0.634436	4.46243e-05	0.564762	1	protein_coding	protein_coding	-0.00106789	NA	NA	NA	NA	Non-Significant	DEG
ENST00000646631.1	MSBB BM36	ENSG00000284814.1	ADCY4	0.634436	4.46243e-05	0.999906	1	protein_coding	retained_intron	-0.00335722	NA	NA	NA	NA	Non-Significant	DEG
ENST00000646791.1	MSBB BM36	ENSG00000284814.1	ADCY4	0.634436	4.46243e-05	1.12624	1	protein_coding	protein_coding	0.0208235	NA	NA	NA	NA	Non-Significant	DEG
ENST00000646977.1	MSBB BM36	ENSG00000284814.1	ADCY4	0.634436	4.46243e-05	0.769254	1	protein_coding	processed_transcript	0.0328026	NA	NA	NA	NA	Non-Significant	DEG
ENST00000357869.7	MAYO	ENSG00000174233.11	ADCY6	-0.0839123	0.228239	0.164916	0.131567	protein_coding	protein_coding	0.0539925	3.25443e-05	3.25443e-05	5.09028e-05	9.76328e-05	DTU	Non-Significant
ENST00000547260.5	MAYO	ENSG00000174233.11	ADCY6	-0.0839123	0.228239	-0.31685	0.000832701	protein_coding	retained_intron	-0.0555102	3.25443e-05	0.00223076	5.09028e-05	0.00669229	DTU	Non-Significant
ENST00000548820.1	MSBB BM36	ENSG00000174233.11	ADCY6	-0.217639	0.0233593	-0.399334	0.0314872	protein_coding	protein_coding	-0.0538647	0.00644071	0.00644071	0.00831616	0.0386442	DTU	Non-Significant
ENST00000286355.9	MAYO	ENSG00000155897.9	ADCY8	0.448841	7.42488e-07	0.640563	5.2134e-07	protein_coding	protein_coding	0.047564	NA	NA	NA	NA	Non-Significant	DEG
ENST00000377928.7	MAYO	ENSG00000155897.9	ADCY8	0.448841	7.42488e-07	0.365137	3.12764e-05	protein_coding	protein_coding	-0.0456222	NA	NA	NA	NA	Non-Significant	DEG
ENST00000522949.1	MAYO	ENSG00000155897.9	ADCY8	0.448841	7.42488e-07	-0.570356	1	protein_coding	protein_coding	-0.00194059	NA	NA	NA	NA	Non-Significant	DEG
ENST00000294016.7	MSBB BM10	ENSG00000162104.9	ADCY9	0.392816	0.00151089	0.16091	0.155272	protein_coding	protein_coding	-0.0250478	NA	NA	NA	NA	Non-Significant	DEG
ENST00000571467.1	MSBB BM10	ENSG00000162104.9	ADCY9	0.392816	0.00151089	0.306117	1	protein_coding	nonsense_mediated_decay	0.00171506	NA	NA	NA	NA	Non-Significant	DEG
ENST00000571889.1	MSBB BM10	ENSG00000162104.9	ADCY9	0.392816	0.00151089	0.141682	1	protein_coding	processed_transcript	-0.00273237	NA	NA	NA	NA	Non-Significant	DEG
ENST00000572288.1	MSBB BM10	ENSG00000162104.9	ADCY9	0.392816	0.00151089	0.258087	1	protein_coding	protein_coding	0.00197305	NA	NA	NA	NA	Non-Significant	DEG
ENST00000574721.1	MSBB BM10	ENSG00000162104.9	ADCY9	0.392816	0.00151089	0.520873	0.010105	protein_coding	retained_intron	0.0224806	NA	NA	NA	NA	Non-Significant	DEG
ENST00000575550.5	MSBB BM10	ENSG00000162104.9	ADCY9	0.392816	0.00151089	0.322346	1	protein_coding	processed_transcript	0.000509631	NA	NA	NA	NA	Non-Significant	DEG
ENST00000576936.5	MSBB BM10	ENSG00000162104.9	ADCY9	0.392816	0.00151089	0.290526	1	protein_coding	protein_coding	0.00108806	NA	NA	NA	NA	Non-Significant	DEG
ENST00000269200.5	ROSMAP	ENSG00000141433.12	ADCYAP1	-0.386576	0.00279756	-0.359441	0.424083	protein_coding	retained_intron	-0.00163413	NA	NA	NA	NA	Non-Significant	DEG
ENST00000450565.7	ROSMAP	ENSG00000141433.12	ADCYAP1	-0.386576	0.00279756	-0.599719	0.0208945	protein_coding	protein_coding	-0.0132263	NA	NA	NA	NA	Non-Significant	DEG
ENST00000579794.1	ROSMAP	ENSG00000141433.12	ADCYAP1	-0.386576	0.00279756	-0.297529	0.0240244	protein_coding	protein_coding	0.0162744	NA	NA	NA	NA	Non-Significant	DEG
ENST00000581602.1	ROSMAP	ENSG00000141433.12	ADCYAP1	-0.386576	0.00279756	-0.340935	0.125088	protein_coding	retained_intron	-0.00141424	NA	NA	NA	NA	Non-Significant	DEG
ENST00000269200.5	MSBB BM10	ENSG00000141433.12	ADCYAP1	-0.644588	0.000578977	-0.261325	1	protein_coding	retained_intron	0.0025741	NA	NA	NA	NA	Non-Significant	DEG
ENST00000450565.7	MSBB BM10	ENSG00000141433.12	ADCYAP1	-0.644588	0.000578977	-0.813348	1	protein_coding	protein_coding	-0.0287721	NA	NA	NA	NA	Non-Significant	DEG
ENST00000579794.1	MSBB BM10	ENSG00000141433.12	ADCYAP1	-0.644588	0.000578977	-0.606556	0.00715167	protein_coding	protein_coding	0.031734	NA	NA	NA	NA	Non-Significant	DEG
ENST00000581602.1	MSBB BM10	ENSG00000141433.12	ADCYAP1	-0.644588	0.000578977	-0.657359	0.0123625	protein_coding	retained_intron	-0.00553111	NA	NA	NA	NA	Non-Significant	DEG
ENST00000269200.5	MSBB BM44	ENSG00000141433.12	ADCYAP1	-0.721373	4.03722e-05	-0.552676	1	protein_coding	retained_intron	0.00868883	NA	NA	NA	NA	Non-Significant	DEG
ENST00000450565.7	MSBB BM44	ENSG00000141433.12	ADCYAP1	-0.721373	4.03722e-05	-0.847661	1	protein_coding	protein_coding	-0.00539417	NA	NA	NA	NA	Non-Significant	DEG
ENST00000579794.1	MSBB BM44	ENSG00000141433.12	ADCYAP1	-0.721373	4.03722e-05	-0.645717	0.00207722	protein_coding	protein_coding	0.0258915	NA	NA	NA	NA	Non-Significant	DEG
ENST00000581602.1	MSBB BM44	ENSG00000141433.12	ADCYAP1	-0.721373	4.03722e-05	-0.860372	0.00069497	protein_coding	retained_intron	-0.0291934	NA	NA	NA	NA	Non-Significant	DEG
ENST00000269200.5	MAYO	ENSG00000141433.12	ADCYAP1	-0.808534	2.0465e-05	-0.478304	0.41105	protein_coding	retained_intron	-0.0067565	NA	NA	NA	NA	Non-Significant	DEG
ENST00000450565.7	MAYO	ENSG00000141433.12	ADCYAP1	-0.808534	2.0465e-05	-0.820243	0.00778697	protein_coding	protein_coding	0.0037454	NA	NA	NA	NA	Non-Significant	DEG
ENST00000579794.1	MAYO	ENSG00000141433.12	ADCYAP1	-0.808534	2.0465e-05	-0.666248	0.000470447	protein_coding	protein_coding	0.0661098	0.00215445	0.00215445	0.00249099	0	DTU	DEG
ENST00000581602.1	MAYO	ENSG00000141433.12	ADCYAP1	-0.808534	2.0465e-05	-0.947307	0.000326019	protein_coding	retained_intron	-0.0630961	0.00215445	0.00215445	0.00249099	0	DTU	DEG
ENST00000269200.5	MSBB BM22	ENSG00000141433.12	ADCYAP1	-0.655038	0.00245786	-0.708794	1	protein_coding	retained_intron	-0.0124249	NA	NA	NA	NA	Non-Significant	DEG
ENST00000450565.7	MSBB BM22	ENSG00000141433.12	ADCYAP1	-0.655038	0.00245786	-0.73031	1	protein_coding	protein_coding	-0.0380078	NA	NA	NA	NA	Non-Significant	DEG
ENST00000579794.1	MSBB BM22	ENSG00000141433.12	ADCYAP1	-0.655038	0.00245786	-0.647451	0.0182391	protein_coding	protein_coding	0.00652825	NA	NA	NA	NA	Non-Significant	DEG
ENST00000581602.1	MSBB BM22	ENSG00000141433.12	ADCYAP1	-0.655038	0.00245786	-0.616421	0.0344849	protein_coding	retained_intron	0.0438947	NA	NA	NA	NA	Non-Significant	DEG
ENST00000269200.5	MSBB BM36	ENSG00000141433.12	ADCYAP1	-0.771621	4.48437e-06	-0.739884	0.295869	protein_coding	retained_intron	-0.0124342	NA	NA	NA	NA	Non-Significant	DEG
ENST00000450565.7	MSBB BM36	ENSG00000141433.12	ADCYAP1	-0.771621	4.48437e-06	-0.939329	0.00336449	protein_coding	protein_coding	-0.0123864	NA	NA	NA	NA	Non-Significant	DEG
ENST00000579794.1	MSBB BM36	ENSG00000141433.12	ADCYAP1	-0.771621	4.48437e-06	-0.578592	0.00516367	protein_coding	protein_coding	0.067424	NA	NA	NA	NA	NA	DEG
ENST00000581602.1	MSBB BM36	ENSG00000141433.12	ADCYAP1	-0.771621	4.48437e-06	-0.908848	0.000238455	protein_coding	retained_intron	-0.0426047	NA	NA	NA	NA	Non-Significant	DEG
ENST00000614107.4	MSBB BM10	ENSG00000078549.14	ADCYAP1R1	0.285276	0.00510219	0.0604522	0.613976	protein_coding	protein_coding	-0.0540408	0.00433131	0.00433131	0.00618149	0.0129939	DTU	Non-Significant
ENST00000304166.8	MAYO	ENSG00000078549.14	ADCYAP1R1	0.440886	2.85499e-06	0.54226	1.48022e-06	protein_coding	protein_coding	0.0446706	0.0150334	0.0768628	0.0156798	0.0768628	Non-Significant	DEG
ENST00000409363.5	MAYO	ENSG00000078549.14	ADCYAP1R1	0.440886	2.85499e-06	0.553943	0.0170323	protein_coding	protein_coding	0.00599237	0.0150334	0.188934	0.0156798	0.188934	Non-Significant	DEG
ENST00000409489.5	MAYO	ENSG00000078549.14	ADCYAP1R1	0.440886	2.85499e-06	0.68613	0.463161	protein_coding	protein_coding	7.03877e-05	NA	NA	NA	NA	Non-Significant	DEG
ENST00000431811.5	MAYO	ENSG00000078549.14	ADCYAP1R1	0.440886	2.85499e-06	-0.0585501	0.942639	protein_coding	protein_coding	-0.000421013	NA	NA	NA	NA	Non-Significant	DEG
ENST00000436116.1	MAYO	ENSG00000078549.14	ADCYAP1R1	0.440886	2.85499e-06	0.356441	0.0843116	protein_coding	protein_coding	0.000387023	NA	NA	NA	NA	Non-Significant	DEG
ENST00000614107.4	MAYO	ENSG00000078549.14	ADCYAP1R1	0.440886	2.85499e-06	-0.0497001	0.858691	protein_coding	protein_coding	-0.0507033	0.0150334	0.0150334	0.0156798	0.0150334	DTU	DEG
ENST00000304166.8	MSBB BM36	ENSG00000078549.14	ADCYAP1R1	0.366969	7.73295e-05	0.65562	1.14204e-05	protein_coding	protein_coding	0.135608	5.99017e-15	5.99017e-15	1.07922e-13	1.79705e-14	DTU	Non-Significant
ENST00000614107.4	MSBB BM36	ENSG00000078549.14	ADCYAP1R1	0.366969	7.73295e-05	-0.193531	0.118322	protein_coding	protein_coding	-0.110193	5.99017e-15	3.53555e-12	1.07922e-13	1.06066e-11	DTU	Non-Significant
ENST00000264436.8	MSBB BM36	ENSG00000075340.22	ADD2	-0.528627	6.59987e-08	-0.517843	0.000175431	protein_coding	protein_coding	0.00785109	NA	NA	NA	NA	Non-Significant	DEG
ENST00000355733.7	MSBB BM36	ENSG00000075340.22	ADD2	-0.528627	6.59987e-08	-0.502915	0.857459	protein_coding	protein_coding	-0.00218532	NA	NA	NA	NA	Non-Significant	DEG
ENST00000403045.6	MSBB BM36	ENSG00000075340.22	ADD2	-0.528627	6.59987e-08	-0.467154	0.00463595	protein_coding	nonsense_mediated_decay	0.000859081	NA	NA	NA	NA	Non-Significant	DEG
ENST00000407644.6	MSBB BM36	ENSG00000075340.22	ADD2	-0.528627	6.59987e-08	-0.986731	0.0250582	protein_coding	protein_coding	-0.0119348	NA	NA	NA	NA	Non-Significant	DEG
ENST00000413157.6	MSBB BM36	ENSG00000075340.22	ADD2	-0.528627	6.59987e-08	-0.37138	0.00100191	protein_coding	protein_coding	0.0071629	NA	NA	NA	NA	Non-Significant	DEG
ENST00000415348.5	MSBB BM36	ENSG00000075340.22	ADD2	-0.528627	6.59987e-08	-0.92533	0.0177541	protein_coding	protein_coding	-0.00554548	NA	NA	NA	NA	Non-Significant	DEG
ENST00000425976.5	MSBB BM36	ENSG00000075340.22	ADD2	-0.528627	6.59987e-08	-0.0862298	0.892007	protein_coding	protein_coding	0.00483963	NA	NA	NA	NA	Non-Significant	DEG
ENST00000430656.5	MSBB BM36	ENSG00000075340.22	ADD2	-0.528627	6.59987e-08	-0.388014	0.703709	protein_coding	protein_coding	-0.000334521	NA	NA	NA	NA	Non-Significant	DEG
ENST00000447731.6	MSBB BM36	ENSG00000075340.22	ADD2	-0.528627	6.59987e-08	-0.67996	0.00345272	protein_coding	protein_coding	-0.00204004	NA	NA	NA	NA	Non-Significant	DEG
ENST00000456320.7	MSBB BM36	ENSG00000075340.22	ADD2	-0.528627	6.59987e-08	-0.475741	0.0879686	protein_coding	protein_coding	-0.00297068	NA	NA	NA	NA	Non-Significant	DEG
ENST00000473232.1	MSBB BM36	ENSG00000075340.22	ADD2	-0.528627	6.59987e-08	-0.45799	0.0028797	protein_coding	processed_transcript	0.0100455	NA	NA	NA	NA	Non-Significant	DEG
ENST00000481675.1	MSBB BM36	ENSG00000075340.22	ADD2	-0.528627	6.59987e-08	-0.569804	0.149879	protein_coding	retained_intron	-0.00656809	NA	NA	NA	NA	Non-Significant	DEG
ENST00000496178.1	MSBB BM36	ENSG00000075340.22	ADD2	-0.528627	6.59987e-08	-0.559324	0.000660023	protein_coding	processed_transcript	0.00049289	NA	NA	NA	NA	Non-Significant	DEG
ENST00000522886.5	MSBB BM36	ENSG00000075340.22	ADD2	-0.528627	6.59987e-08	0.702073	1	protein_coding	protein_coding	0.00033825	NA	NA	NA	NA	Non-Significant	DEG
ENST00000392606.2	MSBB BM36	ENSG00000197177.15	ADGRA1	-0.402536	0.000203685	-0.488216	0.00349205	protein_coding	protein_coding	-0.00780412	NA	NA	NA	NA	Non-Significant	DEG
ENST00000392607.7	MSBB BM36	ENSG00000197177.15	ADGRA1	-0.402536	0.000203685	-0.35006	0.0593576	protein_coding	protein_coding	0.00467908	NA	NA	NA	NA	Non-Significant	DEG
ENST00000607359.5	MSBB BM36	ENSG00000197177.15	ADGRA1	-0.402536	0.000203685	-0.321912	0.0719776	protein_coding	protein_coding	0.0031171	NA	NA	NA	NA	Non-Significant	DEG
ENST00000282943.9	MAYO	ENSG00000152990.13	ADGRA3	0.520179	7.30555e-07	1.38955	0.00873747	protein_coding	processed_transcript	0.0456265	1.06613e-12	1.06613e-12	7.83592e-12	1.06613e-12	Non-Significant	DEG
ENST00000334304.9	MAYO	ENSG00000152990.13	ADGRA3	0.520179	7.30555e-07	0.573945	1.88366e-06	protein_coding	protein_coding	0.0449679	1.06613e-12	0.0380893	7.83592e-12	0.0380893	Non-Significant	DEG
ENST00000499527.6	MAYO	ENSG00000152990.13	ADGRA3	0.520179	7.30555e-07	-0.198947	0.236452	protein_coding	retained_intron	-0.0568624	1.06613e-12	8.48693e-05	7.83592e-12	8.48693e-05	DTU	DEG
ENST00000502482.1	MAYO	ENSG00000152990.13	ADGRA3	0.520179	7.30555e-07	0.380935	0.0375279	protein_coding	protein_coding	-0.000480425	NA	NA	NA	NA	Non-Significant	DEG
ENST00000504617.1	MAYO	ENSG00000152990.13	ADGRA3	0.520179	7.30555e-07	0.222866	0.415403	protein_coding	processed_transcript	-0.00469396	NA	NA	NA	NA	Non-Significant	DEG
ENST00000506133.5	MAYO	ENSG00000152990.13	ADGRA3	0.520179	7.30555e-07	0.363883	1	protein_coding	processed_transcript	0.000222295	NA	NA	NA	NA	Non-Significant	DEG
ENST00000506155.1	MAYO	ENSG00000152990.13	ADGRA3	0.520179	7.30555e-07	0.369537	1	protein_coding	processed_transcript	-0.00019606	NA	NA	NA	NA	Non-Significant	DEG
ENST00000506346.1	MAYO	ENSG00000152990.13	ADGRA3	0.520179	7.30555e-07	-0.313979	0.530022	protein_coding	processed_transcript	-0.00434847	NA	NA	NA	NA	Non-Significant	DEG
ENST00000508133.5	MAYO	ENSG00000152990.13	ADGRA3	0.520179	7.30555e-07	0.106319	0.865779	protein_coding	protein_coding	-0.00117586	NA	NA	NA	NA	Non-Significant	DEG
ENST00000511051.5	MAYO	ENSG00000152990.13	ADGRA3	0.520179	7.30555e-07	0.0605388	0.812192	protein_coding	nonsense_mediated_decay	-0.0245164	NA	NA	NA	NA	Non-Significant	DEG
ENST00000513385.5	MAYO	ENSG00000152990.13	ADGRA3	0.520179	7.30555e-07	0.96921	1	protein_coding	processed_transcript	0.000681332	NA	NA	NA	NA	Non-Significant	DEG
ENST00000514129.5	MAYO	ENSG00000152990.13	ADGRA3	0.520179	7.30555e-07	1.03627	1	protein_coding	protein_coding	0.00048177	NA	NA	NA	NA	Non-Significant	DEG
ENST00000514749.5	MAYO	ENSG00000152990.13	ADGRA3	0.520179	7.30555e-07	0.454408	1	protein_coding	processed_transcript	0.00027783	NA	NA	NA	NA	Non-Significant	DEG
ENST00000398742.2	MAYO	ENSG00000164393.8	ADGRF2	-0.424046	0.000959062	-0.744285	0.421407	protein_coding	protein_coding	-0.0303315	NA	NA	NA	NA	Non-Significant	DEG
ENST00000467205.6	MAYO	ENSG00000164393.8	ADGRF2	-0.424046	0.000959062	-0.325277	0.557154	protein_coding	nonsense_mediated_decay	0.0218249	NA	NA	NA	NA	Non-Significant	DEG
ENST00000507065.5	MAYO	ENSG00000164393.8	ADGRF2	-0.424046	0.000959062	-0.0127279	1	protein_coding	protein_coding	0.00850657	NA	NA	NA	NA	Non-Significant	DEG
ENST00000265417.7	MAYO	ENSG00000069122.18	ADGRF5	0.417692	0.00122691	0.440277	0.113027	protein_coding	protein_coding	0.0248102	NA	NA	NA	NA	Non-Significant	DEG
ENST00000283296.11	MAYO	ENSG00000069122.18	ADGRF5	0.417692	0.00122691	0.428928	0.00279268	protein_coding	protein_coding	-0.0181584	NA	NA	NA	NA	Non-Significant	DEG
ENST00000478711.1	MAYO	ENSG00000069122.18	ADGRF5	0.417692	0.00122691	-0.236376	0.489661	protein_coding	processed_transcript	-0.00655113	NA	NA	NA	NA	Non-Significant	DEG
ENST00000498632.1	MAYO	ENSG00000069122.18	ADGRF5	0.417692	0.00122691	0.576677	0.348894	protein_coding	processed_transcript	-9.94684e-05	NA	NA	NA	NA	Non-Significant	DEG
ENST00000265417.7	MSBB BM36	ENSG00000069122.18	ADGRF5	0.387874	0.000402411	0.974756	2.36159e-06	protein_coding	protein_coding	0.10308	7.39475e-06	7.39475e-06	2.0544e-05	7.39475e-06	DTU	DEG
ENST00000283296.11	MSBB BM36	ENSG00000069122.18	ADGRF5	0.387874	0.000402411	0.193038	0.328348	protein_coding	protein_coding	-0.0625904	7.39475e-06	0.0219886	2.0544e-05	0.0219886	DTU	DEG
ENST00000478711.1	MSBB BM36	ENSG00000069122.18	ADGRF5	0.387874	0.000402411	-0.275463	0.148831	protein_coding	processed_transcript	-0.0338408	7.39475e-06	0.0393464	2.0544e-05	0.0393464	Non-Significant	DEG
ENST00000498632.1	MSBB BM36	ENSG00000069122.18	ADGRF5	0.387874	0.000402411	0.109842	0.898163	protein_coding	processed_transcript	-0.0066386	NA	NA	NA	NA	Non-Significant	DEG
ENST00000435875.1	MSBB BM36	ENSG00000227582.2	ADGRF5P1	-0.298719	0.0493081	-0.767863	0.0463137	transcribed_processed_pseudogene	transcribed_processed_pseudogene	-0.0731646	0.0193216	0.0193216	0.0216208	0	DTU	Non-Significant
ENST00000590130.1	MSBB BM36	ENSG00000227582.2	ADGRF5P1	-0.298719	0.0493081	-0.159923	0.329237	transcribed_processed_pseudogene	processed_transcript	0.0731646	0.0193216	0.0193216	0.0216208	0	DTU	Non-Significant
ENST00000333493.8	MAYO	ENSG00000182885.16	ADGRG3	0.764831	0.00185739	1.01331	0.0190547	protein_coding	protein_coding	0.131945	NA	NA	NA	NA	NA	DEG
ENST00000450388.7	MAYO	ENSG00000182885.16	ADGRG3	0.764831	0.00185739	1.10222	1	protein_coding	protein_coding	-0.00840725	NA	NA	NA	NA	Non-Significant	DEG
ENST00000565579.5	MAYO	ENSG00000182885.16	ADGRG3	0.764831	0.00185739	1.00262	0.173393	protein_coding	retained_intron	0.0297099	NA	NA	NA	NA	Non-Significant	DEG
ENST00000565902.1	MAYO	ENSG00000182885.16	ADGRG3	0.764831	0.00185739	-0.0366036	1	protein_coding	retained_intron	0.0184418	NA	NA	NA	NA	Non-Significant	DEG
ENST00000567991.5	MAYO	ENSG00000182885.16	ADGRG3	0.764831	0.00185739	0.367902	0.632852	protein_coding	nonsense_mediated_decay	-0.157959	NA	NA	NA	NA	NA	DEG
ENST00000568245.5	MAYO	ENSG00000182885.16	ADGRG3	0.764831	0.00185739	0.223134	1	protein_coding	nonsense_mediated_decay	0.00761364	NA	NA	NA	NA	Non-Significant	DEG
ENST00000569977.1	MAYO	ENSG00000182885.16	ADGRG3	0.764831	0.00185739	0.670465	0.339683	protein_coding	retained_intron	-0.0213369	NA	NA	NA	NA	Non-Significant	DEG
ENST00000340339.4	MAYO	ENSG00000159618.15	ADGRG5	-0.675261	3.70417e-05	-0.929699	0.333633	protein_coding	protein_coding	-0.0698337	NA	NA	NA	NA	NA	DEG
ENST00000349457.7	MAYO	ENSG00000159618.15	ADGRG5	-0.675261	3.70417e-05	-0.726314	0.0886186	protein_coding	protein_coding	-0.0156708	NA	NA	NA	NA	Non-Significant	DEG
ENST00000394361.8	MAYO	ENSG00000159618.15	ADGRG5	-0.675261	3.70417e-05	-0.241065	1	protein_coding	processed_transcript	0.0292761	NA	NA	NA	NA	Non-Significant	DEG
ENST00000564607.1	MAYO	ENSG00000159618.15	ADGRG5	-0.675261	3.70417e-05	-0.391615	0.29752	protein_coding	retained_intron	0.0490868	NA	NA	NA	NA	Non-Significant	DEG
ENST00000564983.5	MAYO	ENSG00000159618.15	ADGRG5	-0.675261	3.70417e-05	-0.244504	1	protein_coding	retained_intron	0.0103301	NA	NA	NA	NA	Non-Significant	DEG
ENST00000569839.1	MAYO	ENSG00000159618.15	ADGRG5	-0.675261	3.70417e-05	-0.201291	1	protein_coding	processed_transcript	-0.0108421	NA	NA	NA	NA	Non-Significant	DEG
ENST00000615867.4	MAYO	ENSG00000159618.15	ADGRG5	-0.675261	3.70417e-05	-0.213791	1	protein_coding	protein_coding	0.00764991	NA	NA	NA	NA	Non-Significant	DEG
ENST00000230173.10	MAYO	ENSG00000112414.14	ADGRG6	0.521379	0.00129084	0.835684	0.597985	protein_coding	protein_coding	-0.0077449	NA	NA	NA	NA	Non-Significant	DEG
ENST00000296932.12	MAYO	ENSG00000112414.14	ADGRG6	0.521379	0.00129084	0.542875	0.0276189	protein_coding	protein_coding	0.00257978	NA	NA	NA	NA	Non-Significant	DEG
ENST00000367608.6	MAYO	ENSG00000112414.14	ADGRG6	0.521379	0.00129084	0.856266	0.364863	protein_coding	protein_coding	0.0281401	NA	NA	NA	NA	Non-Significant	DEG
ENST00000367609.7	MAYO	ENSG00000112414.14	ADGRG6	0.521379	0.00129084	-0.675922	0.844318	protein_coding	protein_coding	-0.00907924	NA	NA	NA	NA	Non-Significant	DEG
ENST00000415128.6	MAYO	ENSG00000112414.14	ADGRG6	0.521379	0.00129084	-0.241489	1	protein_coding	retained_intron	-0.00110437	NA	NA	NA	NA	Non-Significant	DEG
ENST00000435011.6	MAYO	ENSG00000112414.14	ADGRG6	0.521379	0.00129084	0.0892326	1	protein_coding	protein_coding	0.00387046	NA	NA	NA	NA	Non-Significant	DEG
ENST00000463637.1	MAYO	ENSG00000112414.14	ADGRG6	0.521379	0.00129084	-0.435189	1	protein_coding	retained_intron	-0.0361311	NA	NA	NA	NA	Non-Significant	DEG
ENST00000472054.2	MAYO	ENSG00000112414.14	ADGRG6	0.521379	0.00129084	1.66223	1	protein_coding	retained_intron	0.0160632	NA	NA	NA	NA	Non-Significant	DEG
ENST00000497898.2	MAYO	ENSG00000112414.14	ADGRG6	0.521379	0.00129084	0.108417	1	protein_coding	retained_intron	0.00413434	NA	NA	NA	NA	Non-Significant	DEG
ENST00000508295.2	MAYO	ENSG00000112414.14	ADGRG6	0.521379	0.00129084	0.150416	1	protein_coding	protein_coding	0.00299164	NA	NA	NA	NA	Non-Significant	DEG
ENST00000538281.1	MAYO	ENSG00000112414.14	ADGRG6	0.521379	0.00129084	-0.529507	1	protein_coding	retained_intron	-0.0134344	NA	NA	NA	NA	Non-Significant	DEG
ENST00000540208.1	MAYO	ENSG00000112414.14	ADGRG6	0.521379	0.00129084	0.0116392	1	protein_coding	nonsense_mediated_decay	-0.000268435	NA	NA	NA	NA	Non-Significant	DEG
ENST00000545477.1	MAYO	ENSG00000112414.14	ADGRG6	0.521379	0.00129084	0.3747	1	protein_coding	processed_transcript	0.00937143	NA	NA	NA	NA	Non-Significant	DEG
ENST00000402328.2	MAYO	ENSG00000117114.19	ADGRL2	0.144993	0.278543	0.0819086	0.699526	protein_coding	protein_coding	-0.0513041	0.00533843	0.00533843	0.00589896	0	DTU	Non-Significant
ENST00000370742.3	MAYO	ENSG00000162618.13	ADGRL4	0.513626	0.000537907	0.554663	0.000208074	protein_coding	protein_coding	0.0125633	NA	NA	NA	NA	Non-Significant	DEG
ENST00000401034.7	MAYO	ENSG00000162618.13	ADGRL4	0.513626	0.000537907	0.133244	0.885672	protein_coding	protein_coding	-0.0181189	NA	NA	NA	NA	Non-Significant	DEG
ENST00000640664.1	MAYO	ENSG00000162618.13	ADGRL4	0.513626	0.000537907	3.10647	0.045879	protein_coding	nonsense_mediated_decay	0.00555306	NA	NA	NA	NA	Non-Significant	DEG
ENST00000370742.3	MSBB BM22	ENSG00000162618.13	ADGRL4	0.450943	0.00566955	0.463561	0.0207216	protein_coding	protein_coding	-0.0127498	NA	NA	NA	NA	Non-Significant	DEG
ENST00000401034.7	MSBB BM22	ENSG00000162618.13	ADGRL4	0.450943	0.00566955	0.151999	1	protein_coding	protein_coding	-0.00336875	NA	NA	NA	NA	Non-Significant	DEG
ENST00000640664.1	MSBB BM22	ENSG00000162618.13	ADGRL4	0.450943	0.00566955	0.641025	1	protein_coding	nonsense_mediated_decay	0.0161197	NA	NA	NA	NA	Non-Significant	DEG
ENST00000370742.3	MSBB BM36	ENSG00000162618.13	ADGRL4	0.962555	5.43437e-10	0.967417	8.99682e-08	protein_coding	protein_coding	-0.00177717	NA	NA	NA	NA	Non-Significant	DEG
ENST00000401034.7	MSBB BM36	ENSG00000162618.13	ADGRL4	0.962555	5.43437e-10	1.03603	0.0400662	protein_coding	protein_coding	0.0263345	NA	NA	NA	NA	Non-Significant	DEG
ENST00000640664.1	MSBB BM36	ENSG00000162618.13	ADGRL4	0.962555	5.43437e-10	0.74211	0.124555	protein_coding	nonsense_mediated_decay	-0.0245626	NA	NA	NA	NA	Non-Significant	DEG
ENST00000305046.12	MAYO	ENSG00000196616.13	ADH1B	1.23965	8.0544e-11	0.870763	0.190092	protein_coding	protein_coding	-0.00555206	NA	NA	NA	NA	Non-Significant	DEG
ENST00000504498.1	MAYO	ENSG00000196616.13	ADH1B	1.23965	8.0544e-11	1.65941	0.00260468	protein_coding	retained_intron	0.0177177	NA	NA	NA	NA	Non-Significant	DEG
ENST00000506651.5	MAYO	ENSG00000196616.13	ADH1B	1.23965	8.0544e-11	1.6842	7.54951e-05	protein_coding	protein_coding	0.0993445	NA	NA	NA	NA	NA	DEG
ENST00000515694.4	MAYO	ENSG00000196616.13	ADH1B	1.23965	8.0544e-11	0.938358	1.50932e-06	protein_coding	retained_intron	-0.0218072	NA	NA	NA	NA	Non-Significant	DEG
ENST00000625860.2	MAYO	ENSG00000196616.13	ADH1B	1.23965	8.0544e-11	1.02653	0.000551808	protein_coding	protein_coding	-0.117202	NA	NA	NA	NA	NA	DEG
ENST00000632775.1	MAYO	ENSG00000196616.13	ADH1B	1.23965	8.0544e-11	1.1982	2.03086e-05	protein_coding	retained_intron	-0.00164991	NA	NA	NA	NA	Non-Significant	DEG
ENST00000639454.1	MAYO	ENSG00000196616.13	ADH1B	1.23965	8.0544e-11	1.77709	0.00496946	protein_coding	protein_coding	0.0291619	NA	NA	NA	NA	Non-Significant	DEG
ENST00000305046.12	MSBB BM36	ENSG00000196616.13	ADH1B	0.68075	1.00897e-05	1.43786	0.00986993	protein_coding	protein_coding	0.0165749	NA	NA	NA	NA	Non-Significant	DEG
ENST00000504498.1	MSBB BM36	ENSG00000196616.13	ADH1B	0.68075	1.00897e-05	0.163336	0.878257	protein_coding	retained_intron	-0.0126701	NA	NA	NA	NA	Non-Significant	DEG
ENST00000506651.5	MSBB BM36	ENSG00000196616.13	ADH1B	0.68075	1.00897e-05	1.06578	0.379594	protein_coding	protein_coding	0.0216713	NA	NA	NA	NA	Non-Significant	DEG
ENST00000515694.4	MSBB BM36	ENSG00000196616.13	ADH1B	0.68075	1.00897e-05	0.61049	0.00015093	protein_coding	retained_intron	0.00105379	NA	NA	NA	NA	Non-Significant	DEG
ENST00000625860.2	MSBB BM36	ENSG00000196616.13	ADH1B	0.68075	1.00897e-05	0.558393	0.0839658	protein_coding	protein_coding	-0.0556702	NA	NA	NA	NA	NA	DEG
ENST00000632775.1	MSBB BM36	ENSG00000196616.13	ADH1B	0.68075	1.00897e-05	0.528683	0.0415559	protein_coding	retained_intron	-0.000910385	NA	NA	NA	NA	Non-Significant	DEG
ENST00000639454.1	MSBB BM36	ENSG00000196616.13	ADH1B	0.68075	1.00897e-05	0.91814	0.323457	protein_coding	protein_coding	0.0299539	NA	NA	NA	NA	Non-Significant	DEG
ENST00000627048.1	MAYO	ENSG00000280830.1	ADI1	-2.44823	0.00986257	-2.46489	0.0150553	protein_coding	protein_coding	0	NA	NA	NA	NA	Non-Significant	DEG
ENST00000426229.1	MSBB BM22	ENSG00000159346.12	ADIPOR1	-0.00916952	0.909282	-0.693286	0.200351	protein_coding	protein_coding	-0.0524032	5.86491e-06	5.86491e-06	4.43655e-05	1.17298e-05	DTU	Non-Significant
ENST00000357103.4	MSBB BM36	ENSG00000006831.9	ADIPOR2	0.488171	2.14946e-08	0.55918	1.29995e-07	protein_coding	protein_coding	0.0484937	NA	NA	NA	NA	Non-Significant	DEG
ENST00000535774.1	MSBB BM36	ENSG00000006831.9	ADIPOR2	0.488171	2.14946e-08	0.210973	0.478408	protein_coding	processed_transcript	-0.00492121	NA	NA	NA	NA	Non-Significant	DEG
ENST00000537190.1	MSBB BM36	ENSG00000006831.9	ADIPOR2	0.488171	2.14946e-08	0.351316	0.0866106	protein_coding	processed_transcript	-0.00182039	NA	NA	NA	NA	Non-Significant	DEG
ENST00000537545.1	MSBB BM36	ENSG00000006831.9	ADIPOR2	0.488171	2.14946e-08	0.335938	0.3264	protein_coding	processed_transcript	-5.896e-05	NA	NA	NA	NA	Non-Significant	DEG
ENST00000540974.1	MSBB BM36	ENSG00000006831.9	ADIPOR2	0.488171	2.14946e-08	0.38654	0.014754	protein_coding	processed_transcript	-0.00603217	NA	NA	NA	NA	Non-Significant	DEG
ENST00000543456.1	MSBB BM36	ENSG00000006831.9	ADIPOR2	0.488171	2.14946e-08	0.144569	0.246398	protein_coding	processed_transcript	-0.0309419	NA	NA	NA	NA	Non-Significant	DEG
ENST00000544470.1	MSBB BM36	ENSG00000006831.9	ADIPOR2	0.488171	2.14946e-08	0.287918	0.0975056	protein_coding	processed_transcript	-0.00470327	NA	NA	NA	NA	Non-Significant	DEG
ENST00000642176.1	MSBB BM36	ENSG00000285070.1	ADIPOR2	0.488171	2.14946e-08	0.38654	0.014754	protein_coding	processed_transcript	-0.00603217	NA	NA	NA	NA	Non-Significant	DEG
ENST00000643427.1	MSBB BM36	ENSG00000285070.1	ADIPOR2	0.488171	2.14946e-08	0.335938	0.3264	protein_coding	processed_transcript	-5.896e-05	NA	NA	NA	NA	Non-Significant	DEG
ENST00000644988.1	MSBB BM36	ENSG00000285070.1	ADIPOR2	0.488171	2.14946e-08	0.210973	0.478408	protein_coding	processed_transcript	-0.00492121	NA	NA	NA	NA	Non-Significant	DEG
ENST00000645126.1	MSBB BM36	ENSG00000285070.1	ADIPOR2	0.488171	2.14946e-08	0.55918	1.29995e-07	protein_coding	protein_coding	0.0484937	NA	NA	NA	NA	Non-Significant	DEG
ENST00000646614.1	MSBB BM36	ENSG00000285070.1	ADIPOR2	0.488171	2.14946e-08	0.287918	0.0975056	protein_coding	processed_transcript	-0.00470327	NA	NA	NA	NA	Non-Significant	DEG
ENST00000647070.1	MSBB BM36	ENSG00000285070.1	ADIPOR2	0.488171	2.14946e-08	0.351316	0.0866106	protein_coding	processed_transcript	-0.00182039	NA	NA	NA	NA	Non-Significant	DEG
ENST00000647197.1	MSBB BM36	ENSG00000285070.1	ADIPOR2	0.488171	2.14946e-08	0.144569	0.246398	protein_coding	processed_transcript	-0.0309419	NA	NA	NA	NA	Non-Significant	DEG
ENST00000372013.7	MSBB BM22	ENSG00000148671.13	ADIRF	0.403179	0.00971317	0.1354	1	protein_coding	protein_coding	-0.00912212	NA	NA	NA	NA	Non-Significant	DEG
ENST00000416348.1	MSBB BM22	ENSG00000148671.13	ADIRF	0.403179	0.00971317	0.566472	1	protein_coding	protein_coding	0.0377963	NA	NA	NA	NA	Non-Significant	DEG
ENST00000561504.1	MSBB BM22	ENSG00000148671.13	ADIRF	0.403179	0.00971317	0.314755	0.100138	protein_coding	nonsense_mediated_decay	-0.0286875	NA	NA	NA	NA	Non-Significant	DEG
ENST00000286621.6	MAYO	ENSG00000156110.13	ADK	0.142635	0.0188204	0.349559	0.00614748	protein_coding	protein_coding	0.0750676	5.8399e-08	5.8399e-08	1.56271e-07	5.8399e-08	DTU	Non-Significant
ENST00000621696.4	MSBB BM44	ENSG00000101126.16	ADNP	-0.100708	0.12638	-0.654232	0.00853396	protein_coding	protein_coding	-0.0642253	0.00326578	0.00326578	0.00569452	0.0163289	DTU	Non-Significant
ENST00000349014.8	MSBB BM22	ENSG00000101126.16	ADNP	0.00473316	0.943555	-0.34323	0.24631	protein_coding	protein_coding	-0.0528135	0.00348492	0.00348492	0.00672692	0.0139397	DTU	Non-Significant
ENST00000337539.11	MSBB BM36	ENSG00000128271.21	ADORA2A	0.634922	0.00486764	0.541285	0.61383	protein_coding	protein_coding	-0.017685	NA	NA	NA	NA	Non-Significant	DEG
ENST00000424232.5	MSBB BM36	ENSG00000128271.21	ADORA2A	0.634922	0.00486764	0.502818	1	protein_coding	protein_coding	0.00121489	NA	NA	NA	NA	Non-Significant	DEG
ENST00000436735.1	MSBB BM36	ENSG00000128271.21	ADORA2A	0.634922	0.00486764	0.67811	1	protein_coding	protein_coding	0.0202218	NA	NA	NA	NA	Non-Significant	DEG
ENST00000439591.1	MSBB BM36	ENSG00000128271.21	ADORA2A	0.634922	0.00486764	0.838628	1	protein_coding	protein_coding	-0.00961342	NA	NA	NA	NA	Non-Significant	DEG
ENST00000444262.6	MSBB BM36	ENSG00000128271.21	ADORA2A	0.634922	0.00486764	0.667861	0.544165	protein_coding	protein_coding	0.00087172	NA	NA	NA	NA	Non-Significant	DEG
ENST00000464977.5	MSBB BM36	ENSG00000128271.21	ADORA2A	0.634922	0.00486764	0.939952	0.265244	protein_coding	protein_coding	0.00079815	NA	NA	NA	NA	Non-Significant	DEG
ENST00000467385.5	MSBB BM36	ENSG00000128271.21	ADORA2A	0.634922	0.00486764	0.584283	0.0135547	protein_coding	processed_transcript	-0.00872262	NA	NA	NA	NA	Non-Significant	DEG
ENST00000472248.5	MSBB BM36	ENSG00000128271.21	ADORA2A	0.634922	0.00486764	-0.503478	1	protein_coding	protein_coding	-0.0238101	NA	NA	NA	NA	Non-Significant	DEG
ENST00000486108.1	MSBB BM36	ENSG00000128271.21	ADORA2A	0.634922	0.00486764	0.967016	0.0162557	protein_coding	protein_coding	0.000457198	NA	NA	NA	NA	Non-Significant	DEG
ENST00000486351.1	MSBB BM36	ENSG00000128271.21	ADORA2A	0.634922	0.00486764	0.828379	0.0539351	protein_coding	processed_transcript	0.0270409	NA	NA	NA	NA	Non-Significant	DEG
ENST00000496258.1	MSBB BM36	ENSG00000128271.21	ADORA2A	0.634922	0.00486764	0.868218	1	protein_coding	protein_coding	0.00709372	NA	NA	NA	NA	Non-Significant	DEG
ENST00000496497.1	MSBB BM36	ENSG00000128271.21	ADORA2A	0.634922	0.00486764	-0.283994	0.860156	protein_coding	processed_transcript	-0.0188929	NA	NA	NA	NA	Non-Significant	DEG
ENST00000610595.4	MSBB BM36	ENSG00000128271.21	ADORA2A	0.634922	0.00486764	-0.124907	1	protein_coding	protein_coding	-0.00220095	NA	NA	NA	NA	Non-Significant	DEG
ENST00000611543.4	MSBB BM36	ENSG00000128271.21	ADORA2A	0.634922	0.00486764	1.40617	0.540056	protein_coding	protein_coding	0.0172105	NA	NA	NA	NA	Non-Significant	DEG
ENST00000618076.3	MSBB BM36	ENSG00000128271.21	ADORA2A	0.634922	0.00486764	1.38274	0.171572	protein_coding	protein_coding	0.00601314	NA	NA	NA	NA	Non-Significant	DEG
ENST00000429195.1	ROSMAP	ENSG00000236136.1	ADORA2BP1	0.75388	0.000255131	0.74458	1	processed_pseudogene	processed_pseudogene	0	NA	NA	NA	NA	Non-Significant	DEG
ENST00000241356.4	MSBB BM22	ENSG00000282608.1	ADORA3	0.458077	0.00775201	0.481281	0.0263342	protein_coding	protein_coding	0.0340201	NA	NA	NA	NA	Non-Significant	DEG
ENST00000486342.1	MSBB BM22	ENSG00000282608.1	ADORA3	0.458077	0.00775201	0.246904	1	protein_coding	processed_transcript	-0.0208137	NA	NA	NA	NA	Non-Significant	DEG
ENST00000495493.1	MSBB BM22	ENSG00000282608.1	ADORA3	0.458077	0.00775201	0.112768	1	protein_coding	processed_transcript	-0.00881202	NA	NA	NA	NA	Non-Significant	DEG
ENST00000632535.1	MSBB BM22	ENSG00000282608.1	ADORA3	0.458077	0.00775201	0.491131	1	protein_coding	protein_coding	-0.00439087	NA	NA	NA	NA	Non-Significant	DEG
ENST00000241356.4	MSBB BM36	ENSG00000282608.1	ADORA3	0.797447	1.94794e-08	0.706529	4.29396e-06	protein_coding	protein_coding	0.0176203	NA	NA	NA	NA	Non-Significant	DEG
ENST00000486342.1	MSBB BM36	ENSG00000282608.1	ADORA3	0.797447	1.94794e-08	0.399583	0.0564039	protein_coding	processed_transcript	-0.0286816	NA	NA	NA	NA	Non-Significant	DEG
ENST00000495493.1	MSBB BM36	ENSG00000282608.1	ADORA3	0.797447	1.94794e-08	2.05138	0.0246607	protein_coding	processed_transcript	0.0109286	NA	NA	NA	NA	Non-Significant	DEG
ENST00000632535.1	MSBB BM36	ENSG00000282608.1	ADORA3	0.797447	1.94794e-08	0.663972	0.613168	protein_coding	protein_coding	0.000126607	NA	NA	NA	NA	Non-Significant	DEG
ENST00000357003.7	MSBB BM36	ENSG00000144843.11	ADPRH	0.645569	1.81786e-07	0.8322	1.15966e-07	protein_coding	protein_coding	0.0596006	NA	NA	NA	NA	NA	DEG
ENST00000465513.1	MSBB BM36	ENSG00000144843.11	ADPRH	0.645569	1.81786e-07	-0.645402	0.517804	protein_coding	protein_coding	-0.0610259	NA	NA	NA	NA	NA	DEG
ENST00000471850.1	MSBB BM36	ENSG00000144843.11	ADPRH	0.645569	1.81786e-07	0.597027	0.736682	protein_coding	processed_transcript	0.00255133	NA	NA	NA	NA	Non-Significant	DEG
ENST00000478399.5	MSBB BM36	ENSG00000144843.11	ADPRH	0.645569	1.81786e-07	0.706723	0.152339	protein_coding	protein_coding	0.00222526	NA	NA	NA	NA	Non-Significant	DEG
ENST00000478927.5	MSBB BM36	ENSG00000144843.11	ADPRH	0.645569	1.81786e-07	0.0187632	0.990507	protein_coding	protein_coding	-0.0133817	NA	NA	NA	NA	Non-Significant	DEG
ENST00000481816.5	MSBB BM36	ENSG00000144843.11	ADPRH	0.645569	1.81786e-07	1.32981	1	protein_coding	protein_coding	0.020916	NA	NA	NA	NA	Non-Significant	DEG
ENST00000485496.1	MSBB BM36	ENSG00000144843.11	ADPRH	0.645569	1.81786e-07	0.371854	1	protein_coding	processed_transcript	-0.0108876	NA	NA	NA	NA	Non-Significant	DEG
ENST00000375418.7	MSBB BM36	ENSG00000153531.13	ADPRHL1	-0.283447	0.00752118	-0.601291	0.00529158	protein_coding	protein_coding	-0.111734	0.00123069	0.00123069	0.0019624	0.00123069	DTU	Non-Significant
ENST00000612156.2	MSBB BM36	ENSG00000153531.13	ADPRHL1	-0.283447	0.00752118	0.168865	0.407312	protein_coding	protein_coding	0.0677162	0.00123069	0.0190517	0.0019624	0.0190517	DTU	Non-Significant
ENST00000276393.8	MAYO	ENSG00000120907.17	ADRA1A	0.435239	0.00100154	0.540276	0.00696604	protein_coding	protein_coding	0.00478977	NA	NA	NA	NA	Non-Significant	DEG
ENST00000354550.4	MAYO	ENSG00000120907.17	ADRA1A	0.435239	0.00100154	0.628426	0.00914289	protein_coding	protein_coding	0.0247195	NA	NA	NA	NA	Non-Significant	DEG
ENST00000380572.3	MAYO	ENSG00000120907.17	ADRA1A	0.435239	0.00100154	0.337149	1	protein_coding	protein_coding	9.66854e-05	NA	NA	NA	NA	Non-Significant	DEG
ENST00000380573.3	MAYO	ENSG00000120907.17	ADRA1A	0.435239	0.00100154	0.509671	0.00438623	protein_coding	protein_coding	0.0122204	NA	NA	NA	NA	Non-Significant	DEG
ENST00000380582.7	MAYO	ENSG00000120907.17	ADRA1A	0.435239	0.00100154	0.65699	0.217625	protein_coding	protein_coding	0.0207238	NA	NA	NA	NA	Non-Significant	DEG
ENST00000380586.5	MAYO	ENSG00000120907.17	ADRA1A	0.435239	0.00100154	-0.0460775	0.949057	protein_coding	protein_coding	-0.0429913	NA	NA	NA	NA	Non-Significant	DEG
ENST00000518621.1	MAYO	ENSG00000120907.17	ADRA1A	0.435239	0.00100154	-0.236479	1	protein_coding	processed_transcript	-0.00235134	NA	NA	NA	NA	Non-Significant	DEG
ENST00000518810.1	MAYO	ENSG00000120907.17	ADRA1A	0.435239	0.00100154	0.055751	0.853928	protein_coding	processed_transcript	-0.0248338	NA	NA	NA	NA	Non-Significant	DEG
ENST00000519096.5	MAYO	ENSG00000120907.17	ADRA1A	0.435239	0.00100154	-0.164467	0.885711	protein_coding	nonsense_mediated_decay	-0.0219722	NA	NA	NA	NA	Non-Significant	DEG
ENST00000519229.5	MAYO	ENSG00000120907.17	ADRA1A	0.435239	0.00100154	0.479302	0.00246778	protein_coding	protein_coding	0.0285438	NA	NA	NA	NA	Non-Significant	DEG
ENST00000521711.5	MAYO	ENSG00000120907.17	ADRA1A	0.435239	0.00100154	0.333392	0.503745	protein_coding	nonsense_mediated_decay	0.00104816	NA	NA	NA	NA	Non-Significant	DEG
ENST00000379453.5	ROSMAP	ENSG00000171873.7	ADRA1D	-0.391705	0.000110129	-0.47062	8.91165e-05	protein_coding	protein_coding	-0.0468899	NA	NA	NA	NA	Non-Significant	DEG
ENST00000621688.1	ROSMAP	ENSG00000171873.7	ADRA1D	-0.391705	0.000110129	0.0590497	1	protein_coding	processed_transcript	0.0468899	NA	NA	NA	NA	Non-Significant	DEG
ENST00000379453.5	MSBB BM44	ENSG00000171873.7	ADRA1D	-0.459819	0.00450469	-0.620304	0.000359353	protein_coding	protein_coding	-0.0433522	NA	NA	NA	NA	Non-Significant	DEG
ENST00000621688.1	MSBB BM44	ENSG00000171873.7	ADRA1D	-0.459819	0.00450469	0.164973	1	protein_coding	processed_transcript	0.0433522	NA	NA	NA	NA	Non-Significant	DEG
ENST00000379453.5	MAYO	ENSG00000171873.7	ADRA1D	-0.502893	0.000931396	-0.694012	0.00035042	protein_coding	protein_coding	-0.10497	NA	NA	NA	NA	NA	DEG
ENST00000621688.1	MAYO	ENSG00000171873.7	ADRA1D	-0.502893	0.000931396	0.721063	0.0650908	protein_coding	processed_transcript	0.10497	NA	NA	NA	NA	NA	DEG
ENST00000620793.1	MSBB BM36	ENSG00000274286.1	ADRA2B	0.69546	8.04163e-05	0.674954	0.000901316	protein_coding	protein_coding	0	NA	NA	NA	NA	Non-Significant	DEG
ENST00000305988.5	MSBB BM36	ENSG00000169252.5	ADRB2	0.412655	1.18679e-06	0.399582	1.87736e-05	protein_coding	protein_coding	0	NA	NA	NA	NA	Non-Significant	DEG
ENST00000330877.6	MAYO	ENSG00000185100.10	ADSSL1	-0.587419	3.13179e-08	-0.357369	0.00237425	protein_coding	protein_coding	0.0486929	NA	NA	NA	NA	Non-Significant	DEG
ENST00000332972.9	MAYO	ENSG00000185100.10	ADSSL1	-0.587419	3.13179e-08	-0.990946	0.19552	protein_coding	protein_coding	-0.000362289	NA	NA	NA	NA	Non-Significant	DEG
ENST00000553540.5	MAYO	ENSG00000185100.10	ADSSL1	-0.587419	3.13179e-08	-0.150762	0.929592	protein_coding	nonsense_mediated_decay	0.00155375	NA	NA	NA	NA	Non-Significant	DEG
ENST00000553580.1	MAYO	ENSG00000185100.10	ADSSL1	-0.587419	3.13179e-08	-0.612123	1	protein_coding	retained_intron	-0.0024676	NA	NA	NA	NA	Non-Significant	DEG
ENST00000554281.1	MAYO	ENSG00000185100.10	ADSSL1	-0.587419	3.13179e-08	-0.998356	7.29323e-06	protein_coding	retained_intron	-0.00815913	NA	NA	NA	NA	Non-Significant	DEG
ENST00000554657.1	MAYO	ENSG00000185100.10	ADSSL1	-0.587419	3.13179e-08	-1.74239	0.03033	protein_coding	processed_transcript	-0.0430801	NA	NA	NA	NA	Non-Significant	DEG
ENST00000555486.5	MAYO	ENSG00000185100.10	ADSSL1	-0.587419	3.13179e-08	-0.7199	0.0235298	protein_coding	nonsense_mediated_decay	-0.000750532	NA	NA	NA	NA	Non-Significant	DEG
ENST00000555674.1	MAYO	ENSG00000185100.10	ADSSL1	-0.587419	3.13179e-08	-0.601799	0.204239	protein_coding	protein_coding	0.00198246	NA	NA	NA	NA	Non-Significant	DEG
ENST00000555884.6	MAYO	ENSG00000185100.10	ADSSL1	-0.587419	3.13179e-08	-0.426402	0.00358908	protein_coding	retained_intron	0.0119084	NA	NA	NA	NA	Non-Significant	DEG
ENST00000557271.5	MAYO	ENSG00000185100.10	ADSSL1	-0.587419	3.13179e-08	-0.939106	3.81347e-07	protein_coding	retained_intron	-0.0103461	NA	NA	NA	NA	Non-Significant	DEG
ENST00000557582.5	MAYO	ENSG00000185100.10	ADSSL1	-0.587419	3.13179e-08	-0.489251	6.24607e-05	protein_coding	retained_intron	0.00100013	NA	NA	NA	NA	Non-Significant	DEG
ENST00000229583.9	MAYO	ENSG00000111863.12	ADTRP	-0.470235	0.000684616	-1.01932	1	protein_coding	protein_coding	-0.00190716	NA	NA	NA	NA	Non-Significant	DEG
ENST00000379415.6	MAYO	ENSG00000111863.12	ADTRP	-0.470235	0.000684616	-0.298556	0.0477031	protein_coding	protein_coding	0.0290523	NA	NA	NA	NA	Non-Significant	DEG
ENST00000414691.7	MAYO	ENSG00000111863.12	ADTRP	-0.470235	0.000684616	-0.68397	0.0143091	protein_coding	protein_coding	-0.0273663	NA	NA	NA	NA	Non-Significant	DEG
ENST00000485323.2	MAYO	ENSG00000111863.12	ADTRP	-0.470235	0.000684616	-0.441232	1	protein_coding	nonsense_mediated_decay	0.000820325	NA	NA	NA	NA	Non-Significant	DEG
ENST00000503285.1	MAYO	ENSG00000111863.12	ADTRP	-0.470235	0.000684616	-0.667375	1	protein_coding	protein_coding	-0.00310422	NA	NA	NA	NA	Non-Significant	DEG
ENST00000505099.5	MAYO	ENSG00000111863.12	ADTRP	-0.470235	0.000684616	-0.523491	0.0231914	protein_coding	nonsense_mediated_decay	-0.00598599	NA	NA	NA	NA	Non-Significant	DEG
ENST00000506810.1	MAYO	ENSG00000111863.12	ADTRP	-0.470235	0.000684616	-0.0355348	1	protein_coding	protein_coding	-0.00111823	NA	NA	NA	NA	Non-Significant	DEG
ENST00000512139.5	MAYO	ENSG00000111863.12	ADTRP	-0.470235	0.000684616	-0.084908	1	protein_coding	processed_transcript	0.00163233	NA	NA	NA	NA	Non-Significant	DEG
ENST00000513651.5	MAYO	ENSG00000111863.12	ADTRP	-0.470235	0.000684616	-0.624901	0.00228945	protein_coding	processed_transcript	-0.0197718	NA	NA	NA	NA	Non-Significant	DEG
ENST00000514824.5	MAYO	ENSG00000111863.12	ADTRP	-0.470235	0.000684616	-0.165354	0.414969	protein_coding	processed_transcript	0.0277395	NA	NA	NA	NA	Non-Significant	DEG
ENST00000229583.9	MSBB BM36	ENSG00000111863.12	ADTRP	-0.419918	1.40901e-09	0.0277664	1	protein_coding	protein_coding	-0.0018146	NA	NA	NA	NA	Non-Significant	DEG
ENST00000379415.6	MSBB BM36	ENSG00000111863.12	ADTRP	-0.419918	1.40901e-09	-0.229086	0.000535156	protein_coding	protein_coding	0.0903146	4.71843e-06	0.0207203	1.37954e-05	0.0207203	DTU	DEG
ENST00000414691.7	MSBB BM36	ENSG00000111863.12	ADTRP	-0.419918	1.40901e-09	-1.12947	0.00199458	protein_coding	protein_coding	-0.0185666	NA	NA	NA	NA	Non-Significant	DEG
ENST00000485323.2	MSBB BM36	ENSG00000111863.12	ADTRP	-0.419918	1.40901e-09	-0.998985	1	protein_coding	nonsense_mediated_decay	-0.0122845	NA	NA	NA	NA	Non-Significant	DEG
ENST00000503285.1	MSBB BM36	ENSG00000111863.12	ADTRP	-0.419918	1.40901e-09	-0.310243	1	protein_coding	protein_coding	-0.000814236	NA	NA	NA	NA	Non-Significant	DEG
ENST00000505099.5	MSBB BM36	ENSG00000111863.12	ADTRP	-0.419918	1.40901e-09	-0.959777	0.0100893	protein_coding	nonsense_mediated_decay	-0.0161574	NA	NA	NA	NA	Non-Significant	DEG
ENST00000506810.1	MSBB BM36	ENSG00000111863.12	ADTRP	-0.419918	1.40901e-09	-0.519959	1	protein_coding	protein_coding	-0.00379107	NA	NA	NA	NA	Non-Significant	DEG
ENST00000512139.5	MSBB BM36	ENSG00000111863.12	ADTRP	-0.419918	1.40901e-09	-0.184393	1	protein_coding	processed_transcript	-0.00173767	NA	NA	NA	NA	Non-Significant	DEG
ENST00000513651.5	MSBB BM36	ENSG00000111863.12	ADTRP	-0.419918	1.40901e-09	-0.970934	4.26502e-05	protein_coding	processed_transcript	-0.0391126	4.71843e-06	4.71843e-06	1.37954e-05	4.71843e-06	Non-Significant	DEG
ENST00000514824.5	MSBB BM36	ENSG00000111863.12	ADTRP	-0.419918	1.40901e-09	-0.404055	0.00337251	protein_coding	processed_transcript	0.00397356	4.71843e-06	0.921317	1.37954e-05	0.921317	Non-Significant	DEG
ENST00000223357.7	MSBB BM10	ENSG00000106624.10	AEBP1	0.577822	0.00265453	0.593777	0.0187766	protein_coding	protein_coding	0.0323556	NA	NA	NA	NA	Non-Significant	DEG
ENST00000413907.1	MSBB BM10	ENSG00000106624.10	AEBP1	0.577822	0.00265453	0.591797	1	protein_coding	nonsense_mediated_decay	0.00120783	NA	NA	NA	NA	Non-Significant	DEG
ENST00000431035.1	MSBB BM10	ENSG00000106624.10	AEBP1	0.577822	0.00265453	0.355443	1	protein_coding	nonsense_mediated_decay	-0.00897508	NA	NA	NA	NA	Non-Significant	DEG
ENST00000434445.1	MSBB BM10	ENSG00000106624.10	AEBP1	0.577822	0.00265453	0.504715	1	protein_coding	nonsense_mediated_decay	-0.0212215	NA	NA	NA	NA	Non-Significant	DEG
ENST00000449162.1	MSBB BM10	ENSG00000106624.10	AEBP1	0.577822	0.00265453	0.409017	1	protein_coding	protein_coding	-0.000397119	NA	NA	NA	NA	Non-Significant	DEG
ENST00000450684.2	MSBB BM10	ENSG00000106624.10	AEBP1	0.577822	0.00265453	0.719878	0.0538049	protein_coding	protein_coding	0.00170787	NA	NA	NA	NA	Non-Significant	DEG
ENST00000453052.1	MSBB BM10	ENSG00000106624.10	AEBP1	0.577822	0.00265453	0.183368	1	protein_coding	nonsense_mediated_decay	-0.00667599	NA	NA	NA	NA	Non-Significant	DEG
ENST00000454218.1	MSBB BM10	ENSG00000106624.10	AEBP1	0.577822	0.00265453	0.525664	1	protein_coding	processed_transcript	-0.00184495	NA	NA	NA	NA	Non-Significant	DEG
ENST00000455443.5	MSBB BM10	ENSG00000106624.10	AEBP1	0.577822	0.00265453	0.131109	1	protein_coding	protein_coding	0.00384283	NA	NA	NA	NA	Non-Significant	DEG
ENST00000223357.7	MAYO	ENSG00000106624.10	AEBP1	0.781593	1.46126e-05	1.24387	7.58014e-11	protein_coding	protein_coding	0.149755	7.18941e-06	7.18941e-06	1.26314e-05	7.18941e-06	DTU	DEG
ENST00000413907.1	MAYO	ENSG00000106624.10	AEBP1	0.781593	1.46126e-05	-0.0911664	0.887849	protein_coding	nonsense_mediated_decay	-0.117068	7.18941e-06	0.00844337	1.26314e-05	0.00844337	DTU	DEG
ENST00000431035.1	MAYO	ENSG00000106624.10	AEBP1	0.781593	1.46126e-05	0.0942601	0.877457	protein_coding	nonsense_mediated_decay	-0.00579487	NA	NA	NA	NA	Non-Significant	DEG
ENST00000434445.1	MAYO	ENSG00000106624.10	AEBP1	0.781593	1.46126e-05	0.535922	0.1262	protein_coding	nonsense_mediated_decay	-0.00240184	NA	NA	NA	NA	Non-Significant	DEG
ENST00000449162.1	MAYO	ENSG00000106624.10	AEBP1	0.781593	1.46126e-05	-0.364478	0.70914	protein_coding	protein_coding	-0.00288283	NA	NA	NA	NA	Non-Significant	DEG
ENST00000450684.2	MAYO	ENSG00000106624.10	AEBP1	0.781593	1.46126e-05	0.776829	0.000793708	protein_coding	protein_coding	-0.00616163	7.18941e-06	1	1.26314e-05	1	Non-Significant	DEG
ENST00000453052.1	MAYO	ENSG00000106624.10	AEBP1	0.781593	1.46126e-05	0.273037	0.479208	protein_coding	nonsense_mediated_decay	-0.00945178	NA	NA	NA	NA	Non-Significant	DEG
ENST00000454218.1	MAYO	ENSG00000106624.10	AEBP1	0.781593	1.46126e-05	0.3722	0.324286	protein_coding	processed_transcript	-0.0036298	NA	NA	NA	NA	Non-Significant	DEG
ENST00000455443.5	MAYO	ENSG00000106624.10	AEBP1	0.781593	1.46126e-05	-0.452059	0.726466	protein_coding	protein_coding	-0.00237508	NA	NA	NA	NA	Non-Significant	DEG
ENST00000223357.7	MSBB BM22	ENSG00000106624.10	AEBP1	0.661551	0.00149057	0.604971	0.0164145	protein_coding	protein_coding	-0.00576562	NA	NA	NA	NA	Non-Significant	DEG
ENST00000413907.1	MSBB BM22	ENSG00000106624.10	AEBP1	0.661551	0.00149057	0.802194	1	protein_coding	nonsense_mediated_decay	0.00330036	NA	NA	NA	NA	Non-Significant	DEG
ENST00000431035.1	MSBB BM22	ENSG00000106624.10	AEBP1	0.661551	0.00149057	0.807949	1	protein_coding	nonsense_mediated_decay	0.00605337	NA	NA	NA	NA	Non-Significant	DEG
ENST00000434445.1	MSBB BM22	ENSG00000106624.10	AEBP1	0.661551	0.00149057	0.79853	1	protein_coding	nonsense_mediated_decay	0.0160181	NA	NA	NA	NA	Non-Significant	DEG
ENST00000449162.1	MSBB BM22	ENSG00000106624.10	AEBP1	0.661551	0.00149057	1.1858	1	protein_coding	protein_coding	0.00672344	NA	NA	NA	NA	Non-Significant	DEG
ENST00000450684.2	MSBB BM22	ENSG00000106624.10	AEBP1	0.661551	0.00149057	0.222125	0.670039	protein_coding	protein_coding	-0.013605	NA	NA	NA	NA	Non-Significant	DEG
ENST00000453052.1	MSBB BM22	ENSG00000106624.10	AEBP1	0.661551	0.00149057	0.265651	1	protein_coding	nonsense_mediated_decay	-0.00795288	NA	NA	NA	NA	Non-Significant	DEG
ENST00000454218.1	MSBB BM22	ENSG00000106624.10	AEBP1	0.661551	0.00149057	0.573173	1	protein_coding	processed_transcript	-0.0100738	NA	NA	NA	NA	Non-Significant	DEG
ENST00000455443.5	MSBB BM22	ENSG00000106624.10	AEBP1	0.661551	0.00149057	0.618956	1	protein_coding	protein_coding	0.00531887	NA	NA	NA	NA	Non-Significant	DEG
ENST00000223357.7	MSBB BM36	ENSG00000106624.10	AEBP1	1.10588	4.54115e-09	1.2173	8.21588e-08	protein_coding	protein_coding	0.0624785	NA	NA	NA	NA	NA	DEG
ENST00000413907.1	MSBB BM36	ENSG00000106624.10	AEBP1	1.10588	4.54115e-09	0.439125	0.767329	protein_coding	nonsense_mediated_decay	-0.00257113	NA	NA	NA	NA	Non-Significant	DEG
ENST00000431035.1	MSBB BM36	ENSG00000106624.10	AEBP1	1.10588	4.54115e-09	1.03161	0.0586164	protein_coding	nonsense_mediated_decay	-0.010666	NA	NA	NA	NA	Non-Significant	DEG
ENST00000434445.1	MSBB BM36	ENSG00000106624.10	AEBP1	1.10588	4.54115e-09	0.82346	0.0279791	protein_coding	nonsense_mediated_decay	-0.0314932	NA	NA	NA	NA	Non-Significant	DEG
ENST00000449162.1	MSBB BM36	ENSG00000106624.10	AEBP1	1.10588	4.54115e-09	1.0923	0.311462	protein_coding	protein_coding	0.00288872	NA	NA	NA	NA	Non-Significant	DEG
ENST00000450684.2	MSBB BM36	ENSG00000106624.10	AEBP1	1.10588	4.54115e-09	0.996867	0.00533967	protein_coding	protein_coding	-0.0151751	NA	NA	NA	NA	Non-Significant	DEG
ENST00000453052.1	MSBB BM36	ENSG00000106624.10	AEBP1	1.10588	4.54115e-09	1.45668	0.00075065	protein_coding	nonsense_mediated_decay	0.00158934	NA	NA	NA	NA	Non-Significant	DEG
ENST00000454218.1	MSBB BM36	ENSG00000106624.10	AEBP1	1.10588	4.54115e-09	1.03285	0.0188028	protein_coding	processed_transcript	-0.0035998	NA	NA	NA	NA	Non-Significant	DEG
ENST00000455443.5	MSBB BM36	ENSG00000106624.10	AEBP1	1.10588	4.54115e-09	-0.383683	0.862094	protein_coding	protein_coding	-0.00343633	NA	NA	NA	NA	Non-Significant	DEG
ENST00000541908.5	MSBB BM44	ENSG00000139154.14	AEBP2	-0.0616708	0.0773107	-0.434583	0.067654	protein_coding	protein_coding	-0.0537168	2.06655e-07	2.06655e-07	3.17031e-06	8.26622e-07	DTU	Non-Significant
ENST00000524514.1	MSBB BM36	ENSG00000255085.8	AF186192.2	0.518445	4.49819e-05	0.357613	0.501232	transcribed_unprocessed_pseudogene	processed_transcript	0.0112235	NA	NA	NA	NA	Non-Significant	DEG
ENST00000528794.3	MSBB BM36	ENSG00000255085.8	AF186192.2	0.518445	4.49819e-05	0.471858	0.0329839	transcribed_unprocessed_pseudogene	processed_transcript	-0.0126069	NA	NA	NA	NA	Non-Significant	DEG
ENST00000529026.1	MSBB BM36	ENSG00000255085.8	AF186192.2	0.518445	4.49819e-05	0.0971077	1	transcribed_unprocessed_pseudogene	processed_transcript	-0.0162824	NA	NA	NA	NA	Non-Significant	DEG
ENST00000578723.5	MSBB BM36	ENSG00000255085.8	AF186192.2	0.518445	4.49819e-05	0.522317	1	transcribed_unprocessed_pseudogene	processed_transcript	-0.01236	NA	NA	NA	NA	Non-Significant	DEG
ENST00000581667.1	MSBB BM36	ENSG00000255085.8	AF186192.2	0.518445	4.49819e-05	0.541803	0.00330796	transcribed_unprocessed_pseudogene	transcribed_unprocessed_pseudogene	0.0300386	NA	NA	NA	NA	Non-Significant	DEG
ENST00000601863.3	MSBB BM36	ENSG00000282619.1	AF186192.6	0.518445	4.49819e-05	0.541803	0.00330796	transcribed_unprocessed_pseudogene	transcribed_unprocessed_pseudogene	0.0300386	NA	NA	NA	NA	Non-Significant	DEG
ENST00000631543.1	MSBB BM36	ENSG00000282619.1	AF186192.6	0.518445	4.49819e-05	0.357613	0.501232	transcribed_unprocessed_pseudogene	processed_transcript	0.0112235	NA	NA	NA	NA	Non-Significant	DEG
ENST00000631968.1	MSBB BM36	ENSG00000282619.1	AF186192.6	0.518445	4.49819e-05	0.522317	1	transcribed_unprocessed_pseudogene	processed_transcript	-0.01236	NA	NA	NA	NA	Non-Significant	DEG
ENST00000632022.1	MSBB BM36	ENSG00000282619.1	AF186192.6	0.518445	4.49819e-05	0.0971077	1	transcribed_unprocessed_pseudogene	processed_transcript	-0.0162824	NA	NA	NA	NA	Non-Significant	DEG
ENST00000634165.1	MSBB BM36	ENSG00000282619.1	AF186192.6	0.518445	4.49819e-05	0.471858	0.0329839	transcribed_unprocessed_pseudogene	processed_transcript	-0.0126069	NA	NA	NA	NA	Non-Significant	DEG
ENST00000525753.1	MAYO	ENSG00000255530.1	AF235103.2	-0.547358	0.00530804	-0.531053	0.0101129	processed_pseudogene	processed_pseudogene	0	NA	NA	NA	NA	Non-Significant	DEG
ENST00000406288.3	MAYO	ENSG00000260081.2	AF274858.1	-0.514073	1.33187e-07	-0.451568	0.360641	transcribed_processed_pseudogene	transcribed_processed_pseudogene	-0.00158665	NA	NA	NA	NA	Non-Significant	DEG
ENST00000446370.1	MAYO	ENSG00000260081.2	AF274858.1	-0.514073	1.33187e-07	-0.565896	0.0303072	transcribed_processed_pseudogene	processed_transcript	-0.00283552	NA	NA	NA	NA	Non-Significant	DEG
ENST00000562749.1	MAYO	ENSG00000260081.2	AF274858.1	-0.514073	1.33187e-07	-0.562048	0.000200291	transcribed_processed_pseudogene	processed_transcript	0.0015975	NA	NA	NA	NA	Non-Significant	DEG
ENST00000569906.1	MAYO	ENSG00000260081.2	AF274858.1	-0.514073	1.33187e-07	-0.234075	0.572077	transcribed_processed_pseudogene	processed_transcript	0.00622083	NA	NA	NA	NA	Non-Significant	DEG
ENST00000642692.1	MAYO	ENSG00000260081.2	AF274858.1	-0.514073	1.33187e-07	-0.656893	0.0160174	transcribed_processed_pseudogene	processed_transcript	-0.00938974	NA	NA	NA	NA	Non-Significant	DEG
ENST00000642834.1	MAYO	ENSG00000260081.2	AF274858.1	-0.514073	1.33187e-07	-0.271562	0.099084	transcribed_processed_pseudogene	processed_transcript	0.00717502	NA	NA	NA	NA	Non-Significant	DEG
ENST00000646177.1	MAYO	ENSG00000260081.2	AF274858.1	-0.514073	1.33187e-07	-0.696936	0.0650325	transcribed_processed_pseudogene	processed_transcript	-0.00120169	NA	NA	NA	NA	Non-Significant	DEG
ENST00000468681.1	MSBB BM36	ENSG00000240738.1	AF279873.2	0.599716	0.00177688	0.587497	0.0047112	processed_pseudogene	processed_pseudogene	0	NA	NA	NA	NA	Non-Significant	DEG
ENST00000358461.6	MAYO	ENSG00000196526.10	AFAP1	0.0218417	0.757701	0.530372	0.123666	protein_coding	protein_coding	0.0848822	3.32175e-07	3.32175e-07	7.87014e-07	6.6435e-07	DTU	Non-Significant
ENST00000358461.6	MSBB BM36	ENSG00000196526.10	AFAP1	-0.0646299	0.401224	0.851956	0.164127	protein_coding	protein_coding	0.0626515	1.88175e-05	3.09525e-05	4.91812e-05	0.000185715	DTU	Non-Significant
ENST00000420658.5	MSBB BM36	ENSG00000196526.10	AFAP1	-0.0646299	0.401224	-0.603643	0.0781272	protein_coding	protein_coding	-0.0542475	1.88175e-05	1.88175e-05	4.91812e-05	0.000112905	DTU	Non-Significant
ENST00000296721.8	MAYO	ENSG00000157510.13	AFAP1L1	0.778224	2.512e-08	1.2619	1.33177e-10	protein_coding	protein_coding	0.166566	NA	NA	NA	NA	NA	DEG
ENST00000455574.6	MAYO	ENSG00000157510.13	AFAP1L1	0.778224	2.512e-08	0.5573	0.133702	protein_coding	retained_intron	0.00496338	NA	NA	NA	NA	Non-Significant	DEG
ENST00000508444.1	MAYO	ENSG00000157510.13	AFAP1L1	0.778224	2.512e-08	0.168055	1	protein_coding	retained_intron	-0.0120784	NA	NA	NA	NA	Non-Significant	DEG
ENST00000513665.1	MAYO	ENSG00000157510.13	AFAP1L1	0.778224	2.512e-08	-0.205327	0.436594	protein_coding	retained_intron	-0.157271	NA	NA	NA	NA	NA	DEG
ENST00000515000.1	MAYO	ENSG00000157510.13	AFAP1L1	0.778224	2.512e-08	1.26696	1	protein_coding	protein_coding	0.00129115	NA	NA	NA	NA	Non-Significant	DEG
ENST00000522492.1	MAYO	ENSG00000157510.13	AFAP1L1	0.778224	2.512e-08	0.565434	0.187903	protein_coding	processed_transcript	-0.00346379	NA	NA	NA	NA	Non-Significant	DEG
ENST00000296721.8	MSBB BM22	ENSG00000157510.13	AFAP1L1	0.448226	0.0023704	0.285516	0.294971	protein_coding	protein_coding	-0.0222885	NA	NA	NA	NA	Non-Significant	DEG
ENST00000455574.6	MSBB BM22	ENSG00000157510.13	AFAP1L1	0.448226	0.0023704	0.265832	1	protein_coding	retained_intron	-0.00951983	NA	NA	NA	NA	Non-Significant	DEG
ENST00000508444.1	MSBB BM22	ENSG00000157510.13	AFAP1L1	0.448226	0.0023704	0.843074	1	protein_coding	retained_intron	0.0178188	NA	NA	NA	NA	Non-Significant	DEG
ENST00000513665.1	MSBB BM22	ENSG00000157510.13	AFAP1L1	0.448226	0.0023704	0.330116	1	protein_coding	retained_intron	-0.0125053	NA	NA	NA	NA	Non-Significant	DEG
ENST00000515000.1	MSBB BM22	ENSG00000157510.13	AFAP1L1	0.448226	0.0023704	2.60949	1	protein_coding	protein_coding	0.0140869	NA	NA	NA	NA	Non-Significant	DEG
ENST00000522492.1	MSBB BM22	ENSG00000157510.13	AFAP1L1	0.448226	0.0023704	1.20042	1	protein_coding	processed_transcript	0.012405	NA	NA	NA	NA	Non-Significant	DEG
ENST00000296721.8	MSBB BM36	ENSG00000157510.13	AFAP1L1	0.590211	4.86539e-06	0.755599	0.0185173	protein_coding	protein_coding	0.0233289	NA	NA	NA	NA	Non-Significant	DEG
ENST00000455574.6	MSBB BM36	ENSG00000157510.13	AFAP1L1	0.590211	4.86539e-06	0.379214	0.697576	protein_coding	retained_intron	-0.00752544	NA	NA	NA	NA	Non-Significant	DEG
ENST00000508444.1	MSBB BM36	ENSG00000157510.13	AFAP1L1	0.590211	4.86539e-06	0.738635	1	protein_coding	retained_intron	0.00566965	NA	NA	NA	NA	Non-Significant	DEG
ENST00000513665.1	MSBB BM36	ENSG00000157510.13	AFAP1L1	0.590211	4.86539e-06	0.384389	0.12164	protein_coding	retained_intron	-0.0331018	NA	NA	NA	NA	Non-Significant	DEG
ENST00000515000.1	MSBB BM36	ENSG00000157510.13	AFAP1L1	0.590211	4.86539e-06	3.20237	0.171243	protein_coding	protein_coding	0.00773957	NA	NA	NA	NA	Non-Significant	DEG
ENST00000522492.1	MSBB BM36	ENSG00000157510.13	AFAP1L1	0.590211	4.86539e-06	0.48476	0.618562	protein_coding	processed_transcript	0.00390646	NA	NA	NA	NA	Non-Significant	DEG
ENST00000307808.10	MSBB BM36	ENSG00000172493.20	AFF1	0.50769	7.82846e-07	0.522978	0.000143301	protein_coding	protein_coding	0.00360021	9.71465e-08	0.977814	4.30133e-07	1	Non-Significant	DEG
ENST00000395146.8	MSBB BM36	ENSG00000172493.20	AFF1	0.50769	7.82846e-07	0.469233	9.27372e-06	protein_coding	protein_coding	-0.000427304	9.71465e-08	0.910892	4.30133e-07	1	Non-Significant	DEG
ENST00000503369.1	MSBB BM36	ENSG00000172493.20	AFF1	0.50769	7.82846e-07	0.565669	0.0783322	protein_coding	retained_intron	0.00193457	9.71465e-08	1	4.30133e-07	1	Non-Significant	DEG
ENST00000503477.5	MSBB BM36	ENSG00000172493.20	AFF1	0.50769	7.82846e-07	-2.07845	0.144687	protein_coding	protein_coding	-0.0214163	NA	NA	NA	NA	Non-Significant	DEG
ENST00000504956.5	MSBB BM36	ENSG00000172493.20	AFF1	0.50769	7.82846e-07	0.120381	0.611537	protein_coding	retained_intron	-0.0133702	9.71465e-08	0.32993	4.30133e-07	1	Non-Significant	DEG
ENST00000507468.5	MSBB BM36	ENSG00000172493.20	AFF1	0.50769	7.82846e-07	0.0887495	0.927142	protein_coding	protein_coding	-0.0179383	9.71465e-08	0.160802	4.30133e-07	0.964814	Non-Significant	DEG
ENST00000511442.1	MSBB BM36	ENSG00000172493.20	AFF1	0.50769	7.82846e-07	1.05495	0.000127607	protein_coding	protein_coding	0.0690685	9.71465e-08	9.71465e-08	4.30133e-07	5.82879e-07	DTU	DEG
ENST00000511722.5	MSBB BM36	ENSG00000172493.20	AFF1	0.50769	7.82846e-07	0.43151	1	protein_coding	protein_coding	0.000548059	NA	NA	NA	NA	Non-Significant	DEG
ENST00000511996.5	MSBB BM36	ENSG00000172493.20	AFF1	0.50769	7.82846e-07	0.33255	0.0352504	protein_coding	processed_transcript	-0.00841665	9.71465e-08	0.754355	4.30133e-07	1	Non-Significant	DEG
ENST00000514970.2	MSBB BM36	ENSG00000172493.20	AFF1	0.50769	7.82846e-07	0.0268307	0.95205	protein_coding	protein_coding	-0.0150585	9.71465e-08	0.0339131	4.30133e-07	0.203479	Non-Significant	DEG
ENST00000544085.5	MSBB BM36	ENSG00000172493.20	AFF1	0.50769	7.82846e-07	1.92456	0.594245	protein_coding	protein_coding	0.00146418	NA	NA	NA	NA	Non-Significant	DEG
ENST00000591952.5	MSBB BM44	ENSG00000183077.15	AFMID	-0.0468602	0.62858	-0.481832	0.0261519	protein_coding	protein_coding	-0.0654509	0.00597505	0.00597505	0.00912406	0.0478004	DTU	Non-Significant
ENST00000327898.9	MAYO	ENSG00000183077.15	AFMID	-0.401109	2.73254e-05	-0.547268	5.37321e-05	protein_coding	protein_coding	-0.0108782	NA	NA	NA	NA	Non-Significant	DEG
ENST00000409257.9	MAYO	ENSG00000183077.15	AFMID	-0.401109	2.73254e-05	-0.442576	8.43944e-05	protein_coding	protein_coding	-0.00731066	NA	NA	NA	NA	Non-Significant	DEG
ENST00000585419.1	MAYO	ENSG00000183077.15	AFMID	-0.401109	2.73254e-05	-0.349625	0.742038	protein_coding	processed_transcript	-0.000183365	NA	NA	NA	NA	Non-Significant	DEG
ENST00000586542.5	MAYO	ENSG00000183077.15	AFMID	-0.401109	2.73254e-05	-0.368799	0.0194463	protein_coding	protein_coding	0.004147	NA	NA	NA	NA	Non-Significant	DEG
ENST00000586731.1	MAYO	ENSG00000183077.15	AFMID	-0.401109	2.73254e-05	-0.626999	3.71718e-05	protein_coding	protein_coding	-0.00605966	NA	NA	NA	NA	Non-Significant	DEG
ENST00000587750.5	MAYO	ENSG00000183077.15	AFMID	-0.401109	2.73254e-05	-0.543573	0.000182189	protein_coding	processed_transcript	-0.00912142	NA	NA	NA	NA	Non-Significant	DEG
ENST00000588199.5	MAYO	ENSG00000183077.15	AFMID	-0.401109	2.73254e-05	-0.351161	0.116499	protein_coding	nonsense_mediated_decay	0.000716229	NA	NA	NA	NA	Non-Significant	DEG
ENST00000588800.5	MAYO	ENSG00000183077.15	AFMID	-0.401109	2.73254e-05	-0.164346	0.456802	protein_coding	protein_coding	0.00967936	NA	NA	NA	NA	Non-Significant	DEG
ENST00000589107.5	MAYO	ENSG00000183077.15	AFMID	-0.401109	2.73254e-05	-0.544754	0.000244909	protein_coding	nonsense_mediated_decay	-0.00384403	NA	NA	NA	NA	Non-Significant	DEG
ENST00000589256.5	MAYO	ENSG00000183077.15	AFMID	-0.401109	2.73254e-05	-0.5509	8.412e-05	protein_coding	protein_coding	-0.00565528	NA	NA	NA	NA	Non-Significant	DEG
ENST00000589664.5	MAYO	ENSG00000183077.15	AFMID	-0.401109	2.73254e-05	-0.83459	0.011025	protein_coding	processed_transcript	-0.00232961	NA	NA	NA	NA	Non-Significant	DEG
ENST00000591256.5	MAYO	ENSG00000183077.15	AFMID	-0.401109	2.73254e-05	-0.123827	0.827402	protein_coding	protein_coding	0.00199065	NA	NA	NA	NA	Non-Significant	DEG
ENST00000591538.1	MAYO	ENSG00000183077.15	AFMID	-0.401109	2.73254e-05	0.138046	0.802066	protein_coding	processed_transcript	0.000832301	NA	NA	NA	NA	Non-Significant	DEG
ENST00000591952.5	MAYO	ENSG00000183077.15	AFMID	-0.401109	2.73254e-05	-0.13244	0.275118	protein_coding	protein_coding	0.0344609	NA	NA	NA	NA	Non-Significant	DEG
ENST00000592988.5	MAYO	ENSG00000183077.15	AFMID	-0.401109	2.73254e-05	-0.585782	7.55781e-06	protein_coding	retained_intron	-0.00642467	NA	NA	NA	NA	Non-Significant	DEG
ENST00000422803.2	MAYO	ENSG00000119844.15	AFTPH	-0.0490798	0.525376	-0.28633	0.0208101	protein_coding	protein_coding	-0.0739127	1.11034e-05	1.11034e-05	1.87884e-05	3.33103e-05	DTU	Non-Significant
ENST00000238855.11	MSBB BM36	ENSG00000119844.15	AFTPH	0.0160109	0.905805	-0.660596	0.0598092	protein_coding	protein_coding	-0.106209	2.74848e-14	2.74848e-14	4.10187e-13	1.09939e-13	DTU	Non-Significant
ENST00000409933.5	MSBB BM36	ENSG00000119844.15	AFTPH	0.0160109	0.905805	1.44257	0.0316646	protein_coding	protein_coding	0.0624687	2.74848e-14	4.40661e-06	4.10187e-13	1.76264e-05	DTU	Non-Significant
ENST00000614409.4	MAYO	ENSG00000157985.18	AGAP1	0.0800416	0.218053	-0.0333056	0.770565	protein_coding	protein_coding	-0.0528184	1.40097e-06	1.40097e-06	2.8346e-06	5.60389e-06	DTU	Non-Significant
ENST00000492234.5	MSBB BM36	ENSG00000133612.18	AGAP3	-0.0836955	0.550824	-0.518631	0.00749964	protein_coding	processed_transcript	-0.0518036	6.53301e-07	6.53301e-07	2.36683e-06	1.17594e-05	DTU	Non-Significant
ENST00000441037.7	MSBB BM36	ENSG00000273540.3	AGBL1	-0.550708	1.38148e-07	-0.78601	0.0183722	protein_coding	protein_coding	-0.0265466	NA	NA	NA	NA	Non-Significant	DEG
ENST00000567715.1	MSBB BM36	ENSG00000273540.3	AGBL1	-0.550708	1.38148e-07	-0.10204	0.859867	protein_coding	retained_intron	0.00556067	NA	NA	NA	NA	Non-Significant	DEG
ENST00000568785.5	MSBB BM36	ENSG00000273540.3	AGBL1	-0.550708	1.38148e-07	0.285556	0.802366	protein_coding	retained_intron	0.0234207	NA	NA	NA	NA	Non-Significant	DEG
ENST00000614907.2	MSBB BM36	ENSG00000273540.3	AGBL1	-0.550708	1.38148e-07	-0.670958	3.09632e-07	protein_coding	protein_coding	-0.0360338	NA	NA	NA	NA	Non-Significant	DEG
ENST00000635782.1	MSBB BM36	ENSG00000273540.3	AGBL1	-0.550708	1.38148e-07	0.643624	0.54165	protein_coding	protein_coding	0.0336022	NA	NA	NA	NA	Non-Significant	DEG
ENST00000334103.11	MSBB BM36	ENSG00000186094.16	AGBL4	-0.449033	2.44417e-06	-0.33293	0.651986	protein_coding	protein_coding	0.00159096	NA	NA	NA	NA	Non-Significant	DEG
ENST00000371836.1	MSBB BM36	ENSG00000186094.16	AGBL4	-0.449033	2.44417e-06	-0.452214	0.0029556	protein_coding	protein_coding	0.000200531	NA	NA	NA	NA	Non-Significant	DEG
ENST00000371838.5	MSBB BM36	ENSG00000186094.16	AGBL4	-0.449033	2.44417e-06	-0.936308	0.00100746	protein_coding	protein_coding	-0.0258548	NA	NA	NA	NA	Non-Significant	DEG
ENST00000371839.5	MSBB BM36	ENSG00000186094.16	AGBL4	-0.449033	2.44417e-06	-0.496077	0.000201221	protein_coding	protein_coding	-0.0148715	NA	NA	NA	NA	Non-Significant	DEG
ENST00000416121.5	MSBB BM36	ENSG00000186094.16	AGBL4	-0.449033	2.44417e-06	-0.116872	0.156579	protein_coding	protein_coding	0.0376665	NA	NA	NA	NA	Non-Significant	DEG
ENST00000497451.1	MSBB BM36	ENSG00000186094.16	AGBL4	-0.449033	2.44417e-06	-0.438708	0.00397003	protein_coding	processed_transcript	0.00127141	NA	NA	NA	NA	Non-Significant	DEG
ENST00000383275.6	MAYO	ENSG00000206320.12	AGER	-0.637406	2.95228e-05	-0.19047	1	protein_coding	protein_coding	0.000285147	NA	NA	NA	NA	Non-Significant	DEG
ENST00000383279.8	MAYO	ENSG00000206320.12	AGER	-0.637406	2.95228e-05	-0.185355	0.678978	protein_coding	protein_coding	0.011371	NA	NA	NA	NA	Non-Significant	DEG
ENST00000412470.6	MAYO	ENSG00000229058.10	AGER	-0.637406	2.95228e-05	-0.185355	0.678978	protein_coding	protein_coding	0.011371	NA	NA	NA	NA	Non-Significant	DEG
ENST00000412794.5	MAYO	ENSG00000230514.11	AGER	-1.37574	1.56709e-08	-0.41242	1	protein_coding	protein_coding	-0.00549027	NA	NA	NA	NA	Non-Significant	DEG
ENST00000415973.5	MAYO	ENSG00000206320.12	AGER	-0.637406	2.95228e-05	-0.200531	1	protein_coding	protein_coding	0.000406942	NA	NA	NA	NA	Non-Significant	DEG
ENST00000416532.5	MAYO	ENSG00000237405.10	AGER	-0.637406	2.95228e-05	-0.200531	1	protein_coding	protein_coding	0.000406942	NA	NA	NA	NA	Non-Significant	DEG
ENST00000418313.5	MAYO	ENSG00000231268.9	AGER	-1.37574	1.56709e-08	-0.41242	1	protein_coding	protein_coding	-0.00549027	NA	NA	NA	NA	Non-Significant	DEG
ENST00000424145.6	MAYO	ENSG00000231268.9	AGER	-1.37574	1.56709e-08	-0.788896	1	protein_coding	protein_coding	0.00863035	NA	NA	NA	NA	Non-Significant	DEG
ENST00000424476.5	MAYO	ENSG00000229058.10	AGER	-0.637406	2.95228e-05	0.123435	1	protein_coding	protein_coding	0.0104445	NA	NA	NA	NA	Non-Significant	DEG
ENST00000426138.6	MAYO	ENSG00000230514.11	AGER	-1.37574	1.56709e-08	-2.36949	0.192845	protein_coding	protein_coding	-0.0412271	NA	NA	NA	NA	Non-Significant	DEG
ENST00000427822.6	MAYO	ENSG00000231268.9	AGER	-1.37574	1.56709e-08	-2.36949	0.192845	protein_coding	protein_coding	-0.0412271	NA	NA	NA	NA	Non-Significant	DEG
ENST00000432831.5	MAYO	ENSG00000237405.10	AGER	-0.637406	2.95228e-05	-0.19047	1	protein_coding	protein_coding	0.000285147	NA	NA	NA	NA	Non-Significant	DEG
ENST00000434502.5	MAYO	ENSG00000234729.9	AGER	-0.739568	3.84232e-05	0.123435	1	protein_coding	protein_coding	0.0119607	NA	NA	NA	NA	Non-Significant	DEG
ENST00000436456.6	MAYO	ENSG00000234729.9	AGER	-0.739568	3.84232e-05	-0.710342	0.00427343	protein_coding	protein_coding	-0.00209981	NA	NA	NA	NA	Non-Significant	DEG
ENST00000436653.5	MAYO	ENSG00000230514.11	AGER	-1.37574	1.56709e-08	-0.308659	1	protein_coding	protein_coding	-0.000256173	NA	NA	NA	NA	Non-Significant	DEG
ENST00000441180.6	MAYO	ENSG00000234729.9	AGER	-0.739568	3.84232e-05	-0.185355	0.678978	protein_coding	protein_coding	0.0240387	NA	NA	NA	NA	Non-Significant	DEG
ENST00000441753.5	MAYO	ENSG00000237405.10	AGER	-0.637406	2.95228e-05	0.123435	1	protein_coding	protein_coding	0.0104445	NA	NA	NA	NA	Non-Significant	DEG
ENST00000441804.6	MAYO	ENSG00000237405.10	AGER	-0.637406	2.95228e-05	-0.185355	0.678978	protein_coding	protein_coding	0.011371	NA	NA	NA	NA	Non-Significant	DEG
ENST00000444630.5	MAYO	ENSG00000229058.10	AGER	-0.637406	2.95228e-05	-0.200531	1	protein_coding	protein_coding	0.000406942	NA	NA	NA	NA	Non-Significant	DEG
ENST00000447921.6	MAYO	ENSG00000237405.10	AGER	-0.637406	2.95228e-05	-0.710342	0.00427343	protein_coding	protein_coding	-0.00864081	NA	NA	NA	NA	Non-Significant	DEG
ENST00000448768.6	MAYO	ENSG00000230514.11	AGER	-1.37574	1.56709e-08	-0.788896	1	protein_coding	protein_coding	0.00863035	NA	NA	NA	NA	Non-Significant	DEG
ENST00000449037.5	MAYO	ENSG00000229058.10	AGER	-0.637406	2.95228e-05	-0.19047	1	protein_coding	protein_coding	0.000285147	NA	NA	NA	NA	Non-Significant	DEG
ENST00000451115.6	MAYO	ENSG00000206320.12	AGER	-0.637406	2.95228e-05	-0.710342	0.00427343	protein_coding	protein_coding	-0.00864081	NA	NA	NA	NA	Non-Significant	DEG
ENST00000453119.5	MAYO	ENSG00000206320.12	AGER	-0.637406	2.95228e-05	0.123435	1	protein_coding	protein_coding	0.0104445	NA	NA	NA	NA	Non-Significant	DEG
ENST00000453588.5	MAYO	ENSG00000234729.9	AGER	-0.739568	3.84232e-05	-0.19047	1	protein_coding	protein_coding	-0.000145622	NA	NA	NA	NA	Non-Significant	DEG
ENST00000454284.5	MAYO	ENSG00000231268.9	AGER	-1.37574	1.56709e-08	-0.308659	1	protein_coding	protein_coding	-0.000256173	NA	NA	NA	NA	Non-Significant	DEG
ENST00000455471.5	MAYO	ENSG00000234729.9	AGER	-0.739568	3.84232e-05	-0.200531	1	protein_coding	protein_coding	0.0127151	NA	NA	NA	NA	Non-Significant	DEG
ENST00000456918.6	MAYO	ENSG00000229058.10	AGER	-0.637406	2.95228e-05	-0.710342	0.00427343	protein_coding	protein_coding	-0.00864081	NA	NA	NA	NA	Non-Significant	DEG
ENST00000460764.5	MAYO	ENSG00000234729.9	AGER	-0.739568	3.84232e-05	-1.37806	1	protein_coding	retained_intron	-0.0235232	NA	NA	NA	NA	Non-Significant	DEG
ENST00000462045.5	MAYO	ENSG00000206320.12	AGER	-0.637406	2.95228e-05	-0.532299	0.102528	protein_coding	retained_intron	0.013245	NA	NA	NA	NA	Non-Significant	DEG
ENST00000463815.5	MAYO	ENSG00000237405.10	AGER	-0.637406	2.95228e-05	0.10568	0.860551	protein_coding	retained_intron	0.0227736	NA	NA	NA	NA	Non-Significant	DEG
ENST00000467684.5	MAYO	ENSG00000230514.11	AGER	-1.37574	1.56709e-08	-2.35035	0.257001	protein_coding	retained_intron	-0.0295696	NA	NA	NA	NA	Non-Significant	DEG
ENST00000468685.5	MAYO	ENSG00000234729.9	AGER	-0.739568	3.84232e-05	0.10568	0.860551	protein_coding	retained_intron	0.0336441	NA	NA	NA	NA	Non-Significant	DEG
ENST00000468699.5	MAYO	ENSG00000206320.12	AGER	-0.637406	2.95228e-05	0.10568	0.860551	protein_coding	retained_intron	0.0227736	NA	NA	NA	NA	Non-Significant	DEG
ENST00000469296.5	MAYO	ENSG00000231268.9	AGER	-1.37574	1.56709e-08	-0.941096	0.00264955	protein_coding	retained_intron	-0.00449183	NA	NA	NA	NA	Non-Significant	DEG
ENST00000469751.5	MAYO	ENSG00000206320.12	AGER	-0.637406	2.95228e-05	-0.941096	0.00264955	protein_coding	retained_intron	-0.0282795	NA	NA	NA	NA	Non-Significant	DEG
ENST00000472209.5	MAYO	ENSG00000231268.9	AGER	-1.37574	1.56709e-08	-2.35035	0.257001	protein_coding	retained_intron	-0.0295696	NA	NA	NA	NA	Non-Significant	DEG
ENST00000474565.5	MAYO	ENSG00000229058.10	AGER	-0.637406	2.95228e-05	-0.941096	0.00264955	protein_coding	retained_intron	-0.0282795	NA	NA	NA	NA	Non-Significant	DEG
ENST00000474570.5	MAYO	ENSG00000231268.9	AGER	-1.37574	1.56709e-08	-1.37806	1	protein_coding	retained_intron	-0.00273926	NA	NA	NA	NA	Non-Significant	DEG
ENST00000476747.5	MAYO	ENSG00000230514.11	AGER	-1.37574	1.56709e-08	-1.37806	1	protein_coding	retained_intron	-0.00273926	NA	NA	NA	NA	Non-Significant	DEG
ENST00000479640.5	MAYO	ENSG00000231268.9	AGER	-1.37574	1.56709e-08	0.10568	0.860551	protein_coding	retained_intron	0.106139	NA	NA	NA	NA	NA	DEG
ENST00000483172.5	MAYO	ENSG00000237405.10	AGER	-0.637406	2.95228e-05	-0.941096	0.00264955	protein_coding	retained_intron	-0.0282795	NA	NA	NA	NA	Non-Significant	DEG
ENST00000484341.5	MAYO	ENSG00000230514.11	AGER	-1.37574	1.56709e-08	-0.941096	0.00264955	protein_coding	retained_intron	-0.00449183	NA	NA	NA	NA	Non-Significant	DEG
ENST00000485739.5	MAYO	ENSG00000230514.11	AGER	-1.37574	1.56709e-08	0.10568	0.860551	protein_coding	retained_intron	0.106139	NA	NA	NA	NA	NA	DEG
ENST00000488393.5	MAYO	ENSG00000237405.10	AGER	-0.637406	2.95228e-05	-0.532299	0.102528	protein_coding	retained_intron	0.013245	NA	NA	NA	NA	Non-Significant	DEG
ENST00000488823.5	MAYO	ENSG00000234729.9	AGER	-0.739568	3.84232e-05	-0.941096	0.00264955	protein_coding	retained_intron	-0.0288336	NA	NA	NA	NA	Non-Significant	DEG
ENST00000490201.5	MAYO	ENSG00000229058.10	AGER	-0.637406	2.95228e-05	-0.532299	0.102528	protein_coding	retained_intron	0.013245	NA	NA	NA	NA	Non-Significant	DEG
ENST00000490281.5	MAYO	ENSG00000234729.9	AGER	-0.739568	3.84232e-05	-0.981497	0.516202	protein_coding	retained_intron	-0.0347069	NA	NA	NA	NA	Non-Significant	DEG
ENST00000492295.5	MAYO	ENSG00000237405.10	AGER	-0.637406	2.95228e-05	-1.37806	1	protein_coding	retained_intron	-0.0204755	NA	NA	NA	NA	Non-Significant	DEG
ENST00000494732.5	MAYO	ENSG00000229058.10	AGER	-0.637406	2.95228e-05	-1.37806	1	protein_coding	retained_intron	-0.0204755	NA	NA	NA	NA	Non-Significant	DEG
ENST00000495229.5	MAYO	ENSG00000229058.10	AGER	-0.637406	2.95228e-05	0.10568	0.860551	protein_coding	retained_intron	0.0227736	NA	NA	NA	NA	Non-Significant	DEG
ENST00000497583.5	MAYO	ENSG00000206320.12	AGER	-0.637406	2.95228e-05	-1.37806	1	protein_coding	retained_intron	-0.0204755	NA	NA	NA	NA	Non-Significant	DEG
ENST00000546535.2	MAYO	ENSG00000230514.11	AGER	-1.37574	1.56709e-08	-0.853064	1	protein_coding	protein_coding	-0.00751537	NA	NA	NA	NA	Non-Significant	DEG
ENST00000547155.5	MAYO	ENSG00000229058.10	AGER	-0.637406	2.95228e-05	-0.420783	0.283112	protein_coding	protein_coding	0.00297339	NA	NA	NA	NA	Non-Significant	DEG
ENST00000547213.5	MAYO	ENSG00000231268.9	AGER	-1.37574	1.56709e-08	-0.675934	1	protein_coding	protein_coding	-0.0117058	NA	NA	NA	NA	Non-Significant	DEG
ENST00000547328.5	MAYO	ENSG00000206320.12	AGER	-0.637406	2.95228e-05	-0.79983	1	protein_coding	protein_coding	0.00535957	NA	NA	NA	NA	Non-Significant	DEG
ENST00000547651.2	MAYO	ENSG00000229058.10	AGER	-0.637406	2.95228e-05	-1.26215	1	protein_coding	protein_coding	-0.0160812	NA	NA	NA	NA	Non-Significant	DEG
ENST00000547770.5	MAYO	ENSG00000234729.9	AGER	-0.739568	3.84232e-05	-0.675934	1	protein_coding	protein_coding	-0.00966667	NA	NA	NA	NA	Non-Significant	DEG
ENST00000548009.4	MAYO	ENSG00000230514.11	AGER	-1.37574	1.56709e-08	-0.338437	1	protein_coding	protein_coding	-0.00452251	NA	NA	NA	NA	Non-Significant	DEG
ENST00000548464.3	MAYO	ENSG00000234729.9	AGER	-0.739568	3.84232e-05	-0.79983	1	protein_coding	protein_coding	0.0132964	NA	NA	NA	NA	Non-Significant	DEG
ENST00000548935.4	MAYO	ENSG00000231268.9	AGER	-1.37574	1.56709e-08	-0.338437	1	protein_coding	protein_coding	-0.00452251	NA	NA	NA	NA	Non-Significant	DEG
ENST00000548959.5	MAYO	ENSG00000234729.9	AGER	-0.739568	3.84232e-05	-0.0623434	1	protein_coding	protein_coding	0.0127998	NA	NA	NA	NA	Non-Significant	DEG
ENST00000549168.4	MAYO	ENSG00000206320.12	AGER	-0.637406	2.95228e-05	-0.420783	0.283112	protein_coding	protein_coding	0.00297339	NA	NA	NA	NA	Non-Significant	DEG
ENST00000549227.5	MAYO	ENSG00000230514.11	AGER	-1.37574	1.56709e-08	-0.451216	1	protein_coding	protein_coding	-0.00372155	NA	NA	NA	NA	Non-Significant	DEG
ENST00000549758.5	MAYO	ENSG00000229058.10	AGER	-0.637406	2.95228e-05	-0.79983	1	protein_coding	protein_coding	0.00535957	NA	NA	NA	NA	Non-Significant	DEG
ENST00000549776.3	MAYO	ENSG00000206320.12	AGER	-0.637406	2.95228e-05	-0.675934	1	protein_coding	protein_coding	-0.00738806	NA	NA	NA	NA	Non-Significant	DEG
ENST00000550196.5	MAYO	ENSG00000237405.10	AGER	-0.637406	2.95228e-05	-0.420783	0.283112	protein_coding	protein_coding	0.00297339	NA	NA	NA	NA	Non-Significant	DEG
ENST00000550441.5	MAYO	ENSG00000230514.11	AGER	-1.37574	1.56709e-08	-0.675934	1	protein_coding	protein_coding	-0.0117058	NA	NA	NA	NA	Non-Significant	DEG
ENST00000550562.5	MAYO	ENSG00000234729.9	AGER	-0.739568	3.84232e-05	-1.26215	1	protein_coding	protein_coding	-0.0140298	NA	NA	NA	NA	Non-Significant	DEG
ENST00000550854.5	MAYO	ENSG00000206320.12	AGER	-0.637406	2.95228e-05	-0.0623434	1	protein_coding	protein_coding	0.014012	NA	NA	NA	NA	Non-Significant	DEG
ENST00000550885.5	MAYO	ENSG00000231268.9	AGER	-1.37574	1.56709e-08	-0.853064	1	protein_coding	protein_coding	-0.00751537	NA	NA	NA	NA	Non-Significant	DEG
ENST00000551244.4	MAYO	ENSG00000231268.9	AGER	-1.37574	1.56709e-08	-0.451216	1	protein_coding	protein_coding	-0.00372155	NA	NA	NA	NA	Non-Significant	DEG
ENST00000551254.5	MAYO	ENSG00000206320.12	AGER	-0.637406	2.95228e-05	-1.26215	1	protein_coding	protein_coding	-0.0160812	NA	NA	NA	NA	Non-Significant	DEG
ENST00000551378.4	MAYO	ENSG00000231268.9	AGER	-1.37574	1.56709e-08	-0.410616	1	protein_coding	protein_coding	-0.00353766	NA	NA	NA	NA	Non-Significant	DEG
ENST00000551381.5	MAYO	ENSG00000237405.10	AGER	-0.637406	2.95228e-05	-0.79983	1	protein_coding	protein_coding	0.00535957	NA	NA	NA	NA	Non-Significant	DEG
ENST00000551677.3	MAYO	ENSG00000237405.10	AGER	-0.637406	2.95228e-05	-0.675934	1	protein_coding	protein_coding	-0.00738806	NA	NA	NA	NA	Non-Significant	DEG
ENST00000551684.5	MAYO	ENSG00000237405.10	AGER	-0.637406	2.95228e-05	-0.0623434	1	protein_coding	protein_coding	0.014012	NA	NA	NA	NA	Non-Significant	DEG
ENST00000551827.4	MAYO	ENSG00000237405.10	AGER	-0.637406	2.95228e-05	-1.26215	1	protein_coding	protein_coding	-0.0160812	NA	NA	NA	NA	Non-Significant	DEG
ENST00000552517.5	MAYO	ENSG00000229058.10	AGER	-0.637406	2.95228e-05	-0.675934	1	protein_coding	protein_coding	-0.00738806	NA	NA	NA	NA	Non-Significant	DEG
ENST00000552621.4	MAYO	ENSG00000234729.9	AGER	-0.739568	3.84232e-05	-0.420783	0.283112	protein_coding	protein_coding	0.00456576	NA	NA	NA	NA	Non-Significant	DEG
ENST00000552891.5	MAYO	ENSG00000230514.11	AGER	-1.37574	1.56709e-08	-0.410616	1	protein_coding	protein_coding	-0.00353766	NA	NA	NA	NA	Non-Significant	DEG
ENST00000553014.5	MAYO	ENSG00000229058.10	AGER	-0.637406	2.95228e-05	-0.0623434	1	protein_coding	protein_coding	0.014012	NA	NA	NA	NA	Non-Significant	DEG
ENST00000383275.6	MSBB BM36	ENSG00000206320.12	AGER	0.57189	0.000876924	0.239478	1	protein_coding	protein_coding	-0.00170285	NA	NA	NA	NA	Non-Significant	DEG
ENST00000383279.8	MSBB BM36	ENSG00000206320.12	AGER	0.57189	0.000876924	0.433331	1	protein_coding	protein_coding	-0.00449739	NA	NA	NA	NA	Non-Significant	DEG
ENST00000412470.6	MSBB BM36	ENSG00000229058.10	AGER	0.57189	0.000876924	0.433331	1	protein_coding	protein_coding	-0.00449739	NA	NA	NA	NA	Non-Significant	DEG
ENST00000415973.5	MSBB BM36	ENSG00000206320.12	AGER	0.57189	0.000876924	0.500962	1	protein_coding	protein_coding	-0.00149453	NA	NA	NA	NA	Non-Significant	DEG
ENST00000416532.5	MSBB BM36	ENSG00000237405.10	AGER	0.57189	0.000876924	0.500962	1	protein_coding	protein_coding	-0.00149453	NA	NA	NA	NA	Non-Significant	DEG
ENST00000424476.5	MSBB BM36	ENSG00000229058.10	AGER	0.57189	0.000876924	0.610004	1	protein_coding	protein_coding	-0.00156906	NA	NA	NA	NA	Non-Significant	DEG
ENST00000432831.5	MSBB BM36	ENSG00000237405.10	AGER	0.57189	0.000876924	0.239478	1	protein_coding	protein_coding	-0.00170285	NA	NA	NA	NA	Non-Significant	DEG
ENST00000441753.5	MSBB BM36	ENSG00000237405.10	AGER	0.57189	0.000876924	0.610004	1	protein_coding	protein_coding	-0.00156906	NA	NA	NA	NA	Non-Significant	DEG
ENST00000441804.6	MSBB BM36	ENSG00000237405.10	AGER	0.57189	0.000876924	0.433331	1	protein_coding	protein_coding	-0.00449739	NA	NA	NA	NA	Non-Significant	DEG
ENST00000444630.5	MSBB BM36	ENSG00000229058.10	AGER	0.57189	0.000876924	0.500962	1	protein_coding	protein_coding	-0.00149453	NA	NA	NA	NA	Non-Significant	DEG
ENST00000447921.6	MSBB BM36	ENSG00000237405.10	AGER	0.57189	0.000876924	0.984414	1	protein_coding	protein_coding	0.0226685	NA	NA	NA	NA	Non-Significant	DEG
ENST00000449037.5	MSBB BM36	ENSG00000229058.10	AGER	0.57189	0.000876924	0.239478	1	protein_coding	protein_coding	-0.00170285	NA	NA	NA	NA	Non-Significant	DEG
ENST00000451115.6	MSBB BM36	ENSG00000206320.12	AGER	0.57189	0.000876924	0.984414	1	protein_coding	protein_coding	0.0226685	NA	NA	NA	NA	Non-Significant	DEG
ENST00000453119.5	MSBB BM36	ENSG00000206320.12	AGER	0.57189	0.000876924	0.610004	1	protein_coding	protein_coding	-0.00156906	NA	NA	NA	NA	Non-Significant	DEG
ENST00000456918.6	MSBB BM36	ENSG00000229058.10	AGER	0.57189	0.000876924	0.984414	1	protein_coding	protein_coding	0.0226685	NA	NA	NA	NA	Non-Significant	DEG
ENST00000462045.5	MSBB BM36	ENSG00000206320.12	AGER	0.57189	0.000876924	0.493324	0.199643	protein_coding	retained_intron	-0.00964122	NA	NA	NA	NA	Non-Significant	DEG
ENST00000463815.5	MSBB BM36	ENSG00000237405.10	AGER	0.57189	0.000876924	0.148804	1	protein_coding	retained_intron	-0.0508334	NA	NA	NA	NA	NA	DEG
ENST00000468699.5	MSBB BM36	ENSG00000206320.12	AGER	0.57189	0.000876924	0.148804	1	protein_coding	retained_intron	-0.0508334	NA	NA	NA	NA	NA	DEG
ENST00000469751.5	MSBB BM36	ENSG00000206320.12	AGER	0.57189	0.000876924	0.420464	1	protein_coding	retained_intron	0.0421652	NA	NA	NA	NA	Non-Significant	DEG
ENST00000474565.5	MSBB BM36	ENSG00000229058.10	AGER	0.57189	0.000876924	0.420464	1	protein_coding	retained_intron	0.0421652	NA	NA	NA	NA	Non-Significant	DEG
ENST00000483172.5	MSBB BM36	ENSG00000237405.10	AGER	0.57189	0.000876924	0.420464	1	protein_coding	retained_intron	0.0421652	NA	NA	NA	NA	Non-Significant	DEG
ENST00000488393.5	MSBB BM36	ENSG00000237405.10	AGER	0.57189	0.000876924	0.493324	0.199643	protein_coding	retained_intron	-0.00964122	NA	NA	NA	NA	Non-Significant	DEG
ENST00000490201.5	MSBB BM36	ENSG00000229058.10	AGER	0.57189	0.000876924	0.493324	0.199643	protein_coding	retained_intron	-0.00964122	NA	NA	NA	NA	Non-Significant	DEG
ENST00000492295.5	MSBB BM36	ENSG00000237405.10	AGER	0.57189	0.000876924	0.405281	1	protein_coding	retained_intron	0.00767876	NA	NA	NA	NA	Non-Significant	DEG
ENST00000494732.5	MSBB BM36	ENSG00000229058.10	AGER	0.57189	0.000876924	0.405281	1	protein_coding	retained_intron	0.00767876	NA	NA	NA	NA	Non-Significant	DEG
ENST00000495229.5	MSBB BM36	ENSG00000229058.10	AGER	0.57189	0.000876924	0.148804	1	protein_coding	retained_intron	-0.0508334	NA	NA	NA	NA	NA	DEG
ENST00000497583.5	MSBB BM36	ENSG00000206320.12	AGER	0.57189	0.000876924	0.405281	1	protein_coding	retained_intron	0.00767876	NA	NA	NA	NA	Non-Significant	DEG
ENST00000547155.5	MSBB BM36	ENSG00000229058.10	AGER	0.57189	0.000876924	0.303797	1	protein_coding	protein_coding	-0.0162595	NA	NA	NA	NA	Non-Significant	DEG
ENST00000547328.5	MSBB BM36	ENSG00000206320.12	AGER	0.57189	0.000876924	0.197047	1	protein_coding	protein_coding	-0.00373611	NA	NA	NA	NA	Non-Significant	DEG
ENST00000547651.2	MSBB BM36	ENSG00000229058.10	AGER	0.57189	0.000876924	0.239478	1	protein_coding	protein_coding	-0.00697318	NA	NA	NA	NA	Non-Significant	DEG
ENST00000548034.3	MSBB BM36	ENSG00000206320.12	AGER	0.57189	0.000876924	0.405281	1	protein_coding	protein_coding	0.0151167	NA	NA	NA	NA	Non-Significant	DEG
ENST00000549168.4	MSBB BM36	ENSG00000206320.12	AGER	0.57189	0.000876924	0.303797	1	protein_coding	protein_coding	-0.0162595	NA	NA	NA	NA	Non-Significant	DEG
ENST00000549626.3	MSBB BM36	ENSG00000237405.10	AGER	0.57189	0.000876924	0.405281	1	protein_coding	protein_coding	0.0151167	NA	NA	NA	NA	Non-Significant	DEG
ENST00000549758.5	MSBB BM36	ENSG00000229058.10	AGER	0.57189	0.000876924	0.197047	1	protein_coding	protein_coding	-0.00373611	NA	NA	NA	NA	Non-Significant	DEG
ENST00000550196.5	MSBB BM36	ENSG00000237405.10	AGER	0.57189	0.000876924	0.303797	1	protein_coding	protein_coding	-0.0162595	NA	NA	NA	NA	Non-Significant	DEG
ENST00000550854.5	MSBB BM36	ENSG00000206320.12	AGER	0.57189	0.000876924	0.585675	1	protein_coding	protein_coding	0.0171355	NA	NA	NA	NA	Non-Significant	DEG
ENST00000550959.5	MSBB BM36	ENSG00000229058.10	AGER	0.57189	0.000876924	0.405281	1	protein_coding	protein_coding	0.0151167	NA	NA	NA	NA	Non-Significant	DEG
ENST00000551254.5	MSBB BM36	ENSG00000206320.12	AGER	0.57189	0.000876924	0.239478	1	protein_coding	protein_coding	-0.00697318	NA	NA	NA	NA	Non-Significant	DEG
ENST00000551381.5	MSBB BM36	ENSG00000237405.10	AGER	0.57189	0.000876924	0.197047	1	protein_coding	protein_coding	-0.00373611	NA	NA	NA	NA	Non-Significant	DEG
ENST00000551684.5	MSBB BM36	ENSG00000237405.10	AGER	0.57189	0.000876924	0.585675	1	protein_coding	protein_coding	0.0171355	NA	NA	NA	NA	Non-Significant	DEG
ENST00000551827.4	MSBB BM36	ENSG00000237405.10	AGER	0.57189	0.000876924	0.239478	1	protein_coding	protein_coding	-0.00697318	NA	NA	NA	NA	Non-Significant	DEG
ENST00000553014.5	MSBB BM36	ENSG00000229058.10	AGER	0.57189	0.000876924	0.585675	1	protein_coding	protein_coding	0.0171355	NA	NA	NA	NA	Non-Significant	DEG
ENST00000300176.8	MAYO	ENSG00000106351.12	AGFG2	0.512904	8.14552e-14	0.374254	1.18681e-05	protein_coding	protein_coding	-0.027161	NA	NA	NA	NA	Non-Significant	DEG
ENST00000429987.1	MAYO	ENSG00000106351.12	AGFG2	0.512904	8.14552e-14	0.623254	7.65561e-10	protein_coding	protein_coding	0.0187298	NA	NA	NA	NA	Non-Significant	DEG
ENST00000430857.5	MAYO	ENSG00000106351.12	AGFG2	0.512904	8.14552e-14	0.840485	7.50136e-08	protein_coding	nonsense_mediated_decay	0.02198	NA	NA	NA	NA	Non-Significant	DEG
ENST00000474713.1	MAYO	ENSG00000106351.12	AGFG2	0.512904	8.14552e-14	0.505523	1.58382e-08	protein_coding	processed_transcript	-0.00438374	NA	NA	NA	NA	Non-Significant	DEG
ENST00000477022.1	MAYO	ENSG00000106351.12	AGFG2	0.512904	8.14552e-14	0.145977	0.378014	protein_coding	retained_intron	-0.00916732	NA	NA	NA	NA	Non-Significant	DEG
ENST00000649286.1	MSBB BM44	ENSG00000006530.16	AGK	-0.0849751	0.0481209	-0.784148	0.233132	protein_coding	protein_coding	-0.0764917	3.86287e-14	3.86287e-14	4.47417e-12	3.86287e-13	DTU	Non-Significant
ENST00000573706.5	MSBB BM22	ENSG00000262327.7	AGK	-0.165464	0.0756674	-0.444672	0.226519	protein_coding	protein_coding	-0.08676	0.045028	0.045028	0.0460356	0.045028	DTU	Non-Significant
ENST00000573706.5	MSBB BM36	ENSG00000262327.7	AGK	-0.210376	0.00803517	-0.641675	0.149714	protein_coding	protein_coding	-0.107537	3.1564e-06	3.1564e-06	9.57132e-06	3.1564e-06	DTU	Non-Significant
ENST00000575872.2	MSBB BM36	ENSG00000262327.7	AGK	-0.210376	0.00803517	0.0274428	0.811145	protein_coding	protein_coding	0.12185	3.1564e-06	0.000187325	9.57132e-06	0.000187325	DTU	Non-Significant
ENST00000361915.7	MAYO	ENSG00000162688.16	AGL	-0.107276	0.192291	0.268384	0.193422	protein_coding	protein_coding	0.0524156	0.000440708	0.000440708	0.000568015	0	DTU	Non-Significant
ENST00000370161.6	MAYO	ENSG00000162688.16	AGL	-0.107276	0.192291	-0.229029	0.0181911	protein_coding	protein_coding	-0.0660375	0.000440708	0.000440708	0.000568015	0	DTU	Non-Significant
ENST00000342526.7	MSBB BM36	ENSG00000187546.13	AGMO	0.387325	0.0031208	0.278983	0.0369981	protein_coding	protein_coding	-0.00329774	NA	NA	NA	NA	Non-Significant	DEG
ENST00000407277.6	MSBB BM36	ENSG00000187546.13	AGMO	0.387325	0.0031208	0.5034	0.300874	protein_coding	protein_coding	-9.1889e-05	NA	NA	NA	NA	Non-Significant	DEG
ENST00000418075.1	MSBB BM36	ENSG00000187546.13	AGMO	0.387325	0.0031208	0.608625	0.241176	protein_coding	protein_coding	0.0185911	NA	NA	NA	NA	Non-Significant	DEG
ENST00000498264.1	MSBB BM36	ENSG00000187546.13	AGMO	0.387325	0.0031208	0.310557	0.285767	protein_coding	processed_transcript	-0.0152055	NA	NA	NA	NA	Non-Significant	DEG
ENST00000399830.5	MAYO	ENSG00000206324.11	AGPAT1	-0.690914	0.0936332	-1.34404	0.0190941	protein_coding	protein_coding	-0.0965488	0.0273855	0.0273855	0.0279575	0	DTU	Non-Significant
ENST00000414520.5	MAYO	ENSG00000227642.9	AGPAT1	1.93727	8.0347e-06	0.509493	0.918373	protein_coding	protein_coding	3.23104e-05	NA	NA	NA	NA	Non-Significant	DEG
ENST00000414933.6	MAYO	ENSG00000227642.9	AGPAT1	1.93727	8.0347e-06	3.94984	0.0867347	protein_coding	protein_coding	0.0191043	NA	NA	NA	NA	Non-Significant	DEG
ENST00000425572.5	MAYO	ENSG00000235758.9	AGPAT1	-0.690914	0.0936332	-1.34404	0.0190941	protein_coding	protein_coding	-0.0965488	0.0273932	0.0273932	0.0279575	0	DTU	Non-Significant
ENST00000427763.5	MAYO	ENSG00000226467.9	AGPAT1	-0.690914	0.0936332	-1.34404	0.0190941	protein_coding	protein_coding	-0.0965488	0.0273932	0.0273932	0.0279575	0	DTU	Non-Significant
ENST00000444369.5	MAYO	ENSG00000227642.9	AGPAT1	1.93727	8.0347e-06	1.90317	0.435842	protein_coding	protein_coding	0.000456173	NA	NA	NA	NA	Non-Significant	DEG
ENST00000454929.5	MAYO	ENSG00000227642.9	AGPAT1	1.93727	8.0347e-06	0.908063	1	protein_coding	protein_coding	0.000351005	NA	NA	NA	NA	Non-Significant	DEG
ENST00000456421.5	MAYO	ENSG00000227642.9	AGPAT1	1.93727	8.0347e-06	0.588317	0.870312	protein_coding	protein_coding	-0.00521626	NA	NA	NA	NA	Non-Significant	DEG
ENST00000456679.2	MAYO	ENSG00000227642.9	AGPAT1	1.93727	8.0347e-06	-0.131131	0.972472	protein_coding	protein_coding	-0.00471224	NA	NA	NA	NA	Non-Significant	DEG
ENST00000469628.1	MAYO	ENSG00000227642.9	AGPAT1	1.93727	8.0347e-06	0.493228	0.131731	protein_coding	processed_transcript	-0.0101357	NA	NA	NA	NA	Non-Significant	DEG
ENST00000488004.5	MAYO	ENSG00000227642.9	AGPAT1	1.93727	8.0347e-06	0.510945	0.87869	protein_coding	processed_transcript	0.000124991	NA	NA	NA	NA	Non-Significant	DEG
ENST00000291572.12	MAYO	ENSG00000160216.18	AGPAT3	0.0658613	0.186907	-0.0517902	0.580256	protein_coding	protein_coding	-0.0652518	9.30477e-05	0.000127082	0.000133144	0.000381247	DTU	Non-Significant
ENST00000379370.6	MAYO	ENSG00000188157.14	AGRN	-0.18108	0.00999048	0.183333	0.087331	protein_coding	protein_coding	0.0763806	1.0922e-10	1.0922e-10	5.06462e-10	6.55319e-10	DTU	Non-Significant
ENST00000461111.1	MAYO	ENSG00000188157.14	AGRN	-0.18108	0.00999048	-0.782219	1.29621e-09	protein_coding	retained_intron	-0.0651059	1.0922e-10	2.73094e-09	5.06462e-10	1.63857e-08	DTU	Non-Significant
ENST00000620552.4	MSBB BM22	ENSG00000188157.14	AGRN	-0.0155217	0.918802	-0.61673	0.0554722	protein_coding	protein_coding	-0.0677525	6.32055e-06	6.32055e-06	4.71103e-05	4.42439e-05	DTU	Non-Significant
ENST00000376083.7	MAYO	ENSG00000135049.15	AGTPBP1	-0.300685	0.000170735	-0.467872	6.94068e-05	protein_coding	protein_coding	-0.0548003	0.000188702	0.000188702	0.000258367	0.000377403	DTU	Non-Significant
ENST00000376083.7	MSBB BM36	ENSG00000135049.15	AGTPBP1	0.227663	0.019252	0.621905	0.000865563	protein_coding	protein_coding	0.060781	0.000500229	0.000500229	0.000903002	0.00200092	DTU	Non-Significant
ENST00000349243.7	MAYO	ENSG00000144891.17	AGTR1	1.35685	5.61267e-13	1.89603	0.0348875	protein_coding	protein_coding	0.0655227	NA	NA	NA	NA	NA	DEG
ENST00000402260.1	MAYO	ENSG00000144891.17	AGTR1	1.35685	5.61267e-13	1.05596	1	protein_coding	protein_coding	0.00379351	NA	NA	NA	NA	Non-Significant	DEG
ENST00000404754.2	MAYO	ENSG00000144891.17	AGTR1	1.35685	5.61267e-13	0.665095	0.774773	protein_coding	protein_coding	0.0247954	NA	NA	NA	NA	Non-Significant	DEG
ENST00000418473.6	MAYO	ENSG00000144891.17	AGTR1	1.35685	5.61267e-13	1	0.0469478	protein_coding	protein_coding	-0.169658	NA	NA	NA	NA	NA	DEG
ENST00000461609.1	MAYO	ENSG00000144891.17	AGTR1	1.35685	5.61267e-13	-0.410216	1	protein_coding	protein_coding	-0.0734144	NA	NA	NA	NA	NA	DEG
ENST00000474935.5	MAYO	ENSG00000144891.17	AGTR1	1.35685	5.61267e-13	-0.0831037	1	protein_coding	protein_coding	0.000964331	NA	NA	NA	NA	Non-Significant	DEG
ENST00000475166.5	MAYO	ENSG00000144891.17	AGTR1	1.35685	5.61267e-13	-0.0163312	1	protein_coding	processed_transcript	-0.00126912	NA	NA	NA	NA	Non-Significant	DEG
ENST00000475347.5	MAYO	ENSG00000144891.17	AGTR1	1.35685	5.61267e-13	0.161406	1	protein_coding	protein_coding	0.00187461	NA	NA	NA	NA	Non-Significant	DEG
ENST00000497524.5	MAYO	ENSG00000144891.17	AGTR1	1.35685	5.61267e-13	2.66582	0.00161656	protein_coding	protein_coding	0.147396	NA	NA	NA	NA	NA	DEG
ENST00000349243.7	MSBB BM36	ENSG00000144891.17	AGTR1	0.841092	0.000377261	1.54218	1	protein_coding	protein_coding	0.0565703	NA	NA	NA	NA	NA	DEG
ENST00000402260.1	MSBB BM36	ENSG00000144891.17	AGTR1	0.841092	0.000377261	-0.309476	1	protein_coding	protein_coding	-0.0244344	NA	NA	NA	NA	Non-Significant	DEG
ENST00000404754.2	MSBB BM36	ENSG00000144891.17	AGTR1	0.841092	0.000377261	1.40721	1	protein_coding	protein_coding	0.0237372	NA	NA	NA	NA	Non-Significant	DEG
ENST00000418473.6	MSBB BM36	ENSG00000144891.17	AGTR1	0.841092	0.000377261	0.607021	0.333912	protein_coding	protein_coding	-0.0162475	NA	NA	NA	NA	Non-Significant	DEG
ENST00000461609.1	MSBB BM36	ENSG00000144891.17	AGTR1	0.841092	0.000377261	0.707762	1	protein_coding	protein_coding	-0.0310532	NA	NA	NA	NA	Non-Significant	DEG
ENST00000474935.5	MSBB BM36	ENSG00000144891.17	AGTR1	0.841092	0.000377261	0.383834	1	protein_coding	protein_coding	0.00235114	NA	NA	NA	NA	Non-Significant	DEG
ENST00000475166.5	MSBB BM36	ENSG00000144891.17	AGTR1	0.841092	0.000377261	0.341854	1	protein_coding	processed_transcript	0.000296356	NA	NA	NA	NA	Non-Significant	DEG
ENST00000475347.5	MSBB BM36	ENSG00000144891.17	AGTR1	0.841092	0.000377261	0.533021	1	protein_coding	protein_coding	-0.0166664	NA	NA	NA	NA	Non-Significant	DEG
ENST00000497524.5	MSBB BM36	ENSG00000144891.17	AGTR1	0.841092	0.000377261	0.563066	1	protein_coding	protein_coding	0.00544416	NA	NA	NA	NA	Non-Significant	DEG
ENST00000314340.9	MSBB BM36	ENSG00000177674.15	AGTRAP	0.489379	4.45404e-05	0.525704	0.0379528	protein_coding	protein_coding	0.0162378	NA	NA	NA	NA	Non-Significant	DEG
ENST00000376627.6	MSBB BM36	ENSG00000177674.15	AGTRAP	0.489379	4.45404e-05	0.684753	0.680845	protein_coding	protein_coding	-0.000594679	NA	NA	NA	NA	Non-Significant	DEG
ENST00000376629.8	MSBB BM36	ENSG00000177674.15	AGTRAP	0.489379	4.45404e-05	0.266146	0.661266	protein_coding	protein_coding	-0.048772	NA	NA	NA	NA	Non-Significant	DEG
ENST00000376637.7	MSBB BM36	ENSG00000177674.15	AGTRAP	0.489379	4.45404e-05	0.562959	0.419727	protein_coding	protein_coding	0.00591651	NA	NA	NA	NA	Non-Significant	DEG
ENST00000400895.6	MSBB BM36	ENSG00000177674.15	AGTRAP	0.489379	4.45404e-05	-0.429104	0.658201	protein_coding	protein_coding	-0.020361	NA	NA	NA	NA	Non-Significant	DEG
ENST00000452018.6	MSBB BM36	ENSG00000177674.15	AGTRAP	0.489379	4.45404e-05	-0.129721	1	protein_coding	protein_coding	-0.00306471	NA	NA	NA	NA	Non-Significant	DEG
ENST00000471765.1	MSBB BM36	ENSG00000177674.15	AGTRAP	0.489379	4.45404e-05	0.888431	0.000168746	protein_coding	processed_transcript	0.0313114	NA	NA	NA	NA	Non-Significant	DEG
ENST00000476309.5	MSBB BM36	ENSG00000177674.15	AGTRAP	0.489379	4.45404e-05	0.302725	1	protein_coding	processed_transcript	0.00809998	NA	NA	NA	NA	Non-Significant	DEG
ENST00000476512.5	MSBB BM36	ENSG00000177674.15	AGTRAP	0.489379	4.45404e-05	-0.0620079	0.975629	protein_coding	nonsense_mediated_decay	-0.00561026	NA	NA	NA	NA	Non-Significant	DEG
ENST00000491346.5	MSBB BM36	ENSG00000177674.15	AGTRAP	0.489379	4.45404e-05	0.657764	1	protein_coding	processed_transcript	-0.00040191	NA	NA	NA	NA	Non-Significant	DEG
ENST00000494437.1	MSBB BM36	ENSG00000177674.15	AGTRAP	0.489379	4.45404e-05	0.455734	0.0123404	protein_coding	processed_transcript	-0.000624697	NA	NA	NA	NA	Non-Significant	DEG
ENST00000510878.1	MSBB BM36	ENSG00000177674.15	AGTRAP	0.489379	4.45404e-05	0.847707	1	protein_coding	protein_coding	0.0117098	NA	NA	NA	NA	Non-Significant	DEG
ENST00000513739.5	MSBB BM36	ENSG00000177674.15	AGTRAP	0.489379	4.45404e-05	0.706503	1	protein_coding	retained_intron	0.00567124	NA	NA	NA	NA	Non-Significant	DEG
ENST00000514733.5	MSBB BM36	ENSG00000177674.15	AGTRAP	0.489379	4.45404e-05	0.1087	1	protein_coding	retained_intron	0.000482641	NA	NA	NA	NA	Non-Significant	DEG
ENST00000648844.1	MSBB BM10	ENSG00000153207.15	AHCTF1	0.0195948	0.792782	-0.208944	0.147937	protein_coding	protein_coding	-0.0684677	0.00971733	0.00971733	0.0122862	0.0485866	DTU	Non-Significant
ENST00000359172.3	MSBB BM36	ENSG00000168710.17	AHCYL1	0.518209	7.79929e-06	0.833533	0.00281527	protein_coding	protein_coding	0.0179815	NA	NA	NA	NA	Non-Significant	DEG
ENST00000369799.9	MSBB BM36	ENSG00000168710.17	AHCYL1	0.518209	7.79929e-06	0.398081	0.00360874	protein_coding	protein_coding	-0.0318467	NA	NA	NA	NA	Non-Significant	DEG
ENST00000393614.8	MSBB BM36	ENSG00000168710.17	AHCYL1	0.518209	7.79929e-06	0.203344	0.175082	protein_coding	protein_coding	-0.00809967	NA	NA	NA	NA	Non-Significant	DEG
ENST00000469401.1	MSBB BM36	ENSG00000168710.17	AHCYL1	0.518209	7.79929e-06	0.311069	0.0296666	protein_coding	processed_transcript	-0.00346842	NA	NA	NA	NA	Non-Significant	DEG
ENST00000475081.1	MSBB BM36	ENSG00000168710.17	AHCYL1	0.518209	7.79929e-06	0.236914	0.357213	protein_coding	processed_transcript	-0.00570121	NA	NA	NA	NA	Non-Significant	DEG
ENST00000481423.1	MSBB BM36	ENSG00000168710.17	AHCYL1	0.518209	7.79929e-06	2.60755	0.0774501	protein_coding	processed_transcript	0.0311235	NA	NA	NA	NA	Non-Significant	DEG
ENST00000325006.7	MAYO	ENSG00000158467.16	AHCYL2	0.613193	2.16977e-11	0.343161	0.000177301	protein_coding	protein_coding	-0.0554951	1.71249e-06	9.09647e-06	3.41945e-06	9.09647e-06	DTU	DEG
ENST00000446544.6	MAYO	ENSG00000158467.16	AHCYL2	0.613193	2.16977e-11	0.681533	2.47032e-10	protein_coding	protein_coding	0.0415599	1.71249e-06	1.71249e-06	3.41945e-06	1.71249e-06	Non-Significant	DEG
ENST00000460109.5	MAYO	ENSG00000158467.16	AHCYL2	0.613193	2.16977e-11	1.49815	3.63595e-08	protein_coding	protein_coding	0.00710009	NA	NA	NA	NA	Non-Significant	DEG
ENST00000461161.5	MAYO	ENSG00000158467.16	AHCYL2	0.613193	2.16977e-11	0.707126	0.0932493	protein_coding	processed_transcript	-0.000331426	NA	NA	NA	NA	Non-Significant	DEG
ENST00000466924.1	MAYO	ENSG00000158467.16	AHCYL2	0.613193	2.16977e-11	1.0141	0.0549585	protein_coding	protein_coding	0.000387867	NA	NA	NA	NA	Non-Significant	DEG
ENST00000466993.5	MAYO	ENSG00000158467.16	AHCYL2	0.613193	2.16977e-11	0.00103097	1	protein_coding	protein_coding	-9.97186e-05	NA	NA	NA	NA	Non-Significant	DEG
ENST00000472554.5	MAYO	ENSG00000158467.16	AHCYL2	0.613193	2.16977e-11	0.507095	0.149324	protein_coding	processed_transcript	-1.21951e-05	NA	NA	NA	NA	Non-Significant	DEG
ENST00000474594.5	MAYO	ENSG00000158467.16	AHCYL2	0.613193	2.16977e-11	2.29777	1.59961e-11	protein_coding	protein_coding	0.0127959	NA	NA	NA	NA	Non-Significant	DEG
ENST00000477028.1	MAYO	ENSG00000158467.16	AHCYL2	0.613193	2.16977e-11	0.330618	0.0568984	protein_coding	retained_intron	-0.00558765	1.71249e-06	0.757926	3.41945e-06	0.757926	Non-Significant	DEG
ENST00000490911.5	MAYO	ENSG00000158467.16	AHCYL2	0.613193	2.16977e-11	0.693115	0.048218	protein_coding	protein_coding	0.000124109	NA	NA	NA	NA	Non-Significant	DEG
ENST00000491079.1	MAYO	ENSG00000158467.16	AHCYL2	0.613193	2.16977e-11	0.738695	0.00336971	protein_coding	retained_intron	0.00110619	NA	NA	NA	NA	Non-Significant	DEG
ENST00000492628.1	MAYO	ENSG00000158467.16	AHCYL2	0.613193	2.16977e-11	0.563836	0.00606031	protein_coding	retained_intron	-0.00154199	NA	NA	NA	NA	Non-Significant	DEG
ENST00000247087.10	MAYO	ENSG00000126705.14	AHDC1	0.20788	0.00112704	-0.301031	0.016066	protein_coding	protein_coding	-0.0535168	9.55828e-07	9.55828e-07	2.01224e-06	4.77914e-06	DTU	Non-Significant
ENST00000524469.5	ROSMAP	ENSG00000135541.20	AHI1	-0.0223257	0.844238	0.123754	0.794788	protein_coding	protein_coding	0.0502013	1.33631e-05	1.33631e-05	3.44769e-05	0.000106905	DTU	Non-Significant
ENST00000524469.5	MSBB BM36	ENSG00000135541.20	AHI1	-0.119727	0.25985	0.652875	0.0515099	protein_coding	protein_coding	0.0536989	1.05291e-13	1.05291e-13	1.39777e-12	1.47407e-12	DTU	Non-Significant
ENST00000257247.11	MSBB BM10	ENSG00000124942.13	AHNAK	0.502584	0.00113651	0.0479005	1	protein_coding	protein_coding	-0.00219367	NA	NA	NA	NA	Non-Significant	DEG
ENST00000378024.8	MSBB BM10	ENSG00000124942.13	AHNAK	0.502584	0.00113651	0.506601	0.00449858	protein_coding	protein_coding	0.0105925	NA	NA	NA	NA	Non-Significant	DEG
ENST00000525875.1	MSBB BM10	ENSG00000124942.13	AHNAK	0.502584	0.00113651	0.234022	1	protein_coding	processed_transcript	4.03333e-05	NA	NA	NA	NA	Non-Significant	DEG
ENST00000528508.5	MSBB BM10	ENSG00000124942.13	AHNAK	0.502584	0.00113651	0.379525	1	protein_coding	protein_coding	-0.00164661	NA	NA	NA	NA	Non-Significant	DEG
ENST00000530124.5	MSBB BM10	ENSG00000124942.13	AHNAK	0.502584	0.00113651	-0.114432	1	protein_coding	protein_coding	-0.00441267	NA	NA	NA	NA	Non-Significant	DEG
ENST00000530285.5	MSBB BM10	ENSG00000124942.13	AHNAK	0.502584	0.00113651	0.498513	1	protein_coding	protein_coding	0.00148779	NA	NA	NA	NA	Non-Significant	DEG
ENST00000531324.1	MSBB BM10	ENSG00000124942.13	AHNAK	0.502584	0.00113651	0.114073	1	protein_coding	protein_coding	-0.00247419	NA	NA	NA	NA	Non-Significant	DEG
ENST00000533365.5	MSBB BM10	ENSG00000124942.13	AHNAK	0.502584	0.00113651	0.593151	1	protein_coding	protein_coding	-0.00138817	NA	NA	NA	NA	Non-Significant	DEG
ENST00000257247.11	MSBB BM44	ENSG00000124942.13	AHNAK	0.434658	0.00205425	-0.377763	1	protein_coding	protein_coding	-0.00650704	NA	NA	NA	NA	Non-Significant	DEG
ENST00000378024.8	MSBB BM44	ENSG00000124942.13	AHNAK	0.434658	0.00205425	0.363198	0.00613065	protein_coding	protein_coding	-0.000485263	NA	NA	NA	NA	Non-Significant	DEG
ENST00000525875.1	MSBB BM44	ENSG00000124942.13	AHNAK	0.434658	0.00205425	0.430121	1	protein_coding	processed_transcript	0.00027166	NA	NA	NA	NA	Non-Significant	DEG
ENST00000528508.5	MSBB BM44	ENSG00000124942.13	AHNAK	0.434658	0.00205425	0.499669	1	protein_coding	protein_coding	0.00285522	NA	NA	NA	NA	Non-Significant	DEG
ENST00000530124.5	MSBB BM44	ENSG00000124942.13	AHNAK	0.434658	0.00205425	0.12199	1	protein_coding	protein_coding	-0.000415304	NA	NA	NA	NA	Non-Significant	DEG
ENST00000530285.5	MSBB BM44	ENSG00000124942.13	AHNAK	0.434658	0.00205425	0.685484	0.407605	protein_coding	protein_coding	0.00303854	NA	NA	NA	NA	Non-Significant	DEG
ENST00000531324.1	MSBB BM44	ENSG00000124942.13	AHNAK	0.434658	0.00205425	0.43535	1	protein_coding	protein_coding	0.000463158	NA	NA	NA	NA	Non-Significant	DEG
ENST00000533365.5	MSBB BM44	ENSG00000124942.13	AHNAK	0.434658	0.00205425	0.321096	1	protein_coding	protein_coding	0.000783644	NA	NA	NA	NA	Non-Significant	DEG
ENST00000257247.11	MAYO	ENSG00000124942.13	AHNAK	0.899606	5.72947e-11	0.641748	0.0177258	protein_coding	protein_coding	-0.00532511	NA	NA	NA	NA	Non-Significant	DEG
ENST00000378024.8	MAYO	ENSG00000124942.13	AHNAK	0.899606	5.72947e-11	0.936218	9.49046e-11	protein_coding	protein_coding	0.0254944	NA	NA	NA	NA	Non-Significant	DEG
ENST00000525875.1	MAYO	ENSG00000124942.13	AHNAK	0.899606	5.72947e-11	0.675291	0.00022576	protein_coding	processed_transcript	-0.0167665	NA	NA	NA	NA	Non-Significant	DEG
ENST00000528508.5	MAYO	ENSG00000124942.13	AHNAK	0.899606	5.72947e-11	-0.763887	1	protein_coding	protein_coding	-0.000994059	NA	NA	NA	NA	Non-Significant	DEG
ENST00000530124.5	MAYO	ENSG00000124942.13	AHNAK	0.899606	5.72947e-11	0.748315	0.0215809	protein_coding	protein_coding	-0.00121473	NA	NA	NA	NA	Non-Significant	DEG
ENST00000530285.5	MAYO	ENSG00000124942.13	AHNAK	0.899606	5.72947e-11	-0.252082	1	protein_coding	protein_coding	-0.000558286	NA	NA	NA	NA	Non-Significant	DEG
ENST00000531324.1	MAYO	ENSG00000124942.13	AHNAK	0.899606	5.72947e-11	0.246052	1	protein_coding	protein_coding	-0.00082561	NA	NA	NA	NA	Non-Significant	DEG
ENST00000533365.5	MAYO	ENSG00000124942.13	AHNAK	0.899606	5.72947e-11	0.932985	0.000872641	protein_coding	protein_coding	0.00018227	NA	NA	NA	NA	Non-Significant	DEG
ENST00000257247.11	MSBB BM22	ENSG00000124942.13	AHNAK	0.505919	0.00174315	-0.310736	1	protein_coding	protein_coding	-0.00527103	NA	NA	NA	NA	Non-Significant	DEG
ENST00000378024.8	MSBB BM22	ENSG00000124942.13	AHNAK	0.505919	0.00174315	0.47105	0.00942024	protein_coding	protein_coding	0.000844231	NA	NA	NA	NA	Non-Significant	DEG
ENST00000525875.1	MSBB BM22	ENSG00000124942.13	AHNAK	0.505919	0.00174315	0.742784	1	protein_coding	processed_transcript	0.000783654	NA	NA	NA	NA	Non-Significant	DEG
ENST00000528508.5	MSBB BM22	ENSG00000124942.13	AHNAK	0.505919	0.00174315	0.0577402	1	protein_coding	protein_coding	-0.00350156	NA	NA	NA	NA	Non-Significant	DEG
ENST00000530124.5	MSBB BM22	ENSG00000124942.13	AHNAK	0.505919	0.00174315	0.418684	1	protein_coding	protein_coding	0.000441226	NA	NA	NA	NA	Non-Significant	DEG
ENST00000530285.5	MSBB BM22	ENSG00000124942.13	AHNAK	0.505919	0.00174315	0.763982	1	protein_coding	protein_coding	0.00511959	NA	NA	NA	NA	Non-Significant	DEG
ENST00000531324.1	MSBB BM22	ENSG00000124942.13	AHNAK	0.505919	0.00174315	0.478554	1	protein_coding	protein_coding	-0.0010137	NA	NA	NA	NA	Non-Significant	DEG
ENST00000533365.5	MSBB BM22	ENSG00000124942.13	AHNAK	0.505919	0.00174315	0.73066	1	protein_coding	protein_coding	0.00258594	NA	NA	NA	NA	Non-Significant	DEG
ENST00000257247.11	MSBB BM36	ENSG00000124942.13	AHNAK	0.898264	5.18697e-11	0.156055	0.86304	protein_coding	protein_coding	-0.00347301	NA	NA	NA	NA	Non-Significant	DEG
ENST00000378024.8	MSBB BM36	ENSG00000124942.13	AHNAK	0.898264	5.18697e-11	0.837253	4.76194e-09	protein_coding	protein_coding	-0.0091703	NA	NA	NA	NA	Non-Significant	DEG
ENST00000525875.1	MSBB BM36	ENSG00000124942.13	AHNAK	0.898264	5.18697e-11	0.8621	0.404252	protein_coding	processed_transcript	-0.000515009	NA	NA	NA	NA	Non-Significant	DEG
ENST00000528508.5	MSBB BM36	ENSG00000124942.13	AHNAK	0.898264	5.18697e-11	1.5791	0.0708483	protein_coding	protein_coding	0.0027245	NA	NA	NA	NA	Non-Significant	DEG
ENST00000530124.5	MSBB BM36	ENSG00000124942.13	AHNAK	0.898264	5.18697e-11	0.188318	0.808688	protein_coding	protein_coding	-0.0028477	NA	NA	NA	NA	Non-Significant	DEG
ENST00000530285.5	MSBB BM36	ENSG00000124942.13	AHNAK	0.898264	5.18697e-11	1.97738	0.214046	protein_coding	protein_coding	0.0110541	NA	NA	NA	NA	Non-Significant	DEG
ENST00000531324.1	MSBB BM36	ENSG00000124942.13	AHNAK	0.898264	5.18697e-11	0.937366	0.0969345	protein_coding	protein_coding	0.000200561	NA	NA	NA	NA	Non-Significant	DEG
ENST00000533365.5	MSBB BM36	ENSG00000124942.13	AHNAK	0.898264	5.18697e-11	0.782408	0.26943	protein_coding	protein_coding	0.00201493	NA	NA	NA	NA	Non-Significant	DEG
ENST00000216479.7	MSBB BM36	ENSG00000100591.7	AHSA1	0.190037	0.0871954	-0.264465	0.504365	protein_coding	protein_coding	-0.0666636	3.00101e-14	3.00101e-14	4.4183e-13	2.70091e-13	DTU	Non-Significant
ENST00000273784.5	MSBB BM36	ENSG00000145192.12	AHSG	-0.659087	0.00144626	-0.913682	0.0308082	protein_coding	protein_coding	-0.0574515	NA	NA	NA	NA	NA	DEG
ENST00000411641.6	MSBB BM36	ENSG00000145192.12	AHSG	-0.659087	0.00144626	-0.0935622	1	protein_coding	protein_coding	-0.0293932	NA	NA	NA	NA	Non-Significant	DEG
ENST00000478441.1	MSBB BM36	ENSG00000145192.12	AHSG	-0.659087	0.00144626	-0.422568	0.312692	protein_coding	retained_intron	0.0868447	NA	NA	NA	NA	NA	DEG
ENST00000302312.8	MAYO	ENSG00000169877.9	AHSP	-0.92758	0.00703135	-1.13812	0.0781791	protein_coding	protein_coding	-0.0656717	NA	NA	NA	NA	NA	DEG
ENST00000564707.1	MAYO	ENSG00000169877.9	AHSP	-0.92758	0.00703135	-0.286296	1	protein_coding	protein_coding	0.0582703	NA	NA	NA	NA	NA	DEG
ENST00000569954.1	MAYO	ENSG00000169877.9	AHSP	-0.92758	0.00703135	-0.507902	1	protein_coding	processed_transcript	0.00740133	NA	NA	NA	NA	Non-Significant	DEG
ENST00000337917.11	MAYO	ENSG00000204472.12	AIF1	-0.487109	0.00497363	-0.610364	0.00126918	protein_coding	protein_coding	-0.0356163	NA	NA	NA	NA	Non-Significant	DEG
ENST00000376049.4	MAYO	ENSG00000204472.12	AIF1	-0.487109	0.00497363	-0.235974	0.671541	protein_coding	protein_coding	0.0206962	NA	NA	NA	NA	Non-Significant	DEG
ENST00000376059.7	MAYO	ENSG00000204472.12	AIF1	-0.487109	0.00497363	-0.428203	0.039809	protein_coding	protein_coding	0.0238829	NA	NA	NA	NA	Non-Significant	DEG
ENST00000383473.4	MAYO	ENSG00000206428.9	AIF1	-0.486653	0.00485176	-0.235974	0.671541	protein_coding	protein_coding	0.0206926	NA	NA	NA	NA	Non-Significant	DEG
ENST00000383474.8	MAYO	ENSG00000206428.9	AIF1	-0.486653	0.00485176	-0.428203	0.039809	protein_coding	protein_coding	0.0227613	NA	NA	NA	NA	Non-Significant	DEG
ENST00000412407.6	MAYO	ENSG00000235588.8	AIF1	-0.486653	0.00485176	-0.610364	0.00126918	protein_coding	protein_coding	-0.0350855	NA	NA	NA	NA	Non-Significant	DEG
ENST00000413349.6	MAYO	ENSG00000235985.7	AIF1	-0.55671	0.00273662	-0.428203	0.039809	protein_coding	protein_coding	0.0650365	NA	NA	NA	NA	NA	DEG
ENST00000414149.6	MAYO	ENSG00000237727.7	AIF1	-0.486653	0.00485176	-0.428203	0.039809	protein_coding	protein_coding	0.0227613	NA	NA	NA	NA	Non-Significant	DEG
ENST00000415830.2	MAYO	ENSG00000235985.7	AIF1	-0.55671	0.00273662	-1.28009	0.619912	protein_coding	protein_coding	-0.0296436	NA	NA	NA	NA	Non-Significant	DEG
ENST00000417200.6	MAYO	ENSG00000206428.9	AIF1	-0.486653	0.00485176	-0.610364	0.00126918	protein_coding	protein_coding	-0.0350855	NA	NA	NA	NA	Non-Significant	DEG
ENST00000419376.2	MAYO	ENSG00000237727.7	AIF1	-0.486653	0.00485176	-0.235974	0.671541	protein_coding	protein_coding	0.0206926	NA	NA	NA	NA	Non-Significant	DEG
ENST00000424944.2	MAYO	ENSG00000235588.8	AIF1	-0.486653	0.00485176	-0.235974	0.671541	protein_coding	protein_coding	0.0206926	NA	NA	NA	NA	Non-Significant	DEG
ENST00000437985.6	MAYO	ENSG00000235985.7	AIF1	-0.55671	0.00273662	-0.610364	0.00126918	protein_coding	protein_coding	-0.0278324	NA	NA	NA	NA	Non-Significant	DEG
ENST00000440907.6	MAYO	ENSG00000235588.8	AIF1	-0.486653	0.00485176	-0.428203	0.039809	protein_coding	protein_coding	0.0227613	NA	NA	NA	NA	Non-Significant	DEG
ENST00000454573.6	MAYO	ENSG00000237727.7	AIF1	-0.486653	0.00485176	-0.610364	0.00126918	protein_coding	protein_coding	-0.0350855	NA	NA	NA	NA	Non-Significant	DEG
ENST00000459762.5	MAYO	ENSG00000237727.7	AIF1	-0.486653	0.00485176	-0.753545	0.0171414	protein_coding	retained_intron	-0.00949531	NA	NA	NA	NA	Non-Significant	DEG
ENST00000462008.5	MAYO	ENSG00000237727.7	AIF1	-0.486653	0.00485176	-0.139632	1	protein_coding	retained_intron	0.000437461	NA	NA	NA	NA	Non-Significant	DEG
ENST00000466820.1	MAYO	ENSG00000204472.12	AIF1	-0.487109	0.00497363	-0.753545	0.0171414	protein_coding	retained_intron	-0.00939143	NA	NA	NA	NA	Non-Significant	DEG
ENST00000468277.5	MAYO	ENSG00000235985.7	AIF1	-0.55671	0.00273662	-1.50348	0.373962	protein_coding	retained_intron	-0.00549246	NA	NA	NA	NA	Non-Significant	DEG
ENST00000470141.1	MAYO	ENSG00000237727.7	AIF1	-0.486653	0.00485176	-0.630373	1	protein_coding	retained_intron	0.000701345	NA	NA	NA	NA	Non-Significant	DEG
ENST00000470803.5	MAYO	ENSG00000206428.9	AIF1	-0.486653	0.00485176	-0.753545	0.0171414	protein_coding	retained_intron	-0.00949531	NA	NA	NA	NA	Non-Significant	DEG
ENST00000481716.1	MAYO	ENSG00000235588.8	AIF1	-0.486653	0.00485176	-0.630373	1	protein_coding	retained_intron	0.000701345	NA	NA	NA	NA	Non-Significant	DEG
ENST00000486737.5	MAYO	ENSG00000235588.8	AIF1	-0.486653	0.00485176	-0.139632	1	protein_coding	retained_intron	0.000437461	NA	NA	NA	NA	Non-Significant	DEG
ENST00000488491.5	MAYO	ENSG00000206428.9	AIF1	-0.486653	0.00485176	-0.139632	1	protein_coding	processed_transcript	0.000437461	NA	NA	NA	NA	Non-Significant	DEG
ENST00000489150.5	MAYO	ENSG00000235985.7	AIF1	-0.55671	0.00273662	-1.04447	1	protein_coding	retained_intron	-0.00227758	NA	NA	NA	NA	Non-Significant	DEG
ENST00000494099.1	MAYO	ENSG00000235985.7	AIF1	-0.55671	0.00273662	-0.630373	1	protein_coding	retained_intron	0.000205816	NA	NA	NA	NA	Non-Significant	DEG
ENST00000495860.5	MAYO	ENSG00000235588.8	AIF1	-0.486653	0.00485176	-0.753545	0.0171414	protein_coding	retained_intron	-0.00949531	NA	NA	NA	NA	Non-Significant	DEG
ENST00000497362.5	MAYO	ENSG00000204472.12	AIF1	-0.487109	0.00497363	-0.139632	1	protein_coding	retained_intron	0.000429987	NA	NA	NA	NA	Non-Significant	DEG
ENST00000498174.1	MAYO	ENSG00000206428.9	AIF1	-0.486653	0.00485176	-0.630373	1	protein_coding	processed_transcript	0.000701345	NA	NA	NA	NA	Non-Significant	DEG
ENST00000337917.11	MSBB BM36	ENSG00000204472.12	AIF1	0.469014	0.00447063	0.521387	0.262467	protein_coding	protein_coding	-0.0162631	NA	NA	NA	NA	Non-Significant	DEG
ENST00000376049.4	MSBB BM36	ENSG00000204472.12	AIF1	0.469014	0.00447063	0.869964	0.207965	protein_coding	protein_coding	0.0320528	NA	NA	NA	NA	Non-Significant	DEG
ENST00000376059.7	MSBB BM36	ENSG00000204472.12	AIF1	0.469014	0.00447063	0.372883	0.0745809	protein_coding	protein_coding	-0.0189945	NA	NA	NA	NA	Non-Significant	DEG
ENST00000383473.4	MSBB BM36	ENSG00000206428.9	AIF1	0.463276	0.00501786	0.869964	0.207965	protein_coding	protein_coding	0.0318494	NA	NA	NA	NA	Non-Significant	DEG
ENST00000383474.8	MSBB BM36	ENSG00000206428.9	AIF1	0.463276	0.00501786	0.372883	0.0745809	protein_coding	protein_coding	-0.0144127	NA	NA	NA	NA	Non-Significant	DEG
ENST00000412407.6	MSBB BM36	ENSG00000235588.8	AIF1	0.463276	0.00501786	0.521387	0.262467	protein_coding	protein_coding	-0.0166786	NA	NA	NA	NA	Non-Significant	DEG
ENST00000413349.6	MSBB BM36	ENSG00000235985.7	AIF1	0.501182	0.00275675	0.372883	0.0745809	protein_coding	protein_coding	-0.00942721	NA	NA	NA	NA	Non-Significant	DEG
ENST00000414149.6	MSBB BM36	ENSG00000237727.7	AIF1	0.463276	0.00501786	0.372883	0.0745809	protein_coding	protein_coding	-0.0144127	NA	NA	NA	NA	Non-Significant	DEG
ENST00000415830.2	MSBB BM36	ENSG00000235985.7	AIF1	0.501182	0.00275675	1.78745	1	protein_coding	protein_coding	0.0325413	NA	NA	NA	NA	Non-Significant	DEG
ENST00000416422.2	MSBB BM36	ENSG00000234836.7	AIF1	0.667001	0.000200461	1.66319	0.0181205	protein_coding	protein_coding	0.0925222	NA	NA	NA	NA	NA	DEG
ENST00000417200.6	MSBB BM36	ENSG00000206428.9	AIF1	0.463276	0.00501786	0.521387	0.262467	protein_coding	protein_coding	-0.0166786	NA	NA	NA	NA	Non-Significant	DEG
ENST00000419376.2	MSBB BM36	ENSG00000237727.7	AIF1	0.463276	0.00501786	0.869964	0.207965	protein_coding	protein_coding	0.0318494	NA	NA	NA	NA	Non-Significant	DEG
ENST00000424944.2	MSBB BM36	ENSG00000235588.8	AIF1	0.463276	0.00501786	0.869964	0.207965	protein_coding	protein_coding	0.0318494	NA	NA	NA	NA	Non-Significant	DEG
ENST00000425748.6	MSBB BM36	ENSG00000234836.7	AIF1	0.667001	0.000200461	0.372883	0.0745809	protein_coding	protein_coding	-0.0794554	NA	NA	NA	NA	NA	DEG
ENST00000437985.6	MSBB BM36	ENSG00000235985.7	AIF1	0.501182	0.00275675	0.521387	0.262467	protein_coding	protein_coding	-0.0205169	NA	NA	NA	NA	Non-Significant	DEG
ENST00000440907.6	MSBB BM36	ENSG00000235588.8	AIF1	0.463276	0.00501786	0.372883	0.0745809	protein_coding	protein_coding	-0.0144127	NA	NA	NA	NA	Non-Significant	DEG
ENST00000454372.6	MSBB BM36	ENSG00000234836.7	AIF1	0.667001	0.000200461	0.521387	0.262467	protein_coding	protein_coding	-0.0346317	NA	NA	NA	NA	Non-Significant	DEG
ENST00000454573.6	MSBB BM36	ENSG00000237727.7	AIF1	0.463276	0.00501786	0.521387	0.262467	protein_coding	protein_coding	-0.0166786	NA	NA	NA	NA	Non-Significant	DEG
ENST00000459762.5	MSBB BM36	ENSG00000237727.7	AIF1	0.463276	0.00501786	0.923881	1	protein_coding	retained_intron	0.00751815	NA	NA	NA	NA	Non-Significant	DEG
ENST00000462008.5	MSBB BM36	ENSG00000237727.7	AIF1	0.463276	0.00501786	0.0575156	1	protein_coding	retained_intron	-0.00425071	NA	NA	NA	NA	Non-Significant	DEG
ENST00000466820.1	MSBB BM36	ENSG00000204472.12	AIF1	0.469014	0.00447063	0.923881	1	protein_coding	retained_intron	0.00755156	NA	NA	NA	NA	Non-Significant	DEG
ENST00000468277.5	MSBB BM36	ENSG00000235985.7	AIF1	0.501182	0.00275675	0.954032	1	protein_coding	retained_intron	0.00594159	NA	NA	NA	NA	Non-Significant	DEG
ENST00000469692.5	MSBB BM36	ENSG00000234836.7	AIF1	0.667001	0.000200461	0.898818	1	protein_coding	retained_intron	0.00688864	NA	NA	NA	NA	Non-Significant	DEG
ENST00000470141.1	MSBB BM36	ENSG00000237727.7	AIF1	0.463276	0.00501786	0.15944	1	protein_coding	retained_intron	-0.0040201	NA	NA	NA	NA	Non-Significant	DEG
ENST00000470803.5	MSBB BM36	ENSG00000206428.9	AIF1	0.463276	0.00501786	0.923881	1	protein_coding	retained_intron	0.00751815	NA	NA	NA	NA	Non-Significant	DEG
ENST00000471330.1	MSBB BM36	ENSG00000234836.7	AIF1	0.667001	0.000200461	0.15944	1	protein_coding	retained_intron	-0.00540458	NA	NA	NA	NA	Non-Significant	DEG
ENST00000481716.1	MSBB BM36	ENSG00000235588.8	AIF1	0.463276	0.00501786	0.15944	1	protein_coding	retained_intron	-0.0040201	NA	NA	NA	NA	Non-Significant	DEG
ENST00000486737.5	MSBB BM36	ENSG00000235588.8	AIF1	0.463276	0.00501786	0.0575156	1	protein_coding	retained_intron	-0.00425071	NA	NA	NA	NA	Non-Significant	DEG
ENST00000488491.5	MSBB BM36	ENSG00000206428.9	AIF1	0.463276	0.00501786	0.0575156	1	protein_coding	processed_transcript	-0.00425071	NA	NA	NA	NA	Non-Significant	DEG
ENST00000489150.5	MSBB BM36	ENSG00000235985.7	AIF1	0.501182	0.00275675	0.231178	1	protein_coding	retained_intron	-0.00366756	NA	NA	NA	NA	Non-Significant	DEG
ENST00000489685.5	MSBB BM36	ENSG00000234836.7	AIF1	0.667001	0.000200461	1.17959	1	protein_coding	retained_intron	0.0200922	NA	NA	NA	NA	Non-Significant	DEG
ENST00000494099.1	MSBB BM36	ENSG00000235985.7	AIF1	0.501182	0.00275675	0.15944	1	protein_coding	retained_intron	-0.00487527	NA	NA	NA	NA	Non-Significant	DEG
ENST00000495860.5	MSBB BM36	ENSG00000235588.8	AIF1	0.463276	0.00501786	0.923881	1	protein_coding	retained_intron	0.00751815	NA	NA	NA	NA	Non-Significant	DEG
ENST00000497362.5	MSBB BM36	ENSG00000204472.12	AIF1	0.469014	0.00447063	0.0575156	1	protein_coding	retained_intron	-0.00434227	NA	NA	NA	NA	Non-Significant	DEG
ENST00000498174.1	MSBB BM36	ENSG00000206428.9	AIF1	0.463276	0.00501786	0.15944	1	protein_coding	processed_transcript	-0.0040201	NA	NA	NA	NA	Non-Significant	DEG
ENST00000247291.7	MAYO	ENSG00000126878.12	AIF1L	-0.426291	0.00441015	-0.398804	0.0128968	protein_coding	protein_coding	0.00914343	NA	NA	NA	NA	Non-Significant	DEG
ENST00000372297.6	MAYO	ENSG00000126878.12	AIF1L	-0.426291	0.00441015	-0.0731796	0.882032	protein_coding	protein_coding	0.000566198	NA	NA	NA	NA	Non-Significant	DEG
ENST00000372298.1	MAYO	ENSG00000126878.12	AIF1L	-0.426291	0.00441015	-0.107036	1	protein_coding	protein_coding	3.26141e-05	NA	NA	NA	NA	Non-Significant	DEG
ENST00000372300.5	MAYO	ENSG00000126878.12	AIF1L	-0.426291	0.00441015	-0.520152	0.535572	protein_coding	protein_coding	-0.000648749	NA	NA	NA	NA	Non-Significant	DEG
ENST00000372301.2	MAYO	ENSG00000126878.12	AIF1L	-0.426291	0.00441015	-0.126664	0.795307	protein_coding	protein_coding	0.000255347	NA	NA	NA	NA	Non-Significant	DEG
ENST00000372302.5	MAYO	ENSG00000126878.12	AIF1L	-0.426291	0.00441015	-0.139457	0.944583	protein_coding	protein_coding	0.00013227	NA	NA	NA	NA	Non-Significant	DEG
ENST00000372309.7	MAYO	ENSG00000126878.12	AIF1L	-0.426291	0.00441015	-0.39848	0.0144454	protein_coding	protein_coding	-0.000694684	NA	NA	NA	NA	Non-Significant	DEG
ENST00000372314.3	MAYO	ENSG00000126878.12	AIF1L	-0.426291	0.00441015	-0.632903	0.000209167	protein_coding	nonsense_mediated_decay	-0.00786248	NA	NA	NA	NA	Non-Significant	DEG
ENST00000472942.5	MAYO	ENSG00000126878.12	AIF1L	-0.426291	0.00441015	-0.399785	0.035942	protein_coding	processed_transcript	-0.000825485	NA	NA	NA	NA	Non-Significant	DEG
ENST00000478257.1	MAYO	ENSG00000126878.12	AIF1L	-0.426291	0.00441015	-0.31056	0.180446	protein_coding	retained_intron	-0.000112695	NA	NA	NA	NA	Non-Significant	DEG
ENST00000247291.7	MSBB BM36	ENSG00000126878.12	AIF1L	0.423411	0.000602292	0.324785	0.0482839	protein_coding	protein_coding	-0.0262999	NA	NA	NA	NA	Non-Significant	DEG
ENST00000372297.6	MSBB BM36	ENSG00000126878.12	AIF1L	0.423411	0.000602292	0.307992	0.457795	protein_coding	protein_coding	-0.00154337	NA	NA	NA	NA	Non-Significant	DEG
ENST00000372298.1	MSBB BM36	ENSG00000126878.12	AIF1L	0.423411	0.000602292	1.67728	0.0911733	protein_coding	protein_coding	0.0383025	NA	NA	NA	NA	Non-Significant	DEG
ENST00000372300.5	MSBB BM36	ENSG00000126878.12	AIF1L	0.423411	0.000602292	-0.0805466	0.983321	protein_coding	protein_coding	-0.000183702	NA	NA	NA	NA	Non-Significant	DEG
ENST00000372301.2	MSBB BM36	ENSG00000126878.12	AIF1L	0.423411	0.000602292	0.400534	0.45105	protein_coding	protein_coding	-0.000784915	NA	NA	NA	NA	Non-Significant	DEG
ENST00000372309.7	MSBB BM36	ENSG00000126878.12	AIF1L	0.423411	0.000602292	0.3679	0.292216	protein_coding	protein_coding	0.000353896	NA	NA	NA	NA	Non-Significant	DEG
ENST00000372314.3	MSBB BM36	ENSG00000126878.12	AIF1L	0.423411	0.000602292	0.151191	0.834976	protein_coding	nonsense_mediated_decay	-0.00997104	NA	NA	NA	NA	Non-Significant	DEG
ENST00000472942.5	MSBB BM36	ENSG00000126878.12	AIF1L	0.423411	0.000602292	0.4048	0.0844944	protein_coding	processed_transcript	-0.000772392	NA	NA	NA	NA	Non-Significant	DEG
ENST00000478257.1	MSBB BM36	ENSG00000126878.12	AIF1L	0.423411	0.000602292	0.498883	0.0239268	protein_coding	retained_intron	0.000886431	NA	NA	NA	NA	Non-Significant	DEG
ENST00000287295.7	MAYO	ENSG00000156709.13	AIFM1	-0.19641	5.74167e-05	0.243302	0.0035106	protein_coding	protein_coding	0.112097	0.000158726	0.000158726	0.000219355	0.000158726	DTU	Non-Significant
ENST00000319908.7	MSBB BM22	ENSG00000156709.13	AIFM1	0.012155	0.868702	-0.579849	0.17676	protein_coding	protein_coding	-0.0600514	0.00206959	0.00206959	0.00437978	0.00620877	DTU	Non-Significant
ENST00000307864.2	MSBB BM10	ENSG00000042286.14	AIFM2	0.0484084	0.446222	0.69171	0.510737	protein_coding	protein_coding	0.0770508	0.0343485	0.0343485	0.0364106	0.0343485	DTU	Non-Significant
ENST00000307864.2	MAYO	ENSG00000042286.14	AIFM2	-0.0124912	0.880787	0.285843	0.164024	protein_coding	protein_coding	0.0738697	0.0078893	0.0078893	0.00850819	0	DTU	Non-Significant
ENST00000613322.4	MAYO	ENSG00000042286.14	AIFM2	-0.0124912	0.880787	-0.298332	0.0354233	protein_coding	protein_coding	-0.081104	0.0078893	0.0078893	0.00850819	0	DTU	Non-Significant
ENST00000399163.6	MAYO	ENSG00000183773.15	AIFM3	0.227095	0.0566536	0.632459	4.53077e-06	protein_coding	protein_coding	0.0665091	2.8052e-06	2.8052e-06	5.3696e-06	2.24416e-05	DTU	Non-Significant
ENST00000442366.5	MAYO	ENSG00000164022.16	AIMP1	-0.0896358	0.114443	-1.96482	0.00863069	protein_coding	protein_coding	-0.0708699	5.47741e-07	5.47741e-07	1.22507e-06	1.09548e-06	DTU	Non-Significant
ENST00000262713.6	MAYO	ENSG00000129474.15	AJUBA	0.379584	0.00326647	0.771333	2.15534e-07	protein_coding	protein_coding	0.106184	NA	NA	NA	NA	NA	DEG
ENST00000361265.8	MAYO	ENSG00000129474.15	AJUBA	0.379584	0.00326647	0.39053	0.822019	protein_coding	protein_coding	0.00490919	NA	NA	NA	NA	Non-Significant	DEG
ENST00000397388.7	MAYO	ENSG00000129474.15	AJUBA	0.379584	0.00326647	-0.0409571	0.930007	protein_coding	protein_coding	-0.0745488	NA	NA	NA	NA	NA	DEG
ENST00000553592.5	MAYO	ENSG00000129474.15	AJUBA	0.379584	0.00326647	-0.157087	1	protein_coding	protein_coding	-0.000412758	NA	NA	NA	NA	Non-Significant	DEG
ENST00000553736.1	MAYO	ENSG00000129474.15	AJUBA	0.379584	0.00326647	0.483608	0.197481	protein_coding	protein_coding	-0.00662373	NA	NA	NA	NA	Non-Significant	DEG
ENST00000553911.1	MAYO	ENSG00000129474.15	AJUBA	0.379584	0.00326647	-0.073074	0.901713	protein_coding	protein_coding	-0.0206082	NA	NA	NA	NA	Non-Significant	DEG
ENST00000555479.1	MAYO	ENSG00000129474.15	AJUBA	0.379584	0.00326647	0.169378	0.762496	protein_coding	retained_intron	-0.016319	NA	NA	NA	NA	Non-Significant	DEG
ENST00000556731.5	MAYO	ENSG00000129474.15	AJUBA	0.379584	0.00326647	0.584858	1	protein_coding	protein_coding	0.00741335	NA	NA	NA	NA	Non-Significant	DEG
ENST00000644144.1	MSBB BM36	ENSG00000106992.18	AK1	0.00600824	0.975542	0.543702	0.118707	protein_coding	protein_coding	0.056948	0.000125139	0.000125139	0.000267132	0.000625697	DTU	Non-Significant
ENST00000327299.7	MAYO	ENSG00000162433.14	AK4	0.422593	3.80646e-06	0.43025	3.71662e-05	protein_coding	protein_coding	0.00502905	NA	NA	NA	NA	Non-Significant	DEG
ENST00000395334.6	MAYO	ENSG00000162433.14	AK4	0.422593	3.80646e-06	0.40766	0.0482035	protein_coding	protein_coding	-0.00258118	NA	NA	NA	NA	Non-Significant	DEG
ENST00000470888.6	MAYO	ENSG00000162433.14	AK4	0.422593	3.80646e-06	0.607206	0.0274155	protein_coding	processed_transcript	0.00120422	NA	NA	NA	NA	Non-Significant	DEG
ENST00000474968.5	MAYO	ENSG00000162433.14	AK4	0.422593	3.80646e-06	0.608383	0.00810498	protein_coding	processed_transcript	0.00347983	NA	NA	NA	NA	Non-Significant	DEG
ENST00000479060.1	MAYO	ENSG00000162433.14	AK4	0.422593	3.80646e-06	0.900229	1	protein_coding	processed_transcript	0.000580707	NA	NA	NA	NA	Non-Significant	DEG
ENST00000545314.5	MAYO	ENSG00000162433.14	AK4	0.422593	3.80646e-06	0.389028	0.0076984	protein_coding	protein_coding	-0.00794112	NA	NA	NA	NA	Non-Significant	DEG
ENST00000546702.5	MAYO	ENSG00000162433.14	AK4	0.422593	3.80646e-06	0.629801	1	protein_coding	protein_coding	0.000215854	NA	NA	NA	NA	Non-Significant	DEG
ENST00000327299.7	MSBB BM36	ENSG00000162433.14	AK4	0.268704	0.00644733	0.51101	0.00228025	protein_coding	protein_coding	0.0732838	2.42794e-05	2.42794e-05	6.14617e-05	4.85588e-05	DTU	Non-Significant
ENST00000545314.5	MSBB BM36	ENSG00000162433.14	AK4	0.268704	0.00644733	-0.265225	0.403229	protein_coding	protein_coding	-0.0768718	2.42794e-05	3.72847e-05	6.14617e-05	7.45694e-05	DTU	Non-Significant
ENST00000354567.6	MSBB BM44	ENSG00000154027.18	AK5	-0.19244	0.0754972	-0.342701	0.0954683	protein_coding	protein_coding	-0.0614874	0.000267562	0.000267562	0.000866257	0.00267562	DTU	Non-Significant
ENST00000354567.6	MSBB BM36	ENSG00000154027.18	AK5	-0.157707	0.165618	-0.415308	0.0160396	protein_coding	protein_coding	-0.0944129	6.22497e-10	6.22497e-10	4.43292e-09	6.22497e-09	DTU	Non-Significant
ENST00000502819.5	MAYO	ENSG00000085231.13	AK6	0.0428191	0.584183	-0.820694	4.49366e-05	protein_coding	protein_coding	-0.0760403	1.7565e-06	1.7565e-06	3.4967e-06	3.51301e-06	DTU	Non-Significant
ENST00000434239.3	MAYO	ENSG00000231824.3	AKAIN1	-1.31866	4.74836e-06	-1.24318	0.00424887	protein_coding	protein_coding	-0.00537609	NA	NA	NA	NA	Non-Significant	DEG
ENST00000580650.1	MAYO	ENSG00000231824.3	AKAIN1	-1.31866	4.74836e-06	-1.27873	5.67835e-05	protein_coding	protein_coding	0.00537609	NA	NA	NA	NA	Non-Significant	DEG
ENST00000359755.5	MSBB BM36	ENSG00000131016.16	AKAP12	-0.156097	0.0411415	-0.672284	0.0900953	protein_coding	protein_coding	-0.0741469	0.00508775	0.00508775	0.00680806	0.0101755	DTU	Non-Significant
ENST00000334356.2	MAYO	ENSG00000186471.12	AKAP14	-0.723196	3.323e-05	-1.41694	1	protein_coding	protein_coding	-0.0354117	NA	NA	NA	NA	Non-Significant	DEG
ENST00000371422.5	MAYO	ENSG00000186471.12	AKAP14	-0.723196	3.323e-05	-1.11162	0.00695347	protein_coding	protein_coding	-0.120625	NA	NA	NA	NA	NA	DEG
ENST00000371425.8	MAYO	ENSG00000186471.12	AKAP14	-0.723196	3.323e-05	-1.13847	1	protein_coding	protein_coding	-0.00581151	NA	NA	NA	NA	Non-Significant	DEG
ENST00000371431.7	MAYO	ENSG00000186471.12	AKAP14	-0.723196	3.323e-05	-0.195204	0.571661	protein_coding	protein_coding	0.140196	NA	NA	NA	NA	NA	DEG
ENST00000491105.1	MAYO	ENSG00000186471.12	AKAP14	-0.723196	3.323e-05	0.241849	1	protein_coding	processed_transcript	0.0216485	NA	NA	NA	NA	Non-Significant	DEG
ENST00000431706.2	MAYO	ENSG00000214992.6	AKAP17BP	0.819962	0.00322047	0.823161	0.00562878	unprocessed_pseudogene	unprocessed_pseudogene	0	NA	NA	NA	NA	Non-Significant	DEG
ENST00000374525.5	MAYO	ENSG00000241978.9	AKAP2	0.303604	3.12872e-05	0.20854	0.00654073	protein_coding	protein_coding	-0.0605117	2.77549e-08	2.77549e-08	7.80689e-08	0	DTU	Non-Significant
ENST00000482335.1	MAYO	ENSG00000241978.9	AKAP2	0.303604	3.12872e-05	0.875426	1.08677e-08	protein_coding	processed_transcript	0.0575457	2.77549e-08	2.77549e-08	7.80689e-08	0	DTU	Non-Significant
ENST00000228850.5	MSBB BM36	ENSG00000111254.7	AKAP3	0.384213	0.00240531	0.3077	0.894003	protein_coding	protein_coding	-0.00165188	NA	NA	NA	NA	Non-Significant	DEG
ENST00000536414.3	MSBB BM36	ENSG00000111254.7	AKAP3	0.384213	0.00240531	0.351194	1	protein_coding	protein_coding	-0.0049733	NA	NA	NA	NA	Non-Significant	DEG
ENST00000540967.5	MSBB BM36	ENSG00000111254.7	AKAP3	0.384213	0.00240531	0.522521	0.477535	protein_coding	protein_coding	0.0231979	NA	NA	NA	NA	Non-Significant	DEG
ENST00000541484.1	MSBB BM36	ENSG00000111254.7	AKAP3	0.384213	0.00240531	0.319957	1	protein_coding	processed_transcript	-0.0035916	NA	NA	NA	NA	Non-Significant	DEG
ENST00000544636.1	MSBB BM36	ENSG00000111254.7	AKAP3	0.384213	0.00240531	0.328584	0.226953	protein_coding	processed_transcript	-0.0141746	NA	NA	NA	NA	Non-Significant	DEG
ENST00000545990.6	MSBB BM36	ENSG00000111254.7	AKAP3	0.384213	0.00240531	0.425445	0.288856	protein_coding	protein_coding	0.00120045	NA	NA	NA	NA	Non-Significant	DEG
ENST00000342266.4	MAYO	ENSG00000118507.16	AKAP7	-0.038889	0.537146	0.302498	0.0244926	protein_coding	protein_coding	0.0624484	5.08253e-05	5.08253e-05	7.54184e-05	5.08253e-05	DTU	Non-Significant
ENST00000269701.6	MAYO	ENSG00000105127.8	AKAP8	0.0330314	0.456799	0.260685	3.54332e-05	protein_coding	protein_coding	0.0637873	0.000150557	0.000150557	0.000209472	0	DTU	Non-Significant
ENST00000397410.9	MAYO	ENSG00000011243.17	AKAP8L	-0.20737	0.0183498	0.317419	1.07191e-05	protein_coding	protein_coding	0.115828	2.65227e-15	2.65227e-15	3.31628e-14	1.59136e-14	DTU	Non-Significant
ENST00000374079.8	MAYO	ENSG00000106948.16	AKNA	-0.156539	0.0678306	-0.569559	0.00858871	protein_coding	protein_coding	-0.064131	0.000105975	0.0494053	0.000150291	0.0494053	DTU	Non-Significant
ENST00000374088.7	MAYO	ENSG00000106948.16	AKNA	-0.156539	0.0678306	0.207772	0.307698	protein_coding	protein_coding	0.0699776	0.000105975	0.000105975	0.000150291	0.000105975	DTU	Non-Significant
ENST00000369994.5	MSBB BM36	ENSG00000162641.18	AKNAD1	0.485081	1.40944e-05	0.374185	1	protein_coding	protein_coding	-0.00560637	NA	NA	NA	NA	Non-Significant	DEG
ENST00000369995.7	MSBB BM36	ENSG00000162641.18	AKNAD1	0.485081	1.40944e-05	0.0789496	1	protein_coding	protein_coding	-0.004316	NA	NA	NA	NA	Non-Significant	DEG
ENST00000370001.7	MSBB BM36	ENSG00000162641.18	AKNAD1	0.485081	1.40944e-05	0.0737707	1	protein_coding	protein_coding	-0.00467647	NA	NA	NA	NA	Non-Significant	DEG
ENST00000461774.5	MSBB BM36	ENSG00000162641.18	AKNAD1	0.485081	1.40944e-05	0.241056	1	protein_coding	nonsense_mediated_decay	0.00427535	NA	NA	NA	NA	Non-Significant	DEG
ENST00000466413.1	MSBB BM36	ENSG00000162641.18	AKNAD1	0.485081	1.40944e-05	0.442825	0.146492	protein_coding	retained_intron	0.0170674	NA	NA	NA	NA	Non-Significant	DEG
ENST00000472781.2	MSBB BM36	ENSG00000162641.18	AKNAD1	0.485081	1.40944e-05	0.318892	0.006691	protein_coding	nonsense_mediated_decay	-0.0313424	NA	NA	NA	NA	Non-Significant	DEG
ENST00000474186.5	MSBB BM36	ENSG00000162641.18	AKNAD1	0.485081	1.40944e-05	-0.538598	1	protein_coding	nonsense_mediated_decay	-0.0115342	NA	NA	NA	NA	Non-Significant	DEG
ENST00000477908.1	MSBB BM36	ENSG00000162641.18	AKNAD1	0.485081	1.40944e-05	0.873029	0.0139364	protein_coding	processed_transcript	0.0429596	NA	NA	NA	NA	Non-Significant	DEG
ENST00000603450.1	MSBB BM36	ENSG00000162641.18	AKNAD1	0.485081	1.40944e-05	0.509166	0.054121	protein_coding	retained_intron	-0.00680562	NA	NA	NA	NA	Non-Significant	DEG
ENST00000359579.4	MAYO	ENSG00000198074.9	AKR1B10	0.703713	0.00551168	2.0889	0.000573188	protein_coding	protein_coding	0.127693	NA	NA	NA	NA	NA	DEG
ENST00000475559.1	MAYO	ENSG00000198074.9	AKR1B10	0.703713	0.00551168	-0.0454831	0.939231	protein_coding	processed_transcript	-0.148381	NA	NA	NA	NA	NA	DEG
ENST00000496435.1	MAYO	ENSG00000198074.9	AKR1B10	0.703713	0.00551168	0.178362	1	protein_coding	processed_transcript	0.00657519	NA	NA	NA	NA	Non-Significant	DEG
ENST00000498818.6	MAYO	ENSG00000198074.9	AKR1B10	0.703713	0.00551168	0.0242628	1	protein_coding	processed_transcript	0.0141139	NA	NA	NA	NA	Non-Significant	DEG
ENST00000380859.1	MAYO	ENSG00000187134.13	AKR1C1	0.717531	4.69301e-08	0.684119	0.00129341	protein_coding	protein_coding	-0.0015526	NA	NA	NA	NA	Non-Significant	DEG
ENST00000380872.8	MAYO	ENSG00000187134.13	AKR1C1	0.717531	4.69301e-08	0.417059	0.00183033	protein_coding	protein_coding	-0.0229124	NA	NA	NA	NA	Non-Significant	DEG
ENST00000442997.5	MAYO	ENSG00000187134.13	AKR1C1	0.717531	4.69301e-08	0.844735	3.4598e-08	protein_coding	protein_coding	0.0527919	NA	NA	NA	NA	NA	DEG
ENST00000476100.1	MAYO	ENSG00000187134.13	AKR1C1	0.717531	4.69301e-08	-0.0612932	0.786071	protein_coding	processed_transcript	-0.0232879	NA	NA	NA	NA	Non-Significant	DEG
ENST00000477661.1	MAYO	ENSG00000187134.13	AKR1C1	0.717531	4.69301e-08	0.692128	3.39762e-06	protein_coding	processed_transcript	-0.0050439	NA	NA	NA	NA	Non-Significant	DEG
ENST00000380753.8	MAYO	ENSG00000151632.17	AKR1C2	0.993446	5.46019e-17	0.524133	0.00118721	protein_coding	protein_coding	-0.0295493	NA	NA	NA	NA	Non-Significant	DEG
ENST00000421196.7	MAYO	ENSG00000151632.17	AKR1C2	0.993446	5.46019e-17	1.07848	1.24329e-14	protein_coding	protein_coding	0.0269826	6.92996e-05	6.92996e-05	0.000100847	0	Non-Significant	DEG
ENST00000455190.2	MAYO	ENSG00000151632.17	AKR1C2	0.993446	5.46019e-17	-0.118291	1	protein_coding	protein_coding	-4.06191e-05	NA	NA	NA	NA	Non-Significant	DEG
ENST00000460124.5	MAYO	ENSG00000151632.17	AKR1C2	0.993446	5.46019e-17	1.02274	6.54109e-09	protein_coding	retained_intron	0.000307317	NA	NA	NA	NA	Non-Significant	DEG
ENST00000603073.1	MAYO	ENSG00000151632.17	AKR1C2	0.993446	5.46019e-17	-0.0335918	1	protein_coding	processed_transcript	-0.00364537	NA	NA	NA	NA	Non-Significant	DEG
ENST00000604184.1	MAYO	ENSG00000151632.17	AKR1C2	0.993446	5.46019e-17	-0.164302	1	protein_coding	processed_transcript	-0.000266792	NA	NA	NA	NA	Non-Significant	DEG
ENST00000604428.5	MAYO	ENSG00000151632.17	AKR1C2	0.993446	5.46019e-17	0.0458922	0.81762	protein_coding	processed_transcript	-0.0468765	NA	NA	NA	NA	Non-Significant	DEG
ENST00000604439.1	MAYO	ENSG00000151632.17	AKR1C2	0.993446	5.46019e-17	-0.171332	0.464471	protein_coding	processed_transcript	-0.0363271	NA	NA	NA	NA	Non-Significant	DEG
ENST00000604507.5	MAYO	ENSG00000151632.17	AKR1C2	0.993446	5.46019e-17	1.53593	2.78481e-12	protein_coding	protein_coding	0.0914096	6.92996e-05	6.92996e-05	0.000100847	0	DTU	DEG
ENST00000604711.1	MAYO	ENSG00000151632.17	AKR1C2	0.993446	5.46019e-17	-0.188215	1	protein_coding	processed_transcript	-0.00201829	NA	NA	NA	NA	Non-Significant	DEG
ENST00000380554.4	MAYO	ENSG00000196139.13	AKR1C3	0.444512	0.000590099	0.594757	6.39887e-05	protein_coding	protein_coding	0.0477376	1.88078e-07	1	4.55681e-07	1	Non-Significant	DEG
ENST00000439082.7	MAYO	ENSG00000196139.13	AKR1C3	0.444512	0.000590099	0.723634	0.000121806	protein_coding	protein_coding	0.0991943	1.88078e-07	0.000443254	4.55681e-07	0.000443254	DTU	DEG
ENST00000470862.6	MAYO	ENSG00000196139.13	AKR1C3	0.444512	0.000590099	-0.84714	1	protein_coding	processed_transcript	-0.00131873	NA	NA	NA	NA	Non-Significant	DEG
ENST00000480697.6	MAYO	ENSG00000196139.13	AKR1C3	0.444512	0.000590099	0.247532	0.50802	protein_coding	retained_intron	-0.00181657	NA	NA	NA	NA	Non-Significant	DEG
ENST00000480822.5	MAYO	ENSG00000196139.13	AKR1C3	0.444512	0.000590099	-0.344054	0.760809	protein_coding	processed_transcript	-0.0012647	NA	NA	NA	NA	Non-Significant	DEG
ENST00000603312.1	MAYO	ENSG00000196139.13	AKR1C3	0.444512	0.000590099	-0.686641	1	protein_coding	retained_intron	-0.00213587	NA	NA	NA	NA	Non-Significant	DEG
ENST00000603484.1	MAYO	ENSG00000196139.13	AKR1C3	0.444512	0.000590099	0.15845	0.694116	protein_coding	retained_intron	-0.00344653	NA	NA	NA	NA	Non-Significant	DEG
ENST00000605149.5	MAYO	ENSG00000196139.13	AKR1C3	0.444512	0.000590099	-1.33865	0.0209848	protein_coding	protein_coding	-0.120149	1.88078e-07	1.88078e-07	4.55681e-07	1.88078e-07	DTU	DEG
ENST00000605322.1	MAYO	ENSG00000196139.13	AKR1C3	0.444512	0.000590099	0.670044	0.00250449	protein_coding	retained_intron	0.00117867	NA	NA	NA	NA	Non-Significant	DEG
ENST00000605781.5	MAYO	ENSG00000196139.13	AKR1C3	0.444512	0.000590099	-0.266943	0.225648	protein_coding	processed_transcript	-0.0180811	NA	NA	NA	NA	Non-Significant	DEG
ENST00000380554.4	MSBB BM36	ENSG00000196139.13	AKR1C3	0.455784	2.0156e-05	0.445674	0.0500135	protein_coding	protein_coding	0.00725156	NA	NA	NA	NA	Non-Significant	DEG
ENST00000439082.7	MSBB BM36	ENSG00000196139.13	AKR1C3	0.455784	2.0156e-05	0.42082	0.0155154	protein_coding	protein_coding	-0.00517168	NA	NA	NA	NA	Non-Significant	DEG
ENST00000470862.6	MSBB BM36	ENSG00000196139.13	AKR1C3	0.455784	2.0156e-05	-0.722693	1	protein_coding	processed_transcript	-0.00389553	NA	NA	NA	NA	Non-Significant	DEG
ENST00000480697.6	MSBB BM36	ENSG00000196139.13	AKR1C3	0.455784	2.0156e-05	0.309277	0.310811	protein_coding	retained_intron	-0.00311631	NA	NA	NA	NA	Non-Significant	DEG
ENST00000480822.5	MSBB BM36	ENSG00000196139.13	AKR1C3	0.455784	2.0156e-05	-0.622948	1	protein_coding	processed_transcript	-0.0029693	NA	NA	NA	NA	Non-Significant	DEG
ENST00000602997.5	MSBB BM36	ENSG00000196139.13	AKR1C3	0.455784	2.0156e-05	1.34376	0.449479	protein_coding	protein_coding	0.0115823	NA	NA	NA	NA	Non-Significant	DEG
ENST00000603312.1	MSBB BM36	ENSG00000196139.13	AKR1C3	0.455784	2.0156e-05	-0.0199342	0.983973	protein_coding	retained_intron	-0.00346101	NA	NA	NA	NA	Non-Significant	DEG
ENST00000603484.1	MSBB BM36	ENSG00000196139.13	AKR1C3	0.455784	2.0156e-05	0.504725	0.0858204	protein_coding	retained_intron	0.000728351	NA	NA	NA	NA	Non-Significant	DEG
ENST00000605149.5	MSBB BM36	ENSG00000196139.13	AKR1C3	0.455784	2.0156e-05	0.355637	0.684089	protein_coding	protein_coding	0.00213605	NA	NA	NA	NA	Non-Significant	DEG
ENST00000605322.1	MSBB BM36	ENSG00000196139.13	AKR1C3	0.455784	2.0156e-05	0.490738	0.0444425	protein_coding	retained_intron	0.00248702	NA	NA	NA	NA	Non-Significant	DEG
ENST00000605781.5	MSBB BM36	ENSG00000196139.13	AKR1C3	0.455784	2.0156e-05	0.207865	0.507145	protein_coding	processed_transcript	-0.00557971	NA	NA	NA	NA	Non-Significant	DEG
ENST00000407796.6	MAYO	ENSG00000142208.16	AKT1	0.00958511	0.878436	0.19833	0.12445	protein_coding	protein_coding	0.0554399	2.38721e-08	2.38721e-08	6.8156e-08	1.19361e-07	DTU	Non-Significant
ENST00000391832.7	MSBB BM44	ENSG00000204673.10	AKT1S1	0.0537835	0.476109	-0.463974	0.272272	protein_coding	protein_coding	-0.0596865	0.0173032	0.0173032	0.0210188	0.0346064	DTU	Non-Significant
ENST00000344175.9	MAYO	ENSG00000204673.10	AKT1S1	-0.0798017	0.339813	-0.38283	0.00425058	protein_coding	protein_coding	-0.0759628	7.82673e-08	7.82673e-08	2.03728e-07	2.34802e-07	DTU	Non-Significant
ENST00000391835.1	MAYO	ENSG00000204673.10	AKT1S1	-0.0798017	0.339813	0.457376	1.95209e-07	protein_coding	protein_coding	0.0652402	7.82673e-08	1.63348e-06	2.03728e-07	4.90043e-06	DTU	Non-Significant
ENST00000422498.1	MSBB BM36	ENSG00000232599.1	AL008707.1	-0.460425	0.000299077	-0.479318	0.000875938	processed_pseudogene	processed_pseudogene	0	NA	NA	NA	NA	Non-Significant	DEG
ENST00000404531.1	ROSMAP	ENSG00000217078.1	AL021407.1	0.699257	0.00120421	0.684958	1	processed_pseudogene	processed_pseudogene	0	NA	NA	NA	NA	Non-Significant	DEG
ENST00000605757.1	MAYO	ENSG00000270326.1	AL021997.1	0.59967	0.0017629	0.606247	0.00261698	processed_pseudogene	processed_pseudogene	0	NA	NA	NA	NA	Non-Significant	DEG
ENST00000615674.1	MAYO	ENSG00000273712.1	AL021997.2	0.387076	0.0068943	0.397761	0.0105751	processed_pseudogene	processed_pseudogene	0	NA	NA	NA	NA	Non-Significant	DEG
ENST00000421214.1	MSBB BM36	ENSG00000227722.2	AL022100.1	1.10234	0.00545808	0.651676	1	transcribed_processed_pseudogene	transcribed_processed_pseudogene	0.0269739	NA	NA	NA	NA	Non-Significant	DEG
ENST00000636624.1	MSBB BM36	ENSG00000227722.2	AL022100.1	1.10234	0.00545808	0.89999	1	transcribed_processed_pseudogene	processed_transcript	-0.0269739	NA	NA	NA	NA	Non-Significant	DEG
ENST00000417397.2	MSBB BM44	ENSG00000233388.2	AL022334.1	0.678486	0.00407961	0.618531	0.0107896	processed_pseudogene	processed_pseudogene	0	NA	NA	NA	NA	Non-Significant	DEG
ENST00000417397.2	MSBB BM22	ENSG00000233388.2	AL022334.1	0.502256	0.00340839	0.481674	0.00990296	processed_pseudogene	processed_pseudogene	0	NA	NA	NA	NA	Non-Significant	DEG
ENST00000417397.2	MSBB BM36	ENSG00000233388.2	AL022334.1	0.441103	0.00655258	0.417438	0.0185227	processed_pseudogene	processed_pseudogene	0	NA	NA	NA	NA	Non-Significant	DEG
ENST00000400363.2	MSBB BM36	ENSG00000215450.2	AL022342.1	1.08313	0.00147312	1.0856	0.00490698	processed_pseudogene	processed_pseudogene	0	NA	NA	NA	NA	Non-Significant	DEG
ENST00000606979.1	MAYO	ENSG00000272407.1	AL022394.1	0.724863	0.000622932	0.732406	0.0007759	transcribed_processed_pseudogene	transcribed_processed_pseudogene	0	NA	NA	NA	NA	Non-Significant	DEG
ENST00000405850.2	MSBB BM44	ENSG00000216613.2	AL023284.2	0.422145	0.00761732	0.372727	1	processed_pseudogene	processed_pseudogene	0	NA	NA	NA	NA	Non-Significant	DEG
ENST00000407767.1	MSBB BM44	ENSG00000220660.2	AL023284.3	0.44817	0.00634444	0.41813	1	transcribed_processed_pseudogene	transcribed_processed_pseudogene	0.0766379	NA	NA	NA	NA	NA	DEG
ENST00000571188.1	MSBB BM44	ENSG00000220660.2	AL023284.3	0.44817	0.00634444	0.315229	1	transcribed_processed_pseudogene	processed_transcript	-0.0766379	NA	NA	NA	NA	NA	DEG
ENST00000649925.1	MSBB BM36	ENSG00000285665.1	AL031274.1	0.759883	0.000553848	0.741125	0.00192403	processed_pseudogene	processed_pseudogene	0	NA	NA	NA	NA	Non-Significant	DEG
ENST00000635200.1	MSBB BM10	ENSG00000282988.2	AL031777.3	-0.151657	0.243317	-0.296546	0.405382	protein_coding	protein_coding	-0.0964664	0.0238426	0.0238426	0.0263309	0	DTU	Non-Significant
ENST00000635641.1	MSBB BM10	ENSG00000282988.2	AL031777.3	-0.151657	0.243317	0.0838084	0.483102	protein_coding	nonsense_mediated_decay	0.0763015	0.0238426	0.0238426	0.0263309	0	DTU	Non-Significant
ENST00000484532.6	MSBB BM36	ENSG00000285629.1	AL031847.2	2.97807	0.000246416	2.88352	0.00122646	protein_coding	nonsense_mediated_decay	0	NA	NA	NA	NA	Non-Significant	DEG
ENST00000640283.1	MSBB BM36	ENSG00000284395.1	AL032819.3	1.15568	0.000114047	1.14741	0.00071371	protein_coding	protein_coding	0	NA	NA	NA	NA	Non-Significant	DEG
ENST00000530348.5	MAYO	ENSG00000285283.1	AL035078.4	0.804696	0.00062714	0.253286	1	protein_coding	protein_coding	-0.0124093	NA	NA	NA	NA	Non-Significant	DEG
ENST00000532942.5	MAYO	ENSG00000285283.1	AL035078.4	0.804696	0.00062714	0.847186	0.000793528	protein_coding	protein_coding	0.0124093	NA	NA	NA	NA	Non-Significant	DEG
ENST00000530348.5	MSBB BM36	ENSG00000285283.1	AL035078.4	1.29235	3.03593e-05	1.53316	0.0331592	protein_coding	protein_coding	0.188281	0.002	0.002	0.00299377	0	DTU	DEG
ENST00000532942.5	MSBB BM36	ENSG00000285283.1	AL035078.4	1.29235	3.03593e-05	0.83206	0.0974922	protein_coding	protein_coding	-0.188281	0.002	0.002	0.00299377	0	DTU	DEG
ENST00000400795.3	MSBB BM36	ENSG00000215720.4	AL035405.1	0.866847	0.000384162	0.863753	0.0012665	processed_pseudogene	processed_pseudogene	0	NA	NA	NA	NA	Non-Significant	DEG
ENST00000563887.1	MAYO	ENSG00000260548.1	AL035425.2	0.594497	0.00256369	0.599248	0.00430537	protein_coding	protein_coding	0	NA	NA	NA	NA	Non-Significant	DEG
ENST00000637091.1	MSBB BM10	ENSG00000283529.1	AL035685.1	-0.129286	0.266503	-0.262398	0.333789	transcribed_unprocessed_pseudogene	processed_transcript	-0.073772	0.0284992	0.0284992	0.0308674	0.0284992	DTU	Non-Significant
ENST00000637091.1	MSBB BM44	ENSG00000283529.1	AL035685.1	-0.193192	0.0343205	-0.562241	0.0880724	transcribed_unprocessed_pseudogene	processed_transcript	-0.113611	0.00434257	0.00434257	0.00713469	0.00434257	DTU	Non-Significant
ENST00000637091.1	MSBB BM22	ENSG00000283529.1	AL035685.1	-0.252452	0.0346073	-0.555344	0.11788	transcribed_unprocessed_pseudogene	processed_transcript	-0.106847	0.0123011	0.0123011	0.0171714	0.0123011	DTU	Non-Significant
ENST00000506888.5	MSBB BM36	ENSG00000213204.8	AL049697.1	-0.431112	0.000198209	-0.477898	0.000532796	protein_coding	processed_transcript	-0.0125359	NA	NA	NA	NA	Non-Significant	DEG
ENST00000507897.5	MSBB BM36	ENSG00000213204.8	AL049697.1	-0.431112	0.000198209	-0.339755	0.0334647	protein_coding	nonsense_mediated_decay	0.0111472	NA	NA	NA	NA	Non-Significant	DEG
ENST00000440178.1	MSBB BM44	ENSG00000238188.1	AL049733.1	0.725716	0.00482414	0.661388	1	processed_pseudogene	processed_pseudogene	0	NA	NA	NA	NA	Non-Significant	DEG
ENST00000413920.2	MSBB BM36	ENSG00000225170.2	AL049737.1	-0.51941	0.00805923	-0.528793	0.013873	processed_pseudogene	processed_pseudogene	0	NA	NA	NA	NA	Non-Significant	DEG
ENST00000616842.1	MSBB BM36	ENSG00000274717.1	AL049757.1	0.930091	0.000424934	0.929349	0.00186203	processed_pseudogene	processed_pseudogene	0	NA	NA	NA	NA	Non-Significant	DEG
ENST00000553947.1	MSBB BM44	ENSG00000273259.3	AL049839.2	0.927819	0.00355383	0.881533	1	protein_coding	nonsense_mediated_decay	0	NA	NA	NA	NA	Non-Significant	DEG
ENST00000553947.1	MSBB BM36	ENSG00000273259.3	AL049839.2	1.27369	5.27018e-05	1.23276	0.000650895	protein_coding	nonsense_mediated_decay	0	NA	NA	NA	NA	Non-Significant	DEG
ENST00000604280.1	MAYO	ENSG00000270890.1	AL049844.2	0.437232	0.00465964	0.452348	0.00420876	processed_pseudogene	processed_pseudogene	0	NA	NA	NA	NA	Non-Significant	DEG
ENST00000399993.2	MSBB BM36	ENSG00000215310.2	AL050305.1	-0.479515	0.00256531	-0.496389	0.00345804	processed_pseudogene	processed_pseudogene	0	NA	NA	NA	NA	Non-Significant	DEG
ENST00000413677.1	MSBB BM36	ENSG00000213579.3	AL096829.1	-0.523018	0.0028983	-0.522462	0.00726506	processed_pseudogene	processed_pseudogene	0	NA	NA	NA	NA	Non-Significant	DEG
ENST00000611136.4	MAYO	ENSG00000277726.4	AL109811.4	-0.392558	0.000134995	-0.155283	1	protein_coding	nonsense_mediated_decay	6.84803e-06	NA	NA	NA	NA	Non-Significant	DEG
ENST00000612542.1	MAYO	ENSG00000277726.4	AL109811.4	-0.392558	0.000134995	-1.39205	0.227818	protein_coding	protein_coding	-0.0088429	NA	NA	NA	NA	Non-Significant	DEG
ENST00000614757.4	MAYO	ENSG00000277726.4	AL109811.4	-0.392558	0.000134995	-0.0889953	0.795977	protein_coding	nonsense_mediated_decay	0.00166882	NA	NA	NA	NA	Non-Significant	DEG
ENST00000620028.1	MAYO	ENSG00000277726.4	AL109811.4	-0.392558	0.000134995	-0.446978	0.00349073	protein_coding	processed_transcript	0.00345069	NA	NA	NA	NA	Non-Significant	DEG
ENST00000622108.1	MAYO	ENSG00000277726.4	AL109811.4	-0.392558	0.000134995	-0.327447	0.000845468	protein_coding	nonsense_mediated_decay	0.00372264	NA	NA	NA	NA	Non-Significant	DEG
ENST00000555482.1	MSBB BM36	ENSG00000258615.1	AL117187.1	0.930365	0.0033795	0.920635	0.00935133	unprocessed_pseudogene	unprocessed_pseudogene	0	NA	NA	NA	NA	Non-Significant	DEG
ENST00000407196.1	MAYO	ENSG00000218631.1	AL117344.1	-0.449264	0.00649885	-0.442637	0.0130548	processed_pseudogene	processed_pseudogene	0	NA	NA	NA	NA	Non-Significant	DEG
ENST00000440201.2	MAYO	ENSG00000233874.2	AL118496.1	-1.36309	0.00212155	-1.36413	1	processed_pseudogene	processed_pseudogene	0	NA	NA	NA	NA	Non-Significant	DEG
ENST00000614375.1	MSBB BM44	ENSG00000273675.1	AL118556.2	0.389513	0.00819183	0.341368	1	processed_pseudogene	processed_pseudogene	0	NA	NA	NA	NA	Non-Significant	DEG
ENST00000559732.1	MAYO	ENSG00000259648.1	AL132640.2	-0.492768	0.00255852	-0.444776	1	transcribed_processed_pseudogene	transcribed_processed_pseudogene	0.0116597	NA	NA	NA	NA	Non-Significant	DEG
ENST00000559968.1	MAYO	ENSG00000259648.1	AL132640.2	-0.492768	0.00255852	-0.474074	0.0083023	transcribed_processed_pseudogene	processed_transcript	-0.0116597	NA	NA	NA	NA	Non-Significant	DEG
ENST00000412744.1	MSBB BM36	ENSG00000229668.1	AL133384.1	0.505129	0.000886075	0.491466	0.00224207	processed_pseudogene	processed_pseudogene	0	NA	NA	NA	NA	Non-Significant	DEG
ENST00000527476.1	MSBB BM36	ENSG00000255207.1	AL133399.1	-0.452163	0.00723629	-0.451701	0.0146622	processed_pseudogene	processed_pseudogene	0	NA	NA	NA	NA	Non-Significant	DEG
ENST00000413412.1	MAYO	ENSG00000232450.1	AL133517.1	0.418737	0.000550475	0.430735	0.00050344	transcribed_processed_pseudogene	transcribed_processed_pseudogene	0	NA	NA	NA	NA	Non-Significant	DEG
ENST00000437701.1	MSBB BM36	ENSG00000234360.1	AL135790.2	-0.579635	5.1095e-05	-0.590604	6.47807e-05	processed_pseudogene	processed_pseudogene	0	NA	NA	NA	NA	Non-Significant	DEG
ENST00000503377.1	MAYO	ENSG00000249006.1	AL136360.1	0.471203	0.00359218	0.473778	0.00519065	processed_pseudogene	processed_pseudogene	0	NA	NA	NA	NA	Non-Significant	DEG
ENST00000448495.1	MSBB BM36	ENSG00000228997.1	AL136452.1	-0.459426	0.00145601	-0.467198	0.00213571	processed_pseudogene	processed_pseudogene	0	NA	NA	NA	NA	Non-Significant	DEG
ENST00000403053.1	MSBB BM36	ENSG00000216360.1	AL136968.1	-0.532643	0.000260984	-0.53112	0.000617342	processed_pseudogene	processed_pseudogene	0	NA	NA	NA	NA	Non-Significant	DEG
ENST00000411450.5	MAYO	ENSG00000226668.5	AL136981.1	-0.765057	0.00101404	-0.0939228	1	transcribed_unprocessed_pseudogene	processed_transcript	0.00643096	NA	NA	NA	NA	Non-Significant	DEG
ENST00000425090.1	MAYO	ENSG00000226668.5	AL136981.1	-0.765057	0.00101404	-0.762273	0.00254332	transcribed_unprocessed_pseudogene	processed_transcript	-0.0184533	NA	NA	NA	NA	Non-Significant	DEG
ENST00000433000.5	MAYO	ENSG00000226668.5	AL136981.1	-0.765057	0.00101404	-0.602643	1	transcribed_unprocessed_pseudogene	processed_transcript	0.00123058	NA	NA	NA	NA	Non-Significant	DEG
ENST00000446878.1	MAYO	ENSG00000226668.5	AL136981.1	-0.765057	0.00101404	-0.376332	1	transcribed_unprocessed_pseudogene	processed_transcript	0.024293	NA	NA	NA	NA	Non-Significant	DEG
ENST00000451452.1	MAYO	ENSG00000226668.5	AL136981.1	-0.765057	0.00101404	-0.832971	0.052679	transcribed_unprocessed_pseudogene	transcribed_unprocessed_pseudogene	-0.0134974	NA	NA	NA	NA	Non-Significant	DEG
ENST00000452808.1	MAYO	ENSG00000229635.1	AL137159.1	-0.432993	0.00185739	-0.420251	0.00561895	processed_pseudogene	processed_pseudogene	0	NA	NA	NA	NA	Non-Significant	DEG
ENST00000407121.1	ROSMAP	ENSG00000219755.1	AL137784.1	0.395123	0.00506278	0.382848	0.0207123	processed_pseudogene	processed_pseudogene	0	NA	NA	NA	NA	Non-Significant	DEG
ENST00000448213.2	MSBB BM36	ENSG00000227288.3	AL138799.1	-0.524095	0.000543356	-0.535998	0.00115191	processed_pseudogene	processed_pseudogene	0	NA	NA	NA	NA	Non-Significant	DEG
ENST00000438968.1	MSBB BM36	ENSG00000234683.1	AL138799.3	-0.482415	0.00184698	-0.492281	0.00288727	processed_pseudogene	processed_pseudogene	0	NA	NA	NA	NA	Non-Significant	DEG
ENST00000556710.5	MSBB BM44	ENSG00000258465.7	AL139011.2	-0.32997	0.0866292	-0.873326	0.237241	protein_coding	protein_coding	-0.159552	0.00216995	0.00216995	0.00407844	0	DTU	Non-Significant
ENST00000647676.1	MSBB BM44	ENSG00000258465.7	AL139011.2	-0.32997	0.0866292	0.0980069	0.735076	protein_coding	nonsense_mediated_decay	0.175207	0.00216995	0.00216995	0.00407844	0	DTU	Non-Significant
ENST00000645806.1	MAYO	ENSG00000285160.1	AL139082.2	-0.480658	0.00371596	-0.468749	0.00781962	transcribed_unprocessed_pseudogene	transcribed_unprocessed_pseudogene	0	NA	NA	NA	NA	Non-Significant	DEG
ENST00000648193.1	MAYO	ENSG00000285777.1	AL139142.2	0.471305	5.14796e-05	0.474948	5.52333e-05	protein_coding	nonsense_mediated_decay	0	NA	NA	NA	NA	Non-Significant	DEG
ENST00000596044.5	MAYO	ENSG00000282246.1	AL157392.5	0.0204804	0.817654	0.236663	0.0161223	protein_coding	nonsense_mediated_decay	0.0755198	0.000556126	0.000556126	0.000706116	0	DTU	Non-Significant
ENST00000601460.5	MAYO	ENSG00000282246.1	AL157392.5	0.0204804	0.817654	-0.119116	0.162751	protein_coding	protein_coding	-0.060536	0.000556126	0.000556126	0.000706116	0	DTU	Non-Significant
ENST00000615543.1	MSBB BM36	ENSG00000274691.1	AL157834.3	-0.732443	0.0088324	-0.733105	0.0205124	unprocessed_pseudogene	unprocessed_pseudogene	0	NA	NA	NA	NA	Non-Significant	DEG
ENST00000476274.7	MAYO	ENSG00000257524.6	AL157935.2	-0.145757	0.25722	-1.8587	1.74612e-08	protein_coding	processed_transcript	-0.0955131	1.16669e-06	1.16669e-06	2.41787e-06	2.33339e-06	DTU	Non-Significant
ENST00000643029.1	MAYO	ENSG00000257524.6	AL157935.2	-0.145757	0.25722	0.378948	0.0472495	protein_coding	nonsense_mediated_decay	0.0551594	1.16669e-06	0.00167226	2.41787e-06	0.00334453	DTU	Non-Significant
ENST00000643338.1	MAYO	ENSG00000257524.6	AL157935.2	-0.145757	0.25722	0.243271	0.120512	protein_coding	nonsense_mediated_decay	0.0698014	1.16669e-06	0.0104823	2.41787e-06	0.0209645	DTU	Non-Significant
ENST00000476274.7	MSBB BM36	ENSG00000257524.6	AL157935.2	-0.106184	0.424889	-0.705686	0.0125738	protein_coding	processed_transcript	-0.147495	0.00498082	0.00498082	0.00668362	0.00996165	DTU	Non-Significant
ENST00000426382.2	MAYO	ENSG00000228328.2	AL158201.1	0.663585	0.0041572	0.672198	0.00518165	processed_pseudogene	processed_pseudogene	0	NA	NA	NA	NA	Non-Significant	DEG
ENST00000463517.2	MAYO	ENSG00000285269.2	AL160269.1	-0.656719	3.10201e-05	-0.75731	0.0477196	protein_coding	processed_transcript	0.00291329	NA	NA	NA	NA	Non-Significant	DEG
ENST00000464104.6	MAYO	ENSG00000285269.2	AL160269.1	-0.656719	3.10201e-05	-1.24308	6.48016e-06	protein_coding	processed_transcript	-0.0643179	NA	NA	NA	NA	NA	DEG
ENST00000643789.1	MAYO	ENSG00000285269.2	AL160269.1	-0.656719	3.10201e-05	-0.388853	0.00708454	protein_coding	nonsense_mediated_decay	0.0613871	NA	NA	NA	NA	NA	DEG
ENST00000427215.2	MSBB BM36	ENSG00000227141.2	AL160286.1	-0.47337	0.000735639	-0.490931	0.00257226	processed_pseudogene	processed_pseudogene	0	NA	NA	NA	NA	Non-Significant	DEG
ENST00000490836.1	MAYO	ENSG00000242061.1	AL160314.1	0.651564	0.00837182	0.668555	0.0106022	processed_pseudogene	processed_pseudogene	0	NA	NA	NA	NA	Non-Significant	DEG
ENST00000416454.5	MSBB BM10	ENSG00000187186.14	AL162231.1	-0.429728	0.00310262	-0.76963	1	protein_coding	protein_coding	-0.0136887	NA	NA	NA	NA	Non-Significant	DEG
ENST00000421828.6	MSBB BM10	ENSG00000187186.14	AL162231.1	-0.429728	0.00310262	-0.149637	0.215468	protein_coding	protein_coding	0.0215983	NA	NA	NA	NA	Non-Significant	DEG
ENST00000423809.5	MSBB BM10	ENSG00000187186.14	AL162231.1	-0.429728	0.00310262	-0.25144	1	protein_coding	protein_coding	0.0025227	NA	NA	NA	NA	Non-Significant	DEG
ENST00000544078.2	MSBB BM10	ENSG00000187186.14	AL162231.1	-0.429728	0.00310262	-0.410011	0.037983	protein_coding	protein_coding	0.00526124	NA	NA	NA	NA	Non-Significant	DEG
ENST00000555007.1	MSBB BM10	ENSG00000187186.14	AL162231.1	-0.429728	0.00310262	-0.507034	1	protein_coding	retained_intron	-0.0156873	NA	NA	NA	NA	Non-Significant	DEG
ENST00000416454.5	MAYO	ENSG00000187186.14	AL162231.1	-0.687834	6.13567e-08	-0.575805	0.00149233	protein_coding	protein_coding	0.00379487	NA	NA	NA	NA	Non-Significant	DEG
ENST00000421828.6	MAYO	ENSG00000187186.14	AL162231.1	-0.687834	6.13567e-08	-0.336921	0.000224354	protein_coding	protein_coding	0.0170891	NA	NA	NA	NA	Non-Significant	DEG
ENST00000423809.5	MAYO	ENSG00000187186.14	AL162231.1	-0.687834	6.13567e-08	-0.367485	0.199945	protein_coding	protein_coding	0.00266901	NA	NA	NA	NA	Non-Significant	DEG
ENST00000544078.2	MAYO	ENSG00000187186.14	AL162231.1	-0.687834	6.13567e-08	-0.776871	3.0747e-07	protein_coding	protein_coding	-0.0211962	NA	NA	NA	NA	Non-Significant	DEG
ENST00000555007.1	MAYO	ENSG00000187186.14	AL162231.1	-0.687834	6.13567e-08	-0.987052	3.13684e-05	protein_coding	retained_intron	-0.00235532	NA	NA	NA	NA	Non-Significant	DEG
ENST00000416454.5	MSBB BM22	ENSG00000187186.14	AL162231.1	-0.47808	0.00163427	-0.303352	1	protein_coding	protein_coding	0.0236707	NA	NA	NA	NA	Non-Significant	DEG
ENST00000421828.6	MSBB BM22	ENSG00000187186.14	AL162231.1	-0.47808	0.00163427	-0.121184	0.361865	protein_coding	protein_coding	0.0440802	NA	NA	NA	NA	Non-Significant	DEG
ENST00000423809.5	MSBB BM22	ENSG00000187186.14	AL162231.1	-0.47808	0.00163427	-0.357272	1	protein_coding	protein_coding	0.00734688	NA	NA	NA	NA	Non-Significant	DEG
ENST00000544078.2	MSBB BM22	ENSG00000187186.14	AL162231.1	-0.47808	0.00163427	-0.574125	0.0140971	protein_coding	protein_coding	-0.0573352	NA	NA	NA	NA	NA	DEG
ENST00000555007.1	MSBB BM22	ENSG00000187186.14	AL162231.1	-0.47808	0.00163427	-0.592395	1	protein_coding	retained_intron	-0.01777	NA	NA	NA	NA	Non-Significant	DEG
ENST00000416454.5	MSBB BM36	ENSG00000187186.14	AL162231.1	-0.697838	2.23199e-06	0.252264	0.695989	protein_coding	protein_coding	0.0365878	NA	NA	NA	NA	Non-Significant	DEG
ENST00000421828.6	MSBB BM36	ENSG00000187186.14	AL162231.1	-0.697838	2.23199e-06	-0.202492	0.167049	protein_coding	protein_coding	0.0807927	NA	NA	NA	NA	NA	DEG
ENST00000423809.5	MSBB BM36	ENSG00000187186.14	AL162231.1	-0.697838	2.23199e-06	-1.388	0.0365563	protein_coding	protein_coding	-0.0133252	NA	NA	NA	NA	Non-Significant	DEG
ENST00000544078.2	MSBB BM36	ENSG00000187186.14	AL162231.1	-0.697838	2.23199e-06	-0.777078	1.26807e-05	protein_coding	protein_coding	-0.0751917	NA	NA	NA	NA	NA	DEG
ENST00000555007.1	MSBB BM36	ENSG00000187186.14	AL162231.1	-0.697838	2.23199e-06	-0.765523	0.030845	protein_coding	retained_intron	-0.0288708	NA	NA	NA	NA	Non-Significant	DEG
ENST00000642706.1	MAYO	ENSG00000285444.1	AL162377.3	-0.537505	0.0017597	-0.531075	0.0031918	protein_coding	nonsense_mediated_decay	0	NA	NA	NA	NA	Non-Significant	DEG
ENST00000431724.2	MSBB BM36	ENSG00000165121.11	AL353743.1	0.406145	5.02949e-06	0.406573	0.000457039	transcribed_unprocessed_pseudogene	transcribed_unprocessed_pseudogene	0.0108121	NA	NA	NA	NA	Non-Significant	DEG
ENST00000637846.1	MSBB BM36	ENSG00000165121.11	AL353743.1	0.406145	5.02949e-06	0.333372	0.00393029	transcribed_unprocessed_pseudogene	processed_transcript	-0.0108121	NA	NA	NA	NA	Non-Significant	DEG
ENST00000442109.2	MSBB BM36	ENSG00000231741.2	AL353743.3	0.401463	0.00116125	0.384972	0.0023162	processed_pseudogene	processed_pseudogene	0	NA	NA	NA	NA	Non-Significant	DEG
ENST00000622505.1	MAYO	ENSG00000273628.1	AL354798.1	-0.610963	6.2586e-05	-0.605267	0.000114578	unprocessed_pseudogene	unprocessed_pseudogene	0	NA	NA	NA	NA	Non-Significant	DEG
ENST00000612565.1	MSBB BM44	ENSG00000278384.1	AL354822.1	0.517275	0.00263376	0.448963	0.0109574	protein_coding	protein_coding	0	NA	NA	NA	NA	Non-Significant	DEG
ENST00000612565.1	MSBB BM36	ENSG00000278384.1	AL354822.1	0.388711	0.000755922	0.366548	0.00285261	protein_coding	protein_coding	0	NA	NA	NA	NA	Non-Significant	DEG
ENST00000422958.1	MSBB BM36	ENSG00000235605.1	AL355472.2	-0.57023	0.000483011	-0.573463	0.00138388	processed_pseudogene	processed_pseudogene	0	NA	NA	NA	NA	Non-Significant	DEG
ENST00000454081.1	MSBB BM36	ENSG00000226010.1	AL355852.1	-0.414117	0.00993029	-0.430832	0.0128446	processed_pseudogene	processed_pseudogene	0	NA	NA	NA	NA	Non-Significant	DEG
ENST00000435202.5	MAYO	ENSG00000204003.8	AL355987.1	1.69704	0.00481189	2.039	0.00565411	protein_coding	nonsense_mediated_decay	-0.0121596	NA	NA	NA	NA	Non-Significant	DEG
ENST00000480584.1	MAYO	ENSG00000204003.8	AL355987.1	1.69704	0.00481189	1.55468	0.0719696	protein_coding	processed_transcript	0.0121596	NA	NA	NA	NA	Non-Significant	DEG
ENST00000402263.2	MSBB BM44	ENSG00000217488.2	AL356057.1	0.428991	0.00535133	0.505639	1	transcribed_processed_pseudogene	transcribed_processed_pseudogene	0.0373056	NA	NA	NA	NA	Non-Significant	DEG
ENST00000533798.1	MSBB BM44	ENSG00000217488.2	AL356057.1	0.428991	0.00535133	0.260041	1	transcribed_processed_pseudogene	processed_transcript	-0.0373056	NA	NA	NA	NA	Non-Significant	DEG
ENST00000603614.1	MSBB BM36	ENSG00000271277.1	AL356280.1	-0.515507	0.00496891	-0.52218	0.00977218	processed_pseudogene	processed_pseudogene	0	NA	NA	NA	NA	Non-Significant	DEG
ENST00000568952.1	MSBB BM36	ENSG00000260212.1	AL356432.3	1.73337	0.00876218	1.62276	0.0335138	unprocessed_pseudogene	unprocessed_pseudogene	0	NA	NA	NA	NA	Non-Significant	DEG
ENST00000431295.1	MSBB BM36	ENSG00000231416.1	AL358472.1	0.537485	0.00296414	0.529747	0.00735323	processed_pseudogene	processed_pseudogene	0	NA	NA	NA	NA	Non-Significant	DEG
ENST00000449048.2	MAYO	ENSG00000228510.2	AL359091.2	-0.733672	0.000180022	-0.707187	0.000402148	processed_pseudogene	processed_pseudogene	0	NA	NA	NA	NA	Non-Significant	DEG
ENST00000449048.2	MSBB BM36	ENSG00000228510.2	AL359091.2	0.478494	0.00246726	0.47247	0.00701074	processed_pseudogene	processed_pseudogene	0	NA	NA	NA	NA	Non-Significant	DEG
ENST00000413855.2	ROSMAP	ENSG00000227625.2	AL359510.1	-0.562543	0.000846788	-0.569945	1	processed_pseudogene	processed_pseudogene	0	NA	NA	NA	NA	Non-Significant	DEG
ENST00000605519.1	MSBB BM36	ENSG00000271618.1	AL359821.1	-0.458995	0.00509425	-0.466952	0.00787855	processed_pseudogene	processed_pseudogene	0	NA	NA	NA	NA	Non-Significant	DEG
ENST00000458202.1	MSBB BM36	ENSG00000234592.1	AL359845.1	-0.379515	0.00968441	-0.386356	0.0171714	processed_pseudogene	processed_pseudogene	0	NA	NA	NA	NA	Non-Significant	DEG
ENST00000404796.2	MSBB BM36	ENSG00000264545.1	AL359922.1	0.687825	0.000430308	0.684445	0.00191515	protein_coding	nonsense_mediated_decay	0	NA	NA	NA	NA	Non-Significant	DEG
ENST00000456057.5	MAYO	ENSG00000124593.16	AL365205.1	0.323468	0.00378804	0.0390476	0.774163	protein_coding	nonsense_mediated_decay	-0.0620839	4.2052e-05	4.2052e-05	6.36232e-05	4.2052e-05	DTU	Non-Significant
ENST00000487182.5	MAYO	ENSG00000124593.16	AL365205.1	0.323468	0.00378804	0.464702	0.00134827	protein_coding	retained_intron	0.0540224	4.2052e-05	0.000878419	6.36232e-05	0.000878419	DTU	Non-Significant
ENST00000565135.1	MAYO	ENSG00000261208.1	AL365475.1	1.68953	7.55884e-08	1.68676	2.18494e-07	processed_pseudogene	processed_pseudogene	0	NA	NA	NA	NA	Non-Significant	DEG
ENST00000603834.1	MSBB BM36	ENSG00000271290.1	AL390058.1	-0.596193	0.00714505	-0.61096	0.010972	processed_pseudogene	processed_pseudogene	0	NA	NA	NA	NA	Non-Significant	DEG
ENST00000562942.2	MAYO	ENSG00000273036.3	AL390726.5	-0.89571	2.39855e-06	-0.889567	4.74107e-06	transcribed_processed_pseudogene	processed_transcript	0	NA	NA	NA	NA	Non-Significant	DEG
ENST00000506969.1	MSBB BM36	ENSG00000250995.1	AL391280.1	0.673929	0.000246547	0.663317	0.00107347	processed_pseudogene	processed_pseudogene	0	NA	NA	NA	NA	Non-Significant	DEG
ENST00000439300.1	MSBB BM36	ENSG00000237833.1	AL391380.1	-0.746763	0.00481452	-0.751125	0.00949131	processed_pseudogene	processed_pseudogene	0	NA	NA	NA	NA	Non-Significant	DEG
ENST00000402155.2	MSBB BM36	ENSG00000219992.2	AL391422.1	0.912596	0.00679298	0.905121	0.0182024	processed_pseudogene	processed_pseudogene	0	NA	NA	NA	NA	Non-Significant	DEG
ENST00000452580.2	MSBB BM36	ENSG00000229657.2	AL391822.1	0.389487	0.00728623	0.380756	0.0232795	processed_pseudogene	processed_pseudogene	0	NA	NA	NA	NA	Non-Significant	DEG
ENST00000571144.1	MSBB BM44	ENSG00000261970.1	AL391840.1	0.532268	0.00607277	0.480267	0.0135011	processed_pseudogene	processed_pseudogene	0	NA	NA	NA	NA	Non-Significant	DEG
ENST00000451015.1	MSBB BM36	ENSG00000230739.1	AL392003.2	1.09784	0.000385444	1.08008	0.00163489	unprocessed_pseudogene	unprocessed_pseudogene	0	NA	NA	NA	NA	Non-Significant	DEG
ENST00000648686.1	MSBB BM36	ENSG00000285839.1	AL445685.3	0.549772	0.0041488	0.530118	0.0221146	protein_coding	nonsense_mediated_decay	0	NA	NA	NA	NA	Non-Significant	DEG
ENST00000376401.4	MAYO	ENSG00000204556.4	AL450124.1	0.481939	3.53291e-05	0.501285	1.76113e-05	unprocessed_pseudogene	unprocessed_pseudogene	0	NA	NA	NA	NA	Non-Significant	DEG
ENST00000376401.4	MSBB BM36	ENSG00000204556.4	AL450124.1	0.397989	0.000972358	0.37408	0.00530364	unprocessed_pseudogene	unprocessed_pseudogene	0	NA	NA	NA	NA	Non-Significant	DEG
ENST00000443998.1	MSBB BM36	ENSG00000230202.1	AL450405.1	-0.552579	0.00262343	-0.560069	0.00517612	processed_pseudogene	processed_pseudogene	0	NA	NA	NA	NA	Non-Significant	DEG
ENST00000445574.2	MSBB BM36	ENSG00000225154.2	AL450996.1	-0.702526	0.0043557	-0.704245	0.00993499	processed_pseudogene	processed_pseudogene	0	NA	NA	NA	NA	Non-Significant	DEG
ENST00000392575.2	MSBB BM36	ENSG00000213150.2	AL512430.1	0.474593	0.00245278	0.472133	0.00600255	processed_pseudogene	processed_pseudogene	0	NA	NA	NA	NA	Non-Significant	DEG
ENST00000269395.6	MSBB BM36	ENSG00000203396.3	AL512646.1	0.851291	0.000262248	0.792388	0.00227676	processed_pseudogene	processed_pseudogene	0	NA	NA	NA	NA	Non-Significant	DEG
ENST00000411908.1	MSBB BM36	ENSG00000235002.1	AL513331.1	-0.504937	0.00973391	-0.510065	0.0174513	processed_pseudogene	processed_pseudogene	0	NA	NA	NA	NA	Non-Significant	DEG
ENST00000427283.1	MSBB BM36	ENSG00000231827.3	AL513523.2	0.537754	0.00554708	0.598705	0.0036927	transcribed_unprocessed_pseudogene	transcribed_unprocessed_pseudogene	0.0344254	NA	NA	NA	NA	Non-Significant	DEG
ENST00000633218.1	MSBB BM36	ENSG00000231827.3	AL513523.2	0.537754	0.00554708	0.467336	1	transcribed_unprocessed_pseudogene	processed_transcript	-0.0344254	NA	NA	NA	NA	Non-Significant	DEG
ENST00000572320.1	MSBB BM36	ENSG00000262299.1	AL513523.6	0.601366	0.000978894	0.598705	0.0036927	unprocessed_pseudogene	unprocessed_pseudogene	0	NA	NA	NA	NA	Non-Significant	DEG
ENST00000391389.3	MSBB BM44	ENSG00000212695.5	AL583805.1	0.577921	0.00135456	0.517864	1	processed_pseudogene	processed_pseudogene	0	NA	NA	NA	NA	Non-Significant	DEG
ENST00000406943.1	MSBB BM44	ENSG00000220614.1	AL583834.1	0.469202	0.00854599	0.416953	1	processed_pseudogene	processed_pseudogene	0	NA	NA	NA	NA	Non-Significant	DEG
ENST00000464755.1	MSBB BM36	ENSG00000276490.1	AL583836.1	-0.871477	0.00825684	-0.91204	0.0181834	protein_coding	nonsense_mediated_decay	0	NA	NA	NA	NA	Non-Significant	DEG
ENST00000456070.1	MAYO	ENSG00000230828.1	AL583843.1	-1.17361	7.02365e-06	-1.20641	9.16057e-06	processed_pseudogene	processed_pseudogene	0	NA	NA	NA	NA	Non-Significant	DEG
ENST00000503906.1	MAYO	ENSG00000271793.1	AL589666.1	0.605838	0.000246982	0.628484	0.000220996	protein_coding	nonsense_mediated_decay	0	NA	NA	NA	NA	Non-Significant	DEG
ENST00000616471.1	MSBB BM36	ENSG00000276127.1	AL589935.2	0.794456	2.78767e-06	0.769127	1.62966e-05	processed_pseudogene	processed_pseudogene	0	NA	NA	NA	NA	Non-Significant	DEG
ENST00000453380.1	MSBB BM36	ENSG00000230707.1	AL589987.1	-0.408753	0.00200026	-0.421818	0.0064776	processed_pseudogene	processed_pseudogene	0	NA	NA	NA	NA	Non-Significant	DEG
ENST00000407450.1	MSBB BM36	ENSG00000216809.1	AL589993.1	-0.476418	0.000224934	-0.485918	0.00032195	processed_pseudogene	processed_pseudogene	0	NA	NA	NA	NA	Non-Significant	DEG
ENST00000430017.1	MSBB BM36	ENSG00000225460.1	AL590233.1	0.47469	0.000978815	0.461329	0.00313934	processed_pseudogene	processed_pseudogene	0	NA	NA	NA	NA	Non-Significant	DEG
ENST00000626603.1	MSBB BM36	ENSG00000255585.3	AL590627.1	0.299217	0.00738029	0.0616188	0.698159	transcribed_processed_pseudogene	processed_transcript	-0.0619154	0.0371643	0.0371643	0.0385523	0.0371643	DTU	Non-Significant
ENST00000437248.1	MSBB BM36	ENSG00000238085.1	AL590682.1	-0.584737	0.00327992	-0.587679	0.00688224	processed_pseudogene	processed_pseudogene	0	NA	NA	NA	NA	Non-Significant	DEG
ENST00000417001.1	MAYO	ENSG00000233765.1	AL591479.1	-0.564886	0.000265336	-0.555946	0.000767187	unprocessed_pseudogene	unprocessed_pseudogene	0	NA	NA	NA	NA	Non-Significant	DEG
ENST00000400979.2	MSBB BM36	ENSG00000215835.2	AL596087.1	-0.967373	3.39572e-06	-0.965118	1.69206e-05	processed_pseudogene	processed_pseudogene	0	NA	NA	NA	NA	Non-Significant	DEG
ENST00000517560.2	MAYO	ENSG00000253326.2	AL606534.4	-0.465602	0.00120711	-0.446613	0.00213016	processed_pseudogene	processed_pseudogene	0	NA	NA	NA	NA	Non-Significant	DEG
ENST00000445763.1	MSBB BM36	ENSG00000225384.1	AL606662.1	-1.01946	0.00552023	-1.02491	1	processed_pseudogene	processed_pseudogene	0	NA	NA	NA	NA	Non-Significant	DEG
ENST00000613971.1	MSBB BM36	ENSG00000278134.1	AL627230.7	0.572042	0.00700217	0.573211	0.0215184	unprocessed_pseudogene	unprocessed_pseudogene	0	NA	NA	NA	NA	Non-Significant	DEG
ENST00000494149.2	MAYO	ENSG00000268903.1	AL627309.6	-0.498592	0.00790821	-0.509488	0.0112832	processed_pseudogene	processed_pseudogene	0	NA	NA	NA	NA	Non-Significant	DEG
ENST00000641679.1	MAYO	ENSG00000284740.1	AL645728.2	-0.517191	0.00573699	-0.726298	1	transcribed_unprocessed_pseudogene	transcribed_unprocessed_pseudogene	-0.0115141	NA	NA	NA	NA	Non-Significant	DEG
ENST00000641974.1	MAYO	ENSG00000284740.1	AL645728.2	-0.517191	0.00573699	-0.461996	0.0202322	transcribed_unprocessed_pseudogene	processed_transcript	0.0115141	NA	NA	NA	NA	Non-Significant	DEG
ENST00000641679.1	MSBB BM36	ENSG00000284740.1	AL645728.2	0.560791	0.00821434	0.303922	1	transcribed_unprocessed_pseudogene	transcribed_unprocessed_pseudogene	-0.047292	NA	NA	NA	NA	Non-Significant	DEG
ENST00000641974.1	MSBB BM36	ENSG00000284740.1	AL645728.2	0.560791	0.00821434	0.665313	0.0138473	transcribed_unprocessed_pseudogene	processed_transcript	0.047292	NA	NA	NA	NA	Non-Significant	DEG
ENST00000428778.5	MAYO	ENSG00000285085.1	AL662884.4	1.47421	0.00611169	0.429017	1	protein_coding	protein_coding	-0.21273	NA	NA	NA	NA	NA	DEG
ENST00000486917.1	MAYO	ENSG00000285085.1	AL662884.4	1.47421	0.00611169	1.83626	0.076184	protein_coding	processed_transcript	0.21273	NA	NA	NA	NA	NA	DEG
ENST00000438210.1	MSBB BM36	ENSG00000228477.1	AL663070.1	0.739826	0.00336027	0.730721	0.0116672	processed_pseudogene	processed_pseudogene	0	NA	NA	NA	NA	Non-Significant	DEG
ENST00000482796.1	MAYO	ENSG00000251184.1	AL672142.1	0.872582	0.00802999	0.886297	0.0109468	protein_coding	protein_coding	0	NA	NA	NA	NA	Non-Significant	DEG
ENST00000603579.1	MSBB BM36	ENSG00000271187.1	AL713866.2	-0.988268	0.00152067	-0.982699	0.00493732	processed_pseudogene	processed_pseudogene	0	NA	NA	NA	NA	Non-Significant	DEG
ENST00000447524.1	MSBB BM36	ENSG00000234460.2	AL772337.3	-1.15132	0.00639821	-0.0107281	1	transcribed_unprocessed_pseudogene	processed_transcript	-0.0139596	NA	NA	NA	NA	Non-Significant	DEG
ENST00000645310.1	MSBB BM36	ENSG00000234460.2	AL772337.3	-1.15132	0.00639821	-0.695155	1	transcribed_unprocessed_pseudogene	transcribed_unprocessed_pseudogene	-0.205482	NA	NA	NA	NA	NA	DEG
ENST00000646412.1	MSBB BM36	ENSG00000234460.2	AL772337.3	-1.15132	0.00639821	-0.266157	1	transcribed_unprocessed_pseudogene	processed_transcript	0.219444	NA	NA	NA	NA	NA	DEG
ENST00000622933.1	MAYO	ENSG00000279073.3	AL807752.6	-0.427558	3.16076e-07	-0.724388	1	protein_coding	nonsense_mediated_decay	-0.00435625	NA	NA	NA	NA	Non-Significant	DEG
ENST00000625047.3	MAYO	ENSG00000279073.3	AL807752.6	-0.427558	3.16076e-07	-0.413564	4.06527e-06	protein_coding	nonsense_mediated_decay	0.00435625	NA	NA	NA	NA	Non-Significant	DEG
ENST00000409155.7	MSBB BM36	ENSG00000148218.15	ALAD	0.252023	4.46369e-05	0.377731	1.6436e-05	protein_coding	protein_coding	0.0632345	0.000296513	0.000296513	0.000579183	0.00177908	DTU	Non-Significant
ENST00000469224.5	MAYO	ENSG00000023330.14	ALAS1	-0.0214908	0.837348	0.204899	0.358398	protein_coding	protein_coding	0.0511245	0.00081386	0.00248845	0.00100352	0.00746536	DTU	Non-Significant
ENST00000493402.1	MAYO	ENSG00000023330.14	ALAS1	-0.0214908	0.837348	-1.70639	0.0340236	protein_coding	protein_coding	-0.0796858	0.00081386	0.00081386	0.00100352	0.00244158	DTU	Non-Significant
ENST00000306107.9	MAYO	ENSG00000170017.12	ALCAM	0.0626197	0.620671	0.277762	0.00852727	protein_coding	protein_coding	0.0594709	4.61023e-05	4.61023e-05	6.90155e-05	0	DTU	Non-Significant
ENST00000472644.6	MAYO	ENSG00000170017.12	ALCAM	0.0626197	0.620671	-0.159322	0.298192	protein_coding	protein_coding	-0.0650475	4.61023e-05	4.61023e-05	6.90155e-05	0	DTU	Non-Significant
ENST00000297785.7	MSBB BM10	ENSG00000165092.12	ALDH1A1	-0.474924	0.00016311	-0.450287	0.00444653	protein_coding	protein_coding	0.0125538	NA	NA	NA	NA	Non-Significant	DEG
ENST00000376939.5	MSBB BM10	ENSG00000165092.12	ALDH1A1	-0.474924	0.00016311	-0.40637	1	protein_coding	protein_coding	-0.000821071	NA	NA	NA	NA	Non-Significant	DEG
ENST00000419959.5	MSBB BM10	ENSG00000165092.12	ALDH1A1	-0.474924	0.00016311	-0.627917	0.00139494	protein_coding	protein_coding	-0.0356336	NA	NA	NA	NA	Non-Significant	DEG
ENST00000446946.1	MSBB BM10	ENSG00000165092.12	ALDH1A1	-0.474924	0.00016311	-0.295982	1	protein_coding	protein_coding	0.00579505	NA	NA	NA	NA	Non-Significant	DEG
ENST00000482210.5	MSBB BM10	ENSG00000165092.12	ALDH1A1	-0.474924	0.00016311	-0.19248	1	protein_coding	processed_transcript	0.00138794	NA	NA	NA	NA	Non-Significant	DEG
ENST00000493113.1	MSBB BM10	ENSG00000165092.12	ALDH1A1	-0.474924	0.00016311	-0.277264	1	protein_coding	processed_transcript	0.00124471	NA	NA	NA	NA	Non-Significant	DEG
ENST00000493311.1	MSBB BM10	ENSG00000165092.12	ALDH1A1	-0.474924	0.00016311	-0.0298233	1	protein_coding	processed_transcript	0.0154852	NA	NA	NA	NA	Non-Significant	DEG
ENST00000329841.9	MSBB BM36	ENSG00000184254.16	ALDH1A3	-0.389604	6.19134e-07	-0.440523	0.0197417	protein_coding	protein_coding	-0.0231059	0.0241065	1	0.0263533	1	Non-Significant	DEG
ENST00000346623.6	MSBB BM36	ENSG00000184254.16	ALDH1A3	-0.389604	6.19134e-07	0.77245	0.301036	protein_coding	protein_coding	0.101692	0.0241065	0.0241065	0.0263533	0.0723195	Non-Significant	DEG
ENST00000557963.1	MSBB BM36	ENSG00000184254.16	ALDH1A3	-0.389604	6.19134e-07	0.0165037	0.967971	protein_coding	protein_coding	0.00765315	NA	NA	NA	NA	Non-Significant	DEG
ENST00000558033.5	MSBB BM36	ENSG00000184254.16	ALDH1A3	-0.389604	6.19134e-07	-0.996557	0.0424125	protein_coding	nonsense_mediated_decay	-0.0476336	0.0241065	0.119552	0.0263533	0.358655	Non-Significant	DEG
ENST00000558869.1	MSBB BM36	ENSG00000184254.16	ALDH1A3	-0.389604	6.19134e-07	-0.337538	0.720008	protein_coding	retained_intron	-0.00124375	NA	NA	NA	NA	Non-Significant	DEG
ENST00000560555.1	MSBB BM36	ENSG00000184254.16	ALDH1A3	-0.389604	6.19134e-07	-0.553156	0.00379393	protein_coding	processed_transcript	-0.0367823	0.0241065	0.0957483	0.0263533	0.287245	Non-Significant	DEG
ENST00000561338.5	MSBB BM36	ENSG00000184254.16	ALDH1A3	-0.389604	6.19134e-07	-0.411461	0.325242	protein_coding	protein_coding	-0.000579488	0.0241065	1	0.0263533	1	Non-Significant	DEG
ENST00000273450.7	MAYO	ENSG00000144908.13	ALDH1L1	0.41428	0.000741726	0.400669	0.0239665	protein_coding	protein_coding	-0.00172448	7.69472e-34	1	1.06339e-31	1	Non-Significant	DEG
ENST00000393431.6	MAYO	ENSG00000144908.13	ALDH1L1	0.41428	0.000741726	0.375355	0.0511142	protein_coding	protein_coding	5.91932e-05	7.69472e-34	1	1.06339e-31	1	Non-Significant	DEG
ENST00000393434.6	MAYO	ENSG00000144908.13	ALDH1L1	0.41428	0.000741726	0.914931	0.0288731	protein_coding	protein_coding	0.0774848	7.69472e-34	7.69472e-34	1.06339e-31	6.15578e-33	DTU	DEG
ENST00000413612.5	MAYO	ENSG00000144908.13	ALDH1L1	0.41428	0.000741726	0.355643	1	protein_coding	processed_transcript	-1.20388e-05	NA	NA	NA	NA	Non-Significant	DEG
ENST00000452905.6	MAYO	ENSG00000144908.13	ALDH1L1	0.41428	0.000741726	0.212638	0.246861	protein_coding	protein_coding	-0.059241	7.69472e-34	0.0154532	1.06339e-31	0.123626	Non-Significant	DEG
ENST00000455064.6	MAYO	ENSG00000144908.13	ALDH1L1	0.41428	0.000741726	-0.487117	0.187523	protein_coding	protein_coding	-0.0119652	7.69472e-34	1	1.06339e-31	1	Non-Significant	DEG
ENST00000460368.5	MAYO	ENSG00000144908.13	ALDH1L1	0.41428	0.000741726	0.522415	0.000191798	protein_coding	protein_coding	0.00254568	7.69472e-34	0.835087	1.06339e-31	1	Non-Significant	DEG
ENST00000462808.1	MAYO	ENSG00000144908.13	ALDH1L1	0.41428	0.000741726	-0.095068	0.860353	protein_coding	retained_intron	-0.00372642	NA	NA	NA	NA	Non-Significant	DEG
ENST00000467370.5	MAYO	ENSG00000144908.13	ALDH1L1	0.41428	0.000741726	0.158134	0.430723	protein_coding	retained_intron	-0.00458215	7.69472e-34	0.671028	1.06339e-31	1	Non-Significant	DEG
ENST00000472186.5	MAYO	ENSG00000144908.13	ALDH1L1	0.41428	0.000741726	0.285404	0.618056	protein_coding	protein_coding	-0.00339381	7.69472e-34	1	1.06339e-31	1	Non-Significant	DEG
ENST00000473607.5	MAYO	ENSG00000144908.13	ALDH1L1	0.41428	0.000741726	0.443146	0.0686007	protein_coding	nonsense_mediated_decay	0.00123412	NA	NA	NA	NA	Non-Significant	DEG
ENST00000476245.5	MAYO	ENSG00000144908.13	ALDH1L1	0.41428	0.000741726	0.408621	0.0137373	protein_coding	retained_intron	0.000656785	7.69472e-34	0.962987	1.06339e-31	1	Non-Significant	DEG
ENST00000484724.5	MAYO	ENSG00000144908.13	ALDH1L1	0.41428	0.000741726	0.316226	0.211455	protein_coding	retained_intron	-0.000213008	NA	NA	NA	NA	Non-Significant	DEG
ENST00000488356.5	MAYO	ENSG00000144908.13	ALDH1L1	0.41428	0.000741726	0.604989	0.00118172	protein_coding	protein_coding	0.00131992	NA	NA	NA	NA	Non-Significant	DEG
ENST00000490367.5	MAYO	ENSG00000144908.13	ALDH1L1	0.41428	0.000741726	0.571586	0.000394856	protein_coding	protein_coding	0.00399206	7.69472e-34	0.450194	1.06339e-31	1	Non-Significant	DEG
ENST00000493803.5	MAYO	ENSG00000144908.13	ALDH1L1	0.41428	0.000741726	0.606485	0.251952	protein_coding	nonsense_mediated_decay	0.000569512	NA	NA	NA	NA	Non-Significant	DEG
ENST00000509952.5	MAYO	ENSG00000144908.13	ALDH1L1	0.41428	0.000741726	-0.0235814	0.970169	protein_coding	protein_coding	-0.00205794	NA	NA	NA	NA	Non-Significant	DEG
ENST00000511283.2	MAYO	ENSG00000144908.13	ALDH1L1	0.41428	0.000741726	0.105418	0.839469	protein_coding	nonsense_mediated_decay	-0.000943308	NA	NA	NA	NA	Non-Significant	DEG
ENST00000548536.1	MSBB BM36	ENSG00000111275.12	ALDH2	-0.0843966	0.467797	-0.293928	0.252228	protein_coding	nonsense_mediated_decay	-0.0503402	0.00699844	0.00699844	0.00883753	0.0139969	DTU	Non-Significant
ENST00000375341.7	MSBB BM36	ENSG00000159423.16	ALDH4A1	0.126221	0.459229	-0.0741783	0.813486	protein_coding	protein_coding	-0.0622373	0.0258853	0.0258853	0.0281338	0.0258853	DTU	Non-Significant
ENST00000538839.5	MSBB BM36	ENSG00000159423.16	ALDH4A1	0.126221	0.459229	0.332059	0.146034	protein_coding	protein_coding	0.0741845	0.0258853	0.0355789	0.0281338	0.0355789	DTU	Non-Significant
ENST00000350259.8	MAYO	ENSG00000119711.12	ALDH6A1	0.149828	0.174664	0.789981	0.108701	protein_coding	protein_coding	0.0834543	2.11308e-30	2.11308e-30	1.98158e-28	4.22617e-30	DTU	Non-Significant
ENST00000553458.5	MAYO	ENSG00000119711.12	ALDH6A1	0.149828	0.174664	0.0152164	0.932121	protein_coding	protein_coding	-0.080775	2.11308e-30	3.14167e-06	1.98158e-28	6.28335e-06	DTU	Non-Significant
ENST00000566130.1	MAYO	ENSG00000149925.18	ALDOA	-0.143501	0.0944912	-1.24883	0.000515821	protein_coding	retained_intron	-0.0983165	0.00129057	0.00129057	0.00154384	0.00387172	DTU	Non-Significant
ENST00000395240.7	MSBB BM36	ENSG00000149925.18	ALDOA	-0.428937	0.000899755	-0.799812	0.227292	protein_coding	protein_coding	-0.00073769	NA	NA	NA	NA	Non-Significant	DEG
ENST00000412304.6	MSBB BM36	ENSG00000149925.18	ALDOA	-0.428937	0.000899755	-0.478504	0.389999	protein_coding	protein_coding	-0.000422529	NA	NA	NA	NA	Non-Significant	DEG
ENST00000562168.5	MSBB BM36	ENSG00000149925.18	ALDOA	-0.428937	0.000899755	-0.30092	0.507494	protein_coding	protein_coding	0.013433	NA	NA	NA	NA	Non-Significant	DEG
ENST00000562302.1	MSBB BM36	ENSG00000149925.18	ALDOA	-0.428937	0.000899755	0.161608	0.768288	protein_coding	retained_intron	0.00053446	NA	NA	NA	NA	Non-Significant	DEG
ENST00000562679.5	MSBB BM36	ENSG00000149925.18	ALDOA	-0.428937	0.000899755	-0.106062	0.821957	protein_coding	protein_coding	0.00153857	NA	NA	NA	NA	Non-Significant	DEG
ENST00000563060.6	MSBB BM36	ENSG00000149925.18	ALDOA	-0.428937	0.000899755	-0.487681	0.0202617	protein_coding	protein_coding	-0.0143913	NA	NA	NA	NA	Non-Significant	DEG
ENST00000563987.5	MSBB BM36	ENSG00000149925.18	ALDOA	-0.428937	0.000899755	-1.50903	0.362699	protein_coding	protein_coding	-0.00873549	NA	NA	NA	NA	Non-Significant	DEG
ENST00000564521.6	MSBB BM36	ENSG00000149925.18	ALDOA	-0.428937	0.000899755	0.0894869	0.523195	protein_coding	retained_intron	0.00640109	NA	NA	NA	NA	Non-Significant	DEG
ENST00000564546.6	MSBB BM36	ENSG00000149925.18	ALDOA	-0.428937	0.000899755	-0.278989	0.683755	protein_coding	protein_coding	0.00217348	NA	NA	NA	NA	Non-Significant	DEG
ENST00000564595.7	MSBB BM36	ENSG00000149925.18	ALDOA	-0.428937	0.000899755	-0.492777	0.318958	protein_coding	protein_coding	-0.000729018	NA	NA	NA	NA	Non-Significant	DEG
ENST00000564688.1	MSBB BM36	ENSG00000149925.18	ALDOA	-0.428937	0.000899755	-0.863733	0.650493	protein_coding	protein_coding	-0.00196731	NA	NA	NA	NA	Non-Significant	DEG
ENST00000565355.1	MSBB BM36	ENSG00000149925.18	ALDOA	-0.428937	0.000899755	0.164871	0.952106	protein_coding	protein_coding	-9.34051e-05	NA	NA	NA	NA	Non-Significant	DEG
ENST00000566130.1	MSBB BM36	ENSG00000149925.18	ALDOA	-0.428937	0.000899755	-0.452732	0.180894	protein_coding	retained_intron	-0.0101203	NA	NA	NA	NA	Non-Significant	DEG
ENST00000566146.1	MSBB BM36	ENSG00000149925.18	ALDOA	-0.428937	0.000899755	0.169962	0.758999	protein_coding	retained_intron	0.00224172	NA	NA	NA	NA	Non-Significant	DEG
ENST00000567555.1	MSBB BM36	ENSG00000149925.18	ALDOA	-0.428937	0.000899755	-0.604623	0.0332708	protein_coding	retained_intron	-0.000125864	NA	NA	NA	NA	Non-Significant	DEG
ENST00000569545.5	MSBB BM36	ENSG00000149925.18	ALDOA	-0.428937	0.000899755	-0.408061	0.647692	protein_coding	protein_coding	-0.00898466	NA	NA	NA	NA	Non-Significant	DEG
ENST00000569798.5	MSBB BM36	ENSG00000149925.18	ALDOA	-0.428937	0.000899755	-0.0674173	0.90278	protein_coding	protein_coding	0.00101502	NA	NA	NA	NA	Non-Significant	DEG
ENST00000642816.1	MSBB BM36	ENSG00000149925.18	ALDOA	-0.428937	0.000899755	0.906313	0.71447	protein_coding	protein_coding	0.00122142	NA	NA	NA	NA	Non-Significant	DEG
ENST00000643777.1	MSBB BM36	ENSG00000149925.18	ALDOA	-0.428937	0.000899755	-0.432129	0.088931	protein_coding	protein_coding	0.016744	NA	NA	NA	NA	Non-Significant	DEG
ENST00000262374.9	MSBB BM36	ENSG00000033011.12	ALG1	-0.133025	0.0146308	-0.502611	0.0173132	protein_coding	protein_coding	-0.0742578	0.00125152	0.00125152	0.00199271	0.0050061	DTU	Non-Significant
ENST00000521508.1	MAYO	ENSG00000253710.3	ALG11	0.162356	0.00396336	0.612205	0.00287983	protein_coding	protein_coding	0.0618893	6.03491e-06	6.03491e-06	1.0745e-05	6.03491e-06	DTU	Non-Significant
ENST00000616513.1	MAYO	ENSG00000253710.3	ALG11	0.162356	0.00396336	-0.0476908	0.413651	protein_coding	protein_coding	-0.0786269	6.03491e-06	2.42564e-05	1.0745e-05	2.42564e-05	DTU	Non-Significant
ENST00000340333.7	MSBB BM36	ENSG00000189366.9	ALG1L	-0.452179	5.33871e-05	-0.404593	0.00134682	protein_coding	protein_coding	0.0103083	NA	NA	NA	NA	Non-Significant	DEG
ENST00000611639.1	MSBB BM36	ENSG00000189366.9	ALG1L	-0.452179	5.33871e-05	-0.864138	0.041688	protein_coding	protein_coding	-0.0103083	NA	NA	NA	NA	Non-Significant	DEG
ENST00000476832.1	MAYO	ENSG00000119523.9	ALG2	0.136557	0.00823726	0.298332	0.0172525	protein_coding	protein_coding	0.055118	0.0265102	0.0265102	0.0271117	0.0265102	DTU	Non-Significant
ENST00000397676.7	MSBB BM10	ENSG00000214160.9	ALG3	0.121976	0.0930823	0.714542	1	protein_coding	protein_coding	0.0644266	0.00534939	0.0152271	0.00736082	0.0304543	DTU	Non-Significant
ENST00000482048.1	MSBB BM10	ENSG00000214160.9	ALG3	0.121976	0.0930823	-0.375412	1	protein_coding	retained_intron	-0.0527689	0.00534939	0.00534939	0.00736082	0.0106988	DTU	Non-Significant
ENST00000239891.3	MAYO	ENSG00000120697.8	ALG5	-0.209352	0.000158602	-0.0856507	0.310635	protein_coding	protein_coding	0.0526507	0.00635009	0.00635009	0.0069399	0	DTU	Non-Significant
ENST00000263440.5	MAYO	ENSG00000088035.16	ALG6	-0.171384	0.000356402	0.0401523	0.714345	protein_coding	protein_coding	0.0581023	2.37708e-05	2.37708e-05	3.80296e-05	0	DTU	Non-Significant
ENST00000494765.2	MAYO	ENSG00000088035.16	ALG6	-0.171384	0.000356402	-0.597793	3.05716e-06	protein_coding	retained_intron	-0.0645111	2.37708e-05	2.37708e-05	3.80296e-05	0	DTU	Non-Significant
ENST00000299626.9	MAYO	ENSG00000159063.12	ALG8	-0.212004	6.02715e-05	0.256447	0.0729359	protein_coding	protein_coding	0.0822933	4.0452e-08	4.0452e-08	1.10527e-07	1.61808e-07	DTU	Non-Significant
ENST00000526272.5	MAYO	ENSG00000086848.14	ALG9	-0.121244	0.00494662	-1.38366	0.0174463	protein_coding	processed_transcript	-0.0600508	0.00689225	0.00689225	0.00748984	0.027569	DTU	Non-Significant
ENST00000399138.4	MAYO	ENSG00000091542.8	ALKBH5	0.00364479	0.952031	0.212145	0.0142483	protein_coding	protein_coding	0.0746288	0.00506287	0.00506287	0.00560744	0	DTU	Non-Significant
ENST00000490106.1	MAYO	ENSG00000091542.8	ALKBH5	0.00364479	0.952031	-0.320646	0.0202254	protein_coding	retained_intron	-0.0740744	0.00506287	0.00506287	0.00560744	0	DTU	Non-Significant
ENST00000252984.11	MAYO	ENSG00000239382.10	ALKBH6	-0.482639	1.59012e-11	-0.372672	0.267857	protein_coding	protein_coding	-0.00285632	NA	NA	NA	NA	Non-Significant	DEG
ENST00000378875.7	MAYO	ENSG00000239382.10	ALKBH6	-0.482639	1.59012e-11	-0.453757	0.00921758	protein_coding	protein_coding	0.0110062	NA	NA	NA	NA	Non-Significant	DEG
ENST00000392183.7	MAYO	ENSG00000239382.10	ALKBH6	-0.482639	1.59012e-11	-0.523066	0.0103393	protein_coding	retained_intron	-0.000985866	NA	NA	NA	NA	Non-Significant	DEG
ENST00000461668.5	MAYO	ENSG00000239382.10	ALKBH6	-0.482639	1.59012e-11	-0.578483	0.063087	protein_coding	nonsense_mediated_decay	-0.000527048	NA	NA	NA	NA	Non-Significant	DEG
ENST00000462793.5	MAYO	ENSG00000239382.10	ALKBH6	-0.482639	1.59012e-11	-0.439443	0.538072	protein_coding	retained_intron	0.000300625	NA	NA	NA	NA	Non-Significant	DEG
ENST00000466196.5	MAYO	ENSG00000239382.10	ALKBH6	-0.482639	1.59012e-11	-0.352216	0.121148	protein_coding	retained_intron	4.94059e-06	NA	NA	NA	NA	Non-Significant	DEG
ENST00000468004.5	MAYO	ENSG00000239382.10	ALKBH6	-0.482639	1.59012e-11	-0.972857	0.00393735	protein_coding	retained_intron	-0.0108118	NA	NA	NA	NA	Non-Significant	DEG
ENST00000470859.1	MAYO	ENSG00000239382.10	ALKBH6	-0.482639	1.59012e-11	-0.213919	0.450291	protein_coding	retained_intron	0.00323743	NA	NA	NA	NA	Non-Significant	DEG
ENST00000471323.1	MAYO	ENSG00000239382.10	ALKBH6	-0.482639	1.59012e-11	-0.192319	0.000972891	protein_coding	retained_intron	0.0207749	NA	NA	NA	NA	Non-Significant	DEG
ENST00000475223.5	MAYO	ENSG00000239382.10	ALKBH6	-0.482639	1.59012e-11	0.735142	0.674188	protein_coding	retained_intron	0.00389225	NA	NA	NA	NA	Non-Significant	DEG
ENST00000481257.5	MAYO	ENSG00000239382.10	ALKBH6	-0.482639	1.59012e-11	-0.900564	1	protein_coding	nonsense_mediated_decay	-0.000614916	NA	NA	NA	NA	Non-Significant	DEG
ENST00000485128.5	MAYO	ENSG00000239382.10	ALKBH6	-0.482639	1.59012e-11	-0.613614	0.175974	protein_coding	protein_coding	-0.00620632	NA	NA	NA	NA	Non-Significant	DEG
ENST00000486389.5	MAYO	ENSG00000239382.10	ALKBH6	-0.482639	1.59012e-11	-0.73381	4.79103e-12	protein_coding	protein_coding	-0.0205614	NA	NA	NA	NA	Non-Significant	DEG
ENST00000490483.5	MAYO	ENSG00000239382.10	ALKBH6	-0.482639	1.59012e-11	-0.230085	0.811322	protein_coding	nonsense_mediated_decay	0.000305378	NA	NA	NA	NA	Non-Significant	DEG
ENST00000490986.5	MAYO	ENSG00000239382.10	ALKBH6	-0.482639	1.59012e-11	-0.273153	0.452547	protein_coding	nonsense_mediated_decay	0.0104487	NA	NA	NA	NA	Non-Significant	DEG
ENST00000495116.6	MAYO	ENSG00000239382.10	ALKBH6	-0.482639	1.59012e-11	-0.740492	0.226774	protein_coding	processed_transcript	-0.00459553	NA	NA	NA	NA	Non-Significant	DEG
ENST00000497999.1	MAYO	ENSG00000239382.10	ALKBH6	-0.482639	1.59012e-11	-0.767808	0.367354	protein_coding	nonsense_mediated_decay	-0.00078127	NA	NA	NA	NA	Non-Significant	DEG
ENST00000590666.5	MAYO	ENSG00000239382.10	ALKBH6	-0.482639	1.59012e-11	-0.869432	0.503669	protein_coding	retained_intron	-0.00232455	NA	NA	NA	NA	Non-Significant	DEG
ENST00000592353.1	MAYO	ENSG00000239382.10	ALKBH6	-0.482639	1.59012e-11	-0.209046	0.811672	protein_coding	retained_intron	0.000297436	NA	NA	NA	NA	Non-Significant	DEG
ENST00000471323.1	MSBB BM36	ENSG00000239382.10	ALKBH6	-0.324631	2.11595e-05	0.0164333	0.904935	protein_coding	retained_intron	0.0747914	0.00870587	0.00870587	0.010725	0.0174117	DTU	Non-Significant
ENST00000252505.3	MAYO	ENSG00000151360.9	ALLC	1.63535	1.11195e-09	1.08615	0.0103125	protein_coding	protein_coding	-0.0519618	NA	NA	NA	NA	NA	DEG
ENST00000471711.1	MAYO	ENSG00000151360.9	ALLC	1.63535	1.11195e-09	3.38364	6.21816e-09	protein_coding	processed_transcript	0.14392	NA	NA	NA	NA	NA	DEG
ENST00000476389.5	MAYO	ENSG00000151360.9	ALLC	1.63535	1.11195e-09	0.962665	0.00550823	protein_coding	retained_intron	-0.0919573	NA	NA	NA	NA	NA	DEG
ENST00000380173.6	MSBB BM36	ENSG00000179593.15	ALOX15B	0.790231	2.18976e-05	0.814946	0.0473563	protein_coding	protein_coding	-0.0382817	NA	NA	NA	NA	Non-Significant	DEG
ENST00000380183.8	MSBB BM36	ENSG00000179593.15	ALOX15B	0.790231	2.18976e-05	0.668684	0.550928	protein_coding	protein_coding	0.00977978	NA	NA	NA	NA	Non-Significant	DEG
ENST00000571240.1	MSBB BM36	ENSG00000179593.15	ALOX15B	0.790231	2.18976e-05	0.885678	0.210998	protein_coding	retained_intron	0.0142941	NA	NA	NA	NA	Non-Significant	DEG
ENST00000572022.5	MSBB BM36	ENSG00000179593.15	ALOX15B	0.790231	2.18976e-05	-0.264407	1	protein_coding	protein_coding	0.0138301	NA	NA	NA	NA	Non-Significant	DEG
ENST00000573359.1	MSBB BM36	ENSG00000179593.15	ALOX15B	0.790231	2.18976e-05	0.36722	1	protein_coding	protein_coding	0.000384681	NA	NA	NA	NA	Non-Significant	DEG
ENST00000603173.6	MAYO	ENSG00000274114.2	ALOX15P1	-0.381243	9.83382e-06	-0.438568	0.00110744	transcribed_unprocessed_pseudogene	processed_transcript	-0.0126166	NA	NA	NA	NA	Non-Significant	DEG
ENST00000621574.1	MAYO	ENSG00000274114.2	ALOX15P1	-0.381243	9.83382e-06	-0.453397	0.3604	transcribed_unprocessed_pseudogene	transcribed_unprocessed_pseudogene	-0.00129966	NA	NA	NA	NA	Non-Significant	DEG
ENST00000634394.1	MAYO	ENSG00000274114.2	ALOX15P1	-0.381243	9.83382e-06	-0.574247	0.561662	transcribed_unprocessed_pseudogene	processed_transcript	0.000267104	NA	NA	NA	NA	Non-Significant	DEG
ENST00000634478.1	MAYO	ENSG00000274114.2	ALOX15P1	-0.381243	9.83382e-06	-0.262595	0.00128164	transcribed_unprocessed_pseudogene	processed_transcript	0.0073378	NA	NA	NA	NA	Non-Significant	DEG
ENST00000634558.1	MAYO	ENSG00000274114.2	ALOX15P1	-0.381243	9.83382e-06	-0.712251	0.00903281	transcribed_unprocessed_pseudogene	processed_transcript	-0.019143	NA	NA	NA	NA	Non-Significant	DEG
ENST00000634646.1	MAYO	ENSG00000274114.2	ALOX15P1	-0.381243	9.83382e-06	-0.167327	1	transcribed_unprocessed_pseudogene	processed_transcript	0.00206148	NA	NA	NA	NA	Non-Significant	DEG
ENST00000634823.1	MAYO	ENSG00000274114.2	ALOX15P1	-0.381243	9.83382e-06	-0.326813	0.016221	transcribed_unprocessed_pseudogene	processed_transcript	0.0234165	NA	NA	NA	NA	Non-Significant	DEG
ENST00000374391.6	MSBB BM36	ENSG00000012779.10	ALOX5	0.568965	0.000348575	0.393414	0.211709	protein_coding	protein_coding	-0.00991519	NA	NA	NA	NA	Non-Significant	DEG
ENST00000475300.1	MSBB BM36	ENSG00000012779.10	ALOX5	0.568965	0.000348575	0.800685	0.0415906	protein_coding	processed_transcript	0.0139517	NA	NA	NA	NA	Non-Significant	DEG
ENST00000481117.1	MSBB BM36	ENSG00000012779.10	ALOX5	0.568965	0.000348575	0.633247	0.0669919	protein_coding	processed_transcript	-0.0165853	NA	NA	NA	NA	Non-Significant	DEG
ENST00000483623.2	MSBB BM36	ENSG00000012779.10	ALOX5	0.568965	0.000348575	0.733373	0.563619	protein_coding	processed_transcript	0.0134288	NA	NA	NA	NA	Non-Significant	DEG
ENST00000493336.1	MSBB BM36	ENSG00000012779.10	ALOX5	0.568965	0.000348575	0.483654	0.127716	protein_coding	processed_transcript	-0.0175988	NA	NA	NA	NA	Non-Significant	DEG
ENST00000498461.1	MSBB BM36	ENSG00000012779.10	ALOX5	0.568965	0.000348575	0.878288	0.00639758	protein_coding	processed_transcript	0.000650318	NA	NA	NA	NA	Non-Significant	DEG
ENST00000542434.5	MSBB BM36	ENSG00000012779.10	ALOX5	0.568965	0.000348575	0.545478	0.0529357	protein_coding	protein_coding	0.0302364	NA	NA	NA	NA	Non-Significant	DEG
ENST00000610656.4	MSBB BM36	ENSG00000275565.4	ALOX5	0.428023	0.00375736	0.44604	0.170612	protein_coding	protein_coding	-0.0174279	NA	NA	NA	NA	Non-Significant	DEG
ENST00000612275.1	MSBB BM36	ENSG00000275565.4	ALOX5	0.428023	0.00375736	0.483654	0.127716	protein_coding	processed_transcript	-0.0059901	NA	NA	NA	NA	Non-Significant	DEG
ENST00000612635.4	MSBB BM36	ENSG00000012779.10	ALOX5	0.568965	0.000348575	0.0555962	0.973567	protein_coding	protein_coding	-0.014174	NA	NA	NA	NA	Non-Significant	DEG
ENST00000616521.4	MSBB BM36	ENSG00000275565.4	ALOX5	0.428023	0.00375736	0.800685	0.0415906	protein_coding	processed_transcript	0.0251803	NA	NA	NA	NA	Non-Significant	DEG
ENST00000617751.4	MSBB BM36	ENSG00000275565.4	ALOX5	0.428023	0.00375736	0.633247	0.0669919	protein_coding	processed_transcript	-0.00443601	NA	NA	NA	NA	Non-Significant	DEG
ENST00000622021.4	MSBB BM36	ENSG00000275565.4	ALOX5	0.428023	0.00375736	0.545478	0.0529357	protein_coding	protein_coding	0.0385868	NA	NA	NA	NA	Non-Significant	DEG
ENST00000622032.1	MSBB BM36	ENSG00000275565.4	ALOX5	0.428023	0.00375736	0.878288	0.00639758	protein_coding	processed_transcript	0.00857282	NA	NA	NA	NA	Non-Significant	DEG
ENST00000622238.1	MSBB BM36	ENSG00000275565.4	ALOX5	0.428023	0.00375736	0.0555962	0.973567	protein_coding	protein_coding	-0.00832591	NA	NA	NA	NA	Non-Significant	DEG
ENST00000622781.4	MSBB BM36	ENSG00000275565.4	ALOX5	0.428023	0.00375736	-0.513261	0.553172	protein_coding	processed_transcript	-0.0361633	NA	NA	NA	NA	Non-Significant	DEG
ENST00000380490.4	MSBB BM36	ENSG00000132965.9	ALOX5AP	0.505496	0.000312203	0.499818	0.00201186	protein_coding	protein_coding	-0.00101787	NA	NA	NA	NA	Non-Significant	DEG
ENST00000479597.1	MSBB BM36	ENSG00000132965.9	ALOX5AP	0.505496	0.000312203	-0.0316814	1	protein_coding	processed_transcript	0.00114374	NA	NA	NA	NA	Non-Significant	DEG
ENST00000617770.4	MSBB BM36	ENSG00000132965.9	ALOX5AP	0.505496	0.000312203	0.137998	1	protein_coding	protein_coding	-0.000125864	NA	NA	NA	NA	Non-Significant	DEG
ENST00000374829.2	MAYO	ENSG00000162551.13	ALPL	0.551121	6.91912e-05	-1.83018	4.9687e-07	protein_coding	processed_transcript	-0.1132	0.000192503	0.030043	0.000263126	0.030043	DTU	DEG
ENST00000374830.2	MAYO	ENSG00000162551.13	ALPL	0.551121	6.91912e-05	-0.0921253	1	protein_coding	protein_coding	-1.41026e-05	NA	NA	NA	NA	Non-Significant	DEG
ENST00000374832.5	MAYO	ENSG00000162551.13	ALPL	0.551121	6.91912e-05	-0.0398052	1	protein_coding	protein_coding	-9.27767e-05	NA	NA	NA	NA	Non-Significant	DEG
ENST00000374840.7	MAYO	ENSG00000162551.13	ALPL	0.551121	6.91912e-05	0.83535	2.64176e-07	protein_coding	protein_coding	0.145439	0.000192503	0.000192503	0.000263126	0.000192503	DTU	DEG
ENST00000468526.1	MAYO	ENSG00000162551.13	ALPL	0.551121	6.91912e-05	0.232245	0.842686	protein_coding	processed_transcript	-0.00129506	NA	NA	NA	NA	Non-Significant	DEG
ENST00000539907.5	MAYO	ENSG00000162551.13	ALPL	0.551121	6.91912e-05	-0.456274	0.495164	protein_coding	protein_coding	-0.0443481	0.000192503	0.0800057	0.000263126	0.0800057	Non-Significant	DEG
ENST00000540617.5	MAYO	ENSG00000162551.13	ALPL	0.551121	6.91912e-05	1.33565	0.0155786	protein_coding	protein_coding	0.0135117	NA	NA	NA	NA	Non-Significant	DEG
ENST00000486301.5	MAYO	ENSG00000178038.16	ALS2CL	-0.160336	0.188179	-0.332701	0.00621428	protein_coding	retained_intron	-0.0521978	5.34215e-05	5.34215e-05	7.90373e-05	0	DTU	Non-Significant
ENST00000316824.3	MAYO	ENSG00000180318.3	ALX1	1.1246	6.91912e-05	1.13112	0.000131882	protein_coding	protein_coding	0	NA	NA	NA	NA	Non-Significant	DEG
ENST00000329255.4	MAYO	ENSG00000052850.6	ALX4	1.5542	7.33587e-13	1.58152	6.65447e-13	protein_coding	protein_coding	0	NA	NA	NA	NA	Non-Significant	DEG
ENST00000502637.5	MSBB BM36	ENSG00000242110.7	AMACR	-0.3083	0.00862789	-1.18467	0.0659515	protein_coding	protein_coding	-0.0509425	0.00580584	0.00580584	0.00760333	0.0116117	DTU	Non-Significant
ENST00000265132.7	MAYO	ENSG00000106927.11	AMBP	0.569179	0.00494552	0.787663	0.0407951	protein_coding	protein_coding	0.0751482	NA	NA	NA	NA	NA	DEG
ENST00000466610.6	MAYO	ENSG00000106927.11	AMBP	0.569179	0.00494552	0.165371	1	protein_coding	protein_coding	-0.00474479	NA	NA	NA	NA	Non-Significant	DEG
ENST00000540645.5	MAYO	ENSG00000106927.11	AMBP	0.569179	0.00494552	0.416344	0.460062	protein_coding	retained_intron	-0.0482356	NA	NA	NA	NA	Non-Significant	DEG
ENST00000603230.1	MAYO	ENSG00000106927.11	AMBP	0.569179	0.00494552	-0.165597	1	protein_coding	nonsense_mediated_decay	-0.0221691	NA	NA	NA	NA	Non-Significant	DEG
ENST00000368876.2	MAYO	ENSG00000123505.15	AMD1	0.0738446	0.337396	-0.642168	0.00288403	protein_coding	protein_coding	-0.103667	9.99005e-13	1.30486e-08	7.42573e-12	5.21944e-08	DTU	Non-Significant
ENST00000368885.7	MAYO	ENSG00000123505.15	AMD1	0.0738446	0.337396	0.376667	0.00535676	protein_coding	protein_coding	0.132009	9.99005e-13	9.99005e-13	7.42573e-12	3.99602e-12	DTU	Non-Significant
ENST00000357816.2	MSBB BM36	ENSG00000165566.12	AMER2	0.449255	7.48237e-07	0.418094	0.000101036	protein_coding	protein_coding	-0.00505876	NA	NA	NA	NA	Non-Significant	DEG
ENST00000515384.1	MSBB BM36	ENSG00000165566.12	AMER2	0.449255	7.48237e-07	0.387458	0.131345	protein_coding	protein_coding	0.00505876	NA	NA	NA	NA	Non-Significant	DEG
ENST00000321420.4	MSBB BM36	ENSG00000178171.10	AMER3	-0.420518	0.000132682	-0.623563	0.0504289	protein_coding	protein_coding	-0.0297137	NA	NA	NA	NA	Non-Significant	DEG
ENST00000423981.1	MSBB BM36	ENSG00000178171.10	AMER3	-0.420518	0.000132682	-0.408987	0.00030966	protein_coding	protein_coding	0.0273774	NA	NA	NA	NA	Non-Significant	DEG
ENST00000431758.1	MSBB BM36	ENSG00000178171.10	AMER3	-0.420518	0.000132682	-0.327185	0.454591	protein_coding	protein_coding	0.0033307	NA	NA	NA	NA	Non-Significant	DEG
ENST00000458606.5	MSBB BM36	ENSG00000178171.10	AMER3	-0.420518	0.000132682	0.502766	1	protein_coding	protein_coding	-0.000991995	NA	NA	NA	NA	Non-Significant	DEG
ENST00000290649.9	MAYO	ENSG00000159461.14	AMFR	0.0412166	0.353735	0.282125	0.000580469	protein_coding	protein_coding	0.0711139	0.000743522	0.000998006	0.000924167	0.000998006	DTU	Non-Significant
ENST00000492830.5	MAYO	ENSG00000159461.14	AMFR	0.0412166	0.353735	-0.303366	0.0168719	protein_coding	protein_coding	-0.0744863	0.000743522	0.000743522	0.000924167	0.000743522	DTU	Non-Significant
ENST00000221496.4	MAYO	ENSG00000104899.7	AMH	-0.475524	0.00111805	-0.455643	0.0129675	protein_coding	protein_coding	0.0210766	NA	NA	NA	NA	Non-Significant	DEG
ENST00000589313.2	MAYO	ENSG00000104899.7	AMH	-0.475524	0.00111805	-0.365402	0.0277833	protein_coding	retained_intron	0.0237501	NA	NA	NA	NA	Non-Significant	DEG
ENST00000592877.1	MAYO	ENSG00000104899.7	AMH	-0.475524	0.00111805	-0.605003	0.000796089	protein_coding	processed_transcript	-0.044824	NA	NA	NA	NA	Non-Significant	DEG
ENST00000372057.1	MSBB BM36	ENSG00000101935.9	AMMECR1	-0.090532	0.354303	-0.54687	0.000718843	protein_coding	protein_coding	-0.0577468	0.0115807	0.0115807	0.0138019	0.0231615	DTU	Non-Significant
ENST00000415152.1	MSBB BM36	ENSG00000233273.1	AMMECR1LP1	-0.572661	1.4315e-05	-0.579009	3.11606e-05	processed_pseudogene	processed_pseudogene	0	NA	NA	NA	NA	Non-Significant	DEG
ENST00000299155.9	MSBB BM36	ENSG00000166126.10	AMN	0.626632	0.000922847	0.479671	0.282138	protein_coding	protein_coding	-0.0293293	NA	NA	NA	NA	Non-Significant	DEG
ENST00000541086.5	MSBB BM36	ENSG00000166126.10	AMN	0.626632	0.000922847	0.632945	0.228704	protein_coding	retained_intron	-0.0209637	NA	NA	NA	NA	Non-Significant	DEG
ENST00000558590.1	MSBB BM36	ENSG00000166126.10	AMN	0.626632	0.000922847	0.439661	0.140779	protein_coding	retained_intron	-0.0363	NA	NA	NA	NA	Non-Significant	DEG
ENST00000559442.1	MSBB BM36	ENSG00000166126.10	AMN	0.626632	0.000922847	0.44771	1	protein_coding	retained_intron	0.0308721	NA	NA	NA	NA	Non-Significant	DEG
ENST00000559507.1	MSBB BM36	ENSG00000166126.10	AMN	0.626632	0.000922847	0.46084	1	protein_coding	retained_intron	0.0197414	NA	NA	NA	NA	Non-Significant	DEG
ENST00000559525.1	MSBB BM36	ENSG00000166126.10	AMN	0.626632	0.000922847	0.383834	1	protein_coding	protein_coding	0.00676378	NA	NA	NA	NA	Non-Significant	DEG
ENST00000559789.1	MSBB BM36	ENSG00000166126.10	AMN	0.626632	0.000922847	0.400899	1	protein_coding	protein_coding	0.0292186	NA	NA	NA	NA	Non-Significant	DEG
ENST00000281471.10	MSBB BM22	ENSG00000151743.10	AMN1	-0.0735517	0.191061	-0.502987	0.0682295	protein_coding	protein_coding	-0.0567708	0.000581563	0.000581563	0.00164939	0.00407094	DTU	Non-Significant
ENST00000304758.5	MAYO	ENSG00000126016.15	AMOT	0.414474	3.52484e-05	0.348041	0.00052497	protein_coding	protein_coding	-0.0395393	NA	NA	NA	NA	Non-Significant	DEG
ENST00000371958.1	MAYO	ENSG00000126016.15	AMOT	0.414474	3.52484e-05	0.574397	0.375869	protein_coding	protein_coding	5.8005e-05	NA	NA	NA	NA	Non-Significant	DEG
ENST00000371959.7	MAYO	ENSG00000126016.15	AMOT	0.414474	3.52484e-05	0.439257	0.000203924	protein_coding	protein_coding	0.0131658	NA	NA	NA	NA	Non-Significant	DEG
ENST00000462114.1	MAYO	ENSG00000126016.15	AMOT	0.414474	3.52484e-05	0.560358	0.000540221	protein_coding	processed_transcript	0.0229429	NA	NA	NA	NA	Non-Significant	DEG
ENST00000524145.5	MAYO	ENSG00000126016.15	AMOT	0.414474	3.52484e-05	0.902088	0.000354259	protein_coding	protein_coding	0.00336664	NA	NA	NA	NA	Non-Significant	DEG
ENST00000304758.5	MSBB BM36	ENSG00000126016.15	AMOT	0.504155	1.11054e-05	0.70472	2.99792e-06	protein_coding	protein_coding	0.0406875	NA	NA	NA	NA	Non-Significant	DEG
ENST00000371958.1	MSBB BM36	ENSG00000126016.15	AMOT	0.504155	1.11054e-05	0.038168	0.964511	protein_coding	protein_coding	-0.00196568	NA	NA	NA	NA	Non-Significant	DEG
ENST00000371959.7	MSBB BM36	ENSG00000126016.15	AMOT	0.504155	1.11054e-05	0.36037	0.00305496	protein_coding	protein_coding	-0.021901	NA	NA	NA	NA	Non-Significant	DEG
ENST00000371962.5	MSBB BM36	ENSG00000126016.15	AMOT	0.504155	1.11054e-05	0.479365	0.916047	protein_coding	protein_coding	-0.0011696	NA	NA	NA	NA	Non-Significant	DEG
ENST00000462114.1	MSBB BM36	ENSG00000126016.15	AMOT	0.504155	1.11054e-05	0.452969	0.00776076	protein_coding	processed_transcript	-0.00429181	NA	NA	NA	NA	Non-Significant	DEG
ENST00000524145.5	MSBB BM36	ENSG00000126016.15	AMOT	0.504155	1.11054e-05	0.200646	0.714276	protein_coding	protein_coding	-0.0113451	NA	NA	NA	NA	Non-Significant	DEG
ENST00000422605.6	MSBB BM10	ENSG00000114019.14	AMOTL2	0.0628771	0.411009	0.545867	0.243717	protein_coding	protein_coding	0.0556714	0.00151288	0.00151288	0.00263755	0.012103	DTU	Non-Significant
ENST00000356264.6	ROSMAP	ENSG00000078053.16	AMPH	-0.184057	0.0301101	-0.321274	0.0651069	protein_coding	protein_coding	-0.0567039	0.0110842	0.0167813	0.014157	0.0167813	DTU	Non-Significant
ENST00000356264.6	MSBB BM44	ENSG00000078053.16	AMPH	-0.147374	0.18767	-0.328371	0.236687	protein_coding	protein_coding	-0.0647108	0.00718457	0.00718457	0.0104182	0.0431074	DTU	Non-Significant
ENST00000356264.6	MSBB BM22	ENSG00000078053.16	AMPH	-0.16534	0.195388	-0.41889	0.140915	protein_coding	protein_coding	-0.0756465	0.00049532	0.00049532	0.00145087	0.00297192	DTU	Non-Significant
ENST00000325590.9	MSBB BM36	ENSG00000078053.16	AMPH	-0.41707	0.000272633	-0.179203	0.550295	protein_coding	protein_coding	0.0456832	6.86873e-09	0.134542	3.88397e-08	0.807255	Non-Significant	DEG
ENST00000356264.6	MSBB BM36	ENSG00000078053.16	AMPH	-0.41707	0.000272633	-0.724113	0.0150164	protein_coding	protein_coding	-0.102181	6.86873e-09	6.86873e-09	3.88397e-08	4.12124e-08	DTU	DEG
ENST00000441628.5	MSBB BM36	ENSG00000078053.16	AMPH	-0.41707	0.000272633	-0.175624	0.362528	protein_coding	protein_coding	0.00934845	6.86873e-09	1	3.88397e-08	1	Non-Significant	DEG
ENST00000450124.1	MSBB BM36	ENSG00000078053.16	AMPH	-0.41707	0.000272633	-0.406247	0.0126051	protein_coding	nonsense_mediated_decay	0.00146395	6.86873e-09	1	3.88397e-08	1	Non-Significant	DEG
ENST00000460887.1	MSBB BM36	ENSG00000078053.16	AMPH	-0.41707	0.000272633	-0.11139	0.753026	protein_coding	processed_transcript	0.0310455	6.86873e-09	1	3.88397e-08	1	Non-Significant	DEG
ENST00000462072.1	MSBB BM36	ENSG00000078053.16	AMPH	-0.41707	0.000272633	-0.37866	0.0634472	protein_coding	retained_intron	0.0039138	6.86873e-09	1	3.88397e-08	1	Non-Significant	DEG
ENST00000467580.5	MSBB BM36	ENSG00000078053.16	AMPH	-0.41707	0.000272633	1.0583	0.476321	protein_coding	processed_transcript	0.00120132	NA	NA	NA	NA	Non-Significant	DEG
ENST00000471913.5	MSBB BM36	ENSG00000078053.16	AMPH	-0.41707	0.000272633	-0.125001	0.426707	protein_coding	processed_transcript	0.0226987	6.86873e-09	0.314934	3.88397e-08	1	Non-Significant	DEG
ENST00000475581.5	MSBB BM36	ENSG00000078053.16	AMPH	-0.41707	0.000272633	-0.553211	0.0461929	protein_coding	retained_intron	-0.0131878	6.86873e-09	0.0118637	3.88397e-08	0.0711825	Non-Significant	DEG
ENST00000414303.6	MAYO	ENSG00000243480.7	AMY2A	-0.632753	0.00277738	-0.702047	0.00521748	protein_coding	protein_coding	-0.0677189	NA	NA	NA	NA	NA	DEG
ENST00000423678.1	MAYO	ENSG00000243480.7	AMY2A	-0.632753	0.00277738	-0.125507	1	protein_coding	protein_coding	-0.000619924	NA	NA	NA	NA	Non-Significant	DEG
ENST00000497748.1	MAYO	ENSG00000243480.7	AMY2A	-0.632753	0.00277738	-0.483318	0.355216	protein_coding	processed_transcript	0.0721187	NA	NA	NA	NA	NA	DEG
ENST00000622339.4	MAYO	ENSG00000243480.7	AMY2A	-0.632753	0.00277738	-0.743368	1	protein_coding	protein_coding	-0.00377598	NA	NA	NA	NA	Non-Significant	DEG
ENST00000414303.6	MSBB BM36	ENSG00000243480.7	AMY2A	-0.624944	0.000691689	-0.732557	0.0823115	protein_coding	protein_coding	-0.0193829	NA	NA	NA	NA	Non-Significant	DEG
ENST00000423678.1	MSBB BM36	ENSG00000243480.7	AMY2A	-0.624944	0.000691689	-0.439139	0.591208	protein_coding	protein_coding	0.0256341	NA	NA	NA	NA	Non-Significant	DEG
ENST00000497748.1	MSBB BM36	ENSG00000243480.7	AMY2A	-0.624944	0.000691689	-0.720998	0.177067	protein_coding	processed_transcript	-0.0285839	NA	NA	NA	NA	Non-Significant	DEG
ENST00000622339.4	MSBB BM36	ENSG00000243480.7	AMY2A	-0.624944	0.000691689	-0.196404	0.911924	protein_coding	protein_coding	0.0223337	NA	NA	NA	NA	Non-Significant	DEG
ENST00000361355.8	MSBB BM36	ENSG00000240038.6	AMY2B	-0.101458	0.201813	0.176109	0.214046	protein_coding	protein_coding	0.0581861	9.84353e-06	0.000232312	2.69972e-05	0.00139387	DTU	Non-Significant
ENST00000392720.6	MSBB BM44	ENSG00000196704.11	AMZ2	-0.127158	0.136308	-0.459659	0.476845	protein_coding	protein_coding	-0.0553456	0.00382296	0.00382296	0.00646651	0.0267607	DTU	Non-Significant
ENST00000397713.5	MSBB BM36	ENSG00000214174.8	AMZ2P1	-0.058108	0.608087	-0.400739	0.0153326	transcribed_unprocessed_pseudogene	processed_transcript	-0.0627689	0.00216663	0.00216663	0.00321949	0.00216663	DTU	Non-Significant
ENST00000430983.5	MSBB BM36	ENSG00000214174.8	AMZ2P1	-0.058108	0.608087	0.193135	0.082682	transcribed_unprocessed_pseudogene	processed_transcript	0.0536383	0.00216663	0.0272635	0.00321949	0.0272635	DTU	Non-Significant
ENST00000227618.8	MAYO	ENSG00000110200.8	ANAPC15	-0.379237	2.29178e-07	-0.282971	0.00336308	protein_coding	protein_coding	0.0143624	NA	NA	NA	NA	Non-Significant	DEG
ENST00000438939.6	MAYO	ENSG00000110200.8	ANAPC15	-0.379237	2.29178e-07	-0.109274	1	protein_coding	protein_coding	0.000188399	NA	NA	NA	NA	Non-Significant	DEG
ENST00000502597.2	MAYO	ENSG00000110200.8	ANAPC15	-0.379237	2.29178e-07	-0.253743	1.37355e-06	protein_coding	protein_coding	0.00115926	NA	NA	NA	NA	Non-Significant	DEG
ENST00000535234.5	MAYO	ENSG00000110200.8	ANAPC15	-0.379237	2.29178e-07	-0.267426	0.114159	protein_coding	protein_coding	0.00205191	NA	NA	NA	NA	Non-Significant	DEG
ENST00000535503.5	MAYO	ENSG00000110200.8	ANAPC15	-0.379237	2.29178e-07	0.768155	0.497822	protein_coding	protein_coding	0.0128631	NA	NA	NA	NA	Non-Significant	DEG
ENST00000537644.5	MAYO	ENSG00000110200.8	ANAPC15	-0.379237	2.29178e-07	-0.369416	0.664032	protein_coding	protein_coding	0.000130331	NA	NA	NA	NA	Non-Significant	DEG
ENST00000538117.5	MAYO	ENSG00000110200.8	ANAPC15	-0.379237	2.29178e-07	-0.145713	0.905157	protein_coding	nonsense_mediated_decay	0.000344246	NA	NA	NA	NA	Non-Significant	DEG
ENST00000538393.5	MAYO	ENSG00000110200.8	ANAPC15	-0.379237	2.29178e-07	-0.272696	0.00689046	protein_coding	protein_coding	0.0110307	NA	NA	NA	NA	Non-Significant	DEG
ENST00000538919.5	MAYO	ENSG00000110200.8	ANAPC15	-0.379237	2.29178e-07	-0.170933	0.533872	protein_coding	protein_coding	0.000965416	NA	NA	NA	NA	Non-Significant	DEG
ENST00000539395.1	MAYO	ENSG00000110200.8	ANAPC15	-0.379237	2.29178e-07	-0.355819	0.331274	protein_coding	protein_coding	-4.07755e-05	NA	NA	NA	NA	Non-Significant	DEG
ENST00000542531.5	MAYO	ENSG00000110200.8	ANAPC15	-0.379237	2.29178e-07	-0.592747	0.460517	protein_coding	protein_coding	-0.00232961	NA	NA	NA	NA	Non-Significant	DEG
ENST00000543015.1	MAYO	ENSG00000110200.8	ANAPC15	-0.379237	2.29178e-07	-3.27096	0.0081648	protein_coding	processed_transcript	-0.0368827	NA	NA	NA	NA	Non-Significant	DEG
ENST00000543050.5	MAYO	ENSG00000110200.8	ANAPC15	-0.379237	2.29178e-07	-0.614075	1	protein_coding	protein_coding	-0.000189087	NA	NA	NA	NA	Non-Significant	DEG
ENST00000543587.5	MAYO	ENSG00000110200.8	ANAPC15	-0.379237	2.29178e-07	-0.568324	0.696923	protein_coding	protein_coding	-0.000248937	NA	NA	NA	NA	Non-Significant	DEG
ENST00000545333.5	MAYO	ENSG00000110200.8	ANAPC15	-0.379237	2.29178e-07	-0.074178	0.819346	protein_coding	protein_coding	0.00207827	NA	NA	NA	NA	Non-Significant	DEG
ENST00000545680.5	MAYO	ENSG00000110200.8	ANAPC15	-0.379237	2.29178e-07	-0.318502	0.342781	protein_coding	protein_coding	0.00127339	NA	NA	NA	NA	Non-Significant	DEG
ENST00000545944.5	MAYO	ENSG00000110200.8	ANAPC15	-0.379237	2.29178e-07	-0.735027	0.188393	protein_coding	protein_coding	-0.00676295	NA	NA	NA	NA	Non-Significant	DEG
ENST00000261819.7	MSBB BM44	ENSG00000089053.12	ANAPC5	0.0488199	0.29452	-0.278575	0.14214	protein_coding	protein_coding	-0.0558453	7.69682e-05	7.69682e-05	0.000323881	0.00100059	DTU	Non-Significant
ENST00000261819.7	MSBB BM36	ENSG00000089053.12	ANAPC5	-0.0143677	0.867232	-0.422821	0.117109	protein_coding	protein_coding	-0.0524795	3.10247e-10	3.10247e-10	2.33103e-09	4.34346e-09	DTU	Non-Significant
ENST00000481473.5	MAYO	ENSG00000196510.12	ANAPC7	-0.139898	0.000176202	-0.448557	3.73199e-05	protein_coding	processed_transcript	-0.0519505	0.000153262	0.00057872	0.000212587	0.00267838	DTU	Non-Significant
ENST00000336811.10	MSBB BM22	ENSG00000214274.9	ANG	0.57673	0.00317221	0.749627	1	protein_coding	protein_coding	0.0262592	NA	NA	NA	NA	Non-Significant	DEG
ENST00000397990.4	MSBB BM22	ENSG00000214274.9	ANG	0.57673	0.00317221	0.488801	1	protein_coding	protein_coding	-0.0286014	NA	NA	NA	NA	Non-Significant	DEG
ENST00000554073.1	MSBB BM22	ENSG00000214274.9	ANG	0.57673	0.00317221	0.457491	1	protein_coding	processed_transcript	0.00234225	NA	NA	NA	NA	Non-Significant	DEG
ENST00000336811.10	MSBB BM36	ENSG00000214274.9	ANG	0.716816	2.48871e-05	1.20497	0.437512	protein_coding	protein_coding	0.0154417	NA	NA	NA	NA	Non-Significant	DEG
ENST00000397990.4	MSBB BM36	ENSG00000214274.9	ANG	0.716816	2.48871e-05	0.592641	0.00315211	protein_coding	protein_coding	-0.0362805	NA	NA	NA	NA	Non-Significant	DEG
ENST00000554073.1	MSBB BM36	ENSG00000214274.9	ANG	0.716816	2.48871e-05	0.71459	1	protein_coding	processed_transcript	0.0208403	NA	NA	NA	NA	Non-Significant	DEG
ENST00000360506.6	MSBB BM36	ENSG00000174606.13	ANGEL2	0.0132137	0.868324	0.34463	0.000651022	protein_coding	protein_coding	0.0563392	0.000143751	0.000143751	0.000303088	0.000718756	DTU	Non-Significant
ENST00000297450.7	MAYO	ENSG00000154188.9	ANGPT1	0.854519	3.11704e-10	1.05058	0.0870852	protein_coding	protein_coding	0.0500965	NA	NA	NA	NA	NA	DEG
ENST00000517746.5	MAYO	ENSG00000154188.9	ANGPT1	0.854519	3.11704e-10	0.916213	5.56876e-05	protein_coding	protein_coding	-0.00159218	NA	NA	NA	NA	Non-Significant	DEG
ENST00000518386.5	MAYO	ENSG00000154188.9	ANGPT1	0.854519	3.11704e-10	0.741043	1	protein_coding	processed_transcript	0.00465932	NA	NA	NA	NA	Non-Significant	DEG
ENST00000520033.1	MAYO	ENSG00000154188.9	ANGPT1	0.854519	3.11704e-10	-0.0921183	1	protein_coding	protein_coding	-0.00180797	NA	NA	NA	NA	Non-Significant	DEG
ENST00000520052.1	MAYO	ENSG00000154188.9	ANGPT1	0.854519	3.11704e-10	1.23421	0.000270037	protein_coding	protein_coding	0.0188695	NA	NA	NA	NA	Non-Significant	DEG
ENST00000520734.5	MAYO	ENSG00000154188.9	ANGPT1	0.854519	3.11704e-10	-1.09023	0.235675	protein_coding	protein_coding	-0.070523	NA	NA	NA	NA	NA	DEG
ENST00000521950.1	MAYO	ENSG00000154188.9	ANGPT1	0.854519	3.11704e-10	0.37286	1	protein_coding	retained_intron	-0.000542683	NA	NA	NA	NA	Non-Significant	DEG
ENST00000522400.1	MAYO	ENSG00000154188.9	ANGPT1	0.854519	3.11704e-10	0.823621	1	protein_coding	retained_intron	0.000824296	NA	NA	NA	NA	Non-Significant	DEG
ENST00000297450.7	MSBB BM22	ENSG00000154188.9	ANGPT1	0.434929	0.00197475	1.50436	1	protein_coding	protein_coding	0.0140954	NA	NA	NA	NA	Non-Significant	DEG
ENST00000517746.5	MSBB BM22	ENSG00000154188.9	ANGPT1	0.434929	0.00197475	0.397633	0.113224	protein_coding	protein_coding	0.0171892	NA	NA	NA	NA	Non-Significant	DEG
ENST00000518386.5	MSBB BM22	ENSG00000154188.9	ANGPT1	0.434929	0.00197475	0.97675	1	protein_coding	processed_transcript	0.0119862	NA	NA	NA	NA	Non-Significant	DEG
ENST00000520033.1	MSBB BM22	ENSG00000154188.9	ANGPT1	0.434929	0.00197475	0.393341	1	protein_coding	protein_coding	-0.00625541	NA	NA	NA	NA	Non-Significant	DEG
ENST00000520052.1	MSBB BM22	ENSG00000154188.9	ANGPT1	0.434929	0.00197475	0.677008	1	protein_coding	protein_coding	0.0451844	NA	NA	NA	NA	Non-Significant	DEG
ENST00000520734.5	MSBB BM22	ENSG00000154188.9	ANGPT1	0.434929	0.00197475	-0.109975	1	protein_coding	protein_coding	-0.0727731	NA	NA	NA	NA	NA	DEG
ENST00000521950.1	MSBB BM22	ENSG00000154188.9	ANGPT1	0.434929	0.00197475	0.318295	1	protein_coding	retained_intron	-0.00295529	NA	NA	NA	NA	Non-Significant	DEG
ENST00000522400.1	MSBB BM22	ENSG00000154188.9	ANGPT1	0.434929	0.00197475	0.16257	1	protein_coding	retained_intron	-0.00647272	NA	NA	NA	NA	Non-Significant	DEG
ENST00000297450.7	MSBB BM36	ENSG00000154188.9	ANGPT1	0.856673	4.51073e-10	1.0671	0.565576	protein_coding	protein_coding	0.0105142	NA	NA	NA	NA	Non-Significant	DEG
ENST00000517746.5	MSBB BM36	ENSG00000154188.9	ANGPT1	0.856673	4.51073e-10	1.11339	4.81646e-05	protein_coding	protein_coding	0.0777712	8.17445e-05	0.0410754	0.000183508	0.0410754	DTU	DEG
ENST00000518386.5	MSBB BM36	ENSG00000154188.9	ANGPT1	0.856673	4.51073e-10	0.383133	0.68677	protein_coding	processed_transcript	-0.00833126	NA	NA	NA	NA	Non-Significant	DEG
ENST00000520033.1	MSBB BM36	ENSG00000154188.9	ANGPT1	0.856673	4.51073e-10	0.650836	0.0268116	protein_coding	protein_coding	-0.0113502	NA	NA	NA	NA	Non-Significant	DEG
ENST00000520052.1	MSBB BM36	ENSG00000154188.9	ANGPT1	0.856673	4.51073e-10	1.25972	0.00514686	protein_coding	protein_coding	0.059016	8.17445e-05	0.000749138	0.000183508	0.000749138	DTU	DEG
ENST00000520734.5	MSBB BM36	ENSG00000154188.9	ANGPT1	0.856673	4.51073e-10	-0.259234	0.693843	protein_coding	protein_coding	-0.110068	8.17445e-05	8.17445e-05	0.000183508	8.17445e-05	DTU	DEG
ENST00000521950.1	MSBB BM36	ENSG00000154188.9	ANGPT1	0.856673	4.51073e-10	0.34979	0.375593	protein_coding	retained_intron	-0.0161939	NA	NA	NA	NA	Non-Significant	DEG
ENST00000522400.1	MSBB BM36	ENSG00000154188.9	ANGPT1	0.856673	4.51073e-10	0.916937	0.000640382	protein_coding	retained_intron	-0.00135293	NA	NA	NA	NA	Non-Significant	DEG
ENST00000325203.9	ROSMAP	ENSG00000091879.13	ANGPT2	0.400695	0.000897586	0.473528	0.00220686	protein_coding	protein_coding	0.021922	NA	NA	NA	NA	Non-Significant	DEG
ENST00000338312.10	ROSMAP	ENSG00000091879.13	ANGPT2	0.400695	0.000897586	0.415402	0.10669	protein_coding	protein_coding	-0.00177691	NA	NA	NA	NA	Non-Significant	DEG
ENST00000523120.2	ROSMAP	ENSG00000091879.13	ANGPT2	0.400695	0.000897586	0.0963425	0.556596	protein_coding	protein_coding	-0.0492063	NA	NA	NA	NA	Non-Significant	DEG
ENST00000629816.2	ROSMAP	ENSG00000091879.13	ANGPT2	0.400695	0.000897586	0.684302	0.0653895	protein_coding	protein_coding	0.0290602	NA	NA	NA	NA	Non-Significant	DEG
ENST00000325203.9	MAYO	ENSG00000091879.13	ANGPT2	1.22255	3.90203e-08	0.955069	5.10909e-05	protein_coding	protein_coding	-0.0781916	3.07908e-07	3.07908e-07	7.32824e-07	0	DTU	DEG
ENST00000338312.10	MAYO	ENSG00000091879.13	ANGPT2	1.22255	3.90203e-08	1.13395	0.00184202	protein_coding	protein_coding	0.00278621	NA	NA	NA	NA	Non-Significant	DEG
ENST00000523120.2	MAYO	ENSG00000091879.13	ANGPT2	1.22255	3.90203e-08	0.353121	0.00151593	protein_coding	protein_coding	-0.0686448	NA	NA	NA	NA	NA	DEG
ENST00000629816.2	MAYO	ENSG00000091879.13	ANGPT2	1.22255	3.90203e-08	1.59772	1.22854e-07	protein_coding	protein_coding	0.144043	3.07908e-07	3.07908e-07	7.32824e-07	0	DTU	DEG
ENST00000325203.9	MSBB BM36	ENSG00000091879.13	ANGPT2	0.751618	2.42522e-06	0.733149	1.47838e-05	protein_coding	protein_coding	-0.00266013	0.00152069	0.97577	0.00234625	1	Non-Significant	DEG
ENST00000338312.10	MSBB BM36	ENSG00000091879.13	ANGPT2	0.751618	2.42522e-06	1.09328	0.00266315	protein_coding	protein_coding	0.0109628	0.00152069	0.871876	0.00234625	1	Non-Significant	DEG
ENST00000523120.2	MSBB BM36	ENSG00000091879.13	ANGPT2	0.751618	2.42522e-06	0.190077	0.0765189	protein_coding	protein_coding	-0.069268	0.00152069	0.0348925	0.00234625	0.0697849	Non-Significant	DEG
ENST00000629816.2	MSBB BM36	ENSG00000091879.13	ANGPT2	0.751618	2.42522e-06	1.62107	0.00879605	protein_coding	protein_coding	0.0609711	0.00152069	0.00152069	0.00234625	0.00304139	DTU	DEG
ENST00000234816.6	MAYO	ENSG00000116194.12	ANGPTL1	0.496507	0.00379947	0.398188	0.0316501	protein_coding	protein_coding	-0.0589731	NA	NA	NA	NA	NA	DEG
ENST00000367629.1	MAYO	ENSG00000116194.12	ANGPTL1	0.496507	0.00379947	0.54923	0.0186075	protein_coding	protein_coding	0.0416644	NA	NA	NA	NA	Non-Significant	DEG
ENST00000444255.1	MAYO	ENSG00000116194.12	ANGPTL1	0.496507	0.00379947	0.694687	0.289948	protein_coding	protein_coding	0.0173073	NA	NA	NA	NA	Non-Significant	DEG
ENST00000373417.1	MAYO	ENSG00000136859.9	ANGPTL2	-0.304163	0.0278026	-0.812833	3.98819e-06	protein_coding	protein_coding	-0.122703	5.25432e-07	5.25432e-07	1.18045e-06	0	DTU	Non-Significant
ENST00000373425.7	MAYO	ENSG00000136859.9	ANGPTL2	-0.304163	0.0278026	-0.0121415	0.967887	protein_coding	protein_coding	0.120637	5.25432e-07	5.25432e-07	1.18045e-06	0	DTU	Non-Significant
ENST00000334289.7	MAYO	ENSG00000187151.7	ANGPTL5	1.04552	3.65709e-11	0.878252	1.27683e-08	protein_coding	protein_coding	-0.0534575	NA	NA	NA	NA	NA	DEG
ENST00000534527.1	MAYO	ENSG00000187151.7	ANGPTL5	1.04552	3.65709e-11	1.47638	1	protein_coding	protein_coding	0.0534575	NA	NA	NA	NA	NA	DEG
ENST00000265709.13	MAYO	ENSG00000029534.20	ANK1	-0.54019	0.00191951	-0.361039	0.250512	protein_coding	protein_coding	0.0227369	NA	NA	NA	NA	Non-Significant	DEG
ENST00000289734.12	MAYO	ENSG00000029534.20	ANK1	-0.54019	0.00191951	-0.684705	0.00126453	protein_coding	protein_coding	-0.0270383	NA	NA	NA	NA	Non-Significant	DEG
ENST00000314214.12	MAYO	ENSG00000029534.20	ANK1	-0.54019	0.00191951	-0.761679	0.0787815	protein_coding	protein_coding	-0.0101603	NA	NA	NA	NA	Non-Significant	DEG
ENST00000335651.6	MAYO	ENSG00000029534.20	ANK1	-0.54019	0.00191951	-0.363148	1	protein_coding	protein_coding	-0.00178315	NA	NA	NA	NA	Non-Significant	DEG
ENST00000347528.8	MAYO	ENSG00000029534.20	ANK1	-0.54019	0.00191951	0.698755	0.602485	protein_coding	protein_coding	0.0171361	NA	NA	NA	NA	Non-Significant	DEG
ENST00000348036.8	MAYO	ENSG00000029534.20	ANK1	-0.54019	0.00191951	-0.451304	1	protein_coding	protein_coding	-0.00294087	NA	NA	NA	NA	Non-Significant	DEG
ENST00000518061.1	MAYO	ENSG00000029534.20	ANK1	-0.54019	0.00191951	-0.757552	1	protein_coding	nonsense_mediated_decay	-0.000832833	NA	NA	NA	NA	Non-Significant	DEG
ENST00000518715.2	MAYO	ENSG00000029534.20	ANK1	-0.54019	0.00191951	-0.3482	0.404476	protein_coding	processed_transcript	0.00895782	NA	NA	NA	NA	Non-Significant	DEG
ENST00000520299.5	MAYO	ENSG00000029534.20	ANK1	-0.54019	0.00191951	-3.42642	0.0326032	protein_coding	protein_coding	-0.00816088	NA	NA	NA	NA	Non-Significant	DEG
ENST00000521407.1	MAYO	ENSG00000029534.20	ANK1	-0.54019	0.00191951	-0.447448	1	protein_coding	processed_transcript	0.00140025	NA	NA	NA	NA	Non-Significant	DEG
ENST00000522231.5	MAYO	ENSG00000029534.20	ANK1	-0.54019	0.00191951	-0.691271	1	protein_coding	protein_coding	-0.00557786	NA	NA	NA	NA	Non-Significant	DEG
ENST00000522543.5	MAYO	ENSG00000029534.20	ANK1	-0.54019	0.00191951	0.0136615	0.985103	protein_coding	protein_coding	0.0186822	NA	NA	NA	NA	Non-Significant	DEG
ENST00000524227.5	MAYO	ENSG00000029534.20	ANK1	-0.54019	0.00191951	-0.373737	0.00912272	protein_coding	retained_intron	-0.00396201	NA	NA	NA	NA	Non-Significant	DEG
ENST00000645531.1	MAYO	ENSG00000029534.20	ANK1	-0.54019	0.00191951	-0.89931	0.111926	protein_coding	protein_coding	-0.00843605	NA	NA	NA	NA	Non-Significant	DEG
ENST00000635860.1	MSBB BM36	ENSG00000153930.11	ANKFN1	0.291283	0.003571	-0.0549147	0.80344	protein_coding	protein_coding	-0.0551733	0.00295333	0.00295333	0.00419423	0.00295333	DTU	Non-Significant
ENST00000303941.3	MAYO	ENSG00000170209.4	ANKK1	-0.469572	0.000645592	-0.376415	0.00644807	protein_coding	protein_coding	0.0250188	NA	NA	NA	NA	Non-Significant	DEG
ENST00000542948.1	MAYO	ENSG00000170209.4	ANKK1	-0.469572	0.000645592	-0.670171	0.110834	protein_coding	nonsense_mediated_decay	-0.0250188	NA	NA	NA	NA	Non-Significant	DEG
ENST00000310847.8	MAYO	ENSG00000088448.14	ANKRD10	-0.060727	0.40166	-0.66963	1.05202e-10	protein_coding	protein_coding	-0.0548489	8.72524e-28	5.61189e-09	6.2341e-26	4.48951e-08	DTU	Non-Significant
ENST00000262126.8	MAYO	ENSG00000101745.16	ANKRD12	0.148606	0.0111524	-0.185964	0.0457419	protein_coding	protein_coding	-0.0513421	0.00021993	0.000920238	0.000297555	0.00184048	DTU	Non-Significant
ENST00000553251.5	MAYO	ENSG00000076513.16	ANKRD13A	-0.0759467	0.375676	-0.286721	0.000272797	protein_coding	retained_intron	-0.0723415	2.22251e-08	2.22251e-08	6.42882e-08	4.44502e-08	DTU	Non-Significant
ENST00000490846.5	MSBB BM36	ENSG00000118454.12	ANKRD13C	0.0652834	0.501034	0.339006	0.00584755	protein_coding	processed_transcript	0.0624264	0.00103769	0.00103769	0.00169613	0.00311308	DTU	Non-Significant
ENST00000290943.10	MAYO	ENSG00000230453.9	ANKRD18B	-0.517946	0.000234034	-0.503348	0.00168975	protein_coding	protein_coding	-0.00563293	NA	NA	NA	NA	Non-Significant	DEG
ENST00000357927.7	MAYO	ENSG00000230453.9	ANKRD18B	-0.517946	0.000234034	-0.0790661	0.740382	protein_coding	protein_coding	0.0109649	NA	NA	NA	NA	Non-Significant	DEG
ENST00000426460.2	MAYO	ENSG00000230453.9	ANKRD18B	-0.517946	0.000234034	0.0200922	1	protein_coding	processed_transcript	0.00202886	NA	NA	NA	NA	Non-Significant	DEG
ENST00000465094.2	MAYO	ENSG00000230453.9	ANKRD18B	-0.517946	0.000234034	-0.118951	0.559629	protein_coding	protein_coding	0.00247902	NA	NA	NA	NA	Non-Significant	DEG
ENST00000474881.6	MAYO	ENSG00000230453.9	ANKRD18B	-0.517946	0.000234034	0.100876	0.869961	protein_coding	processed_transcript	0.0142353	NA	NA	NA	NA	Non-Significant	DEG
ENST00000484634.1	MAYO	ENSG00000230453.9	ANKRD18B	-0.517946	0.000234034	-0.414364	0.0324833	protein_coding	processed_transcript	-0.000956098	NA	NA	NA	NA	Non-Significant	DEG
ENST00000496561.2	MAYO	ENSG00000230453.9	ANKRD18B	-0.517946	0.000234034	-0.179218	0.59732	protein_coding	retained_intron	-0.00172045	NA	NA	NA	NA	Non-Significant	DEG
ENST00000605687.1	MAYO	ENSG00000230453.9	ANKRD18B	-0.517946	0.000234034	-1.29761	0.00398427	protein_coding	protein_coding	-0.0214039	NA	NA	NA	NA	Non-Significant	DEG
ENST00000335478.4	MAYO	ENSG00000226435.10	ANKRD18DP	-0.92581	9.34191e-07	-1.10388	0.000439709	transcribed_unprocessed_pseudogene	processed_transcript	-0.02107	NA	NA	NA	NA	Non-Significant	DEG
ENST00000435620.6	MAYO	ENSG00000226435.10	ANKRD18DP	-0.92581	9.34191e-07	-1.10626	1.48808e-07	transcribed_unprocessed_pseudogene	processed_transcript	-0.0423412	NA	NA	NA	NA	Non-Significant	DEG
ENST00000440713.1	MAYO	ENSG00000226435.10	ANKRD18DP	-0.92581	9.34191e-07	-0.901652	0.00657136	transcribed_unprocessed_pseudogene	retained_intron	0.0510291	NA	NA	NA	NA	NA	DEG
ENST00000455355.5	MAYO	ENSG00000226435.10	ANKRD18DP	-0.92581	9.34191e-07	-0.760086	0.0528089	transcribed_unprocessed_pseudogene	transcribed_unprocessed_pseudogene	0.0123836	NA	NA	NA	NA	Non-Significant	DEG
ENST00000625853.1	MAYO	ENSG00000281617.2	ANKRD18DP	-0.693131	3.09284e-07	-0.901652	0.00657136	transcribed_unprocessed_pseudogene	retained_intron	-0.00978049	NA	NA	NA	NA	Non-Significant	DEG
ENST00000626596.2	MAYO	ENSG00000281617.2	ANKRD18DP	-0.693131	3.09284e-07	-1.10626	1.48808e-07	transcribed_unprocessed_pseudogene	processed_transcript	-0.0625403	NA	NA	NA	NA	NA	DEG
ENST00000627348.1	MAYO	ENSG00000281617.2	ANKRD18DP	-0.693131	3.09284e-07	-0.318763	0.0234153	transcribed_unprocessed_pseudogene	retained_intron	0.123174	NA	NA	NA	NA	NA	DEG
ENST00000627510.2	MAYO	ENSG00000281617.2	ANKRD18DP	-0.693131	3.09284e-07	-1.10388	0.000439709	transcribed_unprocessed_pseudogene	processed_transcript	-0.0444014	NA	NA	NA	NA	Non-Significant	DEG
ENST00000628654.1	MAYO	ENSG00000281617.2	ANKRD18DP	-0.693131	3.09284e-07	-0.760086	0.0528089	transcribed_unprocessed_pseudogene	transcribed_unprocessed_pseudogene	-0.0064434	NA	NA	NA	NA	Non-Significant	DEG
ENST00000335478.4	MSBB BM36	ENSG00000226435.10	ANKRD18DP	-0.57543	0.00159172	-0.838739	0.0327137	transcribed_unprocessed_pseudogene	processed_transcript	0.0231818	NA	NA	NA	NA	Non-Significant	DEG
ENST00000435620.6	MSBB BM36	ENSG00000226435.10	ANKRD18DP	-0.57543	0.00159172	-0.72269	0.00322056	transcribed_unprocessed_pseudogene	processed_transcript	-0.000326038	NA	NA	NA	NA	Non-Significant	DEG
ENST00000440713.1	MSBB BM36	ENSG00000226435.10	ANKRD18DP	-0.57543	0.00159172	-0.377009	0.182817	transcribed_unprocessed_pseudogene	retained_intron	-0.0283476	NA	NA	NA	NA	Non-Significant	DEG
ENST00000455355.5	MSBB BM36	ENSG00000226435.10	ANKRD18DP	-0.57543	0.00159172	-0.511614	0.268331	transcribed_unprocessed_pseudogene	transcribed_unprocessed_pseudogene	0.00548224	NA	NA	NA	NA	Non-Significant	DEG
ENST00000625853.1	MSBB BM36	ENSG00000281617.2	ANKRD18DP	-0.452999	0.00208189	-0.377009	0.182817	transcribed_unprocessed_pseudogene	retained_intron	-0.0301829	NA	NA	NA	NA	Non-Significant	DEG
ENST00000626596.2	MSBB BM36	ENSG00000281617.2	ANKRD18DP	-0.452999	0.00208189	-0.72269	0.00322056	transcribed_unprocessed_pseudogene	processed_transcript	-0.0228508	NA	NA	NA	NA	Non-Significant	DEG
ENST00000627348.1	MSBB BM36	ENSG00000281617.2	ANKRD18DP	-0.452999	0.00208189	-0.389917	0.0085442	transcribed_unprocessed_pseudogene	retained_intron	0.0652503	NA	NA	NA	NA	NA	DEG
ENST00000627510.2	MSBB BM36	ENSG00000281617.2	ANKRD18DP	-0.452999	0.00208189	-0.838739	0.0327137	transcribed_unprocessed_pseudogene	processed_transcript	0.000103093	NA	NA	NA	NA	Non-Significant	DEG
ENST00000628654.1	MSBB BM36	ENSG00000281617.2	ANKRD18DP	-0.452999	0.00208189	-0.511614	0.268331	transcribed_unprocessed_pseudogene	transcribed_unprocessed_pseudogene	-0.0123242	NA	NA	NA	NA	Non-Significant	DEG
ENST00000460854.5	MAYO	ENSG00000187984.12	ANKRD19P	-0.492617	3.83676e-06	-0.834176	1.6894e-05	transcribed_unprocessed_pseudogene	processed_transcript	-0.0355376	NA	NA	NA	NA	Non-Significant	DEG
ENST00000464387.5	MAYO	ENSG00000187984.12	ANKRD19P	-0.492617	3.83676e-06	-0.360458	0.000393994	transcribed_unprocessed_pseudogene	processed_transcript	0.0478802	NA	NA	NA	NA	Non-Significant	DEG
ENST00000465736.6	MAYO	ENSG00000187984.12	ANKRD19P	-0.492617	3.83676e-06	-0.522381	0.223409	transcribed_unprocessed_pseudogene	processed_transcript	-0.00220657	NA	NA	NA	NA	Non-Significant	DEG
ENST00000473204.5	MAYO	ENSG00000187984.12	ANKRD19P	-0.492617	3.83676e-06	-0.510289	0.000147311	transcribed_unprocessed_pseudogene	processed_transcript	-0.020878	NA	NA	NA	NA	Non-Significant	DEG
ENST00000492083.1	MAYO	ENSG00000187984.12	ANKRD19P	-0.492617	3.83676e-06	-0.168977	0.591059	transcribed_unprocessed_pseudogene	processed_transcript	0.0107467	NA	NA	NA	NA	Non-Significant	DEG
ENST00000457591.1	MSBB BM36	ENSG00000226695.1	ANKRD20A10P	-0.524388	0.00616811	-0.535945	0.0160656	processed_pseudogene	processed_pseudogene	0	NA	NA	NA	NA	Non-Significant	DEG
ENST00000613914.1	ROSMAP	ENSG00000276203.4	ANKRD20A3	-0.0370878	0.840088	0.0991722	0.815168	protein_coding	retained_intron	0.0605638	0.00814216	0.00814216	0.0112931	0	DTU	Non-Significant
ENST00000615683.1	ROSMAP	ENSG00000276203.4	ANKRD20A3	-0.0370878	0.840088	-0.312821	0.135002	protein_coding	retained_intron	-0.0697329	0.00814216	0.00814216	0.0112931	0	DTU	Non-Significant
ENST00000427650.2	MSBB BM10	ENSG00000172014.12	ANKRD20A4	-0.11461	0.600269	-0.296933	0.587279	protein_coding	retained_intron	-0.0589057	0.00727324	0.00727324	0.00943564	0	DTU	Non-Significant
ENST00000427650.2	MSBB BM36	ENSG00000172014.12	ANKRD20A4	-0.0942189	0.706499	-0.917061	0.182817	protein_coding	retained_intron	-0.0840396	0.00150428	0.00150428	0.00232392	0	DTU	Non-Significant
ENST00000583348.1	MSBB BM36	ENSG00000186481.16	ANKRD20A5P	-0.0875725	0.452148	0.788605	0.0121269	transcribed_unprocessed_pseudogene	processed_transcript	0.0752543	2.4438e-07	2.4438e-07	1.00422e-06	1.2219e-06	DTU	Non-Significant
ENST00000371930.4	MSBB BM36	ENSG00000152766.5	ANKRD22	0.557103	8.23007e-05	0.472155	0.0011059	protein_coding	protein_coding	-0.0232705	NA	NA	NA	NA	Non-Significant	DEG
ENST00000476963.1	MSBB BM36	ENSG00000152766.5	ANKRD22	0.557103	8.23007e-05	1.00962	1	protein_coding	processed_transcript	0.0232705	NA	NA	NA	NA	Non-Significant	DEG
ENST00000435744.5	MSBB BM36	ENSG00000224309.7	ANKRD30BP2	-0.490421	0.000782862	-0.397158	0.311274	transcribed_unprocessed_pseudogene	transcribed_unprocessed_pseudogene	-0.000456246	NA	NA	NA	NA	Non-Significant	DEG
ENST00000447861.5	MSBB BM36	ENSG00000224309.7	ANKRD30BP2	-0.490421	0.000782862	-0.277071	0.0919101	transcribed_unprocessed_pseudogene	retained_intron	0.0491983	NA	NA	NA	NA	Non-Significant	DEG
ENST00000507941.1	MSBB BM36	ENSG00000224309.7	ANKRD30BP2	-0.490421	0.000782862	-0.518485	0.00492507	transcribed_unprocessed_pseudogene	processed_transcript	-0.0487415	NA	NA	NA	NA	Non-Significant	DEG
ENST00000274361.3	MAYO	ENSG00000145700.9	ANKRD31	-0.425685	0.000264272	-0.0182097	0.976845	protein_coding	protein_coding	0.0996383	NA	NA	NA	NA	NA	DEG
ENST00000504022.1	MAYO	ENSG00000145700.9	ANKRD31	-0.425685	0.000264272	-0.748272	0.000933711	protein_coding	processed_transcript	-0.130328	NA	NA	NA	NA	NA	DEG
ENST00000506364.6	MAYO	ENSG00000145700.9	ANKRD31	-0.425685	0.000264272	-0.244287	0.875017	protein_coding	protein_coding	0.0306931	NA	NA	NA	NA	Non-Significant	DEG
ENST00000606888.2	MSBB BM22	ENSG00000272031.2	ANKRD34A	-0.260381	0.0190592	-0.180129	0.213462	protein_coding	protein_coding	0.052303	0.0170854	0.0170854	0.02213	0	DTU	Non-Significant
ENST00000619813.1	MSBB BM22	ENSG00000272031.2	ANKRD34A	-0.260381	0.0190592	-0.705693	1	protein_coding	protein_coding	-0.0587143	0.0170854	0.0170854	0.02213	0	DTU	Non-Significant
ENST00000421388.3	MSBB BM36	ENSG00000235711.4	ANKRD34C	-0.500861	0.00306932	-0.490216	0.0154123	protein_coding	protein_coding	0	NA	NA	NA	NA	Non-Significant	DEG
ENST00000355594.8	MAYO	ENSG00000198483.12	ANKRD35	0.11328	0.234634	-0.438774	0.0329599	protein_coding	protein_coding	-0.0861402	0.00156787	0.00156787	0.00184529	0	DTU	Non-Significant
ENST00000544626.2	MAYO	ENSG00000198483.12	ANKRD35	0.11328	0.234634	0.232266	0.111729	protein_coding	protein_coding	0.0861402	0.00156787	0.00156787	0.00184529	0	DTU	Non-Significant
ENST00000443770.1	MAYO	ENSG00000230006.7	ANKRD36BP2	-0.244746	0.00888189	-0.496598	3.39344e-06	transcribed_unprocessed_pseudogene	processed_transcript	-0.0723588	2.59151e-07	2.59151e-07	6.21004e-07	2.59151e-07	DTU	Non-Significant
ENST00000393515.7	MSBB BM36	ENSG00000230006.7	ANKRD36BP2	-0.121425	0.172257	0.129257	0.537296	transcribed_unprocessed_pseudogene	processed_transcript	0.0501804	0.00197297	0.0100322	0.00295403	0.0401287	DTU	Non-Significant
ENST00000393537.4	MSBB BM44	ENSG00000213337.8	ANKRD39	-0.129015	0.0789901	-0.338289	0.0698801	protein_coding	protein_coding	-0.0795534	0.0278701	0.0278701	0.031204	0	DTU	Non-Significant
ENST00000443120.5	MSBB BM44	ENSG00000213337.8	ANKRD39	-0.129015	0.0789901	0.255429	0.0423095	protein_coding	nonsense_mediated_decay	0.0795534	0.0278701	0.0278701	0.031204	0	DTU	Non-Significant
ENST00000393537.4	MSBB BM22	ENSG00000213337.8	ANKRD39	-0.174508	0.0403702	-0.404665	0.0507224	protein_coding	protein_coding	-0.0977999	0.019644	0.019644	0.0246237	0	DTU	Non-Significant
ENST00000443120.5	MSBB BM22	ENSG00000213337.8	ANKRD39	-0.174508	0.0403702	0.22436	0.0507629	protein_coding	nonsense_mediated_decay	0.0977999	0.019644	0.019644	0.0246237	0	DTU	Non-Significant
ENST00000393537.4	MSBB BM36	ENSG00000213337.8	ANKRD39	-0.277957	0.000199335	-0.61737	0.000282262	protein_coding	protein_coding	-0.164423	1.06123e-06	1.06123e-06	3.62577e-06	0	DTU	Non-Significant
ENST00000443120.5	MSBB BM36	ENSG00000213337.8	ANKRD39	-0.277957	0.000199335	0.256257	0.00325564	protein_coding	nonsense_mediated_decay	0.164423	1.06123e-06	1.06123e-06	3.62577e-06	0	DTU	Non-Significant
ENST00000285243.6	MSBB BM36	ENSG00000154945.6	ANKRD40	0.639258	8.97667e-09	0.675475	9.98319e-07	protein_coding	protein_coding	0.0368434	NA	NA	NA	NA	Non-Significant	DEG
ENST00000507114.1	MSBB BM36	ENSG00000154945.6	ANKRD40	0.639258	8.97667e-09	0.158998	0.14613	protein_coding	retained_intron	-0.0244499	NA	NA	NA	NA	Non-Significant	DEG
ENST00000513072.1	MSBB BM36	ENSG00000154945.6	ANKRD40	0.639258	8.97667e-09	-0.133621	0.438012	protein_coding	protein_coding	-0.0123928	NA	NA	NA	NA	Non-Significant	DEG
ENST00000450727.5	MSBB BM36	ENSG00000167117.9	ANKRD40CL	0.201119	0.0392058	-0.200158	0.355403	protein_coding	protein_coding	-0.0662786	0.00712435	0.0136652	0.00898142	0.0136652	DTU	Non-Significant
ENST00000502517.5	MSBB BM36	ENSG00000167117.9	ANKRD40CL	0.201119	0.0392058	0.425509	0.000242658	protein_coding	protein_coding	0.0868612	0.00712435	0.00712435	0.00898142	0.00712435	DTU	Non-Significant
ENST00000215941.8	MSBB BM44	ENSG00000100124.14	ANKRD54	-0.0482643	0.289899	-0.388084	0.0457884	protein_coding	protein_coding	-0.0715671	0.0059956	0.0059956	0.00913429	0.0179868	DTU	Non-Significant
ENST00000445060.1	MAYO	ENSG00000230062.5	ANKRD66	-1.24272	9.25245e-05	-0.869123	0.0600522	protein_coding	protein_coding	0.0575935	NA	NA	NA	NA	NA	DEG
ENST00000565422.1	MAYO	ENSG00000230062.5	ANKRD66	-1.24272	9.25245e-05	-1.2643	0.00135423	protein_coding	protein_coding	-0.0575935	NA	NA	NA	NA	NA	DEG
ENST00000286918.8	MAYO	ENSG00000156381.8	ANKRD9	0.0899394	0.402648	0.388846	8.72421e-05	protein_coding	protein_coding	0.0768295	3.11841e-05	3.11841e-05	4.89211e-05	6.23682e-05	DTU	Non-Significant
ENST00000559651.1	MAYO	ENSG00000156381.8	ANKRD9	0.0899394	0.402648	-0.913529	0.000163879	protein_coding	protein_coding	-0.0572618	3.11841e-05	3.65823e-05	4.89211e-05	7.31647e-05	DTU	Non-Significant
ENST00000360359.4	MSBB BM36	ENSG00000064999.14	ANKS1A	0.0693636	0.537748	0.255463	0.0258922	protein_coding	protein_coding	0.0681891	0.00115849	0.00115849	0.00185615	0.00115849	DTU	Non-Significant
ENST00000470698.1	MSBB BM36	ENSG00000064999.14	ANKS1A	0.0693636	0.537748	-0.148763	0.334528	protein_coding	processed_transcript	-0.0577381	0.00115849	0.00547106	0.00185615	0.00547106	DTU	Non-Significant
ENST00000353234.4	MAYO	ENSG00000165138.17	ANKS6	-0.287422	0.000854268	0.0363951	0.761921	protein_coding	protein_coding	0.0547094	2.61558e-07	2.68751e-07	6.26201e-07	5.37502e-07	DTU	Non-Significant
ENST00000634393.1	MAYO	ENSG00000165138.17	ANKS6	-0.287422	0.000854268	-0.572671	1.10354e-06	protein_coding	processed_transcript	-0.0546341	2.61558e-07	2.61558e-07	6.26201e-07	5.23116e-07	DTU	Non-Significant
ENST00000265748.6	ROSMAP	ENSG00000011426.10	ANLN	0.450487	1.78441e-06	0.381787	0.000139778	protein_coding	protein_coding	-0.024803	NA	NA	NA	NA	Non-Significant	DEG
ENST00000396068.6	ROSMAP	ENSG00000011426.10	ANLN	0.450487	1.78441e-06	0.566956	0.000340526	protein_coding	protein_coding	0.0183982	NA	NA	NA	NA	Non-Significant	DEG
ENST00000418118.1	ROSMAP	ENSG00000011426.10	ANLN	0.450487	1.78441e-06	-0.0169484	1	protein_coding	protein_coding	-0.000184429	NA	NA	NA	NA	Non-Significant	DEG
ENST00000428612.5	ROSMAP	ENSG00000011426.10	ANLN	0.450487	1.78441e-06	0.114613	1	protein_coding	protein_coding	0.00257533	NA	NA	NA	NA	Non-Significant	DEG
ENST00000429082.1	ROSMAP	ENSG00000011426.10	ANLN	0.450487	1.78441e-06	0.114553	1	protein_coding	nonsense_mediated_decay	-0.000374284	NA	NA	NA	NA	Non-Significant	DEG
ENST00000441696.5	ROSMAP	ENSG00000011426.10	ANLN	0.450487	1.78441e-06	0.433254	0.372432	protein_coding	nonsense_mediated_decay	0.00147945	NA	NA	NA	NA	Non-Significant	DEG
ENST00000446635.5	ROSMAP	ENSG00000011426.10	ANLN	0.450487	1.78441e-06	0.578372	1	protein_coding	protein_coding	0.000469672	NA	NA	NA	NA	Non-Significant	DEG
ENST00000452877.5	ROSMAP	ENSG00000011426.10	ANLN	0.450487	1.78441e-06	0.20897	1	protein_coding	nonsense_mediated_decay	-0.00218616	NA	NA	NA	NA	Non-Significant	DEG
ENST00000457743.1	ROSMAP	ENSG00000011426.10	ANLN	0.450487	1.78441e-06	0.304363	0.288182	protein_coding	protein_coding	0.000385431	NA	NA	NA	NA	Non-Significant	DEG
ENST00000460598.1	ROSMAP	ENSG00000011426.10	ANLN	0.450487	1.78441e-06	0.0502502	1	protein_coding	processed_transcript	-1.6707e-05	NA	NA	NA	NA	Non-Significant	DEG
ENST00000491782.1	ROSMAP	ENSG00000011426.10	ANLN	0.450487	1.78441e-06	0.438925	0.0196361	protein_coding	retained_intron	0.00387642	NA	NA	NA	NA	Non-Significant	DEG
ENST00000495714.1	ROSMAP	ENSG00000011426.10	ANLN	0.450487	1.78441e-06	0.389792	1	protein_coding	processed_transcript	0.000361423	NA	NA	NA	NA	Non-Significant	DEG
ENST00000396068.6	MAYO	ENSG00000011426.10	ANLN	0.110847	0.63083	0.782757	0.00022367	protein_coding	protein_coding	0.0597713	2.17183e-12	1.82402e-05	1.4557e-11	9.12008e-05	DTU	Non-Significant
ENST00000491782.1	MAYO	ENSG00000011426.10	ANLN	0.110847	0.63083	-0.9012	0.000209933	protein_coding	retained_intron	-0.101254	2.17183e-12	2.17183e-12	1.4557e-11	1.08592e-11	DTU	Non-Significant
ENST00000265748.6	MSBB BM22	ENSG00000011426.10	ANLN	0.448464	0.00131622	0.419334	0.0141756	protein_coding	protein_coding	-0.0018351	NA	NA	NA	NA	Non-Significant	DEG
ENST00000396068.6	MSBB BM22	ENSG00000011426.10	ANLN	0.448464	0.00131622	0.672138	0.00564813	protein_coding	protein_coding	0.0135022	NA	NA	NA	NA	Non-Significant	DEG
ENST00000418118.1	MSBB BM22	ENSG00000011426.10	ANLN	0.448464	0.00131622	0.501089	1	protein_coding	protein_coding	-9.15865e-05	NA	NA	NA	NA	Non-Significant	DEG
ENST00000428612.5	MSBB BM22	ENSG00000011426.10	ANLN	0.448464	0.00131622	0.267833	0.608158	protein_coding	protein_coding	-0.00787055	NA	NA	NA	NA	Non-Significant	DEG
ENST00000429082.1	MSBB BM22	ENSG00000011426.10	ANLN	0.448464	0.00131622	0.222817	1	protein_coding	nonsense_mediated_decay	-0.0010405	NA	NA	NA	NA	Non-Significant	DEG
ENST00000441696.5	MSBB BM22	ENSG00000011426.10	ANLN	0.448464	0.00131622	1.17125	1	protein_coding	nonsense_mediated_decay	0.0174166	NA	NA	NA	NA	Non-Significant	DEG
ENST00000446635.5	MSBB BM22	ENSG00000011426.10	ANLN	0.448464	0.00131622	0.291279	0.191753	protein_coding	protein_coding	-0.0112871	NA	NA	NA	NA	Non-Significant	DEG
ENST00000452877.5	MSBB BM22	ENSG00000011426.10	ANLN	0.448464	0.00131622	0.562074	1	protein_coding	nonsense_mediated_decay	0.00392849	NA	NA	NA	NA	Non-Significant	DEG
ENST00000457743.1	MSBB BM22	ENSG00000011426.10	ANLN	0.448464	0.00131622	0.398344	0.137646	protein_coding	protein_coding	0.0017006	NA	NA	NA	NA	Non-Significant	DEG
ENST00000460598.1	MSBB BM22	ENSG00000011426.10	ANLN	0.448464	0.00131622	0.311597	1	protein_coding	processed_transcript	0.000163942	NA	NA	NA	NA	Non-Significant	DEG
ENST00000491782.1	MSBB BM22	ENSG00000011426.10	ANLN	0.448464	0.00131622	0.306686	0.24056	protein_coding	retained_intron	-0.00357704	NA	NA	NA	NA	Non-Significant	DEG
ENST00000495714.1	MSBB BM22	ENSG00000011426.10	ANLN	0.448464	0.00131622	0.313626	0.503781	protein_coding	processed_transcript	-0.0109659	NA	NA	NA	NA	Non-Significant	DEG
ENST00000265748.6	MSBB BM36	ENSG00000011426.10	ANLN	0.875266	2.05434e-08	0.783619	2.29757e-05	protein_coding	protein_coding	-0.0140346	NA	NA	NA	NA	Non-Significant	DEG
ENST00000396068.6	MSBB BM36	ENSG00000011426.10	ANLN	0.875266	2.05434e-08	1.20326	7.31297e-09	protein_coding	protein_coding	0.0146518	NA	NA	NA	NA	Non-Significant	DEG
ENST00000418118.1	MSBB BM36	ENSG00000011426.10	ANLN	0.875266	2.05434e-08	0.0531403	1	protein_coding	protein_coding	-0.000236916	NA	NA	NA	NA	Non-Significant	DEG
ENST00000424865.1	MSBB BM36	ENSG00000011426.10	ANLN	0.875266	2.05434e-08	0.269224	1	protein_coding	protein_coding	5.23044e-06	NA	NA	NA	NA	Non-Significant	DEG
ENST00000428612.5	MSBB BM36	ENSG00000011426.10	ANLN	0.875266	2.05434e-08	1.00202	0.000267965	protein_coding	protein_coding	0.0117438	NA	NA	NA	NA	Non-Significant	DEG
ENST00000429082.1	MSBB BM36	ENSG00000011426.10	ANLN	0.875266	2.05434e-08	0.786335	0.215624	protein_coding	nonsense_mediated_decay	0.000863129	NA	NA	NA	NA	Non-Significant	DEG
ENST00000441696.5	MSBB BM36	ENSG00000011426.10	ANLN	0.875266	2.05434e-08	1.17105	0.0235227	protein_coding	nonsense_mediated_decay	0.00539598	NA	NA	NA	NA	Non-Significant	DEG
ENST00000446635.5	MSBB BM36	ENSG00000011426.10	ANLN	0.875266	2.05434e-08	0.731102	6.75811e-06	protein_coding	protein_coding	-0.00600011	NA	NA	NA	NA	Non-Significant	DEG
ENST00000452877.5	MSBB BM36	ENSG00000011426.10	ANLN	0.875266	2.05434e-08	0.84398	0.0194702	protein_coding	nonsense_mediated_decay	0.00062497	NA	NA	NA	NA	Non-Significant	DEG
ENST00000457743.1	MSBB BM36	ENSG00000011426.10	ANLN	0.875266	2.05434e-08	0.655004	0.00421006	protein_coding	protein_coding	-0.00443197	NA	NA	NA	NA	Non-Significant	DEG
ENST00000460598.1	MSBB BM36	ENSG00000011426.10	ANLN	0.875266	2.05434e-08	0.243853	1	protein_coding	processed_transcript	-0.000107277	NA	NA	NA	NA	Non-Significant	DEG
ENST00000491782.1	MSBB BM36	ENSG00000011426.10	ANLN	0.875266	2.05434e-08	0.745516	0.000269096	protein_coding	retained_intron	-0.0013878	NA	NA	NA	NA	Non-Significant	DEG
ENST00000495714.1	MSBB BM36	ENSG00000011426.10	ANLN	0.875266	2.05434e-08	0.792895	0.0247836	protein_coding	processed_transcript	-0.00708414	NA	NA	NA	NA	Non-Significant	DEG
ENST00000316296.9	MAYO	ENSG00000131620.17	ANO1	-0.518605	4.25104e-06	-1.13908	0.0203699	protein_coding	protein_coding	-0.0138387	NA	NA	NA	NA	Non-Significant	DEG
ENST00000355303.9	MAYO	ENSG00000131620.17	ANO1	-0.518605	4.25104e-06	-0.404643	0.000626017	protein_coding	protein_coding	0.0252277	NA	NA	NA	NA	Non-Significant	DEG
ENST00000525494.1	MAYO	ENSG00000131620.17	ANO1	-0.518605	4.25104e-06	-0.0765554	1	protein_coding	processed_transcript	0.00777139	NA	NA	NA	NA	Non-Significant	DEG
ENST00000529636.5	MAYO	ENSG00000131620.17	ANO1	-0.518605	4.25104e-06	-1.07168	1	protein_coding	retained_intron	-0.0280011	NA	NA	NA	NA	Non-Significant	DEG
ENST00000529913.1	MAYO	ENSG00000131620.17	ANO1	-0.518605	4.25104e-06	-0.123699	1	protein_coding	retained_intron	-0.00232251	NA	NA	NA	NA	Non-Significant	DEG
ENST00000530480.5	MAYO	ENSG00000131620.17	ANO1	-0.518605	4.25104e-06	-0.222382	1	protein_coding	protein_coding	0.0214791	NA	NA	NA	NA	Non-Significant	DEG
ENST00000530676.5	MAYO	ENSG00000131620.17	ANO1	-0.518605	4.25104e-06	0.185888	1	protein_coding	protein_coding	0.00391379	NA	NA	NA	NA	Non-Significant	DEG
ENST00000531300.1	MAYO	ENSG00000131620.17	ANO1	-0.518605	4.25104e-06	0.204331	1	protein_coding	protein_coding	0.0166363	NA	NA	NA	NA	Non-Significant	DEG
ENST00000531349.5	MAYO	ENSG00000131620.17	ANO1	-0.518605	4.25104e-06	-0.890335	0.100704	protein_coding	protein_coding	-0.0332939	NA	NA	NA	NA	Non-Significant	DEG
ENST00000531604.5	MAYO	ENSG00000131620.17	ANO1	-0.518605	4.25104e-06	-0.0903158	1	protein_coding	protein_coding	0.00241532	NA	NA	NA	NA	Non-Significant	DEG
ENST00000396091.7	MAYO	ENSG00000160746.12	ANO10	0.0998937	0.00738575	0.300329	0.0015547	protein_coding	protein_coding	0.0563124	1.38111e-05	0.0066568	2.30032e-05	0.0133136	DTU	Non-Significant
ENST00000327087.12	MAYO	ENSG00000047617.14	ANO2	0.469653	0.00228831	0.56975	0.407578	protein_coding	protein_coding	0.0165478	NA	NA	NA	NA	Non-Significant	DEG
ENST00000356134.9	MAYO	ENSG00000047617.14	ANO2	0.469653	0.00228831	0.57255	0.58498	protein_coding	protein_coding	0.00413943	NA	NA	NA	NA	Non-Significant	DEG
ENST00000536751.1	MAYO	ENSG00000047617.14	ANO2	0.469653	0.00228831	-0.0696112	0.898269	protein_coding	processed_transcript	-0.0236293	NA	NA	NA	NA	Non-Significant	DEG
ENST00000538154.5	MAYO	ENSG00000047617.14	ANO2	0.469653	0.00228831	0.467994	1	protein_coding	processed_transcript	0.00998077	NA	NA	NA	NA	Non-Significant	DEG
ENST00000540543.1	MAYO	ENSG00000047617.14	ANO2	0.469653	0.00228831	-0.21215	1	protein_coding	processed_transcript	-0.00855629	NA	NA	NA	NA	Non-Significant	DEG
ENST00000541487.1	MAYO	ENSG00000047617.14	ANO2	0.469653	0.00228831	0.699122	1	protein_coding	processed_transcript	0.00224672	NA	NA	NA	NA	Non-Significant	DEG
ENST00000541874.1	MAYO	ENSG00000047617.14	ANO2	0.469653	0.00228831	0.401804	1	protein_coding	processed_transcript	0.00190622	NA	NA	NA	NA	Non-Significant	DEG
ENST00000542326.5	MAYO	ENSG00000047617.14	ANO2	0.469653	0.00228831	-0.352286	1	protein_coding	processed_transcript	-0.00951473	NA	NA	NA	NA	Non-Significant	DEG
ENST00000544988.1	MAYO	ENSG00000047617.14	ANO2	0.469653	0.00228831	0.679575	0.027088	protein_coding	processed_transcript	0.0127194	NA	NA	NA	NA	Non-Significant	DEG
ENST00000545860.1	MAYO	ENSG00000047617.14	ANO2	0.469653	0.00228831	0.907872	0.0010736	protein_coding	protein_coding	0.0347132	NA	NA	NA	NA	Non-Significant	DEG
ENST00000546188.5	MAYO	ENSG00000047617.14	ANO2	0.469653	0.00228831	0.915304	0.11755	protein_coding	protein_coding	0.0168434	NA	NA	NA	NA	Non-Significant	DEG
ENST00000612575.1	MAYO	ENSG00000047617.14	ANO2	0.469653	0.00228831	-0.112555	0.779012	protein_coding	protein_coding	-0.0574052	NA	NA	NA	NA	NA	DEG
ENST00000327087.12	MSBB BM22	ENSG00000047617.14	ANO2	0.477861	0.00584797	0.663309	1	protein_coding	protein_coding	0.0095518	NA	NA	NA	NA	Non-Significant	DEG
ENST00000356134.9	MSBB BM22	ENSG00000047617.14	ANO2	0.477861	0.00584797	0.349371	0.499232	protein_coding	protein_coding	-0.0174078	NA	NA	NA	NA	Non-Significant	DEG
ENST00000536751.1	MSBB BM22	ENSG00000047617.14	ANO2	0.477861	0.00584797	0.54684	1	protein_coding	processed_transcript	0.000440505	NA	NA	NA	NA	Non-Significant	DEG
ENST00000538154.5	MSBB BM22	ENSG00000047617.14	ANO2	0.477861	0.00584797	-0.132437	1	protein_coding	processed_transcript	-0.0118411	NA	NA	NA	NA	Non-Significant	DEG
ENST00000540543.1	MSBB BM22	ENSG00000047617.14	ANO2	0.477861	0.00584797	0.291268	1	protein_coding	processed_transcript	-0.00443401	NA	NA	NA	NA	Non-Significant	DEG
ENST00000541487.1	MSBB BM22	ENSG00000047617.14	ANO2	0.477861	0.00584797	0.589588	1	protein_coding	processed_transcript	0.00479471	NA	NA	NA	NA	Non-Significant	DEG
ENST00000541874.1	MSBB BM22	ENSG00000047617.14	ANO2	0.477861	0.00584797	0.758761	1	protein_coding	processed_transcript	0.00633738	NA	NA	NA	NA	Non-Significant	DEG
ENST00000542326.5	MSBB BM22	ENSG00000047617.14	ANO2	0.477861	0.00584797	0.947419	1	protein_coding	processed_transcript	0.00146262	NA	NA	NA	NA	Non-Significant	DEG
ENST00000544988.1	MSBB BM22	ENSG00000047617.14	ANO2	0.477861	0.00584797	0.338641	1	protein_coding	processed_transcript	-0.0165954	NA	NA	NA	NA	Non-Significant	DEG
ENST00000545860.1	MSBB BM22	ENSG00000047617.14	ANO2	0.477861	0.00584797	0.395888	1	protein_coding	protein_coding	-0.00189663	NA	NA	NA	NA	Non-Significant	DEG
ENST00000546188.5	MSBB BM22	ENSG00000047617.14	ANO2	0.477861	0.00584797	1.00531	1	protein_coding	protein_coding	0.0307638	NA	NA	NA	NA	Non-Significant	DEG
ENST00000612575.1	MSBB BM22	ENSG00000047617.14	ANO2	0.477861	0.00584797	0.662954	1	protein_coding	protein_coding	-0.00118113	NA	NA	NA	NA	Non-Significant	DEG
ENST00000327087.12	MSBB BM36	ENSG00000047617.14	ANO2	0.736035	2.32637e-07	0.840659	0.30084	protein_coding	protein_coding	0.000337083	NA	NA	NA	NA	Non-Significant	DEG
ENST00000356134.9	MSBB BM36	ENSG00000047617.14	ANO2	0.736035	2.32637e-07	0.778708	0.0757457	protein_coding	protein_coding	0.0118872	NA	NA	NA	NA	Non-Significant	DEG
ENST00000536751.1	MSBB BM36	ENSG00000047617.14	ANO2	0.736035	2.32637e-07	0.334069	1	protein_coding	processed_transcript	-0.00310559	NA	NA	NA	NA	Non-Significant	DEG
ENST00000538154.5	MSBB BM36	ENSG00000047617.14	ANO2	0.736035	2.32637e-07	0.0664934	0.956588	protein_coding	processed_transcript	-0.0189684	NA	NA	NA	NA	Non-Significant	DEG
ENST00000540543.1	MSBB BM36	ENSG00000047617.14	ANO2	0.736035	2.32637e-07	0.814129	0.0909199	protein_coding	processed_transcript	0.0147174	NA	NA	NA	NA	Non-Significant	DEG
ENST00000541487.1	MSBB BM36	ENSG00000047617.14	ANO2	0.736035	2.32637e-07	0.648726	0.0172296	protein_coding	processed_transcript	-0.00438466	NA	NA	NA	NA	Non-Significant	DEG
ENST00000541874.1	MSBB BM36	ENSG00000047617.14	ANO2	0.736035	2.32637e-07	0.689018	0.0610829	protein_coding	processed_transcript	0.0109247	NA	NA	NA	NA	Non-Significant	DEG
ENST00000542326.5	MSBB BM36	ENSG00000047617.14	ANO2	0.736035	2.32637e-07	-0.0658985	1	protein_coding	processed_transcript	-0.0158715	NA	NA	NA	NA	Non-Significant	DEG
ENST00000544988.1	MSBB BM36	ENSG00000047617.14	ANO2	0.736035	2.32637e-07	0.867565	0.000296803	protein_coding	processed_transcript	0.0178218	NA	NA	NA	NA	Non-Significant	DEG
ENST00000545860.1	MSBB BM36	ENSG00000047617.14	ANO2	0.736035	2.32637e-07	0.853859	0.0555886	protein_coding	protein_coding	0.0108955	NA	NA	NA	NA	Non-Significant	DEG
ENST00000546188.5	MSBB BM36	ENSG00000047617.14	ANO2	0.736035	2.32637e-07	0.257625	0.739779	protein_coding	protein_coding	-0.0231891	NA	NA	NA	NA	Non-Significant	DEG
ENST00000612575.1	MSBB BM36	ENSG00000047617.14	ANO2	0.736035	2.32637e-07	0.821874	1	protein_coding	protein_coding	-0.00105183	NA	NA	NA	NA	Non-Significant	DEG
ENST00000256737.7	MSBB BM22	ENSG00000134343.12	ANO3	-0.540233	0.00372786	-0.570935	0.0166029	protein_coding	protein_coding	0.00743029	NA	NA	NA	NA	Non-Significant	DEG
ENST00000525139.5	MSBB BM22	ENSG00000134343.12	ANO3	-0.540233	0.00372786	-0.868298	1	protein_coding	protein_coding	-0.00837885	NA	NA	NA	NA	Non-Significant	DEG
ENST00000529242.1	MSBB BM22	ENSG00000134343.12	ANO3	-0.540233	0.00372786	-0.402145	1	protein_coding	processed_transcript	0.0134243	NA	NA	NA	NA	Non-Significant	DEG
ENST00000531568.1	MSBB BM22	ENSG00000134343.12	ANO3	-0.540233	0.00372786	-0.52882	0.366499	protein_coding	protein_coding	-0.0211778	NA	NA	NA	NA	Non-Significant	DEG
ENST00000531646.1	MSBB BM22	ENSG00000134343.12	ANO3	-0.540233	0.00372786	-0.373369	1	protein_coding	protein_coding	0.00871058	NA	NA	NA	NA	Non-Significant	DEG
ENST00000256737.7	MSBB BM36	ENSG00000134343.12	ANO3	-0.684934	2.81629e-05	-0.673957	0.000448922	protein_coding	protein_coding	0.00415948	NA	NA	NA	NA	Non-Significant	DEG
ENST00000525139.5	MSBB BM36	ENSG00000134343.12	ANO3	-0.684934	2.81629e-05	-0.624066	0.550641	protein_coding	protein_coding	0.00448096	NA	NA	NA	NA	Non-Significant	DEG
ENST00000529242.1	MSBB BM36	ENSG00000134343.12	ANO3	-0.684934	2.81629e-05	-0.594339	0.0623446	protein_coding	processed_transcript	0.0197857	NA	NA	NA	NA	Non-Significant	DEG
ENST00000531568.1	MSBB BM36	ENSG00000134343.12	ANO3	-0.684934	2.81629e-05	-0.832923	0.0397964	protein_coding	protein_coding	-0.0305456	NA	NA	NA	NA	Non-Significant	DEG
ENST00000531646.1	MSBB BM36	ENSG00000134343.12	ANO3	-0.684934	2.81629e-05	-0.67445	0.0308596	protein_coding	protein_coding	0.00210878	NA	NA	NA	NA	Non-Significant	DEG
ENST00000570509.4	MAYO	ENSG00000262139.9	ANO4	-0.717887	1.3155e-08	-1.72558	0.00544466	protein_coding	protein_coding	-0.165181	NA	NA	NA	NA	NA	DEG
ENST00000575847.8	MAYO	ENSG00000262139.9	ANO4	-0.717887	1.3155e-08	-0.286755	0.530385	protein_coding	protein_coding	0.165181	NA	NA	NA	NA	NA	DEG
ENST00000320560.12	MAYO	ENSG00000177119.15	ANO6	0.848084	1.62316e-15	1.02128	1.03065e-10	protein_coding	protein_coding	0.126592	NA	NA	NA	NA	NA	DEG
ENST00000423947.7	MAYO	ENSG00000177119.15	ANO6	0.848084	1.62316e-15	1.48094	0.00133302	protein_coding	protein_coding	0.00437658	NA	NA	NA	NA	Non-Significant	DEG
ENST00000425752.6	MAYO	ENSG00000177119.15	ANO6	0.848084	1.62316e-15	0.273788	0.0678299	protein_coding	protein_coding	-0.0101498	NA	NA	NA	NA	Non-Significant	DEG
ENST00000426898.2	MAYO	ENSG00000177119.15	ANO6	0.848084	1.62316e-15	0.532159	4.82326e-06	protein_coding	processed_transcript	-0.0171354	NA	NA	NA	NA	Non-Significant	DEG
ENST00000441606.2	MAYO	ENSG00000177119.15	ANO6	0.848084	1.62316e-15	-0.815367	0.298525	protein_coding	protein_coding	-0.103836	NA	NA	NA	NA	NA	DEG
ENST00000550630.5	MAYO	ENSG00000177119.15	ANO6	0.848084	1.62316e-15	0.590188	0.0823446	protein_coding	nonsense_mediated_decay	-0.000455316	NA	NA	NA	NA	Non-Significant	DEG
ENST00000551667.1	MAYO	ENSG00000177119.15	ANO6	0.848084	1.62316e-15	0.771969	1	protein_coding	retained_intron	0.000613039	NA	NA	NA	NA	Non-Significant	DEG
ENST00000320560.12	MSBB BM36	ENSG00000177119.15	ANO6	0.58919	2.86544e-13	0.935013	1.85818e-10	protein_coding	protein_coding	0.100449	2.12398e-06	2.12398e-06	6.67339e-06	1.06199e-05	DTU	DEG
ENST00000423947.7	MSBB BM36	ENSG00000177119.15	ANO6	0.58919	2.86544e-13	1.3696	0.0202286	protein_coding	protein_coding	0.0175888	2.12398e-06	0.391172	6.67339e-06	1	Non-Significant	DEG
ENST00000425752.6	MSBB BM36	ENSG00000177119.15	ANO6	0.58919	2.86544e-13	0.291784	0.00803659	protein_coding	protein_coding	-0.0122049	2.12398e-06	0.448309	6.67339e-06	1	Non-Significant	DEG
ENST00000426898.2	MSBB BM36	ENSG00000177119.15	ANO6	0.58919	2.86544e-13	0.289872	9.48889e-05	protein_coding	processed_transcript	-0.0539326	2.12398e-06	0.0217992	6.67339e-06	0.108996	Non-Significant	DEG
ENST00000441606.2	MSBB BM36	ENSG00000177119.15	ANO6	0.58919	2.86544e-13	0.11925	0.858644	protein_coding	protein_coding	-0.0298904	2.12398e-06	0.000214288	6.67339e-06	0.00107144	Non-Significant	DEG
ENST00000550630.5	MSBB BM36	ENSG00000177119.15	ANO6	0.58919	2.86544e-13	0.243823	0.201207	protein_coding	nonsense_mediated_decay	-0.00820593	2.12398e-06	0.423322	6.67339e-06	1	Non-Significant	DEG
ENST00000551667.1	MSBB BM36	ENSG00000177119.15	ANO6	0.58919	2.86544e-13	0.118842	0.699218	protein_coding	retained_intron	-0.0138026	2.12398e-06	0.0972211	6.67339e-06	0.388884	Non-Significant	DEG
ENST00000630631.1	MSBB BM36	ENSG00000074855.10	ANO8	0.165326	0.203082	-0.204993	0.534269	protein_coding	protein_coding	-0.0646492	0.02409	0.02409	0.0263479	0.04818	DTU	Non-Significant
ENST00000332826.6	MSBB BM36	ENSG00000185101.12	ANO9	0.798924	0.00812216	0.934843	1	protein_coding	protein_coding	0.0435049	NA	NA	NA	NA	Non-Significant	DEG
ENST00000524802.1	MSBB BM36	ENSG00000185101.12	ANO9	0.798924	0.00812216	0.573213	1	protein_coding	retained_intron	0.0504671	NA	NA	NA	NA	NA	DEG
ENST00000525804.1	MSBB BM36	ENSG00000185101.12	ANO9	0.798924	0.00812216	0.617888	1	protein_coding	retained_intron	0.0946421	NA	NA	NA	NA	NA	DEG
ENST00000525857.1	MSBB BM36	ENSG00000185101.12	ANO9	0.798924	0.00812216	0.0995019	1	protein_coding	retained_intron	-0.0583934	NA	NA	NA	NA	NA	DEG
ENST00000526142.5	MSBB BM36	ENSG00000185101.12	ANO9	0.798924	0.00812216	0.966602	0.160844	protein_coding	retained_intron	0.0547291	NA	NA	NA	NA	NA	DEG
ENST00000528927.5	MSBB BM36	ENSG00000185101.12	ANO9	0.798924	0.00812216	0.400894	1	protein_coding	retained_intron	-0.00643588	NA	NA	NA	NA	Non-Significant	DEG
ENST00000532094.5	MSBB BM36	ENSG00000185101.12	ANO9	0.798924	0.00812216	0.527946	0.274118	protein_coding	retained_intron	-0.0579018	NA	NA	NA	NA	NA	DEG
ENST00000534161.5	MSBB BM36	ENSG00000185101.12	ANO9	0.798924	0.00812216	-0.0701273	1	protein_coding	retained_intron	-0.120618	NA	NA	NA	NA	NA	DEG
ENST00000339399.4	MSBB BM10	ENSG00000136938.8	ANP32B	0.589513	0.00866949	0.804038	0.0225109	protein_coding	protein_coding	0.0889528	0.0155896	0.0155896	0.0184583	0.0155896	DTU	DEG
ENST00000473205.1	MSBB BM10	ENSG00000136938.8	ANP32B	0.589513	0.00866949	0.0866451	1	protein_coding	processed_transcript	-0.05409	0.0155896	0.160664	0.0184583	0.160664	Non-Significant	DEG
ENST00000486769.1	MSBB BM10	ENSG00000136938.8	ANP32B	0.589513	0.00866949	0.247611	1	protein_coding	processed_transcript	-0.0348508	0.0155896	0.526892	0.0184583	0.526892	Non-Significant	DEG
ENST00000339399.4	MAYO	ENSG00000136938.8	ANP32B	-0.514294	0.000289809	-0.49951	0.000726591	protein_coding	protein_coding	-0.00120682	NA	NA	NA	NA	Non-Significant	DEG
ENST00000473205.1	MAYO	ENSG00000136938.8	ANP32B	-0.514294	0.000289809	-0.312576	0.0469808	protein_coding	processed_transcript	0.000146123	NA	NA	NA	NA	Non-Significant	DEG
ENST00000486769.1	MAYO	ENSG00000136938.8	ANP32B	-0.514294	0.000289809	-0.350429	0.0999742	protein_coding	processed_transcript	0.00105947	NA	NA	NA	NA	Non-Significant	DEG
ENST00000339399.4	MSBB BM36	ENSG00000136938.8	ANP32B	0.790058	1.67786e-05	0.87747	0.00125858	protein_coding	protein_coding	0.0533488	NA	NA	NA	NA	NA	DEG
ENST00000473205.1	MSBB BM36	ENSG00000136938.8	ANP32B	0.790058	1.67786e-05	0.231267	0.125502	protein_coding	processed_transcript	-0.0492404	NA	NA	NA	NA	Non-Significant	DEG
ENST00000486769.1	MSBB BM36	ENSG00000136938.8	ANP32B	0.790058	1.67786e-05	0.542399	0.0713468	protein_coding	processed_transcript	-0.00411233	NA	NA	NA	NA	Non-Significant	DEG
ENST00000583931.5	MSBB BM10	ENSG00000143401.14	ANP32E	0.165321	0.175524	0.489834	0.13048	protein_coding	protein_coding	0.0827827	0.000839037	0.0098545	0.00164291	0.0098545	DTU	Non-Significant
ENST00000629042.2	MSBB BM10	ENSG00000143401.14	ANP32E	0.165321	0.175524	-0.643782	0.371628	protein_coding	protein_coding	-0.0703908	0.000839037	0.000839037	0.00164291	0.000839037	DTU	Non-Significant
ENST00000629042.2	MAYO	ENSG00000143401.14	ANP32E	-0.0502222	0.525141	-3.59109	9.8905e-05	protein_coding	protein_coding	-0.0634722	2.03289e-05	2.03289e-05	3.2894e-05	2.03289e-05	DTU	Non-Significant
ENST00000300060.6	MSBB BM36	ENSG00000166825.13	ANPEP	0.604061	0.00194208	1.14463	0.00161257	protein_coding	protein_coding	0.0644924	NA	NA	NA	NA	NA	DEG
ENST00000558177.5	MSBB BM36	ENSG00000166825.13	ANPEP	0.604061	0.00194208	0.998059	1	protein_coding	processed_transcript	0.00997923	NA	NA	NA	NA	Non-Significant	DEG
ENST00000558740.1	MSBB BM36	ENSG00000166825.13	ANPEP	0.604061	0.00194208	0.666978	0.211516	protein_coding	retained_intron	-0.00784485	NA	NA	NA	NA	Non-Significant	DEG
ENST00000559761.5	MSBB BM36	ENSG00000166825.13	ANPEP	0.604061	0.00194208	0.759261	1	protein_coding	retained_intron	0.0243733	NA	NA	NA	NA	Non-Significant	DEG
ENST00000559874.1	MSBB BM36	ENSG00000166825.13	ANPEP	0.604061	0.00194208	0.150653	0.669945	protein_coding	protein_coding	-0.0837987	NA	NA	NA	NA	NA	DEG
ENST00000559887.1	MSBB BM36	ENSG00000166825.13	ANPEP	0.604061	0.00194208	0.891087	1	protein_coding	retained_intron	0.0201847	NA	NA	NA	NA	Non-Significant	DEG
ENST00000560028.1	MSBB BM36	ENSG00000166825.13	ANPEP	0.604061	0.00194208	0.54648	1	protein_coding	nonsense_mediated_decay	-0.0129695	NA	NA	NA	NA	Non-Significant	DEG
ENST00000560030.1	MSBB BM36	ENSG00000166825.13	ANPEP	0.604061	0.00194208	0.27259	1	protein_coding	nonsense_mediated_decay	-0.0143195	NA	NA	NA	NA	Non-Significant	DEG
ENST00000560137.1	MSBB BM36	ENSG00000166825.13	ANPEP	0.604061	0.00194208	1.17469	1	protein_coding	protein_coding	-8.89706e-05	NA	NA	NA	NA	Non-Significant	DEG
ENST00000303714.8	MAYO	ENSG00000169604.19	ANTXR1	0.631459	2.94736e-08	0.662441	3.06549e-08	protein_coding	protein_coding	0.0156293	NA	NA	NA	NA	Non-Significant	DEG
ENST00000409349.7	MAYO	ENSG00000169604.19	ANTXR1	0.631459	2.94736e-08	0.0936167	1	protein_coding	protein_coding	-0.000342902	NA	NA	NA	NA	Non-Significant	DEG
ENST00000409829.7	MAYO	ENSG00000169604.19	ANTXR1	0.631459	2.94736e-08	0.545865	0.00145259	protein_coding	protein_coding	-0.00714984	NA	NA	NA	NA	Non-Significant	DEG
ENST00000463335.1	MAYO	ENSG00000169604.19	ANTXR1	0.631459	2.94736e-08	0.802082	0.00566371	protein_coding	retained_intron	-0.00142264	NA	NA	NA	NA	Non-Significant	DEG
ENST00000481119.1	MAYO	ENSG00000169604.19	ANTXR1	0.631459	2.94736e-08	0.531631	1	protein_coding	retained_intron	-0.00170904	NA	NA	NA	NA	Non-Significant	DEG
ENST00000482235.1	MAYO	ENSG00000169604.19	ANTXR1	0.631459	2.94736e-08	0.446117	0.416262	protein_coding	protein_coding	-0.00103168	NA	NA	NA	NA	Non-Significant	DEG
ENST00000497197.3	MAYO	ENSG00000169604.19	ANTXR1	0.631459	2.94736e-08	-0.264521	0.641314	protein_coding	retained_intron	-0.00399325	NA	NA	NA	NA	Non-Significant	DEG
ENST00000303714.8	MSBB BM36	ENSG00000169604.19	ANTXR1	0.69792	9.22113e-10	0.867923	8.93404e-09	protein_coding	protein_coding	0.101088	1.96229e-05	1.96229e-05	5.07665e-05	7.84916e-05	DTU	DEG
ENST00000409349.7	MSBB BM36	ENSG00000169604.19	ANTXR1	0.69792	9.22113e-10	-0.0778729	0.9254	protein_coding	protein_coding	-0.0193659	1.96229e-05	0.223201	5.07665e-05	0.669603	Non-Significant	DEG
ENST00000409829.7	MSBB BM36	ENSG00000169604.19	ANTXR1	0.69792	9.22113e-10	0.533199	0.000733202	protein_coding	protein_coding	-0.00509601	1.96229e-05	0.80073	5.07665e-05	1	Non-Significant	DEG
ENST00000463335.1	MSBB BM36	ENSG00000169604.19	ANTXR1	0.69792	9.22113e-10	-0.0821469	0.81842	protein_coding	retained_intron	-0.0255151	1.96229e-05	0.0106121	5.07665e-05	0.0424485	Non-Significant	DEG
ENST00000481119.1	MSBB BM36	ENSG00000169604.19	ANTXR1	0.69792	9.22113e-10	-0.413775	0.275548	protein_coding	retained_intron	-0.0276767	1.96229e-05	0.000168521	5.07665e-05	0.000674082	Non-Significant	DEG
ENST00000482235.1	MSBB BM36	ENSG00000169604.19	ANTXR1	0.69792	9.22113e-10	0.446733	0.122931	protein_coding	protein_coding	-0.0110759	1.96229e-05	1	5.07665e-05	1	Non-Significant	DEG
ENST00000497197.3	MSBB BM36	ENSG00000169604.19	ANTXR1	0.69792	9.22113e-10	0.0830555	0.859242	protein_coding	retained_intron	-0.0123621	NA	NA	NA	NA	Non-Significant	DEG
ENST00000307333.7	MAYO	ENSG00000163297.16	ANTXR2	0.730555	1.17175e-11	1.9918	0.124857	protein_coding	protein_coding	0.0101398	NA	NA	NA	NA	Non-Significant	DEG
ENST00000346652.10	MAYO	ENSG00000163297.16	ANTXR2	0.730555	1.17175e-11	1.40451	0.142017	protein_coding	protein_coding	0.00473924	NA	NA	NA	NA	Non-Significant	DEG
ENST00000403729.6	MAYO	ENSG00000163297.16	ANTXR2	0.730555	1.17175e-11	0.656364	3.49459e-11	protein_coding	protein_coding	-0.0255725	NA	NA	NA	NA	Non-Significant	DEG
ENST00000404191.5	MAYO	ENSG00000163297.16	ANTXR2	0.730555	1.17175e-11	1.36954	0.0881524	protein_coding	protein_coding	0.0187177	NA	NA	NA	NA	Non-Significant	DEG
ENST00000449651.5	MAYO	ENSG00000163297.16	ANTXR2	0.730555	1.17175e-11	0.636967	4.10695e-08	protein_coding	nonsense_mediated_decay	-0.0388351	NA	NA	NA	NA	Non-Significant	DEG
ENST00000482406.1	MAYO	ENSG00000163297.16	ANTXR2	0.730555	1.17175e-11	0.833444	2.12474e-06	protein_coding	processed_transcript	0.0398573	NA	NA	NA	NA	Non-Significant	DEG
ENST00000491345.1	MAYO	ENSG00000163297.16	ANTXR2	0.730555	1.17175e-11	0.392052	1	protein_coding	processed_transcript	-0.000802939	NA	NA	NA	NA	Non-Significant	DEG
ENST00000506286.1	MAYO	ENSG00000163297.16	ANTXR2	0.730555	1.17175e-11	0.310275	0.540326	protein_coding	processed_transcript	-0.00822076	NA	NA	NA	NA	Non-Significant	DEG
ENST00000307333.7	MSBB BM36	ENSG00000163297.16	ANTXR2	0.697445	4.20897e-11	0.724249	0.283758	protein_coding	protein_coding	0.0024896	NA	NA	NA	NA	Non-Significant	DEG
ENST00000346652.10	MSBB BM36	ENSG00000163297.16	ANTXR2	0.697445	4.20897e-11	0.409638	0.481713	protein_coding	protein_coding	-0.00340039	NA	NA	NA	NA	Non-Significant	DEG
ENST00000403729.6	MSBB BM36	ENSG00000163297.16	ANTXR2	0.697445	4.20897e-11	0.441524	1.97877e-08	protein_coding	protein_coding	-0.0332141	0.00328027	0.156971	0.00460799	0.156971	Non-Significant	DEG
ENST00000404191.5	MSBB BM36	ENSG00000163297.16	ANTXR2	0.697445	4.20897e-11	2.71667	0.00146637	protein_coding	protein_coding	0.0267474	NA	NA	NA	NA	Non-Significant	DEG
ENST00000449651.5	MSBB BM36	ENSG00000163297.16	ANTXR2	0.697445	4.20897e-11	0.492076	0.00189785	protein_coding	nonsense_mediated_decay	-0.0184473	0.00328027	0.316869	0.00460799	0.316869	Non-Significant	DEG
ENST00000482406.1	MSBB BM36	ENSG00000163297.16	ANTXR2	0.697445	4.20897e-11	1.08566	1.62892e-07	protein_coding	processed_transcript	0.0565271	0.00328027	0.00328027	0.00460799	0.00328027	DTU	DEG
ENST00000491345.1	MSBB BM36	ENSG00000163297.16	ANTXR2	0.697445	4.20897e-11	0.493359	0.234658	protein_coding	processed_transcript	-0.00921733	NA	NA	NA	NA	Non-Significant	DEG
ENST00000506286.1	MSBB BM36	ENSG00000163297.16	ANTXR2	0.697445	4.20897e-11	0.07188	0.869081	protein_coding	processed_transcript	-0.0203633	NA	NA	NA	NA	Non-Significant	DEG
ENST00000514959.1	MSBB BM36	ENSG00000163297.16	ANTXR2	0.697445	4.20897e-11	0.282357	1	protein_coding	processed_transcript	-0.00112832	NA	NA	NA	NA	Non-Significant	DEG
ENST00000257497.10	MAYO	ENSG00000135046.13	ANXA1	0.771169	8.91928e-08	0.828183	3.56454e-08	protein_coding	protein_coding	0.0257979	NA	NA	NA	NA	Non-Significant	DEG
ENST00000376911.1	MAYO	ENSG00000135046.13	ANXA1	0.771169	8.91928e-08	1.01864	0.00274432	protein_coding	protein_coding	0.000522889	NA	NA	NA	NA	Non-Significant	DEG
ENST00000415424.5	MAYO	ENSG00000135046.13	ANXA1	0.771169	8.91928e-08	1.09916	0.0755325	protein_coding	protein_coding	0.000604409	NA	NA	NA	NA	Non-Significant	DEG
ENST00000456643.5	MAYO	ENSG00000135046.13	ANXA1	0.771169	8.91928e-08	1.15618	0.0536183	protein_coding	protein_coding	0.000858255	NA	NA	NA	NA	Non-Significant	DEG
ENST00000468639.5	MAYO	ENSG00000135046.13	ANXA1	0.771169	8.91928e-08	1.26699	1	protein_coding	processed_transcript	0.000930675	NA	NA	NA	NA	Non-Significant	DEG
ENST00000489109.1	MAYO	ENSG00000135046.13	ANXA1	0.771169	8.91928e-08	0.78969	0.00116417	protein_coding	processed_transcript	-0.000176141	NA	NA	NA	NA	Non-Significant	DEG
ENST00000491192.1	MAYO	ENSG00000135046.13	ANXA1	0.771169	8.91928e-08	0.247616	0.238356	protein_coding	processed_transcript	-0.022577	NA	NA	NA	NA	Non-Significant	DEG
ENST00000495713.5	MAYO	ENSG00000135046.13	ANXA1	0.771169	8.91928e-08	0.585037	0.0148187	protein_coding	processed_transcript	-0.00597176	NA	NA	NA	NA	Non-Significant	DEG
ENST00000257497.10	MSBB BM36	ENSG00000135046.13	ANXA1	0.786615	1.84339e-09	1.02293	7.26365e-08	protein_coding	protein_coding	0.0872506	3.568e-05	3.568e-05	8.69111e-05	0.00021408	DTU	DEG
ENST00000376911.1	MSBB BM36	ENSG00000135046.13	ANXA1	0.786615	1.84339e-09	0.284938	0.176849	protein_coding	protein_coding	-0.0105257	3.568e-05	0.559479	8.69111e-05	1	Non-Significant	DEG
ENST00000415424.5	MSBB BM36	ENSG00000135046.13	ANXA1	0.786615	1.84339e-09	0.371151	0.671053	protein_coding	protein_coding	-0.00447994	3.568e-05	1	8.69111e-05	1	Non-Significant	DEG
ENST00000456643.5	MSBB BM36	ENSG00000135046.13	ANXA1	0.786615	1.84339e-09	0.325363	0.569875	protein_coding	protein_coding	-0.0126006	3.568e-05	0.0771718	8.69111e-05	0.463031	Non-Significant	DEG
ENST00000468639.5	MSBB BM36	ENSG00000135046.13	ANXA1	0.786615	1.84339e-09	0.0554293	0.900069	protein_coding	processed_transcript	-0.0167732	3.568e-05	0.0658297	8.69111e-05	0.394978	Non-Significant	DEG
ENST00000489109.1	MSBB BM36	ENSG00000135046.13	ANXA1	0.786615	1.84339e-09	0.467052	0.0334229	protein_coding	processed_transcript	-0.00712799	3.568e-05	0.42671	8.69111e-05	1	Non-Significant	DEG
ENST00000491192.1	MSBB BM36	ENSG00000135046.13	ANXA1	0.786615	1.84339e-09	0.307721	0.109078	protein_coding	processed_transcript	-0.0222134	3.568e-05	0.139898	8.69111e-05	0.559594	Non-Significant	DEG
ENST00000495713.5	MSBB BM36	ENSG00000135046.13	ANXA1	0.786615	1.84339e-09	0.452725	0.0336578	protein_coding	processed_transcript	-0.0135068	3.568e-05	0.0857371	8.69111e-05	0.463031	Non-Significant	DEG
ENST00000262219.10	MAYO	ENSG00000104537.16	ANXA13	-0.388785	0.00342144	-0.287927	1	protein_coding	protein_coding	0.00511851	NA	NA	NA	NA	Non-Significant	DEG
ENST00000419625.5	MAYO	ENSG00000104537.16	ANXA13	-0.388785	0.00342144	-0.614164	0.0567377	protein_coding	protein_coding	-0.0162603	NA	NA	NA	NA	Non-Significant	DEG
ENST00000519045.1	MAYO	ENSG00000104537.16	ANXA13	-0.388785	0.00342144	-0.818069	1	protein_coding	processed_transcript	-0.00951811	NA	NA	NA	NA	Non-Significant	DEG
ENST00000520519.1	MAYO	ENSG00000104537.16	ANXA13	-0.388785	0.00342144	-1.22371	0.0536223	protein_coding	protein_coding	-0.0268838	NA	NA	NA	NA	Non-Significant	DEG
ENST00000523822.1	MAYO	ENSG00000104537.16	ANXA13	-0.388785	0.00342144	-0.0568582	0.724501	protein_coding	retained_intron	0.0475437	NA	NA	NA	NA	Non-Significant	DEG
ENST00000332680.8	MAYO	ENSG00000182718.16	ANXA2	0.962545	1.42015e-10	0.377689	0.753225	protein_coding	protein_coding	-0.00247026	NA	NA	NA	NA	Non-Significant	DEG
ENST00000396024.7	MAYO	ENSG00000182718.16	ANXA2	0.962545	1.42015e-10	0.475634	0.0956795	protein_coding	protein_coding	-0.00474534	NA	NA	NA	NA	Non-Significant	DEG
ENST00000421017.6	MAYO	ENSG00000182718.16	ANXA2	0.962545	1.42015e-10	0.858241	3.51799e-05	protein_coding	protein_coding	0.00129916	NA	NA	NA	NA	Non-Significant	DEG
ENST00000451270.6	MAYO	ENSG00000182718.16	ANXA2	0.962545	1.42015e-10	1.02053	4.41713e-11	protein_coding	protein_coding	0.0131429	NA	NA	NA	NA	Non-Significant	DEG
ENST00000504475.6	MAYO	ENSG00000182718.16	ANXA2	0.962545	1.42015e-10	0.0440803	0.870393	protein_coding	retained_intron	-0.00258261	NA	NA	NA	NA	Non-Significant	DEG
ENST00000557904.5	MAYO	ENSG00000182718.16	ANXA2	0.962545	1.42015e-10	-0.0235489	1	protein_coding	protein_coding	-0.000346904	NA	NA	NA	NA	Non-Significant	DEG
ENST00000557906.5	MAYO	ENSG00000182718.16	ANXA2	0.962545	1.42015e-10	0.566459	1	protein_coding	protein_coding	0.000206285	NA	NA	NA	NA	Non-Significant	DEG
ENST00000557937.5	MAYO	ENSG00000182718.16	ANXA2	0.962545	1.42015e-10	0.189895	0.488889	protein_coding	processed_transcript	-0.00439609	NA	NA	NA	NA	Non-Significant	DEG
ENST00000557986.5	MAYO	ENSG00000182718.16	ANXA2	0.962545	1.42015e-10	0.186724	1	protein_coding	protein_coding	-0.000139775	NA	NA	NA	NA	Non-Significant	DEG
ENST00000558132.5	MAYO	ENSG00000182718.16	ANXA2	0.962545	1.42015e-10	0.764751	1	protein_coding	protein_coding	0.000375829	NA	NA	NA	NA	Non-Significant	DEG
ENST00000558169.5	MAYO	ENSG00000182718.16	ANXA2	0.962545	1.42015e-10	1.30225	1	protein_coding	protein_coding	0.000813258	NA	NA	NA	NA	Non-Significant	DEG
ENST00000558503.5	MAYO	ENSG00000182718.16	ANXA2	0.962545	1.42015e-10	0.432903	1	protein_coding	nonsense_mediated_decay	-0.000186335	NA	NA	NA	NA	Non-Significant	DEG
ENST00000558558.5	MAYO	ENSG00000182718.16	ANXA2	0.962545	1.42015e-10	0.336763	1	protein_coding	protein_coding	0.000141463	NA	NA	NA	NA	Non-Significant	DEG
ENST00000558985.5	MAYO	ENSG00000182718.16	ANXA2	0.962545	1.42015e-10	1.4488	9.16878e-05	protein_coding	protein_coding	0.00519543	NA	NA	NA	NA	Non-Significant	DEG
ENST00000559113.5	MAYO	ENSG00000182718.16	ANXA2	0.962545	1.42015e-10	0.653757	1	protein_coding	protein_coding	0.000297217	NA	NA	NA	NA	Non-Significant	DEG
ENST00000559176.5	MAYO	ENSG00000182718.16	ANXA2	0.962545	1.42015e-10	1.25019	1	protein_coding	protein_coding	0.000454628	NA	NA	NA	NA	Non-Significant	DEG
ENST00000559350.5	MAYO	ENSG00000182718.16	ANXA2	0.962545	1.42015e-10	-0.206632	1	protein_coding	protein_coding	-0.000267699	NA	NA	NA	NA	Non-Significant	DEG
ENST00000559370.5	MAYO	ENSG00000182718.16	ANXA2	0.962545	1.42015e-10	0.219761	0.71876	protein_coding	protein_coding	-0.00187417	NA	NA	NA	NA	Non-Significant	DEG
ENST00000559467.5	MAYO	ENSG00000182718.16	ANXA2	0.962545	1.42015e-10	0.781288	0.467885	protein_coding	protein_coding	-0.000343058	NA	NA	NA	NA	Non-Significant	DEG
ENST00000559559.5	MAYO	ENSG00000182718.16	ANXA2	0.962545	1.42015e-10	0.701135	0.145713	protein_coding	retained_intron	-0.000111101	NA	NA	NA	NA	Non-Significant	DEG
ENST00000559647.1	MAYO	ENSG00000182718.16	ANXA2	0.962545	1.42015e-10	0.240254	0.537661	protein_coding	retained_intron	-0.00403734	NA	NA	NA	NA	Non-Significant	DEG
ENST00000559780.5	MAYO	ENSG00000182718.16	ANXA2	0.962545	1.42015e-10	1.19718	0.012262	protein_coding	protein_coding	0.000326266	NA	NA	NA	NA	Non-Significant	DEG
ENST00000559818.5	MAYO	ENSG00000182718.16	ANXA2	0.962545	1.42015e-10	1.80848	0.105224	protein_coding	protein_coding	0.000568918	NA	NA	NA	NA	Non-Significant	DEG
ENST00000559956.5	MAYO	ENSG00000182718.16	ANXA2	0.962545	1.42015e-10	0.0134425	1	protein_coding	protein_coding	5.61288e-05	NA	NA	NA	NA	Non-Significant	DEG
ENST00000560014.5	MAYO	ENSG00000182718.16	ANXA2	0.962545	1.42015e-10	0.824211	0.020383	protein_coding	nonsense_mediated_decay	-0.000177361	NA	NA	NA	NA	Non-Significant	DEG
ENST00000560165.5	MAYO	ENSG00000182718.16	ANXA2	0.962545	1.42015e-10	-0.255422	1	protein_coding	protein_coding	-0.000175797	NA	NA	NA	NA	Non-Significant	DEG
ENST00000560367.6	MAYO	ENSG00000182718.16	ANXA2	0.962545	1.42015e-10	0.115812	1	protein_coding	protein_coding	-0.000185147	NA	NA	NA	NA	Non-Significant	DEG
ENST00000560389.5	MAYO	ENSG00000182718.16	ANXA2	0.962545	1.42015e-10	-0.238547	1	protein_coding	protein_coding	-0.000272483	NA	NA	NA	NA	Non-Significant	DEG
ENST00000560466.5	MAYO	ENSG00000182718.16	ANXA2	0.962545	1.42015e-10	0.346132	1	protein_coding	protein_coding	0.000225297	NA	NA	NA	NA	Non-Significant	DEG
ENST00000560468.5	MAYO	ENSG00000182718.16	ANXA2	0.962545	1.42015e-10	1.80839	1	protein_coding	protein_coding	0.0006101	NA	NA	NA	NA	Non-Significant	DEG
ENST00000560495.1	MAYO	ENSG00000182718.16	ANXA2	0.962545	1.42015e-10	-0.174261	1	protein_coding	processed_transcript	-0.000321388	NA	NA	NA	NA	Non-Significant	DEG
ENST00000560546.5	MAYO	ENSG00000182718.16	ANXA2	0.962545	1.42015e-10	0.218062	0.753314	protein_coding	retained_intron	-0.000677736	NA	NA	NA	NA	Non-Significant	DEG
ENST00000560936.2	MAYO	ENSG00000182718.16	ANXA2	0.962545	1.42015e-10	0.327448	1	protein_coding	processed_transcript	-0.000688305	NA	NA	NA	NA	Non-Significant	DEG
ENST00000561022.5	MAYO	ENSG00000182718.16	ANXA2	0.962545	1.42015e-10	1.63651	0.0926905	protein_coding	nonsense_mediated_decay	0.000538399	NA	NA	NA	NA	Non-Significant	DEG
ENST00000561445.5	MAYO	ENSG00000182718.16	ANXA2	0.962545	1.42015e-10	-0.099336	1	protein_coding	processed_transcript	-0.000310976	NA	NA	NA	NA	Non-Significant	DEG
ENST00000332680.8	MSBB BM36	ENSG00000182718.16	ANXA2	0.767815	1.14658e-09	0.263083	0.918353	protein_coding	protein_coding	0.00364209	NA	NA	NA	NA	Non-Significant	DEG
ENST00000396024.7	MSBB BM36	ENSG00000182718.16	ANXA2	0.767815	1.14658e-09	2.02597	0.00374655	protein_coding	protein_coding	0.00681134	NA	NA	NA	NA	Non-Significant	DEG
ENST00000421017.6	MSBB BM36	ENSG00000182718.16	ANXA2	0.767815	1.14658e-09	1.40744	0.000868567	protein_coding	protein_coding	0.0390917	NA	NA	NA	NA	Non-Significant	DEG
ENST00000451270.6	MSBB BM36	ENSG00000182718.16	ANXA2	0.767815	1.14658e-09	0.605987	0.000242685	protein_coding	protein_coding	-0.0479105	NA	NA	NA	NA	Non-Significant	DEG
ENST00000504475.6	MSBB BM36	ENSG00000182718.16	ANXA2	0.767815	1.14658e-09	0.452704	0.00179107	protein_coding	retained_intron	-0.00715393	NA	NA	NA	NA	Non-Significant	DEG
ENST00000557904.5	MSBB BM36	ENSG00000182718.16	ANXA2	0.767815	1.14658e-09	0.235547	1	protein_coding	protein_coding	-0.000498044	NA	NA	NA	NA	Non-Significant	DEG
ENST00000557906.5	MSBB BM36	ENSG00000182718.16	ANXA2	0.767815	1.14658e-09	0.443326	1	protein_coding	protein_coding	0.000218557	NA	NA	NA	NA	Non-Significant	DEG
ENST00000557937.5	MSBB BM36	ENSG00000182718.16	ANXA2	0.767815	1.14658e-09	0.177992	0.413197	protein_coding	processed_transcript	-0.0206132	NA	NA	NA	NA	Non-Significant	DEG
ENST00000557986.5	MSBB BM36	ENSG00000182718.16	ANXA2	0.767815	1.14658e-09	0.348692	1	protein_coding	protein_coding	-0.000191222	NA	NA	NA	NA	Non-Significant	DEG
ENST00000558132.5	MSBB BM36	ENSG00000182718.16	ANXA2	0.767815	1.14658e-09	0.138747	1	protein_coding	protein_coding	0.00123079	NA	NA	NA	NA	Non-Significant	DEG
ENST00000558169.5	MSBB BM36	ENSG00000182718.16	ANXA2	0.767815	1.14658e-09	0.303352	1	protein_coding	protein_coding	-0.000569482	NA	NA	NA	NA	Non-Significant	DEG
ENST00000558503.5	MSBB BM36	ENSG00000182718.16	ANXA2	0.767815	1.14658e-09	0.263191	0.86624	protein_coding	nonsense_mediated_decay	-0.000688933	NA	NA	NA	NA	Non-Significant	DEG
ENST00000558558.5	MSBB BM36	ENSG00000182718.16	ANXA2	0.767815	1.14658e-09	0.218482	1	protein_coding	protein_coding	-0.000490752	NA	NA	NA	NA	Non-Significant	DEG
ENST00000558985.5	MSBB BM36	ENSG00000182718.16	ANXA2	0.767815	1.14658e-09	1.4951	0.350576	protein_coding	protein_coding	0.00289648	NA	NA	NA	NA	Non-Significant	DEG
ENST00000558986.5	MSBB BM36	ENSG00000182718.16	ANXA2	0.767815	1.14658e-09	0.164402	1	protein_coding	protein_coding	-0.00156519	NA	NA	NA	NA	Non-Significant	DEG
ENST00000558998.5	MSBB BM36	ENSG00000182718.16	ANXA2	0.767815	1.14658e-09	0.592056	1	protein_coding	protein_coding	0.000382474	NA	NA	NA	NA	Non-Significant	DEG
ENST00000559113.5	MSBB BM36	ENSG00000182718.16	ANXA2	0.767815	1.14658e-09	0.831479	1	protein_coding	protein_coding	0.000344633	NA	NA	NA	NA	Non-Significant	DEG
ENST00000559176.5	MSBB BM36	ENSG00000182718.16	ANXA2	0.767815	1.14658e-09	2.64119	0.004916	protein_coding	protein_coding	0.0275914	NA	NA	NA	NA	Non-Significant	DEG
ENST00000559350.5	MSBB BM36	ENSG00000182718.16	ANXA2	0.767815	1.14658e-09	0.636435	1	protein_coding	protein_coding	-0.000791783	NA	NA	NA	NA	Non-Significant	DEG
ENST00000559370.5	MSBB BM36	ENSG00000182718.16	ANXA2	0.767815	1.14658e-09	0.30172	0.35265	protein_coding	protein_coding	-0.0113253	NA	NA	NA	NA	Non-Significant	DEG
ENST00000559467.5	MSBB BM36	ENSG00000182718.16	ANXA2	0.767815	1.14658e-09	1.43942	1	protein_coding	protein_coding	0.00177289	NA	NA	NA	NA	Non-Significant	DEG
ENST00000559559.5	MSBB BM36	ENSG00000182718.16	ANXA2	0.767815	1.14658e-09	1.14504	0.00712776	protein_coding	retained_intron	0.0016049	NA	NA	NA	NA	Non-Significant	DEG
ENST00000559647.1	MSBB BM36	ENSG00000182718.16	ANXA2	0.767815	1.14658e-09	0.403832	0.485574	protein_coding	retained_intron	-0.00120265	NA	NA	NA	NA	Non-Significant	DEG
ENST00000559725.5	MSBB BM36	ENSG00000182718.16	ANXA2	0.767815	1.14658e-09	0.520634	1	protein_coding	protein_coding	-0.000190479	NA	NA	NA	NA	Non-Significant	DEG
ENST00000559780.5	MSBB BM36	ENSG00000182718.16	ANXA2	0.767815	1.14658e-09	0.73368	0.106435	protein_coding	protein_coding	-9.44512e-05	NA	NA	NA	NA	Non-Significant	DEG
ENST00000559818.5	MSBB BM36	ENSG00000182718.16	ANXA2	0.767815	1.14658e-09	-0.42818	1	protein_coding	protein_coding	-0.00123451	NA	NA	NA	NA	Non-Significant	DEG
ENST00000559956.5	MSBB BM36	ENSG00000182718.16	ANXA2	0.767815	1.14658e-09	0.358463	1	protein_coding	protein_coding	2.71831e-05	NA	NA	NA	NA	Non-Significant	DEG
ENST00000560014.5	MSBB BM36	ENSG00000182718.16	ANXA2	0.767815	1.14658e-09	0.834699	0.00503187	protein_coding	nonsense_mediated_decay	0.000244148	NA	NA	NA	NA	Non-Significant	DEG
ENST00000560165.5	MSBB BM36	ENSG00000182718.16	ANXA2	0.767815	1.14658e-09	0.579918	1	protein_coding	protein_coding	7.68951e-05	NA	NA	NA	NA	Non-Significant	DEG
ENST00000560367.6	MSBB BM36	ENSG00000182718.16	ANXA2	0.767815	1.14658e-09	0.919042	0.702724	protein_coding	protein_coding	-0.000280139	NA	NA	NA	NA	Non-Significant	DEG
ENST00000560389.5	MSBB BM36	ENSG00000182718.16	ANXA2	0.767815	1.14658e-09	1.4426	0.342042	protein_coding	protein_coding	0.00600799	NA	NA	NA	NA	Non-Significant	DEG
ENST00000560466.5	MSBB BM36	ENSG00000182718.16	ANXA2	0.767815	1.14658e-09	1.11343	0.65532	protein_coding	protein_coding	0.00538429	NA	NA	NA	NA	Non-Significant	DEG
ENST00000560468.5	MSBB BM36	ENSG00000182718.16	ANXA2	0.767815	1.14658e-09	0.0321424	1	protein_coding	protein_coding	-0.00143793	NA	NA	NA	NA	Non-Significant	DEG
ENST00000560495.1	MSBB BM36	ENSG00000182718.16	ANXA2	0.767815	1.14658e-09	0.965651	1	protein_coding	processed_transcript	0.000700318	NA	NA	NA	NA	Non-Significant	DEG
ENST00000560546.5	MSBB BM36	ENSG00000182718.16	ANXA2	0.767815	1.14658e-09	0.620026	0.0615497	protein_coding	retained_intron	0.000414478	NA	NA	NA	NA	Non-Significant	DEG
ENST00000560936.2	MSBB BM36	ENSG00000182718.16	ANXA2	0.767815	1.14658e-09	0.974732	0.0503402	protein_coding	processed_transcript	0.000700561	NA	NA	NA	NA	Non-Significant	DEG
ENST00000561022.5	MSBB BM36	ENSG00000182718.16	ANXA2	0.767815	1.14658e-09	0.802431	0.42612	protein_coding	nonsense_mediated_decay	-0.00260424	NA	NA	NA	NA	Non-Significant	DEG
ENST00000561445.5	MSBB BM36	ENSG00000182718.16	ANXA2	0.767815	1.14658e-09	0.535919	1	protein_coding	processed_transcript	-0.00031134	NA	NA	NA	NA	Non-Significant	DEG
ENST00000404883.2	MAYO	ENSG00000216740.2	ANXA2P3	-1.01884	7.57685e-05	-1.0136	0.000250209	processed_pseudogene	processed_pseudogene	0	NA	NA	NA	NA	Non-Significant	DEG
ENST00000404883.2	MSBB BM36	ENSG00000216740.2	ANXA2P3	-0.670007	0.000245191	-0.67907	0.000648844	processed_pseudogene	processed_pseudogene	0	NA	NA	NA	NA	Non-Significant	DEG
ENST00000264908.10	MAYO	ENSG00000138772.12	ANXA3	0.544128	3.58328e-05	0.878647	6.46324e-08	protein_coding	protein_coding	0.154824	7.69351e-07	7.69351e-07	1.64472e-06	0	DTU	DEG
ENST00000503570.6	MAYO	ENSG00000138772.12	ANXA3	0.544128	3.58328e-05	-0.00780182	0.987218	protein_coding	protein_coding	-0.0290353	NA	NA	NA	NA	Non-Significant	DEG
ENST00000503776.2	MAYO	ENSG00000138772.12	ANXA3	0.544128	3.58328e-05	-0.06365	0.737395	protein_coding	retained_intron	-0.0099752	NA	NA	NA	NA	Non-Significant	DEG
ENST00000505805.1	MAYO	ENSG00000138772.12	ANXA3	0.544128	3.58328e-05	0.0395668	0.906038	protein_coding	retained_intron	-0.0786706	7.69351e-07	7.69351e-07	1.64472e-06	0	DTU	DEG
ENST00000508214.1	MAYO	ENSG00000138772.12	ANXA3	0.544128	3.58328e-05	1.63878	0.00756719	protein_coding	protein_coding	0.00608684	NA	NA	NA	NA	Non-Significant	DEG
ENST00000510502.1	MAYO	ENSG00000138772.12	ANXA3	0.544128	3.58328e-05	0.618224	1	protein_coding	retained_intron	0.000283114	NA	NA	NA	NA	Non-Significant	DEG
ENST00000512373.5	MAYO	ENSG00000138772.12	ANXA3	0.544128	3.58328e-05	0.202245	1	protein_coding	protein_coding	-0.00116154	NA	NA	NA	NA	Non-Significant	DEG
ENST00000512542.5	MAYO	ENSG00000138772.12	ANXA3	0.544128	3.58328e-05	0.304069	1	protein_coding	protein_coding	-0.00125419	NA	NA	NA	NA	Non-Significant	DEG
ENST00000512884.5	MAYO	ENSG00000138772.12	ANXA3	0.544128	3.58328e-05	-0.710476	0.299958	protein_coding	protein_coding	-0.0420936	NA	NA	NA	NA	Non-Significant	DEG
ENST00000514171.5	MAYO	ENSG00000138772.12	ANXA3	0.544128	3.58328e-05	0.912955	0.235821	protein_coding	protein_coding	0.000992245	NA	NA	NA	NA	Non-Significant	DEG
ENST00000264908.10	MSBB BM22	ENSG00000138772.12	ANXA3	0.423909	0.00464019	0.321478	0.567844	protein_coding	protein_coding	-0.0103481	NA	NA	NA	NA	Non-Significant	DEG
ENST00000503570.6	MSBB BM22	ENSG00000138772.12	ANXA3	0.423909	0.00464019	0.247284	0.238957	protein_coding	protein_coding	-0.0244905	NA	NA	NA	NA	Non-Significant	DEG
ENST00000503776.2	MSBB BM22	ENSG00000138772.12	ANXA3	0.423909	0.00464019	0.258975	1	protein_coding	retained_intron	-0.00614663	NA	NA	NA	NA	Non-Significant	DEG
ENST00000505805.1	MSBB BM22	ENSG00000138772.12	ANXA3	0.423909	0.00464019	0.487126	1	protein_coding	retained_intron	-0.00149976	NA	NA	NA	NA	Non-Significant	DEG
ENST00000508214.1	MSBB BM22	ENSG00000138772.12	ANXA3	0.423909	0.00464019	0.45427	1	protein_coding	protein_coding	0.000544591	NA	NA	NA	NA	Non-Significant	DEG
ENST00000510502.1	MSBB BM22	ENSG00000138772.12	ANXA3	0.423909	0.00464019	0.560531	1	protein_coding	retained_intron	0.0202263	NA	NA	NA	NA	Non-Significant	DEG
ENST00000512373.5	MSBB BM22	ENSG00000138772.12	ANXA3	0.423909	0.00464019	0.882801	1	protein_coding	protein_coding	0.00320733	NA	NA	NA	NA	Non-Significant	DEG
ENST00000512542.5	MSBB BM22	ENSG00000138772.12	ANXA3	0.423909	0.00464019	0.512545	1	protein_coding	protein_coding	6.91106e-05	NA	NA	NA	NA	Non-Significant	DEG
ENST00000512884.5	MSBB BM22	ENSG00000138772.12	ANXA3	0.423909	0.00464019	0.478506	0.583412	protein_coding	protein_coding	0.0159817	NA	NA	NA	NA	Non-Significant	DEG
ENST00000514171.5	MSBB BM22	ENSG00000138772.12	ANXA3	0.423909	0.00464019	0.619812	1	protein_coding	protein_coding	0.00244868	NA	NA	NA	NA	Non-Significant	DEG
ENST00000264908.10	MSBB BM36	ENSG00000138772.12	ANXA3	0.574906	8.07402e-06	0.368235	0.542991	protein_coding	protein_coding	-0.00656202	NA	NA	NA	NA	Non-Significant	DEG
ENST00000503570.6	MSBB BM36	ENSG00000138772.12	ANXA3	0.574906	8.07402e-06	0.306839	0.0970668	protein_coding	protein_coding	-0.0290971	NA	NA	NA	NA	Non-Significant	DEG
ENST00000503776.2	MSBB BM36	ENSG00000138772.12	ANXA3	0.574906	8.07402e-06	0.304734	0.006713	protein_coding	retained_intron	-0.00373601	NA	NA	NA	NA	Non-Significant	DEG
ENST00000505805.1	MSBB BM36	ENSG00000138772.12	ANXA3	0.574906	8.07402e-06	0.419342	0.102338	protein_coding	retained_intron	-0.0107166	NA	NA	NA	NA	Non-Significant	DEG
ENST00000508214.1	MSBB BM36	ENSG00000138772.12	ANXA3	0.574906	8.07402e-06	0.690359	0.354078	protein_coding	protein_coding	0.00874958	NA	NA	NA	NA	Non-Significant	DEG
ENST00000510502.1	MSBB BM36	ENSG00000138772.12	ANXA3	0.574906	8.07402e-06	0.575972	0.200313	protein_coding	retained_intron	0.00162545	NA	NA	NA	NA	Non-Significant	DEG
ENST00000512373.5	MSBB BM36	ENSG00000138772.12	ANXA3	0.574906	8.07402e-06	-0.603139	0.636264	protein_coding	protein_coding	-0.00967427	NA	NA	NA	NA	Non-Significant	DEG
ENST00000512542.5	MSBB BM36	ENSG00000138772.12	ANXA3	0.574906	8.07402e-06	0.680991	1	protein_coding	protein_coding	-0.00494821	NA	NA	NA	NA	Non-Significant	DEG
ENST00000512884.5	MSBB BM36	ENSG00000138772.12	ANXA3	0.574906	8.07402e-06	1.62266	0.0127563	protein_coding	protein_coding	0.0534176	NA	NA	NA	NA	NA	DEG
ENST00000514171.5	MSBB BM36	ENSG00000138772.12	ANXA3	0.574906	8.07402e-06	0.930543	0.250321	protein_coding	protein_coding	0.000949318	NA	NA	NA	NA	Non-Significant	DEG
ENST00000296511.9	MAYO	ENSG00000164111.14	ANXA5	0.327111	5.63443e-05	0.505795	1.69765e-07	protein_coding	protein_coding	0.0996767	1.5248e-11	1.38681e-08	8.54587e-11	4.16044e-08	DTU	Non-Significant
ENST00000501272.6	MAYO	ENSG00000164111.14	ANXA5	0.327111	5.63443e-05	-0.942177	0.0275185	protein_coding	protein_coding	-0.0793669	1.5248e-11	1.5248e-11	8.54587e-11	4.57439e-11	DTU	Non-Significant
ENST00000296511.9	MSBB BM36	ENSG00000164111.14	ANXA5	0.61402	1.88924e-09	0.447298	0.00148807	protein_coding	protein_coding	-0.0165821	NA	NA	NA	NA	Non-Significant	DEG
ENST00000501272.6	MSBB BM36	ENSG00000164111.14	ANXA5	0.61402	1.88924e-09	1.19188	1.26466e-05	protein_coding	protein_coding	0.0409384	NA	NA	NA	NA	Non-Significant	DEG
ENST00000506395.5	MSBB BM36	ENSG00000164111.14	ANXA5	0.61402	1.88924e-09	0.200426	0.712069	protein_coding	nonsense_mediated_decay	-0.00972897	NA	NA	NA	NA	Non-Significant	DEG
ENST00000509016.5	MSBB BM36	ENSG00000164111.14	ANXA5	0.61402	1.88924e-09	1.9423	0.0857714	protein_coding	processed_transcript	0.0135235	NA	NA	NA	NA	Non-Significant	DEG
ENST00000509648.5	MSBB BM36	ENSG00000164111.14	ANXA5	0.61402	1.88924e-09	0.107743	0.679724	protein_coding	retained_intron	-0.0124659	NA	NA	NA	NA	Non-Significant	DEG
ENST00000511552.5	MSBB BM36	ENSG00000164111.14	ANXA5	0.61402	1.88924e-09	0.846394	0.0395958	protein_coding	retained_intron	0.00229101	NA	NA	NA	NA	Non-Significant	DEG
ENST00000513428.5	MSBB BM36	ENSG00000164111.14	ANXA5	0.61402	1.88924e-09	0.150776	0.490526	protein_coding	retained_intron	-0.0134216	NA	NA	NA	NA	Non-Significant	DEG
ENST00000513523.1	MSBB BM36	ENSG00000164111.14	ANXA5	0.61402	1.88924e-09	1.34095	1	protein_coding	retained_intron	0.000534278	NA	NA	NA	NA	Non-Significant	DEG
ENST00000513728.1	MSBB BM36	ENSG00000164111.14	ANXA5	0.61402	1.88924e-09	2.11082	0.0732752	protein_coding	nonsense_mediated_decay	0.0071924	NA	NA	NA	NA	Non-Significant	DEG
ENST00000515017.5	MSBB BM36	ENSG00000164111.14	ANXA5	0.61402	1.88924e-09	0.467797	0.73856	protein_coding	protein_coding	-0.00112821	NA	NA	NA	NA	Non-Significant	DEG
ENST00000515717.1	MSBB BM36	ENSG00000164111.14	ANXA5	0.61402	1.88924e-09	0.0418087	0.903907	protein_coding	retained_intron	-0.0111515	NA	NA	NA	NA	Non-Significant	DEG
ENST00000354546.9	MSBB BM10	ENSG00000197043.13	ANXA6	-0.23109	0.0429987	-0.309521	0.136908	protein_coding	protein_coding	-0.0548175	0.000758336	0.00318987	0.00151717	0.025519	DTU	Non-Significant
ENST00000354546.9	MSBB BM22	ENSG00000197043.13	ANXA6	-0.282429	0.0460958	-0.440904	0.0601719	protein_coding	protein_coding	-0.0795923	0.00185025	0.00185025	0.00399896	0.0185025	DTU	Non-Significant
ENST00000354546.9	MSBB BM36	ENSG00000197043.13	ANXA6	-0.617662	4.4771e-07	-0.754729	0.00105515	protein_coding	protein_coding	-0.109673	1.67828e-08	1.67828e-08	8.68002e-08	1.51045e-07	DTU	DEG
ENST00000377751.9	MSBB BM36	ENSG00000197043.13	ANXA6	-0.617662	4.4771e-07	0.232886	0.795413	protein_coding	protein_coding	0.0158626	1.67828e-08	0.0432794	8.68002e-08	0.389514	Non-Significant	DEG
ENST00000517486.5	MSBB BM36	ENSG00000197043.13	ANXA6	-0.617662	4.4771e-07	-0.225654	1	protein_coding	protein_coding	0.00184444	NA	NA	NA	NA	Non-Significant	DEG
ENST00000517677.5	MSBB BM36	ENSG00000197043.13	ANXA6	-0.617662	4.4771e-07	0.00194917	1	protein_coding	nonsense_mediated_decay	0.00129119	NA	NA	NA	NA	Non-Significant	DEG
ENST00000517707.5	MSBB BM36	ENSG00000197043.13	ANXA6	-0.617662	4.4771e-07	-0.480416	0.00582185	protein_coding	retained_intron	0.00467824	1.67828e-08	1	8.68002e-08	1	Non-Significant	DEG
ENST00000517757.5	MSBB BM36	ENSG00000197043.13	ANXA6	-0.617662	4.4771e-07	-0.704919	0.414956	protein_coding	protein_coding	-0.00315003	1.67828e-08	0.0249408	8.68002e-08	0.224467	Non-Significant	DEG
ENST00000519610.1	MSBB BM36	ENSG00000197043.13	ANXA6	-0.617662	4.4771e-07	-0.123824	0.444629	protein_coding	processed_transcript	0.0164007	1.67828e-08	0.266014	8.68002e-08	1	Non-Significant	DEG
ENST00000519644.6	MSBB BM36	ENSG00000197043.13	ANXA6	-0.617662	4.4771e-07	-1.17814	0.292904	protein_coding	nonsense_mediated_decay	-0.0100361	1.67828e-08	NA	NA	NA	Non-Significant	DEG
ENST00000520054.1	MSBB BM36	ENSG00000197043.13	ANXA6	-0.617662	4.4771e-07	-0.236568	0.696495	protein_coding	retained_intron	0.00713993	1.67828e-08	0.397427	8.68002e-08	1	Non-Significant	DEG
ENST00000520378.1	MSBB BM36	ENSG00000197043.13	ANXA6	-0.617662	4.4771e-07	-0.416782	0.0153988	protein_coding	retained_intron	0.00275905	1.67828e-08	1	8.68002e-08	1	Non-Significant	DEG
ENST00000521512.5	MSBB BM36	ENSG00000197043.13	ANXA6	-0.617662	4.4771e-07	-0.332505	0.197262	protein_coding	protein_coding	0.0116603	1.67828e-08	1	8.68002e-08	1	Non-Significant	DEG
ENST00000521749.5	MSBB BM36	ENSG00000197043.13	ANXA6	-0.617662	4.4771e-07	-0.102263	0.827877	protein_coding	protein_coding	0.00227814	NA	NA	NA	NA	Non-Significant	DEG
ENST00000522664.5	MSBB BM36	ENSG00000197043.13	ANXA6	-0.617662	4.4771e-07	-0.325547	0.049198	protein_coding	protein_coding	0.0266905	1.67828e-08	0.504558	8.68002e-08	1	Non-Significant	DEG
ENST00000523164.1	MSBB BM36	ENSG00000197043.13	ANXA6	-0.617662	4.4771e-07	-0.340409	0.0240982	protein_coding	protein_coding	0.00463561	1.67828e-08	0.807571	8.68002e-08	1	Non-Significant	DEG
ENST00000523714.5	MSBB BM36	ENSG00000197043.13	ANXA6	-0.617662	4.4771e-07	-0.22272	0.826785	protein_coding	protein_coding	0.0276179	1.67828e-08	0.124351	8.68002e-08	0.994806	Non-Significant	DEG
ENST00000372919.8	MSBB BM22	ENSG00000138279.15	ANXA7	-0.112823	0.12877	-0.271552	0.0665448	protein_coding	protein_coding	-0.0552971	0.00789638	0.00789638	0.0125229	0.0236891	DTU	Non-Significant
ENST00000368947.8	MSBB BM36	ENSG00000143412.9	ANXA9	0.724671	4.29758e-11	0.700794	7.46328e-09	protein_coding	protein_coding	0.00100735	NA	NA	NA	NA	Non-Significant	DEG
ENST00000414637.1	MSBB BM36	ENSG00000136250.11	AOAH	0.464651	2.66428e-07	0.737761	0.107464	protein_coding	nonsense_mediated_decay	0.0138102	NA	NA	NA	NA	Non-Significant	DEG
ENST00000435386.1	MSBB BM36	ENSG00000136250.11	AOAH	0.464651	2.66428e-07	0.220237	0.864654	protein_coding	protein_coding	-0.00537157	NA	NA	NA	NA	Non-Significant	DEG
ENST00000480201.1	MSBB BM36	ENSG00000136250.11	AOAH	0.464651	2.66428e-07	0.559921	0.13688	protein_coding	retained_intron	-0.000924015	NA	NA	NA	NA	Non-Significant	DEG
ENST00000487014.5	MSBB BM36	ENSG00000136250.11	AOAH	0.464651	2.66428e-07	0.902136	0.0920622	protein_coding	processed_transcript	0.0158131	NA	NA	NA	NA	Non-Significant	DEG
ENST00000491444.5	MSBB BM36	ENSG00000136250.11	AOAH	0.464651	2.66428e-07	0.230917	0.193169	protein_coding	processed_transcript	-0.0251371	NA	NA	NA	NA	Non-Significant	DEG
ENST00000543742.1	MSBB BM36	ENSG00000136250.11	AOAH	0.464651	2.66428e-07	1.02369	0.0176954	protein_coding	processed_transcript	0.022534	NA	NA	NA	NA	Non-Significant	DEG
ENST00000612871.4	MSBB BM36	ENSG00000136250.11	AOAH	0.464651	2.66428e-07	0.418642	0.344093	protein_coding	protein_coding	-0.00229563	NA	NA	NA	NA	Non-Significant	DEG
ENST00000614254.1	MSBB BM36	ENSG00000136250.11	AOAH	0.464651	2.66428e-07	0.410522	0.328694	protein_coding	retained_intron	0.00650508	NA	NA	NA	NA	Non-Significant	DEG
ENST00000617267.4	MSBB BM36	ENSG00000136250.11	AOAH	0.464651	2.66428e-07	0.762076	0.60127	protein_coding	protein_coding	0.00232597	NA	NA	NA	NA	Non-Significant	DEG
ENST00000617537.4	MSBB BM36	ENSG00000136250.11	AOAH	0.464651	2.66428e-07	0.33108	0.121651	protein_coding	protein_coding	-0.0248369	NA	NA	NA	NA	Non-Significant	DEG
ENST00000621510.1	MSBB BM36	ENSG00000136250.11	AOAH	0.464651	2.66428e-07	0.483083	0.494152	protein_coding	retained_intron	-0.00186677	NA	NA	NA	NA	Non-Significant	DEG
ENST00000360937.8	MSBB BM36	ENSG00000002726.20	AOC1	0.463418	0.00247277	0.563051	1	protein_coding	protein_coding	0.00928571	NA	NA	NA	NA	Non-Significant	DEG
ENST00000416793.6	MSBB BM36	ENSG00000002726.20	AOC1	0.463418	0.00247277	0.719675	1	protein_coding	protein_coding	0.0194087	NA	NA	NA	NA	Non-Significant	DEG
ENST00000460213.1	MSBB BM36	ENSG00000002726.20	AOC1	0.463418	0.00247277	0.481835	1	protein_coding	protein_coding	0.0064623	NA	NA	NA	NA	Non-Significant	DEG
ENST00000467291.5	MSBB BM36	ENSG00000002726.20	AOC1	0.463418	0.00247277	0.847696	1	protein_coding	protein_coding	0.0119367	NA	NA	NA	NA	Non-Significant	DEG
ENST00000480582.1	MSBB BM36	ENSG00000002726.20	AOC1	0.463418	0.00247277	0.94886	1	protein_coding	processed_transcript	0.0465476	NA	NA	NA	NA	Non-Significant	DEG
ENST00000483043.1	MSBB BM36	ENSG00000002726.20	AOC1	0.463418	0.00247277	0.215832	0.285609	protein_coding	protein_coding	-0.124977	NA	NA	NA	NA	NA	DEG
ENST00000493429.5	MSBB BM36	ENSG00000002726.20	AOC1	0.463418	0.00247277	1.98703	1	protein_coding	protein_coding	0.0313373	NA	NA	NA	NA	Non-Significant	DEG
ENST00000260930.10	MAYO	ENSG00000138356.13	AOX1	0.752591	2.31192e-06	0.16309	1	protein_coding	protein_coding	-0.00760478	NA	NA	NA	NA	Non-Significant	DEG
ENST00000374700.6	MAYO	ENSG00000138356.13	AOX1	0.752591	2.31192e-06	1.13778	7.43002e-13	protein_coding	protein_coding	0.0772103	NA	NA	NA	NA	NA	DEG
ENST00000439380.1	MAYO	ENSG00000138356.13	AOX1	0.752591	2.31192e-06	0.0349668	0.959762	protein_coding	protein_coding	-0.048365	NA	NA	NA	NA	Non-Significant	DEG
ENST00000454629.1	MAYO	ENSG00000138356.13	AOX1	0.752591	2.31192e-06	0.373705	1	protein_coding	protein_coding	0.00779415	NA	NA	NA	NA	Non-Significant	DEG
ENST00000465297.5	MAYO	ENSG00000138356.13	AOX1	0.752591	2.31192e-06	1.66461	0.0264063	protein_coding	processed_transcript	0.0312592	NA	NA	NA	NA	Non-Significant	DEG
ENST00000472553.1	MAYO	ENSG00000138356.13	AOX1	0.752591	2.31192e-06	-0.629158	0.484075	protein_coding	retained_intron	-0.0592359	NA	NA	NA	NA	NA	DEG
ENST00000485106.5	MAYO	ENSG00000138356.13	AOX1	0.752591	2.31192e-06	0.960979	0.152819	protein_coding	processed_transcript	-0.000292652	NA	NA	NA	NA	Non-Significant	DEG
ENST00000485965.5	MAYO	ENSG00000138356.13	AOX1	0.752591	2.31192e-06	-0.0181384	1	protein_coding	retained_intron	-0.000775641	NA	NA	NA	NA	Non-Significant	DEG
ENST00000426024.1	MAYO	ENSG00000227755.1	AP000344.1	0.587545	0.00126398	0.456148	1	transcribed_processed_pseudogene	transcribed_processed_pseudogene	0.0151162	NA	NA	NA	NA	Non-Significant	DEG
ENST00000454268.1	MAYO	ENSG00000227755.1	AP000344.1	0.587545	0.00126398	0.680882	0.119584	transcribed_processed_pseudogene	processed_transcript	-0.00436886	NA	NA	NA	NA	Non-Significant	DEG
ENST00000457193.1	MAYO	ENSG00000227755.1	AP000344.1	0.587545	0.00126398	0.584488	0.000613567	transcribed_processed_pseudogene	processed_transcript	-0.0107472	NA	NA	NA	NA	Non-Significant	DEG
ENST00000629561.1	MAYO	ENSG00000281374.1	AP000344.4	0.587545	0.00126398	0.456148	1	transcribed_processed_pseudogene	transcribed_processed_pseudogene	0.0151162	NA	NA	NA	NA	Non-Significant	DEG
ENST00000630102.1	MAYO	ENSG00000281374.1	AP000344.4	0.587545	0.00126398	0.680882	0.119584	transcribed_processed_pseudogene	processed_transcript	-0.00436886	NA	NA	NA	NA	Non-Significant	DEG
ENST00000630939.1	MAYO	ENSG00000281374.1	AP000344.4	0.587545	0.00126398	0.584488	0.000613567	transcribed_processed_pseudogene	processed_transcript	-0.0107472	NA	NA	NA	NA	Non-Significant	DEG
ENST00000425948.2	MAYO	ENSG00000234353.2	AP000346.2	-0.599036	4.73046e-05	-0.582944	0.178438	transcribed_unprocessed_pseudogene	transcribed_unprocessed_pseudogene	-0.0171365	NA	NA	NA	NA	Non-Significant	DEG
ENST00000430707.2	MAYO	ENSG00000234353.2	AP000346.2	-0.599036	4.73046e-05	-0.599054	7.20268e-05	transcribed_unprocessed_pseudogene	processed_transcript	0.0171365	NA	NA	NA	NA	Non-Significant	DEG
ENST00000622302.2	MAYO	ENSG00000277507.2	AP000351.2	-0.758519	0.00271786	-0.743645	0.00534217	unprocessed_pseudogene	unprocessed_pseudogene	0	NA	NA	NA	NA	Non-Significant	DEG
ENST00000382243.5	MAYO	ENSG00000284128.1	AP000356.3	-0.569698	0.000501694	-0.274914	0.170796	transcribed_unprocessed_pseudogene	transcribed_unprocessed_pseudogene	-0.00255381	NA	NA	NA	NA	Non-Significant	DEG
ENST00000611425.1	MAYO	ENSG00000284128.1	AP000356.3	-0.569698	0.000501694	-0.128473	0.725338	transcribed_unprocessed_pseudogene	retained_intron	0.00788014	NA	NA	NA	NA	Non-Significant	DEG
ENST00000614808.1	MAYO	ENSG00000284128.1	AP000356.3	-0.569698	0.000501694	-0.632692	0.000722956	transcribed_unprocessed_pseudogene	processed_transcript	-0.00531773	NA	NA	NA	NA	Non-Significant	DEG
ENST00000404439.2	MSBB BM36	ENSG00000219529.2	AP000580.1	0.45954	0.00761878	0.436069	0.0205501	processed_pseudogene	processed_pseudogene	0	NA	NA	NA	NA	Non-Significant	DEG
ENST00000635554.1	MSBB BM36	ENSG00000282989.1	AP001206.1	-0.521675	0.000208974	-0.535226	0.000258164	processed_pseudogene	processed_pseudogene	0	NA	NA	NA	NA	Non-Significant	DEG
ENST00000531997.1	MSBB BM36	ENSG00000254786.1	AP001636.1	1.41061	0.000805291	1.40315	0.00288445	unprocessed_pseudogene	unprocessed_pseudogene	0	NA	NA	NA	NA	Non-Significant	DEG
ENST00000472881.2	MSBB BM36	ENSG00000253547.2	AP001858.1	-0.752171	3.05542e-05	-0.760593	0.0001037	processed_pseudogene	processed_pseudogene	0	NA	NA	NA	NA	Non-Significant	DEG
ENST00000536213.1	MSBB BM36	ENSG00000256041.1	AP001858.2	-0.467984	0.00493057	-0.476225	0.00836023	processed_pseudogene	processed_pseudogene	0	NA	NA	NA	NA	Non-Significant	DEG
ENST00000538772.1	MSBB BM36	ENSG00000256181.1	AP001880.1	-0.480803	0.00190981	-0.497463	0.00346454	unprocessed_pseudogene	unprocessed_pseudogene	0	NA	NA	NA	NA	Non-Significant	DEG
ENST00000538233.1	MSBB BM36	ENSG00000256863.1	AP001880.2	-0.563553	0.000733454	-0.576062	0.00151887	unprocessed_pseudogene	unprocessed_pseudogene	0	NA	NA	NA	NA	Non-Significant	DEG
ENST00000528953.1	MAYO	ENSG00000255093.2	AP002008.2	-1.66023	0.000548728	-0.269862	1	transcribed_unitary_pseudogene	processed_transcript	0.0502	NA	NA	NA	NA	NA	DEG
ENST00000531009.1	MAYO	ENSG00000255093.2	AP002008.2	-1.66023	0.000548728	-0.347874	1	transcribed_unitary_pseudogene	processed_transcript	0.0174763	NA	NA	NA	NA	Non-Significant	DEG
ENST00000635926.1	MAYO	ENSG00000255093.2	AP002008.2	-1.66023	0.000548728	-1.24431	1	transcribed_unitary_pseudogene	transcribed_unitary_pseudogene	-0.0156005	NA	NA	NA	NA	Non-Significant	DEG
ENST00000637111.1	MAYO	ENSG00000255093.2	AP002008.2	-1.66023	0.000548728	-0.497447	1	transcribed_unitary_pseudogene	processed_transcript	-0.0694105	NA	NA	NA	NA	NA	DEG
ENST00000541631.1	MAYO	ENSG00000256533.1	AP002373.2	0.39302	0.00185152	0.405787	0.00135423	processed_pseudogene	processed_pseudogene	0	NA	NA	NA	NA	Non-Significant	DEG
ENST00000589352.1	MAYO	ENSG00000267478.1	AP002414.3	1.19273	0.00189131	1.21304	0.00283277	processed_pseudogene	processed_pseudogene	0	NA	NA	NA	NA	Non-Significant	DEG
ENST00000529418.1	MSBB BM22	ENSG00000254890.1	AP003049.1	-0.641365	0.0070977	-0.65624	1	processed_pseudogene	processed_pseudogene	0	NA	NA	NA	NA	Non-Significant	DEG
ENST00000529418.1	MSBB BM36	ENSG00000254890.1	AP003049.1	-0.625115	0.00186186	-0.635906	0.00424321	processed_pseudogene	processed_pseudogene	0	NA	NA	NA	NA	Non-Significant	DEG
ENST00000526526.1	MSBB BM36	ENSG00000254506.1	AP003080.1	-0.683261	3.66997e-05	-1.02727	1	transcribed_processed_pseudogene	transcribed_processed_pseudogene	-0.152124	NA	NA	NA	NA	NA	DEG
ENST00000527374.1	MSBB BM36	ENSG00000254506.1	AP003080.1	-0.683261	3.66997e-05	-0.394755	0.114007	transcribed_processed_pseudogene	processed_transcript	0.152124	NA	NA	NA	NA	NA	DEG
ENST00000536944.2	MSBB BM36	ENSG00000255710.2	AP003170.1	-0.41485	0.00299893	-0.422159	0.00552013	processed_pseudogene	processed_pseudogene	0	NA	NA	NA	NA	Non-Significant	DEG
ENST00000533726.1	MSBB BM36	ENSG00000254590.1	AP003396.2	-0.395213	0.00833578	-0.398019	0.0159354	processed_pseudogene	processed_pseudogene	0	NA	NA	NA	NA	Non-Significant	DEG
ENST00000543494.1	MAYO	ENSG00000256514.1	AP003419.1	-1.16767	0.00856189	-1.18065	0.0124261	protein_coding	protein_coding	0	NA	NA	NA	NA	Non-Significant	DEG
ENST00000530354.1	MAYO	ENSG00000254818.1	AP004607.3	1.14327	1.75099e-05	1.14739	3.32025e-05	unprocessed_pseudogene	unprocessed_pseudogene	0	NA	NA	NA	NA	Non-Significant	DEG
ENST00000530158.1	MSBB BM36	ENSG00000254916.1	AP004607.4	-0.727127	0.00829318	-0.741006	0.0213852	unprocessed_pseudogene	unprocessed_pseudogene	0	NA	NA	NA	NA	Non-Significant	DEG
ENST00000532228.1	ROSMAP	ENSG00000255162.1	AP004833.2	-0.545216	0.00257765	-0.557513	0.00579968	unprocessed_pseudogene	unprocessed_pseudogene	0	NA	NA	NA	NA	Non-Significant	DEG
ENST00000615104.1	ROSMAP	ENSG00000274664.1	AP005019.2	-0.517659	0.00966762	-0.531732	0.0193185	processed_pseudogene	processed_pseudogene	0	NA	NA	NA	NA	Non-Significant	DEG
ENST00000614206.1	MSBB BM36	ENSG00000277743.1	AP005212.3	-1.01897	0.00642841	-1.02611	0.0139143	processed_pseudogene	processed_pseudogene	0	NA	NA	NA	NA	Non-Significant	DEG
ENST00000584914.1	MSBB BM44	ENSG00000263505.1	AP005265.1	-0.441175	0.00494062	-0.493685	1	processed_pseudogene	processed_pseudogene	0	NA	NA	NA	NA	Non-Significant	DEG
ENST00000584914.1	MSBB BM36	ENSG00000263505.1	AP005265.1	-0.479895	0.00109791	-0.486817	0.00422645	processed_pseudogene	processed_pseudogene	0	NA	NA	NA	NA	Non-Significant	DEG
ENST00000545779.2	MSBB BM36	ENSG00000266818.1	AP005901.4	-0.640221	0.0067132	-0.657739	0.0136332	unprocessed_pseudogene	unprocessed_pseudogene	0	NA	NA	NA	NA	Non-Significant	DEG
ENST00000538089.1	MAYO	ENSG00000256280.1	AP006289.1	-0.574203	0.00244944	-0.571868	0.00530077	processed_pseudogene	processed_pseudogene	0	NA	NA	NA	NA	Non-Significant	DEG
ENST00000532033.1	MSBB BM36	ENSG00000255550.1	AP006587.5	-0.519972	0.00224049	-0.522196	0.00518953	unprocessed_pseudogene	unprocessed_pseudogene	0	NA	NA	NA	NA	Non-Significant	DEG
ENST00000357586.6	MSBB BM44	ENSG00000100280.16	AP1B1	-0.0391323	0.406718	-0.570896	0.27573	protein_coding	protein_coding	-0.0670328	9.11441e-10	9.11441e-10	3.22344e-08	4.5572e-09	DTU	Non-Significant
ENST00000432560.6	MSBB BM36	ENSG00000100280.16	AP1B1	-0.0762471	0.523017	0.377066	0.176276	protein_coding	protein_coding	0.0632785	9.47173e-05	0.00275003	0.000209187	0.0137502	DTU	Non-Significant
ENST00000337619.10	MSBB BM36	ENSG00000106367.14	AP1S1	-0.548113	3.67177e-05	-0.496738	0.00236827	protein_coding	protein_coding	0.0550584	6.96521e-07	0.00163541	2.50677e-06	0.00490624	DTU	DEG
ENST00000429457.1	MSBB BM36	ENSG00000106367.14	AP1S1	-0.548113	3.67177e-05	-0.981258	0.369223	protein_coding	protein_coding	-0.00283833	NA	NA	NA	NA	Non-Significant	DEG
ENST00000443943.5	MSBB BM36	ENSG00000106367.14	AP1S1	-0.548113	3.67177e-05	-1.13327	0.0343619	protein_coding	nonsense_mediated_decay	-0.0516703	6.96521e-07	6.96521e-07	2.50677e-06	2.08956e-06	DTU	DEG
ENST00000643104.1	MSBB BM36	ENSG00000106367.14	AP1S1	-0.548113	3.67177e-05	0.145178	1	protein_coding	processed_transcript	0.00398654	6.96521e-07	1	2.50677e-06	1	Non-Significant	DEG
ENST00000646560.1	MSBB BM36	ENSG00000106367.14	AP1S1	-0.548113	3.67177e-05	-0.704996	0.336046	protein_coding	protein_coding	-0.0113329	6.96521e-07	0.156604	2.50677e-06	0.469811	Non-Significant	DEG
ENST00000646950.1	MSBB BM36	ENSG00000106367.14	AP1S1	-0.548113	3.67177e-05	-0.148515	0.680995	protein_coding	nonsense_mediated_decay	0.00679747	6.96521e-07	0.933459	2.50677e-06	1	Non-Significant	DEG
ENST00000545766.6	MSBB BM22	ENSG00000182287.14	AP1S2	-0.179824	0.211225	-0.455392	0.123122	protein_coding	protein_coding	-0.0690093	9.93011e-06	9.93011e-06	6.25768e-05	3.97204e-05	DTU	Non-Significant
ENST00000545766.6	MSBB BM36	ENSG00000182287.14	AP1S2	0.0166244	0.916946	-0.445507	0.0953499	protein_coding	protein_coding	-0.0604313	1.61328e-06	1.61328e-06	5.28612e-06	6.45313e-06	DTU	Non-Significant
ENST00000354293.9	MAYO	ENSG00000196961.12	AP2A1	-0.0550925	0.479003	0.194112	0.0221292	protein_coding	protein_coding	0.0600143	1.39499e-06	1.39499e-06	2.82904e-06	6.97496e-06	DTU	Non-Significant
ENST00000528815.5	MSBB BM36	ENSG00000183020.13	AP2A2	-0.166171	0.0749332	-0.718002	0.0419567	protein_coding	nonsense_mediated_decay	-0.0786716	0.000872393	0.000872393	0.00147331	0.00610675	DTU	Non-Significant
ENST00000621914.4	MSBB BM10	ENSG00000006125.17	AP2B1	0.0258951	0.710256	0.247509	0.0641887	protein_coding	protein_coding	0.067265	0.000519007	0.00134966	0.00112668	0.0134966	DTU	Non-Significant
ENST00000610402.4	MSBB BM36	ENSG00000006125.17	AP2B1	-0.140239	0.0151212	-0.618618	0.18112	protein_coding	protein_coding	-0.0532928	1.28043e-08	1.28043e-08	6.8012e-08	1.02435e-07	DTU	Non-Significant
ENST00000292807.9	MSBB BM10	ENSG00000161203.13	AP2M1	-0.0985644	0.292481	-0.226538	0.214115	protein_coding	protein_coding	-0.0706959	6.46717e-06	6.46717e-06	2.97588e-05	2.58687e-05	DTU	Non-Significant
ENST00000292807.9	MSBB BM36	ENSG00000161203.13	AP2M1	-0.472281	3.23141e-06	-0.619051	0.000215958	protein_coding	protein_coding	-0.0820523	0.000609514	0.000609514	0.00106736	0.00304757	DTU	DEG
ENST00000382456.7	MSBB BM36	ENSG00000161203.13	AP2M1	-0.472281	3.23141e-06	-0.328757	0.759653	protein_coding	protein_coding	0.00095614	NA	NA	NA	NA	Non-Significant	DEG
ENST00000411763.6	MSBB BM36	ENSG00000161203.13	AP2M1	-0.472281	3.23141e-06	-1.15159	0.287438	protein_coding	protein_coding	-0.000810294	NA	NA	NA	NA	Non-Significant	DEG
ENST00000427072.5	MSBB BM36	ENSG00000161203.13	AP2M1	-0.472281	3.23141e-06	0.0658228	1	protein_coding	protein_coding	-4.35719e-05	NA	NA	NA	NA	Non-Significant	DEG
ENST00000431779.5	MSBB BM36	ENSG00000161203.13	AP2M1	-0.472281	3.23141e-06	0.38495	0.673717	protein_coding	protein_coding	0.000754381	NA	NA	NA	NA	Non-Significant	DEG
ENST00000432591.5	MSBB BM36	ENSG00000161203.13	AP2M1	-0.472281	3.23141e-06	0.486196	1	protein_coding	protein_coding	0.00368887	NA	NA	NA	NA	Non-Significant	DEG
ENST00000439647.5	MSBB BM36	ENSG00000161203.13	AP2M1	-0.472281	3.23141e-06	0.498455	0.292964	protein_coding	protein_coding	0.00372138	NA	NA	NA	NA	Non-Significant	DEG
ENST00000442686.1	MSBB BM36	ENSG00000161203.13	AP2M1	-0.472281	3.23141e-06	-0.00532958	0.976695	protein_coding	protein_coding	0.0418433	0.000609514	0.0032831	0.00106736	0.0164155	Non-Significant	DEG
ENST00000448139.5	MSBB BM36	ENSG00000161203.13	AP2M1	-0.472281	3.23141e-06	-0.210398	0.767307	protein_coding	protein_coding	0.00152418	NA	NA	NA	NA	Non-Significant	DEG
ENST00000455925.1	MSBB BM36	ENSG00000161203.13	AP2M1	-0.472281	3.23141e-06	0.0465464	0.949321	protein_coding	protein_coding	0.00100882	NA	NA	NA	NA	Non-Significant	DEG
ENST00000460862.5	MSBB BM36	ENSG00000161203.13	AP2M1	-0.472281	3.23141e-06	0.515951	1	protein_coding	processed_transcript	0.00023396	NA	NA	NA	NA	Non-Significant	DEG
ENST00000461733.5	MSBB BM36	ENSG00000161203.13	AP2M1	-0.472281	3.23141e-06	0.468918	0.507225	protein_coding	processed_transcript	0.0167639	0.000609514	0.16197	0.00106736	0.809851	Non-Significant	DEG
ENST00000463935.1	MSBB BM36	ENSG00000161203.13	AP2M1	-0.472281	3.23141e-06	-0.360383	0.515047	protein_coding	retained_intron	0.000482868	NA	NA	NA	NA	Non-Significant	DEG
ENST00000466598.5	MSBB BM36	ENSG00000161203.13	AP2M1	-0.472281	3.23141e-06	-0.179886	0.47747	protein_coding	retained_intron	0.00285252	NA	NA	NA	NA	Non-Significant	DEG
ENST00000468048.5	MSBB BM36	ENSG00000161203.13	AP2M1	-0.472281	3.23141e-06	-0.137068	0.454702	protein_coding	retained_intron	0.00178825	0.000609514	1	0.00106736	1	Non-Significant	DEG
ENST00000472560.5	MSBB BM36	ENSG00000161203.13	AP2M1	-0.472281	3.23141e-06	-0.523689	0.29463	protein_coding	retained_intron	0.000386628	NA	NA	NA	NA	Non-Significant	DEG
ENST00000476434.1	MSBB BM36	ENSG00000161203.13	AP2M1	-0.472281	3.23141e-06	-0.472389	0.119327	protein_coding	retained_intron	-0.00782524	0.000609514	0.332187	0.00106736	1	Non-Significant	DEG
ENST00000480260.1	MSBB BM36	ENSG00000161203.13	AP2M1	-0.472281	3.23141e-06	0.0088931	0.975274	protein_coding	retained_intron	0.00746295	0.000609514	0.532544	0.00106736	1	Non-Significant	DEG
ENST00000484469.5	MSBB BM36	ENSG00000161203.13	AP2M1	-0.472281	3.23141e-06	-0.137707	0.590983	protein_coding	retained_intron	0.00113443	NA	NA	NA	NA	Non-Significant	DEG
ENST00000487958.5	MSBB BM36	ENSG00000161203.13	AP2M1	-0.472281	3.23141e-06	0.0841302	0.890678	protein_coding	retained_intron	0.00152524	NA	NA	NA	NA	Non-Significant	DEG
ENST00000490151.6	MSBB BM36	ENSG00000161203.13	AP2M1	-0.472281	3.23141e-06	-0.566091	0.052454	protein_coding	retained_intron	0.00252771	0.000609514	0.512111	0.00106736	1	Non-Significant	DEG
ENST00000621863.4	MSBB BM36	ENSG00000161203.13	AP2M1	-0.472281	3.23141e-06	0.0832233	1	protein_coding	protein_coding	0.00209239	NA	NA	NA	NA	Non-Significant	DEG
ENST00000263270.10	MSBB BM44	ENSG00000042753.11	AP2S1	-0.227758	0.0780115	-0.390974	0.112948	protein_coding	protein_coding	-0.064476	0.0132524	0.0132524	0.0170686	0.0397571	DTU	Non-Significant
ENST00000263270.10	MSBB BM36	ENSG00000042753.11	AP2S1	-0.411246	8.78566e-05	-0.689782	0.00154839	protein_coding	protein_coding	-0.113881	1.12973e-05	1.12973e-05	3.05858e-05	4.51892e-05	DTU	DEG
ENST00000352203.8	MSBB BM36	ENSG00000042753.11	AP2S1	-0.411246	8.78566e-05	-0.0701446	0.929479	protein_coding	protein_coding	0.0054076	1.12973e-05	0.947967	3.05858e-05	1	Non-Significant	DEG
ENST00000593442.5	MSBB BM36	ENSG00000042753.11	AP2S1	-0.411246	8.78566e-05	-0.135725	0.918184	protein_coding	protein_coding	0.00269021	1.12973e-05	NA	NA	NA	Non-Significant	DEG
ENST00000597020.5	MSBB BM36	ENSG00000042753.11	AP2S1	-0.411246	8.78566e-05	-0.285523	0.0596828	protein_coding	protein_coding	0.0459395	1.12973e-05	0.461326	3.05858e-05	1	Non-Significant	DEG
ENST00000597421.1	MSBB BM36	ENSG00000042753.11	AP2S1	-0.411246	8.78566e-05	-0.453022	0.285855	protein_coding	retained_intron	-0.000510203	NA	NA	NA	NA	Non-Significant	DEG
ENST00000598027.1	MSBB BM36	ENSG00000042753.11	AP2S1	-0.411246	8.78566e-05	1.29129	0.0534715	protein_coding	retained_intron	0.0391157	1.12973e-05	0.0285391	3.05858e-05	0.114157	Non-Significant	DEG
ENST00000599990.5	MSBB BM36	ENSG00000042753.11	AP2S1	-0.411246	8.78566e-05	-0.373904	0.881971	protein_coding	protein_coding	0.000559642	NA	NA	NA	NA	Non-Significant	DEG
ENST00000600964.1	MSBB BM36	ENSG00000042753.11	AP2S1	-0.411246	8.78566e-05	0.172797	0.872719	protein_coding	retained_intron	0.0234006	1.12973e-05	0.0616546	3.05858e-05	0.246618	Non-Significant	DEG
ENST00000601498.5	MSBB BM36	ENSG00000042753.11	AP2S1	-0.411246	8.78566e-05	-0.296907	0.52848	protein_coding	protein_coding	-0.000481489	1.12973e-05	0.70787	3.05858e-05	1	Non-Significant	DEG
ENST00000601649.1	MSBB BM36	ENSG00000042753.11	AP2S1	-0.411246	8.78566e-05	-0.452417	1	protein_coding	protein_coding	-0.00222699	NA	NA	NA	NA	Non-Significant	DEG
ENST00000519295.5	MAYO	ENSG00000132842.13	AP3B1	-0.123988	0.0997422	0.17421	0.116131	protein_coding	protein_coding	0.0916867	1.05383e-05	1.05383e-05	1.80062e-05	0	DTU	Non-Significant
ENST00000522901.1	MAYO	ENSG00000132842.13	AP3B1	-0.123988	0.0997422	-0.638533	5.78517e-06	protein_coding	protein_coding	-0.111669	1.05383e-05	1.05383e-05	1.80062e-05	0	DTU	Non-Significant
ENST00000355264.8	MAYO	ENSG00000185009.12	AP3M1	0.265324	0.000222695	0.182179	0.00184202	protein_coding	protein_coding	-0.060789	7.00035e-06	7.00035e-06	1.23467e-05	0	DTU	Non-Significant
ENST00000372745.1	MAYO	ENSG00000185009.12	AP3M1	0.265324	0.000222695	0.55246	0.000626722	protein_coding	protein_coding	0.0689918	7.00035e-06	7.00035e-06	1.23467e-05	0	DTU	Non-Significant
ENST00000359593.8	MAYO	ENSG00000221838.9	AP4M1	-0.0821299	0.0632028	0.377155	0.00309965	protein_coding	protein_coding	0.0666474	5.92232e-08	5.92232e-08	1.57954e-07	1.18446e-07	DTU	Non-Significant
ENST00000554609.5	MSBB BM22	ENSG00000100478.14	AP4S1	-0.0933843	0.134769	-0.862485	0.196601	protein_coding	protein_coding	-0.054687	1.43803e-05	1.43803e-05	8.24385e-05	7.19014e-05	DTU	Non-Significant
ENST00000431972.6	MAYO	ENSG00000053770.11	AP5M1	0.147539	0.0663005	0.423961	0.321842	protein_coding	protein_coding	0.051991	9.52844e-09	9.52844e-09	2.96789e-08	9.52844e-09	DTU	Non-Significant
ENST00000547666.1	MSBB BM22	ENSG00000120868.13	APAF1	-0.15365	0.0860497	-0.653721	0.267854	protein_coding	processed_transcript	-0.0516363	5.50527e-05	5.50527e-05	0.0002528	0.000330316	DTU	Non-Significant
ENST00000617471.3	MSBB BM10	ENSG00000276497.3	APBA1	0.390321	0.0355581	0.59994	0.267853	protein_coding	protein_coding	0.133087	0.000651249	0.000651249	0.00134822	0.000651249	DTU	Non-Significant
ENST00000558259.5	MSBB BM44	ENSG00000034053.14	APBA2	-0.313218	0.0704726	-0.651356	0.667636	protein_coding	protein_coding	-0.110173	2.66995e-05	2.66995e-05	0.000153472	0.000186896	DTU	Non-Significant
ENST00000609360.5	MSBB BM44	ENSG00000166313.18	APBB1	-0.175902	0.0498142	-0.389087	0.0651184	protein_coding	protein_coding	-0.0673801	0.000357671	0.000357671	0.00108876	0.00393438	DTU	Non-Significant
ENST00000299402.10	MSBB BM22	ENSG00000166313.18	APBB1	-0.141246	0.109098	0.642425	0.212848	protein_coding	protein_coding	0.0628415	2.30703e-05	2.30703e-05	0.000121578	0.000230703	DTU	Non-Significant
ENST00000609360.5	MSBB BM22	ENSG00000166313.18	APBB1	-0.141246	0.109098	-0.442957	0.0524237	protein_coding	protein_coding	-0.0796238	2.30703e-05	0.000846391	0.000121578	0.00846391	DTU	Non-Significant
ENST00000299402.10	MSBB BM36	ENSG00000166313.18	APBB1	-0.320617	0.000916907	0.974597	0.116082	protein_coding	protein_coding	0.106916	2.18282e-32	2.18282e-32	4.5158e-30	2.61938e-31	DTU	Non-Significant
ENST00000609360.5	MSBB BM36	ENSG00000166313.18	APBB1	-0.320617	0.000916907	-0.656561	0.0214684	protein_coding	protein_coding	-0.124941	2.18282e-32	1.71072e-11	4.5158e-30	2.05286e-10	DTU	Non-Significant
ENST00000356785.4	MSBB BM36	ENSG00000077420.15	APBB1IP	0.62776	5.33474e-07	0.40938	0.0471108	protein_coding	protein_coding	-0.0150284	NA	NA	NA	NA	Non-Significant	DEG
ENST00000376236.8	MSBB BM36	ENSG00000077420.15	APBB1IP	0.62776	5.33474e-07	0.640847	1.15278e-05	protein_coding	protein_coding	0.0141169	NA	NA	NA	NA	Non-Significant	DEG
ENST00000493857.1	MSBB BM36	ENSG00000077420.15	APBB1IP	0.62776	5.33474e-07	0.45905	0.368543	protein_coding	processed_transcript	0.000912568	NA	NA	NA	NA	Non-Significant	DEG
ENST00000543538.5	MAYO	ENSG00000163697.16	APBB2	0.123598	0.211355	-0.155408	0.113377	protein_coding	protein_coding	-0.089424	3.58332e-11	3.58332e-11	1.85123e-10	1.43333e-10	DTU	Non-Significant
ENST00000513507.5	MSBB BM10	ENSG00000113108.19	APBB3	-0.0847311	0.118388	-0.928029	1	protein_coding	retained_intron	-0.0567557	2.01068e-07	2.01068e-07	1.57789e-06	1.60855e-06	DTU	Non-Significant
ENST00000357560.8	MSBB BM36	ENSG00000113108.19	APBB3	-0.237231	0.00942022	-0.870143	0.00522241	protein_coding	protein_coding	-0.0515692	0.00103854	0.00106497	0.00169613	0.00745482	DTU	Non-Significant
ENST00000257430.8	MAYO	ENSG00000134982.16	APC	0.292234	0.00104758	0.16512	0.109531	protein_coding	protein_coding	-0.0691338	1.69899e-11	8.05731e-09	9.43152e-11	8.05731e-09	DTU	Non-Significant
ENST00000508376.6	MAYO	ENSG00000134982.16	APC	0.292234	0.00104758	1.04289	0.000125396	protein_coding	protein_coding	0.0578443	1.69899e-11	1.69899e-11	9.43152e-11	1.69899e-11	DTU	Non-Significant
ENST00000587869.5	MSBB BM36	ENSG00000115266.11	APC2	0.0411831	0.80999	-0.17917	0.365506	protein_coding	protein_coding	-0.054345	0.000467586	0.00323391	0.000854618	0.0161696	DTU	Non-Significant
ENST00000355285.9	MAYO	ENSG00000154856.12	APCDD1	0.577778	6.27269e-06	0.466846	0.000265155	protein_coding	protein_coding	-0.0652472	4.30174e-12	0.000924855	2.67503e-11	0.00277457	DTU	DEG
ENST00000423585.2	MAYO	ENSG00000154856.12	APCDD1	0.577778	6.27269e-06	1.0954	0.00725267	protein_coding	nonsense_mediated_decay	0.0252169	4.30174e-12	4.30174e-12	2.67503e-11	1.29052e-11	Non-Significant	DEG
ENST00000578882.1	MAYO	ENSG00000154856.12	APCDD1	0.577778	6.27269e-06	2.20399	0.0208577	protein_coding	protein_coding	0.0221238	NA	NA	NA	NA	Non-Significant	DEG
ENST00000579685.1	MAYO	ENSG00000154856.12	APCDD1	0.577778	6.27269e-06	0.465373	0.0155168	protein_coding	nonsense_mediated_decay	-0.00377598	4.30174e-12	0.623375	2.67503e-11	1	Non-Significant	DEG
ENST00000582723.1	MAYO	ENSG00000154856.12	APCDD1	0.577778	6.27269e-06	0.994811	0.00177736	protein_coding	nonsense_mediated_decay	0.0187715	4.30174e-12	0.000430318	2.67503e-11	0.00129095	Non-Significant	DEG
ENST00000584596.2	MAYO	ENSG00000154856.12	APCDD1	0.577778	6.27269e-06	0.811344	3.45134e-06	protein_coding	protein_coding	0.0028894	4.30174e-12	0.716494	2.67503e-11	1	Non-Significant	DEG
ENST00000438011.5	MAYO	ENSG00000164062.12	APEH	-0.127658	0.0461637	0.370252	0.34397	protein_coding	protein_coding	0.0615865	3.19779e-17	3.19779e-17	5.56988e-16	6.39558e-17	DTU	Non-Significant
ENST00000261879.9	MSBB BM36	ENSG00000138613.13	APH1B	0.063753	0.384403	0.150757	0.123537	protein_coding	protein_coding	0.0511294	0.00125616	0.00168427	0.00199824	0.00336853	DTU	Non-Significant
ENST00000395787.3	MAYO	ENSG00000149089.12	APIP	-0.0293534	0.760004	0.225984	0.0532118	protein_coding	protein_coding	0.100201	0.0139396	0.0139396	0.0145737	0	DTU	Non-Significant
ENST00000527830.1	MAYO	ENSG00000149089.12	APIP	-0.0293534	0.760004	-0.336287	0.403395	protein_coding	processed_transcript	-0.0950718	0.0139396	0.0139396	0.0145737	0	DTU	Non-Significant
ENST00000429967.2	ROSMAP	ENSG00000171388.11	APLN	0.598047	2.72818e-12	0.573835	2.32791e-10	protein_coding	protein_coding	0	NA	NA	NA	NA	Non-Significant	DEG
ENST00000429967.2	MAYO	ENSG00000171388.11	APLN	0.661673	3.89303e-08	0.671139	5.59963e-08	protein_coding	protein_coding	0	NA	NA	NA	NA	Non-Significant	DEG
ENST00000429967.2	MSBB BM36	ENSG00000171388.11	APLN	0.540052	0.000700888	0.508	0.00886241	protein_coding	protein_coding	0	NA	NA	NA	NA	Non-Significant	DEG
ENST00000257254.3	MSBB BM10	ENSG00000134817.10	APLNR	0.655506	0.00022505	0.451594	0.235	protein_coding	nonsense_mediated_decay	-0.0196867	NA	NA	NA	NA	Non-Significant	DEG
ENST00000606794.1	MSBB BM10	ENSG00000134817.10	APLNR	0.655506	0.00022505	0.753446	0.000646593	protein_coding	protein_coding	0.0366263	NA	NA	NA	NA	Non-Significant	DEG
ENST00000611099.1	MSBB BM10	ENSG00000134817.10	APLNR	0.655506	0.00022505	0.508434	0.0352955	protein_coding	protein_coding	-0.0169347	NA	NA	NA	NA	Non-Significant	DEG
ENST00000257254.3	MSBB BM44	ENSG00000134817.10	APLNR	0.590646	0.00112079	0.423479	0.269828	protein_coding	nonsense_mediated_decay	-0.0163662	NA	NA	NA	NA	Non-Significant	DEG
ENST00000606794.1	MSBB BM44	ENSG00000134817.10	APLNR	0.590646	0.00112079	0.56591	0.00712566	protein_coding	protein_coding	0.015264	NA	NA	NA	NA	Non-Significant	DEG
ENST00000611099.1	MSBB BM44	ENSG00000134817.10	APLNR	0.590646	0.00112079	0.451174	0.13236	protein_coding	protein_coding	0.00111271	NA	NA	NA	NA	Non-Significant	DEG
ENST00000257254.3	MAYO	ENSG00000134817.10	APLNR	1.1098	1.22366e-07	0.401189	0.375612	protein_coding	nonsense_mediated_decay	-0.0107792	NA	NA	NA	NA	Non-Significant	DEG
ENST00000606794.1	MAYO	ENSG00000134817.10	APLNR	1.1098	1.22366e-07	1.08848	4.2258e-07	protein_coding	protein_coding	-0.0256687	NA	NA	NA	NA	Non-Significant	DEG
ENST00000611099.1	MAYO	ENSG00000134817.10	APLNR	1.1098	1.22366e-07	1.79079	5.54726e-13	protein_coding	protein_coding	0.0364529	NA	NA	NA	NA	Non-Significant	DEG
ENST00000257254.3	MSBB BM22	ENSG00000134817.10	APLNR	0.809381	0.000139907	0.605519	0.164421	protein_coding	nonsense_mediated_decay	-0.00849663	NA	NA	NA	NA	Non-Significant	DEG
ENST00000606794.1	MSBB BM22	ENSG00000134817.10	APLNR	0.809381	0.000139907	0.809111	0.00196005	protein_coding	protein_coding	0.0238017	NA	NA	NA	NA	Non-Significant	DEG
ENST00000611099.1	MSBB BM22	ENSG00000134817.10	APLNR	0.809381	0.000139907	0.697415	0.013549	protein_coding	protein_coding	-0.0153101	NA	NA	NA	NA	Non-Significant	DEG
ENST00000257254.3	MSBB BM36	ENSG00000134817.10	APLNR	1.22723	1.10636e-11	0.759569	0.0353457	protein_coding	nonsense_mediated_decay	-0.0408009	0.000847822	0.705159	0.00143768	0.705159	Non-Significant	DEG
ENST00000606794.1	MSBB BM36	ENSG00000134817.10	APLNR	1.22723	1.10636e-11	1.35419	6.72394e-11	protein_coding	protein_coding	0.0792336	0.000847822	0.000847822	0.00143768	0.000847822	DTU	DEG
ENST00000611099.1	MSBB BM36	ENSG00000134817.10	APLNR	1.22723	1.10636e-11	0.844487	0.00516342	protein_coding	protein_coding	-0.0384164	0.000847822	0.0149568	0.00143768	0.0149568	Non-Significant	DEG
ENST00000221891.8	MSBB BM10	ENSG00000105290.11	APLP1	0.256458	0.024075	-0.106832	0.697971	protein_coding	protein_coding	-0.0560488	0.00320007	0.00320007	0.00485931	0.0224005	DTU	Non-Significant
ENST00000221891.8	MAYO	ENSG00000105290.11	APLP1	-0.461397	5.69844e-06	-0.123037	0.391377	protein_coding	protein_coding	0.0309046	NA	NA	NA	NA	Non-Significant	DEG
ENST00000537454.6	MAYO	ENSG00000105290.11	APLP1	-0.461397	5.69844e-06	-0.455105	0.165988	protein_coding	protein_coding	-0.000171889	NA	NA	NA	NA	Non-Significant	DEG
ENST00000586861.5	MAYO	ENSG00000105290.11	APLP1	-0.461397	5.69844e-06	-0.235499	0.104867	protein_coding	protein_coding	0.00324584	NA	NA	NA	NA	Non-Significant	DEG
ENST00000587274.1	MAYO	ENSG00000105290.11	APLP1	-0.461397	5.69844e-06	-1.41341	8.56265e-10	protein_coding	protein_coding	-0.0183173	NA	NA	NA	NA	Non-Significant	DEG
ENST00000588808.5	MAYO	ENSG00000105290.11	APLP1	-0.461397	5.69844e-06	-0.322787	0.00649298	protein_coding	protein_coding	0.00760688	NA	NA	NA	NA	Non-Significant	DEG
ENST00000589298.2	MAYO	ENSG00000105290.11	APLP1	-0.461397	5.69844e-06	-0.768585	1	protein_coding	processed_transcript	-1.17261e-05	NA	NA	NA	NA	Non-Significant	DEG
ENST00000589743.5	MAYO	ENSG00000105290.11	APLP1	-0.461397	5.69844e-06	-0.444064	0.243802	protein_coding	protein_coding	-0.000127267	NA	NA	NA	NA	Non-Significant	DEG
ENST00000590561.5	MAYO	ENSG00000105290.11	APLP1	-0.461397	5.69844e-06	-0.664932	0.081464	protein_coding	nonsense_mediated_decay	-0.0043879	NA	NA	NA	NA	Non-Significant	DEG
ENST00000590926.1	MAYO	ENSG00000105290.11	APLP1	-0.461397	5.69844e-06	-0.67806	3.43103e-05	protein_coding	retained_intron	-0.00135022	NA	NA	NA	NA	Non-Significant	DEG
ENST00000591165.1	MAYO	ENSG00000105290.11	APLP1	-0.461397	5.69844e-06	-0.609684	2.9793e-05	protein_coding	processed_transcript	-0.0173406	NA	NA	NA	NA	Non-Significant	DEG
ENST00000592316.1	MAYO	ENSG00000105290.11	APLP1	-0.461397	5.69844e-06	-0.327791	0.0257926	protein_coding	protein_coding	-4.54346e-05	NA	NA	NA	NA	Non-Significant	DEG
ENST00000221891.8	MSBB BM22	ENSG00000105290.11	APLP1	0.138758	0.345312	-0.442879	0.191982	protein_coding	protein_coding	-0.0858386	0.00112625	0.00185025	0.00274885	0.0129518	DTU	Non-Significant
ENST00000263574.9	MSBB BM44	ENSG00000084234.17	APLP2	-0.124095	0.054399	-0.282732	0.113311	protein_coding	protein_coding	-0.0563287	3.52899e-05	0.00516911	0.000180262	0.0310147	DTU	Non-Significant
ENST00000263574.9	MSBB BM36	ENSG00000084234.17	APLP2	-0.107052	0.0122582	-0.302145	0.00758407	protein_coding	protein_coding	-0.061715	1.84423e-06	0.00255383	5.90894e-06	0.0204306	DTU	Non-Significant
ENST00000217456.2	MSBB BM36	ENSG00000101474.11	APMAP	-0.273012	0.00101869	-0.404264	0.0146867	protein_coding	protein_coding	-0.0698963	0.0132586	0.0132586	0.0155043	0	DTU	Non-Significant
ENST00000451442.5	MSBB BM36	ENSG00000101474.11	APMAP	-0.273012	0.00101869	-0.081155	0.634185	protein_coding	protein_coding	0.0698963	0.0132586	0.0132586	0.0155043	0	DTU	Non-Significant
ENST00000233242.5	MAYO	ENSG00000084674.14	APOB	0.761392	3.36068e-06	1.00884	8.31577e-07	protein_coding	protein_coding	0.0260859	NA	NA	NA	NA	Non-Significant	DEG
ENST00000399256.4	MAYO	ENSG00000084674.14	APOB	0.761392	3.36068e-06	0.395901	0.0953001	protein_coding	protein_coding	-0.0260859	NA	NA	NA	NA	Non-Significant	DEG
ENST00000233242.5	MSBB BM36	ENSG00000084674.14	APOB	0.504379	0.000557792	0.345914	0.0929134	protein_coding	protein_coding	-0.00649585	NA	NA	NA	NA	Non-Significant	DEG
ENST00000399256.4	MSBB BM36	ENSG00000084674.14	APOB	0.504379	0.000557792	0.342132	0.0317016	protein_coding	protein_coding	0.00649585	NA	NA	NA	NA	Non-Significant	DEG
ENST00000308521.9	MSBB BM36	ENSG00000128394.16	APOBEC3F	0.405763	0.00164219	0.358086	0.00189972	protein_coding	protein_coding	-0.00273514	NA	NA	NA	NA	Non-Significant	DEG
ENST00000381565.2	MSBB BM36	ENSG00000128394.16	APOBEC3F	0.405763	0.00164219	0.31133	0.376291	protein_coding	protein_coding	-0.0311511	NA	NA	NA	NA	Non-Significant	DEG
ENST00000476513.1	MSBB BM36	ENSG00000128394.16	APOBEC3F	0.405763	0.00164219	0.930444	0.0221927	protein_coding	retained_intron	0.030396	NA	NA	NA	NA	Non-Significant	DEG
ENST00000431282.2	MSBB BM36	ENSG00000184730.10	APOBR	0.404866	3.21282e-05	0.299397	0.092102	protein_coding	protein_coding	-0.0368794	NA	NA	NA	NA	Non-Significant	DEG
ENST00000564831.5	MSBB BM36	ENSG00000184730.10	APOBR	0.404866	3.21282e-05	3.19654	0.554476	protein_coding	protein_coding	0.0368794	NA	NA	NA	NA	Non-Significant	DEG
ENST00000586638.5	MSBB BM22	ENSG00000130208.9	APOC1	0.484532	0.00561622	-0.0545454	1	protein_coding	protein_coding	-0.00271887	NA	NA	NA	NA	Non-Significant	DEG
ENST00000588750.5	MSBB BM22	ENSG00000130208.9	APOC1	0.484532	0.00561622	0.391849	0.269576	protein_coding	protein_coding	0.00238245	NA	NA	NA	NA	Non-Significant	DEG
ENST00000588802.5	MSBB BM22	ENSG00000130208.9	APOC1	0.484532	0.00561622	0.450595	0.118911	protein_coding	protein_coding	-0.00142981	NA	NA	NA	NA	Non-Significant	DEG
ENST00000589078.1	MSBB BM22	ENSG00000130208.9	APOC1	0.484532	0.00561622	0.229066	1	protein_coding	protein_coding	0.0014095	NA	NA	NA	NA	Non-Significant	DEG
ENST00000589781.1	MSBB BM22	ENSG00000130208.9	APOC1	0.484532	0.00561622	0.26054	1	protein_coding	protein_coding	-0.00335048	NA	NA	NA	NA	Non-Significant	DEG
ENST00000590334.5	MSBB BM22	ENSG00000130208.9	APOC1	0.484532	0.00561622	0.199721	1	protein_coding	nonsense_mediated_decay	-0.0349556	NA	NA	NA	NA	Non-Significant	DEG
ENST00000592176.1	MSBB BM22	ENSG00000130208.9	APOC1	0.484532	0.00561622	0.108487	1	protein_coding	nonsense_mediated_decay	-0.0132989	NA	NA	NA	NA	Non-Significant	DEG
ENST00000592535.5	MSBB BM22	ENSG00000130208.9	APOC1	0.484532	0.00561622	0.842163	1	protein_coding	protein_coding	0.0388606	NA	NA	NA	NA	Non-Significant	DEG
ENST00000592885.5	MSBB BM22	ENSG00000130208.9	APOC1	0.484532	0.00561622	0.989094	1	protein_coding	protein_coding	0.0131002	NA	NA	NA	NA	Non-Significant	DEG
ENST00000586638.5	MSBB BM36	ENSG00000130208.9	APOC1	0.387269	0.00914283	0.75428	1	protein_coding	protein_coding	-0.00276625	NA	NA	NA	NA	Non-Significant	DEG
ENST00000588750.5	MSBB BM36	ENSG00000130208.9	APOC1	0.387269	0.00914283	0.362843	0.176937	protein_coding	protein_coding	-0.0144525	NA	NA	NA	NA	Non-Significant	DEG
ENST00000588802.5	MSBB BM36	ENSG00000130208.9	APOC1	0.387269	0.00914283	0.392726	0.137119	protein_coding	protein_coding	0.0333599	NA	NA	NA	NA	Non-Significant	DEG
ENST00000589078.1	MSBB BM36	ENSG00000130208.9	APOC1	0.387269	0.00914283	0.00255623	0.99843	protein_coding	protein_coding	-0.0116455	NA	NA	NA	NA	Non-Significant	DEG
ENST00000589781.1	MSBB BM36	ENSG00000130208.9	APOC1	0.387269	0.00914283	0.289384	0.650207	protein_coding	protein_coding	-0.00941754	NA	NA	NA	NA	Non-Significant	DEG
ENST00000590334.5	MSBB BM36	ENSG00000130208.9	APOC1	0.387269	0.00914283	0.127944	0.677419	protein_coding	nonsense_mediated_decay	-0.0325941	NA	NA	NA	NA	Non-Significant	DEG
ENST00000592176.1	MSBB BM36	ENSG00000130208.9	APOC1	0.387269	0.00914283	1.16044	0.0163544	protein_coding	nonsense_mediated_decay	0.0283153	NA	NA	NA	NA	Non-Significant	DEG
ENST00000592535.5	MSBB BM36	ENSG00000130208.9	APOC1	0.387269	0.00914283	0.463576	0.215557	protein_coding	protein_coding	0.00102832	NA	NA	NA	NA	Non-Significant	DEG
ENST00000592885.5	MSBB BM36	ENSG00000130208.9	APOC1	0.387269	0.00914283	1.00752	0.0889162	protein_coding	protein_coding	0.00817224	NA	NA	NA	NA	Non-Significant	DEG
ENST00000252490.5	MAYO	ENSG00000234906.9	APOC2	-0.43014	0.00527888	-0.412178	0.046042	protein_coding	protein_coding	0.0285681	NA	NA	NA	NA	Non-Significant	DEG
ENST00000585786.1	MAYO	ENSG00000234906.9	APOC2	-0.43014	0.00527888	-0.303362	0.00282157	protein_coding	protein_coding	-0.0184446	NA	NA	NA	NA	Non-Significant	DEG
ENST00000590360.2	MAYO	ENSG00000234906.9	APOC2	-0.43014	0.00527888	0.338299	0.295821	protein_coding	protein_coding	0.0122426	NA	NA	NA	NA	Non-Significant	DEG
ENST00000591597.5	MAYO	ENSG00000234906.9	APOC2	-0.43014	0.00527888	-0.204632	0.838012	protein_coding	protein_coding	-0.000499531	NA	NA	NA	NA	Non-Significant	DEG
ENST00000592257.5	MAYO	ENSG00000234906.9	APOC2	-0.43014	0.00527888	-1.13511	0.000256985	protein_coding	protein_coding	-0.0218653	NA	NA	NA	NA	Non-Significant	DEG
ENST00000591600.1	MAYO	ENSG00000267467.3	APOC4	-0.985398	1.25928e-06	-0.314407	0.554741	protein_coding	protein_coding	-0.0038647	NA	NA	NA	NA	Non-Significant	DEG
ENST00000592954.1	MAYO	ENSG00000267467.3	APOC4	-0.985398	1.25928e-06	-1.10045	5.01454e-07	protein_coding	protein_coding	0.0038647	NA	NA	NA	NA	Non-Significant	DEG
ENST00000453131.1	MSBB BM44	ENSG00000189058.8	APOD	0.210706	0.0481086	1.04209	0.037105	protein_coding	protein_coding	0.0530179	0.00169869	0.00169869	0.003404	0.00509608	DTU	Non-Significant
ENST00000343267.7	MSBB BM22	ENSG00000189058.8	APOD	0.401649	0.00340839	0.451477	0.0384975	protein_coding	protein_coding	0.0329246	NA	NA	NA	NA	Non-Significant	DEG
ENST00000421243.5	MSBB BM22	ENSG00000189058.8	APOD	0.401649	0.00340839	0.109653	0.620917	protein_coding	protein_coding	-0.0329601	NA	NA	NA	NA	Non-Significant	DEG
ENST00000453131.1	MSBB BM22	ENSG00000189058.8	APOD	0.401649	0.00340839	0.301597	0.583634	protein_coding	protein_coding	0.00141082	NA	NA	NA	NA	Non-Significant	DEG
ENST00000458447.5	MSBB BM22	ENSG00000189058.8	APOD	0.401649	0.00340839	0.326699	0.204691	protein_coding	nonsense_mediated_decay	-0.00204507	NA	NA	NA	NA	Non-Significant	DEG
ENST00000463719.1	MSBB BM22	ENSG00000189058.8	APOD	0.401649	0.00340839	0.434088	0.036042	protein_coding	retained_intron	0.000655288	NA	NA	NA	NA	Non-Significant	DEG
ENST00000343267.7	MSBB BM36	ENSG00000189058.8	APOD	0.554406	2.87239e-08	0.414165	0.00730685	protein_coding	protein_coding	-0.0447213	NA	NA	NA	NA	Non-Significant	DEG
ENST00000421243.5	MSBB BM36	ENSG00000189058.8	APOD	0.554406	2.87239e-08	0.815664	6.85418e-07	protein_coding	protein_coding	0.0454421	NA	NA	NA	NA	Non-Significant	DEG
ENST00000453131.1	MSBB BM36	ENSG00000189058.8	APOD	0.554406	2.87239e-08	0.40162	0.401815	protein_coding	protein_coding	0.00327315	NA	NA	NA	NA	Non-Significant	DEG
ENST00000458447.5	MSBB BM36	ENSG00000189058.8	APOD	0.554406	2.87239e-08	0.375864	0.132518	protein_coding	nonsense_mediated_decay	-0.00471768	NA	NA	NA	NA	Non-Significant	DEG
ENST00000463719.1	MSBB BM36	ENSG00000189058.8	APOD	0.554406	2.87239e-08	0.586537	0.000121983	protein_coding	retained_intron	0.000731959	NA	NA	NA	NA	Non-Significant	DEG
ENST00000319136.8	MAYO	ENSG00000100342.20	APOL1	0.382069	0.00254817	0.190526	0.459142	protein_coding	protein_coding	-0.0527033	0.00857652	0.00857652	0.00920302	0	DTU	DEG
ENST00000397278.7	MAYO	ENSG00000100342.20	APOL1	0.382069	0.00254817	0.634196	0.00276216	protein_coding	protein_coding	0.0947658	0.00857652	0.00857652	0.00920302	0	DTU	DEG
ENST00000397279.8	MAYO	ENSG00000100342.20	APOL1	0.382069	0.00254817	0.588961	0.444954	protein_coding	protein_coding	0.0243466	NA	NA	NA	NA	Non-Significant	DEG
ENST00000422471.5	MAYO	ENSG00000100342.20	APOL1	0.382069	0.00254817	0.133965	1	protein_coding	nonsense_mediated_decay	-0.00010444	NA	NA	NA	NA	Non-Significant	DEG
ENST00000422706.5	MAYO	ENSG00000100342.20	APOL1	0.382069	0.00254817	0.843744	0.178753	protein_coding	protein_coding	0.0215572	NA	NA	NA	NA	Non-Significant	DEG
ENST00000426053.5	MAYO	ENSG00000100342.20	APOL1	0.382069	0.00254817	-0.391781	0.422931	protein_coding	protein_coding	-0.076361	NA	NA	NA	NA	NA	DEG
ENST00000427990.5	MAYO	ENSG00000100342.20	APOL1	0.382069	0.00254817	1.09016	1	protein_coding	protein_coding	0.00380919	NA	NA	NA	NA	Non-Significant	DEG
ENST00000431184.1	MAYO	ENSG00000100342.20	APOL1	0.382069	0.00254817	0.434946	0.483752	protein_coding	nonsense_mediated_decay	0.0014171	NA	NA	NA	NA	Non-Significant	DEG
ENST00000433768.5	MAYO	ENSG00000100342.20	APOL1	0.382069	0.00254817	-0.070775	1	protein_coding	protein_coding	-0.000595122	NA	NA	NA	NA	Non-Significant	DEG
ENST00000438034.5	MAYO	ENSG00000100342.20	APOL1	0.382069	0.00254817	0.0448735	0.986805	protein_coding	protein_coding	-0.00594246	NA	NA	NA	NA	Non-Significant	DEG
ENST00000439680.5	MAYO	ENSG00000100342.20	APOL1	0.382069	0.00254817	0.756471	1	protein_coding	nonsense_mediated_decay	0.00151398	NA	NA	NA	NA	Non-Significant	DEG
ENST00000475519.5	MAYO	ENSG00000100342.20	APOL1	0.382069	0.00254817	0.287824	0.444865	protein_coding	retained_intron	-0.0117109	NA	NA	NA	NA	Non-Significant	DEG
ENST00000319136.8	MSBB BM22	ENSG00000100342.20	APOL1	0.408905	0.00388279	-0.100877	0.891159	protein_coding	protein_coding	-0.0641451	0.00968193	0.168775	0.0144125	0.33755	Non-Significant	DEG
ENST00000397278.7	MSBB BM22	ENSG00000100342.20	APOL1	0.408905	0.00388279	0.965049	0.169688	protein_coding	protein_coding	0.0962906	0.00968193	0.00968193	0.0144125	0.0193639	DTU	DEG
ENST00000397279.8	MSBB BM22	ENSG00000100342.20	APOL1	0.408905	0.00388279	0.953706	1	protein_coding	protein_coding	0.0162666	NA	NA	NA	NA	Non-Significant	DEG
ENST00000422471.5	MSBB BM22	ENSG00000100342.20	APOL1	0.408905	0.00388279	0.341296	1	protein_coding	nonsense_mediated_decay	-0.00219135	NA	NA	NA	NA	Non-Significant	DEG
ENST00000422706.5	MSBB BM22	ENSG00000100342.20	APOL1	0.408905	0.00388279	0.826846	1	protein_coding	protein_coding	-0.00447344	NA	NA	NA	NA	Non-Significant	DEG
ENST00000426053.5	MSBB BM22	ENSG00000100342.20	APOL1	0.408905	0.00388279	0.11938	0.89356	protein_coding	protein_coding	-0.0356097	0.00968193	0.465411	0.0144125	0.930822	Non-Significant	DEG
ENST00000427990.5	MSBB BM22	ENSG00000100342.20	APOL1	0.408905	0.00388279	0.304976	1	protein_coding	protein_coding	-0.00323942	NA	NA	NA	NA	Non-Significant	DEG
ENST00000431184.1	MSBB BM22	ENSG00000100342.20	APOL1	0.408905	0.00388279	0.489624	1	protein_coding	nonsense_mediated_decay	0.00068726	NA	NA	NA	NA	Non-Significant	DEG
ENST00000433768.5	MSBB BM22	ENSG00000100342.20	APOL1	0.408905	0.00388279	0.387886	1	protein_coding	protein_coding	0.00254507	NA	NA	NA	NA	Non-Significant	DEG
ENST00000438034.5	MSBB BM22	ENSG00000100342.20	APOL1	0.408905	0.00388279	0.585565	1	protein_coding	protein_coding	-0.0026006	NA	NA	NA	NA	Non-Significant	DEG
ENST00000439680.5	MSBB BM22	ENSG00000100342.20	APOL1	0.408905	0.00388279	0.11391	1	protein_coding	nonsense_mediated_decay	-0.00179856	NA	NA	NA	NA	Non-Significant	DEG
ENST00000475519.5	MSBB BM22	ENSG00000100342.20	APOL1	0.408905	0.00388279	0.218598	1	protein_coding	retained_intron	-0.00172212	0.00968193	0.692387	0.0144125	0.930822	Non-Significant	DEG
ENST00000319136.8	MSBB BM36	ENSG00000100342.20	APOL1	0.606676	2.0203e-06	0.144148	0.763645	protein_coding	protein_coding	-0.0689496	NA	NA	NA	NA	NA	DEG
ENST00000397278.7	MSBB BM36	ENSG00000100342.20	APOL1	0.606676	2.0203e-06	1.0569	0.214111	protein_coding	protein_coding	0.040684	NA	NA	NA	NA	Non-Significant	DEG
ENST00000397279.8	MSBB BM36	ENSG00000100342.20	APOL1	0.606676	2.0203e-06	1.2155	0.273055	protein_coding	protein_coding	0.0263797	NA	NA	NA	NA	Non-Significant	DEG
ENST00000422471.5	MSBB BM36	ENSG00000100342.20	APOL1	0.606676	2.0203e-06	0.333576	1	protein_coding	nonsense_mediated_decay	-0.000910188	NA	NA	NA	NA	Non-Significant	DEG
ENST00000422706.5	MSBB BM36	ENSG00000100342.20	APOL1	0.606676	2.0203e-06	1.5787	0.336009	protein_coding	protein_coding	0.0229247	NA	NA	NA	NA	Non-Significant	DEG
ENST00000426053.5	MSBB BM36	ENSG00000100342.20	APOL1	0.606676	2.0203e-06	0.514036	0.479543	protein_coding	protein_coding	-0.00426646	NA	NA	NA	NA	Non-Significant	DEG
ENST00000427990.5	MSBB BM36	ENSG00000100342.20	APOL1	0.606676	2.0203e-06	1.66991	0.276549	protein_coding	protein_coding	0.0112746	NA	NA	NA	NA	Non-Significant	DEG
ENST00000431184.1	MSBB BM36	ENSG00000100342.20	APOL1	0.606676	2.0203e-06	1.22366	1	protein_coding	nonsense_mediated_decay	0.00439663	NA	NA	NA	NA	Non-Significant	DEG
ENST00000433768.5	MSBB BM36	ENSG00000100342.20	APOL1	0.606676	2.0203e-06	0.273604	1	protein_coding	protein_coding	-0.00328059	NA	NA	NA	NA	Non-Significant	DEG
ENST00000438034.5	MSBB BM36	ENSG00000100342.20	APOL1	0.606676	2.0203e-06	1.18435	0.213086	protein_coding	protein_coding	0.021221	NA	NA	NA	NA	Non-Significant	DEG
ENST00000439680.5	MSBB BM36	ENSG00000100342.20	APOL1	0.606676	2.0203e-06	0.269224	1	protein_coding	nonsense_mediated_decay	-0.000584233	NA	NA	NA	NA	Non-Significant	DEG
ENST00000475519.5	MSBB BM36	ENSG00000100342.20	APOL1	0.606676	2.0203e-06	0.246917	0.551816	protein_coding	retained_intron	-0.0488857	NA	NA	NA	NA	Non-Significant	DEG
ENST00000349314.6	MSBB BM44	ENSG00000128284.19	APOL3	0.414186	0.00653901	0.118634	0.835627	protein_coding	protein_coding	-0.0263105	NA	NA	NA	NA	Non-Significant	DEG
ENST00000361710.6	MSBB BM44	ENSG00000128284.19	APOL3	0.414186	0.00653901	0.539969	1	protein_coding	protein_coding	0.000180243	NA	NA	NA	NA	Non-Significant	DEG
ENST00000397287.6	MSBB BM44	ENSG00000128284.19	APOL3	0.414186	0.00653901	-0.667166	1	protein_coding	protein_coding	-0.000358543	NA	NA	NA	NA	Non-Significant	DEG
ENST00000397289.6	MSBB BM44	ENSG00000128284.19	APOL3	0.414186	0.00653901	0.184929	0.526676	protein_coding	nonsense_mediated_decay	-0.00388996	NA	NA	NA	NA	Non-Significant	DEG
ENST00000397293.6	MSBB BM44	ENSG00000128284.19	APOL3	0.414186	0.00653901	0.184929	0.526676	protein_coding	protein_coding	-0.00388996	NA	NA	NA	NA	Non-Significant	DEG
ENST00000422426.5	MSBB BM44	ENSG00000128284.19	APOL3	0.414186	0.00653901	0.188749	1	protein_coding	nonsense_mediated_decay	-0.00332915	NA	NA	NA	NA	Non-Significant	DEG
ENST00000424878.3	MSBB BM44	ENSG00000128284.19	APOL3	0.414186	0.00653901	0.446629	1	protein_coding	protein_coding	-0.00777968	NA	NA	NA	NA	Non-Significant	DEG
ENST00000426939.6	MSBB BM44	ENSG00000128284.19	APOL3	0.414186	0.00653901	0.340964	1	protein_coding	nonsense_mediated_decay	-0.00352543	NA	NA	NA	NA	Non-Significant	DEG
ENST00000432700.5	MSBB BM44	ENSG00000128284.19	APOL3	0.414186	0.00653901	0.738439	1	protein_coding	nonsense_mediated_decay	0.0116465	NA	NA	NA	NA	Non-Significant	DEG
ENST00000472303.1	MSBB BM44	ENSG00000128284.19	APOL3	0.414186	0.00653901	0.888597	1	protein_coding	nonsense_mediated_decay	0.0045166	NA	NA	NA	NA	Non-Significant	DEG
ENST00000485453.1	MSBB BM44	ENSG00000128284.19	APOL3	0.414186	0.00653901	0.13928	1	protein_coding	processed_transcript	-0.00837903	NA	NA	NA	NA	Non-Significant	DEG
ENST00000487355.5	MSBB BM44	ENSG00000128284.19	APOL3	0.414186	0.00653901	0.43756	1	protein_coding	nonsense_mediated_decay	0.013757	NA	NA	NA	NA	Non-Significant	DEG
ENST00000487423.5	MSBB BM44	ENSG00000128284.19	APOL3	0.414186	0.00653901	-0.0723661	1	protein_coding	processed_transcript	-0.00761976	NA	NA	NA	NA	Non-Significant	DEG
ENST00000487783.5	MSBB BM44	ENSG00000128284.19	APOL3	0.414186	0.00653901	0.963189	1	protein_coding	nonsense_mediated_decay	0.00606672	NA	NA	NA	NA	Non-Significant	DEG
ENST00000525184.1	MSBB BM44	ENSG00000128284.19	APOL3	0.414186	0.00653901	0.648791	1	protein_coding	processed_transcript	0.00705814	NA	NA	NA	NA	Non-Significant	DEG
ENST00000528740.1	MSBB BM44	ENSG00000128284.19	APOL3	0.414186	0.00653901	0.601973	1	protein_coding	processed_transcript	0.00707717	NA	NA	NA	NA	Non-Significant	DEG
ENST00000530895.5	MSBB BM44	ENSG00000128284.19	APOL3	0.414186	0.00653901	0.786257	1	protein_coding	nonsense_mediated_decay	0.00795984	NA	NA	NA	NA	Non-Significant	DEG
ENST00000531095.1	MSBB BM44	ENSG00000128284.19	APOL3	0.414186	0.00653901	0.36745	1	protein_coding	protein_coding	0.00839093	NA	NA	NA	NA	Non-Significant	DEG
ENST00000531195.1	MSBB BM44	ENSG00000128284.19	APOL3	0.414186	0.00653901	0.648494	1	protein_coding	nonsense_mediated_decay	0.00120332	NA	NA	NA	NA	Non-Significant	DEG
ENST00000533061.1	MSBB BM44	ENSG00000128284.19	APOL3	0.414186	0.00653901	0.789399	1	protein_coding	processed_transcript	0.00692372	NA	NA	NA	NA	Non-Significant	DEG
ENST00000534251.1	MSBB BM44	ENSG00000128284.19	APOL3	0.414186	0.00653901	-0.400252	1	protein_coding	processed_transcript	-0.00973595	NA	NA	NA	NA	Non-Significant	DEG
ENST00000349314.6	MSBB BM22	ENSG00000128284.19	APOL3	0.459306	0.00268173	0.574606	0.275306	protein_coding	protein_coding	0.0105867	NA	NA	NA	NA	Non-Significant	DEG
ENST00000361710.6	MSBB BM22	ENSG00000128284.19	APOL3	0.459306	0.00268173	1.04622	1	protein_coding	protein_coding	0.00175337	NA	NA	NA	NA	Non-Significant	DEG
ENST00000397287.6	MSBB BM22	ENSG00000128284.19	APOL3	0.459306	0.00268173	0.240418	1	protein_coding	protein_coding	-0.000314663	NA	NA	NA	NA	Non-Significant	DEG
ENST00000397289.6	MSBB BM22	ENSG00000128284.19	APOL3	0.459306	0.00268173	0.327608	1	protein_coding	nonsense_mediated_decay	-0.00119519	NA	NA	NA	NA	Non-Significant	DEG
ENST00000397293.6	MSBB BM22	ENSG00000128284.19	APOL3	0.459306	0.00268173	0.327608	1	protein_coding	protein_coding	-0.00119519	NA	NA	NA	NA	Non-Significant	DEG
ENST00000422426.5	MSBB BM22	ENSG00000128284.19	APOL3	0.459306	0.00268173	0.994329	1	protein_coding	nonsense_mediated_decay	0.0190421	NA	NA	NA	NA	Non-Significant	DEG
ENST00000424878.3	MSBB BM22	ENSG00000128284.19	APOL3	0.459306	0.00268173	0.549938	1	protein_coding	protein_coding	0.00211514	NA	NA	NA	NA	Non-Significant	DEG
ENST00000426939.6	MSBB BM22	ENSG00000128284.19	APOL3	0.459306	0.00268173	-1.01624	1	protein_coding	nonsense_mediated_decay	-0.0205239	NA	NA	NA	NA	Non-Significant	DEG
ENST00000432700.5	MSBB BM22	ENSG00000128284.19	APOL3	0.459306	0.00268173	1.12619	1	protein_coding	nonsense_mediated_decay	0.00739399	NA	NA	NA	NA	Non-Significant	DEG
ENST00000472303.1	MSBB BM22	ENSG00000128284.19	APOL3	0.459306	0.00268173	0.924472	1	protein_coding	nonsense_mediated_decay	0.0103721	NA	NA	NA	NA	Non-Significant	DEG
ENST00000485453.1	MSBB BM22	ENSG00000128284.19	APOL3	0.459306	0.00268173	-0.171985	1	protein_coding	processed_transcript	-0.0106649	NA	NA	NA	NA	Non-Significant	DEG
ENST00000487355.5	MSBB BM22	ENSG00000128284.19	APOL3	0.459306	0.00268173	0.149445	1	protein_coding	nonsense_mediated_decay	-0.0196142	NA	NA	NA	NA	Non-Significant	DEG
ENST00000487423.5	MSBB BM22	ENSG00000128284.19	APOL3	0.459306	0.00268173	0.130112	1	protein_coding	processed_transcript	-0.00785673	NA	NA	NA	NA	Non-Significant	DEG
ENST00000487783.5	MSBB BM22	ENSG00000128284.19	APOL3	0.459306	0.00268173	0.63224	1	protein_coding	nonsense_mediated_decay	0.001453	NA	NA	NA	NA	Non-Significant	DEG
ENST00000525184.1	MSBB BM22	ENSG00000128284.19	APOL3	0.459306	0.00268173	0.118262	1	protein_coding	processed_transcript	-0.0117487	NA	NA	NA	NA	Non-Significant	DEG
ENST00000528740.1	MSBB BM22	ENSG00000128284.19	APOL3	0.459306	0.00268173	0.591635	1	protein_coding	processed_transcript	0.0052238	NA	NA	NA	NA	Non-Significant	DEG
ENST00000530895.5	MSBB BM22	ENSG00000128284.19	APOL3	0.459306	0.00268173	0.00361986	1	protein_coding	nonsense_mediated_decay	-0.0026619	NA	NA	NA	NA	Non-Significant	DEG
ENST00000531095.1	MSBB BM22	ENSG00000128284.19	APOL3	0.459306	0.00268173	0.568293	1	protein_coding	protein_coding	-0.000546635	NA	NA	NA	NA	Non-Significant	DEG
ENST00000531195.1	MSBB BM22	ENSG00000128284.19	APOL3	0.459306	0.00268173	0.407907	1	protein_coding	nonsense_mediated_decay	-0.0022625	NA	NA	NA	NA	Non-Significant	DEG
ENST00000533061.1	MSBB BM22	ENSG00000128284.19	APOL3	0.459306	0.00268173	0.560583	1	protein_coding	processed_transcript	0.00676454	NA	NA	NA	NA	Non-Significant	DEG
ENST00000534251.1	MSBB BM22	ENSG00000128284.19	APOL3	0.459306	0.00268173	1.93659	1	protein_coding	processed_transcript	0.0138831	NA	NA	NA	NA	Non-Significant	DEG
ENST00000349314.6	MSBB BM36	ENSG00000128284.19	APOL3	0.798152	2.24111e-08	0.946091	0.042666	protein_coding	protein_coding	0.0101503	NA	NA	NA	NA	Non-Significant	DEG
ENST00000361710.6	MSBB BM36	ENSG00000128284.19	APOL3	0.798152	2.24111e-08	0.992341	0.078911	protein_coding	protein_coding	0.00131069	NA	NA	NA	NA	Non-Significant	DEG
ENST00000397287.6	MSBB BM36	ENSG00000128284.19	APOL3	0.798152	2.24111e-08	2.9292	0.0794006	protein_coding	protein_coding	0.00292867	NA	NA	NA	NA	Non-Significant	DEG
ENST00000397289.6	MSBB BM36	ENSG00000128284.19	APOL3	0.798152	2.24111e-08	0.773218	0.091449	protein_coding	nonsense_mediated_decay	0.00388833	NA	NA	NA	NA	Non-Significant	DEG
ENST00000397293.6	MSBB BM36	ENSG00000128284.19	APOL3	0.798152	2.24111e-08	0.773218	0.091449	protein_coding	protein_coding	0.00388833	NA	NA	NA	NA	Non-Significant	DEG
ENST00000422426.5	MSBB BM36	ENSG00000128284.19	APOL3	0.798152	2.24111e-08	0.945205	0.460966	protein_coding	nonsense_mediated_decay	0.0110182	NA	NA	NA	NA	Non-Significant	DEG
ENST00000424878.3	MSBB BM36	ENSG00000128284.19	APOL3	0.798152	2.24111e-08	0.329102	0.764479	protein_coding	protein_coding	-0.0154941	NA	NA	NA	NA	Non-Significant	DEG
ENST00000426939.6	MSBB BM36	ENSG00000128284.19	APOL3	0.798152	2.24111e-08	1.23163	0.246728	protein_coding	nonsense_mediated_decay	0.00704833	NA	NA	NA	NA	Non-Significant	DEG
ENST00000432700.5	MSBB BM36	ENSG00000128284.19	APOL3	0.798152	2.24111e-08	0.368298	0.833974	protein_coding	nonsense_mediated_decay	0.00447762	NA	NA	NA	NA	Non-Significant	DEG
ENST00000472303.1	MSBB BM36	ENSG00000128284.19	APOL3	0.798152	2.24111e-08	0.767931	0.0823869	protein_coding	nonsense_mediated_decay	0.00101555	NA	NA	NA	NA	Non-Significant	DEG
ENST00000485453.1	MSBB BM36	ENSG00000128284.19	APOL3	0.798152	2.24111e-08	1.00069	0.104147	protein_coding	processed_transcript	0.00786442	NA	NA	NA	NA	Non-Significant	DEG
ENST00000487355.5	MSBB BM36	ENSG00000128284.19	APOL3	0.798152	2.24111e-08	0.321491	0.243077	protein_coding	nonsense_mediated_decay	-0.0282657	NA	NA	NA	NA	Non-Significant	DEG
ENST00000487423.5	MSBB BM36	ENSG00000128284.19	APOL3	0.798152	2.24111e-08	0.845014	0.365373	protein_coding	processed_transcript	0.00395907	NA	NA	NA	NA	Non-Significant	DEG
ENST00000487783.5	MSBB BM36	ENSG00000128284.19	APOL3	0.798152	2.24111e-08	0.99909	0.0500264	protein_coding	nonsense_mediated_decay	1.34627e-05	NA	NA	NA	NA	Non-Significant	DEG
ENST00000525184.1	MSBB BM36	ENSG00000128284.19	APOL3	0.798152	2.24111e-08	0.565827	1	protein_coding	processed_transcript	-0.0170819	NA	NA	NA	NA	Non-Significant	DEG
ENST00000528740.1	MSBB BM36	ENSG00000128284.19	APOL3	0.798152	2.24111e-08	0.521358	0.201423	protein_coding	processed_transcript	-0.0220274	NA	NA	NA	NA	Non-Significant	DEG
ENST00000530895.5	MSBB BM36	ENSG00000128284.19	APOL3	0.798152	2.24111e-08	0.687389	1	protein_coding	nonsense_mediated_decay	-0.00610558	NA	NA	NA	NA	Non-Significant	DEG
ENST00000531095.1	MSBB BM36	ENSG00000128284.19	APOL3	0.798152	2.24111e-08	0.994698	0.0102931	protein_coding	protein_coding	0.0149039	NA	NA	NA	NA	Non-Significant	DEG
ENST00000531195.1	MSBB BM36	ENSG00000128284.19	APOL3	0.798152	2.24111e-08	1.27435	0.0510886	protein_coding	nonsense_mediated_decay	0.00720576	NA	NA	NA	NA	Non-Significant	DEG
ENST00000533061.1	MSBB BM36	ENSG00000128284.19	APOL3	0.798152	2.24111e-08	0.963321	0.00298685	protein_coding	processed_transcript	-0.000457868	NA	NA	NA	NA	Non-Significant	DEG
ENST00000534251.1	MSBB BM36	ENSG00000128284.19	APOL3	0.798152	2.24111e-08	1.22899	1	protein_coding	processed_transcript	0.00976101	NA	NA	NA	NA	Non-Significant	DEG
ENST00000613247.4	MAYO	ENSG00000100336.17	APOL4	0.0384735	0.797779	-0.241845	0.00244796	protein_coding	processed_transcript	-0.101556	0.001988	0.001988	0.00231051	0	DTU	Non-Significant
ENST00000616056.4	MAYO	ENSG00000100336.17	APOL4	0.0384735	0.797779	0.832494	0.176627	protein_coding	protein_coding	0.104455	0.001988	0.001988	0.00231051	0	DTU	Non-Significant
ENST00000409652.4	MSBB BM36	ENSG00000221963.5	APOL6	0.389124	2.23857e-07	0.36773	5.31902e-07	protein_coding	protein_coding	0	NA	NA	NA	NA	Non-Significant	DEG
ENST00000326765.10	MAYO	ENSG00000178878.12	APOLD1	0.545808	0.00168382	-0.200946	0.497363	protein_coding	protein_coding	-0.0854819	0.00181186	0.00181186	0.00211397	0	DTU	DEG
ENST00000356591.4	MAYO	ENSG00000178878.12	APOLD1	0.545808	0.00168382	0.650511	0.00306919	protein_coding	protein_coding	0.102318	0.00181186	0.00181186	0.00211397	0	DTU	DEG
ENST00000534843.1	MAYO	ENSG00000178878.12	APOLD1	0.545808	0.00168382	0.466344	0.539685	protein_coding	nonsense_mediated_decay	-0.001696	NA	NA	NA	NA	Non-Significant	DEG
ENST00000540583.5	MAYO	ENSG00000178878.12	APOLD1	0.545808	0.00168382	0.038183	0.93378	protein_coding	nonsense_mediated_decay	-0.0154017	NA	NA	NA	NA	Non-Significant	DEG
ENST00000588943.1	MAYO	ENSG00000178878.12	APOLD1	0.545808	0.00168382	0.850033	0.00783873	protein_coding	retained_intron	0.000246748	NA	NA	NA	NA	Non-Significant	DEG
ENST00000326765.10	MSBB BM36	ENSG00000178878.12	APOLD1	0.86235	8.96533e-06	0.693376	0.181749	protein_coding	protein_coding	-0.00979823	NA	NA	NA	NA	Non-Significant	DEG
ENST00000356591.4	MSBB BM36	ENSG00000178878.12	APOLD1	0.86235	8.96533e-06	0.822651	0.00115052	protein_coding	protein_coding	0.0182165	NA	NA	NA	NA	Non-Significant	DEG
ENST00000534843.1	MSBB BM36	ENSG00000178878.12	APOLD1	0.86235	8.96533e-06	0.702561	0.801958	protein_coding	nonsense_mediated_decay	-0.000785415	NA	NA	NA	NA	Non-Significant	DEG
ENST00000540583.5	MSBB BM36	ENSG00000178878.12	APOLD1	0.86235	8.96533e-06	0.434054	0.218274	protein_coding	nonsense_mediated_decay	-0.00765485	NA	NA	NA	NA	Non-Significant	DEG
ENST00000588943.1	MSBB BM36	ENSG00000178878.12	APOLD1	0.86235	8.96533e-06	0.830247	1	protein_coding	retained_intron	2.43481e-05	NA	NA	NA	NA	Non-Significant	DEG
ENST00000439528.5	MSBB BM44	ENSG00000184831.13	APOO	-0.219283	0.0814419	-0.431851	0.152889	protein_coding	protein_coding	-0.069664	0.0076796	0.0076796	0.0110051	0.0230388	DTU	Non-Significant
ENST00000379226.8	MAYO	ENSG00000184831.13	APOO	-0.157634	0.075826	0.0902251	0.491803	protein_coding	protein_coding	0.0512866	0.0010078	0.0010078	0.00122496	0.00403119	DTU	Non-Significant
ENST00000440963.1	MSBB BM36	ENSG00000256053.7	APOPT1	-0.0123372	0.826141	-0.322148	0.110995	protein_coding	protein_coding	-0.0529465	0.00166967	0.00166967	0.00255588	0.0133574	DTU	Non-Significant
ENST00000354192.7	MAYO	ENSG00000142192.20	APP	-0.0314143	0.786289	-0.971748	0.00458503	protein_coding	protein_coding	-0.122041	0.000152205	0.000152205	0.000211345	0.000456616	DTU	Non-Significant
ENST00000348990.9	MSBB BM22	ENSG00000142192.20	APP	-0.182704	0.0752839	-0.484293	0.0244106	protein_coding	protein_coding	-0.0848519	2.5571e-07	2.5571e-07	2.85882e-06	2.30139e-06	DTU	Non-Significant
ENST00000348990.9	MSBB BM36	ENSG00000142192.20	APP	-0.289097	6.87616e-05	-0.627191	0.000868567	protein_coding	protein_coding	-0.119518	1.36824e-14	1.36824e-14	2.10751e-13	1.77871e-13	DTU	Non-Significant
ENST00000311813.9	MAYO	ENSG00000240583.11	AQP1	-0.145131	0.621619	0.426537	0.169589	protein_coding	protein_coding	0.161637	3.92374e-09	3.92374e-09	1.33412e-08	0	DTU	Non-Significant
ENST00000441328.6	MAYO	ENSG00000240583.11	AQP1	-0.145131	0.621619	-0.843695	0.00120664	protein_coding	protein_coding	-0.16185	3.92374e-09	3.92374e-09	1.33412e-08	0	DTU	Non-Significant
ENST00000311813.9	MSBB BM36	ENSG00000240583.11	AQP1	0.560929	0.00119585	0.342008	0.23027	protein_coding	protein_coding	-0.121862	9.88529e-08	0.000176567	4.3624e-07	0.000176567	DTU	DEG
ENST00000409611.1	MSBB BM36	ENSG00000240583.11	AQP1	0.560929	0.00119585	0.710089	0.133917	protein_coding	protein_coding	0.000135036	NA	NA	NA	NA	Non-Significant	DEG
ENST00000409899.5	MSBB BM36	ENSG00000240583.11	AQP1	0.560929	0.00119585	0.574109	0.372456	protein_coding	protein_coding	-0.00226477	NA	NA	NA	NA	Non-Significant	DEG
ENST00000441328.6	MSBB BM36	ENSG00000240583.11	AQP1	0.560929	0.00119585	1.56637	2.6683e-06	protein_coding	protein_coding	0.136161	9.88529e-08	9.88529e-08	4.3624e-07	9.88529e-08	DTU	DEG
ENST00000482461.1	MSBB BM36	ENSG00000240583.11	AQP1	0.560929	0.00119585	0.358041	0.454913	protein_coding	processed_transcript	-0.0121569	9.88529e-08	0.280516	4.3624e-07	0.280516	Non-Significant	DEG
ENST00000297991.5	MAYO	ENSG00000165272.15	AQP3	0.483311	0.000354257	0.498884	0.000941417	protein_coding	protein_coding	0.0160744	NA	NA	NA	NA	Non-Significant	DEG
ENST00000463983.5	MAYO	ENSG00000165272.15	AQP3	0.483311	0.000354257	-0.112836	1	protein_coding	retained_intron	-0.00136385	NA	NA	NA	NA	Non-Significant	DEG
ENST00000473153.1	MAYO	ENSG00000165272.15	AQP3	0.483311	0.000354257	0.115368	1	protein_coding	nonsense_mediated_decay	-0.00447633	NA	NA	NA	NA	Non-Significant	DEG
ENST00000493581.1	MAYO	ENSG00000165272.15	AQP3	0.483311	0.000354257	-0.392427	1	protein_coding	retained_intron	-0.00204891	NA	NA	NA	NA	Non-Significant	DEG
ENST00000494313.2	MAYO	ENSG00000165272.15	AQP3	0.483311	0.000354257	-0.181931	1	protein_coding	retained_intron	-0.0109568	NA	NA	NA	NA	Non-Significant	DEG
ENST00000645858.1	MAYO	ENSG00000165272.15	AQP3	0.483311	0.000354257	0.124412	1	protein_coding	protein_coding	0.00277148	NA	NA	NA	NA	Non-Significant	DEG
ENST00000383168.8	MAYO	ENSG00000171885.14	AQP4	0.806368	1.38518e-07	0.814109	2.0683e-07	protein_coding	protein_coding	-0.00853627	NA	NA	NA	NA	Non-Significant	DEG
ENST00000383170.3	MAYO	ENSG00000171885.14	AQP4	0.806368	1.38518e-07	1.25411	1.62335e-07	protein_coding	nonsense_mediated_decay	0.00175969	NA	NA	NA	NA	Non-Significant	DEG
ENST00000440832.7	MAYO	ENSG00000171885.14	AQP4	0.806368	1.38518e-07	1.41753	2.04906e-08	protein_coding	protein_coding	0.00193884	NA	NA	NA	NA	Non-Significant	DEG
ENST00000578776.1	MAYO	ENSG00000171885.14	AQP4	0.806368	1.38518e-07	1.67142	1.48885e-11	protein_coding	protein_coding	0.00222114	NA	NA	NA	NA	Non-Significant	DEG
ENST00000581374.5	MAYO	ENSG00000171885.14	AQP4	0.806368	1.38518e-07	0.875735	0.00139271	protein_coding	protein_coding	0.000336523	NA	NA	NA	NA	Non-Significant	DEG
ENST00000583022.5	MAYO	ENSG00000171885.14	AQP4	0.806368	1.38518e-07	1.02726	1.67694e-06	protein_coding	processed_transcript	0.000453221	NA	NA	NA	NA	Non-Significant	DEG
ENST00000584088.1	MAYO	ENSG00000171885.14	AQP4	0.806368	1.38518e-07	1.0373	4.76212e-06	protein_coding	retained_intron	0.00182301	NA	NA	NA	NA	Non-Significant	DEG
ENST00000383168.8	MSBB BM36	ENSG00000171885.14	AQP4	0.465862	1.85183e-05	0.414991	0.00287735	protein_coding	protein_coding	-0.015311	NA	NA	NA	NA	Non-Significant	DEG
ENST00000383170.3	MSBB BM36	ENSG00000171885.14	AQP4	0.465862	1.85183e-05	0.472067	0.155253	protein_coding	nonsense_mediated_decay	0.00223422	NA	NA	NA	NA	Non-Significant	DEG
ENST00000440832.7	MSBB BM36	ENSG00000171885.14	AQP4	0.465862	1.85183e-05	0.775846	0.00156927	protein_coding	protein_coding	0.00463598	NA	NA	NA	NA	Non-Significant	DEG
ENST00000578776.1	MSBB BM36	ENSG00000171885.14	AQP4	0.465862	1.85183e-05	0.766616	0.0739458	protein_coding	protein_coding	0.0139671	NA	NA	NA	NA	Non-Significant	DEG
ENST00000581374.5	MSBB BM36	ENSG00000171885.14	AQP4	0.465862	1.85183e-05	0.0600573	0.856681	protein_coding	protein_coding	-0.00368326	NA	NA	NA	NA	Non-Significant	DEG
ENST00000583022.5	MSBB BM36	ENSG00000171885.14	AQP4	0.465862	1.85183e-05	0.440951	0.0439342	protein_coding	processed_transcript	-0.00107779	NA	NA	NA	NA	Non-Significant	DEG
ENST00000584088.1	MSBB BM36	ENSG00000171885.14	AQP4	0.465862	1.85183e-05	0.49958	0.031069	protein_coding	retained_intron	-0.000770391	NA	NA	NA	NA	Non-Significant	DEG
ENST00000315520.9	ROSMAP	ENSG00000086159.12	AQP6	0.438282	5.306e-08	0.600082	0.0307096	protein_coding	protein_coding	-0.000941105	NA	NA	NA	NA	Non-Significant	DEG
ENST00000489786.5	ROSMAP	ENSG00000086159.12	AQP6	0.438282	5.306e-08	0.596349	8.02908e-08	protein_coding	retained_intron	0.0195841	NA	NA	NA	NA	Non-Significant	DEG
ENST00000551733.5	ROSMAP	ENSG00000086159.12	AQP6	0.438282	5.306e-08	0.889555	0.00791178	protein_coding	protein_coding	0.0187487	NA	NA	NA	NA	Non-Significant	DEG
ENST00000615425.1	ROSMAP	ENSG00000086159.12	AQP6	0.438282	5.306e-08	0.333477	0.000194604	protein_coding	protein_coding	-0.0364839	NA	NA	NA	NA	Non-Significant	DEG
ENST00000618286.1	ROSMAP	ENSG00000086159.12	AQP6	0.438282	5.306e-08	-0.00739953	1	protein_coding	protein_coding	-0.000913493	NA	NA	NA	NA	Non-Significant	DEG
ENST00000315520.9	MAYO	ENSG00000086159.12	AQP6	0.425617	0.000597417	0.648633	0.138109	protein_coding	protein_coding	0.00881904	NA	NA	NA	NA	Non-Significant	DEG
ENST00000489786.5	MAYO	ENSG00000086159.12	AQP6	0.425617	0.000597417	0.416103	0.0073259	protein_coding	retained_intron	-0.00440744	NA	NA	NA	NA	Non-Significant	DEG
ENST00000551733.5	MAYO	ENSG00000086159.12	AQP6	0.425617	0.000597417	1.09724	0.00124065	protein_coding	protein_coding	0.0389689	NA	NA	NA	NA	Non-Significant	DEG
ENST00000615425.1	MAYO	ENSG00000086159.12	AQP6	0.425617	0.000597417	0.319961	0.0173326	protein_coding	protein_coding	-0.0430338	NA	NA	NA	NA	Non-Significant	DEG
ENST00000618286.1	MAYO	ENSG00000086159.12	AQP6	0.425617	0.000597417	-0.19047	1	protein_coding	protein_coding	-0.000347874	NA	NA	NA	NA	Non-Significant	DEG
ENST00000219919.8	MAYO	ENSG00000103569.9	AQP9	0.405502	0.00780172	0.666465	0.0366721	protein_coding	protein_coding	0.178156	NA	NA	NA	NA	NA	DEG
ENST00000536493.1	MAYO	ENSG00000103569.9	AQP9	0.405502	0.00780172	-0.441736	0.611917	protein_coding	protein_coding	-0.160291	NA	NA	NA	NA	NA	DEG
ENST00000558772.5	MAYO	ENSG00000103569.9	AQP9	0.405502	0.00780172	-0.47163	1	protein_coding	protein_coding	-0.00101585	NA	NA	NA	NA	Non-Significant	DEG
ENST00000559443.1	MAYO	ENSG00000103569.9	AQP9	0.405502	0.00780172	-0.284427	1	protein_coding	processed_transcript	-0.0168467	NA	NA	NA	NA	Non-Significant	DEG
ENST00000156471.9	MAYO	ENSG00000021776.10	AQR	0.0166075	0.748742	0.163191	0.00129341	protein_coding	protein_coding	0.056738	0.00967043	0.00967043	0.0103157	0	DTU	Non-Significant
ENST00000559767.1	MAYO	ENSG00000021776.10	AQR	0.0166075	0.748742	-0.359258	0.0298785	protein_coding	retained_intron	-0.0555009	0.00967043	0.00967043	0.0103157	0	DTU	Non-Significant
ENST00000470206.1	MAYO	ENSG00000078061.12	ARAF	0.0167497	0.851925	-2.80518	0.000413165	protein_coding	processed_transcript	-0.0737621	0.00209057	0.00209057	0.00241874	0.00627172	DTU	Non-Significant
ENST00000377045.8	MSBB BM36	ENSG00000078061.12	ARAF	0.166801	0.05093	1.01651	0.180315	protein_coding	protein_coding	0.0591897	0.00239313	0.00915866	0.00350869	0.0183173	DTU	Non-Significant
ENST00000489496.1	MSBB BM36	ENSG00000078061.12	ARAF	0.166801	0.05093	-0.39945	0.2162	protein_coding	processed_transcript	-0.0580012	0.00239313	0.00239313	0.00350869	0.00478625	DTU	Non-Significant
ENST00000356613.3	MAYO	ENSG00000198576.3	ARC	-0.409021	0.00827929	-0.427895	0.0135307	protein_coding	protein_coding	-0.00621854	NA	NA	NA	NA	Non-Significant	DEG
ENST00000581404.1	MAYO	ENSG00000198576.3	ARC	-0.409021	0.00827929	-0.272843	0.613589	protein_coding	processed_transcript	0.00621854	NA	NA	NA	NA	Non-Significant	DEG
ENST00000264028.4	MAYO	ENSG00000095139.13	ARCN1	0.00636366	0.912746	0.253404	0.0244538	protein_coding	protein_coding	0.0773835	2.40934e-05	0.000152287	3.85281e-05	0.000152287	DTU	Non-Significant
ENST00000534182.2	MAYO	ENSG00000095139.13	ARCN1	0.00636366	0.912746	-0.394135	0.00610108	protein_coding	protein_coding	-0.100321	2.40934e-05	2.40934e-05	3.85281e-05	2.40934e-05	DTU	Non-Significant
ENST00000256682.8	MSBB BM36	ENSG00000134287.9	ARF3	-0.397081	4.7819e-07	-0.226556	0.0189325	protein_coding	protein_coding	0.105928	9.68654e-36	2.93196e-12	2.64156e-33	8.79587e-12	DTU	DEG
ENST00000447318.6	MSBB BM36	ENSG00000134287.9	ARF3	-0.397081	4.7819e-07	-1.95894	0.0681081	protein_coding	protein_coding	-0.0088305	NA	NA	NA	NA	Non-Significant	DEG
ENST00000472621.1	MSBB BM36	ENSG00000134287.9	ARF3	-0.397081	4.7819e-07	-0.110784	0.790188	protein_coding	processed_transcript	0.00128702	NA	NA	NA	NA	Non-Significant	DEG
ENST00000485410.5	MSBB BM36	ENSG00000134287.9	ARF3	-0.397081	4.7819e-07	-0.79071	1	protein_coding	processed_transcript	-0.000393375	NA	NA	NA	NA	Non-Significant	DEG
ENST00000536283.1	MSBB BM36	ENSG00000134287.9	ARF3	-0.397081	4.7819e-07	-0.537585	1	protein_coding	processed_transcript	0.000230003	NA	NA	NA	NA	Non-Significant	DEG
ENST00000539611.1	MSBB BM36	ENSG00000134287.9	ARF3	-0.397081	4.7819e-07	-0.334658	0.102358	protein_coding	protein_coding	9.93936e-05	9.68654e-36	0.700122	2.64156e-33	1	Non-Significant	DEG
ENST00000541236.5	MSBB BM36	ENSG00000134287.9	ARF3	-0.397081	4.7819e-07	-0.204844	0.786416	protein_coding	protein_coding	0.00191595	9.68654e-36	0.157561	2.64156e-33	0.472682	Non-Significant	DEG
ENST00000541959.5	MSBB BM36	ENSG00000134287.9	ARF3	-0.397081	4.7819e-07	-1.1089	0.0344703	protein_coding	protein_coding	-0.101921	9.68654e-36	9.68654e-36	2.64156e-33	2.90596e-35	DTU	DEG
ENST00000541967.1	MSBB BM36	ENSG00000134287.9	ARF3	-0.397081	4.7819e-07	-0.192149	0.65498	protein_coding	processed_transcript	0.00031275	NA	NA	NA	NA	Non-Significant	DEG
ENST00000545855.1	MSBB BM36	ENSG00000134287.9	ARF3	-0.397081	4.7819e-07	-0.223595	0.57135	protein_coding	protein_coding	0.00138311	9.68654e-36	0.824871	2.64156e-33	1	Non-Significant	DEG
ENST00000430209.1	MAYO	ENSG00000236527.1	ARF4P2	-0.676654	0.00053702	-0.665214	0.00131876	processed_pseudogene	processed_pseudogene	0	NA	NA	NA	NA	Non-Significant	DEG
ENST00000000233.9	MSBB BM36	ENSG00000004059.10	ARF5	-0.435165	0.000253081	-0.472171	0.00799918	protein_coding	protein_coding	-0.053296	NA	NA	NA	NA	NA	DEG
ENST00000415666.1	MSBB BM36	ENSG00000004059.10	ARF5	-0.435165	0.000253081	-0.118873	0.929819	protein_coding	protein_coding	0.00189547	NA	NA	NA	NA	Non-Significant	DEG
ENST00000459680.1	MSBB BM36	ENSG00000004059.10	ARF5	-0.435165	0.000253081	0.0686408	0.930931	protein_coding	retained_intron	0.011931	NA	NA	NA	NA	Non-Significant	DEG
ENST00000463733.5	MSBB BM36	ENSG00000004059.10	ARF5	-0.435165	0.000253081	-0.0459363	0.808094	protein_coding	retained_intron	0.0340762	NA	NA	NA	NA	Non-Significant	DEG
ENST00000467281.5	MSBB BM36	ENSG00000004059.10	ARF5	-0.435165	0.000253081	0.253753	0.482013	protein_coding	processed_transcript	0.00416957	NA	NA	NA	NA	Non-Significant	DEG
ENST00000489673.1	MSBB BM36	ENSG00000004059.10	ARF5	-0.435165	0.000253081	-0.571372	0.254866	protein_coding	retained_intron	0.00123385	NA	NA	NA	NA	Non-Significant	DEG
ENST00000519604.5	MSBB BM36	ENSG00000101199.12	ARFGAP1	-0.0107772	0.937921	-0.435392	0.0566486	protein_coding	protein_coding	-0.0619686	0.000106404	0.000106404	0.000232176	0.00106404	DTU	Non-Significant
ENST00000524782.5	MSBB BM44	ENSG00000149182.14	ARFGAP2	-0.0138001	0.778665	-0.236762	0.123378	protein_coding	protein_coding	-0.0582526	0.000608745	0.000608745	0.00167378	0.0066962	DTU	Non-Significant
ENST00000524782.5	MSBB BM36	ENSG00000149182.14	ARFGAP2	-0.119225	0.154984	-0.332249	0.0712586	protein_coding	protein_coding	-0.0653726	4.48819e-07	6.34357e-07	1.70639e-06	7.61228e-06	DTU	Non-Significant
ENST00000262215.7	MAYO	ENSG00000066777.8	ARFGEF1	-0.0193311	0.788708	0.276145	0.0438603	protein_coding	protein_coding	0.0750405	3.30721e-10	4.3887e-08	1.39837e-09	1.31661e-07	DTU	Non-Significant
ENST00000518290.1	MAYO	ENSG00000066777.8	ARFGEF1	-0.0193311	0.788708	-0.562437	7.51851e-06	protein_coding	retained_intron	-0.0966238	3.30721e-10	3.30721e-10	1.39837e-09	9.92162e-10	DTU	Non-Significant
ENST00000353617.6	MAYO	ENSG00000164144.15	ARFIP1	-0.0297199	0.652094	0.156875	0.00615279	protein_coding	protein_coding	0.0607425	0.00774069	0.00774069	0.00835479	0	DTU	Non-Significant
ENST00000510497.1	MAYO	ENSG00000164144.15	ARFIP1	-0.0297199	0.652094	-1.02561	2.22073e-06	protein_coding	processed_transcript	-0.0791564	0.00774069	0.00774069	0.00835479	0	DTU	Non-Significant
ENST00000531037.5	MSBB BM10	ENSG00000132254.12	ARFIP2	-0.137081	0.0539534	-0.37977	0.0522946	protein_coding	nonsense_mediated_decay	-0.052213	0.00714494	0.00714494	0.00928941	0.0428696	DTU	Non-Significant
ENST00000396777.7	MAYO	ENSG00000132254.12	ARFIP2	-0.0695637	0.13521	0.137824	0.0670187	protein_coding	protein_coding	0.0785153	1.19818e-12	1.70484e-12	8.69091e-12	5.11452e-12	DTU	Non-Significant
ENST00000531037.5	MAYO	ENSG00000132254.12	ARFIP2	-0.0695637	0.13521	-0.44992	3.72741e-05	protein_coding	nonsense_mediated_decay	-0.0695985	1.19818e-12	1.19818e-12	8.69091e-12	3.59453e-12	DTU	Non-Significant
ENST00000396777.7	MSBB BM36	ENSG00000132254.12	ARFIP2	-0.318213	0.000155098	-0.513341	0.0835463	protein_coding	protein_coding	-0.0576389	0.00661888	0.00661888	0.00849956	0.0463321	DTU	Non-Significant
ENST00000618838.4	MSBB BM44	ENSG00000101246.19	ARFRP1	0.0334475	0.456084	-0.410598	0.278859	protein_coding	protein_coding	-0.063291	0.000104586	0.000104586	0.000412028	0.000836685	DTU	Non-Significant
ENST00000618838.4	MSBB BM36	ENSG00000101246.19	ARFRP1	0.0759443	0.525092	-0.842956	0.0190169	protein_coding	protein_coding	-0.0912743	6.67118e-15	6.67118e-15	1.13543e-13	4.66983e-14	DTU	Non-Significant
ENST00000275196.5	MAYO	ENSG00000118520.14	ARG1	0.466563	0.00631075	1.17196	0.117704	protein_coding	processed_transcript	0.0293169	NA	NA	NA	NA	Non-Significant	DEG
ENST00000356962.2	MAYO	ENSG00000118520.14	ARG1	0.466563	0.00631075	-0.157482	0.819034	protein_coding	protein_coding	-0.172355	NA	NA	NA	NA	NA	DEG
ENST00000368087.7	MAYO	ENSG00000118520.14	ARG1	0.466563	0.00631075	0.774816	0.289564	protein_coding	protein_coding	0.107747	NA	NA	NA	NA	NA	DEG
ENST00000469293.1	MAYO	ENSG00000118520.14	ARG1	0.466563	0.00631075	1.03157	1	protein_coding	processed_transcript	0.0261167	NA	NA	NA	NA	Non-Significant	DEG
ENST00000484820.1	MAYO	ENSG00000118520.14	ARG1	0.466563	0.00631075	0.323298	1	protein_coding	processed_transcript	0.00999306	NA	NA	NA	NA	Non-Significant	DEG
ENST00000498260.1	MAYO	ENSG00000118520.14	ARG1	0.466563	0.00631075	0.654788	0.252442	protein_coding	processed_transcript	0.0128033	NA	NA	NA	NA	Non-Significant	DEG
ENST00000640973.1	MAYO	ENSG00000118520.14	ARG1	0.466563	0.00631075	-0.336633	1	protein_coding	protein_coding	-0.0136192	NA	NA	NA	NA	Non-Significant	DEG
ENST00000489176.3	MAYO	ENSG00000240058.3	ARGFXP1	-0.386298	0.00668358	-0.361147	0.0116542	processed_pseudogene	processed_pseudogene	0	NA	NA	NA	NA	Non-Significant	DEG
ENST00000489176.3	MSBB BM36	ENSG00000240058.3	ARGFXP1	0.380236	0.00133073	0.369421	0.00512256	processed_pseudogene	processed_pseudogene	0	NA	NA	NA	NA	Non-Significant	DEG
ENST00000400198.7	MAYO	ENSG00000134884.14	ARGLU1	0.00664595	0.950278	-0.219508	0.00731403	protein_coding	protein_coding	-0.0664398	0.000134832	0.000134832	0.000188116	0.000134832	DTU	Non-Significant
ENST00000472226.2	MAYO	ENSG00000134884.14	ARGLU1	0.00664595	0.950278	0.0958157	0.539811	protein_coding	retained_intron	0.0657587	0.000134832	0.000336932	0.000188116	0.000336932	DTU	Non-Significant
ENST00000375926.5	MSBB BM36	ENSG00000134884.14	ARGLU1	0.0810444	0.214565	1.20758	0.000249573	protein_coding	processed_transcript	0.0603442	0.00320813	0.00320813	0.00452874	0.00320813	DTU	Non-Significant
ENST00000375250.9	MAYO	ENSG00000165322.17	ARHGAP12	0.130322	0.0158313	0.373701	0.000136112	protein_coding	protein_coding	0.0503497	0.0127666	0.0127666	0.0134141	0.0382999	DTU	Non-Significant
ENST00000409869.5	MSBB BM36	ENSG00000075884.13	ARHGAP15	0.230696	0.0143671	-0.0629464	0.578208	protein_coding	protein_coding	-0.107373	0.0042341	0.0042341	0.00575824	0.0084682	DTU	Non-Significant
ENST00000487035.1	MAYO	ENSG00000213390.10	ARHGAP19	-0.0622518	0.579507	-0.410049	0.0305043	protein_coding	processed_transcript	-0.0635069	0.00422581	0.00422581	0.00471665	0.00422581	DTU	Non-Significant
ENST00000475285.2	MSBB BM44	ENSG00000269891.2	ARHGAP19-SLIT1	-0.0171893	0.917709	0.0779739	0.702913	protein_coding	retained_intron	0.0795555	0.00879944	0.00879944	0.0122279	0	DTU	Non-Significant
ENST00000479633.2	MSBB BM44	ENSG00000269891.2	ARHGAP19-SLIT1	-0.0171893	0.917709	-0.597273	1	protein_coding	nonsense_mediated_decay	-0.0795555	0.00879944	0.00879944	0.0122279	0	DTU	Non-Significant
ENST00000528829.5	MSBB BM44	ENSG00000137727.12	ARHGAP20	-0.210785	0.0440281	-0.627938	0.215123	protein_coding	protein_coding	-0.082741	0.00159796	0.00159796	0.00324526	0.00319593	DTU	Non-Significant
ENST00000260283.8	MSBB BM36	ENSG00000137727.12	ARHGAP20	-0.427545	1.33138e-05	-0.581391	0.0236285	protein_coding	protein_coding	-0.0348251	NA	NA	NA	NA	Non-Significant	DEG
ENST00000524756.5	MSBB BM36	ENSG00000137727.12	ARHGAP20	-0.427545	1.33138e-05	-0.48868	0.0602905	protein_coding	protein_coding	-0.00350388	NA	NA	NA	NA	Non-Significant	DEG
ENST00000527598.1	MSBB BM36	ENSG00000137727.12	ARHGAP20	-0.427545	1.33138e-05	0.258045	0.950833	protein_coding	protein_coding	0.0076819	NA	NA	NA	NA	Non-Significant	DEG
ENST00000528829.5	MSBB BM36	ENSG00000137727.12	ARHGAP20	-0.427545	1.33138e-05	-0.321136	0.56112	protein_coding	protein_coding	0.0196399	NA	NA	NA	NA	Non-Significant	DEG
ENST00000529591.5	MSBB BM36	ENSG00000137727.12	ARHGAP20	-0.427545	1.33138e-05	-0.223884	0.259663	protein_coding	protein_coding	0.0226696	NA	NA	NA	NA	Non-Significant	DEG
ENST00000533353.5	MSBB BM36	ENSG00000137727.12	ARHGAP20	-0.427545	1.33138e-05	-0.761425	0.412745	protein_coding	protein_coding	-0.0116593	NA	NA	NA	NA	Non-Significant	DEG
ENST00000249601.8	MAYO	ENSG00000128805.14	ARHGAP22	-0.464251	1.08752e-06	-0.31154	0.0116675	protein_coding	protein_coding	0.0241506	NA	NA	NA	NA	Non-Significant	DEG
ENST00000374170.5	MAYO	ENSG00000128805.14	ARHGAP22	-0.464251	1.08752e-06	-0.259988	0.401342	protein_coding	protein_coding	0.00124887	NA	NA	NA	NA	Non-Significant	DEG
ENST00000374172.5	MAYO	ENSG00000128805.14	ARHGAP22	-0.464251	1.08752e-06	-0.305538	0.0372981	protein_coding	protein_coding	0.00338831	NA	NA	NA	NA	Non-Significant	DEG
ENST00000417247.6	MAYO	ENSG00000128805.14	ARHGAP22	-0.464251	1.08752e-06	-0.0467227	0.977301	protein_coding	protein_coding	0.0012021	NA	NA	NA	NA	Non-Significant	DEG
ENST00000417912.6	MAYO	ENSG00000128805.14	ARHGAP22	-0.464251	1.08752e-06	0.184942	0.90493	protein_coding	protein_coding	0.00225325	NA	NA	NA	NA	Non-Significant	DEG
ENST00000435790.6	MAYO	ENSG00000128805.14	ARHGAP22	-0.464251	1.08752e-06	-0.317136	0.597607	protein_coding	protein_coding	-0.000435804	NA	NA	NA	NA	Non-Significant	DEG
ENST00000460425.1	MAYO	ENSG00000128805.14	ARHGAP22	-0.464251	1.08752e-06	-0.30433	0.000362765	protein_coding	nonsense_mediated_decay	0.00057267	NA	NA	NA	NA	Non-Significant	DEG
ENST00000464445.1	MAYO	ENSG00000128805.14	ARHGAP22	-0.464251	1.08752e-06	-0.430232	0.0150635	protein_coding	retained_intron	0.000838024	NA	NA	NA	NA	Non-Significant	DEG
ENST00000471013.5	MAYO	ENSG00000128805.14	ARHGAP22	-0.464251	1.08752e-06	-0.201922	0.640939	protein_coding	processed_transcript	0.00425622	NA	NA	NA	NA	Non-Significant	DEG
ENST00000477708.6	MAYO	ENSG00000128805.14	ARHGAP22	-0.464251	1.08752e-06	-0.700332	4.26642e-08	protein_coding	protein_coding	-0.0270199	NA	NA	NA	NA	Non-Significant	DEG
ENST00000489984.1	MAYO	ENSG00000128805.14	ARHGAP22	-0.464251	1.08752e-06	-0.312439	0.664212	protein_coding	processed_transcript	-0.000775453	NA	NA	NA	NA	Non-Significant	DEG
ENST00000491108.1	MAYO	ENSG00000128805.14	ARHGAP22	-0.464251	1.08752e-06	-0.594333	0.000172217	protein_coding	processed_transcript	-0.00603759	NA	NA	NA	NA	Non-Significant	DEG
ENST00000493012.2	MAYO	ENSG00000128805.14	ARHGAP22	-0.464251	1.08752e-06	-0.168404	0.137915	protein_coding	processed_transcript	0.00589684	NA	NA	NA	NA	Non-Significant	DEG
ENST00000511570.1	MAYO	ENSG00000128805.14	ARHGAP22	-0.464251	1.08752e-06	-0.670239	0.000626711	protein_coding	processed_transcript	-0.0127569	NA	NA	NA	NA	Non-Significant	DEG
ENST00000515523.5	MAYO	ENSG00000128805.14	ARHGAP22	-0.464251	1.08752e-06	-0.301261	0.196617	protein_coding	processed_transcript	0.00322283	NA	NA	NA	NA	Non-Significant	DEG
ENST00000610551.2	MSBB BM44	ENSG00000273780.2	ARHGAP23	0.150741	0.243592	-0.327648	0.489237	protein_coding	protein_coding	-0.0523084	0.00680612	0.00680612	0.00995459	0.0408367	DTU	Non-Significant
ENST00000610551.2	MSBB BM36	ENSG00000273780.2	ARHGAP23	0.440376	0.000369833	0.409312	0.593204	protein_coding	protein_coding	0.0102409	NA	NA	NA	NA	Non-Significant	DEG
ENST00000631490.1	MSBB BM36	ENSG00000273780.2	ARHGAP23	0.440376	0.000369833	0.282072	0.793865	protein_coding	protein_coding	-0.000805776	NA	NA	NA	NA	Non-Significant	DEG
ENST00000631799.1	MSBB BM36	ENSG00000273780.2	ARHGAP23	0.440376	0.000369833	0.421553	0.598006	protein_coding	protein_coding	0.00310349	NA	NA	NA	NA	Non-Significant	DEG
ENST00000632895.1	MSBB BM36	ENSG00000273780.2	ARHGAP23	0.440376	0.000369833	0.579472	0.00055073	protein_coding	nonsense_mediated_decay	0.00487309	NA	NA	NA	NA	Non-Significant	DEG
ENST00000632947.1	MSBB BM36	ENSG00000273780.2	ARHGAP23	0.440376	0.000369833	0.482517	0.281354	protein_coding	protein_coding	-0.0010478	NA	NA	NA	NA	Non-Significant	DEG
ENST00000633302.1	MSBB BM36	ENSG00000273780.2	ARHGAP23	0.440376	0.000369833	0.155913	0.769675	protein_coding	protein_coding	-0.0202479	NA	NA	NA	NA	Non-Significant	DEG
ENST00000633368.1	MSBB BM36	ENSG00000273780.2	ARHGAP23	0.440376	0.000369833	0.548629	0.00202439	protein_coding	retained_intron	-0.00536701	NA	NA	NA	NA	Non-Significant	DEG
ENST00000633443.1	MSBB BM36	ENSG00000273780.2	ARHGAP23	0.440376	0.000369833	0.669384	0.433335	protein_coding	nonsense_mediated_decay	0.00408901	NA	NA	NA	NA	Non-Significant	DEG
ENST00000633715.1	MSBB BM36	ENSG00000273780.2	ARHGAP23	0.440376	0.000369833	0.518552	0.000221827	protein_coding	retained_intron	0.00367118	NA	NA	NA	NA	Non-Significant	DEG
ENST00000633736.1	MSBB BM36	ENSG00000273780.2	ARHGAP23	0.440376	0.000369833	0.495974	1	protein_coding	processed_transcript	-0.000735779	NA	NA	NA	NA	Non-Significant	DEG
ENST00000634129.1	MSBB BM36	ENSG00000273780.2	ARHGAP23	0.440376	0.000369833	0.481232	0.00114175	protein_coding	protein_coding	0.00220864	NA	NA	NA	NA	Non-Significant	DEG
ENST00000562773.1	MSBB BM36	ENSG00000260781.1	ARHGAP23P1	0.663314	0.00812525	0.473565	0.448114	transcribed_unprocessed_pseudogene	transcribed_unprocessed_pseudogene	0.0139733	NA	NA	NA	NA	Non-Significant	DEG
ENST00000567025.1	MSBB BM36	ENSG00000260781.1	ARHGAP23P1	0.663314	0.00812525	0.87214	0.0051282	transcribed_unprocessed_pseudogene	processed_transcript	-0.0139733	NA	NA	NA	NA	Non-Significant	DEG
ENST00000395184.5	MSBB BM36	ENSG00000138639.17	ARHGAP24	0.145976	0.0607911	-0.348669	0.00963987	protein_coding	protein_coding	-0.0967222	7.52331e-08	7.52331e-08	3.45606e-07	5.26631e-07	DTU	Non-Significant
ENST00000290470.3	MSBB BM36	ENSG00000159314.11	ARHGAP27	0.382407	0.00174359	1.0933	1	protein_coding	protein_coding	0.00422705	NA	NA	NA	NA	Non-Significant	DEG
ENST00000376922.6	MSBB BM36	ENSG00000159314.11	ARHGAP27	0.382407	0.00174359	0.257027	0.699003	protein_coding	protein_coding	0.00642985	NA	NA	NA	NA	Non-Significant	DEG
ENST00000428638.5	MSBB BM36	ENSG00000159314.11	ARHGAP27	0.382407	0.00174359	1.02073	0.183872	protein_coding	protein_coding	0.0212757	NA	NA	NA	NA	Non-Significant	DEG
ENST00000524404.5	MSBB BM36	ENSG00000159314.11	ARHGAP27	0.382407	0.00174359	0.392595	1	protein_coding	nonsense_mediated_decay	0.000784627	NA	NA	NA	NA	Non-Significant	DEG
ENST00000526484.5	MSBB BM36	ENSG00000159314.11	ARHGAP27	0.382407	0.00174359	0.508123	0.0513497	protein_coding	retained_intron	0.0211463	NA	NA	NA	NA	Non-Significant	DEG
ENST00000527678.1	MSBB BM36	ENSG00000159314.11	ARHGAP27	0.382407	0.00174359	0.287674	0.52179	protein_coding	retained_intron	-0.00400614	NA	NA	NA	NA	Non-Significant	DEG
ENST00000528273.5	MSBB BM36	ENSG00000159314.11	ARHGAP27	0.382407	0.00174359	0.295716	0.541727	protein_coding	protein_coding	-0.0136265	NA	NA	NA	NA	Non-Significant	DEG
ENST00000528384.5	MSBB BM36	ENSG00000159314.11	ARHGAP27	0.382407	0.00174359	-0.0107364	1	protein_coding	protein_coding	-0.000524106	NA	NA	NA	NA	Non-Significant	DEG
ENST00000528677.1	MSBB BM36	ENSG00000159314.11	ARHGAP27	0.382407	0.00174359	0.0999477	1	protein_coding	protein_coding	-0.00312576	NA	NA	NA	NA	Non-Significant	DEG
ENST00000529357.5	MSBB BM36	ENSG00000159314.11	ARHGAP27	0.382407	0.00174359	0.518443	0.0157204	protein_coding	retained_intron	0.0114706	NA	NA	NA	NA	Non-Significant	DEG
ENST00000531735.5	MSBB BM36	ENSG00000159314.11	ARHGAP27	0.382407	0.00174359	0.566369	0.582824	protein_coding	retained_intron	0.00338455	NA	NA	NA	NA	Non-Significant	DEG
ENST00000532038.5	MSBB BM36	ENSG00000159314.11	ARHGAP27	0.382407	0.00174359	-0.0801934	0.937065	protein_coding	protein_coding	-0.0295695	NA	NA	NA	NA	Non-Significant	DEG
ENST00000532667.1	MSBB BM36	ENSG00000159314.11	ARHGAP27	0.382407	0.00174359	0.207744	1	protein_coding	retained_intron	-0.0128295	NA	NA	NA	NA	Non-Significant	DEG
ENST00000579357.1	MSBB BM36	ENSG00000159314.11	ARHGAP27	0.382407	0.00174359	0.339875	0.00781456	protein_coding	retained_intron	-0.00708864	NA	NA	NA	NA	Non-Significant	DEG
ENST00000581638.1	MSBB BM36	ENSG00000159314.11	ARHGAP27	0.382407	0.00174359	0.480059	0.179851	protein_coding	retained_intron	-0.00135024	NA	NA	NA	NA	Non-Significant	DEG
ENST00000581991.1	MSBB BM36	ENSG00000159314.11	ARHGAP27	0.382407	0.00174359	0.560288	1	protein_coding	retained_intron	0.00482327	NA	NA	NA	NA	Non-Significant	DEG
ENST00000582826.5	MSBB BM36	ENSG00000159314.11	ARHGAP27	0.382407	0.00174359	0.643254	1	protein_coding	processed_transcript	0.00739882	NA	NA	NA	NA	Non-Significant	DEG
ENST00000590026.1	MSBB BM36	ENSG00000159314.11	ARHGAP27	0.382407	0.00174359	0.355565	1	protein_coding	retained_intron	-0.00897935	NA	NA	NA	NA	Non-Significant	DEG
ENST00000610792.3	MSBB BM36	ENSG00000276907.4	ARHGAP27	0.382407	0.00174359	1.02073	0.183872	protein_coding	protein_coding	0.0212757	NA	NA	NA	NA	Non-Significant	DEG
ENST00000611188.1	MSBB BM36	ENSG00000276907.4	ARHGAP27	0.382407	0.00174359	1.0933	1	protein_coding	protein_coding	0.00422705	NA	NA	NA	NA	Non-Significant	DEG
ENST00000616021.2	MSBB BM36	ENSG00000276907.4	ARHGAP27	0.382407	0.00174359	0.257027	0.699003	protein_coding	protein_coding	0.00642985	NA	NA	NA	NA	Non-Significant	DEG
ENST00000631437.1	MSBB BM36	ENSG00000276907.4	ARHGAP27	0.382407	0.00174359	0.508123	0.0513497	protein_coding	retained_intron	0.0211463	NA	NA	NA	NA	Non-Significant	DEG
ENST00000631499.1	MSBB BM36	ENSG00000276907.4	ARHGAP27	0.382407	0.00174359	-0.0801934	0.937065	protein_coding	protein_coding	-0.0295695	NA	NA	NA	NA	Non-Significant	DEG
ENST00000631510.1	MSBB BM36	ENSG00000276907.4	ARHGAP27	0.382407	0.00174359	0.0999477	1	protein_coding	protein_coding	-0.00312576	NA	NA	NA	NA	Non-Significant	DEG
ENST00000631711.1	MSBB BM36	ENSG00000276907.4	ARHGAP27	0.382407	0.00174359	0.566369	0.582824	protein_coding	retained_intron	0.00338455	NA	NA	NA	NA	Non-Significant	DEG
ENST00000631880.1	MSBB BM36	ENSG00000276907.4	ARHGAP27	0.382407	0.00174359	0.392595	1	protein_coding	nonsense_mediated_decay	0.000784627	NA	NA	NA	NA	Non-Significant	DEG
ENST00000632029.1	MSBB BM36	ENSG00000276907.4	ARHGAP27	0.382407	0.00174359	0.518443	0.0157204	protein_coding	retained_intron	0.0114706	NA	NA	NA	NA	Non-Significant	DEG
ENST00000632376.1	MSBB BM36	ENSG00000276907.4	ARHGAP27	0.382407	0.00174359	-0.0107364	1	protein_coding	protein_coding	-0.000524106	NA	NA	NA	NA	Non-Significant	DEG
ENST00000632838.1	MSBB BM36	ENSG00000276907.4	ARHGAP27	0.382407	0.00174359	0.480059	0.179851	protein_coding	retained_intron	-0.00135024	NA	NA	NA	NA	Non-Significant	DEG
ENST00000633003.1	MSBB BM36	ENSG00000276907.4	ARHGAP27	0.382407	0.00174359	0.295716	0.541727	protein_coding	protein_coding	-0.0136265	NA	NA	NA	NA	Non-Significant	DEG
ENST00000633116.1	MSBB BM36	ENSG00000276907.4	ARHGAP27	0.382407	0.00174359	0.560288	1	protein_coding	retained_intron	0.00482327	NA	NA	NA	NA	Non-Significant	DEG
ENST00000633236.1	MSBB BM36	ENSG00000276907.4	ARHGAP27	0.382407	0.00174359	0.643254	1	protein_coding	processed_transcript	0.00739882	NA	NA	NA	NA	Non-Significant	DEG
ENST00000633709.1	MSBB BM36	ENSG00000276907.4	ARHGAP27	0.382407	0.00174359	0.287674	0.52179	protein_coding	retained_intron	-0.00400614	NA	NA	NA	NA	Non-Significant	DEG
ENST00000633945.1	MSBB BM36	ENSG00000276907.4	ARHGAP27	0.382407	0.00174359	0.339875	0.00781456	protein_coding	retained_intron	-0.00708864	NA	NA	NA	NA	Non-Significant	DEG
ENST00000634071.1	MSBB BM36	ENSG00000276907.4	ARHGAP27	0.382407	0.00174359	0.207744	1	protein_coding	retained_intron	-0.0128295	NA	NA	NA	NA	Non-Significant	DEG
ENST00000634139.1	MSBB BM36	ENSG00000276907.4	ARHGAP27	0.382407	0.00174359	0.355565	1	protein_coding	retained_intron	-0.00897935	NA	NA	NA	NA	Non-Significant	DEG
ENST00000260526.10	MAYO	ENSG00000137962.12	ARHGAP29	0.516232	1.01353e-08	0.670537	8.02908e-09	protein_coding	protein_coding	0.0861742	3.48558e-09	3.48558e-09	1.19287e-08	0	DTU	DEG
ENST00000370217.3	MAYO	ENSG00000137962.12	ARHGAP29	0.516232	1.01353e-08	0.971434	4.88453e-08	protein_coding	protein_coding	0.0177016	NA	NA	NA	NA	Non-Significant	DEG
ENST00000482481.1	MAYO	ENSG00000137962.12	ARHGAP29	0.516232	1.01353e-08	0.477157	0.00312606	protein_coding	processed_transcript	0.000189806	NA	NA	NA	NA	Non-Significant	DEG
ENST00000546444.1	MAYO	ENSG00000137962.12	ARHGAP29	0.516232	1.01353e-08	-0.0489051	0.548334	protein_coding	retained_intron	-0.104793	3.48558e-09	3.48558e-09	1.19287e-08	0	DTU	DEG
ENST00000552844.5	MAYO	ENSG00000137962.12	ARHGAP29	0.516232	1.01353e-08	2.09652	1	protein_coding	nonsense_mediated_decay	0.000709694	NA	NA	NA	NA	Non-Significant	DEG
ENST00000368013.7	MSBB BM36	ENSG00000186517.13	ARHGAP30	0.51624	4.78772e-08	1.09195	0.197833	protein_coding	protein_coding	0.0472317	NA	NA	NA	NA	Non-Significant	DEG
ENST00000368015.1	MSBB BM36	ENSG00000186517.13	ARHGAP30	0.51624	4.78772e-08	0.648945	0.384154	protein_coding	protein_coding	0.00821308	NA	NA	NA	NA	Non-Significant	DEG
ENST00000368016.7	MSBB BM36	ENSG00000186517.13	ARHGAP30	0.51624	4.78772e-08	0.587138	0.0131385	protein_coding	protein_coding	0.0300598	NA	NA	NA	NA	Non-Significant	DEG
ENST00000368018.2	MSBB BM36	ENSG00000186517.13	ARHGAP30	0.51624	4.78772e-08	0.332178	0.119537	protein_coding	nonsense_mediated_decay	-0.0468812	NA	NA	NA	NA	Non-Significant	DEG
ENST00000461003.5	MSBB BM36	ENSG00000186517.13	ARHGAP30	0.51624	4.78772e-08	0.313778	0.116561	protein_coding	retained_intron	-0.0317127	NA	NA	NA	NA	Non-Significant	DEG
ENST00000471492.2	MSBB BM36	ENSG00000186517.13	ARHGAP30	0.51624	4.78772e-08	0.100781	1	protein_coding	nonsense_mediated_decay	-0.00846343	NA	NA	NA	NA	Non-Significant	DEG
ENST00000490279.5	MSBB BM36	ENSG00000186517.13	ARHGAP30	0.51624	4.78772e-08	0.5386	1	protein_coding	nonsense_mediated_decay	0.00155805	NA	NA	NA	NA	Non-Significant	DEG
ENST00000264245.8	MAYO	ENSG00000031081.10	ARHGAP31	0.669422	3.55705e-08	0.633279	7.46468e-08	protein_coding	protein_coding	-0.0258285	NA	NA	NA	NA	Non-Significant	DEG
ENST00000482743.1	MAYO	ENSG00000031081.10	ARHGAP31	0.669422	3.55705e-08	1.29262	1.47945e-05	protein_coding	protein_coding	0.0258285	NA	NA	NA	NA	Non-Significant	DEG
ENST00000264245.8	MSBB BM36	ENSG00000031081.10	ARHGAP31	0.600348	8.40393e-06	0.568508	0.000176863	protein_coding	protein_coding	0.0201862	NA	NA	NA	NA	Non-Significant	DEG
ENST00000482743.1	MSBB BM36	ENSG00000031081.10	ARHGAP31	0.600348	8.40393e-06	0.612795	0.0979465	protein_coding	protein_coding	-0.0201862	NA	NA	NA	NA	Non-Significant	DEG
ENST00000525234.1	MSBB BM36	ENSG00000134909.18	ARHGAP32	-0.162975	0.0220034	0.0463803	0.820191	protein_coding	protein_coding	0.0501503	0.00695172	0.00695172	0.00880959	0.0278069	DTU	Non-Significant
ENST00000404338.7	MSBB BM22	ENSG00000160007.18	ARHGAP35	0.0309295	0.71082	-0.131211	0.0818106	protein_coding	protein_coding	-0.0649925	2.70928e-07	0.00366427	2.85882e-06	0.0146571	DTU	Non-Significant
ENST00000276826.5	ROSMAP	ENSG00000147799.11	ARHGAP39	-0.066971	0.223978	-0.215032	0.0254431	protein_coding	protein_coding	-0.0531304	0.0053085	0.0053085	0.00778178	0	DTU	Non-Significant
ENST00000377307.6	ROSMAP	ENSG00000147799.11	ARHGAP39	-0.066971	0.223978	0.131358	0.147588	protein_coding	protein_coding	0.0552426	0.0053085	0.0053085	0.00778178	0	DTU	Non-Significant
ENST00000276826.5	MAYO	ENSG00000147799.11	ARHGAP39	0.0124374	0.897316	-0.194753	0.182721	protein_coding	protein_coding	-0.0710088	0.000430948	0.000430948	0.000556391	0.000430948	DTU	Non-Significant
ENST00000377307.6	MAYO	ENSG00000147799.11	ARHGAP39	0.0124374	0.897316	0.251273	0.0321449	protein_coding	protein_coding	0.0679017	0.000430948	0.000468519	0.000556391	0.000468519	DTU	Non-Significant
ENST00000276826.5	MSBB BM36	ENSG00000147799.11	ARHGAP39	0.18894	0.163685	-0.245927	0.415204	protein_coding	protein_coding	-0.142754	2.6551e-05	2.6551e-05	6.64136e-05	2.6551e-05	DTU	Non-Significant
ENST00000377307.6	MSBB BM36	ENSG00000147799.11	ARHGAP39	0.18894	0.163685	0.66272	0.0118942	protein_coding	protein_coding	0.123189	2.6551e-05	0.000427979	6.64136e-05	0.000427979	DTU	Non-Significant
ENST00000298815.12	MAYO	ENSG00000165895.18	ARHGAP42	0.579664	5.45598e-07	1.08704	2.48594e-07	protein_coding	protein_coding	0.0488917	NA	NA	NA	NA	Non-Significant	DEG
ENST00000303130.4	MAYO	ENSG00000165895.18	ARHGAP42	0.579664	5.45598e-07	0.24528	0.23155	protein_coding	protein_coding	-0.0923533	NA	NA	NA	NA	NA	DEG
ENST00000524649.1	MAYO	ENSG00000165895.18	ARHGAP42	0.579664	5.45598e-07	-0.152967	1	protein_coding	retained_intron	-0.00607176	NA	NA	NA	NA	Non-Significant	DEG
ENST00000524892.7	MAYO	ENSG00000165895.18	ARHGAP42	0.579664	5.45598e-07	0.724193	1.09202e-08	protein_coding	protein_coding	0.0431227	NA	NA	NA	NA	Non-Significant	DEG
ENST00000525558.1	MAYO	ENSG00000165895.18	ARHGAP42	0.579664	5.45598e-07	0.224292	1	protein_coding	processed_transcript	0.000391119	NA	NA	NA	NA	Non-Significant	DEG
ENST00000529406.5	MAYO	ENSG00000165895.18	ARHGAP42	0.579664	5.45598e-07	0.380452	1	protein_coding	processed_transcript	0.000305816	NA	NA	NA	NA	Non-Significant	DEG
ENST00000529535.1	MAYO	ENSG00000165895.18	ARHGAP42	0.579664	5.45598e-07	0.852435	0.000937695	protein_coding	nonsense_mediated_decay	0.00474969	NA	NA	NA	NA	Non-Significant	DEG
ENST00000531183.1	MAYO	ENSG00000165895.18	ARHGAP42	0.579664	5.45598e-07	0.533576	1	protein_coding	protein_coding	0.000791901	NA	NA	NA	NA	Non-Significant	DEG
ENST00000534060.5	MAYO	ENSG00000165895.18	ARHGAP42	0.579664	5.45598e-07	0.0813897	1	protein_coding	processed_transcript	0.000180894	NA	NA	NA	NA	Non-Significant	DEG
ENST00000298815.12	MSBB BM36	ENSG00000165895.18	ARHGAP42	0.636024	6.37951e-10	0.618858	5.54098e-05	protein_coding	protein_coding	0.000684021	NA	NA	NA	NA	Non-Significant	DEG
ENST00000303130.4	MSBB BM36	ENSG00000165895.18	ARHGAP42	0.636024	6.37951e-10	0.597829	0.304879	protein_coding	protein_coding	0.0014075	NA	NA	NA	NA	Non-Significant	DEG
ENST00000524649.1	MSBB BM36	ENSG00000165895.18	ARHGAP42	0.636024	6.37951e-10	0.401234	0.269131	protein_coding	retained_intron	-0.00554475	NA	NA	NA	NA	Non-Significant	DEG
ENST00000524892.7	MSBB BM36	ENSG00000165895.18	ARHGAP42	0.636024	6.37951e-10	0.628832	6.13292e-09	protein_coding	protein_coding	0.00284777	NA	NA	NA	NA	Non-Significant	DEG
ENST00000525558.1	MSBB BM36	ENSG00000165895.18	ARHGAP42	0.636024	6.37951e-10	0.415834	0.237891	protein_coding	processed_transcript	-0.00426493	NA	NA	NA	NA	Non-Significant	DEG
ENST00000529406.5	MSBB BM36	ENSG00000165895.18	ARHGAP42	0.636024	6.37951e-10	0.50391	0.465406	protein_coding	processed_transcript	-0.00112301	NA	NA	NA	NA	Non-Significant	DEG
ENST00000529535.1	MSBB BM36	ENSG00000165895.18	ARHGAP42	0.636024	6.37951e-10	0.434609	0.0645006	protein_coding	nonsense_mediated_decay	-0.00929857	NA	NA	NA	NA	Non-Significant	DEG
ENST00000531183.1	MSBB BM36	ENSG00000165895.18	ARHGAP42	0.636024	6.37951e-10	0.679734	8.33456e-05	protein_coding	protein_coding	0.012493	NA	NA	NA	NA	Non-Significant	DEG
ENST00000534060.5	MSBB BM36	ENSG00000165895.18	ARHGAP42	0.636024	6.37951e-10	0.76821	0.251777	protein_coding	processed_transcript	0.00279045	NA	NA	NA	NA	Non-Significant	DEG
ENST00000379672.9	MSBB BM36	ENSG00000006740.16	ARHGAP44	-0.313099	4.21304e-06	-0.608863	0.0491484	protein_coding	protein_coding	-0.0666463	4.88589e-06	4.88589e-06	1.4202e-05	3.42012e-05	DTU	Non-Significant
ENST00000396582.6	MAYO	ENSG00000100852.12	ARHGAP5	0.328842	6.90364e-06	-0.637561	0.00411296	protein_coding	protein_coding	-0.126295	3.88622e-20	4.90494e-10	9.71832e-19	1.96198e-09	DTU	Non-Significant
ENST00000433497.5	MAYO	ENSG00000100852.12	ARHGAP5	0.328842	6.90364e-06	0.839545	0.00622084	protein_coding	protein_coding	0.0855617	3.88622e-20	3.88622e-20	9.71832e-19	1.55449e-19	DTU	Non-Significant
ENST00000380736.5	MSBB BM36	ENSG00000047648.21	ARHGAP6	0.151739	0.231615	0.322784	0.121038	protein_coding	protein_coding	0.0765975	0.0103735	0.0131811	0.0125412	0.0131811	DTU	Non-Significant
ENST00000550399.5	MAYO	ENSG00000123329.17	ARHGAP9	0.0583582	0.584604	-0.600106	0.0237571	protein_coding	protein_coding	-0.0661834	2.57405e-07	2.57405e-07	6.17244e-07	7.72216e-07	DTU	Non-Significant
ENST00000546704.1	MSBB BM36	ENSG00000123329.17	ARHGAP9	0.0275811	0.846242	-0.20334	0.350513	protein_coding	retained_intron	-0.0817078	0.0146025	0.0146025	0.0168169	0.0146025	DTU	Non-Significant
ENST00000228945.8	MSBB BM36	ENSG00000111348.8	ARHGDIB	0.541329	1.93865e-06	0.573179	0.000103383	protein_coding	protein_coding	0.0171124	NA	NA	NA	NA	Non-Significant	DEG
ENST00000535676.1	MSBB BM36	ENSG00000111348.8	ARHGDIB	0.541329	1.93865e-06	0.145166	0.842762	protein_coding	retained_intron	-0.00928936	NA	NA	NA	NA	Non-Significant	DEG
ENST00000536592.5	MSBB BM36	ENSG00000111348.8	ARHGDIB	0.541329	1.93865e-06	0.451535	1	protein_coding	protein_coding	0.00124491	NA	NA	NA	NA	Non-Significant	DEG
ENST00000539131.1	MSBB BM36	ENSG00000111348.8	ARHGDIB	0.541329	1.93865e-06	0.577254	0.281271	protein_coding	processed_transcript	0.00439046	NA	NA	NA	NA	Non-Significant	DEG
ENST00000541380.5	MSBB BM36	ENSG00000111348.8	ARHGDIB	0.541329	1.93865e-06	1.15125	0.270313	protein_coding	protein_coding	0.0119598	NA	NA	NA	NA	Non-Significant	DEG
ENST00000541546.5	MSBB BM36	ENSG00000111348.8	ARHGDIB	0.541329	1.93865e-06	-0.0384574	0.961409	protein_coding	protein_coding	-0.0128443	NA	NA	NA	NA	Non-Significant	DEG
ENST00000541644.5	MSBB BM36	ENSG00000111348.8	ARHGDIB	0.541329	1.93865e-06	-0.0710905	1	protein_coding	protein_coding	-0.0064587	NA	NA	NA	NA	Non-Significant	DEG
ENST00000542276.1	MSBB BM36	ENSG00000111348.8	ARHGDIB	0.541329	1.93865e-06	-0.307754	1	protein_coding	protein_coding	-0.00653211	NA	NA	NA	NA	Non-Significant	DEG
ENST00000545895.5	MSBB BM36	ENSG00000111348.8	ARHGDIB	0.541329	1.93865e-06	0.441478	0.520843	protein_coding	protein_coding	0.000418299	NA	NA	NA	NA	Non-Significant	DEG
ENST00000219409.7	MSBB BM10	ENSG00000242173.8	ARHGDIG	-0.180117	0.0518186	-0.27412	0.115293	protein_coding	protein_coding	-0.0621508	0.00456903	0.00456903	0.00649024	0.00913805	DTU	Non-Significant
ENST00000219409.7	MSBB BM22	ENSG00000242173.8	ARHGDIG	-0.307089	0.00561622	-0.451109	0.0168921	protein_coding	protein_coding	-0.0753881	0.000254189	0.000254189	0.000836736	0.000508378	DTU	Non-Significant
ENST00000219409.7	MSBB BM36	ENSG00000242173.8	ARHGDIG	-0.444819	3.16316e-05	-0.583299	0.000359051	protein_coding	protein_coding	-0.0814847	0.000129851	0.000129851	0.000275913	0.000259702	DTU	DEG
ENST00000412541.5	MSBB BM36	ENSG00000242173.8	ARHGDIG	-0.444819	3.16316e-05	0.0341742	0.978072	protein_coding	protein_coding	0.0027369	0.000129851	NA	NA	NA	Non-Significant	DEG
ENST00000414650.1	MSBB BM36	ENSG00000242173.8	ARHGDIG	-0.444819	3.16316e-05	-0.0301863	0.975145	protein_coding	protein_coding	0.0115976	0.000129851	0.0228789	0.000275913	0.0457577	Non-Significant	DEG
ENST00000435035.5	MSBB BM36	ENSG00000242173.8	ARHGDIG	-0.444819	3.16316e-05	-0.329773	1	protein_coding	protein_coding	-0.000687962	NA	NA	NA	NA	Non-Significant	DEG
ENST00000447871.5	MSBB BM36	ENSG00000242173.8	ARHGDIG	-0.444819	3.16316e-05	0.571068	1	protein_coding	protein_coding	0.000124363	NA	NA	NA	NA	Non-Significant	DEG
ENST00000464609.1	MSBB BM36	ENSG00000242173.8	ARHGDIG	-0.444819	3.16316e-05	0.0934452	0.708375	protein_coding	processed_transcript	0.0540602	0.000129851	0.0317911	0.000275913	0.0635821	Non-Significant	DEG
ENST00000477621.1	MSBB BM36	ENSG00000242173.8	ARHGDIG	-0.444819	3.16316e-05	0.0711796	0.804953	protein_coding	retained_intron	0.0136497	0.000129851	0.423912	0.000275913	0.423912	Non-Significant	DEG
ENST00000337665.8	MAYO	ENSG00000076928.17	ARHGEF1	-0.498233	7.05359e-06	-0.438374	0.00155771	protein_coding	protein_coding	0.00654531	NA	NA	NA	NA	Non-Significant	DEG
ENST00000347545.8	MAYO	ENSG00000076928.17	ARHGEF1	-0.498233	7.05359e-06	-3.15004	0.391861	protein_coding	protein_coding	-0.000835585	NA	NA	NA	NA	Non-Significant	DEG
ENST00000354532.7	MAYO	ENSG00000076928.17	ARHGEF1	-0.498233	7.05359e-06	0.641049	0.527082	protein_coding	protein_coding	0.012937	NA	NA	NA	NA	Non-Significant	DEG
ENST00000378152.8	MAYO	ENSG00000076928.17	ARHGEF1	-0.498233	7.05359e-06	-0.354045	0.000600346	protein_coding	protein_coding	0.00180566	NA	NA	NA	NA	Non-Significant	DEG
ENST00000593609.1	MAYO	ENSG00000076928.17	ARHGEF1	-0.498233	7.05359e-06	-2.0641	2.00811e-10	protein_coding	retained_intron	-0.0233413	NA	NA	NA	NA	Non-Significant	DEG
ENST00000594044.1	MAYO	ENSG00000076928.17	ARHGEF1	-0.498233	7.05359e-06	-0.250741	0.165135	protein_coding	retained_intron	0.00180672	NA	NA	NA	NA	Non-Significant	DEG
ENST00000594258.1	MAYO	ENSG00000076928.17	ARHGEF1	-0.498233	7.05359e-06	0.0606233	0.961715	protein_coding	protein_coding	0.000873139	NA	NA	NA	NA	Non-Significant	DEG
ENST00000594417.1	MAYO	ENSG00000076928.17	ARHGEF1	-0.498233	7.05359e-06	-0.167911	1	protein_coding	protein_coding	1.67292e-05	NA	NA	NA	NA	Non-Significant	DEG
ENST00000594513.1	MAYO	ENSG00000076928.17	ARHGEF1	-0.498233	7.05359e-06	-0.913529	0.00668091	protein_coding	retained_intron	-0.0019753	NA	NA	NA	NA	Non-Significant	DEG
ENST00000594521.5	MAYO	ENSG00000076928.17	ARHGEF1	-0.498233	7.05359e-06	0.364101	0.474068	protein_coding	protein_coding	0.00273709	NA	NA	NA	NA	Non-Significant	DEG
ENST00000595723.5	MAYO	ENSG00000076928.17	ARHGEF1	-0.498233	7.05359e-06	-0.63808	0.21815	protein_coding	protein_coding	-5.81614e-06	NA	NA	NA	NA	Non-Significant	DEG
ENST00000595770.1	MAYO	ENSG00000076928.17	ARHGEF1	-0.498233	7.05359e-06	-0.913885	0.00131671	protein_coding	processed_transcript	-0.00209415	NA	NA	NA	NA	Non-Significant	DEG
ENST00000595897.5	MAYO	ENSG00000076928.17	ARHGEF1	-0.498233	7.05359e-06	-0.569918	6.094e-06	protein_coding	retained_intron	-0.010903	NA	NA	NA	NA	Non-Significant	DEG
ENST00000596957.1	MAYO	ENSG00000076928.17	ARHGEF1	-0.498233	7.05359e-06	-0.54156	0.000260252	protein_coding	processed_transcript	-0.00243233	NA	NA	NA	NA	Non-Significant	DEG
ENST00000598444.1	MAYO	ENSG00000076928.17	ARHGEF1	-0.498233	7.05359e-06	-0.551947	0.00241465	protein_coding	retained_intron	-0.0031081	NA	NA	NA	NA	Non-Significant	DEG
ENST00000598587.1	MAYO	ENSG00000076928.17	ARHGEF1	-0.498233	7.05359e-06	-0.18278	0.589824	protein_coding	retained_intron	0.00478368	NA	NA	NA	NA	Non-Significant	DEG
ENST00000598812.5	MAYO	ENSG00000076928.17	ARHGEF1	-0.498233	7.05359e-06	-0.528017	0.0267767	protein_coding	nonsense_mediated_decay	-0.000726204	NA	NA	NA	NA	Non-Significant	DEG
ENST00000599589.5	MAYO	ENSG00000076928.17	ARHGEF1	-0.498233	7.05359e-06	-0.666546	0.0575248	protein_coding	protein_coding	-0.000513352	NA	NA	NA	NA	Non-Significant	DEG
ENST00000599846.5	MAYO	ENSG00000076928.17	ARHGEF1	-0.498233	7.05359e-06	-0.225916	0.0159791	protein_coding	protein_coding	0.0164584	NA	NA	NA	NA	Non-Significant	DEG
ENST00000600274.5	MAYO	ENSG00000076928.17	ARHGEF1	-0.498233	7.05359e-06	-0.169057	0.419494	protein_coding	retained_intron	0.00808227	NA	NA	NA	NA	Non-Significant	DEG
ENST00000600387.5	MAYO	ENSG00000076928.17	ARHGEF1	-0.498233	7.05359e-06	-0.393972	0.00075209	protein_coding	retained_intron	0.00127051	NA	NA	NA	NA	Non-Significant	DEG
ENST00000600517.1	MAYO	ENSG00000076928.17	ARHGEF1	-0.498233	7.05359e-06	-0.701938	0.00605466	protein_coding	nonsense_mediated_decay	-0.00234134	NA	NA	NA	NA	Non-Significant	DEG
ENST00000617585.1	MAYO	ENSG00000076928.17	ARHGEF1	-0.498233	7.05359e-06	-0.530348	7.44834e-05	protein_coding	retained_intron	-0.00904906	NA	NA	NA	NA	Non-Significant	DEG
ENST00000522435.5	MAYO	ENSG00000104728.15	ARHGEF10	0.118694	0.34097	-0.196762	0.226623	protein_coding	protein_coding	-0.0675487	1.24393e-06	0.000119726	2.55525e-06	0.000239452	DTU	Non-Significant
ENST00000634038.1	MAYO	ENSG00000274726.4	ARHGEF10	0.109777	0.389979	-0.196762	0.226623	protein_coding	protein_coding	-0.0659428	1.24393e-06	0.000119726	2.55525e-06	0.000239452	DTU	Non-Significant
ENST00000349830.7	MSBB BM36	ENSG00000104728.15	ARHGEF10	0.516915	2.98118e-08	0.590883	0.0776123	protein_coding	protein_coding	0.00360411	NA	NA	NA	NA	Non-Significant	DEG
ENST00000382795.7	MSBB BM36	ENSG00000104728.15	ARHGEF10	0.516915	2.98118e-08	0.41358	1	protein_coding	processed_transcript	0.00143093	NA	NA	NA	NA	Non-Significant	DEG
ENST00000398560.2	MSBB BM36	ENSG00000104728.15	ARHGEF10	0.516915	2.98118e-08	0.796074	0.525383	protein_coding	protein_coding	0.00912744	NA	NA	NA	NA	Non-Significant	DEG
ENST00000398564.5	MSBB BM36	ENSG00000104728.15	ARHGEF10	0.516915	2.98118e-08	0.569453	0.124599	protein_coding	protein_coding	0.00725396	NA	NA	NA	NA	Non-Significant	DEG
ENST00000518288.5	MSBB BM36	ENSG00000104728.15	ARHGEF10	0.516915	2.98118e-08	0.647156	0.0188587	protein_coding	protein_coding	0.00813617	NA	NA	NA	NA	Non-Significant	DEG
ENST00000519641.1	MSBB BM36	ENSG00000104728.15	ARHGEF10	0.516915	2.98118e-08	0.300603	0.108244	protein_coding	retained_intron	-0.00861418	NA	NA	NA	NA	Non-Significant	DEG
ENST00000520359.5	MSBB BM36	ENSG00000104728.15	ARHGEF10	0.516915	2.98118e-08	0.998184	0.465867	protein_coding	protein_coding	0.00103258	NA	NA	NA	NA	Non-Significant	DEG
ENST00000520972.5	MSBB BM36	ENSG00000104728.15	ARHGEF10	0.516915	2.98118e-08	0.254289	0.415526	protein_coding	retained_intron	-0.0227055	NA	NA	NA	NA	Non-Significant	DEG
ENST00000521927.1	MSBB BM36	ENSG00000104728.15	ARHGEF10	0.516915	2.98118e-08	0.682544	0.265119	protein_coding	processed_transcript	0.00177406	NA	NA	NA	NA	Non-Significant	DEG
ENST00000522435.5	MSBB BM36	ENSG00000104728.15	ARHGEF10	0.516915	2.98118e-08	0.730559	6.60524e-06	protein_coding	protein_coding	0.0190637	NA	NA	NA	NA	Non-Significant	DEG
ENST00000522969.1	MSBB BM36	ENSG00000104728.15	ARHGEF10	0.516915	2.98118e-08	0.355549	0.00263631	protein_coding	retained_intron	-0.0201516	NA	NA	NA	NA	Non-Significant	DEG
ENST00000523596.5	MSBB BM36	ENSG00000104728.15	ARHGEF10	0.516915	2.98118e-08	0.127218	0.757135	protein_coding	processed_transcript	-0.00419647	NA	NA	NA	NA	Non-Significant	DEG
ENST00000523711.5	MSBB BM36	ENSG00000104728.15	ARHGEF10	0.516915	2.98118e-08	0.709991	1.9348e-07	protein_coding	retained_intron	0.010824	NA	NA	NA	NA	Non-Significant	DEG
ENST00000523980.1	MSBB BM36	ENSG00000104728.15	ARHGEF10	0.516915	2.98118e-08	0.544771	0.111693	protein_coding	retained_intron	-0.000381034	NA	NA	NA	NA	Non-Significant	DEG
ENST00000524212.1	MSBB BM36	ENSG00000104728.15	ARHGEF10	0.516915	2.98118e-08	0.437957	0.0576286	protein_coding	processed_transcript	-0.00619081	NA	NA	NA	NA	Non-Significant	DEG
ENST00000610399.4	MSBB BM36	ENSG00000274726.4	ARHGEF10	0.546478	1.16476e-08	0.569453	0.124599	protein_coding	protein_coding	0.00576114	NA	NA	NA	NA	Non-Significant	DEG
ENST00000616718.1	MSBB BM36	ENSG00000274726.4	ARHGEF10	0.546478	1.16476e-08	0.796074	0.525383	protein_coding	protein_coding	0.00878109	NA	NA	NA	NA	Non-Significant	DEG
ENST00000619613.4	MSBB BM36	ENSG00000274726.4	ARHGEF10	0.546478	1.16476e-08	0.590883	0.0776123	protein_coding	protein_coding	0.00240857	NA	NA	NA	NA	Non-Significant	DEG
ENST00000631758.1	MSBB BM36	ENSG00000274726.4	ARHGEF10	0.546478	1.16476e-08	0.998184	0.465867	protein_coding	protein_coding	0.000864221	NA	NA	NA	NA	Non-Significant	DEG
ENST00000631992.1	MSBB BM36	ENSG00000274726.4	ARHGEF10	0.546478	1.16476e-08	0.682544	0.265119	protein_coding	processed_transcript	0.000505685	NA	NA	NA	NA	Non-Significant	DEG
ENST00000632066.1	MSBB BM36	ENSG00000274726.4	ARHGEF10	0.546478	1.16476e-08	0.254289	0.415526	protein_coding	retained_intron	-0.0239512	NA	NA	NA	NA	Non-Significant	DEG
ENST00000632072.1	MSBB BM36	ENSG00000274726.4	ARHGEF10	0.546478	1.16476e-08	1.40169	0.00126456	protein_coding	processed_transcript	0.013975	NA	NA	NA	NA	Non-Significant	DEG
ENST00000632182.1	MSBB BM36	ENSG00000274726.4	ARHGEF10	0.546478	1.16476e-08	0.437957	0.0576286	protein_coding	processed_transcript	-0.00694447	NA	NA	NA	NA	Non-Significant	DEG
ENST00000632283.1	MSBB BM36	ENSG00000274726.4	ARHGEF10	0.546478	1.16476e-08	0.544771	0.111693	protein_coding	retained_intron	-0.00068023	NA	NA	NA	NA	Non-Significant	DEG
ENST00000632598.1	MSBB BM36	ENSG00000274726.4	ARHGEF10	0.546478	1.16476e-08	0.300603	0.108244	protein_coding	retained_intron	-0.00915041	NA	NA	NA	NA	Non-Significant	DEG
ENST00000633086.1	MSBB BM36	ENSG00000274726.4	ARHGEF10	0.546478	1.16476e-08	0.355549	0.00263631	protein_coding	retained_intron	-0.0219209	NA	NA	NA	NA	Non-Significant	DEG
ENST00000633185.1	MSBB BM36	ENSG00000274726.4	ARHGEF10	0.546478	1.16476e-08	0.709991	1.9348e-07	protein_coding	retained_intron	0.00935032	NA	NA	NA	NA	Non-Significant	DEG
ENST00000633545.1	MSBB BM36	ENSG00000274726.4	ARHGEF10	0.546478	1.16476e-08	0.127218	0.757135	protein_coding	processed_transcript	-0.00451496	NA	NA	NA	NA	Non-Significant	DEG
ENST00000633616.1	MSBB BM36	ENSG00000274726.4	ARHGEF10	0.546478	1.16476e-08	0.647156	0.0188587	protein_coding	protein_coding	0.0074535	NA	NA	NA	NA	Non-Significant	DEG
ENST00000634038.1	MSBB BM36	ENSG00000274726.4	ARHGEF10	0.546478	1.16476e-08	0.730559	6.60524e-06	protein_coding	protein_coding	0.0175726	NA	NA	NA	NA	Non-Significant	DEG
ENST00000487682.5	MAYO	ENSG00000132694.18	ARHGEF11	0.0110048	0.902705	-0.513209	0.000107289	protein_coding	processed_transcript	-0.0504906	0.000715044	0.000715044	0.000891453	0.00143009	DTU	Non-Significant
ENST00000263674.3	MAYO	ENSG00000110237.4	ARHGEF17	0.206238	0.00385197	0.788543	8.1464e-08	protein_coding	protein_coding	0.061688	8.39322e-12	8.39322e-12	4.95525e-11	2.51797e-11	DTU	Non-Significant
ENST00000643371.1	MAYO	ENSG00000110237.4	ARHGEF17	0.206238	0.00385197	0.0320547	0.861174	protein_coding	protein_coding	-0.0802031	8.39322e-12	1.14578e-10	4.95525e-11	3.43733e-10	DTU	Non-Significant
ENST00000643371.1	MSBB BM22	ENSG00000110237.4	ARHGEF17	0.0549139	0.479695	-0.132519	0.299833	protein_coding	protein_coding	-0.054334	0.0095511	0.0095511	0.0142751	0.0477555	DTU	Non-Significant
ENST00000263674.3	MSBB BM36	ENSG00000110237.4	ARHGEF17	-0.00445634	0.974778	0.634069	0.00180647	protein_coding	protein_coding	0.0750228	2.21299e-07	4.26833e-07	9.22004e-07	2.13416e-06	DTU	Non-Significant
ENST00000643371.1	MSBB BM36	ENSG00000110237.4	ARHGEF17	-0.00445634	0.974778	-0.325298	0.0174576	protein_coding	protein_coding	-0.0897112	2.21299e-07	2.21299e-07	9.22004e-07	1.1065e-06	DTU	Non-Significant
ENST00000270747.7	MSBB BM36	ENSG00000142632.16	ARHGEF19	0.601453	0.00309907	0.549552	0.124045	protein_coding	protein_coding	-0.00301937	NA	NA	NA	NA	Non-Significant	DEG
ENST00000441785.1	MSBB BM36	ENSG00000142632.16	ARHGEF19	0.601453	0.00309907	0.60062	1	protein_coding	protein_coding	0.0299754	NA	NA	NA	NA	Non-Significant	DEG
ENST00000449495.1	MSBB BM36	ENSG00000142632.16	ARHGEF19	0.601453	0.00309907	-0.0480908	1	protein_coding	protein_coding	-0.0698359	NA	NA	NA	NA	NA	DEG
ENST00000471928.1	MSBB BM36	ENSG00000142632.16	ARHGEF19	0.601453	0.00309907	0.487394	1	protein_coding	processed_transcript	-0.0137643	NA	NA	NA	NA	Non-Significant	DEG
ENST00000478117.5	MSBB BM36	ENSG00000142632.16	ARHGEF19	0.601453	0.00309907	0.749071	0.0749315	protein_coding	processed_transcript	0.0320937	NA	NA	NA	NA	Non-Significant	DEG
ENST00000478210.1	MSBB BM36	ENSG00000142632.16	ARHGEF19	0.601453	0.00309907	0.575454	1	protein_coding	processed_transcript	0.0245478	NA	NA	NA	NA	Non-Significant	DEG
ENST00000286494.8	MSBB BM36	ENSG00000240771.6	ARHGEF25	-0.422657	1.03106e-05	-0.480736	0.0168291	protein_coding	protein_coding	-0.0242504	NA	NA	NA	NA	Non-Significant	DEG
ENST00000333972.11	MSBB BM36	ENSG00000240771.6	ARHGEF25	-0.422657	1.03106e-05	-0.304572	0.49195	protein_coding	protein_coding	0.012245	NA	NA	NA	NA	Non-Significant	DEG
ENST00000466399.1	MSBB BM36	ENSG00000240771.6	ARHGEF25	-0.422657	1.03106e-05	-0.628007	0.618459	protein_coding	retained_intron	-0.00635738	NA	NA	NA	NA	Non-Significant	DEG
ENST00000469072.5	MSBB BM36	ENSG00000240771.6	ARHGEF25	-0.422657	1.03106e-05	-0.194016	0.778476	protein_coding	retained_intron	0.00674419	NA	NA	NA	NA	Non-Significant	DEG
ENST00000471370.5	MSBB BM36	ENSG00000240771.6	ARHGEF25	-0.422657	1.03106e-05	-0.350373	0.0637421	protein_coding	retained_intron	-0.00177928	NA	NA	NA	NA	Non-Significant	DEG
ENST00000477314.1	MSBB BM36	ENSG00000240771.6	ARHGEF25	-0.422657	1.03106e-05	-0.129528	0.83901	protein_coding	processed_transcript	0.00590838	NA	NA	NA	NA	Non-Significant	DEG
ENST00000484357.1	MSBB BM36	ENSG00000240771.6	ARHGEF25	-0.422657	1.03106e-05	-0.267552	0.468663	protein_coding	retained_intron	0.00561555	NA	NA	NA	NA	Non-Significant	DEG
ENST00000616622.1	MSBB BM36	ENSG00000240771.6	ARHGEF25	-0.422657	1.03106e-05	-0.498388	0.00459006	protein_coding	protein_coding	0.00184895	NA	NA	NA	NA	Non-Significant	DEG
ENST00000356448.8	MAYO	ENSG00000114790.12	ARHGEF26	0.43238	3.70985e-05	0.637052	2.32622e-05	protein_coding	protein_coding	0.0895243	0.000293973	0.000293973	0.000391083	0	DTU	DEG
ENST00000465093.5	MAYO	ENSG00000114790.12	ARHGEF26	0.43238	3.70985e-05	0.911392	0.0737976	protein_coding	protein_coding	0.0119724	NA	NA	NA	NA	Non-Significant	DEG
ENST00000465817.1	MAYO	ENSG00000114790.12	ARHGEF26	0.43238	3.70985e-05	-0.153946	0.779308	protein_coding	protein_coding	-0.0215389	NA	NA	NA	NA	Non-Significant	DEG
ENST00000483068.1	MAYO	ENSG00000114790.12	ARHGEF26	0.43238	3.70985e-05	0.119102	0.547298	protein_coding	retained_intron	-0.0913593	0.000293973	0.000293973	0.000391083	0	DTU	DEG
ENST00000496710.5	MAYO	ENSG00000114790.12	ARHGEF26	0.43238	3.70985e-05	1.31491	2.97515e-07	protein_coding	protein_coding	0.0113957	NA	NA	NA	NA	Non-Significant	DEG
ENST00000356448.8	MSBB BM36	ENSG00000114790.12	ARHGEF26	0.422665	0.000101134	0.185894	0.2788	protein_coding	protein_coding	-0.0588977	NA	NA	NA	NA	NA	DEG
ENST00000465093.5	MSBB BM36	ENSG00000114790.12	ARHGEF26	0.422665	0.000101134	0.159064	0.904353	protein_coding	protein_coding	-0.00114333	NA	NA	NA	NA	Non-Significant	DEG
ENST00000465817.1	MSBB BM36	ENSG00000114790.12	ARHGEF26	0.422665	0.000101134	0.00860376	0.997111	protein_coding	protein_coding	-0.000433899	NA	NA	NA	NA	Non-Significant	DEG
ENST00000483068.1	MSBB BM36	ENSG00000114790.12	ARHGEF26	0.422665	0.000101134	0.73185	0.000104515	protein_coding	retained_intron	0.0269414	NA	NA	NA	NA	Non-Significant	DEG
ENST00000496710.5	MSBB BM36	ENSG00000114790.12	ARHGEF26	0.422665	0.000101134	1.05594	0.000114933	protein_coding	protein_coding	0.0335112	NA	NA	NA	NA	Non-Significant	DEG
ENST00000614308.3	MSBB BM36	ENSG00000277101.4	ARHGEF26	0.888532	1.96024e-10	1.02308	0.464243	protein_coding	protein_coding	0.0101767	NA	NA	NA	NA	Non-Significant	DEG
ENST00000618535.3	MSBB BM36	ENSG00000277101.4	ARHGEF26	0.888532	1.96024e-10	1.28175	0.747766	protein_coding	protein_coding	-0.00628243	NA	NA	NA	NA	Non-Significant	DEG
ENST00000629129.2	MSBB BM36	ENSG00000277101.4	ARHGEF26	0.888532	1.96024e-10	0.00860376	0.997111	protein_coding	protein_coding	0.0036866	NA	NA	NA	NA	Non-Significant	DEG
ENST00000630534.1	MSBB BM36	ENSG00000277101.4	ARHGEF26	0.888532	1.96024e-10	0.73185	0.000104515	protein_coding	retained_intron	-0.0197855	NA	NA	NA	NA	Non-Significant	DEG
ENST00000630729.2	MSBB BM36	ENSG00000277101.4	ARHGEF26	0.888532	1.96024e-10	1.05594	0.000114933	protein_coding	protein_coding	0.012207	NA	NA	NA	NA	Non-Significant	DEG
ENST00000296315.7	MAYO	ENSG00000163947.11	ARHGEF3	-0.00937052	0.958115	-0.134193	0.551862	protein_coding	protein_coding	-0.0683937	4.95112e-06	4.95112e-06	8.96889e-06	0	DTU	Non-Significant
ENST00000338458.8	MAYO	ENSG00000163947.11	ARHGEF3	-0.00937052	0.958115	0.883905	0.00426101	protein_coding	protein_coding	0.0636503	4.95112e-06	4.95112e-06	8.96889e-06	0	DTU	Non-Significant
ENST00000296315.7	MSBB BM36	ENSG00000163947.11	ARHGEF3	-0.245729	0.0107439	-0.570436	0.0353239	protein_coding	protein_coding	-0.119712	7.96486e-06	0.000863594	2.21023e-05	0.00259078	DTU	Non-Significant
ENST00000338458.8	MSBB BM36	ENSG00000163947.11	ARHGEF3	-0.245729	0.0107439	0.436735	0.435904	protein_coding	protein_coding	0.0590371	7.96486e-06	7.96486e-06	2.21023e-05	2.38946e-05	DTU	Non-Significant
ENST00000333677.6	MSBB BM36	ENSG00000183111.11	ARHGEF37	0.442404	1.76942e-06	0.405512	0.000291821	protein_coding	protein_coding	0.00239785	NA	NA	NA	NA	Non-Significant	DEG
ENST00000505810.5	MSBB BM36	ENSG00000183111.11	ARHGEF37	0.442404	1.76942e-06	0.291838	0.431055	protein_coding	protein_coding	-0.00524606	NA	NA	NA	NA	Non-Significant	DEG
ENST00000509831.1	MSBB BM36	ENSG00000183111.11	ARHGEF37	0.442404	1.76942e-06	0.56389	0.0541179	protein_coding	retained_intron	0.00284203	NA	NA	NA	NA	Non-Significant	DEG
ENST00000557498.1	MAYO	ENSG00000165801.9	ARHGEF40	0.224902	0.01789	-0.0632781	0.782442	protein_coding	retained_intron	-0.0571148	4.37233e-08	8.11722e-06	1.18602e-07	2.43517e-05	DTU	Non-Significant
ENST00000298694.8	MSBB BM36	ENSG00000165801.9	ARHGEF40	0.500851	5.33871e-05	0.688234	2.82047e-07	protein_coding	protein_coding	0.0410292	NA	NA	NA	NA	Non-Significant	DEG
ENST00000553709.5	MSBB BM36	ENSG00000165801.9	ARHGEF40	0.500851	5.33871e-05	0.327626	0.509972	protein_coding	nonsense_mediated_decay	-0.01467	NA	NA	NA	NA	Non-Significant	DEG
ENST00000554514.1	MSBB BM36	ENSG00000165801.9	ARHGEF40	0.500851	5.33871e-05	0.289378	0.305758	protein_coding	retained_intron	-0.0136539	NA	NA	NA	NA	Non-Significant	DEG
ENST00000555038.5	MSBB BM36	ENSG00000165801.9	ARHGEF40	0.500851	5.33871e-05	0.531152	0.0158482	protein_coding	protein_coding	-0.00519001	NA	NA	NA	NA	Non-Significant	DEG
ENST00000555052.1	MSBB BM36	ENSG00000165801.9	ARHGEF40	0.500851	5.33871e-05	0.330058	0.638025	protein_coding	retained_intron	-0.00822473	NA	NA	NA	NA	Non-Significant	DEG
ENST00000555232.5	MSBB BM36	ENSG00000165801.9	ARHGEF40	0.500851	5.33871e-05	0.460796	7.5942e-05	protein_coding	retained_intron	0.00430746	NA	NA	NA	NA	Non-Significant	DEG
ENST00000556399.5	MSBB BM36	ENSG00000165801.9	ARHGEF40	0.500851	5.33871e-05	0.494282	0.278047	protein_coding	nonsense_mediated_decay	-0.00746586	NA	NA	NA	NA	Non-Significant	DEG
ENST00000557498.1	MSBB BM36	ENSG00000165801.9	ARHGEF40	0.500851	5.33871e-05	0.614615	0.0121098	protein_coding	retained_intron	0.00387279	NA	NA	NA	NA	Non-Significant	DEG
ENST00000056217.9	MAYO	ENSG00000050327.14	ARHGEF5	0.525106	0.000339749	0.37194	0.118569	protein_coding	protein_coding	-0.0172839	NA	NA	NA	NA	Non-Significant	DEG
ENST00000471847.2	MAYO	ENSG00000050327.14	ARHGEF5	0.525106	0.000339749	-0.178674	0.861577	protein_coding	protein_coding	-0.0364288	NA	NA	NA	NA	Non-Significant	DEG
ENST00000474817.5	MAYO	ENSG00000050327.14	ARHGEF5	0.525106	0.000339749	-0.222689	0.815518	protein_coding	protein_coding	-0.0795767	NA	NA	NA	NA	NA	DEG
ENST00000498580.5	MAYO	ENSG00000050327.14	ARHGEF5	0.525106	0.000339749	1.06578	2.65281e-07	protein_coding	protein_coding	0.133293	NA	NA	NA	NA	NA	DEG
ENST00000056217.9	MSBB BM36	ENSG00000050327.14	ARHGEF5	0.825497	0.00010794	0.704939	0.225893	protein_coding	protein_coding	0.0317278	NA	NA	NA	NA	Non-Significant	DEG
ENST00000471847.2	MSBB BM36	ENSG00000050327.14	ARHGEF5	0.825497	0.00010794	0.93163	0.0978278	protein_coding	protein_coding	0.035252	NA	NA	NA	NA	Non-Significant	DEG
ENST00000474817.5	MSBB BM36	ENSG00000050327.14	ARHGEF5	0.825497	0.00010794	0.718586	0.253368	protein_coding	protein_coding	-0.081101	NA	NA	NA	NA	NA	DEG
ENST00000498580.5	MSBB BM36	ENSG00000050327.14	ARHGEF5	0.825497	0.00010794	0.877791	0.0314069	protein_coding	protein_coding	0.0141201	NA	NA	NA	NA	Non-Significant	DEG
ENST00000250617.6	MAYO	ENSG00000129675.15	ARHGEF6	0.423392	1.90316e-06	0.0709446	0.822308	protein_coding	protein_coding	-0.00426604	NA	NA	NA	NA	Non-Significant	DEG
ENST00000370620.5	MAYO	ENSG00000129675.15	ARHGEF6	0.423392	1.90316e-06	0.450488	6.93336e-07	protein_coding	protein_coding	0.00885303	NA	NA	NA	NA	Non-Significant	DEG
ENST00000370622.5	MAYO	ENSG00000129675.15	ARHGEF6	0.423392	1.90316e-06	-0.0306957	0.98895	protein_coding	protein_coding	-0.00457814	NA	NA	NA	NA	Non-Significant	DEG
ENST00000250617.6	MSBB BM36	ENSG00000129675.15	ARHGEF6	0.559767	4.78496e-10	0.545709	3.11115e-06	protein_coding	protein_coding	-0.000579397	NA	NA	NA	NA	Non-Significant	DEG
ENST00000370620.5	MSBB BM36	ENSG00000129675.15	ARHGEF6	0.559767	4.78496e-10	0.517587	3.00425e-07	protein_coding	protein_coding	-0.00356877	NA	NA	NA	NA	Non-Significant	DEG
ENST00000370622.5	MSBB BM36	ENSG00000129675.15	ARHGEF6	0.559767	4.78496e-10	0.860202	0.442626	protein_coding	protein_coding	0.00415302	NA	NA	NA	NA	Non-Significant	DEG
ENST00000253401.10	MSBB BM36	ENSG00000131089.15	ARHGEF9	-0.375605	4.42889e-06	-0.86743	0.000955562	protein_coding	protein_coding	-0.0652907	6.35929e-15	6.35929e-15	1.11232e-13	1.14467e-13	DTU	Non-Significant
ENST00000639092.1	MSBB BM36	ENSG00000131089.15	ARHGEF9	-0.375605	4.42889e-06	0.0761537	0.648476	protein_coding	nonsense_mediated_decay	0.0590198	6.35929e-15	6.40858e-05	1.11232e-13	0.00115354	DTU	Non-Significant
ENST00000636219.1	MSBB BM10	ENSG00000117713.19	ARID1A	0.178589	0.0256353	0.543952	0.0511964	protein_coding	protein_coding	0.0536024	0.000469348	0.000469348	0.00104405	0.00375478	DTU	Non-Significant
ENST00000334344.10	MAYO	ENSG00000189079.15	ARID2	0.0238078	0.746901	0.489695	3.77581e-05	protein_coding	protein_coding	0.0929206	4.73198e-06	4.73198e-06	8.63296e-06	0	DTU	Non-Significant
ENST00000457135.1	MAYO	ENSG00000189079.15	ARID2	0.0238078	0.746901	-0.57219	0.000364401	protein_coding	protein_coding	-0.126187	4.73198e-06	4.73198e-06	8.63296e-06	0	DTU	Non-Significant
ENST00000502271.5	MAYO	ENSG00000185305.10	ARL15	0.1278	0.17846	0.0490738	0.742828	protein_coding	protein_coding	-0.0516053	0.00334014	0.00334014	0.00377342	0	DTU	Non-Significant
ENST00000573392.5	MAYO	ENSG00000214087.8	ARL16	-0.258598	0.000109256	-1.48975	2.35136e-05	protein_coding	protein_coding	-0.0614878	1.71745e-05	1.71745e-05	2.81234e-05	0.000103047	DTU	Non-Significant
ENST00000612181.3	MSBB BM44	ENSG00000276276.4	ARL17B	0.450242	0.00210352	0.549439	0.00982916	protein_coding	protein_coding	0.0349377	NA	NA	NA	NA	Non-Significant	DEG
ENST00000615623.4	MSBB BM44	ENSG00000276276.4	ARL17B	0.450242	0.00210352	1.00788	1	protein_coding	protein_coding	0.0183909	NA	NA	NA	NA	Non-Significant	DEG
ENST00000617818.4	MSBB BM44	ENSG00000276276.4	ARL17B	0.450242	0.00210352	0.383952	0.0137783	protein_coding	protein_coding	0.0122124	NA	NA	NA	NA	Non-Significant	DEG
ENST00000618729.2	MSBB BM44	ENSG00000276276.4	ARL17B	0.450242	0.00210352	-0.146028	1	protein_coding	protein_coding	-0.020675	NA	NA	NA	NA	Non-Significant	DEG
ENST00000632007.1	MSBB BM44	ENSG00000276276.4	ARL17B	0.450242	0.00210352	0.347433	1	protein_coding	nonsense_mediated_decay	-0.00652356	NA	NA	NA	NA	Non-Significant	DEG
ENST00000632650.1	MSBB BM44	ENSG00000276276.4	ARL17B	0.450242	0.00210352	-0.632674	1	protein_coding	protein_coding	-0.00248316	NA	NA	NA	NA	Non-Significant	DEG
ENST00000633026.1	MSBB BM44	ENSG00000276276.4	ARL17B	0.450242	0.00210352	-0.0198216	1	protein_coding	protein_coding	-0.000917895	NA	NA	NA	NA	Non-Significant	DEG
ENST00000633542.1	MSBB BM44	ENSG00000276276.4	ARL17B	0.450242	0.00210352	0.156593	1	protein_coding	protein_coding	-0.0196532	NA	NA	NA	NA	Non-Significant	DEG
ENST00000634170.1	MSBB BM44	ENSG00000276276.4	ARL17B	0.450242	0.00210352	0.0442338	1	protein_coding	protein_coding	-0.0152862	NA	NA	NA	NA	Non-Significant	DEG
ENST00000219204.7	MAYO	ENSG00000102931.7	ARL2BP	-0.101806	0.0888828	-0.0124052	0.937664	protein_coding	protein_coding	0.060312	0.0003474	0.0003474	0.000454842	0	DTU	Non-Significant
ENST00000565794.1	MAYO	ENSG00000102931.7	ARL2BP	-0.101806	0.0888828	-1.06445	1.659e-07	protein_coding	processed_transcript	-0.0609673	0.0003474	0.0003474	0.000454842	0	DTU	Non-Significant
ENST00000219204.7	MSBB BM22	ENSG00000102931.7	ARL2BP	-0.029102	0.817504	-0.418411	0.117486	protein_coding	protein_coding	-0.0868327	0.00492936	0.00492936	0.00874651	0.00985872	DTU	Non-Significant
ENST00000576706.1	MSBB BM36	ENSG00000263125.1	ARL2BPP8	-0.740657	0.00634082	-0.74833	0.0132048	processed_pseudogene	processed_pseudogene	0	NA	NA	NA	NA	Non-Significant	DEG
ENST00000320033.4	MSBB BM44	ENSG00000175906.4	ARL4D	-0.484808	0.00711156	-0.542356	0.0147111	protein_coding	protein_coding	0	NA	NA	NA	NA	Non-Significant	DEG
ENST00000320033.4	MSBB BM22	ENSG00000175906.4	ARL4D	-0.500029	0.00509491	-0.570284	0.01317	protein_coding	protein_coding	0	NA	NA	NA	NA	Non-Significant	DEG
ENST00000320033.4	MSBB BM36	ENSG00000175906.4	ARL4D	-0.669678	3.01028e-06	-0.673493	7.74199e-05	protein_coding	protein_coding	0	NA	NA	NA	NA	Non-Significant	DEG
ENST00000439327.1	MAYO	ENSG00000228431.1	ARL5AP3	-0.790762	0.00234122	-0.781419	0.00526962	processed_pseudogene	processed_pseudogene	0	NA	NA	NA	NA	Non-Significant	DEG
ENST00000439327.1	MSBB BM36	ENSG00000228431.1	ARL5AP3	-0.702926	0.00492122	-0.712142	0.00987145	processed_pseudogene	processed_pseudogene	0	NA	NA	NA	NA	Non-Significant	DEG
ENST00000269586.11	MAYO	ENSG00000141748.12	ARL5C	-0.398688	0.00376692	-1.09258	0.00768982	protein_coding	protein_coding	-0.0221411	NA	NA	NA	NA	Non-Significant	DEG
ENST00000578912.1	MAYO	ENSG00000141748.12	ARL5C	-0.398688	0.00376692	-0.0345508	0.940819	protein_coding	nonsense_mediated_decay	0.0703477	NA	NA	NA	NA	NA	DEG
ENST00000581255.1	MAYO	ENSG00000141748.12	ARL5C	-0.398688	0.00376692	-0.630218	0.143461	protein_coding	retained_intron	-0.0244689	NA	NA	NA	NA	Non-Significant	DEG
ENST00000581554.2	MAYO	ENSG00000141748.12	ARL5C	-0.398688	0.00376692	-0.261893	0.165854	protein_coding	retained_intron	0.0192038	NA	NA	NA	NA	Non-Significant	DEG
ENST00000583123.1	MAYO	ENSG00000141748.12	ARL5C	-0.398688	0.00376692	-0.603425	0.0074289	protein_coding	processed_transcript	-0.0429392	NA	NA	NA	NA	Non-Significant	DEG
ENST00000631834.1	MSBB BM22	ENSG00000113966.9	ARL6	-0.339129	0.0167958	-0.983537	1	protein_coding	protein_coding	-0.0634883	2.70928e-07	2.70928e-07	2.85882e-06	1.08371e-06	DTU	Non-Significant
ENST00000335979.6	MSBB BM36	ENSG00000113966.9	ARL6	-0.379212	0.000334227	-2.33791	0.496542	protein_coding	protein_coding	-0.00385817	NA	NA	NA	NA	Non-Significant	DEG
ENST00000394206.5	MSBB BM36	ENSG00000113966.9	ARL6	-0.379212	0.000334227	-0.606877	0.586342	protein_coding	protein_coding	-0.00178902	NA	NA	NA	NA	Non-Significant	DEG
ENST00000462412.2	MSBB BM36	ENSG00000113966.9	ARL6	-0.379212	0.000334227	-0.659269	0.260714	protein_coding	protein_coding	-0.00708508	NA	NA	NA	NA	Non-Significant	DEG
ENST00000463745.5	MSBB BM36	ENSG00000113966.9	ARL6	-0.379212	0.000334227	-0.407737	0.0162052	protein_coding	protein_coding	-0.0151774	NA	NA	NA	NA	Non-Significant	DEG
ENST00000476753.1	MSBB BM36	ENSG00000113966.9	ARL6	-0.379212	0.000334227	0.270927	0.724009	protein_coding	protein_coding	0.0219907	NA	NA	NA	NA	Non-Significant	DEG
ENST00000493990.5	MSBB BM36	ENSG00000113966.9	ARL6	-0.379212	0.000334227	-0.337909	0.126824	protein_coding	nonsense_mediated_decay	0.00455894	NA	NA	NA	NA	Non-Significant	DEG
ENST00000494363.1	MSBB BM36	ENSG00000113966.9	ARL6	-0.379212	0.000334227	-0.116126	0.730044	protein_coding	processed_transcript	0.0251328	NA	NA	NA	NA	Non-Significant	DEG
ENST00000496713.1	MSBB BM36	ENSG00000113966.9	ARL6	-0.379212	0.000334227	-0.30966	0.046069	protein_coding	processed_transcript	0.00103305	NA	NA	NA	NA	Non-Significant	DEG
ENST00000631834.1	MSBB BM36	ENSG00000113966.9	ARL6	-0.379212	0.000334227	-0.846832	0.0337798	protein_coding	protein_coding	-0.0248126	NA	NA	NA	NA	Non-Significant	DEG
ENST00000273258.3	MAYO	ENSG00000144746.6	ARL6IP5	-0.00473879	0.963301	0.0827308	0.5485	protein_coding	protein_coding	0.063041	0.000997235	0.000997235	0.00121367	0	DTU	Non-Significant
ENST00000478935.1	MAYO	ENSG00000144746.6	ARL6IP5	-0.00473879	0.963301	-8.21127	1.74626e-10	protein_coding	protein_coding	-0.0629053	0.000997235	0.000997235	0.00121367	0	DTU	Non-Significant
ENST00000326446.9	MAYO	ENSG00000177917.10	ARL6IP6	0.244915	0.00204974	0.500195	3.33429e-08	protein_coding	protein_coding	0.060393	0.000218291	0.000218291	0.00029549	0.000654873	DTU	Non-Significant
ENST00000495469.5	MAYO	ENSG00000177917.10	ARL6IP6	0.244915	0.00204974	0.0120247	0.95887	protein_coding	processed_transcript	-0.0604932	0.000218291	0.000682069	0.00029549	0.00204621	DTU	Non-Significant
ENST00000326446.9	MSBB BM36	ENSG00000177917.10	ARL6IP6	0.530862	1.48994e-07	0.372548	0.00618602	protein_coding	protein_coding	-0.00232773	NA	NA	NA	NA	Non-Significant	DEG
ENST00000425034.5	MSBB BM36	ENSG00000177917.10	ARL6IP6	0.530862	1.48994e-07	0.407564	0.141259	protein_coding	nonsense_mediated_decay	-0.0106602	NA	NA	NA	NA	Non-Significant	DEG
ENST00000455875.5	MSBB BM36	ENSG00000177917.10	ARL6IP6	0.530862	1.48994e-07	0.246649	0.407704	protein_coding	nonsense_mediated_decay	-0.0380637	NA	NA	NA	NA	Non-Significant	DEG
ENST00000463690.1	MSBB BM36	ENSG00000177917.10	ARL6IP6	0.530862	1.48994e-07	0.584187	0.00279616	protein_coding	processed_transcript	0.0136346	NA	NA	NA	NA	Non-Significant	DEG
ENST00000495469.5	MSBB BM36	ENSG00000177917.10	ARL6IP6	0.530862	1.48994e-07	2.23903	0.0194933	protein_coding	processed_transcript	0.0373961	NA	NA	NA	NA	Non-Significant	DEG
ENST00000276569.7	MAYO	ENSG00000104442.9	ARMC1	-0.0509485	0.384158	0.08265	0.415531	protein_coding	protein_coding	0.0833637	0.000379678	0.000379678	0.000494759	0	DTU	Non-Significant
ENST00000458464.3	MAYO	ENSG00000104442.9	ARMC1	-0.0509485	0.384158	-3.47661	3.0835e-06	protein_coding	protein_coding	-0.0857335	0.000379678	0.000379678	0.000494759	0	DTU	Non-Significant
ENST00000632917.1	MAYO	ENSG00000282813.1	ARMC10	-0.15406	0.0259018	-0.417069	0.00100536	protein_coding	protein_coding	-0.0723908	6.17544e-12	0.0033962	3.70632e-11	0.0135848	DTU	Non-Significant
ENST00000288065.6	MSBB BM36	ENSG00000157343.8	ARMC12	0.420329	0.00180871	0.190314	0.68204	protein_coding	protein_coding	-0.109758	NA	NA	NA	NA	NA	DEG
ENST00000373866.3	MSBB BM36	ENSG00000157343.8	ARMC12	0.420329	0.00180871	0.276182	1	protein_coding	protein_coding	-0.00247752	NA	NA	NA	NA	Non-Significant	DEG
ENST00000373869.7	MSBB BM36	ENSG00000157343.8	ARMC12	0.420329	0.00180871	0.590741	0.344306	protein_coding	protein_coding	0.0599569	NA	NA	NA	NA	NA	DEG
ENST00000471400.1	MSBB BM36	ENSG00000157343.8	ARMC12	0.420329	0.00180871	0.647858	0.258573	protein_coding	nonsense_mediated_decay	0.0522755	NA	NA	NA	NA	NA	DEG
ENST00000298032.9	MSBB BM44	ENSG00000165309.13	ARMC3	0.38298	0.00333222	0.837033	1	protein_coding	protein_coding	0.020277	NA	NA	NA	NA	Non-Significant	DEG
ENST00000376528.8	MSBB BM44	ENSG00000165309.13	ARMC3	0.38298	0.00333222	0.499447	1	protein_coding	protein_coding	0.0085532	NA	NA	NA	NA	Non-Significant	DEG
ENST00000409049.7	MSBB BM44	ENSG00000165309.13	ARMC3	0.38298	0.00333222	0.25344	1	protein_coding	protein_coding	-0.0229269	NA	NA	NA	NA	Non-Significant	DEG
ENST00000409983.7	MSBB BM44	ENSG00000165309.13	ARMC3	0.38298	0.00333222	0.977545	1	protein_coding	protein_coding	0.0212123	NA	NA	NA	NA	Non-Significant	DEG
ENST00000447081.5	MSBB BM44	ENSG00000165309.13	ARMC3	0.38298	0.00333222	-0.37567	1	protein_coding	protein_coding	-0.0103972	NA	NA	NA	NA	Non-Significant	DEG
ENST00000464017.1	MSBB BM44	ENSG00000165309.13	ARMC3	0.38298	0.00333222	0.156607	0.155936	protein_coding	processed_transcript	-0.0229557	NA	NA	NA	NA	Non-Significant	DEG
ENST00000465729.1	MSBB BM44	ENSG00000165309.13	ARMC3	0.38298	0.00333222	0.102809	1	protein_coding	retained_intron	-0.00405449	NA	NA	NA	NA	Non-Significant	DEG
ENST00000468003.5	MSBB BM44	ENSG00000165309.13	ARMC3	0.38298	0.00333222	0.733919	1	protein_coding	processed_transcript	0.00888866	NA	NA	NA	NA	Non-Significant	DEG
ENST00000473919.1	MSBB BM44	ENSG00000165309.13	ARMC3	0.38298	0.00333222	0.201432	1	protein_coding	retained_intron	0.00081749	NA	NA	NA	NA	Non-Significant	DEG
ENST00000483596.5	MSBB BM44	ENSG00000165309.13	ARMC3	0.38298	0.00333222	0.366733	1	protein_coding	processed_transcript	0.00175538	NA	NA	NA	NA	Non-Significant	DEG
ENST00000484642.5	MSBB BM44	ENSG00000165309.13	ARMC3	0.38298	0.00333222	-0.69588	1	protein_coding	processed_transcript	-0.00919563	NA	NA	NA	NA	Non-Significant	DEG
ENST00000491803.1	MSBB BM44	ENSG00000165309.13	ARMC3	0.38298	0.00333222	0.461801	1	protein_coding	processed_transcript	0.00979239	NA	NA	NA	NA	Non-Significant	DEG
ENST00000496741.5	MSBB BM44	ENSG00000165309.13	ARMC3	0.38298	0.00333222	0.00673579	1	protein_coding	processed_transcript	-0.00175247	NA	NA	NA	NA	Non-Significant	DEG
ENST00000298032.9	MSBB BM36	ENSG00000165309.13	ARMC3	0.598768	2.56622e-06	0.89532	0.240201	protein_coding	protein_coding	0.0015055	NA	NA	NA	NA	Non-Significant	DEG
ENST00000376528.8	MSBB BM36	ENSG00000165309.13	ARMC3	0.598768	2.56622e-06	0.324729	0.253657	protein_coding	protein_coding	-0.0129142	NA	NA	NA	NA	Non-Significant	DEG
ENST00000409049.7	MSBB BM36	ENSG00000165309.13	ARMC3	0.598768	2.56622e-06	0.639004	0.00183391	protein_coding	protein_coding	0.0081812	NA	NA	NA	NA	Non-Significant	DEG
ENST00000409983.7	MSBB BM36	ENSG00000165309.13	ARMC3	0.598768	2.56622e-06	1.50684	0.0582521	protein_coding	protein_coding	0.0276521	NA	NA	NA	NA	Non-Significant	DEG
ENST00000447081.5	MSBB BM36	ENSG00000165309.13	ARMC3	0.598768	2.56622e-06	0.337281	1	protein_coding	protein_coding	4.0373e-05	NA	NA	NA	NA	Non-Significant	DEG
ENST00000464017.1	MSBB BM36	ENSG00000165309.13	ARMC3	0.598768	2.56622e-06	0.0920024	0.319888	protein_coding	processed_transcript	-0.0479176	NA	NA	NA	NA	Non-Significant	DEG
ENST00000465729.1	MSBB BM36	ENSG00000165309.13	ARMC3	0.598768	2.56622e-06	0.531804	0.120481	protein_coding	retained_intron	0.000655943	NA	NA	NA	NA	Non-Significant	DEG
ENST00000468003.5	MSBB BM36	ENSG00000165309.13	ARMC3	0.598768	2.56622e-06	1.18756	0.21488	protein_coding	processed_transcript	0.0119268	NA	NA	NA	NA	Non-Significant	DEG
ENST00000473919.1	MSBB BM36	ENSG00000165309.13	ARMC3	0.598768	2.56622e-06	0.429094	0.181687	protein_coding	retained_intron	-0.0187297	NA	NA	NA	NA	Non-Significant	DEG
ENST00000483596.5	MSBB BM36	ENSG00000165309.13	ARMC3	0.598768	2.56622e-06	1.1551	1	protein_coding	processed_transcript	0.00209544	NA	NA	NA	NA	Non-Significant	DEG
ENST00000484642.5	MSBB BM36	ENSG00000165309.13	ARMC3	0.598768	2.56622e-06	1.00381	1	protein_coding	processed_transcript	0.00142947	NA	NA	NA	NA	Non-Significant	DEG
ENST00000491803.1	MSBB BM36	ENSG00000165309.13	ARMC3	0.598768	2.56622e-06	0.587906	0.137791	protein_coding	processed_transcript	0.00895141	NA	NA	NA	NA	Non-Significant	DEG
ENST00000496741.5	MSBB BM36	ENSG00000165309.13	ARMC3	0.598768	2.56622e-06	1.60422	0.0291599	protein_coding	processed_transcript	0.0171205	NA	NA	NA	NA	Non-Significant	DEG
ENST00000438905.2	MSBB BM36	ENSG00000238021.6	ARMC4P1	-0.541654	0.000894748	-0.189378	0.784032	transcribed_unprocessed_pseudogene	transcribed_unprocessed_pseudogene	0.000379285	NA	NA	NA	NA	Non-Significant	DEG
ENST00000576034.5	MSBB BM36	ENSG00000238021.6	ARMC4P1	-0.541654	0.000894748	-0.61727	0.0035278	transcribed_unprocessed_pseudogene	processed_transcript	-0.000379285	NA	NA	NA	NA	Non-Significant	DEG
ENST00000535795.1	MAYO	ENSG00000105676.13	ARMC6	-0.114949	0.0465439	-0.630366	0.00118877	protein_coding	protein_coding	-0.0654007	0.00840143	0.00840143	0.0090262	0.0252043	DTU	Non-Significant
ENST00000469860.2	MAYO	ENSG00000114098.17	ARMC8	-0.0899123	0.149754	-2.53819	0.00807058	protein_coding	protein_coding	-0.0630819	2.0571e-08	0.00161722	6.00325e-08	0.0097033	DTU	Non-Significant
ENST00000428662.5	MAYO	ENSG00000135931.17	ARMC9	-0.0418754	0.766994	-0.345082	0.0287226	protein_coding	nonsense_mediated_decay	-0.0584728	0.04707	0.04707	0.0471373	0.04707	DTU	Non-Significant
ENST00000246174.6	MSBB BM36	ENSG00000125962.14	ARMCX5	-0.44295	2.51222e-06	-0.188424	0.775684	protein_coding	protein_coding	0.0143605	NA	NA	NA	NA	Non-Significant	DEG
ENST00000372742.1	MSBB BM36	ENSG00000125962.14	ARMCX5	-0.44295	2.51222e-06	-0.694684	0.0866643	protein_coding	protein_coding	-0.0193863	NA	NA	NA	NA	Non-Significant	DEG
ENST00000473968.5	MSBB BM36	ENSG00000125962.14	ARMCX5	-0.44295	2.51222e-06	0.417121	0.656493	protein_coding	protein_coding	0.0305389	NA	NA	NA	NA	Non-Significant	DEG
ENST00000477663.5	MSBB BM36	ENSG00000125962.14	ARMCX5	-0.44295	2.51222e-06	-0.724477	0.0970287	protein_coding	protein_coding	-0.02049	NA	NA	NA	NA	Non-Significant	DEG
ENST00000479502.1	MSBB BM36	ENSG00000125962.14	ARMCX5	-0.44295	2.51222e-06	-0.480762	0.00393329	protein_coding	protein_coding	-0.0377139	NA	NA	NA	NA	Non-Significant	DEG
ENST00000604957.1	MSBB BM36	ENSG00000125962.14	ARMCX5	-0.44295	2.51222e-06	-0.239677	0.0197108	protein_coding	protein_coding	0.0326886	NA	NA	NA	NA	Non-Significant	DEG
ENST00000361910.8	ROSMAP	ENSG00000198960.10	ARMCX6	0.0361221	0.648444	0.153017	0.0440599	protein_coding	protein_coding	0.0519644	0.00325753	0.00325753	0.0051561	0	DTU	Non-Significant
ENST00000497931.5	ROSMAP	ENSG00000198960.10	ARMCX6	0.0361221	0.648444	-0.230049	0.161131	protein_coding	processed_transcript	-0.0515834	0.00325753	0.00325753	0.0051561	0	DTU	Non-Significant
ENST00000361910.8	MAYO	ENSG00000198960.10	ARMCX6	0.129229	0.0246462	0.351435	1.08677e-08	protein_coding	protein_coding	0.090214	0.000264029	0.000264029	0.000353802	0	DTU	Non-Significant
ENST00000497931.5	MAYO	ENSG00000198960.10	ARMCX6	0.129229	0.0246462	-0.146494	0.496586	protein_coding	processed_transcript	-0.0817682	0.000264029	0.000264029	0.000353802	0	DTU	Non-Significant
ENST00000357508.5	MAYO	ENSG00000198520.11	ARMH1	-0.417125	0.000544426	-0.439134	0.0013424	protein_coding	retained_intron	-0.00141692	NA	NA	NA	NA	Non-Significant	DEG
ENST00000418644.5	MAYO	ENSG00000198520.11	ARMH1	-0.417125	0.000544426	-0.00173012	0.996858	protein_coding	protein_coding	0.00145888	NA	NA	NA	NA	Non-Significant	DEG
ENST00000418779.5	MAYO	ENSG00000198520.11	ARMH1	-0.417125	0.000544426	-1.00553	0.00292468	protein_coding	retained_intron	-0.0220053	NA	NA	NA	NA	Non-Significant	DEG
ENST00000421398.5	MAYO	ENSG00000198520.11	ARMH1	-0.417125	0.000544426	-0.518049	0.221	protein_coding	processed_transcript	-0.00515428	NA	NA	NA	NA	Non-Significant	DEG
ENST00000424484.5	MAYO	ENSG00000198520.11	ARMH1	-0.417125	0.000544426	-0.195784	0.345459	protein_coding	retained_intron	0.000326329	NA	NA	NA	NA	Non-Significant	DEG
ENST00000427321.1	MAYO	ENSG00000198520.11	ARMH1	-0.417125	0.000544426	0.106774	0.800641	protein_coding	retained_intron	0.0201888	NA	NA	NA	NA	Non-Significant	DEG
ENST00000427336.1	MAYO	ENSG00000198520.11	ARMH1	-0.417125	0.000544426	-0.498177	0.0118554	protein_coding	retained_intron	-0.00906892	NA	NA	NA	NA	Non-Significant	DEG
ENST00000434068.1	MAYO	ENSG00000198520.11	ARMH1	-0.417125	0.000544426	-0.853016	1	protein_coding	protein_coding	-0.00222955	NA	NA	NA	NA	Non-Significant	DEG
ENST00000434520.5	MAYO	ENSG00000198520.11	ARMH1	-0.417125	0.000544426	0.1163	0.837799	protein_coding	processed_transcript	0.00851898	NA	NA	NA	NA	Non-Significant	DEG
ENST00000440383.1	MAYO	ENSG00000198520.11	ARMH1	-0.417125	0.000544426	-0.149539	0.777035	protein_coding	retained_intron	0.00447104	NA	NA	NA	NA	Non-Significant	DEG
ENST00000441519.5	MAYO	ENSG00000198520.11	ARMH1	-0.417125	0.000544426	-1.0366	1	protein_coding	protein_coding	-0.00346201	NA	NA	NA	NA	Non-Significant	DEG
ENST00000444525.1	MAYO	ENSG00000198520.11	ARMH1	-0.417125	0.000544426	0.501038	1	protein_coding	retained_intron	0.0078253	NA	NA	NA	NA	Non-Significant	DEG
ENST00000444751.5	MAYO	ENSG00000198520.11	ARMH1	-0.417125	0.000544426	0.075795	0.876607	protein_coding	processed_transcript	0.00619231	NA	NA	NA	NA	Non-Significant	DEG
ENST00000445071.5	MAYO	ENSG00000198520.11	ARMH1	-0.417125	0.000544426	-0.662946	0.601615	protein_coding	protein_coding	-0.00105491	NA	NA	NA	NA	Non-Significant	DEG
ENST00000446792.1	MAYO	ENSG00000198520.11	ARMH1	-0.417125	0.000544426	0.150369	0.877213	protein_coding	processed_transcript	0.00433008	NA	NA	NA	NA	Non-Significant	DEG
ENST00000453711.1	MAYO	ENSG00000198520.11	ARMH1	-0.417125	0.000544426	-0.60311	0.106568	protein_coding	protein_coding	-0.00471857	NA	NA	NA	NA	Non-Significant	DEG
ENST00000455805.5	MAYO	ENSG00000198520.11	ARMH1	-0.417125	0.000544426	-0.286342	0.700417	protein_coding	nonsense_mediated_decay	-0.0010899	NA	NA	NA	NA	Non-Significant	DEG
ENST00000458657.6	MAYO	ENSG00000198520.11	ARMH1	-0.417125	0.000544426	-0.308975	0.339209	protein_coding	protein_coding	-0.00732652	NA	NA	NA	NA	Non-Significant	DEG
ENST00000535358.5	MAYO	ENSG00000198520.11	ARMH1	-0.417125	0.000544426	-0.677769	0.616673	protein_coding	protein_coding	-0.000538462	NA	NA	NA	NA	Non-Significant	DEG
ENST00000568406.1	MAYO	ENSG00000198520.11	ARMH1	-0.417125	0.000544426	-0.643071	0.00307581	protein_coding	retained_intron	0.00129156	NA	NA	NA	NA	Non-Significant	DEG
ENST00000648290.1	MAYO	ENSG00000198520.11	ARMH1	-0.417125	0.000544426	0.0272159	0.952088	protein_coding	nonsense_mediated_decay	0.00344697	NA	NA	NA	NA	Non-Significant	DEG
ENST00000370033.8	MAYO	ENSG00000120029.12	ARMH3	-0.0124635	0.773542	0.268783	0.0001003	protein_coding	protein_coding	0.0946935	0.0479769	0.0479769	0.0480363	0	DTU	Non-Significant
ENST00000495001.1	MAYO	ENSG00000120029.12	ARMH3	-0.0124635	0.773542	-0.470091	0.0297865	protein_coding	processed_transcript	-0.0794271	0.0479769	0.0479769	0.0480363	0	DTU	Non-Significant
ENST00000303329.8	MAYO	ENSG00000172379.20	ARNT2	0.0179179	0.838296	0.197363	0.0100404	protein_coding	protein_coding	0.0927818	0.000886822	0.0224458	0.00108546	0.0224458	DTU	Non-Significant
ENST00000622346.4	MAYO	ENSG00000172379.20	ARNT2	0.0179179	0.838296	-3.21211	0.00602133	protein_coding	protein_coding	-0.0735423	0.000886822	0.000886822	0.00108546	0.000886822	DTU	Non-Significant
ENST00000303329.8	MSBB BM36	ENSG00000172379.20	ARNT2	-0.16659	0.00706226	0.236653	0.216815	protein_coding	protein_coding	0.0965125	6.77361e-08	6.77361e-08	3.15148e-07	4.06417e-07	DTU	Non-Significant
ENST00000533983.5	MSBB BM36	ENSG00000172379.20	ARNT2	-0.16659	0.00706226	-0.455995	0.00302731	protein_coding	protein_coding	-0.0712139	6.77361e-08	2.1018e-05	3.15148e-07	0.000126108	DTU	Non-Significant
ENST00000524392.5	MAYO	ENSG00000133794.17	ARNTL	0.140164	0.0438497	-0.39756	0.106106	protein_coding	nonsense_mediated_decay	-0.0856627	4.46465e-05	0.000138796	6.7152e-05	0.000693981	DTU	Non-Significant
ENST00000262942.9	MAYO	ENSG00000241685.9	ARPC1A	-0.167675	0.00489971	0.0996991	0.345661	protein_coding	protein_coding	0.0859685	5.15301e-05	5.15301e-05	7.63625e-05	0.00010306	DTU	Non-Significant
ENST00000477240.1	MAYO	ENSG00000241685.9	ARPC1A	-0.167675	0.00489971	-0.634453	0.000126288	protein_coding	retained_intron	-0.0621621	5.15301e-05	0.0162182	7.63625e-05	0.0324363	DTU	Non-Significant
ENST00000481997.5	MAYO	ENSG00000130429.14	ARPC1B	-0.0276718	0.850962	-1.51447	0.00168765	protein_coding	retained_intron	-0.0858243	1.09138e-07	1.09138e-07	2.77214e-07	3.27415e-07	DTU	Non-Significant
ENST00000646101.2	MAYO	ENSG00000130429.14	ARPC1B	-0.0276718	0.850962	0.167113	0.315624	protein_coding	protein_coding	0.0715363	1.09138e-07	0.00224624	2.77214e-07	0.00673872	DTU	Non-Significant
ENST00000315717.9	MSBB BM44	ENSG00000163466.15	ARPC2	-0.0966898	0.0935095	-0.275816	0.126888	protein_coding	protein_coding	-0.0554053	0.000229795	0.000229795	0.000779955	0.00252774	DTU	Non-Significant
ENST00000437218.1	MSBB BM44	ENSG00000226284.1	ARPC3P1	0.573344	0.00633455	0.516947	1	processed_pseudogene	processed_pseudogene	0	NA	NA	NA	NA	Non-Significant	DEG
ENST00000397261.7	MAYO	ENSG00000241553.12	ARPC4	-0.124861	0.0274194	-0.291633	0.000762103	protein_coding	protein_coding	-0.0609748	5.24022e-12	7.6505e-07	3.20548e-11	2.29515e-06	DTU	Non-Significant
ENST00000294742.6	MAYO	ENSG00000162704.15	ARPC5	0.0351986	0.637703	0.269932	0.0296814	protein_coding	protein_coding	0.0637942	1.12756e-11	8.58263e-08	6.45732e-11	1.71653e-07	DTU	Non-Significant
ENST00000462965.1	MAYO	ENSG00000162704.15	ARPC5	0.0351986	0.637703	-0.287066	0.000902451	protein_coding	processed_transcript	-0.0958025	1.12756e-11	1.12756e-11	6.45732e-11	2.25511e-11	DTU	Non-Significant
ENST00000259477.6	MSBB BM36	ENSG00000136950.13	ARPC5L	-0.419118	2.91762e-06	-0.466561	0.000370278	protein_coding	protein_coding	-0.0324035	NA	NA	NA	NA	Non-Significant	DEG
ENST00000353214.6	MSBB BM36	ENSG00000136950.13	ARPC5L	-0.419118	2.91762e-06	-0.209881	0.245622	protein_coding	protein_coding	0.0147966	NA	NA	NA	NA	Non-Significant	DEG
ENST00000465124.1	MSBB BM36	ENSG00000136950.13	ARPC5L	-0.419118	2.91762e-06	-0.158163	0.247557	protein_coding	processed_transcript	0.0176035	NA	NA	NA	NA	Non-Significant	DEG
ENST00000249822.8	MAYO	ENSG00000128989.10	ARPP19	-0.175336	0.109414	0.166527	0.0644383	protein_coding	protein_coding	0.0660293	0.000127636	0.000328246	0.000178314	0.00131298	DTU	Non-Significant
ENST00000568196.1	MSBB BM36	ENSG00000128989.10	ARPP19	-0.309173	0.000721783	-0.759001	0.00212839	protein_coding	protein_coding	-0.0585181	3.44177e-19	2.00757e-05	9.69433e-18	0.00014053	DTU	Non-Significant
ENST00000569281.6	MSBB BM36	ENSG00000128989.10	ARPP19	-0.309173	0.000721783	-0.864655	0.094607	protein_coding	protein_coding	-0.0513322	3.44177e-19	3.44177e-19	9.69433e-18	2.40924e-18	DTU	Non-Significant
ENST00000187397.8	MSBB BM36	ENSG00000172995.16	ARPP21	-0.454955	1.25856e-05	-0.336132	0.00147731	protein_coding	protein_coding	0.00543755	NA	NA	NA	NA	Non-Significant	DEG
ENST00000396481.6	MSBB BM36	ENSG00000172995.16	ARPP21	-0.454955	1.25856e-05	-0.588696	0.0118588	protein_coding	protein_coding	-0.00143579	NA	NA	NA	NA	Non-Significant	DEG
ENST00000396482.6	MSBB BM36	ENSG00000172995.16	ARPP21	-0.454955	1.25856e-05	-0.184708	0.89682	protein_coding	protein_coding	0.0019602	NA	NA	NA	NA	Non-Significant	DEG
ENST00000412048.5	MSBB BM36	ENSG00000172995.16	ARPP21	-0.454955	1.25856e-05	-0.356491	0.426159	protein_coding	protein_coding	-0.00252741	NA	NA	NA	NA	Non-Significant	DEG
ENST00000413378.5	MSBB BM36	ENSG00000172995.16	ARPP21	-0.454955	1.25856e-05	-0.500243	0.251993	protein_coding	protein_coding	-0.00164369	NA	NA	NA	NA	Non-Significant	DEG
ENST00000414496.5	MSBB BM36	ENSG00000172995.16	ARPP21	-0.454955	1.25856e-05	-0.540226	0.00446111	protein_coding	nonsense_mediated_decay	-0.00136975	NA	NA	NA	NA	Non-Significant	DEG
ENST00000417925.5	MSBB BM36	ENSG00000172995.16	ARPP21	-0.454955	1.25856e-05	-0.655607	0.332694	protein_coding	protein_coding	-0.000612705	NA	NA	NA	NA	Non-Significant	DEG
ENST00000419330.5	MSBB BM36	ENSG00000172995.16	ARPP21	-0.454955	1.25856e-05	-0.557815	0.0048012	protein_coding	protein_coding	-0.0045653	NA	NA	NA	NA	Non-Significant	DEG
ENST00000421492.5	MSBB BM36	ENSG00000172995.16	ARPP21	-0.454955	1.25856e-05	-0.321771	0.159435	protein_coding	protein_coding	0.00470619	NA	NA	NA	NA	Non-Significant	DEG
ENST00000425289.5	MSBB BM36	ENSG00000172995.16	ARPP21	-0.454955	1.25856e-05	-0.576555	0.000297356	protein_coding	protein_coding	-0.00148648	NA	NA	NA	NA	Non-Significant	DEG
ENST00000427542.5	MSBB BM36	ENSG00000172995.16	ARPP21	-0.454955	1.25856e-05	0.146743	1	protein_coding	protein_coding	0.00165112	NA	NA	NA	NA	Non-Significant	DEG
ENST00000427590.1	MSBB BM36	ENSG00000172995.16	ARPP21	-0.454955	1.25856e-05	-0.665343	0.00226441	protein_coding	nonsense_mediated_decay	-0.00244122	NA	NA	NA	NA	Non-Significant	DEG
ENST00000428373.5	MSBB BM36	ENSG00000172995.16	ARPP21	-0.454955	1.25856e-05	-0.533515	4.98975e-06	protein_coding	protein_coding	0.00534923	NA	NA	NA	NA	Non-Significant	DEG
ENST00000432450.5	MSBB BM36	ENSG00000172995.16	ARPP21	-0.454955	1.25856e-05	-0.175728	0.853215	protein_coding	protein_coding	0.00716343	NA	NA	NA	NA	Non-Significant	DEG
ENST00000432682.5	MSBB BM36	ENSG00000172995.16	ARPP21	-0.454955	1.25856e-05	-1.73192	0.00985704	protein_coding	protein_coding	-0.0102481	NA	NA	NA	NA	Non-Significant	DEG
ENST00000434383.6	MSBB BM36	ENSG00000172995.16	ARPP21	-0.454955	1.25856e-05	-0.649727	0.00777847	protein_coding	retained_intron	-0.00744207	NA	NA	NA	NA	Non-Significant	DEG
ENST00000436702.5	MSBB BM36	ENSG00000172995.16	ARPP21	-0.454955	1.25856e-05	0.440023	1	protein_coding	protein_coding	-0.00069909	NA	NA	NA	NA	Non-Significant	DEG
ENST00000438071.1	MSBB BM36	ENSG00000172995.16	ARPP21	-0.454955	1.25856e-05	-0.184552	0.939064	protein_coding	protein_coding	7.35749e-05	NA	NA	NA	NA	Non-Significant	DEG
ENST00000438577.5	MSBB BM36	ENSG00000172995.16	ARPP21	-0.454955	1.25856e-05	-0.459054	0.0345707	protein_coding	protein_coding	0.00090232	NA	NA	NA	NA	Non-Significant	DEG
ENST00000441454.5	MSBB BM36	ENSG00000172995.16	ARPP21	-0.454955	1.25856e-05	-0.153114	0.841744	protein_coding	protein_coding	0.00283401	NA	NA	NA	NA	Non-Significant	DEG
ENST00000444190.5	MSBB BM36	ENSG00000172995.16	ARPP21	-0.454955	1.25856e-05	-0.472896	1.44857e-05	protein_coding	protein_coding	0.00527949	NA	NA	NA	NA	Non-Significant	DEG
ENST00000446068.6	MSBB BM36	ENSG00000172995.16	ARPP21	-0.454955	1.25856e-05	-0.415184	0.00289543	protein_coding	nonsense_mediated_decay	0.00205811	NA	NA	NA	NA	Non-Significant	DEG
ENST00000449196.5	MSBB BM36	ENSG00000172995.16	ARPP21	-0.454955	1.25856e-05	-0.199696	0.203535	protein_coding	protein_coding	0.0138375	NA	NA	NA	NA	Non-Significant	DEG
ENST00000450234.5	MSBB BM36	ENSG00000172995.16	ARPP21	-0.454955	1.25856e-05	-0.983616	0.135278	protein_coding	protein_coding	-0.00295995	NA	NA	NA	NA	Non-Significant	DEG
ENST00000452563.5	MSBB BM36	ENSG00000172995.16	ARPP21	-0.454955	1.25856e-05	0.400894	1	protein_coding	protein_coding	-0.00123496	NA	NA	NA	NA	Non-Significant	DEG
ENST00000461826.1	MSBB BM36	ENSG00000172995.16	ARPP21	-0.454955	1.25856e-05	-0.593699	0.062102	protein_coding	processed_transcript	-0.00464248	NA	NA	NA	NA	Non-Significant	DEG
ENST00000462173.1	MSBB BM36	ENSG00000172995.16	ARPP21	-0.454955	1.25856e-05	-0.289896	0.0194174	protein_coding	processed_transcript	0.00632318	NA	NA	NA	NA	Non-Significant	DEG
ENST00000463970.5	MSBB BM36	ENSG00000172995.16	ARPP21	-0.454955	1.25856e-05	-0.567678	0.00248382	protein_coding	processed_transcript	-0.000153062	NA	NA	NA	NA	Non-Significant	DEG
ENST00000473138.1	MSBB BM36	ENSG00000172995.16	ARPP21	-0.454955	1.25856e-05	-0.310693	0.0197493	protein_coding	processed_transcript	0.0039112	NA	NA	NA	NA	Non-Significant	DEG
ENST00000474696.5	MSBB BM36	ENSG00000172995.16	ARPP21	-0.454955	1.25856e-05	-0.704316	0.0465867	protein_coding	protein_coding	-0.00680693	NA	NA	NA	NA	Non-Significant	DEG
ENST00000476052.1	MSBB BM36	ENSG00000172995.16	ARPP21	-0.454955	1.25856e-05	-0.693206	0.000164682	protein_coding	processed_transcript	-0.00251363	NA	NA	NA	NA	Non-Significant	DEG
ENST00000476327.1	MSBB BM36	ENSG00000172995.16	ARPP21	-0.454955	1.25856e-05	-0.553073	0.000864333	protein_coding	processed_transcript	-0.00114532	NA	NA	NA	NA	Non-Significant	DEG
ENST00000481854.1	MSBB BM36	ENSG00000172995.16	ARPP21	-0.454955	1.25856e-05	-0.532229	3.95095e-05	protein_coding	retained_intron	-0.00207824	NA	NA	NA	NA	Non-Significant	DEG
ENST00000494494.1	MSBB BM36	ENSG00000172995.16	ARPP21	-0.454955	1.25856e-05	-0.635082	0.0018434	protein_coding	retained_intron	-0.00536875	NA	NA	NA	NA	Non-Significant	DEG
ENST00000222250.4	ROSMAP	ENSG00000105643.9	ARRDC2	0.410829	1.08633e-10	0.444545	1.23418e-10	protein_coding	protein_coding	0.0220461	NA	NA	NA	NA	Non-Significant	DEG
ENST00000379656.7	ROSMAP	ENSG00000105643.9	ARRDC2	0.410829	1.08633e-10	0.208379	0.0765738	protein_coding	protein_coding	-0.00939944	NA	NA	NA	NA	Non-Significant	DEG
ENST00000593460.1	ROSMAP	ENSG00000105643.9	ARRDC2	0.410829	1.08633e-10	0.326669	0.000556472	protein_coding	retained_intron	-0.0011429	NA	NA	NA	NA	Non-Significant	DEG
ENST00000593560.6	ROSMAP	ENSG00000105643.9	ARRDC2	0.410829	1.08633e-10	0.242271	0.231472	protein_coding	protein_coding	-0.000999684	NA	NA	NA	NA	Non-Significant	DEG
ENST00000594411.1	ROSMAP	ENSG00000105643.9	ARRDC2	0.410829	1.08633e-10	0.128182	1	protein_coding	retained_intron	-0.000157207	NA	NA	NA	NA	Non-Significant	DEG
ENST00000595712.5	ROSMAP	ENSG00000105643.9	ARRDC2	0.410829	1.08633e-10	0.293462	0.00112345	protein_coding	protein_coding	-0.00311497	NA	NA	NA	NA	Non-Significant	DEG
ENST00000596105.2	ROSMAP	ENSG00000105643.9	ARRDC2	0.410829	1.08633e-10	0.364486	1	protein_coding	retained_intron	0.000736063	NA	NA	NA	NA	Non-Significant	DEG
ENST00000600788.6	ROSMAP	ENSG00000105643.9	ARRDC2	0.410829	1.08633e-10	0.315119	6.17149e-05	protein_coding	processed_transcript	-0.0081389	NA	NA	NA	NA	Non-Significant	DEG
ENST00000608009.1	ROSMAP	ENSG00000105643.9	ARRDC2	0.410829	1.08633e-10	0.152362	1	protein_coding	processed_transcript	0.000176919	NA	NA	NA	NA	Non-Significant	DEG
ENST00000222250.4	MSBB BM36	ENSG00000105643.9	ARRDC2	0.388816	0.00467651	0.319115	0.116031	protein_coding	protein_coding	-0.0131057	NA	NA	NA	NA	Non-Significant	DEG
ENST00000379656.7	MSBB BM36	ENSG00000105643.9	ARRDC2	0.388816	0.00467651	0.445483	0.150982	protein_coding	protein_coding	0.00131918	NA	NA	NA	NA	Non-Significant	DEG
ENST00000593460.1	MSBB BM36	ENSG00000105643.9	ARRDC2	0.388816	0.00467651	0.599792	0.0029715	protein_coding	retained_intron	0.0132384	NA	NA	NA	NA	Non-Significant	DEG
ENST00000593560.6	MSBB BM36	ENSG00000105643.9	ARRDC2	0.388816	0.00467651	0.213185	1	protein_coding	protein_coding	0.000517056	NA	NA	NA	NA	Non-Significant	DEG
ENST00000594411.1	MSBB BM36	ENSG00000105643.9	ARRDC2	0.388816	0.00467651	0.701098	0.712117	protein_coding	retained_intron	0.00203811	NA	NA	NA	NA	Non-Significant	DEG
ENST00000595712.5	MSBB BM36	ENSG00000105643.9	ARRDC2	0.388816	0.00467651	0.621017	0.0887157	protein_coding	protein_coding	-0.000762341	NA	NA	NA	NA	Non-Significant	DEG
ENST00000596105.2	MSBB BM36	ENSG00000105643.9	ARRDC2	0.388816	0.00467651	0.524906	1	protein_coding	retained_intron	0.000855776	NA	NA	NA	NA	Non-Significant	DEG
ENST00000600788.6	MSBB BM36	ENSG00000105643.9	ARRDC2	0.388816	0.00467651	0.438689	0.0303342	protein_coding	processed_transcript	-0.00372793	NA	NA	NA	NA	Non-Significant	DEG
ENST00000608009.1	MSBB BM36	ENSG00000105643.9	ARRDC2	0.388816	0.00467651	0.43064	1	protein_coding	processed_transcript	-0.000366207	NA	NA	NA	NA	Non-Significant	DEG
ENST00000268042.6	MSBB BM36	ENSG00000140450.8	ARRDC4	1.12274	2.68565e-13	1.07296	3.96334e-11	protein_coding	protein_coding	0	NA	NA	NA	NA	Non-Significant	DEG
ENST00000381154.5	MSBB BM36	ENSG00000006756.15	ARSD	0.153037	0.0250068	0.36945	0.000417487	protein_coding	protein_coding	0.0601365	0.0104274	0.0104274	0.0126001	0.0312822	DTU	Non-Significant
ENST00000590690.1	MAYO	ENSG00000141337.12	ARSG	-0.206455	7.3409e-06	-0.0119359	0.907671	protein_coding	retained_intron	0.0539713	0.0086049	0.0086049	0.00923159	0	DTU	Non-Significant
ENST00000328668.7	MSBB BM36	ENSG00000183876.8	ARSI	0.418988	0.00559804	0.397247	0.0301971	protein_coding	protein_coding	-0.0160063	NA	NA	NA	NA	Non-Significant	DEG
ENST00000509146.1	MSBB BM36	ENSG00000183876.8	ARSI	0.418988	0.00559804	0.34863	0.56667	protein_coding	protein_coding	-0.00586898	NA	NA	NA	NA	Non-Significant	DEG
ENST00000515301.2	MSBB BM36	ENSG00000183876.8	ARSI	0.418988	0.00559804	0.760239	0.238377	protein_coding	protein_coding	0.0218724	NA	NA	NA	NA	Non-Significant	DEG
ENST00000415521.1	MAYO	ENSG00000238048.1	ART2P	-0.802473	0.00927666	-0.75405	0.0216547	unprocessed_pseudogene	unprocessed_pseudogene	0	NA	NA	NA	NA	Non-Significant	DEG
ENST00000415521.1	MSBB BM36	ENSG00000238048.1	ART2P	0.619352	0.00885334	0.613489	0.0207982	unprocessed_pseudogene	unprocessed_pseudogene	0	NA	NA	NA	NA	Non-Significant	DEG
ENST00000366658.6	MAYO	ENSG00000173409.13	ARV1	-0.104229	0.0274637	-1.58994	0.0346965	protein_coding	protein_coding	-0.052326	0.000822838	0.000822838	0.00101387	0.00164568	DTU	Non-Significant
ENST00000401994.5	MSBB BM36	ENSG00000099889.13	ARVCF	0.108088	0.405624	-0.777605	0.167679	protein_coding	protein_coding	-0.0506874	5.42799e-09	5.42799e-09	3.19571e-08	3.2568e-08	DTU	Non-Significant
ENST00000374006.1	MSBB BM36	ENSG00000204147.10	ASAH2B	-0.381702	6.38923e-06	-0.29964	1	protein_coding	protein_coding	0.00300746	NA	NA	NA	NA	Non-Significant	DEG
ENST00000374007.5	MSBB BM36	ENSG00000204147.10	ASAH2B	-0.381702	6.38923e-06	-0.351318	3.82013e-05	protein_coding	protein_coding	0.0251443	NA	NA	NA	NA	Non-Significant	DEG
ENST00000483649.1	MSBB BM36	ENSG00000204147.10	ASAH2B	-0.381702	6.38923e-06	-0.443741	0.412464	protein_coding	processed_transcript	-0.00345108	NA	NA	NA	NA	Non-Significant	DEG
ENST00000643505.1	MSBB BM36	ENSG00000204147.10	ASAH2B	-0.381702	6.38923e-06	-0.794048	0.544758	protein_coding	nonsense_mediated_decay	-0.0135589	NA	NA	NA	NA	Non-Significant	DEG
ENST00000643851.1	MSBB BM36	ENSG00000204147.10	ASAH2B	-0.381702	6.38923e-06	-0.294261	0.771654	protein_coding	protein_coding	0.0102862	NA	NA	NA	NA	Non-Significant	DEG
ENST00000645350.1	MSBB BM36	ENSG00000204147.10	ASAH2B	-0.381702	6.38923e-06	-0.635586	0.413617	protein_coding	nonsense_mediated_decay	-0.0212299	NA	NA	NA	NA	Non-Significant	DEG
ENST00000647317.1	MSBB BM36	ENSG00000204147.10	ASAH2B	-0.381702	6.38923e-06	-0.897068	1	protein_coding	protein_coding	-0.000196134	NA	NA	NA	NA	Non-Significant	DEG
ENST00000524367.5	MSBB BM10	ENSG00000153317.14	ASAP1	-0.0346139	0.492466	-0.273423	0.0133045	protein_coding	processed_transcript	-0.0519766	0.000110799	0.000110799	0.0003205	0.00121878	DTU	Non-Significant
ENST00000357668.2	MAYO	ENSG00000153317.14	ASAP1	0.0796601	0.270676	0.533403	1.05082e-05	protein_coding	protein_coding	0.0637676	5.68568e-10	1.93747e-08	2.27752e-09	1.93747e-08	DTU	Non-Significant
ENST00000524124.5	MAYO	ENSG00000153317.14	ASAP1	0.0796601	0.270676	-0.0876767	0.364251	protein_coding	protein_coding	-0.0790678	5.68568e-10	5.68568e-10	2.27752e-09	5.68568e-10	DTU	Non-Significant
ENST00000336689.7	MAYO	ENSG00000088280.18	ASAP3	0.123312	0.217897	0.475444	4.02215e-06	protein_coding	protein_coding	0.0879656	0.000659068	0.000659068	0.000827617	0	DTU	Non-Significant
ENST00000495646.5	MAYO	ENSG00000088280.18	ASAP3	0.123312	0.217897	-0.198549	0.326677	protein_coding	protein_coding	-0.0539691	0.000659068	0.000659068	0.000827617	0	DTU	Non-Significant
ENST00000634513.1	MAYO	ENSG00000282854.1	ASAP3	0.123312	0.217897	-0.198549	0.326677	protein_coding	protein_coding	-0.0539691	0.00065923	0.00065923	0.000827623	0	DTU	Non-Significant
ENST00000634561.1	MAYO	ENSG00000282854.1	ASAP3	0.123312	0.217897	0.475444	4.02215e-06	protein_coding	protein_coding	0.0879656	0.00065923	0.00065923	0.000827623	0	DTU	Non-Significant
ENST00000264607.8	MAYO	ENSG00000065802.11	ASB1	-0.387241	1.73963e-05	-0.0476717	0.600446	protein_coding	protein_coding	0.0728866	NA	NA	NA	NA	NA	DEG
ENST00000409297.1	MAYO	ENSG00000065802.11	ASB1	-0.387241	1.73963e-05	0.388063	0.133441	protein_coding	protein_coding	0.0051854	NA	NA	NA	NA	Non-Significant	DEG
ENST00000438264.5	MAYO	ENSG00000065802.11	ASB1	-0.387241	1.73963e-05	0.367099	0.621293	protein_coding	nonsense_mediated_decay	0.000984271	NA	NA	NA	NA	Non-Significant	DEG
ENST00000463352.5	MAYO	ENSG00000065802.11	ASB1	-0.387241	1.73963e-05	-0.230739	0.478801	protein_coding	processed_transcript	0.000283646	NA	NA	NA	NA	Non-Significant	DEG
ENST00000468122.1	MAYO	ENSG00000065802.11	ASB1	-0.387241	1.73963e-05	-0.253536	1	protein_coding	processed_transcript	-5.09381e-05	NA	NA	NA	NA	Non-Significant	DEG
ENST00000469885.1	MAYO	ENSG00000065802.11	ASB1	-0.387241	1.73963e-05	0.114632	0.867827	protein_coding	processed_transcript	0.000471357	NA	NA	NA	NA	Non-Significant	DEG
ENST00000473306.1	MAYO	ENSG00000065802.11	ASB1	-0.387241	1.73963e-05	-0.981616	0.000234838	protein_coding	processed_transcript	-0.0816067	NA	NA	NA	NA	NA	DEG
ENST00000481566.1	MAYO	ENSG00000065802.11	ASB1	-0.387241	1.73963e-05	0.195459	0.920063	protein_coding	processed_transcript	0.0016358	NA	NA	NA	NA	Non-Significant	DEG
ENST00000491653.1	MAYO	ENSG00000065802.11	ASB1	-0.387241	1.73963e-05	-0.163071	0.449552	protein_coding	retained_intron	0.000220919	NA	NA	NA	NA	Non-Significant	DEG
ENST00000357700.10	MAYO	ENSG00000196372.12	ASB13	-0.245943	0.00387068	0.082976	0.606971	protein_coding	protein_coding	0.0578592	0.0337106	0.0337106	0.0341528	0.0337106	DTU	Non-Significant
ENST00000296525.7	MSBB BM44	ENSG00000164122.8	ASB5	-0.529146	0.00944784	-0.552262	1	protein_coding	protein_coding	-0.0299516	NA	NA	NA	NA	Non-Significant	DEG
ENST00000505299.1	MSBB BM44	ENSG00000164122.8	ASB5	-0.529146	0.00944784	-0.638344	1	protein_coding	protein_coding	0.0367109	NA	NA	NA	NA	Non-Significant	DEG
ENST00000511879.1	MSBB BM44	ENSG00000164122.8	ASB5	-0.529146	0.00944784	-0.732769	1	protein_coding	processed_transcript	-0.015059	NA	NA	NA	NA	Non-Significant	DEG
ENST00000512254.1	MSBB BM44	ENSG00000164122.8	ASB5	-0.529146	0.00944784	-0.649899	1	protein_coding	protein_coding	0.00830275	NA	NA	NA	NA	Non-Significant	DEG
ENST00000277458.4	MSBB BM22	ENSG00000148331.11	ASB6	-0.019119	0.774005	-0.315282	0.0842281	protein_coding	protein_coding	-0.0748657	0.0194975	0.0194975	0.0244803	0	DTU	Non-Significant
ENST00000450050.6	MSBB BM22	ENSG00000148331.11	ASB6	-0.019119	0.774005	0.0889619	0.397142	protein_coding	protein_coding	0.0561916	0.0194975	0.0194975	0.0244803	0	DTU	Non-Significant
ENST00000277458.4	MSBB BM36	ENSG00000148331.11	ASB6	-0.0537261	0.660874	-0.42056	0.0149089	protein_coding	protein_coding	-0.0995325	0.000691586	0.000691586	0.00119693	0	DTU	Non-Significant
ENST00000450050.6	MSBB BM36	ENSG00000148331.11	ASB6	-0.0537261	0.660874	0.14143	0.378716	protein_coding	protein_coding	0.0968797	0.000691586	0.000691586	0.00119693	0	DTU	Non-Significant
ENST00000557146.1	MSBB BM22	ENSG00000258527.1	ASB9P1	0.549174	0.00675311	0.521557	1	processed_pseudogene	processed_pseudogene	0	NA	NA	NA	NA	Non-Significant	DEG
ENST00000307790.7	MAYO	ENSG00000100325.14	ASCC2	-0.175999	0.0101039	0.169773	0.0748681	protein_coding	protein_coding	0.0641247	1.47273e-05	0.00463614	2.44361e-05	0.0139084	DTU	Non-Significant
ENST00000487486.5	MAYO	ENSG00000100325.14	ASCC2	-0.175999	0.0101039	-1.15371	1.11365e-05	protein_coding	retained_intron	-0.0780053	1.47273e-05	1.47273e-05	2.44361e-05	4.41818e-05	DTU	Non-Significant
ENST00000369162.6	MAYO	ENSG00000112249.13	ASCC3	0.121419	0.0380412	0.357859	2.24012e-06	protein_coding	protein_coding	0.0765554	0.000208278	0.000208278	0.000282848	0	DTU	Non-Significant
ENST00000518006.1	MAYO	ENSG00000112249.13	ASCC3	0.121419	0.0380412	-0.129444	0.344023	protein_coding	retained_intron	-0.0721081	0.000208278	0.000208278	0.000282848	0	DTU	Non-Significant
ENST00000266744.3	MSBB BM36	ENSG00000139352.3	ASCL1	0.588396	1.59945e-05	0.567677	0.0002799	protein_coding	protein_coding	0	NA	NA	NA	NA	Non-Significant	DEG
ENST00000331289.4	MAYO	ENSG00000183734.4	ASCL2	-0.561283	0.000884606	-0.54419	0.00242261	protein_coding	protein_coding	0	NA	NA	NA	NA	Non-Significant	DEG
ENST00000263382.7	MSBB BM44	ENSG00000105011.8	ASF1B	0.494285	0.0077595	0.335043	1	protein_coding	protein_coding	-0.0527062	NA	NA	NA	NA	NA	DEG
ENST00000474890.1	MSBB BM44	ENSG00000105011.8	ASF1B	0.494285	0.0077595	0.42025	1	protein_coding	protein_coding	0.0254035	NA	NA	NA	NA	Non-Significant	DEG
ENST00000589468.1	MSBB BM44	ENSG00000105011.8	ASF1B	0.494285	0.0077595	-0.06601	1	protein_coding	nonsense_mediated_decay	-0.00491947	NA	NA	NA	NA	Non-Significant	DEG
ENST00000590835.5	MSBB BM44	ENSG00000105011.8	ASF1B	0.494285	0.0077595	0.169245	1	protein_coding	nonsense_mediated_decay	0.0197698	NA	NA	NA	NA	Non-Significant	DEG
ENST00000592798.5	MSBB BM44	ENSG00000105011.8	ASF1B	0.494285	0.0077595	-0.0373046	1	protein_coding	protein_coding	0.0124593	NA	NA	NA	NA	Non-Significant	DEG
ENST00000392403.7	MSBB BM44	ENSG00000116539.12	ASH1L	-0.0281238	0.286244	-0.236139	0.01738	protein_coding	protein_coding	-0.0522423	0.000752435	0.000752435	0.00191751	0.00376218	DTU	Non-Significant
ENST00000436538.1	MAYO	ENSG00000225724.1	ASH2LP3	0.982915	1.45146e-06	0.989468	2.80403e-06	unprocessed_pseudogene	unprocessed_pseudogene	0	NA	NA	NA	NA	Non-Significant	DEG
ENST00000225823.6	MSBB BM36	ENSG00000108684.14	ASIC2	-0.434511	1.30217e-08	-0.295698	0.0491484	protein_coding	protein_coding	0.0336599	0.0159082	0.708332	0.0180897	1	Non-Significant	DEG
ENST00000359872.6	MSBB BM36	ENSG00000108684.14	ASIC2	-0.434511	1.30217e-08	-0.693626	1.62966e-05	protein_coding	protein_coding	-0.0894808	0.0159082	0.0159082	0.0180897	0.0318164	DTU	DEG
ENST00000448983.1	MSBB BM36	ENSG00000108684.14	ASIC2	-0.434511	1.30217e-08	-0.343243	0.649161	protein_coding	processed_transcript	0.0118678	0.0159082	1	0.0180897	1	Non-Significant	DEG
ENST00000579816.1	MSBB BM36	ENSG00000108684.14	ASIC2	-0.434511	1.30217e-08	-0.154197	0.570541	protein_coding	processed_transcript	0.0448267	0.0159082	0.617649	0.0180897	1	Non-Significant	DEG
ENST00000583395.1	MSBB BM36	ENSG00000108684.14	ASIC2	-0.434511	1.30217e-08	0.0233944	1	protein_coding	processed_transcript	-0.000866192	NA	NA	NA	NA	Non-Significant	DEG
ENST00000297512.12	MAYO	ENSG00000213199.7	ASIC3	-0.47667	1.63587e-06	-0.658905	0.000978706	protein_coding	protein_coding	-0.00229706	NA	NA	NA	NA	Non-Significant	DEG
ENST00000349064.9	MAYO	ENSG00000213199.7	ASIC3	-0.47667	1.63587e-06	-0.558736	0.00267816	protein_coding	protein_coding	-0.00014531	NA	NA	NA	NA	Non-Significant	DEG
ENST00000357922.8	MAYO	ENSG00000213199.7	ASIC3	-0.47667	1.63587e-06	-0.745272	1.67952e-09	protein_coding	protein_coding	-0.0305598	NA	NA	NA	NA	Non-Significant	DEG
ENST00000377904.8	MAYO	ENSG00000213199.7	ASIC3	-0.47667	1.63587e-06	0.16419	0.713537	protein_coding	nonsense_mediated_decay	0.0119328	NA	NA	NA	NA	Non-Significant	DEG
ENST00000468325.5	MAYO	ENSG00000213199.7	ASIC3	-0.47667	1.63587e-06	-0.278147	0.728668	protein_coding	nonsense_mediated_decay	0.00478646	NA	NA	NA	NA	Non-Significant	DEG
ENST00000474135.1	MAYO	ENSG00000213199.7	ASIC3	-0.47667	1.63587e-06	-0.59716	3.74496e-05	protein_coding	retained_intron	-0.0212866	NA	NA	NA	NA	Non-Significant	DEG
ENST00000485929.5	MAYO	ENSG00000213199.7	ASIC3	-0.47667	1.63587e-06	-0.577635	0.0615376	protein_coding	protein_coding	-0.00326773	NA	NA	NA	NA	Non-Significant	DEG
ENST00000490540.1	MAYO	ENSG00000213199.7	ASIC3	-0.47667	1.63587e-06	-0.252528	0.446394	protein_coding	protein_coding	-0.000819481	NA	NA	NA	NA	Non-Significant	DEG
ENST00000498105.1	MAYO	ENSG00000213199.7	ASIC3	-0.47667	1.63587e-06	-0.27743	0.0204149	protein_coding	retained_intron	0.0416708	NA	NA	NA	NA	Non-Significant	DEG
ENST00000347842.7	MAYO	ENSG00000072182.12	ASIC4	-0.381989	2.70706e-05	-0.44991	0.0159419	protein_coding	protein_coding	-0.0023853	NA	NA	NA	NA	Non-Significant	DEG
ENST00000358078.4	MAYO	ENSG00000072182.12	ASIC4	-0.381989	2.70706e-05	-0.142388	0.753441	protein_coding	protein_coding	0.0278987	NA	NA	NA	NA	Non-Significant	DEG
ENST00000461395.5	MAYO	ENSG00000072182.12	ASIC4	-0.381989	2.70706e-05	-0.26389	0.016901	protein_coding	retained_intron	0.00580353	NA	NA	NA	NA	Non-Significant	DEG
ENST00000473709.1	MAYO	ENSG00000072182.12	ASIC4	-0.381989	2.70706e-05	-0.924572	0.000563739	protein_coding	processed_transcript	-0.0213683	NA	NA	NA	NA	Non-Significant	DEG
ENST00000474489.5	MAYO	ENSG00000072182.12	ASIC4	-0.381989	2.70706e-05	-0.499751	0.00327916	protein_coding	retained_intron	-0.00994856	NA	NA	NA	NA	Non-Significant	DEG
ENST00000381229.9	MAYO	ENSG00000196433.12	ASMT	-0.487745	0.00199206	-0.769875	1	protein_coding	protein_coding	-0.0225336	NA	NA	NA	NA	Non-Significant	DEG
ENST00000381233.8	MAYO	ENSG00000196433.12	ASMT	-0.487745	0.00199206	0.126478	0.916003	protein_coding	protein_coding	0.0377074	NA	NA	NA	NA	Non-Significant	DEG
ENST00000381241.8	MAYO	ENSG00000196433.12	ASMT	-0.487745	0.00199206	-0.526413	0.00845679	protein_coding	protein_coding	-0.0332688	NA	NA	NA	NA	Non-Significant	DEG
ENST00000432523.6	MAYO	ENSG00000196433.12	ASMT	-0.487745	0.00199206	-0.70499	1	protein_coding	protein_coding	0.00951679	NA	NA	NA	NA	Non-Significant	DEG
ENST00000509780.6	MAYO	ENSG00000196433.12	ASMT	-0.487745	0.00199206	-0.0831037	1	protein_coding	processed_transcript	0.00857692	NA	NA	NA	NA	Non-Significant	DEG
ENST00000381317.8	MSBB BM10	ENSG00000169093.15	ASMTL	-0.17444	0.0524014	-0.0178301	0.946737	protein_coding	protein_coding	0.0529285	0.0234197	0.0234197	0.0260248	0.0468395	DTU	Non-Significant
ENST00000437628.5	MSBB BM10	ENSG00000070669.16	ASNS	-0.127628	0.0813907	-0.448264	0.345886	protein_coding	protein_coding	-0.0570091	2.40335e-07	2.40335e-07	1.78024e-06	2.64369e-06	DTU	Non-Significant
ENST00000394308.7	MSBB BM44	ENSG00000070669.16	ASNS	-0.16148	0.0494351	-0.433086	0.221061	protein_coding	protein_coding	-0.0717232	0.00396681	0.00396681	0.00660611	0.0436349	DTU	Non-Significant
ENST00000437628.5	MAYO	ENSG00000070669.16	ASNS	-0.117622	0.187899	-1.24182	0.0615738	protein_coding	protein_coding	-0.0951319	3.52714e-08	0.00517494	9.7823e-08	0.0310496	DTU	Non-Significant
ENST00000394308.7	MSBB BM36	ENSG00000070669.16	ASNS	-0.327079	8.10582e-05	-0.832017	0.0156238	protein_coding	protein_coding	-0.0724728	2.37507e-05	2.37507e-05	6.02886e-05	0.000261257	DTU	Non-Significant
ENST00000263080.2	MAYO	ENSG00000108381.10	ASPA	-0.342889	0.0310921	-0.465469	0.00507179	protein_coding	protein_coding	-0.0728677	5.58849e-12	5.58849e-12	3.40463e-11	0	DTU	Non-Significant
ENST00000456349.6	MAYO	ENSG00000108381.10	ASPA	-0.342889	0.0310921	0.683963	0.0101995	protein_coding	protein_coding	0.0645758	5.58849e-12	5.58849e-12	3.40463e-11	0	DTU	Non-Significant
ENST00000376916.7	MSBB BM36	ENSG00000204653.9	ASPDH	-0.309527	0.00178444	-0.645534	0.0185212	protein_coding	protein_coding	-0.0534993	0.000534815	0.000534815	0.000952446	0.00267408	DTU	Non-Significant
ENST00000379449.10	ROSMAP	ENSG00000198363.17	ASPH	-0.0676997	0.155777	-0.289925	0.00278563	protein_coding	protein_coding	-0.0614135	5.66627e-10	5.66627e-10	3.11042e-09	5.09964e-09	DTU	Non-Significant
ENST00000379449.10	MAYO	ENSG00000198363.17	ASPH	0.252236	0.00130056	-0.307313	0.168892	protein_coding	protein_coding	-0.100753	2.51131e-16	1.40312e-09	3.68384e-15	1.12249e-08	DTU	Non-Significant
ENST00000308748.9	MAYO	ENSG00000174939.10	ASPHD1	-0.670035	3.74826e-14	-0.683366	2.83713e-12	protein_coding	protein_coding	-0.00751154	NA	NA	NA	NA	Non-Significant	DEG
ENST00000414952.6	MAYO	ENSG00000174939.10	ASPHD1	-0.670035	3.74826e-14	-0.481012	0.00884232	protein_coding	nonsense_mediated_decay	0.00338068	NA	NA	NA	NA	Non-Significant	DEG
ENST00000483405.5	MAYO	ENSG00000174939.10	ASPHD1	-0.670035	3.74826e-14	-0.691777	6.73707e-13	protein_coding	protein_coding	-0.010972	NA	NA	NA	NA	Non-Significant	DEG
ENST00000563177.5	MAYO	ENSG00000174939.10	ASPHD1	-0.670035	3.74826e-14	-0.491662	0.00213824	protein_coding	protein_coding	-0.000413477	NA	NA	NA	NA	Non-Significant	DEG
ENST00000566693.1	MAYO	ENSG00000174939.10	ASPHD1	-0.670035	3.74826e-14	-0.435258	0.000878594	protein_coding	nonsense_mediated_decay	0.0155301	NA	NA	NA	NA	Non-Significant	DEG
ENST00000566693.1	MSBB BM36	ENSG00000174939.10	ASPHD1	-0.265523	0.0185394	0.105028	0.594751	protein_coding	nonsense_mediated_decay	0.108049	0.000232282	0.000232282	0.000464758	0.000464564	DTU	Non-Significant
ENST00000342380.2	ROSMAP	ENSG00000188886.3	ASTL	-0.442846	0.00275934	-0.375773	0.0358832	protein_coding	protein_coding	0.0403163	NA	NA	NA	NA	Non-Significant	DEG
ENST00000470582.1	ROSMAP	ENSG00000188886.3	ASTL	-0.442846	0.00275934	-0.604013	1	protein_coding	retained_intron	-0.0403163	NA	NA	NA	NA	Non-Significant	DEG
ENST00000342380.2	MSBB BM36	ENSG00000188886.3	ASTL	-0.72386	0.00596222	-0.792877	0.0201549	protein_coding	protein_coding	0.012982	NA	NA	NA	NA	Non-Significant	DEG
ENST00000470582.1	MSBB BM36	ENSG00000188886.3	ASTL	-0.72386	0.00596222	-0.0729695	1	protein_coding	retained_intron	-0.012982	NA	NA	NA	NA	Non-Significant	DEG
ENST00000288520.9	MAYO	ENSG00000148219.16	ASTN2	-0.0511523	0.282783	-1.06124	0.0257926	protein_coding	protein_coding	-0.10346	0.000317918	0.000317918	0.000419221	0.000953754	DTU	Non-Significant
ENST00000373986.7	MAYO	ENSG00000148219.16	ASTN2	-0.0511523	0.282783	0.293625	0.0204149	protein_coding	protein_coding	0.0636462	0.000317918	0.00107657	0.000419221	0.00322971	DTU	Non-Significant
ENST00000336112.8	MAYO	ENSG00000143970.16	ASXL2	0.380515	7.43254e-09	0.80604	0.489762	protein_coding	protein_coding	0.0176465	NA	NA	NA	NA	Non-Significant	DEG
ENST00000404843.5	MAYO	ENSG00000143970.16	ASXL2	0.380515	7.43254e-09	-0.299611	1	protein_coding	protein_coding	-0.000788305	NA	NA	NA	NA	Non-Significant	DEG
ENST00000435504.8	MAYO	ENSG00000143970.16	ASXL2	0.380515	7.43254e-09	0.375123	3.30493e-09	protein_coding	protein_coding	-0.0145464	NA	NA	NA	NA	Non-Significant	DEG
ENST00000497092.1	MAYO	ENSG00000143970.16	ASXL2	0.380515	7.43254e-09	0.0746939	1	protein_coding	processed_transcript	-0.00231288	NA	NA	NA	NA	Non-Significant	DEG
ENST00000308448.11	MAYO	ENSG00000138138.13	ATAD1	0.00962996	0.929407	-0.146992	0.290121	protein_coding	protein_coding	-0.0701459	0.00144464	0.00144464	0.00171331	0	DTU	Non-Significant
ENST00000328142.3	MAYO	ENSG00000138138.13	ATAD1	0.00962996	0.929407	0.177777	0.246991	protein_coding	protein_coding	0.0690008	0.00144464	0.00144464	0.00171331	0	DTU	Non-Significant
ENST00000634773.1	MAYO	ENSG00000283024.1	ATAD1	0.00962996	0.929407	0.177777	0.246991	protein_coding	protein_coding	0.0690008	0.00144464	0.00144464	0.00171331	0	DTU	Non-Significant
ENST00000634970.1	MAYO	ENSG00000283024.1	ATAD1	0.00962996	0.929407	-0.146992	0.290121	protein_coding	protein_coding	-0.0701459	0.00144464	0.00144464	0.00171331	0	DTU	Non-Significant
ENST00000339113.8	MSBB BM22	ENSG00000197785.13	ATAD3A	0.00587884	0.959803	0.804731	0.345544	protein_coding	protein_coding	0.0699097	0.000937729	0.000937729	0.00234381	0.00375092	DTU	Non-Significant
ENST00000378785.6	MSBB BM36	ENSG00000215915.9	ATAD3C	0.473577	9.60733e-05	0.445496	0.000541099	protein_coding	protein_coding	-0.0028153	NA	NA	NA	NA	Non-Significant	DEG
ENST00000475091.2	MSBB BM36	ENSG00000215915.9	ATAD3C	0.473577	9.60733e-05	1.58958	1	protein_coding	protein_coding	0.0119113	NA	NA	NA	NA	Non-Significant	DEG
ENST00000484537.2	MSBB BM36	ENSG00000215915.9	ATAD3C	0.473577	9.60733e-05	0.439477	0.346535	protein_coding	retained_intron	-0.00909763	NA	NA	NA	NA	Non-Significant	DEG
ENST00000485281.1	MSBB BM44	ENSG00000107669.17	ATE1	-0.115681	0.053453	0.153791	0.135429	protein_coding	processed_transcript	0.0742783	2.75932e-05	2.75932e-05	0.000154957	0.000110373	DTU	Non-Significant
ENST00000369040.7	MAYO	ENSG00000107669.17	ATE1	0.0424036	0.402769	-1.75642	0.000821803	protein_coding	protein_coding	-0.072148	1.2929e-08	1.2929e-08	3.91787e-08	3.87871e-08	DTU	Non-Significant
ENST00000369043.7	MAYO	ENSG00000107669.17	ATE1	0.0424036	0.402769	0.354982	0.0686219	protein_coding	protein_coding	0.0679329	1.2929e-08	1.02378e-05	3.91787e-08	3.07135e-05	DTU	Non-Significant
ENST00000437593.1	MSBB BM36	ENSG00000226864.2	ATE1-AS1	0.560936	0.00470806	0.52667	0.0241849	transcribed_unitary_pseudogene	processed_transcript	-0.0284555	NA	NA	NA	NA	Non-Significant	DEG
ENST00000636460.1	MSBB BM36	ENSG00000226864.2	ATE1-AS1	0.560936	0.00470806	0.582366	0.131219	transcribed_unitary_pseudogene	transcribed_unitary_pseudogene	0.0284555	NA	NA	NA	NA	Non-Significant	DEG
ENST00000264110.6	MAYO	ENSG00000115966.16	ATF2	0.04143	0.567978	0.186548	0.507011	protein_coding	protein_coding	0.0547787	0.0061681	0.042639	0.00675533	0.042639	DTU	Non-Significant
ENST00000409437.5	MAYO	ENSG00000115966.16	ATF2	0.04143	0.567978	-0.937985	0.0550397	protein_coding	protein_coding	-0.113759	0.0061681	0.0061681	0.00675533	0.0061681	DTU	Non-Significant
ENST00000264110.6	MSBB BM36	ENSG00000115966.16	ATF2	-0.098921	0.181717	-0.330104	0.0790673	protein_coding	protein_coding	-0.0737938	6.66777e-09	0.000570182	3.78461e-08	0.00513164	DTU	Non-Significant
ENST00000341491.8	MAYO	ENSG00000162772.16	ATF3	-0.257334	0.24302	-0.0737988	0.842593	protein_coding	protein_coding	0.0656288	0.0124712	0.0124712	0.01313	0	DTU	Non-Significant
ENST00000366987.6	MAYO	ENSG00000162772.16	ATF3	-0.257334	0.24302	-0.956475	0.0564239	protein_coding	protein_coding	-0.0991849	0.0124712	0.0124712	0.01313	0	DTU	Non-Significant
ENST00000336937.8	MSBB BM36	ENSG00000162772.16	ATF3	0.540922	0.00395251	0.345787	1	protein_coding	protein_coding	0.00175435	NA	NA	NA	NA	Non-Significant	DEG
ENST00000341491.8	MSBB BM36	ENSG00000162772.16	ATF3	0.540922	0.00395251	0.372856	0.561055	protein_coding	protein_coding	-0.0393284	0.0361563	0.577691	0.0376695	1	Non-Significant	DEG
ENST00000366981.8	MSBB BM36	ENSG00000162772.16	ATF3	0.540922	0.00395251	0.277976	1	protein_coding	protein_coding	-0.00251011	NA	NA	NA	NA	Non-Significant	DEG
ENST00000366983.5	MSBB BM36	ENSG00000162772.16	ATF3	0.540922	0.00395251	0.679991	0.255226	protein_coding	protein_coding	0.00168948	NA	NA	NA	NA	Non-Significant	DEG
ENST00000366985.5	MSBB BM36	ENSG00000162772.16	ATF3	0.540922	0.00395251	0.722403	0.551538	protein_coding	protein_coding	-0.0132467	NA	NA	NA	NA	Non-Significant	DEG
ENST00000366987.6	MSBB BM36	ENSG00000162772.16	ATF3	0.540922	0.00395251	1.44939	0.0329296	protein_coding	protein_coding	0.107202	0.0361563	0.0361563	0.0376695	0.108469	Non-Significant	DEG
ENST00000464547.5	MSBB BM36	ENSG00000162772.16	ATF3	0.540922	0.00395251	-0.509963	1	protein_coding	nonsense_mediated_decay	-0.0136432	NA	NA	NA	NA	Non-Significant	DEG
ENST00000465155.5	MSBB BM36	ENSG00000162772.16	ATF3	0.540922	0.00395251	0.442574	0.198185	protein_coding	retained_intron	-0.0174496	0.0361563	0.643047	0.0376695	1	Non-Significant	DEG
ENST00000492118.2	MSBB BM36	ENSG00000162772.16	ATF3	0.540922	0.00395251	0.732036	0.0549884	protein_coding	processed_transcript	0.0242013	0.0361563	0.846363	0.0376695	1	Non-Significant	DEG
ENST00000613104.1	MSBB BM36	ENSG00000162772.16	ATF3	0.540922	0.00395251	-0.0213441	0.983446	protein_coding	protein_coding	-0.0263356	0.0361563	0.830616	0.0376695	1	Non-Significant	DEG
ENST00000613954.4	MSBB BM36	ENSG00000162772.16	ATF3	0.540922	0.00395251	-0.307892	0.918631	protein_coding	protein_coding	-0.0223299	NA	NA	NA	NA	Non-Significant	DEG
ENST00000475964.1	MSBB BM10	ENSG00000234539.9	ATF6B	0.0373896	0.805044	-0.575579	1	protein_coding	processed_transcript	-0.0722908	0.0428789	0.0428789	0.0438167	0.0428789	DTU	Non-Significant
ENST00000467437.1	MSBB BM36	ENSG00000168468.12	ATF6B	-0.155969	0.360837	-1.14214	0.000360218	protein_coding	processed_transcript	-0.0947983	0.0254842	0.0254842	0.0277432	0.0254842	DTU	Non-Significant
ENST00000475964.1	MSBB BM36	ENSG00000234539.9	ATF6B	-0.161173	0.27691	-1.14214	0.000360218	protein_coding	processed_transcript	-0.110505	0.0254799	0.0254799	0.0277432	0.0254799	DTU	Non-Significant
ENST00000420353.6	MAYO	ENSG00000170653.18	ATF7	0.117995	0.174809	0.267737	0.00339286	protein_coding	protein_coding	0.0634847	8.68336e-05	8.68336e-05	0.000124677	0	DTU	Non-Significant
ENST00000420353.6	MSBB BM36	ENSG00000170653.18	ATF7	0.451905	2.55441e-08	0.610842	1.86935e-07	protein_coding	protein_coding	0.0547185	NA	NA	NA	NA	NA	DEG
ENST00000456903.8	MSBB BM36	ENSG00000170653.18	ATF7	0.451905	2.55441e-08	0.37825	0.854937	protein_coding	protein_coding	0.000310992	NA	NA	NA	NA	Non-Significant	DEG
ENST00000546661.1	MSBB BM36	ENSG00000170653.18	ATF7	0.451905	2.55441e-08	0.172199	0.807003	protein_coding	processed_transcript	-0.0047426	NA	NA	NA	NA	Non-Significant	DEG
ENST00000548118.6	MSBB BM36	ENSG00000170653.18	ATF7	0.451905	2.55441e-08	0.0963312	0.703542	protein_coding	protein_coding	-0.0278014	NA	NA	NA	NA	Non-Significant	DEG
ENST00000548446.6	MSBB BM36	ENSG00000170653.18	ATF7	0.451905	2.55441e-08	0.328717	1	protein_coding	protein_coding	-8.5476e-05	NA	NA	NA	NA	Non-Significant	DEG
ENST00000550373.2	MSBB BM36	ENSG00000170653.18	ATF7	0.451905	2.55441e-08	0.372959	0.156233	protein_coding	processed_transcript	-0.00102441	NA	NA	NA	NA	Non-Significant	DEG
ENST00000551087.1	MSBB BM36	ENSG00000170653.18	ATF7	0.451905	2.55441e-08	-0.0624141	0.882257	protein_coding	processed_transcript	-0.0227314	NA	NA	NA	NA	Non-Significant	DEG
ENST00000551480.2	MSBB BM36	ENSG00000170653.18	ATF7	0.451905	2.55441e-08	0.422849	0.477353	protein_coding	protein_coding	-1.51607e-07	NA	NA	NA	NA	Non-Significant	DEG
ENST00000588078.5	MSBB BM36	ENSG00000170653.18	ATF7	0.451905	2.55441e-08	0.436454	1	protein_coding	protein_coding	0.000649454	NA	NA	NA	NA	Non-Significant	DEG
ENST00000588232.5	MSBB BM36	ENSG00000170653.18	ATF7	0.451905	2.55441e-08	0.246806	1	protein_coding	protein_coding	-0.00140631	NA	NA	NA	NA	Non-Significant	DEG
ENST00000589726.1	MSBB BM36	ENSG00000170653.18	ATF7	0.451905	2.55441e-08	0.439168	0.0162098	protein_coding	retained_intron	0.00505197	NA	NA	NA	NA	Non-Significant	DEG
ENST00000591397.1	MSBB BM36	ENSG00000170653.18	ATF7	0.451905	2.55441e-08	0.031735	0.990463	protein_coding	protein_coding	-0.00293185	NA	NA	NA	NA	Non-Significant	DEG
ENST00000324570.9	MAYO	ENSG00000166669.13	ATF7IP2	-0.454906	2.06264e-06	-3.02078	0.275844	protein_coding	protein_coding	-0.00589428	NA	NA	NA	NA	Non-Significant	DEG
ENST00000356427.2	MAYO	ENSG00000166669.13	ATF7IP2	-0.454906	2.06264e-06	-0.364982	0.480549	protein_coding	protein_coding	-0.000941682	NA	NA	NA	NA	Non-Significant	DEG
ENST00000396559.5	MAYO	ENSG00000166669.13	ATF7IP2	-0.454906	2.06264e-06	0.498212	0.611571	protein_coding	protein_coding	0.00833771	NA	NA	NA	NA	Non-Significant	DEG
ENST00000396560.6	MAYO	ENSG00000166669.13	ATF7IP2	-0.454906	2.06264e-06	0.0410343	0.963671	protein_coding	protein_coding	0.0189192	NA	NA	NA	NA	Non-Significant	DEG
ENST00000535850.5	MAYO	ENSG00000166669.13	ATF7IP2	-0.454906	2.06264e-06	0.0651542	0.934721	protein_coding	nonsense_mediated_decay	0.00188199	NA	NA	NA	NA	Non-Significant	DEG
ENST00000543967.5	MAYO	ENSG00000166669.13	ATF7IP2	-0.454906	2.06264e-06	-0.4846	1	protein_coding	protein_coding	-0.000442308	NA	NA	NA	NA	Non-Significant	DEG
ENST00000561932.5	MAYO	ENSG00000166669.13	ATF7IP2	-0.454906	2.06264e-06	-0.757599	0.358398	protein_coding	processed_transcript	-0.0125033	NA	NA	NA	NA	Non-Significant	DEG
ENST00000562102.5	MAYO	ENSG00000166669.13	ATF7IP2	-0.454906	2.06264e-06	1.32722	0.236937	protein_coding	protein_coding	0.0106231	NA	NA	NA	NA	Non-Significant	DEG
ENST00000562396.1	MAYO	ENSG00000166669.13	ATF7IP2	-0.454906	2.06264e-06	-0.452209	0.0046674	protein_coding	retained_intron	0.000982645	NA	NA	NA	NA	Non-Significant	DEG
ENST00000562527.5	MAYO	ENSG00000166669.13	ATF7IP2	-0.454906	2.06264e-06	-0.441826	0.378412	protein_coding	protein_coding	-0.00212298	NA	NA	NA	NA	Non-Significant	DEG
ENST00000564797.5	MAYO	ENSG00000166669.13	ATF7IP2	-0.454906	2.06264e-06	0.226921	0.790684	protein_coding	processed_transcript	0.00543005	NA	NA	NA	NA	Non-Significant	DEG
ENST00000565450.1	MAYO	ENSG00000166669.13	ATF7IP2	-0.454906	2.06264e-06	-0.358723	0.0822076	protein_coding	retained_intron	0.00188949	NA	NA	NA	NA	Non-Significant	DEG
ENST00000565616.1	MAYO	ENSG00000166669.13	ATF7IP2	-0.454906	2.06264e-06	-0.182692	0.429992	protein_coding	retained_intron	0.00214615	NA	NA	NA	NA	Non-Significant	DEG
ENST00000566316.5	MAYO	ENSG00000166669.13	ATF7IP2	-0.454906	2.06264e-06	-0.639178	0.00110172	protein_coding	retained_intron	-0.0475987	NA	NA	NA	NA	Non-Significant	DEG
ENST00000568027.5	MAYO	ENSG00000166669.13	ATF7IP2	-0.454906	2.06264e-06	-0.301445	0.422329	protein_coding	nonsense_mediated_decay	0.0285554	NA	NA	NA	NA	Non-Significant	DEG
ENST00000569900.5	MAYO	ENSG00000166669.13	ATF7IP2	-0.454906	2.06264e-06	-0.0109246	1	protein_coding	protein_coding	0.000408537	NA	NA	NA	NA	Non-Significant	DEG
ENST00000569939.5	MAYO	ENSG00000166669.13	ATF7IP2	-0.454906	2.06264e-06	0.081371	1	protein_coding	protein_coding	0.00202814	NA	NA	NA	NA	Non-Significant	DEG
ENST00000570163.1	MAYO	ENSG00000166669.13	ATF7IP2	-0.454906	2.06264e-06	-1.51535	0.228961	protein_coding	retained_intron	-0.0116694	NA	NA	NA	NA	Non-Significant	DEG
ENST00000247178.5	MAYO	ENSG00000126775.8	ATG14	-0.128431	0.0142463	0.136909	0.097119	protein_coding	protein_coding	0.124022	9.33304e-07	9.33304e-07	1.97233e-06	0	DTU	Non-Significant
ENST00000558189.1	MAYO	ENSG00000126775.8	ATG14	-0.128431	0.0142463	-0.697593	3.09392e-05	protein_coding	retained_intron	-0.124022	9.33304e-07	9.33304e-07	1.97233e-06	0	DTU	Non-Significant
ENST00000373525.9	MAYO	ENSG00000085978.21	ATG16L1	-0.157617	0.0160592	-1.0982	0.0251822	protein_coding	protein_coding	-0.0999523	6.26572e-09	0.0148431	2.06362e-08	0.0296862	DTU	Non-Significant
ENST00000392020.8	MAYO	ENSG00000085978.21	ATG16L1	-0.157617	0.0160592	0.901455	0.0121377	protein_coding	protein_coding	0.0834588	6.26572e-09	6.26572e-09	2.06362e-08	1.25314e-08	DTU	Non-Significant
ENST00000630066.2	MAYO	ENSG00000281089.2	ATG16L1	-0.157617	0.0160592	0.901455	0.0121377	protein_coding	protein_coding	0.0834588	6.26572e-09	6.26572e-09	2.06362e-08	1.25314e-08	DTU	Non-Significant
ENST00000630204.2	MAYO	ENSG00000281089.2	ATG16L1	-0.157617	0.0160592	-1.0982	0.0251822	protein_coding	protein_coding	-0.0999523	6.26572e-09	0.0148431	2.06362e-08	0.0296862	DTU	Non-Significant
ENST00000359933.5	MAYO	ENSG00000066739.11	ATG2B	0.181673	0.0252428	0.0626881	0.422329	protein_coding	protein_coding	-0.0758679	3.97959e-05	3.97959e-05	6.08231e-05	0	DTU	Non-Significant
ENST00000419507.1	MSBB BM36	ENSG00000224357.1	ATG3P1	-0.497819	0.00913308	-0.503129	0.0166549	processed_pseudogene	processed_pseudogene	0	NA	NA	NA	NA	Non-Significant	DEG
ENST00000317868.8	MAYO	ENSG00000125703.14	ATG4C	0.0451913	0.70996	0.249697	0.0652815	protein_coding	protein_coding	0.0691447	1.41621e-06	1.41621e-06	2.85883e-06	0	DTU	Non-Significant
ENST00000371120.7	MAYO	ENSG00000125703.14	ATG4C	0.0451913	0.70996	-0.20334	0.0709901	protein_coding	protein_coding	-0.0907611	1.41621e-06	1.41621e-06	2.85883e-06	0	DTU	Non-Significant
ENST00000317868.8	MSBB BM36	ENSG00000125703.14	ATG4C	0.475125	3.1717e-05	0.346308	0.0616666	protein_coding	protein_coding	-0.0139291	NA	NA	NA	NA	Non-Significant	DEG
ENST00000371118.1	MSBB BM36	ENSG00000125703.14	ATG4C	0.475125	3.1717e-05	0.718249	0.00230051	protein_coding	protein_coding	0.0481456	NA	NA	NA	NA	Non-Significant	DEG
ENST00000371120.7	MSBB BM36	ENSG00000125703.14	ATG4C	0.475125	3.1717e-05	0.417752	0.0182802	protein_coding	protein_coding	-0.00225585	NA	NA	NA	NA	Non-Significant	DEG
ENST00000414558.2	MSBB BM36	ENSG00000125703.14	ATG4C	0.475125	3.1717e-05	0.201403	0.230716	protein_coding	protein_coding	-0.031047	NA	NA	NA	NA	Non-Significant	DEG
ENST00000443289.5	MSBB BM36	ENSG00000125703.14	ATG4C	0.475125	3.1717e-05	-0.134792	1	protein_coding	protein_coding	-0.000906853	NA	NA	NA	NA	Non-Significant	DEG
ENST00000396761.6	MAYO	ENSG00000198925.11	ATG9A	0.0144904	0.827284	0.190707	0.0396229	protein_coding	protein_coding	0.0642312	6.71626e-05	6.71626e-05	9.79735e-05	6.71626e-05	DTU	Non-Significant
ENST00000409033.7	MAYO	ENSG00000198925.11	ATG9A	0.0144904	0.827284	-0.316964	0.0050648	protein_coding	nonsense_mediated_decay	-0.0582405	6.71626e-05	7.70833e-05	9.79735e-05	7.70833e-05	DTU	Non-Significant
ENST00000404733.2	MAYO	ENSG00000181652.19	ATG9B	-0.465095	6.94044e-08	-0.466631	0.081642	protein_coding	retained_intron	-0.0049935	NA	NA	NA	NA	Non-Significant	DEG
ENST00000469530.4	MAYO	ENSG00000181652.19	ATG9B	-0.465095	6.94044e-08	-0.691572	0.000677506	protein_coding	protein_coding	-0.00934628	NA	NA	NA	NA	Non-Significant	DEG
ENST00000471797.1	MAYO	ENSG00000181652.19	ATG9B	-0.465095	6.94044e-08	-0.387233	0.129725	protein_coding	retained_intron	0.0085712	NA	NA	NA	NA	Non-Significant	DEG
ENST00000473134.5	MAYO	ENSG00000181652.19	ATG9B	-0.465095	6.94044e-08	-0.229264	1	protein_coding	retained_intron	-0.00094187	NA	NA	NA	NA	Non-Significant	DEG
ENST00000473409.5	MAYO	ENSG00000181652.19	ATG9B	-0.465095	6.94044e-08	0.535834	1	protein_coding	processed_transcript	0.00525294	NA	NA	NA	NA	Non-Significant	DEG
ENST00000476282.1	MAYO	ENSG00000181652.19	ATG9B	-0.465095	6.94044e-08	-0.121897	1	protein_coding	processed_transcript	0.000838086	NA	NA	NA	NA	Non-Significant	DEG
ENST00000498521.2	MAYO	ENSG00000181652.19	ATG9B	-0.465095	6.94044e-08	-0.631755	0.237449	protein_coding	processed_transcript	-0.0188336	NA	NA	NA	NA	Non-Significant	DEG
ENST00000605952.5	MAYO	ENSG00000181652.19	ATG9B	-0.465095	6.94044e-08	-0.472975	0.653709	protein_coding	nonsense_mediated_decay	-0.0215784	NA	NA	NA	NA	Non-Significant	DEG
ENST00000611177.1	MAYO	ENSG00000181652.19	ATG9B	-0.465095	6.94044e-08	-0.680734	5.24267e-07	protein_coding	processed_transcript	-0.0323732	NA	NA	NA	NA	Non-Significant	DEG
ENST00000617967.4	MAYO	ENSG00000181652.19	ATG9B	-0.465095	6.94044e-08	-0.262489	0.620287	protein_coding	processed_transcript	0.00166532	NA	NA	NA	NA	Non-Significant	DEG
ENST00000639579.1	MAYO	ENSG00000181652.19	ATG9B	-0.465095	6.94044e-08	-0.140246	0.865999	protein_coding	protein_coding	0.0717195	NA	NA	NA	NA	NA	DEG
ENST00000398868.7	MSBB BM36	ENSG00000184743.12	ATL3	0.53357	5.18697e-11	0.503871	1.15033e-08	protein_coding	protein_coding	-0.00243654	NA	NA	NA	NA	Non-Significant	DEG
ENST00000535789.1	MSBB BM36	ENSG00000184743.12	ATL3	0.53357	5.18697e-11	0.322963	0.22621	protein_coding	processed_transcript	-0.00289553	NA	NA	NA	NA	Non-Significant	DEG
ENST00000538786.1	MSBB BM36	ENSG00000184743.12	ATL3	0.53357	5.18697e-11	0.849249	0.296387	protein_coding	protein_coding	0.00567436	NA	NA	NA	NA	Non-Significant	DEG
ENST00000540699.1	MSBB BM36	ENSG00000184743.12	ATL3	0.53357	5.18697e-11	0.495718	1	protein_coding	protein_coding	-0.000333763	NA	NA	NA	NA	Non-Significant	DEG
ENST00000299575.4	MAYO	ENSG00000166454.9	ATMIN	0.0809399	0.160717	0.261686	0.0361105	protein_coding	protein_coding	0.0922727	0.00167545	0.00167545	0.00196398	0.00167545	DTU	Non-Significant
ENST00000564241.5	MAYO	ENSG00000166454.9	ATMIN	0.0809399	0.160717	-0.390226	0.183606	protein_coding	protein_coding	-0.0863546	0.00167545	0.00887301	0.00196398	0.00887301	DTU	Non-Significant
ENST00000396684.2	MAYO	ENSG00000111676.14	ATN1	0.144008	0.00670818	0.281408	2.31418e-07	protein_coding	protein_coding	0.0500901	8.1543e-05	8.1543e-05	0.00011737	0.000163086	DTU	Non-Significant
ENST00000373673.4	MSBB BM10	ENSG00000179774.8	ATOH7	-0.48011	0.00603007	-0.477682	0.0297574	protein_coding	protein_coding	0	NA	NA	NA	NA	Non-Significant	DEG
ENST00000373673.4	MSBB BM44	ENSG00000179774.8	ATOH7	-0.524911	0.00921761	-0.573441	0.0182332	protein_coding	protein_coding	0	NA	NA	NA	NA	Non-Significant	DEG
ENST00000373673.4	MAYO	ENSG00000179774.8	ATOH7	-0.554717	0.00145422	-0.558316	0.00410952	protein_coding	protein_coding	0	NA	NA	NA	NA	Non-Significant	DEG
ENST00000373673.4	MSBB BM22	ENSG00000179774.8	ATOH7	-0.831613	0.000142552	-0.86015	1	protein_coding	protein_coding	0	NA	NA	NA	NA	Non-Significant	DEG
ENST00000373673.4	MSBB BM36	ENSG00000179774.8	ATOH7	-0.859667	9.13099e-07	-0.863574	2.07844e-05	protein_coding	protein_coding	0	NA	NA	NA	NA	Non-Significant	DEG
ENST00000306279.3	MSBB BM44	ENSG00000168874.12	ATOH8	0.552603	0.00260608	0.500109	0.0092411	protein_coding	protein_coding	0.0134649	NA	NA	NA	NA	Non-Significant	DEG
ENST00000463422.5	MSBB BM44	ENSG00000168874.12	ATOH8	0.552603	0.00260608	0.603223	0.0158016	protein_coding	processed_transcript	0.0110487	NA	NA	NA	NA	Non-Significant	DEG
ENST00000469442.5	MSBB BM44	ENSG00000168874.12	ATOH8	0.552603	0.00260608	-0.238331	1	protein_coding	processed_transcript	-0.00741895	NA	NA	NA	NA	Non-Significant	DEG
ENST00000473116.1	MSBB BM44	ENSG00000168874.12	ATOH8	0.552603	0.00260608	0.710854	1	protein_coding	processed_transcript	0.0130309	NA	NA	NA	NA	Non-Significant	DEG
ENST00000489682.1	MSBB BM44	ENSG00000168874.12	ATOH8	0.552603	0.00260608	0.318505	0.19627	protein_coding	processed_transcript	-0.0301287	NA	NA	NA	NA	Non-Significant	DEG
ENST00000306279.3	MAYO	ENSG00000168874.12	ATOH8	0.37309	0.0180588	0.649416	9.8542e-06	protein_coding	protein_coding	0.0883659	1.69891e-06	1.69891e-06	3.3962e-06	1.69891e-06	DTU	Non-Significant
ENST00000489682.1	MAYO	ENSG00000168874.12	ATOH8	0.37309	0.0180588	-0.0243743	0.951265	protein_coding	processed_transcript	-0.0672326	1.69891e-06	5.25122e-05	3.3962e-06	5.25122e-05	DTU	Non-Significant
ENST00000306279.3	MSBB BM22	ENSG00000168874.12	ATOH8	0.589471	0.0013355	0.221075	0.268571	protein_coding	protein_coding	-0.0938212	0.000104129	0.0377475	0.00042105	0.0754949	Non-Significant	DEG
ENST00000463422.5	MSBB BM22	ENSG00000168874.12	ATOH8	0.589471	0.0013355	0.594204	0.0150535	protein_coding	processed_transcript	0.00185601	0.000104129	0.918319	0.00042105	1	Non-Significant	DEG
ENST00000469442.5	MSBB BM22	ENSG00000168874.12	ATOH8	0.589471	0.0013355	1.71016	1	protein_coding	processed_transcript	0.0206419	NA	NA	NA	NA	Non-Significant	DEG
ENST00000473116.1	MSBB BM22	ENSG00000168874.12	ATOH8	0.589471	0.0013355	0.518229	1	protein_coding	processed_transcript	-0.00968077	0.000104129	0.880708	0.00042105	1	Non-Significant	DEG
ENST00000489682.1	MSBB BM22	ENSG00000168874.12	ATOH8	0.589471	0.0013355	1.07336	0.025621	protein_coding	processed_transcript	0.0809971	0.000104129	0.000104129	0.00042105	0.000208258	DTU	DEG
ENST00000306279.3	MSBB BM36	ENSG00000168874.12	ATOH8	0.915725	4.44511e-08	0.824594	0.000332889	protein_coding	protein_coding	-0.047698	NA	NA	NA	NA	Non-Significant	DEG
ENST00000463422.5	MSBB BM36	ENSG00000168874.12	ATOH8	0.915725	4.44511e-08	0.951946	1.4207e-06	protein_coding	processed_transcript	0.00569519	NA	NA	NA	NA	Non-Significant	DEG
ENST00000469442.5	MSBB BM36	ENSG00000168874.12	ATOH8	0.915725	4.44511e-08	0.0941631	0.970172	protein_coding	processed_transcript	-0.00688558	NA	NA	NA	NA	Non-Significant	DEG
ENST00000473116.1	MSBB BM36	ENSG00000168874.12	ATOH8	0.915725	4.44511e-08	1.12836	2.88942e-06	protein_coding	processed_transcript	0.0147465	NA	NA	NA	NA	Non-Significant	DEG
ENST00000489682.1	MSBB BM36	ENSG00000168874.12	ATOH8	0.915725	4.44511e-08	1.00679	0.0011666	protein_coding	processed_transcript	0.0341393	NA	NA	NA	NA	Non-Significant	DEG
ENST00000313115.10	MSBB BM36	ENSG00000177556.11	ATOX1	-0.131134	0.166854	-0.249406	0.16703	protein_coding	protein_coding	-0.0740429	0.0161336	0.0161336	0.0183148	0.0484008	DTU	Non-Significant
ENST00000356865.10	MSBB BM36	ENSG00000206190.11	ATP10A	0.695045	0.00017527	0.733215	0.00158314	protein_coding	protein_coding	0.0163504	NA	NA	NA	NA	Non-Significant	DEG
ENST00000389967.8	MSBB BM36	ENSG00000206190.11	ATP10A	0.695045	0.00017527	0.523072	0.562357	protein_coding	nonsense_mediated_decay	-0.00167166	NA	NA	NA	NA	Non-Significant	DEG
ENST00000553577.1	MSBB BM36	ENSG00000206190.11	ATP10A	0.695045	0.00017527	0.314614	0.479111	protein_coding	processed_transcript	-0.0362907	NA	NA	NA	NA	Non-Significant	DEG
ENST00000555450.1	MSBB BM36	ENSG00000206190.11	ATP10A	0.695045	0.00017527	0.442332	0.303735	protein_coding	retained_intron	-0.00554695	NA	NA	NA	NA	Non-Significant	DEG
ENST00000555756.1	MSBB BM36	ENSG00000206190.11	ATP10A	0.695045	0.00017527	0.942631	0.00533614	protein_coding	protein_coding	0.0330268	NA	NA	NA	NA	Non-Significant	DEG
ENST00000555815.5	MSBB BM36	ENSG00000206190.11	ATP10A	0.695045	0.00017527	0.249896	0.873034	protein_coding	nonsense_mediated_decay	-0.016487	NA	NA	NA	NA	Non-Significant	DEG
ENST00000619904.1	MSBB BM36	ENSG00000206190.11	ATP10A	0.695045	0.00017527	1.38033	0.0417423	protein_coding	protein_coding	0.0106171	NA	NA	NA	NA	Non-Significant	DEG
ENST00000327245.9	MAYO	ENSG00000118322.13	ATP10B	-0.175784	0.23292	0.063514	0.877788	protein_coding	protein_coding	0.0549407	0.00147445	0.00147445	0.00174512	0.00147445	DTU	Non-Significant
ENST00000273859.7	MAYO	ENSG00000145246.13	ATP10D	0.292497	0.000931836	0.741431	1.44076e-08	protein_coding	protein_coding	0.0825018	1.42911e-09	1.42911e-09	5.36837e-09	1.42911e-09	DTU	Non-Significant
ENST00000503288.6	MAYO	ENSG00000145246.13	ATP10D	0.292497	0.000931836	0.125779	0.288777	protein_coding	nonsense_mediated_decay	-0.0577403	1.42911e-09	0.0134877	5.36837e-09	0.0134877	DTU	Non-Significant
ENST00000327569.7	MSBB BM36	ENSG00000101974.14	ATP11C	0.681076	2.08484e-12	0.671291	0.0226888	protein_coding	protein_coding	-0.00518704	NA	NA	NA	NA	Non-Significant	DEG
ENST00000361648.6	MSBB BM36	ENSG00000101974.14	ATP11C	0.681076	2.08484e-12	0.778592	0.363773	protein_coding	protein_coding	0.00218158	NA	NA	NA	NA	Non-Significant	DEG
ENST00000370557.5	MSBB BM36	ENSG00000101974.14	ATP11C	0.681076	2.08484e-12	0.453001	0.0214426	protein_coding	protein_coding	-0.0160549	NA	NA	NA	NA	Non-Significant	DEG
ENST00000422228.1	MSBB BM36	ENSG00000101974.14	ATP11C	0.681076	2.08484e-12	0.691778	0.232268	protein_coding	protein_coding	0.000380246	NA	NA	NA	NA	Non-Significant	DEG
ENST00000433868.5	MSBB BM36	ENSG00000101974.14	ATP11C	0.681076	2.08484e-12	0.732999	0.795359	protein_coding	protein_coding	0.00146841	NA	NA	NA	NA	Non-Significant	DEG
ENST00000450801.1	MSBB BM36	ENSG00000101974.14	ATP11C	0.681076	2.08484e-12	0.369881	0.531538	protein_coding	protein_coding	-0.000855261	NA	NA	NA	NA	Non-Significant	DEG
ENST00000460773.5	MSBB BM36	ENSG00000101974.14	ATP11C	0.681076	2.08484e-12	0.512087	0.0260717	protein_coding	processed_transcript	-0.00836982	NA	NA	NA	NA	Non-Significant	DEG
ENST00000471746.1	MSBB BM36	ENSG00000101974.14	ATP11C	0.681076	2.08484e-12	0.323918	0.631746	protein_coding	processed_transcript	-0.0147791	NA	NA	NA	NA	Non-Significant	DEG
ENST00000485626.1	MSBB BM36	ENSG00000101974.14	ATP11C	0.681076	2.08484e-12	1.04529	0.000891571	protein_coding	processed_transcript	0.0412074	NA	NA	NA	NA	Non-Significant	DEG
ENST00000218548.10	ROSMAP	ENSG00000075673.11	ATP12A	-0.409703	0.0064664	-0.337339	1	protein_coding	protein_coding	0.00158934	NA	NA	NA	NA	Non-Significant	DEG
ENST00000381946.4	ROSMAP	ENSG00000075673.11	ATP12A	-0.409703	0.0064664	-0.429982	0.0477787	protein_coding	protein_coding	-0.00158934	NA	NA	NA	NA	Non-Significant	DEG
ENST00000218548.10	MAYO	ENSG00000075673.11	ATP12A	-0.86538	0.00438042	-1.04849	1	protein_coding	protein_coding	-0.0903056	NA	NA	NA	NA	NA	DEG
ENST00000381946.4	MAYO	ENSG00000075673.11	ATP12A	-0.86538	0.00438042	-0.812548	0.0726087	protein_coding	protein_coding	0.0903056	NA	NA	NA	NA	NA	DEG
ENST00000218548.10	MSBB BM36	ENSG00000075673.11	ATP12A	-0.946625	0.00641137	-0.800938	0.157375	protein_coding	protein_coding	0.0553161	NA	NA	NA	NA	NA	DEG
ENST00000381946.4	MSBB BM36	ENSG00000075673.11	ATP12A	-0.946625	0.00641137	-1.11286	1	protein_coding	protein_coding	-0.0553161	NA	NA	NA	NA	NA	DEG
ENST00000400270.6	MAYO	ENSG00000127249.14	ATP13A4	0.228292	0.0831091	0.080425	0.624348	protein_coding	protein_coding	-0.0824702	1.94978e-09	1.94978e-09	7.07622e-09	5.84935e-09	DTU	Non-Significant
ENST00000295598.9	MSBB BM44	ENSG00000163399.15	ATP1A1	-0.188378	0.157556	-0.305443	0.191371	protein_coding	protein_coding	-0.0506741	0.00114985	0.00114985	0.00255503	0.00804892	DTU	Non-Significant
ENST00000295598.9	MSBB BM36	ENSG00000163399.15	ATP1A1	-0.390745	5.08211e-05	-0.631046	0.00350305	protein_coding	protein_coding	-0.0927344	4.91174e-09	4.91174e-09	2.94385e-08	3.43822e-08	DTU	DEG
ENST00000369494.5	MSBB BM36	ENSG00000163399.15	ATP1A1	-0.390745	5.08211e-05	0.429369	0.0694238	protein_coding	protein_coding	0.0169722	4.91174e-09	0.114743	2.94385e-08	0.803201	Non-Significant	DEG
ENST00000369496.8	MSBB BM36	ENSG00000163399.15	ATP1A1	-0.390745	5.08211e-05	-0.318803	0.312206	protein_coding	protein_coding	0.00427086	4.91174e-09	1	2.94385e-08	1	Non-Significant	DEG
ENST00000418797.5	MSBB BM36	ENSG00000163399.15	ATP1A1	-0.390745	5.08211e-05	-0.780004	0.0126827	protein_coding	protein_coding	-0.00138425	NA	NA	NA	NA	Non-Significant	DEG
ENST00000440951.1	MSBB BM36	ENSG00000163399.15	ATP1A1	-0.390745	5.08211e-05	0.511571	1	protein_coding	protein_coding	0.0005896	NA	NA	NA	NA	Non-Significant	DEG
ENST00000463382.1	MSBB BM36	ENSG00000163399.15	ATP1A1	-0.390745	5.08211e-05	0.377565	0.067556	protein_coding	processed_transcript	0.0176295	4.91174e-09	0.133672	2.94385e-08	0.935703	Non-Significant	DEG
ENST00000479960.1	MSBB BM36	ENSG00000163399.15	ATP1A1	-0.390745	5.08211e-05	0.112838	0.603081	protein_coding	processed_transcript	0.00993535	4.91174e-09	0.29037	2.94385e-08	1	Non-Significant	DEG
ENST00000488733.1	MSBB BM36	ENSG00000163399.15	ATP1A1	-0.390745	5.08211e-05	-0.113795	0.174381	protein_coding	retained_intron	0.00943358	4.91174e-09	0.490178	2.94385e-08	1	Non-Significant	DEG
ENST00000491156.1	MSBB BM36	ENSG00000163399.15	ATP1A1	-0.390745	5.08211e-05	-0.106988	0.670715	protein_coding	processed_transcript	0.0173868	4.91174e-09	0.295986	2.94385e-08	1	Non-Significant	DEG
ENST00000495965.1	MSBB BM36	ENSG00000163399.15	ATP1A1	-0.390745	5.08211e-05	0.190052	0.329617	protein_coding	processed_transcript	0.0107068	4.91174e-09	0.202797	2.94385e-08	1	Non-Significant	DEG
ENST00000537345.5	MSBB BM36	ENSG00000163399.15	ATP1A1	-0.390745	5.08211e-05	-0.184605	0.561811	protein_coding	protein_coding	0.00719867	4.91174e-09	0.621813	2.94385e-08	1	Non-Significant	DEG
ENST00000361216.7	MAYO	ENSG00000018625.14	ATP1A2	0.365519	0.00509555	0.591503	0.00189273	protein_coding	protein_coding	0.142475	1.74958e-13	1.74958e-13	1.57328e-12	3.49916e-13	DTU	Non-Significant
ENST00000447527.1	MAYO	ENSG00000018625.14	ATP1A2	0.365519	0.00509555	-0.0922849	0.737795	protein_coding	protein_coding	-0.141742	1.74958e-13	3.77801e-12	1.57328e-12	7.55602e-12	DTU	Non-Significant
ENST00000361216.7	MSBB BM36	ENSG00000018625.14	ATP1A2	0.416199	0.00194347	0.190826	0.383524	protein_coding	protein_coding	-0.114197	9.87589e-08	0.000129851	4.3624e-07	0.000519404	DTU	DEG
ENST00000392233.7	MSBB BM36	ENSG00000018625.14	ATP1A2	0.416199	0.00194347	0.300652	0.867353	protein_coding	protein_coding	3.70376e-05	NA	NA	NA	NA	Non-Significant	DEG
ENST00000447527.1	MSBB BM36	ENSG00000018625.14	ATP1A2	0.416199	0.00194347	1.97165	0.000775852	protein_coding	protein_coding	0.0934277	9.87589e-08	9.87589e-08	4.3624e-07	3.95036e-07	DTU	DEG
ENST00000459972.1	MSBB BM36	ENSG00000018625.14	ATP1A2	0.416199	0.00194347	1.0442	0.000115574	protein_coding	processed_transcript	0.0319124	9.87589e-08	0.336259	4.3624e-07	0.672517	Non-Significant	DEG
ENST00000463989.1	MSBB BM36	ENSG00000018625.14	ATP1A2	0.416199	0.00194347	0.0667835	0.944205	protein_coding	retained_intron	-0.00272036	9.87589e-08	0.217897	4.3624e-07	0.653691	Non-Significant	DEG
ENST00000468587.1	MSBB BM36	ENSG00000018625.14	ATP1A2	0.416199	0.00194347	0.339602	0.136389	protein_coding	retained_intron	-0.00111836	9.87589e-08	1	4.3624e-07	1	Non-Significant	DEG
ENST00000472488.5	MSBB BM36	ENSG00000018625.14	ATP1A2	0.416199	0.00194347	0.189646	0.751759	protein_coding	retained_intron	-0.00181921	NA	NA	NA	NA	Non-Significant	DEG
ENST00000478587.1	MSBB BM36	ENSG00000018625.14	ATP1A2	0.416199	0.00194347	-0.0028549	0.994774	protein_coding	retained_intron	-0.00551727	9.87589e-08	0.103532	4.3624e-07	0.414129	Non-Significant	DEG
ENST00000302102.9	MSBB BM36	ENSG00000105409.18	ATP1A3	-0.640161	0.000106361	1.19625	0.47262	protein_coding	protein_coding	0.0105209	NA	NA	NA	NA	Non-Significant	DEG
ENST00000441343.5	MSBB BM36	ENSG00000105409.18	ATP1A3	-0.640161	0.000106361	0.0241613	0.953417	protein_coding	non_stop_decay	0.0188496	2.76586e-05	0.316875	6.89684e-05	1	Non-Significant	DEG
ENST00000465007.1	MSBB BM36	ENSG00000105409.18	ATP1A3	-0.640161	0.000106361	-0.236366	0.64679	protein_coding	retained_intron	0.00469947	2.76586e-05	0.939916	6.89684e-05	1	Non-Significant	DEG
ENST00000468774.3	MSBB BM36	ENSG00000105409.18	ATP1A3	-0.640161	0.000106361	-0.161857	0.674878	protein_coding	processed_transcript	0.00794195	2.76586e-05	1	6.89684e-05	1	Non-Significant	DEG
ENST00000473086.3	MSBB BM36	ENSG00000105409.18	ATP1A3	-0.640161	0.000106361	-0.65276	0.609789	protein_coding	protein_coding	-0.00517592	2.76586e-05	1	6.89684e-05	1	Non-Significant	DEG
ENST00000485672.2	MSBB BM36	ENSG00000105409.18	ATP1A3	-0.640161	0.000106361	0.159979	0.406786	protein_coding	retained_intron	0.0185561	2.76586e-05	0.33385	6.89684e-05	1	Non-Significant	DEG
ENST00000543770.5	MSBB BM36	ENSG00000105409.18	ATP1A3	-0.640161	0.000106361	0.283574	0.873712	protein_coding	protein_coding	0.0201754	2.76586e-05	NA	NA	NA	Non-Significant	DEG
ENST00000545399.6	MSBB BM36	ENSG00000105409.18	ATP1A3	-0.640161	0.000106361	-0.841103	0.00121838	protein_coding	protein_coding	-0.0162295	2.76586e-05	0.36112	6.89684e-05	1	Non-Significant	DEG
ENST00000602133.5	MSBB BM36	ENSG00000105409.18	ATP1A3	-0.640161	0.000106361	-0.37828	0.737661	protein_coding	protein_coding	0.0258173	2.76586e-05	0.26684	6.89684e-05	1	Non-Significant	DEG
ENST00000636197.1	MSBB BM36	ENSG00000105409.18	ATP1A3	-0.640161	0.000106361	-0.179893	0.728604	protein_coding	protein_coding	0.0127212	2.76586e-05	0.953581	6.89684e-05	1	Non-Significant	DEG
ENST00000636282.1	MSBB BM36	ENSG00000105409.18	ATP1A3	-0.640161	0.000106361	0.154615	1	protein_coding	processed_transcript	-0.00209668	NA	NA	NA	NA	Non-Significant	DEG
ENST00000637406.1	MSBB BM36	ENSG00000105409.18	ATP1A3	-0.640161	0.000106361	-0.304044	0.633413	protein_coding	processed_transcript	0.0154064	2.76586e-05	0.565043	6.89684e-05	1	Non-Significant	DEG
ENST00000645448.1	MSBB BM36	ENSG00000105409.18	ATP1A3	-0.640161	0.000106361	-0.0556415	0.834306	protein_coding	retained_intron	0.0207315	2.76586e-05	0.485433	6.89684e-05	1	Non-Significant	DEG
ENST00000648268.1	MSBB BM36	ENSG00000105409.18	ATP1A3	-0.640161	0.000106361	-0.795945	0.00917461	protein_coding	protein_coding	-0.132981	2.76586e-05	2.76586e-05	6.89684e-05	0.000248928	DTU	DEG
ENST00000250111.8	MSBB BM36	ENSG00000129244.8	ATP1B2	0.372641	0.0311829	0.479899	0.0350476	protein_coding	protein_coding	0.0641366	3.3715e-13	3.3715e-13	4.28544e-12	0	DTU	Non-Significant
ENST00000577026.5	MSBB BM36	ENSG00000129244.8	ATP1B2	0.372641	0.0311829	-0.39745	0.340899	protein_coding	protein_coding	-0.0641923	3.3715e-13	3.3715e-13	4.28544e-12	0	DTU	Non-Significant
ENST00000286371.7	MAYO	ENSG00000069849.10	ATP1B3	0.197868	0.00918874	0.830548	5.05286e-18	protein_coding	protein_coding	0.121822	6.76674e-20	6.76674e-20	1.57586e-18	5.4134e-19	DTU	Non-Significant
ENST00000462082.1	MAYO	ENSG00000069849.10	ATP1B3	0.197868	0.00918874	-0.215767	0.187473	protein_coding	protein_coding	-0.0799847	6.76674e-20	2.74579e-08	1.57586e-18	2.19663e-07	DTU	Non-Significant
ENST00000377685.9	MSBB BM36	ENSG00000174437.16	ATP2A2	-0.146848	0.0107015	-0.360839	0.0919913	protein_coding	nonsense_mediated_decay	-0.0582839	1.91414e-05	1.91414e-05	4.97784e-05	0.000172273	DTU	Non-Significant
ENST00000261173.6	MSBB BM36	ENSG00000070961.15	ATP2B1	-0.51917	0.000120788	2.21524	0.299792	protein_coding	protein_coding	0.0262648	NA	NA	NA	NA	Non-Significant	DEG
ENST00000359142.7	MSBB BM36	ENSG00000070961.15	ATP2B1	-0.51917	0.000120788	-0.485578	0.0223646	protein_coding	protein_coding	-0.0304855	NA	NA	NA	NA	Non-Significant	DEG
ENST00000393164.6	MSBB BM36	ENSG00000070961.15	ATP2B1	-0.51917	0.000120788	-0.814748	0.0997894	protein_coding	protein_coding	-0.0153976	NA	NA	NA	NA	Non-Significant	DEG
ENST00000428670.7	MSBB BM36	ENSG00000070961.15	ATP2B1	-0.51917	0.000120788	-0.476827	0.00342859	protein_coding	protein_coding	0.0211741	NA	NA	NA	NA	Non-Significant	DEG
ENST00000549585.1	MSBB BM36	ENSG00000070961.15	ATP2B1	-0.51917	0.000120788	-0.776542	3.76835e-05	protein_coding	retained_intron	-0.00841803	NA	NA	NA	NA	Non-Significant	DEG
ENST00000549727.1	MSBB BM36	ENSG00000070961.15	ATP2B1	-0.51917	0.000120788	-0.423483	0.00114195	protein_coding	retained_intron	0.00582307	NA	NA	NA	NA	Non-Significant	DEG
ENST00000550716.1	MSBB BM36	ENSG00000070961.15	ATP2B1	-0.51917	0.000120788	-0.558755	0.0816588	protein_coding	protein_coding	0.000964312	NA	NA	NA	NA	Non-Significant	DEG
ENST00000551009.5	MSBB BM36	ENSG00000070961.15	ATP2B1	-0.51917	0.000120788	-0.62521	0.000847606	protein_coding	retained_intron	-0.00409603	NA	NA	NA	NA	Non-Significant	DEG
ENST00000551310.1	MSBB BM36	ENSG00000070961.15	ATP2B1	-0.51917	0.000120788	-0.637064	0.000109727	protein_coding	protein_coding	0.00231659	NA	NA	NA	NA	Non-Significant	DEG
ENST00000552275.1	MSBB BM36	ENSG00000070961.15	ATP2B1	-0.51917	0.000120788	-0.557885	0.00249617	protein_coding	retained_intron	-0.000454851	NA	NA	NA	NA	Non-Significant	DEG
ENST00000635033.1	MSBB BM36	ENSG00000070961.15	ATP2B1	-0.51917	0.000120788	-0.66234	0.0285767	protein_coding	protein_coding	0.00231828	NA	NA	NA	NA	Non-Significant	DEG
ENST00000352432.9	MSBB BM22	ENSG00000157087.18	ATP2B2	-0.298192	0.0103249	-0.588499	0.106674	protein_coding	protein_coding	-0.0615168	0.00165018	0.00165018	0.00361962	0.0132014	DTU	Non-Significant
ENST00000352432.9	MSBB BM36	ENSG00000157087.18	ATP2B2	-0.425713	4.49477e-06	-0.775186	0.0100739	protein_coding	protein_coding	-0.0811273	1.1448e-10	1.1448e-10	9.33817e-10	9.1584e-10	DTU	DEG
ENST00000360273.6	MSBB BM36	ENSG00000157087.18	ATP2B2	-0.425713	4.49477e-06	0.0209852	0.966434	protein_coding	protein_coding	0.0121674	1.1448e-10	1	9.33817e-10	1	Non-Significant	DEG
ENST00000383800.8	MSBB BM36	ENSG00000157087.18	ATP2B2	-0.425713	4.49477e-06	-0.436928	0.346847	protein_coding	protein_coding	-0.000545149	1.1448e-10	1	9.33817e-10	1	Non-Significant	DEG
ENST00000397077.6	MSBB BM36	ENSG00000157087.18	ATP2B2	-0.425713	4.49477e-06	-0.560869	0.00938467	protein_coding	protein_coding	-0.0244209	1.1448e-10	1	9.33817e-10	1	Non-Significant	DEG
ENST00000460129.5	MSBB BM36	ENSG00000157087.18	ATP2B2	-0.425713	4.49477e-06	-0.295359	0.30365	protein_coding	nonsense_mediated_decay	0.00395963	1.1448e-10	1	9.33817e-10	1	Non-Significant	DEG
ENST00000467702.3	MSBB BM36	ENSG00000157087.18	ATP2B2	-0.425713	4.49477e-06	0.54858	0.107831	protein_coding	protein_coding	0.0828125	1.1448e-10	7.51307e-05	9.33817e-10	0.000601045	DTU	DEG
ENST00000468426.1	MSBB BM36	ENSG00000157087.18	ATP2B2	-0.425713	4.49477e-06	-0.0785918	0.81144	protein_coding	processed_transcript	0.00682682	1.1448e-10	1	9.33817e-10	1	Non-Significant	DEG
ENST00000480680.2	MSBB BM36	ENSG00000157087.18	ATP2B2	-0.425713	4.49477e-06	-0.32361	0.0302905	protein_coding	retained_intron	0.00690763	1.1448e-10	1	9.33817e-10	1	Non-Significant	DEG
ENST00000638646.2	MSBB BM36	ENSG00000157087.18	ATP2B2	-0.425713	4.49477e-06	-0.649652	0.238638	protein_coding	protein_coding	-0.00108948	NA	NA	NA	NA	Non-Significant	DEG
ENST00000643662.1	MSBB BM36	ENSG00000157087.18	ATP2B2	-0.425713	4.49477e-06	-0.461933	0.139617	protein_coding	protein_coding	-0.00418866	1.1448e-10	0.180967	9.33817e-10	1	Non-Significant	DEG
ENST00000644553.1	MSBB BM36	ENSG00000157087.18	ATP2B2	-0.425713	4.49477e-06	0.863422	0.709807	protein_coding	protein_coding	0.00172542	NA	NA	NA	NA	Non-Significant	DEG
ENST00000644807.1	MSBB BM36	ENSG00000157087.18	ATP2B2	-0.425713	4.49477e-06	0	1	protein_coding	protein_coding	0.000137113	NA	NA	NA	NA	Non-Significant	DEG
ENST00000646379.1	MSBB BM36	ENSG00000157087.18	ATP2B2	-0.425713	4.49477e-06	-0.466002	0.213673	protein_coding	protein_coding	-0.00317773	1.1448e-10	0.670862	9.33817e-10	1	Non-Significant	DEG
ENST00000263519.4	MSBB BM36	ENSG00000067842.17	ATP2B3	-0.4739	4.38024e-05	-0.562516	0.000313834	protein_coding	protein_coding	-0.0102402	NA	NA	NA	NA	Non-Significant	DEG
ENST00000349466.6	MSBB BM36	ENSG00000067842.17	ATP2B3	-0.4739	4.38024e-05	1.05823	0.819016	protein_coding	protein_coding	0.00309136	NA	NA	NA	NA	Non-Significant	DEG
ENST00000359149.7	MSBB BM36	ENSG00000067842.17	ATP2B3	-0.4739	4.38024e-05	-0.760193	0.379805	protein_coding	protein_coding	-0.0264582	NA	NA	NA	NA	Non-Significant	DEG
ENST00000370186.5	MSBB BM36	ENSG00000067842.17	ATP2B3	-0.4739	4.38024e-05	-0.409445	0.0615533	protein_coding	protein_coding	0.012636	NA	NA	NA	NA	Non-Significant	DEG
ENST00000393842.5	MSBB BM36	ENSG00000067842.17	ATP2B3	-0.4739	4.38024e-05	-0.198755	0.614406	protein_coding	protein_coding	0.00946016	NA	NA	NA	NA	Non-Significant	DEG
ENST00000460549.1	MSBB BM36	ENSG00000067842.17	ATP2B3	-0.4739	4.38024e-05	-0.35338	0.159547	protein_coding	processed_transcript	0.00146287	NA	NA	NA	NA	Non-Significant	DEG
ENST00000496610.1	MSBB BM36	ENSG00000067842.17	ATP2B3	-0.4739	4.38024e-05	0.252862	0.831683	protein_coding	processed_transcript	0.0100609	NA	NA	NA	NA	Non-Significant	DEG
ENST00000341360.6	MSBB BM44	ENSG00000058668.14	ATP2B4	-0.10453	0.101336	-0.480787	0.244876	protein_coding	protein_coding	-0.0588666	3.03777e-05	3.03777e-05	0.000169362	0.000121511	DTU	Non-Significant
ENST00000341360.6	MSBB BM36	ENSG00000058668.14	ATP2B4	0.00424864	0.969374	-0.851796	0.15086	protein_coding	protein_coding	-0.0600047	5.63262e-07	5.63262e-07	2.09115e-06	2.25305e-06	DTU	Non-Significant
ENST00000357681.9	MSBB BM36	ENSG00000058668.14	ATP2B4	0.00424864	0.969374	0.630298	0.000266749	protein_coding	protein_coding	0.0503025	5.63262e-07	0.00108849	2.09115e-06	0.00435394	DTU	Non-Significant
ENST00000367218.7	MSBB BM36	ENSG00000058668.14	ATP2B4	0.00424864	0.969374	-0.330591	0.0163546	protein_coding	protein_coding	-0.10935	5.63262e-07	0.00278046	2.09115e-06	0.0111218	DTU	Non-Significant
ENST00000282050.6	MAYO	ENSG00000152234.15	ATP5F1A	-0.0832401	0.348009	0.0632599	0.718396	protein_coding	protein_coding	0.101389	0.00159869	0.00159869	0.00187714	0.00159869	DTU	Non-Significant
ENST00000590665.5	MAYO	ENSG00000152234.15	ATP5F1A	-0.0832401	0.348009	-1.94528	3.40984e-07	protein_coding	protein_coding	-0.086865	0.00159869	0.0171797	0.00187714	0.0171797	DTU	Non-Significant
ENST00000282050.6	MSBB BM22	ENSG00000152234.15	ATP5F1A	-0.281468	0.0250363	-0.39322	0.059592	protein_coding	protein_coding	-0.0577624	0.000640068	0.000640068	0.00176385	0.00320034	DTU	Non-Significant
ENST00000282050.6	MSBB BM36	ENSG00000152234.15	ATP5F1A	-0.346748	0.00018628	-0.433944	0.00388015	protein_coding	protein_coding	-0.0629604	7.17255e-06	7.17255e-06	2.00754e-05	3.58627e-05	DTU	Non-Significant
ENST00000573189.2	MAYO	ENSG00000263232.2	ATP5F1AP3	0.603481	0.000386625	0.620589	0.000340333	processed_pseudogene	processed_pseudogene	0	NA	NA	NA	NA	Non-Significant	DEG
ENST00000262030.7	MAYO	ENSG00000110955.8	ATP5F1B	-0.253109	0.000700222	0.0259291	0.907435	protein_coding	protein_coding	0.126206	1.42273e-06	1.42273e-06	2.86978e-06	2.84546e-06	DTU	Non-Significant
ENST00000548474.2	MAYO	ENSG00000110955.8	ATP5F1B	-0.253109	0.000700222	-1.24337	3.43916e-06	protein_coding	processed_transcript	-0.081145	1.42273e-06	0.0178086	2.86978e-06	0.0356172	DTU	Non-Significant
ENST00000356708.11	MSBB BM10	ENSG00000165629.19	ATP5F1C	-0.171577	0.0492918	-0.321884	0.175175	protein_coding	protein_coding	-0.073142	0.000366512	0.000366512	0.000839439	0.00219907	DTU	Non-Significant
ENST00000356708.11	MSBB BM44	ENSG00000165629.19	ATP5F1C	-0.203197	0.0583515	-0.424535	0.205121	protein_coding	protein_coding	-0.0724674	0.000872722	0.000872722	0.00206082	0.00523633	DTU	Non-Significant
ENST00000356708.11	MAYO	ENSG00000165629.19	ATP5F1C	-0.19755	0.00403811	0.00694049	0.977824	protein_coding	protein_coding	0.0816338	7.80118e-05	0.0107105	0.000112549	0.021421	DTU	Non-Significant
ENST00000480528.1	MAYO	ENSG00000165629.19	ATP5F1C	-0.19755	0.00403811	-1.36036	0.000734359	protein_coding	processed_transcript	-0.102675	7.80118e-05	7.80118e-05	0.000112549	0.000156024	DTU	Non-Significant
ENST00000356708.11	MSBB BM36	ENSG00000165629.19	ATP5F1C	-0.173884	0.0705239	-0.493593	0.106233	protein_coding	protein_coding	-0.0760186	2.31835e-08	2.31835e-08	1.16686e-07	1.39101e-07	DTU	Non-Significant
ENST00000215375.6	MAYO	ENSG00000099624.7	ATP5F1D	-0.489646	1.07728e-05	-0.0126447	0.947799	protein_coding	protein_coding	0.0328928	NA	NA	NA	NA	Non-Significant	DEG
ENST00000395633.5	MAYO	ENSG00000099624.7	ATP5F1D	-0.489646	1.07728e-05	-0.370445	0.00108616	protein_coding	protein_coding	0.00227511	NA	NA	NA	NA	Non-Significant	DEG
ENST00000588538.5	MAYO	ENSG00000099624.7	ATP5F1D	-0.489646	1.07728e-05	0.117078	0.852827	protein_coding	retained_intron	0.0021702	NA	NA	NA	NA	Non-Significant	DEG
ENST00000589478.1	MAYO	ENSG00000099624.7	ATP5F1D	-0.489646	1.07728e-05	-0.627868	0.00810524	protein_coding	retained_intron	0.00139087	NA	NA	NA	NA	Non-Significant	DEG
ENST00000590265.5	MAYO	ENSG00000099624.7	ATP5F1D	-0.489646	1.07728e-05	0.482644	0.844	protein_coding	retained_intron	0.000848124	NA	NA	NA	NA	Non-Significant	DEG
ENST00000591249.5	MAYO	ENSG00000099624.7	ATP5F1D	-0.489646	1.07728e-05	-0.455601	0.123292	protein_coding	protein_coding	0.000108599	NA	NA	NA	NA	Non-Significant	DEG
ENST00000591660.5	MAYO	ENSG00000099624.7	ATP5F1D	-0.489646	1.07728e-05	-0.0951863	0.917807	protein_coding	protein_coding	0.000535178	NA	NA	NA	NA	Non-Significant	DEG
ENST00000592624.1	MAYO	ENSG00000099624.7	ATP5F1D	-0.489646	1.07728e-05	-0.11429	0.328178	protein_coding	retained_intron	0.000665103	NA	NA	NA	NA	Non-Significant	DEG
ENST00000614837.1	MAYO	ENSG00000099624.7	ATP5F1D	-0.489646	1.07728e-05	-2.36085	0.0011084	protein_coding	retained_intron	-0.0408811	NA	NA	NA	NA	Non-Significant	DEG
ENST00000395633.5	MSBB BM22	ENSG00000099624.7	ATP5F1D	-0.141027	0.0272617	-0.643933	0.0767282	protein_coding	protein_coding	-0.0587007	0.000650702	0.000650702	0.00178669	0.00260281	DTU	Non-Significant
ENST00000335514.9	MSBB BM44	ENSG00000130770.17	ATP5IF1	-0.375755	0.0575586	-0.458272	0.0886981	protein_coding	protein_coding	-0.0550741	0.00396681	0.00396681	0.00660611	0.00396681	DTU	Non-Significant
ENST00000647074.1	MSBB BM44	ENSG00000285390.1	ATP5IF1	-0.375755	0.0575586	-0.458272	0.0886981	protein_coding	protein_coding	-0.0550741	0.0039432	0.0039432	0.00660479	0.0039432	DTU	Non-Significant
ENST00000335514.9	MSBB BM22	ENSG00000130770.17	ATP5IF1	-0.358817	0.0293073	-0.496212	0.0364725	protein_coding	protein_coding	-0.0536151	0.00581009	0.00581009	0.0100213	0.00581009	DTU	Non-Significant
ENST00000647074.1	MSBB BM22	ENSG00000285390.1	ATP5IF1	-0.358817	0.0293073	-0.496212	0.0364725	protein_coding	protein_coding	-0.0536151	0.00581009	0.00581009	0.0100213	0.00581009	DTU	Non-Significant
ENST00000335514.9	MSBB BM36	ENSG00000130770.17	ATP5IF1	-0.462025	0.00086684	-0.579899	0.00451754	protein_coding	protein_coding	-0.0639656	0.000684862	0.000684862	0.00118564	0.000684862	DTU	DEG
ENST00000465645.1	MSBB BM36	ENSG00000130770.17	ATP5IF1	-0.462025	0.00086684	0.122736	0.381694	protein_coding	protein_coding	0.0406753	0.000684862	0.00685417	0.00118564	0.00685417	Non-Significant	DEG
ENST00000468425.2	MSBB BM36	ENSG00000130770.17	ATP5IF1	-0.462025	0.00086684	-0.0997875	0.790892	protein_coding	protein_coding	0.00498589	NA	NA	NA	NA	Non-Significant	DEG
ENST00000497986.5	MSBB BM36	ENSG00000130770.17	ATP5IF1	-0.462025	0.00086684	-0.146734	0.510542	protein_coding	protein_coding	0.0183019	0.000684862	0.410848	0.00118564	0.410848	Non-Significant	DEG
ENST00000642464.1	MSBB BM36	ENSG00000285390.1	ATP5IF1	-0.462025	0.00086684	-0.146734	0.510542	protein_coding	protein_coding	0.0183019	0.000682452	0.410524	0.00118198	0.410524	Non-Significant	DEG
ENST00000646781.1	MSBB BM36	ENSG00000285390.1	ATP5IF1	-0.462025	0.00086684	-0.0997875	0.790892	protein_coding	protein_coding	0.00498589	NA	NA	NA	NA	Non-Significant	DEG
ENST00000647074.1	MSBB BM36	ENSG00000285390.1	ATP5IF1	-0.462025	0.00086684	-0.579899	0.00451754	protein_coding	protein_coding	-0.0639656	0.000682452	0.000682452	0.00118198	0.000682452	DTU	DEG
ENST00000647380.1	MSBB BM36	ENSG00000285390.1	ATP5IF1	-0.462025	0.00086684	0.122736	0.381694	protein_coding	protein_coding	0.0406753	0.000682452	0.00682924	0.00118198	0.00682924	Non-Significant	DEG
ENST00000355938.9	MSBB BM44	ENSG00000159199.13	ATP5MC1	-0.251018	0.0720148	-0.404962	0.159026	protein_coding	protein_coding	-0.0612015	0.0126572	0.0126572	0.0165092	0.0379715	DTU	Non-Significant
ENST00000514808.5	MSBB BM44	ENSG00000159199.13	ATP5MC1	-0.251018	0.0720148	-0.137738	0.447459	protein_coding	protein_coding	0.0516363	0.0126572	0.0137975	0.0165092	0.0413924	DTU	Non-Significant
ENST00000355938.9	MSBB BM36	ENSG00000159199.13	ATP5MC1	-0.495649	2.30499e-06	-0.646543	0.00152549	protein_coding	protein_coding	-0.0646853	0.0091084	0.0159329	0.0111853	0.0318658	DTU	DEG
ENST00000393366.6	MSBB BM36	ENSG00000159199.13	ATP5MC1	-0.495649	2.30499e-06	-0.512949	0.338661	protein_coding	protein_coding	-0.00498937	0.0091084	0.0091084	0.0111853	0.0182168	Non-Significant	DEG
ENST00000502964.5	MSBB BM36	ENSG00000159199.13	ATP5MC1	-0.495649	2.30499e-06	0.851403	0.709277	protein_coding	retained_intron	0.00327045	NA	NA	NA	NA	Non-Significant	DEG
ENST00000503641.5	MSBB BM36	ENSG00000159199.13	ATP5MC1	-0.495649	2.30499e-06	-0.233762	0.901837	protein_coding	protein_coding	0.00805729	NA	NA	NA	NA	Non-Significant	DEG
ENST00000504591.2	MSBB BM36	ENSG00000159199.13	ATP5MC1	-0.495649	2.30499e-06	-0.998611	0.233834	protein_coding	protein_coding	-0.00324089	NA	NA	NA	NA	Non-Significant	DEG
ENST00000506855.1	MSBB BM36	ENSG00000159199.13	ATP5MC1	-0.495649	2.30499e-06	-0.511099	0.728471	protein_coding	protein_coding	-0.00104046	NA	NA	NA	NA	Non-Significant	DEG
ENST00000513347.1	MSBB BM36	ENSG00000159199.13	ATP5MC1	-0.495649	2.30499e-06	-0.0508917	0.620637	protein_coding	retained_intron	0.0224485	0.0091084	0.27202	0.0111853	0.544039	Non-Significant	DEG
ENST00000513781.5	MSBB BM36	ENSG00000159199.13	ATP5MC1	-0.495649	2.30499e-06	0.0384739	0.958831	protein_coding	processed_transcript	0.00187473	NA	NA	NA	NA	Non-Significant	DEG
ENST00000514808.5	MSBB BM36	ENSG00000159199.13	ATP5MC1	-0.495649	2.30499e-06	-0.366715	0.0605769	protein_coding	protein_coding	0.0363576	0.0091084	0.53931	0.0111853	0.544039	Non-Significant	DEG
ENST00000515060.1	MSBB BM36	ENSG00000159199.13	ATP5MC1	-0.495649	2.30499e-06	0.56231	1	protein_coding	processed_transcript	0.00194036	NA	NA	NA	NA	Non-Significant	DEG
ENST00000463301.1	MAYO	ENSG00000242244.1	ATP5MC1P3	-1.32675	0.00866137	-1.29925	1	processed_pseudogene	processed_pseudogene	0	NA	NA	NA	NA	Non-Significant	DEG
ENST00000430660.1	MAYO	ENSG00000227440.1	ATP5MC1P4	0.907352	0.00607952	0.927585	0.00810437	processed_pseudogene	processed_pseudogene	0	NA	NA	NA	NA	Non-Significant	DEG
ENST00000429083.1	MSBB BM36	ENSG00000230482.1	ATP5MC2P3	0.44704	0.00534935	0.440423	0.0128258	processed_pseudogene	processed_pseudogene	0	NA	NA	NA	NA	Non-Significant	DEG
ENST00000284727.8	MSBB BM36	ENSG00000154518.9	ATP5MC3	-0.380532	0.00030178	-0.141228	0.179691	protein_coding	protein_coding	0.0153186	NA	NA	NA	NA	Non-Significant	DEG
ENST00000392541.3	MSBB BM36	ENSG00000154518.9	ATP5MC3	-0.380532	0.00030178	-0.334758	0.390729	protein_coding	protein_coding	0.00519785	NA	NA	NA	NA	Non-Significant	DEG
ENST00000409194.5	MSBB BM36	ENSG00000154518.9	ATP5MC3	-0.380532	0.00030178	-0.410167	0.00877187	protein_coding	protein_coding	-0.0264777	NA	NA	NA	NA	Non-Significant	DEG
ENST00000472782.1	MSBB BM36	ENSG00000154518.9	ATP5MC3	-0.380532	0.00030178	-0.789872	0.00134986	protein_coding	retained_intron	-0.00935273	NA	NA	NA	NA	Non-Significant	DEG
ENST00000497075.5	MSBB BM36	ENSG00000154518.9	ATP5MC3	-0.380532	0.00030178	-0.241536	0.0483627	protein_coding	retained_intron	0.0153126	NA	NA	NA	NA	Non-Significant	DEG
ENST00000425964.1	MSBB BM36	ENSG00000231549.1	ATP5MDP1	-0.405318	0.00556663	-0.410621	0.00694445	processed_pseudogene	processed_pseudogene	0	NA	NA	NA	NA	Non-Significant	DEG
ENST00000304312.4	MAYO	ENSG00000169020.9	ATP5ME	-0.459926	1.95624e-08	-0.447482	5.62311e-07	protein_coding	protein_coding	0.00708502	NA	NA	NA	NA	Non-Significant	DEG
ENST00000505852.1	MAYO	ENSG00000169020.9	ATP5ME	-0.459926	1.95624e-08	-0.692055	3.34479e-06	protein_coding	processed_transcript	-0.00664847	NA	NA	NA	NA	Non-Significant	DEG
ENST00000506525.5	MAYO	ENSG00000169020.9	ATP5ME	-0.459926	1.95624e-08	-0.53031	1.7136e-05	protein_coding	processed_transcript	-0.000490775	NA	NA	NA	NA	Non-Significant	DEG
ENST00000515116.1	MAYO	ENSG00000169020.9	ATP5ME	-0.459926	1.95624e-08	-0.490441	0.00909238	protein_coding	retained_intron	-5.87555e-05	NA	NA	NA	NA	Non-Significant	DEG
ENST00000515202.5	MAYO	ENSG00000169020.9	ATP5ME	-0.459926	1.95624e-08	-0.514752	0.00129114	protein_coding	retained_intron	0.00012536	NA	NA	NA	NA	Non-Significant	DEG
ENST00000292475.7	MSBB BM36	ENSG00000241468.7	ATP5MF	-0.410949	1.32062e-05	-0.659235	0.134056	protein_coding	protein_coding	-0.00179707	NA	NA	NA	NA	Non-Significant	DEG
ENST00000359832.8	MSBB BM36	ENSG00000241468.7	ATP5MF	-0.410949	1.32062e-05	-0.428836	0.0397903	protein_coding	protein_coding	-0.00460434	NA	NA	NA	NA	Non-Significant	DEG
ENST00000394186.3	MSBB BM36	ENSG00000241468.7	ATP5MF	-0.410949	1.32062e-05	-0.458926	0.00302731	protein_coding	protein_coding	-0.0231906	NA	NA	NA	NA	Non-Significant	DEG
ENST00000414062.5	MSBB BM36	ENSG00000241468.7	ATP5MF	-0.410949	1.32062e-05	-0.390397	1	protein_coding	nonsense_mediated_decay	-0.000826455	NA	NA	NA	NA	Non-Significant	DEG
ENST00000449683.5	MSBB BM36	ENSG00000241468.7	ATP5MF	-0.410949	1.32062e-05	-0.497277	0.000696254	protein_coding	protein_coding	-0.015652	NA	NA	NA	NA	Non-Significant	DEG
ENST00000466753.1	MSBB BM36	ENSG00000241468.7	ATP5MF	-0.410949	1.32062e-05	0.177883	0.290849	protein_coding	processed_transcript	0.00944277	NA	NA	NA	NA	Non-Significant	DEG
ENST00000481899.1	MSBB BM36	ENSG00000241468.7	ATP5MF	-0.410949	1.32062e-05	0.253189	0.24824	protein_coding	retained_intron	0.00913713	NA	NA	NA	NA	Non-Significant	DEG
ENST00000485011.1	MSBB BM36	ENSG00000241468.7	ATP5MF	-0.410949	1.32062e-05	-0.102199	0.628284	protein_coding	retained_intron	0.00822724	NA	NA	NA	NA	Non-Significant	DEG
ENST00000488775.5	MSBB BM36	ENSG00000241468.7	ATP5MF	-0.410949	1.32062e-05	0.0890186	0.960082	protein_coding	protein_coding	0.00453035	NA	NA	NA	NA	Non-Significant	DEG
ENST00000491560.1	MSBB BM36	ENSG00000241468.7	ATP5MF	-0.410949	1.32062e-05	1.00747	0.325783	protein_coding	retained_intron	0.00228475	NA	NA	NA	NA	Non-Significant	DEG
ENST00000523680.1	MSBB BM36	ENSG00000241468.7	ATP5MF	-0.410949	1.32062e-05	-0.307606	0.532249	protein_coding	protein_coding	0.0035735	NA	NA	NA	NA	Non-Significant	DEG
ENST00000524321.1	MSBB BM36	ENSG00000241468.7	ATP5MF	-0.410949	1.32062e-05	4.31002	0.00502374	protein_coding	retained_intron	0.00888211	NA	NA	NA	NA	Non-Significant	DEG
ENST00000286953.7	MSBB BM22	ENSG00000156411.9	ATP5MPL	-0.205153	0.096835	-0.349447	0.147619	protein_coding	protein_coding	-0.070132	0.00178696	0.00178696	0.00388421	0.0125087	DTU	Non-Significant
ENST00000286953.7	MSBB BM36	ENSG00000156411.9	ATP5MPL	-0.186627	0.0898015	-0.334635	0.0832882	protein_coding	protein_coding	-0.0869363	3.59374e-05	3.59374e-05	8.73786e-05	0.000251562	DTU	Non-Significant
ENST00000301587.8	MSBB BM10	ENSG00000167863.11	ATP5PD	-0.0545847	0.617082	-0.267125	0.14673	protein_coding	protein_coding	-0.0839976	4.87785e-09	9.85186e-08	7.83811e-08	1.97037e-07	DTU	Non-Significant
ENST00000582341.1	MSBB BM10	ENSG00000167863.11	ATP5PD	-0.0545847	0.617082	0.342769	0.0378448	protein_coding	retained_intron	0.0900778	4.87785e-09	4.87785e-09	7.83811e-08	9.7557e-09	DTU	Non-Significant
ENST00000301587.8	MSBB BM22	ENSG00000167863.11	ATP5PD	-0.043629	0.764795	-0.411728	0.0407897	protein_coding	protein_coding	-0.0984762	7.56189e-06	1.77359e-05	5.2193e-05	3.54718e-05	DTU	Non-Significant
ENST00000582341.1	MSBB BM22	ENSG00000167863.11	ATP5PD	-0.043629	0.764795	0.317965	0.187921	protein_coding	retained_intron	0.101754	7.56189e-06	7.56189e-06	5.2193e-05	1.51238e-05	DTU	Non-Significant
ENST00000369762.6	MSBB BM36	ENSG00000071553.16	ATP6AP1	-0.41183	9.52177e-05	-0.467032	0.00813495	protein_coding	protein_coding	-0.0550252	0.0118393	0.0118393	0.0140723	0.0118393	DTU	DEG
ENST00000422890.5	MSBB BM36	ENSG00000071553.16	ATP6AP1	-0.41183	9.52177e-05	0.857898	1	protein_coding	protein_coding	0.000952304	NA	NA	NA	NA	Non-Significant	DEG
ENST00000429585.5	MSBB BM36	ENSG00000071553.16	ATP6AP1	-0.41183	9.52177e-05	0.681294	1	protein_coding	nonsense_mediated_decay	-0.000434278	NA	NA	NA	NA	Non-Significant	DEG
ENST00000446552.1	MSBB BM36	ENSG00000071553.16	ATP6AP1	-0.41183	9.52177e-05	0.452084	1	protein_coding	nonsense_mediated_decay	0.000350273	NA	NA	NA	NA	Non-Significant	DEG
ENST00000449556.5	MSBB BM36	ENSG00000071553.16	ATP6AP1	-0.41183	9.52177e-05	-0.410676	0.803257	protein_coding	protein_coding	0.000344269	NA	NA	NA	NA	Non-Significant	DEG
ENST00000455205.5	MSBB BM36	ENSG00000071553.16	ATP6AP1	-0.41183	9.52177e-05	0.108059	0.227328	protein_coding	nonsense_mediated_decay	0.0230406	0.0118393	0.0402675	0.0140723	0.0402675	Non-Significant	DEG
ENST00000484908.1	MSBB BM36	ENSG00000071553.16	ATP6AP1	-0.41183	9.52177e-05	0.0689137	0.908494	protein_coding	processed_transcript	0.00725237	0.0118393	0.838753	0.0140723	0.838753	Non-Significant	DEG
ENST00000491569.5	MSBB BM36	ENSG00000071553.16	ATP6AP1	-0.41183	9.52177e-05	0.355908	0.813584	protein_coding	retained_intron	0.0230845	NA	NA	NA	NA	Non-Significant	DEG
ENST00000619046.4	MSBB BM36	ENSG00000071553.16	ATP6AP1	-0.41183	9.52177e-05	0.609116	1	protein_coding	protein_coding	0.000431701	NA	NA	NA	NA	Non-Significant	DEG
ENST00000585525.5	MSBB BM10	ENSG00000033627.16	ATP6V0A1	-0.0771216	0.177704	-0.429966	0.316396	protein_coding	protein_coding	-0.0537335	6.67049e-08	6.67049e-08	6.25256e-07	1.00057e-06	DTU	Non-Significant
ENST00000236067.8	MSBB BM36	ENSG00000117410.13	ATP6V0B	-0.38341	0.00292332	-0.174387	0.811117	protein_coding	protein_coding	0.0223133	0.0011865	0.455431	0.00189471	1	Non-Significant	DEG
ENST00000461670.5	MSBB BM36	ENSG00000117410.13	ATP6V0B	-0.38341	0.00292332	-0.403887	0.506659	protein_coding	nonsense_mediated_decay	0.00050661	0.0011865	0.0993835	0.00189471	0.596301	Non-Significant	DEG
ENST00000468183.5	MSBB BM36	ENSG00000117410.13	ATP6V0B	-0.38341	0.00292332	0.473072	1	protein_coding	retained_intron	0.000392784	NA	NA	NA	NA	Non-Significant	DEG
ENST00000471859.6	MSBB BM36	ENSG00000117410.13	ATP6V0B	-0.38341	0.00292332	-1.22208	1	protein_coding	protein_coding	-0.000584187	NA	NA	NA	NA	Non-Significant	DEG
ENST00000472174.6	MSBB BM36	ENSG00000117410.13	ATP6V0B	-0.38341	0.00292332	-0.547469	0.0308048	protein_coding	protein_coding	-0.0532676	0.0011865	0.0011865	0.00189471	0.007119	DTU	DEG
ENST00000472277.5	MSBB BM36	ENSG00000117410.13	ATP6V0B	-0.38341	0.00292332	0.642581	0.603129	protein_coding	processed_transcript	0.00150277	NA	NA	NA	NA	Non-Significant	DEG
ENST00000472505.6	MSBB BM36	ENSG00000117410.13	ATP6V0B	-0.38341	0.00292332	-0.266571	1	protein_coding	protein_coding	0.00020426	NA	NA	NA	NA	Non-Significant	DEG
ENST00000473485.5	MSBB BM36	ENSG00000117410.13	ATP6V0B	-0.38341	0.00292332	0.143928	0.552048	protein_coding	retained_intron	0.0100728	0.0011865	0.554644	0.00189471	1	Non-Significant	DEG
ENST00000496131.1	MSBB BM36	ENSG00000117410.13	ATP6V0B	-0.38341	0.00292332	-0.219056	0.443007	protein_coding	retained_intron	0.00509794	0.0011865	1	0.00189471	1	Non-Significant	DEG
ENST00000498208.1	MSBB BM36	ENSG00000117410.13	ATP6V0B	-0.38341	0.00292332	-0.931303	0.165749	protein_coding	nonsense_mediated_decay	-0.00525928	NA	NA	NA	NA	Non-Significant	DEG
ENST00000498664.1	MSBB BM36	ENSG00000117410.13	ATP6V0B	-0.38341	0.00292332	-0.396702	0.0265762	protein_coding	protein_coding	-0.0130548	0.0011865	1	0.00189471	1	Non-Significant	DEG
ENST00000532072.1	MSBB BM36	ENSG00000117410.13	ATP6V0B	-0.38341	0.00292332	-0.2552	0.148788	protein_coding	retained_intron	0.00223047	0.0011865	1	0.00189471	1	Non-Significant	DEG
ENST00000532642.5	MSBB BM36	ENSG00000117410.13	ATP6V0B	-0.38341	0.00292332	-0.0341926	0.906724	protein_coding	protein_coding	0.0298588	0.0011865	0.123203	0.00189471	0.739217	Non-Significant	DEG
ENST00000568562.1	MSBB BM44	ENSG00000185883.11	ATP6V0C	-0.185141	0.0835012	-0.0270826	0.968103	protein_coding	protein_coding	0.0558704	1.71104e-07	1.71104e-07	2.80175e-06	3.42208e-07	DTU	Non-Significant
ENST00000482495.1	MSBB BM36	ENSG00000230201.5	ATP6V0CP1	0.598328	0.00362969	0.595675	0.0111012	processed_pseudogene	processed_pseudogene	0	NA	NA	NA	NA	Non-Significant	DEG
ENST00000290949.7	MSBB BM36	ENSG00000159720.11	ATP6V0D1	-0.410883	0.000208645	-0.510354	0.005798	protein_coding	protein_coding	-0.0447987	NA	NA	NA	NA	Non-Significant	DEG
ENST00000426604.7	MSBB BM36	ENSG00000159720.11	ATP6V0D1	-0.410883	0.000208645	0.00518818	0.994892	protein_coding	nonsense_mediated_decay	0.00571051	NA	NA	NA	NA	Non-Significant	DEG
ENST00000540149.5	MSBB BM36	ENSG00000159720.11	ATP6V0D1	-0.410883	0.000208645	0.258804	0.684538	protein_coding	protein_coding	0.00957985	NA	NA	NA	NA	Non-Significant	DEG
ENST00000561658.5	MSBB BM36	ENSG00000159720.11	ATP6V0D1	-0.410883	0.000208645	0.00857627	0.989207	protein_coding	processed_transcript	0.0116151	NA	NA	NA	NA	Non-Significant	DEG
ENST00000561852.5	MSBB BM36	ENSG00000159720.11	ATP6V0D1	-0.410883	0.000208645	-0.239198	0.868645	protein_coding	nonsense_mediated_decay	0.000556261	NA	NA	NA	NA	Non-Significant	DEG
ENST00000563064.5	MSBB BM36	ENSG00000159720.11	ATP6V0D1	-0.410883	0.000208645	-1.05925	0.349236	protein_coding	nonsense_mediated_decay	-0.00333232	NA	NA	NA	NA	Non-Significant	DEG
ENST00000563305.1	MSBB BM36	ENSG00000159720.11	ATP6V0D1	-0.410883	0.000208645	-0.0861946	0.878469	protein_coding	retained_intron	0.00108099	NA	NA	NA	NA	Non-Significant	DEG
ENST00000564191.5	MSBB BM36	ENSG00000159720.11	ATP6V0D1	-0.410883	0.000208645	-0.0506204	0.892614	protein_coding	nonsense_mediated_decay	0.00848435	NA	NA	NA	NA	Non-Significant	DEG
ENST00000564615.5	MSBB BM36	ENSG00000159720.11	ATP6V0D1	-0.410883	0.000208645	-0.66701	0.408922	protein_coding	protein_coding	-0.0111343	NA	NA	NA	NA	Non-Significant	DEG
ENST00000564788.1	MSBB BM36	ENSG00000159720.11	ATP6V0D1	-0.410883	0.000208645	-0.915604	0.313501	protein_coding	nonsense_mediated_decay	-0.0365351	NA	NA	NA	NA	Non-Significant	DEG
ENST00000565835.5	MSBB BM36	ENSG00000159720.11	ATP6V0D1	-0.410883	0.000208645	-0.108286	0.918668	protein_coding	protein_coding	0.0231412	NA	NA	NA	NA	Non-Significant	DEG
ENST00000566322.6	MSBB BM36	ENSG00000159720.11	ATP6V0D1	-0.410883	0.000208645	0.142988	0.812415	protein_coding	nonsense_mediated_decay	0.00352491	NA	NA	NA	NA	Non-Significant	DEG
ENST00000567170.5	MSBB BM36	ENSG00000159720.11	ATP6V0D1	-0.410883	0.000208645	0.124375	0.61407	protein_coding	retained_intron	0.00855791	NA	NA	NA	NA	Non-Significant	DEG
ENST00000567694.5	MSBB BM36	ENSG00000159720.11	ATP6V0D1	-0.410883	0.000208645	-0.995639	1	protein_coding	processed_transcript	0.000439175	NA	NA	NA	NA	Non-Significant	DEG
ENST00000568101.5	MSBB BM36	ENSG00000159720.11	ATP6V0D1	-0.410883	0.000208645	-1.01727	0.68251	protein_coding	nonsense_mediated_decay	-0.00128786	NA	NA	NA	NA	Non-Significant	DEG
ENST00000568298.1	MSBB BM36	ENSG00000159720.11	ATP6V0D1	-0.410883	0.000208645	0.109851	0.50621	protein_coding	retained_intron	0.0135489	NA	NA	NA	NA	Non-Significant	DEG
ENST00000568620.5	MSBB BM36	ENSG00000159720.11	ATP6V0D1	-0.410883	0.000208645	0.0876099	0.648588	protein_coding	retained_intron	0.00778534	NA	NA	NA	NA	Non-Significant	DEG
ENST00000602876.5	MSBB BM36	ENSG00000159720.11	ATP6V0D1	-0.410883	0.000208645	-0.233847	0.952433	protein_coding	protein_coding	0.00309057	NA	NA	NA	NA	Non-Significant	DEG
ENST00000265093.4	MSBB BM36	ENSG00000113732.8	ATP6V0E1	0.38766	5.4458e-06	0.500171	9.93847e-05	protein_coding	protein_coding	0.0327156	NA	NA	NA	NA	Non-Significant	DEG
ENST00000517669.1	MSBB BM36	ENSG00000113732.8	ATP6V0E1	0.38766	5.4458e-06	0.232519	0.0834928	protein_coding	protein_coding	-0.0150077	NA	NA	NA	NA	Non-Significant	DEG
ENST00000519374.5	MSBB BM36	ENSG00000113732.8	ATP6V0E1	0.38766	5.4458e-06	0.374444	0.00862165	protein_coding	protein_coding	-0.00204924	NA	NA	NA	NA	Non-Significant	DEG
ENST00000519911.5	MSBB BM36	ENSG00000113732.8	ATP6V0E1	0.38766	5.4458e-06	0.130142	0.670533	protein_coding	protein_coding	-0.0156624	NA	NA	NA	NA	Non-Significant	DEG
ENST00000273398.7	MSBB BM36	ENSG00000114573.9	ATP6V1A	-0.500078	0.000247169	-0.452259	0.00822001	protein_coding	protein_coding	0.0351112	NA	NA	NA	NA	Non-Significant	DEG
ENST00000461496.1	MSBB BM36	ENSG00000114573.9	ATP6V1A	-0.500078	0.000247169	-0.28834	0.139218	protein_coding	processed_transcript	0.0143287	NA	NA	NA	NA	Non-Significant	DEG
ENST00000462855.1	MSBB BM36	ENSG00000114573.9	ATP6V1A	-0.500078	0.000247169	-0.450789	0.0179623	protein_coding	retained_intron	0.00182841	NA	NA	NA	NA	Non-Significant	DEG
ENST00000470455.5	MSBB BM36	ENSG00000114573.9	ATP6V1A	-0.500078	0.000247169	-0.814546	0.0178006	protein_coding	nonsense_mediated_decay	-0.0367148	NA	NA	NA	NA	Non-Significant	DEG
ENST00000475322.1	MSBB BM36	ENSG00000114573.9	ATP6V1A	-0.500078	0.000247169	-1.26768	0.0110947	protein_coding	protein_coding	-0.00525129	NA	NA	NA	NA	Non-Significant	DEG
ENST00000496747.5	MSBB BM36	ENSG00000114573.9	ATP6V1A	-0.500078	0.000247169	-1.34918	0.0436867	protein_coding	protein_coding	-0.00929347	NA	NA	NA	NA	Non-Significant	DEG
ENST00000234396.9	MAYO	ENSG00000116039.12	ATP6V1B1	-0.59268	0.00541602	-0.492628	0.427193	protein_coding	protein_coding	-0.00280904	NA	NA	NA	NA	Non-Significant	DEG
ENST00000412314.5	MAYO	ENSG00000116039.12	ATP6V1B1	-0.59268	0.00541602	-1.28683	0.374171	protein_coding	protein_coding	-0.0187296	NA	NA	NA	NA	Non-Significant	DEG
ENST00000432098.2	MAYO	ENSG00000116039.12	ATP6V1B1	-0.59268	0.00541602	-0.834557	0.12786	protein_coding	retained_intron	-0.0113701	NA	NA	NA	NA	Non-Significant	DEG
ENST00000433895.2	MAYO	ENSG00000116039.12	ATP6V1B1	-0.59268	0.00541602	-0.308036	0.658951	protein_coding	protein_coding	0.0451384	NA	NA	NA	NA	Non-Significant	DEG
ENST00000454446.6	MAYO	ENSG00000116039.12	ATP6V1B1	-0.59268	0.00541602	-0.254083	1	protein_coding	protein_coding	-0.00125753	NA	NA	NA	NA	Non-Significant	DEG
ENST00000463380.1	MAYO	ENSG00000116039.12	ATP6V1B1	-0.59268	0.00541602	-0.518139	0.271604	protein_coding	retained_intron	-0.00387451	NA	NA	NA	NA	Non-Significant	DEG
ENST00000495118.1	MAYO	ENSG00000116039.12	ATP6V1B1	-0.59268	0.00541602	-0.578331	0.23279	protein_coding	retained_intron	-0.00709527	NA	NA	NA	NA	Non-Significant	DEG
ENST00000276390.6	MSBB BM36	ENSG00000147416.10	ATP6V1B2	-0.44331	0.00161162	-0.473056	0.0120276	protein_coding	protein_coding	-0.0330214	NA	NA	NA	NA	Non-Significant	DEG
ENST00000519667.1	MSBB BM36	ENSG00000147416.10	ATP6V1B2	-0.44331	0.00161162	-0.659587	0.00711427	protein_coding	protein_coding	-0.004426	NA	NA	NA	NA	Non-Significant	DEG
ENST00000520830.1	MSBB BM36	ENSG00000147416.10	ATP6V1B2	-0.44331	0.00161162	-0.296188	0.247325	protein_coding	nonsense_mediated_decay	0.00254797	NA	NA	NA	NA	Non-Significant	DEG
ENST00000521442.1	MSBB BM36	ENSG00000147416.10	ATP6V1B2	-0.44331	0.00161162	-0.0553838	0.733458	protein_coding	nonsense_mediated_decay	0.0218952	NA	NA	NA	NA	Non-Significant	DEG
ENST00000523478.5	MSBB BM36	ENSG00000147416.10	ATP6V1B2	-0.44331	0.00161162	0.372558	0.753807	protein_coding	nonsense_mediated_decay	0.00194154	NA	NA	NA	NA	Non-Significant	DEG
ENST00000523482.5	MSBB BM36	ENSG00000147416.10	ATP6V1B2	-0.44331	0.00161162	-0.144369	0.22305	protein_coding	retained_intron	0.0110557	NA	NA	NA	NA	Non-Significant	DEG
ENST00000395862.7	MAYO	ENSG00000155097.11	ATP6V1C1	0.00774675	0.96606	-0.108283	0.597643	protein_coding	protein_coding	-0.0706194	4.10743e-07	4.10743e-07	9.50018e-07	4.10743e-07	DTU	Non-Significant
ENST00000518738.1	MAYO	ENSG00000155097.11	ATP6V1C1	0.00774675	0.96606	0.231639	0.352285	protein_coding	protein_coding	0.0594146	4.10743e-07	1.91263e-06	9.50018e-07	1.91263e-06	DTU	Non-Significant
ENST00000395862.7	MSBB BM22	ENSG00000155097.11	ATP6V1C1	-0.414449	0.00763164	-0.315058	0.0419923	protein_coding	protein_coding	0.0434019	NA	NA	NA	NA	Non-Significant	DEG
ENST00000518738.1	MSBB BM22	ENSG00000155097.11	ATP6V1C1	-0.414449	0.00763164	-0.548515	0.0158719	protein_coding	protein_coding	-0.018829	NA	NA	NA	NA	Non-Significant	DEG
ENST00000518857.5	MSBB BM22	ENSG00000155097.11	ATP6V1C1	-0.414449	0.00763164	0.263034	1	protein_coding	protein_coding	8.83413e-05	NA	NA	NA	NA	Non-Significant	DEG
ENST00000518959.1	MSBB BM22	ENSG00000155097.11	ATP6V1C1	-0.414449	0.00763164	-0.10602	1	protein_coding	retained_intron	0.00590252	NA	NA	NA	NA	Non-Significant	DEG
ENST00000521514.5	MSBB BM22	ENSG00000155097.11	ATP6V1C1	-0.414449	0.00763164	-0.36574	0.284895	protein_coding	protein_coding	-0.00239411	NA	NA	NA	NA	Non-Significant	DEG
ENST00000521671.1	MSBB BM22	ENSG00000155097.11	ATP6V1C1	-0.414449	0.00763164	-0.636334	0.223064	protein_coding	retained_intron	-0.0281851	NA	NA	NA	NA	Non-Significant	DEG
ENST00000395862.7	MSBB BM36	ENSG00000155097.11	ATP6V1C1	-0.448024	0.000396455	-0.349193	0.00383622	protein_coding	protein_coding	0.0511616	NA	NA	NA	NA	NA	DEG
ENST00000518738.1	MSBB BM36	ENSG00000155097.11	ATP6V1C1	-0.448024	0.000396455	-0.481112	0.0135412	protein_coding	protein_coding	-0.0148915	NA	NA	NA	NA	Non-Significant	DEG
ENST00000518857.5	MSBB BM36	ENSG00000155097.11	ATP6V1C1	-0.448024	0.000396455	0.934038	1	protein_coding	protein_coding	0.00014433	NA	NA	NA	NA	Non-Significant	DEG
ENST00000518959.1	MSBB BM36	ENSG00000155097.11	ATP6V1C1	-0.448024	0.000396455	-0.210985	0.408251	protein_coding	retained_intron	0.00585629	NA	NA	NA	NA	Non-Significant	DEG
ENST00000521514.5	MSBB BM36	ENSG00000155097.11	ATP6V1C1	-0.448024	0.000396455	-0.835499	0.00343612	protein_coding	protein_coding	-0.0176746	NA	NA	NA	NA	Non-Significant	DEG
ENST00000521671.1	MSBB BM36	ENSG00000155097.11	ATP6V1C1	-0.448024	0.000396455	-0.548182	0.23	protein_coding	retained_intron	-0.0245905	NA	NA	NA	NA	Non-Significant	DEG
ENST00000272238.8	MAYO	ENSG00000143882.11	ATP6V1C2	-0.404918	5.90082e-05	0.340949	1	protein_coding	protein_coding	0.00278659	NA	NA	NA	NA	Non-Significant	DEG
ENST00000381661.3	MAYO	ENSG00000143882.11	ATP6V1C2	-0.404918	5.90082e-05	-0.388847	8.52266e-06	protein_coding	protein_coding	-0.00256295	NA	NA	NA	NA	Non-Significant	DEG
ENST00000480289.1	MAYO	ENSG00000143882.11	ATP6V1C2	-0.404918	5.90082e-05	-0.453486	0.089615	protein_coding	retained_intron	0.000280425	NA	NA	NA	NA	Non-Significant	DEG
ENST00000635370.1	MAYO	ENSG00000143882.11	ATP6V1C2	-0.404918	5.90082e-05	-0.26502	0.72773	protein_coding	protein_coding	0.00456811	NA	NA	NA	NA	Non-Significant	DEG
ENST00000648362.1	MAYO	ENSG00000143882.11	ATP6V1C2	-0.404918	5.90082e-05	-0.582415	0.304233	protein_coding	protein_coding	-0.00507699	NA	NA	NA	NA	Non-Significant	DEG
ENST00000253413.9	MSBB BM36	ENSG00000131100.12	ATP6V1E1	-0.42386	0.000346671	-0.578952	0.000718843	protein_coding	protein_coding	-0.0884075	7.4031e-05	7.4031e-05	0.000168557	0.000444186	DTU	DEG
ENST00000399796.6	MSBB BM36	ENSG00000131100.12	ATP6V1E1	-0.42386	0.000346671	-0.660652	0.210215	protein_coding	protein_coding	0.0012433	7.4031e-05	0.000169646	0.000168557	0.00101788	Non-Significant	DEG
ENST00000399798.6	MSBB BM36	ENSG00000131100.12	ATP6V1E1	-0.42386	0.000346671	-0.0794026	0.888986	protein_coding	protein_coding	0.00935335	7.4031e-05	0.273219	0.000168557	1	Non-Significant	DEG
ENST00000413576.1	MSBB BM36	ENSG00000131100.12	ATP6V1E1	-0.42386	0.000346671	0.00178531	0.996065	protein_coding	protein_coding	0.0204796	7.4031e-05	0.28187	0.000168557	1	Non-Significant	DEG
ENST00000460085.1	MSBB BM36	ENSG00000131100.12	ATP6V1E1	-0.42386	0.000346671	-0.357988	0.265011	protein_coding	processed_transcript	0.000988478	NA	NA	NA	NA	Non-Significant	DEG
ENST00000473248.1	MSBB BM36	ENSG00000131100.12	ATP6V1E1	-0.42386	0.000346671	0.27002	0.02954	protein_coding	retained_intron	0.0124479	7.4031e-05	0.103395	0.000168557	0.516976	Non-Significant	DEG
ENST00000478963.5	MSBB BM36	ENSG00000131100.12	ATP6V1E1	-0.42386	0.000346671	-0.000442794	0.999072	protein_coding	processed_transcript	0.00820872	7.4031e-05	0.915928	0.000168557	1	Non-Significant	DEG
ENST00000481365.5	MSBB BM36	ENSG00000131100.12	ATP6V1E1	-0.42386	0.000346671	0.746316	0.0194153	protein_coding	retained_intron	0.0329893	7.4031e-05	0.00909881	0.000168557	0.0545929	Non-Significant	DEG
ENST00000484653.5	MSBB BM36	ENSG00000131100.12	ATP6V1E1	-0.42386	0.000346671	-0.342474	0.0515761	protein_coding	retained_intron	0.00268294	7.4031e-05	1	0.000168557	1	Non-Significant	DEG
ENST00000249289.4	MSBB BM36	ENSG00000128524.4	ATP6V1F	-0.452114	9.53922e-06	-0.483899	0.000383348	protein_coding	protein_coding	-0.0222903	NA	NA	NA	NA	Non-Significant	DEG
ENST00000492758.1	MSBB BM36	ENSG00000128524.4	ATP6V1F	-0.452114	9.53922e-06	-0.224459	0.235502	protein_coding	protein_coding	0.0222903	NA	NA	NA	NA	Non-Significant	DEG
ENST00000303892.9	MSBB BM36	ENSG00000213760.10	ATP6V1G2	-0.59252	0.00128827	-0.752943	0.0403303	protein_coding	protein_coding	-0.0736003	NA	NA	NA	NA	NA	DEG
ENST00000376151.4	MSBB BM36	ENSG00000213760.10	ATP6V1G2	-0.59252	0.00128827	1.06524	0.236874	protein_coding	protein_coding	0.074268	NA	NA	NA	NA	NA	DEG
ENST00000383503.4	MSBB BM36	ENSG00000206445.4	ATP6V1G2	-0.777571	0.00140817	-0.858098	0.013939	protein_coding	protein_coding	-0.0482011	NA	NA	NA	NA	Non-Significant	DEG
ENST00000415099.2	MSBB BM36	ENSG00000213760.10	ATP6V1G2	-0.59252	0.00128827	0.398854	0.845649	protein_coding	protein_coding	0.00948235	NA	NA	NA	NA	Non-Significant	DEG
ENST00000421596.2	MSBB BM36	ENSG00000234668.3	ATP6V1G2	-0.777571	0.00140817	1.06524	0.236874	protein_coding	protein_coding	0.0290045	NA	NA	NA	NA	Non-Significant	DEG
ENST00000434217.2	MSBB BM36	ENSG00000226850.2	ATP6V1G2	-0.777571	0.00140817	1.06524	0.236874	protein_coding	protein_coding	0.0290045	NA	NA	NA	NA	Non-Significant	DEG
ENST00000444088.2	MSBB BM36	ENSG00000234920.3	ATP6V1G2	-0.783572	0.0028724	-0.858098	0.013939	protein_coding	protein_coding	-0.0287195	NA	NA	NA	NA	Non-Significant	DEG
ENST00000447174.2	MSBB BM36	ENSG00000230900.5	ATP6V1G2	-0.777571	0.00140817	1.06524	0.236874	protein_coding	protein_coding	0.0290045	NA	NA	NA	NA	Non-Significant	DEG
ENST00000448779.2	MSBB BM36	ENSG00000234920.3	ATP6V1G2	-0.783572	0.0028724	1.06524	0.236874	protein_coding	protein_coding	0.0302456	NA	NA	NA	NA	Non-Significant	DEG
ENST00000449748.2	MSBB BM36	ENSG00000226850.2	ATP6V1G2	-0.777571	0.00140817	-0.858098	0.013939	protein_coding	protein_coding	-0.0482011	NA	NA	NA	NA	Non-Significant	DEG
ENST00000452453.2	MSBB BM36	ENSG00000206445.4	ATP6V1G2	-0.777571	0.00140817	1.06524	0.236874	protein_coding	protein_coding	0.0290045	NA	NA	NA	NA	Non-Significant	DEG
ENST00000454370.2	MSBB BM36	ENSG00000234668.3	ATP6V1G2	-0.777571	0.00140817	-0.858098	0.013939	protein_coding	protein_coding	-0.0482011	NA	NA	NA	NA	Non-Significant	DEG
ENST00000454889.2	MSBB BM36	ENSG00000230900.5	ATP6V1G2	-0.777571	0.00140817	-0.858098	0.013939	protein_coding	protein_coding	-0.0482011	NA	NA	NA	NA	Non-Significant	DEG
ENST00000459844.1	MSBB BM36	ENSG00000226850.2	ATP6V1G2	-0.777571	0.00140817	-0.0561375	1	protein_coding	processed_transcript	0.00872444	NA	NA	NA	NA	Non-Significant	DEG
ENST00000463612.1	MSBB BM36	ENSG00000226850.2	ATP6V1G2	-0.777571	0.00140817	0.0782084	1	protein_coding	processed_transcript	0.0104711	NA	NA	NA	NA	Non-Significant	DEG
ENST00000467981.1	MSBB BM36	ENSG00000234920.3	ATP6V1G2	-0.783572	0.0028724	0.0782084	1	protein_coding	processed_transcript	0.00550457	NA	NA	NA	NA	Non-Significant	DEG
ENST00000468203.1	MSBB BM36	ENSG00000234668.3	ATP6V1G2	-0.777571	0.00140817	-0.0561375	1	protein_coding	processed_transcript	0.00872444	NA	NA	NA	NA	Non-Significant	DEG
ENST00000471441.1	MSBB BM36	ENSG00000230900.5	ATP6V1G2	-0.777571	0.00140817	-0.0561375	1	protein_coding	processed_transcript	0.00872444	NA	NA	NA	NA	Non-Significant	DEG
ENST00000473489.1	MSBB BM36	ENSG00000206445.4	ATP6V1G2	-0.777571	0.00140817	0.0782084	1	protein_coding	processed_transcript	0.0104711	NA	NA	NA	NA	Non-Significant	DEG
ENST00000479342.1	MSBB BM36	ENSG00000234920.3	ATP6V1G2	-0.783572	0.0028724	-0.117887	1	protein_coding	processed_transcript	-0.00703134	NA	NA	NA	NA	Non-Significant	DEG
ENST00000481998.1	MSBB BM36	ENSG00000213760.10	ATP6V1G2	-0.59252	0.00128827	-0.252138	0.536391	protein_coding	retained_intron	0.0433228	NA	NA	NA	NA	Non-Significant	DEG
ENST00000482649.1	MSBB BM36	ENSG00000206445.4	ATP6V1G2	-0.777571	0.00140817	-0.0561375	1	protein_coding	processed_transcript	0.00872444	NA	NA	NA	NA	Non-Significant	DEG
ENST00000483170.1	MSBB BM36	ENSG00000213760.10	ATP6V1G2	-0.59252	0.00128827	-0.117887	1	protein_coding	processed_transcript	0.0205166	NA	NA	NA	NA	Non-Significant	DEG
ENST00000483251.1	MSBB BM36	ENSG00000213760.10	ATP6V1G2	-0.59252	0.00128827	-1.05379	0.162186	protein_coding	protein_coding	-0.0739861	NA	NA	NA	NA	NA	DEG
ENST00000487261.1	MSBB BM36	ENSG00000230900.5	ATP6V1G2	-0.777571	0.00140817	0.0782084	1	protein_coding	processed_transcript	0.0104711	NA	NA	NA	NA	Non-Significant	DEG
ENST00000491022.1	MSBB BM36	ENSG00000234668.3	ATP6V1G2	-0.777571	0.00140817	0.0782084	1	protein_coding	processed_transcript	0.0104711	NA	NA	NA	NA	Non-Significant	DEG
ENST00000359530.6	MAYO	ENSG00000047249.17	ATP6V1H	-0.227842	0.0349286	0.143698	0.547939	protein_coding	protein_coding	0.0759083	0.000911141	0.000911141	0.00111431	0.0045557	DTU	Non-Significant
ENST00000359530.6	MSBB BM22	ENSG00000047249.17	ATP6V1H	-0.291465	0.0260667	-0.545561	0.0370665	protein_coding	protein_coding	-0.0592528	0.00198708	0.00213029	0.00422474	0.0276937	DTU	Non-Significant
ENST00000381668.9	MSBB BM44	ENSG00000124406.16	ATP8A1	0.00253862	0.981523	-0.261622	0.142861	protein_coding	protein_coding	-0.0689434	2.03142e-06	2.03142e-06	2.01965e-05	1.42199e-05	DTU	Non-Significant
ENST00000264449.14	MAYO	ENSG00000124406.16	ATP8A1	-0.216033	0.0221181	0.209177	0.38139	protein_coding	protein_coding	0.0606629	1.14244e-09	1.27259e-07	4.35222e-09	2.54518e-07	DTU	Non-Significant
ENST00000514372.5	MAYO	ENSG00000124406.16	ATP8A1	-0.216033	0.0221181	-0.335331	0.000758298	protein_coding	nonsense_mediated_decay	-0.0859094	1.14244e-09	1.14244e-09	4.35222e-09	2.28488e-09	DTU	Non-Significant
ENST00000264449.14	MSBB BM36	ENSG00000124406.16	ATP8A1	-0.0774956	0.565289	0.232451	0.0783322	protein_coding	protein_coding	0.0552903	9.32142e-09	2.60219e-05	5.10954e-08	0.000182153	DTU	Non-Significant
ENST00000381668.9	MSBB BM36	ENSG00000124406.16	ATP8A1	-0.0774956	0.565289	-0.346308	0.0367238	protein_coding	protein_coding	-0.0776625	9.32142e-09	9.32142e-09	5.10954e-08	6.525e-08	DTU	Non-Significant
ENST00000311637.9	MAYO	ENSG00000054793.13	ATP9A	-0.005016	0.969328	-0.0986617	0.49351	protein_coding	protein_coding	-0.0584664	0.000338353	0.000338353	0.000444438	0	DTU	Non-Significant
ENST00000338821.5	MAYO	ENSG00000054793.13	ATP9A	-0.005016	0.969328	0.192605	0.297405	protein_coding	protein_coding	0.0552497	0.000338353	0.000338353	0.000444438	0	DTU	Non-Significant
ENST00000338821.5	MSBB BM36	ENSG00000054793.13	ATP9A	-0.234201	0.000546926	-0.376639	0.00131034	protein_coding	protein_coding	-0.0669853	0.00805955	0.00805955	0.00998725	0.00805955	DTU	Non-Significant
ENST00000574428.5	MAYO	ENSG00000123472.12	ATPAF1	-0.0191511	0.805076	0.26398	0.323795	protein_coding	protein_coding	0.0751534	7.11799e-07	7.11799e-07	1.54113e-06	2.1354e-06	DTU	Non-Significant
ENST00000574428.5	MSBB BM36	ENSG00000123472.12	ATPAF1	-0.0211252	0.855163	0.641302	0.156167	protein_coding	protein_coding	0.0782989	1.3588e-09	1.3588e-09	9.11358e-09	8.15277e-09	DTU	Non-Significant
ENST00000350721.8	MAYO	ENSG00000175054.14	ATR	-0.370611	6.13567e-08	0.0599417	0.69768	protein_coding	protein_coding	0.0748204	9.37882e-05	9.37882e-05	0.000134149	9.37882e-05	DTU	Non-Significant
ENST00000504521.5	MAYO	ENSG00000175054.14	ATR	-0.370611	6.13567e-08	-0.814506	0.000109523	protein_coding	nonsense_mediated_decay	-0.0602418	9.37882e-05	0.00261907	0.000134149	0.00261907	DTU	Non-Significant
ENST00000412052.4	MSBB BM36	ENSG00000164053.20	ATRIP	0.147415	0.0288477	-0.194957	0.321165	protein_coding	protein_coding	-0.0582572	0.0256579	0.0256579	0.0279252	0	DTU	Non-Significant
ENST00000262919.9	MSBB BM10	ENSG00000088812.17	ATRN	-0.207322	0.0388157	-0.11324	0.267894	protein_coding	protein_coding	0.0553188	0.0135632	0.0135632	0.0162363	0	DTU	Non-Significant
ENST00000446916.2	MSBB BM10	ENSG00000088812.17	ATRN	-0.207322	0.0388157	-0.424023	0.191102	protein_coding	protein_coding	-0.0553188	0.0135632	0.0135632	0.0162363	0	DTU	Non-Significant
ENST00000567024.1	MSBB BM10	ENSG00000168488.18	ATXN2L	0.104366	0.139378	-0.759712	1	protein_coding	protein_coding	-0.0612585	5.51856e-06	5.51856e-06	2.7032e-05	5.51856e-05	DTU	Non-Significant
ENST00000570200.5	MSBB BM36	ENSG00000168488.18	ATXN2L	0.133739	0.0851784	-0.672002	0.0632567	protein_coding	protein_coding	-0.0587162	8.0923e-10	8.0923e-10	5.6486e-09	8.0923e-09	DTU	Non-Significant
ENST00000377526.3	MSBB BM44	ENSG00000115307.16	AUP1	0.087665	0.0650134	-0.405532	0.383478	protein_coding	protein_coding	-0.0542983	2.82475e-06	2.82475e-06	2.48804e-05	1.41238e-05	DTU	Non-Significant
ENST00000377526.3	MSBB BM36	ENSG00000115307.16	AUP1	0.0553627	0.561559	-0.515827	0.167205	protein_coding	protein_coding	-0.0639419	1.83886e-05	1.83886e-05	4.81442e-05	9.1943e-05	DTU	Non-Significant
ENST00000378853.3	MSBB BM10	ENSG00000175756.13	AURKAIP1	-0.0809479	0.361029	-0.289579	0.1941	protein_coding	protein_coding	-0.0706651	0.00386628	0.00386628	0.00563701	0.0115988	DTU	Non-Significant
ENST00000342771.9	MAYO	ENSG00000158321.16	AUTS2	-0.00157026	0.989095	-0.207762	0.0844677	protein_coding	protein_coding	-0.0519426	3.1506e-09	0.0065438	1.08494e-08	0.0065438	DTU	Non-Significant
ENST00000318709.8	MAYO	ENSG00000105778.18	AVL9	-0.0138074	0.8888	0.13542	0.49626	protein_coding	protein_coding	0.059894	0.0461437	0.0461437	0.0462627	0	DTU	Non-Significant
ENST00000446718.1	MAYO	ENSG00000105778.18	AVL9	-0.0138074	0.8888	-0.18178	0.206158	protein_coding	protein_coding	-0.0607962	0.0461437	0.0461437	0.0462627	0	DTU	Non-Significant
ENST00000299178.3	MAYO	ENSG00000166148.3	AVPR1A	0.428461	0.00298909	0.438618	0.00545211	protein_coding	protein_coding	0.00846645	NA	NA	NA	NA	Non-Significant	DEG
ENST00000550940.1	MAYO	ENSG00000166148.3	AVPR1A	0.428461	0.00298909	-0.0515249	1	protein_coding	protein_coding	-0.00846645	NA	NA	NA	NA	Non-Significant	DEG
ENST00000367618.7	MSBB BM36	ENSG00000162779.21	AXDND1	0.406202	0.00521913	0.662556	1	protein_coding	protein_coding	0.000813977	NA	NA	NA	NA	Non-Significant	DEG
ENST00000434088.1	MSBB BM36	ENSG00000162779.21	AXDND1	0.406202	0.00521913	0.0846039	0.948186	protein_coding	protein_coding	-0.0431557	NA	NA	NA	NA	Non-Significant	DEG
ENST00000461179.2	MSBB BM36	ENSG00000162779.21	AXDND1	0.406202	0.00521913	0.393251	0.209959	protein_coding	processed_transcript	0.0119643	NA	NA	NA	NA	Non-Significant	DEG
ENST00000484455.1	MSBB BM36	ENSG00000162779.21	AXDND1	0.406202	0.00521913	0.672682	1	protein_coding	processed_transcript	0.0157077	NA	NA	NA	NA	Non-Significant	DEG
ENST00000484883.1	MSBB BM36	ENSG00000162779.21	AXDND1	0.406202	0.00521913	0.957923	1	protein_coding	processed_transcript	0.0217122	NA	NA	NA	NA	Non-Significant	DEG
ENST00000489080.1	MSBB BM36	ENSG00000162779.21	AXDND1	0.406202	0.00521913	0.118645	1	protein_coding	processed_transcript	-0.00796914	NA	NA	NA	NA	Non-Significant	DEG
ENST00000507383.5	MSBB BM36	ENSG00000162779.21	AXDND1	0.406202	0.00521913	0.460838	1	protein_coding	retained_intron	0.0182754	NA	NA	NA	NA	Non-Significant	DEG
ENST00000508229.5	MSBB BM36	ENSG00000162779.21	AXDND1	0.406202	0.00521913	0.502818	1	protein_coding	protein_coding	0.0101948	NA	NA	NA	NA	Non-Significant	DEG
ENST00000508285.2	MSBB BM36	ENSG00000162779.21	AXDND1	0.406202	0.00521913	0.0117512	1	protein_coding	retained_intron	-0.00370409	NA	NA	NA	NA	Non-Significant	DEG
ENST00000509175.5	MSBB BM36	ENSG00000162779.21	AXDND1	0.406202	0.00521913	-0.118567	1	protein_coding	protein_coding	-0.0302367	NA	NA	NA	NA	Non-Significant	DEG
ENST00000510593.5	MSBB BM36	ENSG00000162779.21	AXDND1	0.406202	0.00521913	0.362948	0.6018	protein_coding	processed_transcript	-0.00263288	NA	NA	NA	NA	Non-Significant	DEG
ENST00000511157.5	MSBB BM36	ENSG00000162779.21	AXDND1	0.406202	0.00521913	0.72255	0.724037	protein_coding	nonsense_mediated_decay	0.00268857	NA	NA	NA	NA	Non-Significant	DEG
ENST00000511889.5	MSBB BM36	ENSG00000162779.21	AXDND1	0.406202	0.00521913	0.132247	1	protein_coding	protein_coding	0.00142447	NA	NA	NA	NA	Non-Significant	DEG
ENST00000617277.4	MSBB BM36	ENSG00000162779.21	AXDND1	0.406202	0.00521913	0.983551	1	protein_coding	protein_coding	0.00490448	NA	NA	NA	NA	Non-Significant	DEG
ENST00000301178.8	MSBB BM36	ENSG00000167601.11	AXL	0.428384	0.000665784	0.382336	0.0111739	protein_coding	protein_coding	-0.00521854	NA	NA	NA	NA	Non-Significant	DEG
ENST00000359092.7	MSBB BM36	ENSG00000167601.11	AXL	0.428384	0.000665784	0.851021	0.0283016	protein_coding	protein_coding	0.00733417	NA	NA	NA	NA	Non-Significant	DEG
ENST00000593513.1	MSBB BM36	ENSG00000167601.11	AXL	0.428384	0.000665784	0.228347	0.6792	protein_coding	protein_coding	-0.00584967	NA	NA	NA	NA	Non-Significant	DEG
ENST00000594880.1	MSBB BM36	ENSG00000167601.11	AXL	0.428384	0.000665784	0.625603	0.583731	protein_coding	processed_transcript	0.00128789	NA	NA	NA	NA	Non-Significant	DEG
ENST00000599659.5	MSBB BM36	ENSG00000167601.11	AXL	0.428384	0.000665784	0.573152	0.427766	protein_coding	retained_intron	0.00245027	NA	NA	NA	NA	Non-Significant	DEG
ENST00000292401.8	ROSMAP	ENSG00000160862.12	AZGP1	0.395771	0.000536993	0.338323	0.0121897	protein_coding	protein_coding	-0.025872	NA	NA	NA	NA	Non-Significant	DEG
ENST00000411734.1	ROSMAP	ENSG00000160862.12	AZGP1	0.395771	0.000536993	0.479496	0.0031267	protein_coding	protein_coding	0.0148535	NA	NA	NA	NA	Non-Significant	DEG
ENST00000419575.1	ROSMAP	ENSG00000160862.12	AZGP1	0.395771	0.000536993	0.695196	1	protein_coding	protein_coding	0.00378493	NA	NA	NA	NA	Non-Significant	DEG
ENST00000477251.1	ROSMAP	ENSG00000160862.12	AZGP1	0.395771	0.000536993	0.401115	0.0167821	protein_coding	retained_intron	0.00911298	NA	NA	NA	NA	Non-Significant	DEG
ENST00000483612.1	ROSMAP	ENSG00000160862.12	AZGP1	0.395771	0.000536993	0.383044	0.351275	protein_coding	processed_transcript	-0.000888866	NA	NA	NA	NA	Non-Significant	DEG
ENST00000495765.1	ROSMAP	ENSG00000160862.12	AZGP1	0.395771	0.000536993	0.384182	0.0733179	protein_coding	retained_intron	-0.000988335	NA	NA	NA	NA	Non-Significant	DEG
ENST00000292401.8	MSBB BM22	ENSG00000160862.12	AZGP1	0.63392	0.00286382	0.580607	0.0417934	protein_coding	protein_coding	-0.0148035	NA	NA	NA	NA	Non-Significant	DEG
ENST00000411734.1	MSBB BM22	ENSG00000160862.12	AZGP1	0.63392	0.00286382	0.714379	0.0170167	protein_coding	protein_coding	0.0120814	NA	NA	NA	NA	Non-Significant	DEG
ENST00000419575.1	MSBB BM22	ENSG00000160862.12	AZGP1	0.63392	0.00286382	2.20826	1	protein_coding	protein_coding	0.00491887	NA	NA	NA	NA	Non-Significant	DEG
ENST00000477251.1	MSBB BM22	ENSG00000160862.12	AZGP1	0.63392	0.00286382	0.635763	1	protein_coding	retained_intron	0.0014595	NA	NA	NA	NA	Non-Significant	DEG
ENST00000483612.1	MSBB BM22	ENSG00000160862.12	AZGP1	0.63392	0.00286382	0.369322	1	protein_coding	processed_transcript	-0.00687127	NA	NA	NA	NA	Non-Significant	DEG
ENST00000495765.1	MSBB BM22	ENSG00000160862.12	AZGP1	0.63392	0.00286382	0.510741	1	protein_coding	retained_intron	0.00320793	NA	NA	NA	NA	Non-Significant	DEG
ENST00000292401.8	MSBB BM36	ENSG00000160862.12	AZGP1	0.726745	5.23084e-05	0.582634	0.0168313	protein_coding	protein_coding	-0.0442523	NA	NA	NA	NA	Non-Significant	DEG
ENST00000411734.1	MSBB BM36	ENSG00000160862.12	AZGP1	0.726745	5.23084e-05	0.971092	2.34791e-05	protein_coding	protein_coding	0.0171849	NA	NA	NA	NA	Non-Significant	DEG
ENST00000419575.1	MSBB BM36	ENSG00000160862.12	AZGP1	0.726745	5.23084e-05	1.41042	0.429864	protein_coding	protein_coding	0.00502177	NA	NA	NA	NA	Non-Significant	DEG
ENST00000477251.1	MSBB BM36	ENSG00000160862.12	AZGP1	0.726745	5.23084e-05	0.830961	0.00159862	protein_coding	retained_intron	0.00531145	NA	NA	NA	NA	Non-Significant	DEG
ENST00000483612.1	MSBB BM36	ENSG00000160862.12	AZGP1	0.726745	5.23084e-05	1.46856	0.194457	protein_coding	processed_transcript	0.0134305	NA	NA	NA	NA	Non-Significant	DEG
ENST00000495765.1	MSBB BM36	ENSG00000160862.12	AZGP1	0.726745	5.23084e-05	0.789712	0.0683165	protein_coding	retained_intron	0.00330955	NA	NA	NA	NA	Non-Significant	DEG
ENST00000411909.1	ROSMAP	ENSG00000214313.8	AZGP1P1	0.456961	0.000399706	0.0281297	1	transcribed_unprocessed_pseudogene	transcribed_unprocessed_pseudogene	-0.0116268	NA	NA	NA	NA	Non-Significant	DEG
ENST00000425474.5	ROSMAP	ENSG00000214313.8	AZGP1P1	0.456961	0.000399706	0.439916	0.00234573	transcribed_unprocessed_pseudogene	processed_transcript	0.0116268	NA	NA	NA	NA	Non-Significant	DEG
ENST00000411909.1	MSBB BM22	ENSG00000214313.8	AZGP1P1	0.783092	0.00400864	0.249175	1	transcribed_unprocessed_pseudogene	transcribed_unprocessed_pseudogene	-0.0451247	NA	NA	NA	NA	Non-Significant	DEG
ENST00000425474.5	MSBB BM22	ENSG00000214313.8	AZGP1P1	0.783092	0.00400864	0.785905	1	transcribed_unprocessed_pseudogene	processed_transcript	0.0451247	NA	NA	NA	NA	Non-Significant	DEG
ENST00000411909.1	MSBB BM36	ENSG00000214313.8	AZGP1P1	0.901371	0.00036163	0.417964	1	transcribed_unprocessed_pseudogene	transcribed_unprocessed_pseudogene	0.0169564	NA	NA	NA	NA	Non-Significant	DEG
ENST00000425474.5	MSBB BM36	ENSG00000214313.8	AZGP1P1	0.901371	0.00036163	0.884642	0.00185666	transcribed_unprocessed_pseudogene	processed_transcript	-0.0169564	NA	NA	NA	NA	Non-Significant	DEG
ENST00000337198.9	MAYO	ENSG00000155096.13	AZIN1	0.159404	0.0291553	-0.046848	0.715284	protein_coding	protein_coding	-0.11578	4.09659e-20	4.09659e-20	1.01478e-18	8.19318e-20	DTU	Non-Significant
ENST00000347770.8	MAYO	ENSG00000155096.13	AZIN1	0.159404	0.0291553	0.742784	0.000137702	protein_coding	protein_coding	0.0942543	4.09659e-20	7.57307e-19	1.01478e-18	1.51461e-18	DTU	Non-Significant
ENST00000233997.3	MAYO	ENSG00000172232.9	AZU1	-0.585304	7.16517e-05	-0.785249	0.000876181	protein_coding	protein_coding	-0.0260295	NA	NA	NA	NA	Non-Significant	DEG
ENST00000592205.5	MAYO	ENSG00000172232.9	AZU1	-0.585304	7.16517e-05	-0.506325	0.000911207	protein_coding	protein_coding	0.0260295	NA	NA	NA	NA	Non-Significant	DEG
ENST00000620695.2	MAYO	ENSG00000278624.2	AZU1	-0.585304	7.16517e-05	-0.785249	0.000876181	protein_coding	protein_coding	-0.0260295	NA	NA	NA	NA	Non-Significant	DEG
ENST00000633060.1	MAYO	ENSG00000278624.2	AZU1	-0.585304	7.16517e-05	-0.506325	0.000911207	protein_coding	protein_coding	0.0260295	NA	NA	NA	NA	Non-Significant	DEG
ENST00000617605.4	ROSMAP	ENSG00000273686.4	B2M	0.601241	0.00167131	0.24903	0.396936	protein_coding	protein_coding	-0.0115985	NA	NA	NA	NA	Non-Significant	DEG
ENST00000619603.1	ROSMAP	ENSG00000273686.4	B2M	0.601241	0.00167131	2.49131	0.498397	protein_coding	protein_coding	0.028353	NA	NA	NA	NA	Non-Significant	DEG
ENST00000631391.1	ROSMAP	ENSG00000273686.4	B2M	0.601241	0.00167131	0.17953	0.328739	protein_coding	processed_transcript	-0.0159411	NA	NA	NA	NA	Non-Significant	DEG
ENST00000631454.1	ROSMAP	ENSG00000273686.4	B2M	0.601241	0.00167131	0.127378	0.55376	protein_coding	retained_intron	-0.0116057	NA	NA	NA	NA	Non-Significant	DEG
ENST00000631573.1	ROSMAP	ENSG00000273686.4	B2M	0.601241	0.00167131	0.0190965	0.970317	protein_coding	protein_coding	-0.00112079	NA	NA	NA	NA	Non-Significant	DEG
ENST00000631575.1	ROSMAP	ENSG00000273686.4	B2M	0.601241	0.00167131	0.073952	1	protein_coding	nonsense_mediated_decay	-0.00189917	NA	NA	NA	NA	Non-Significant	DEG
ENST00000631672.1	ROSMAP	ENSG00000273686.4	B2M	0.601241	0.00167131	0.649538	1	protein_coding	retained_intron	0.012513	NA	NA	NA	NA	Non-Significant	DEG
ENST00000631728.1	ROSMAP	ENSG00000273686.4	B2M	0.601241	0.00167131	0.465965	1	protein_coding	nonsense_mediated_decay	0.0043154	NA	NA	NA	NA	Non-Significant	DEG
ENST00000632449.1	ROSMAP	ENSG00000273686.4	B2M	0.601241	0.00167131	1.23998	1	protein_coding	processed_transcript	0.00176334	NA	NA	NA	NA	Non-Significant	DEG
ENST00000632867.1	ROSMAP	ENSG00000273686.4	B2M	0.601241	0.00167131	-0.0398774	1	protein_coding	nonsense_mediated_decay	0.00107477	NA	NA	NA	NA	Non-Significant	DEG
ENST00000633158.1	ROSMAP	ENSG00000273686.4	B2M	0.601241	0.00167131	0.0946523	1	protein_coding	nonsense_mediated_decay	-0.00083734	NA	NA	NA	NA	Non-Significant	DEG
ENST00000633512.1	ROSMAP	ENSG00000273686.4	B2M	0.601241	0.00167131	0.175719	0.390321	protein_coding	retained_intron	-0.00861392	NA	NA	NA	NA	Non-Significant	DEG
ENST00000633581.1	ROSMAP	ENSG00000273686.4	B2M	0.601241	0.00167131	0.359495	1	protein_coding	retained_intron	0.003695	NA	NA	NA	NA	Non-Significant	DEG
ENST00000617605.4	MAYO	ENSG00000273686.4	B2M	0.918135	3.91532e-06	0.263005	0.335528	protein_coding	protein_coding	-0.0449598	NA	NA	NA	NA	Non-Significant	DEG
ENST00000619603.1	MAYO	ENSG00000273686.4	B2M	0.918135	3.91532e-06	1.11845	0.855397	protein_coding	protein_coding	0.000153408	NA	NA	NA	NA	Non-Significant	DEG
ENST00000631391.1	MAYO	ENSG00000273686.4	B2M	0.918135	3.91532e-06	0.237757	0.428249	protein_coding	processed_transcript	-0.0123649	NA	NA	NA	NA	Non-Significant	DEG
ENST00000631454.1	MAYO	ENSG00000273686.4	B2M	0.918135	3.91532e-06	-0.238083	0.430525	protein_coding	retained_intron	-0.0265601	NA	NA	NA	NA	Non-Significant	DEG
ENST00000631573.1	MAYO	ENSG00000273686.4	B2M	0.918135	3.91532e-06	0.670529	0.0148626	protein_coding	protein_coding	0.0590166	NA	NA	NA	NA	NA	DEG
ENST00000631575.1	MAYO	ENSG00000273686.4	B2M	0.918135	3.91532e-06	0.297283	0.562934	protein_coding	nonsense_mediated_decay	-0.000700688	NA	NA	NA	NA	Non-Significant	DEG
ENST00000631672.1	MAYO	ENSG00000273686.4	B2M	0.918135	3.91532e-06	0.141224	0.819453	protein_coding	retained_intron	-0.00846307	NA	NA	NA	NA	Non-Significant	DEG
ENST00000631728.1	MAYO	ENSG00000273686.4	B2M	0.918135	3.91532e-06	1.55491	0.093731	protein_coding	nonsense_mediated_decay	0.0182919	NA	NA	NA	NA	Non-Significant	DEG
ENST00000632449.1	MAYO	ENSG00000273686.4	B2M	0.918135	3.91532e-06	5.99795	0.145096	protein_coding	processed_transcript	0.0142599	NA	NA	NA	NA	Non-Significant	DEG
ENST00000632867.1	MAYO	ENSG00000273686.4	B2M	0.918135	3.91532e-06	6.02678	0.142769	protein_coding	nonsense_mediated_decay	0.0278119	NA	NA	NA	NA	Non-Significant	DEG
ENST00000633158.1	MAYO	ENSG00000273686.4	B2M	0.918135	3.91532e-06	0.397376	0.415193	protein_coding	nonsense_mediated_decay	0.00354318	NA	NA	NA	NA	Non-Significant	DEG
ENST00000633512.1	MAYO	ENSG00000273686.4	B2M	0.918135	3.91532e-06	0.144213	0.728966	protein_coding	retained_intron	-0.023326	NA	NA	NA	NA	Non-Significant	DEG
ENST00000633581.1	MAYO	ENSG00000273686.4	B2M	0.918135	3.91532e-06	-1.57307	1	protein_coding	retained_intron	-0.00671085	NA	NA	NA	NA	Non-Significant	DEG
ENST00000349264.10	MSBB BM36	ENSG00000166710.18	B2M	0.616411	2.22775e-06	0.22118	1	protein_coding	nonsense_mediated_decay	-7.77744e-06	NA	NA	NA	NA	Non-Significant	DEG
ENST00000544417.5	MSBB BM36	ENSG00000166710.18	B2M	0.616411	2.22775e-06	0.128258	0.966545	protein_coding	protein_coding	-5.59278e-05	NA	NA	NA	NA	Non-Significant	DEG
ENST00000557901.5	MSBB BM36	ENSG00000166710.18	B2M	0.616411	2.22775e-06	1.36235	0.515919	protein_coding	nonsense_mediated_decay	0.00044809	NA	NA	NA	NA	Non-Significant	DEG
ENST00000558401.6	MSBB BM36	ENSG00000166710.18	B2M	0.616411	2.22775e-06	-0.0305929	0.958974	protein_coding	protein_coding	-0.00620067	NA	NA	NA	NA	Non-Significant	DEG
ENST00000559220.1	MSBB BM36	ENSG00000166710.18	B2M	0.616411	2.22775e-06	0.116558	1	protein_coding	processed_transcript	-6.10067e-05	NA	NA	NA	NA	Non-Significant	DEG
ENST00000559720.5	MSBB BM36	ENSG00000166710.18	B2M	0.616411	2.22775e-06	0.546635	0.068175	protein_coding	retained_intron	-9.38448e-05	NA	NA	NA	NA	Non-Significant	DEG
ENST00000559907.5	MSBB BM36	ENSG00000166710.18	B2M	0.616411	2.22775e-06	0.82956	0.0636177	protein_coding	processed_transcript	0.000891025	NA	NA	NA	NA	Non-Significant	DEG
ENST00000559916.1	MSBB BM36	ENSG00000166710.18	B2M	0.616411	2.22775e-06	1.82846	0.110652	protein_coding	protein_coding	0.000249439	NA	NA	NA	NA	Non-Significant	DEG
ENST00000560556.1	MSBB BM36	ENSG00000166710.18	B2M	0.616411	2.22775e-06	0.256539	1	protein_coding	processed_transcript	-5.26076e-06	NA	NA	NA	NA	Non-Significant	DEG
ENST00000560681.1	MSBB BM36	ENSG00000166710.18	B2M	0.616411	2.22775e-06	0.433286	0.236845	protein_coding	retained_intron	-9.87417e-05	NA	NA	NA	NA	Non-Significant	DEG
ENST00000561139.1	MSBB BM36	ENSG00000166710.18	B2M	0.616411	2.22775e-06	0.203887	1	protein_coding	nonsense_mediated_decay	-7.64099e-06	NA	NA	NA	NA	Non-Significant	DEG
ENST00000561424.5	MSBB BM36	ENSG00000166710.18	B2M	0.616411	2.22775e-06	0.701845	0.641763	protein_coding	nonsense_mediated_decay	0.0196342	NA	NA	NA	NA	Non-Significant	DEG
ENST00000623550.1	MSBB BM36	ENSG00000166710.18	B2M	0.616411	2.22775e-06	0.639477	0.0226194	protein_coding	retained_intron	0.000445891	NA	NA	NA	NA	Non-Significant	DEG
ENST00000632133.1	MSBB BM36	ENSG00000166710.18	B2M	0.616411	2.22775e-06	0.670899	0.000540881	protein_coding	retained_intron	0.000275015	NA	NA	NA	NA	Non-Significant	DEG
ENST00000648006.1	MSBB BM36	ENSG00000166710.18	B2M	0.616411	2.22775e-06	0.576695	0.000611105	protein_coding	protein_coding	-0.0154126	NA	NA	NA	NA	Non-Significant	DEG
ENST00000320474.9	MAYO	ENSG00000169255.14	B3GALNT1	-0.0940384	0.464031	0.108285	0.652651	protein_coding	protein_coding	0.0968114	0.000422399	0.00172804	0.00054616	0.00172804	DTU	Non-Significant
ENST00000392779.6	MAYO	ENSG00000169255.14	B3GALNT1	-0.0940384	0.464031	-0.57673	0.0790175	protein_coding	protein_coding	-0.101133	0.000422399	0.000422399	0.00054616	0.000422399	DTU	Non-Significant
ENST00000367434.4	MSBB BM36	ENSG00000162630.5	B3GALT2	-0.393747	0.000926111	-0.411093	0.00329601	protein_coding	protein_coding	0	NA	NA	NA	NA	Non-Significant	DEG
ENST00000321702.2	MAYO	ENSG00000177191.2	B3GNT8	0.517987	0.00138178	0.412799	0.0130185	protein_coding	protein_coding	-0.0814527	NA	NA	NA	NA	NA	DEG
ENST00000601379.1	MAYO	ENSG00000177191.2	B3GNT8	0.517987	0.00138178	0.93647	0.0419933	protein_coding	processed_transcript	0.0814527	NA	NA	NA	NA	NA	DEG
ENST00000320865.3	MSBB BM36	ENSG00000175711.8	B3GNTL1	-0.196938	0.124116	-0.910051	0.0457543	protein_coding	protein_coding	-0.0884725	3.54326e-05	3.54326e-05	8.65428e-05	7.08653e-05	DTU	Non-Significant
ENST00000266383.9	MSBB BM44	ENSG00000139044.11	B4GALNT3	0.141513	0.245384	-0.34586	0.109343	protein_coding	protein_coding	-0.0609839	0.0218829	0.0218829	0.0253649	0.0437658	DTU	Non-Significant
ENST00000329962.10	MAYO	ENSG00000182272.11	B4GALNT4	-0.150333	0.204815	0.0846288	0.43608	protein_coding	protein_coding	0.0538834	6.55363e-06	5.83051e-05	1.15997e-05	0.000174915	DTU	Non-Significant
ENST00000534778.1	MAYO	ENSG00000182272.11	B4GALNT4	-0.150333	0.204815	-1.46506	7.69912e-09	protein_coding	nonsense_mediated_decay	-0.0525413	6.55363e-06	6.55363e-06	1.15997e-05	1.96609e-05	DTU	Non-Significant
ENST00000379731.4	MAYO	ENSG00000086062.12	B4GALT1	0.436985	0.00167528	0.461658	0.00135932	protein_coding	protein_coding	-0.000150125	NA	NA	NA	NA	Non-Significant	DEG
ENST00000535206.5	MAYO	ENSG00000086062.12	B4GALT1	0.436985	0.00167528	0.456295	1	protein_coding	protein_coding	0.000150125	NA	NA	NA	NA	Non-Significant	DEG
ENST00000379731.4	MSBB BM22	ENSG00000086062.12	B4GALT1	0.684194	0.00377839	0.654827	0.018637	protein_coding	protein_coding	0.0064268	NA	NA	NA	NA	Non-Significant	DEG
ENST00000535206.5	MSBB BM22	ENSG00000086062.12	B4GALT1	0.684194	0.00377839	0.237243	1	protein_coding	protein_coding	-0.0064268	NA	NA	NA	NA	Non-Significant	DEG
ENST00000379731.4	MSBB BM36	ENSG00000086062.12	B4GALT1	0.766122	2.01566e-09	0.735317	1.68973e-07	protein_coding	protein_coding	5.04851e-06	NA	NA	NA	NA	Non-Significant	DEG
ENST00000535206.5	MSBB BM36	ENSG00000086062.12	B4GALT1	0.766122	2.01566e-09	0.649765	1	protein_coding	protein_coding	-5.04851e-06	NA	NA	NA	NA	Non-Significant	DEG
ENST00000237019.11	MSBB BM36	ENSG00000118276.11	B4GALT6	-0.419541	0.00112408	-0.50419	0.319014	protein_coding	protein_coding	0.0179337	NA	NA	NA	NA	Non-Significant	DEG
ENST00000306851.9	MSBB BM36	ENSG00000118276.11	B4GALT6	-0.419541	0.00112408	-0.123928	0.810969	protein_coding	protein_coding	0.0128715	NA	NA	NA	NA	Non-Significant	DEG
ENST00000383131.3	MSBB BM36	ENSG00000118276.11	B4GALT6	-0.419541	0.00112408	-0.718139	0.0993013	protein_coding	protein_coding	-0.00239921	NA	NA	NA	NA	Non-Significant	DEG
ENST00000578114.1	MSBB BM36	ENSG00000118276.11	B4GALT6	-0.419541	0.00112408	-0.471907	0.0272515	protein_coding	retained_intron	-0.0343474	NA	NA	NA	NA	Non-Significant	DEG
ENST00000579372.1	MSBB BM36	ENSG00000118276.11	B4GALT6	-0.419541	0.00112408	-0.393893	0.102797	protein_coding	protein_coding	0.00593666	NA	NA	NA	NA	Non-Significant	DEG
ENST00000311181.4	MSBB BM36	ENSG00000174684.6	B4GAT1	-0.517146	1.81493e-05	-0.528427	0.000532946	protein_coding	protein_coding	0	NA	NA	NA	NA	Non-Significant	DEG
ENST00000598188.5	MSBB BM36	ENSG00000105393.15	BABAM1	-0.284792	8.58321e-05	-0.728913	0.0646784	protein_coding	protein_coding	-0.06799	4.61235e-10	4.61235e-10	3.38286e-09	4.15112e-09	DTU	Non-Significant
ENST00000328735.10	MSBB BM22	ENSG00000182240.15	BACE2	0.411084	0.00268445	0.333407	1	protein_coding	protein_coding	0.00105349	NA	NA	NA	NA	Non-Significant	DEG
ENST00000330333.10	MSBB BM22	ENSG00000182240.15	BACE2	0.411084	0.00268445	0.479608	1	protein_coding	protein_coding	0.00119639	NA	NA	NA	NA	Non-Significant	DEG
ENST00000347667.5	MSBB BM22	ENSG00000182240.15	BACE2	0.411084	0.00268445	0.459559	0.00701727	protein_coding	protein_coding	0.00657861	NA	NA	NA	NA	Non-Significant	DEG
ENST00000463674.5	MSBB BM22	ENSG00000182240.15	BACE2	0.411084	0.00268445	0.738481	1	protein_coding	processed_transcript	0.0107044	NA	NA	NA	NA	Non-Significant	DEG
ENST00000465326.5	MSBB BM22	ENSG00000182240.15	BACE2	0.411084	0.00268445	0.357642	1	protein_coding	processed_transcript	-0.00678305	NA	NA	NA	NA	Non-Significant	DEG
ENST00000466122.5	MSBB BM22	ENSG00000182240.15	BACE2	0.411084	0.00268445	0.508959	0.103108	protein_coding	processed_transcript	0.01342	NA	NA	NA	NA	Non-Significant	DEG
ENST00000470864.5	MSBB BM22	ENSG00000182240.15	BACE2	0.411084	0.00268445	0.520162	1	protein_coding	processed_transcript	0.00506154	NA	NA	NA	NA	Non-Significant	DEG
ENST00000475618.1	MSBB BM22	ENSG00000182240.15	BACE2	0.411084	0.00268445	0.146989	1	protein_coding	processed_transcript	-0.00378774	NA	NA	NA	NA	Non-Significant	DEG
ENST00000487994.5	MSBB BM22	ENSG00000182240.15	BACE2	0.411084	0.00268445	0.119616	1	protein_coding	processed_transcript	-0.0220411	NA	NA	NA	NA	Non-Significant	DEG
ENST00000491838.5	MSBB BM22	ENSG00000182240.15	BACE2	0.411084	0.00268445	0.310212	1	protein_coding	retained_intron	-0.00540361	NA	NA	NA	NA	Non-Significant	DEG
ENST00000328735.10	MSBB BM36	ENSG00000182240.15	BACE2	0.657817	9.43487e-08	1.81854	0.472168	protein_coding	protein_coding	0.000860294	NA	NA	NA	NA	Non-Significant	DEG
ENST00000330333.10	MSBB BM36	ENSG00000182240.15	BACE2	0.657817	9.43487e-08	2.99619	0.0816745	protein_coding	protein_coding	0.00528138	NA	NA	NA	NA	Non-Significant	DEG
ENST00000347667.5	MSBB BM36	ENSG00000182240.15	BACE2	0.657817	9.43487e-08	0.746085	7.26365e-08	protein_coding	protein_coding	0.0163128	NA	NA	NA	NA	Non-Significant	DEG
ENST00000463674.5	MSBB BM36	ENSG00000182240.15	BACE2	0.657817	9.43487e-08	0.499986	0.586392	protein_coding	processed_transcript	-0.0129057	NA	NA	NA	NA	Non-Significant	DEG
ENST00000465326.5	MSBB BM36	ENSG00000182240.15	BACE2	0.657817	9.43487e-08	0.513812	0.263628	protein_coding	processed_transcript	-0.00143878	NA	NA	NA	NA	Non-Significant	DEG
ENST00000466122.5	MSBB BM36	ENSG00000182240.15	BACE2	0.657817	9.43487e-08	0.686336	0.00616131	protein_coding	processed_transcript	0.00262498	NA	NA	NA	NA	Non-Significant	DEG
ENST00000470864.5	MSBB BM36	ENSG00000182240.15	BACE2	0.657817	9.43487e-08	0.702647	0.00727638	protein_coding	processed_transcript	0.015369	NA	NA	NA	NA	Non-Significant	DEG
ENST00000475618.1	MSBB BM36	ENSG00000182240.15	BACE2	0.657817	9.43487e-08	0.608089	1	protein_coding	processed_transcript	0.0065597	NA	NA	NA	NA	Non-Significant	DEG
ENST00000487994.5	MSBB BM36	ENSG00000182240.15	BACE2	0.657817	9.43487e-08	0.469191	0.229598	protein_coding	processed_transcript	-0.0231195	NA	NA	NA	NA	Non-Significant	DEG
ENST00000491838.5	MSBB BM36	ENSG00000182240.15	BACE2	0.657817	9.43487e-08	0.214885	0.815965	protein_coding	retained_intron	-0.00955663	NA	NA	NA	NA	Non-Significant	DEG
ENST00000369085.7	MSBB BM22	ENSG00000151929.9	BAG3	0.746298	0.00268445	0.660036	0.0165183	protein_coding	protein_coding	-0.0107403	NA	NA	NA	NA	Non-Significant	DEG
ENST00000450186.1	MSBB BM22	ENSG00000151929.9	BAG3	0.746298	0.00268445	1.10863	0.0100998	protein_coding	protein_coding	0.0107403	NA	NA	NA	NA	Non-Significant	DEG
ENST00000369085.7	MSBB BM36	ENSG00000151929.9	BAG3	0.989964	2.15167e-06	0.942031	3.80855e-05	protein_coding	protein_coding	0.00184853	NA	NA	NA	NA	Non-Significant	DEG
ENST00000450186.1	MSBB BM36	ENSG00000151929.9	BAG3	0.989964	2.15167e-06	1.35236	0.000160467	protein_coding	protein_coding	-0.00184853	NA	NA	NA	NA	Non-Significant	DEG
ENST00000445922.2	MSBB BM22	ENSG00000166170.9	BAG5	-0.147632	0.0317497	-0.595381	0.201618	protein_coding	protein_coding	-0.0544392	0.0100693	0.0100693	0.0146799	0.0100693	DTU	Non-Significant
ENST00000416797.5	MSBB BM10	ENSG00000229524.10	BAG6	0.40473	0.0014121	0.205925	1	protein_coding	protein_coding	-0.00333383	NA	NA	NA	NA	Non-Significant	DEG
ENST00000417144.5	MSBB BM10	ENSG00000229524.10	BAG6	0.40473	0.0014121	1.05373	1	protein_coding	protein_coding	0.00531356	NA	NA	NA	NA	Non-Significant	DEG
ENST00000421354.5	MSBB BM10	ENSG00000229524.10	BAG6	0.40473	0.0014121	0.128072	0.896513	protein_coding	protein_coding	-0.00288285	NA	NA	NA	NA	Non-Significant	DEG
ENST00000422860.5	MSBB BM10	ENSG00000229524.10	BAG6	0.40473	0.0014121	0.0943683	1	protein_coding	protein_coding	-0.00428708	NA	NA	NA	NA	Non-Significant	DEG
ENST00000425373.5	MSBB BM10	ENSG00000229524.10	BAG6	0.40473	0.0014121	-0.0480057	1	protein_coding	protein_coding	-0.000490083	NA	NA	NA	NA	Non-Significant	DEG
ENST00000425568.5	MSBB BM10	ENSG00000229524.10	BAG6	0.40473	0.0014121	0.146729	1	protein_coding	protein_coding	-0.000283083	NA	NA	NA	NA	Non-Significant	DEG
ENST00000429956.5	MSBB BM10	ENSG00000229524.10	BAG6	0.40473	0.0014121	-0.198013	1	protein_coding	protein_coding	-0.00104068	NA	NA	NA	NA	Non-Significant	DEG
ENST00000433960.5	MSBB BM10	ENSG00000229524.10	BAG6	0.40473	0.0014121	0.18946	1	protein_coding	protein_coding	-0.000527524	NA	NA	NA	NA	Non-Significant	DEG
ENST00000438112.5	MSBB BM10	ENSG00000229524.10	BAG6	0.40473	0.0014121	-0.0783272	1	protein_coding	protein_coding	-0.00012569	NA	NA	NA	NA	Non-Significant	DEG
ENST00000440499.5	MSBB BM10	ENSG00000229524.10	BAG6	0.40473	0.0014121	0.383159	1	protein_coding	protein_coding	-0.00182823	NA	NA	NA	NA	Non-Significant	DEG
ENST00000441994.5	MSBB BM10	ENSG00000229524.10	BAG6	0.40473	0.0014121	-0.101707	1	protein_coding	protein_coding	-0.0230772	NA	NA	NA	NA	Non-Significant	DEG
ENST00000442479.6	MSBB BM10	ENSG00000229524.10	BAG6	0.40473	0.0014121	1.23105	0.12254	protein_coding	protein_coding	0.0789225	NA	NA	NA	NA	NA	DEG
ENST00000442698.5	MSBB BM10	ENSG00000229524.10	BAG6	0.40473	0.0014121	0.252952	1	protein_coding	protein_coding	-0.00322449	NA	NA	NA	NA	Non-Significant	DEG
ENST00000444557.5	MSBB BM10	ENSG00000229524.10	BAG6	0.40473	0.0014121	0.093609	1	protein_coding	protein_coding	-0.00354635	NA	NA	NA	NA	Non-Significant	DEG
ENST00000445519.5	MSBB BM10	ENSG00000229524.10	BAG6	0.40473	0.0014121	0.178632	1	protein_coding	protein_coding	-0.000753631	NA	NA	NA	NA	Non-Significant	DEG
ENST00000447798.5	MSBB BM10	ENSG00000229524.10	BAG6	0.40473	0.0014121	-0.148112	1	protein_coding	protein_coding	-0.00631542	NA	NA	NA	NA	Non-Significant	DEG
ENST00000449450.6	MSBB BM10	ENSG00000229524.10	BAG6	0.40473	0.0014121	1.18414	1	protein_coding	protein_coding	0.00103182	NA	NA	NA	NA	Non-Significant	DEG
ENST00000453763.5	MSBB BM10	ENSG00000229524.10	BAG6	0.40473	0.0014121	0.0352313	1	protein_coding	protein_coding	-0.00023781	NA	NA	NA	NA	Non-Significant	DEG
ENST00000455101.5	MSBB BM10	ENSG00000229524.10	BAG6	0.40473	0.0014121	0.153119	1	protein_coding	protein_coding	-0.000315238	NA	NA	NA	NA	Non-Significant	DEG
ENST00000457802.5	MSBB BM10	ENSG00000229524.10	BAG6	0.40473	0.0014121	0.1724	0.256605	protein_coding	protein_coding	-0.0385889	NA	NA	NA	NA	Non-Significant	DEG
ENST00000481469.1	MSBB BM10	ENSG00000229524.10	BAG6	0.40473	0.0014121	1.31201	1	protein_coding	processed_transcript	0.0194367	NA	NA	NA	NA	Non-Significant	DEG
ENST00000482550.1	MSBB BM10	ENSG00000229524.10	BAG6	0.40473	0.0014121	-0.270998	1	protein_coding	processed_transcript	-0.0145511	NA	NA	NA	NA	Non-Significant	DEG
ENST00000485504.1	MSBB BM10	ENSG00000229524.10	BAG6	0.40473	0.0014121	0.708189	1	protein_coding	retained_intron	-0.000581238	NA	NA	NA	NA	Non-Significant	DEG
ENST00000488938.5	MSBB BM10	ENSG00000229524.10	BAG6	0.40473	0.0014121	0.0634853	1	protein_coding	processed_transcript	3.84405e-05	NA	NA	NA	NA	Non-Significant	DEG
ENST00000493297.1	MSBB BM10	ENSG00000229524.10	BAG6	0.40473	0.0014121	0.34404	1	protein_coding	processed_transcript	0.00145225	NA	NA	NA	NA	Non-Significant	DEG
ENST00000494220.1	MSBB BM10	ENSG00000229524.10	BAG6	0.40473	0.0014121	0.130742	1	protein_coding	processed_transcript	-0.00689119	NA	NA	NA	NA	Non-Significant	DEG
ENST00000494617.5	MSBB BM10	ENSG00000229524.10	BAG6	0.40473	0.0014121	0.754438	1	protein_coding	processed_transcript	0.00244942	NA	NA	NA	NA	Non-Significant	DEG
ENST00000497694.5	MSBB BM10	ENSG00000229524.10	BAG6	0.40473	0.0014121	0.380852	1	protein_coding	processed_transcript	-0.000330286	NA	NA	NA	NA	Non-Significant	DEG
ENST00000551350.5	MSBB BM10	ENSG00000229524.10	BAG6	0.40473	0.0014121	-0.119693	1	protein_coding	protein_coding	-0.000684	NA	NA	NA	NA	Non-Significant	DEG
ENST00000615143.1	MSBB BM10	ENSG00000229524.10	BAG6	0.40473	0.0014121	1.13373	1	protein_coding	protein_coding	0.00699964	NA	NA	NA	NA	Non-Significant	DEG
ENST00000442479.6	MSBB BM44	ENSG00000229524.10	BAG6	0.313179	0.0322994	1.1532	0.245788	protein_coding	protein_coding	0.0838539	0.0145393	0.0145393	0.0181663	0.0436179	DTU	Non-Significant
ENST00000361076.9	MSBB BM22	ENSG00000096155.15	BAG6	0.524169	0.00561622	1.46082	1	protein_coding	protein_coding	0.0012119	NA	NA	NA	NA	Non-Significant	DEG
ENST00000383446.8	MSBB BM22	ENSG00000096155.15	BAG6	0.524169	0.00561622	1.24585	1	protein_coding	protein_coding	0.0199522	NA	NA	NA	NA	Non-Significant	DEG
ENST00000383448.6	MSBB BM22	ENSG00000096155.15	BAG6	0.524169	0.00561622	0.389696	1	protein_coding	protein_coding	0.00145409	NA	NA	NA	NA	Non-Significant	DEG
ENST00000412992.5	MSBB BM22	ENSG00000096155.15	BAG6	0.524169	0.00561622	0.0502832	1	protein_coding	protein_coding	-0.0109569	NA	NA	NA	NA	Non-Significant	DEG
ENST00000414208.5	MSBB BM22	ENSG00000096155.15	BAG6	0.524169	0.00561622	0.224887	1	protein_coding	protein_coding	-0.00187055	NA	NA	NA	NA	Non-Significant	DEG
ENST00000415034.5	MSBB BM22	ENSG00000096155.15	BAG6	0.524169	0.00561622	-0.153379	1	protein_coding	protein_coding	-0.0163161	NA	NA	NA	NA	Non-Significant	DEG
ENST00000417419.5	MSBB BM22	ENSG00000096155.15	BAG6	0.524169	0.00561622	-0.0413922	1	protein_coding	protein_coding	-0.0523843	NA	NA	NA	NA	NA	DEG
ENST00000417468.5	MSBB BM22	ENSG00000096155.15	BAG6	0.524169	0.00561622	0.32813	1	protein_coding	protein_coding	-0.000716707	NA	NA	NA	NA	Non-Significant	DEG
ENST00000418840.5	MSBB BM22	ENSG00000096155.15	BAG6	0.524169	0.00561622	0.00368282	1	protein_coding	protein_coding	-0.00260144	NA	NA	NA	NA	Non-Significant	DEG
ENST00000421991.5	MSBB BM22	ENSG00000096155.15	BAG6	0.524169	0.00561622	-0.0916094	1	protein_coding	protein_coding	-0.00445096	NA	NA	NA	NA	Non-Significant	DEG
ENST00000424003.5	MSBB BM22	ENSG00000096155.15	BAG6	0.524169	0.00561622	0.479826	1	protein_coding	protein_coding	-0.00261334	NA	NA	NA	NA	Non-Significant	DEG
ENST00000431049.5	MSBB BM22	ENSG00000096155.15	BAG6	0.524169	0.00561622	0.387886	1	protein_coding	protein_coding	0.00179411	NA	NA	NA	NA	Non-Significant	DEG
ENST00000431516.5	MSBB BM22	ENSG00000096155.15	BAG6	0.524169	0.00561622	0.150958	1	protein_coding	protein_coding	-0.00596755	NA	NA	NA	NA	Non-Significant	DEG
ENST00000432539.5	MSBB BM22	ENSG00000096155.15	BAG6	0.524169	0.00561622	2.29752	1	protein_coding	protein_coding	0.0243489	NA	NA	NA	NA	Non-Significant	DEG
ENST00000436807.5	MSBB BM22	ENSG00000096155.15	BAG6	0.524169	0.00561622	0.0403551	1	protein_coding	protein_coding	-0.0379999	NA	NA	NA	NA	Non-Significant	DEG
ENST00000437959.5	MSBB BM22	ENSG00000096155.15	BAG6	0.524169	0.00561622	1.65065	1	protein_coding	protein_coding	0.00535084	NA	NA	NA	NA	Non-Significant	DEG
ENST00000442112.5	MSBB BM22	ENSG00000096155.15	BAG6	0.524169	0.00561622	-0.431959	1	protein_coding	protein_coding	-0.0154435	NA	NA	NA	NA	Non-Significant	DEG
ENST00000446325.5	MSBB BM22	ENSG00000096155.15	BAG6	0.524169	0.00561622	-0.13227	1	protein_coding	protein_coding	-0.00284315	NA	NA	NA	NA	Non-Significant	DEG
ENST00000451534.5	MSBB BM22	ENSG00000096155.15	BAG6	0.524169	0.00561622	0.91562	1	protein_coding	protein_coding	0.00535901	NA	NA	NA	NA	Non-Significant	DEG
ENST00000455409.5	MSBB BM22	ENSG00000096155.15	BAG6	0.524169	0.00561622	0.544584	1	protein_coding	protein_coding	0.00472692	NA	NA	NA	NA	Non-Significant	DEG
ENST00000471376.5	MSBB BM22	ENSG00000096155.15	BAG6	0.524169	0.00561622	0.180596	1	protein_coding	processed_transcript	-0.00406298	NA	NA	NA	NA	Non-Significant	DEG
ENST00000474730.1	MSBB BM22	ENSG00000096155.15	BAG6	0.524169	0.00561622	0.160488	1	protein_coding	processed_transcript	-0.00280252	NA	NA	NA	NA	Non-Significant	DEG
ENST00000476290.1	MSBB BM22	ENSG00000096155.15	BAG6	0.524169	0.00561622	0.45468	1	protein_coding	processed_transcript	0.0192121	NA	NA	NA	NA	Non-Significant	DEG
ENST00000478533.5	MSBB BM22	ENSG00000096155.15	BAG6	0.524169	0.00561622	0.298881	1	protein_coding	processed_transcript	-0.00441587	NA	NA	NA	NA	Non-Significant	DEG
ENST00000482329.1	MSBB BM22	ENSG00000096155.15	BAG6	0.524169	0.00561622	0.372239	1	protein_coding	processed_transcript	0.00233329	NA	NA	NA	NA	Non-Significant	DEG
ENST00000490515.5	MSBB BM22	ENSG00000096155.15	BAG6	0.524169	0.00561622	1.10962	1	protein_coding	processed_transcript	0.0106852	NA	NA	NA	NA	Non-Significant	DEG
ENST00000496618.1	MSBB BM22	ENSG00000096155.15	BAG6	0.524169	0.00561622	0.958116	1	protein_coding	processed_transcript	0.0466173	NA	NA	NA	NA	Non-Significant	DEG
ENST00000498760.1	MSBB BM22	ENSG00000096155.15	BAG6	0.524169	0.00561622	0.435945	1	protein_coding	retained_intron	0.000976563	NA	NA	NA	NA	Non-Significant	DEG
ENST00000552605.4	MSBB BM22	ENSG00000096155.15	BAG6	0.524169	0.00561622	0.478047	1	protein_coding	protein_coding	0.000275	NA	NA	NA	NA	Non-Significant	DEG
ENST00000617635.2	MSBB BM22	ENSG00000096155.15	BAG6	0.524169	0.00561622	1.26581	1	protein_coding	protein_coding	0.0211419	NA	NA	NA	NA	Non-Significant	DEG
ENST00000332536.9	MAYO	ENSG00000128298.16	BAIAP2L2	-0.560368	2.65397e-13	-0.119678	0.928383	protein_coding	protein_coding	0.0756008	0.0368715	0.0368715	0.037276	0.0368715	DTU	DEG
ENST00000381669.7	MAYO	ENSG00000128298.16	BAIAP2L2	-0.560368	2.65397e-13	-0.752032	4.0959e-05	protein_coding	protein_coding	-0.0563501	0.0368715	0.28925	0.037276	0.28925	Non-Significant	DEG
ENST00000428572.1	MAYO	ENSG00000128298.16	BAIAP2L2	-0.560368	2.65397e-13	-0.635662	3.84984e-05	protein_coding	protein_coding	-0.0192459	0.0368715	0.73597	0.037276	0.73597	Non-Significant	DEG
ENST00000374467.3	MSBB BM36	ENSG00000030110.12	BAK1	0.0897349	0.379371	0.531925	0.138198	protein_coding	protein_coding	0.126697	0.00439335	0.00439335	0.00594584	0	DTU	Non-Significant
ENST00000442998.6	MSBB BM36	ENSG00000030110.12	BAK1	0.0897349	0.379371	-0.286774	0.459299	protein_coding	protein_coding	-0.149044	0.00439335	0.00439335	0.00594584	0	DTU	Non-Significant
ENST00000375533.5	MSBB BM36	ENSG00000095739.10	BAMBI	0.518	8.38432e-06	0.543201	0.000304224	protein_coding	protein_coding	0.035844	NA	NA	NA	NA	Non-Significant	DEG
ENST00000497699.1	MSBB BM36	ENSG00000095739.10	BAMBI	0.518	8.38432e-06	0.0822488	0.857256	protein_coding	retained_intron	-0.035844	NA	NA	NA	NA	Non-Significant	DEG
ENST00000312175.6	MSBB BM10	ENSG00000175334.7	BANF1	0.445446	0.00528579	0.390063	0.100607	protein_coding	protein_coding	-0.0271748	NA	NA	NA	NA	Non-Significant	DEG
ENST00000445560.6	MSBB BM10	ENSG00000175334.7	BANF1	0.445446	0.00528579	0.0427153	1	protein_coding	protein_coding	-0.0301967	NA	NA	NA	NA	Non-Significant	DEG
ENST00000524628.1	MSBB BM10	ENSG00000175334.7	BANF1	0.445446	0.00528579	0.536265	0.0123625	protein_coding	processed_transcript	0.031574	NA	NA	NA	NA	Non-Significant	DEG
ENST00000524663.1	MSBB BM10	ENSG00000175334.7	BANF1	0.445446	0.00528579	-0.00393467	1	protein_coding	processed_transcript	-0.00011731	NA	NA	NA	NA	Non-Significant	DEG
ENST00000527348.1	MSBB BM10	ENSG00000175334.7	BANF1	0.445446	0.00528579	0.678925	1	protein_coding	protein_coding	0.0246489	NA	NA	NA	NA	Non-Significant	DEG
ENST00000528648.1	MSBB BM10	ENSG00000175334.7	BANF1	0.445446	0.00528579	1.12506	1	protein_coding	processed_transcript	0.013116	NA	NA	NA	NA	Non-Significant	DEG
ENST00000530204.1	MSBB BM10	ENSG00000175334.7	BANF1	0.445446	0.00528579	-0.183235	1	protein_coding	protein_coding	-0.00195593	NA	NA	NA	NA	Non-Significant	DEG
ENST00000533166.5	MSBB BM10	ENSG00000175334.7	BANF1	0.445446	0.00528579	0.0186999	1	protein_coding	protein_coding	-0.00988776	NA	NA	NA	NA	Non-Significant	DEG
ENST00000430526.1	MAYO	ENSG00000230306.1	BANF1P2	-0.707841	0.000608795	-0.692536	0.00155277	processed_pseudogene	processed_pseudogene	0	NA	NA	NA	NA	Non-Significant	DEG
ENST00000322953.8	MAYO	ENSG00000153064.11	BANK1	0.394476	8.27645e-05	0.782595	0.279905	protein_coding	protein_coding	0.0596441	NA	NA	NA	NA	NA	DEG
ENST00000428908.5	MAYO	ENSG00000153064.11	BANK1	0.394476	8.27645e-05	0.0832645	0.870144	protein_coding	protein_coding	-0.118926	NA	NA	NA	NA	NA	DEG
ENST00000444316.2	MAYO	ENSG00000153064.11	BANK1	0.394476	8.27645e-05	0.84357	0.18636	protein_coding	protein_coding	0.0578866	NA	NA	NA	NA	NA	DEG
ENST00000502990.5	MAYO	ENSG00000153064.11	BANK1	0.394476	8.27645e-05	0.313895	1	protein_coding	processed_transcript	0.00771023	NA	NA	NA	NA	Non-Significant	DEG
ENST00000504403.1	MAYO	ENSG00000153064.11	BANK1	0.394476	8.27645e-05	-0.03017	0.942698	protein_coding	retained_intron	-0.0135826	NA	NA	NA	NA	Non-Significant	DEG
ENST00000504592.5	MAYO	ENSG00000153064.11	BANK1	0.394476	8.27645e-05	0.180022	0.863885	protein_coding	protein_coding	-0.0042414	NA	NA	NA	NA	Non-Significant	DEG
ENST00000508653.5	MAYO	ENSG00000153064.11	BANK1	0.394476	8.27645e-05	1.82103	1	protein_coding	protein_coding	0.0140151	NA	NA	NA	NA	Non-Significant	DEG
ENST00000510950.1	MAYO	ENSG00000153064.11	BANK1	0.394476	8.27645e-05	0.00983478	1	protein_coding	processed_transcript	-0.00251044	NA	NA	NA	NA	Non-Significant	DEG
ENST00000260947.8	MSBB BM36	ENSG00000138376.10	BARD1	0.556089	2.91762e-06	0.445222	0.0101122	protein_coding	protein_coding	-0.00402462	NA	NA	NA	NA	Non-Significant	DEG
ENST00000421162.1	MSBB BM36	ENSG00000138376.10	BARD1	0.556089	2.91762e-06	0.540631	1	protein_coding	protein_coding	0.000776743	NA	NA	NA	NA	Non-Significant	DEG
ENST00000432456.5	MSBB BM36	ENSG00000138376.10	BARD1	0.556089	2.91762e-06	0.309802	0.700292	protein_coding	protein_coding	0.00171317	NA	NA	NA	NA	Non-Significant	DEG
ENST00000455743.5	MSBB BM36	ENSG00000138376.10	BARD1	0.556089	2.91762e-06	0.590006	6.19676e-06	protein_coding	nonsense_mediated_decay	0.0278308	NA	NA	NA	NA	Non-Significant	DEG
ENST00000465841.1	MSBB BM36	ENSG00000138376.10	BARD1	0.556089	2.91762e-06	0.683162	1	protein_coding	retained_intron	0.0104946	NA	NA	NA	NA	Non-Significant	DEG
ENST00000471590.5	MSBB BM36	ENSG00000138376.10	BARD1	0.556089	2.91762e-06	-0.441754	0.46611	protein_coding	processed_transcript	-0.00714178	NA	NA	NA	NA	Non-Significant	DEG
ENST00000471787.1	MSBB BM36	ENSG00000138376.10	BARD1	0.556089	2.91762e-06	0.15665	0.867233	protein_coding	processed_transcript	-0.0273706	NA	NA	NA	NA	Non-Significant	DEG
ENST00000479904.1	MSBB BM36	ENSG00000138376.10	BARD1	0.556089	2.91762e-06	0.335297	0.211111	protein_coding	retained_intron	-0.00297315	NA	NA	NA	NA	Non-Significant	DEG
ENST00000613192.1	MSBB BM36	ENSG00000138376.10	BARD1	0.556089	2.91762e-06	0.223952	0.751078	protein_coding	protein_coding	-0.00238269	NA	NA	NA	NA	Non-Significant	DEG
ENST00000617164.4	MSBB BM36	ENSG00000138376.10	BARD1	0.556089	2.91762e-06	0.00862231	0.996336	protein_coding	protein_coding	-0.00347714	NA	NA	NA	NA	Non-Significant	DEG
ENST00000619009.4	MSBB BM36	ENSG00000138376.10	BARD1	0.556089	2.91762e-06	0.690712	0.611292	protein_coding	protein_coding	0.00109854	NA	NA	NA	NA	Non-Significant	DEG
ENST00000620057.4	MSBB BM36	ENSG00000138376.10	BARD1	0.556089	2.91762e-06	0.762177	0.0637515	protein_coding	protein_coding	0.00542562	NA	NA	NA	NA	Non-Significant	DEG
ENST00000322611.3	MSBB BM22	ENSG00000176788.8	BASP1	-0.38411	0.00393911	-0.545365	0.0164145	protein_coding	protein_coding	-0.0762379	NA	NA	NA	NA	NA	DEG
ENST00000606445.1	MSBB BM22	ENSG00000176788.8	BASP1	-0.38411	0.00393911	0.10313	1	protein_coding	protein_coding	0.00372416	NA	NA	NA	NA	Non-Significant	DEG
ENST00000616743.1	MSBB BM22	ENSG00000176788.8	BASP1	-0.38411	0.00393911	-0.148922	0.657796	protein_coding	protein_coding	0.072507	NA	NA	NA	NA	NA	DEG
ENST00000322611.3	MSBB BM36	ENSG00000176788.8	BASP1	-0.486136	3.96188e-05	-0.672874	0.000393393	protein_coding	protein_coding	-0.0825753	0.00271918	0.00271918	0.00390748	0	DTU	DEG
ENST00000606445.1	MSBB BM36	ENSG00000176788.8	BASP1	-0.486136	3.96188e-05	-0.067728	0.878423	protein_coding	protein_coding	0.0041037	NA	NA	NA	NA	Non-Significant	DEG
ENST00000616743.1	MSBB BM36	ENSG00000176788.8	BASP1	-0.486136	3.96188e-05	-0.118466	0.699955	protein_coding	protein_coding	0.0784889	0.00271918	0.00271918	0.00390748	0	DTU	DEG
ENST00000301887.8	MSBB BM22	ENSG00000168062.9	BATF2	0.523462	0.00967445	0.416673	1	protein_coding	protein_coding	0.0172792	NA	NA	NA	NA	Non-Significant	DEG
ENST00000435842.2	MSBB BM22	ENSG00000168062.9	BATF2	0.523462	0.00967445	0.970075	1	protein_coding	protein_coding	0.0177555	NA	NA	NA	NA	Non-Significant	DEG
ENST00000527454.1	MSBB BM22	ENSG00000168062.9	BATF2	0.523462	0.00967445	0.615695	1	protein_coding	retained_intron	0.00710204	NA	NA	NA	NA	Non-Significant	DEG
ENST00000527716.1	MSBB BM22	ENSG00000168062.9	BATF2	0.523462	0.00967445	-0.50782	1	protein_coding	protein_coding	-0.0288137	NA	NA	NA	NA	Non-Significant	DEG
ENST00000534177.1	MSBB BM22	ENSG00000168062.9	BATF2	0.523462	0.00967445	0.366577	1	protein_coding	protein_coding	-0.0133227	NA	NA	NA	NA	Non-Significant	DEG
ENST00000301887.8	MSBB BM36	ENSG00000168062.9	BATF2	0.676257	0.000285609	0.5907	0.386019	protein_coding	protein_coding	-0.0609563	NA	NA	NA	NA	NA	DEG
ENST00000435842.2	MSBB BM36	ENSG00000168062.9	BATF2	0.676257	0.000285609	0.315504	0.729681	protein_coding	protein_coding	0.00618757	NA	NA	NA	NA	Non-Significant	DEG
ENST00000527454.1	MSBB BM36	ENSG00000168062.9	BATF2	0.676257	0.000285609	1.44228	0.227502	protein_coding	retained_intron	0.0157769	NA	NA	NA	NA	Non-Significant	DEG
ENST00000527716.1	MSBB BM36	ENSG00000168062.9	BATF2	0.676257	0.000285609	0.321813	1	protein_coding	protein_coding	0.00545461	NA	NA	NA	NA	Non-Significant	DEG
ENST00000534177.1	MSBB BM36	ENSG00000168062.9	BATF2	0.676257	0.000285609	1.12371	1	protein_coding	protein_coding	0.0335397	NA	NA	NA	NA	Non-Significant	DEG
ENST00000358716.8	MSBB BM36	ENSG00000198604.10	BAZ1A	0.617613	1.73739e-10	0.43948	0.212167	protein_coding	protein_coding	-0.0177259	NA	NA	NA	NA	Non-Significant	DEG
ENST00000360310.5	MSBB BM36	ENSG00000198604.10	BAZ1A	0.617613	1.73739e-10	0.693324	0.484537	protein_coding	protein_coding	0.00526299	NA	NA	NA	NA	Non-Significant	DEG
ENST00000382422.6	MSBB BM36	ENSG00000198604.10	BAZ1A	0.617613	1.73739e-10	0.804903	0.000291002	protein_coding	protein_coding	0.035356	NA	NA	NA	NA	Non-Significant	DEG
ENST00000553385.1	MSBB BM36	ENSG00000198604.10	BAZ1A	0.617613	1.73739e-10	0.311114	0.128605	protein_coding	retained_intron	-0.0103831	NA	NA	NA	NA	Non-Significant	DEG
ENST00000553573.1	MSBB BM36	ENSG00000198604.10	BAZ1A	0.617613	1.73739e-10	0.908608	0.0158894	protein_coding	nonsense_mediated_decay	0.00748567	NA	NA	NA	NA	Non-Significant	DEG
ENST00000553853.1	MSBB BM36	ENSG00000198604.10	BAZ1A	0.617613	1.73739e-10	0.690469	0.00705292	protein_coding	processed_transcript	0.00688131	NA	NA	NA	NA	Non-Significant	DEG
ENST00000554391.1	MSBB BM36	ENSG00000198604.10	BAZ1A	0.617613	1.73739e-10	0.247399	0.190705	protein_coding	retained_intron	-0.0287399	NA	NA	NA	NA	Non-Significant	DEG
ENST00000554865.1	MSBB BM36	ENSG00000198604.10	BAZ1A	0.617613	1.73739e-10	0.692444	0.348956	protein_coding	nonsense_mediated_decay	0.00311337	NA	NA	NA	NA	Non-Significant	DEG
ENST00000555273.1	MSBB BM36	ENSG00000198604.10	BAZ1A	0.617613	1.73739e-10	0.358438	0.534125	protein_coding	retained_intron	-0.00657761	NA	NA	NA	NA	Non-Significant	DEG
ENST00000555331.1	MSBB BM36	ENSG00000198604.10	BAZ1A	0.617613	1.73739e-10	0.159742	1	protein_coding	nonsense_mediated_decay	0.00262518	NA	NA	NA	NA	Non-Significant	DEG
ENST00000556314.2	MSBB BM36	ENSG00000198604.10	BAZ1A	0.617613	1.73739e-10	0.78854	0.152446	protein_coding	protein_coding	0.00564431	NA	NA	NA	NA	Non-Significant	DEG
ENST00000557739.1	MSBB BM36	ENSG00000198604.10	BAZ1A	0.617613	1.73739e-10	0.442436	0.432894	protein_coding	retained_intron	-0.00295303	NA	NA	NA	NA	Non-Significant	DEG
ENST00000263182.7	MAYO	ENSG00000129151.8	BBOX1	0.489379	9.45717e-05	0.360462	0.404412	protein_coding	protein_coding	-0.000481801	NA	NA	NA	NA	Non-Significant	DEG
ENST00000525090.1	MAYO	ENSG00000129151.8	BBOX1	0.489379	9.45717e-05	-0.201131	0.831564	protein_coding	protein_coding	-0.0473583	NA	NA	NA	NA	Non-Significant	DEG
ENST00000527505.1	MAYO	ENSG00000129151.8	BBOX1	0.489379	9.45717e-05	0.957518	0.00432995	protein_coding	processed_transcript	0.00567408	NA	NA	NA	NA	Non-Significant	DEG
ENST00000528583.5	MAYO	ENSG00000129151.8	BBOX1	0.489379	9.45717e-05	0.510308	0.000732603	protein_coding	protein_coding	0.022735	NA	NA	NA	NA	Non-Significant	DEG
ENST00000529202.5	MAYO	ENSG00000129151.8	BBOX1	0.489379	9.45717e-05	0.567174	0.0377116	protein_coding	protein_coding	0.00579384	NA	NA	NA	NA	Non-Significant	DEG
ENST00000531832.5	MAYO	ENSG00000129151.8	BBOX1	0.489379	9.45717e-05	0.771497	0.00035274	protein_coding	processed_transcript	0.00737952	NA	NA	NA	NA	Non-Significant	DEG
ENST00000533566.5	MAYO	ENSG00000129151.8	BBOX1	0.489379	9.45717e-05	0.895162	0.00344696	protein_coding	protein_coding	0.0082656	NA	NA	NA	NA	Non-Significant	DEG
ENST00000534323.1	MAYO	ENSG00000129151.8	BBOX1	0.489379	9.45717e-05	0.583008	0.382113	protein_coding	retained_intron	-0.00199997	NA	NA	NA	NA	Non-Significant	DEG
ENST00000245157.9	MAYO	ENSG00000125124.11	BBS2	0.118392	0.0678906	0.431846	6.89353e-08	protein_coding	protein_coding	0.085339	1.7584e-18	1.7584e-18	3.6499e-17	1.40672e-17	DTU	Non-Significant
ENST00000564459.5	MAYO	ENSG00000125124.11	BBS2	0.118392	0.0678906	-0.378043	0.000841863	protein_coding	protein_coding	-0.0733916	1.7584e-18	6.88126e-14	3.6499e-17	5.50501e-13	DTU	Non-Significant
ENST00000472667.1	MAYO	ENSG00000163093.11	BBS5	-0.109329	0.0127344	-0.36671	0.00343111	protein_coding	retained_intron	-0.0539422	0.00973201	0.00973201	0.0103782	0.00973201	DTU	Non-Significant
ENST00000242067.10	MAYO	ENSG00000122507.20	BBS9	0.227768	1.56117e-06	0.467731	4.43923e-05	protein_coding	protein_coding	0.0710447	7.16171e-06	7.16171e-06	1.25996e-05	0	DTU	Non-Significant
ENST00000434373.3	MAYO	ENSG00000122507.20	BBS9	0.227768	1.56117e-06	-0.371346	0.0128105	protein_coding	protein_coding	-0.0956379	7.16171e-06	7.16171e-06	1.25996e-05	0	DTU	Non-Significant
ENST00000270233.11	MSBB BM36	ENSG00000187244.11	BCAM	0.410932	0.00667668	0.721962	0.017306	protein_coding	protein_coding	0.0524612	NA	NA	NA	NA	NA	DEG
ENST00000588303.1	MSBB BM36	ENSG00000187244.11	BCAM	0.410932	0.00667668	0.145315	0.353363	protein_coding	retained_intron	-0.026127	NA	NA	NA	NA	Non-Significant	DEG
ENST00000588603.1	MSBB BM36	ENSG00000187244.11	BCAM	0.410932	0.00667668	0.170619	0.201245	protein_coding	retained_intron	-0.0554506	NA	NA	NA	NA	NA	DEG
ENST00000588714.1	MSBB BM36	ENSG00000187244.11	BCAM	0.410932	0.00667668	0.698441	1	protein_coding	retained_intron	0.000702365	NA	NA	NA	NA	Non-Significant	DEG
ENST00000589558.1	MSBB BM36	ENSG00000187244.11	BCAM	0.410932	0.00667668	1.23024	0.0345035	protein_coding	retained_intron	0.0051893	NA	NA	NA	NA	Non-Significant	DEG
ENST00000590108.1	MSBB BM36	ENSG00000187244.11	BCAM	0.410932	0.00667668	0.462411	0.70772	protein_coding	retained_intron	0.00421061	NA	NA	NA	NA	Non-Significant	DEG
ENST00000590196.1	MSBB BM36	ENSG00000187244.11	BCAM	0.410932	0.00667668	0.461267	0.588154	protein_coding	nonsense_mediated_decay	0.0112629	NA	NA	NA	NA	Non-Significant	DEG
ENST00000591520.6	MSBB BM36	ENSG00000187244.11	BCAM	0.410932	0.00667668	0.584495	0.48488	protein_coding	protein_coding	0.00774277	NA	NA	NA	NA	Non-Significant	DEG
ENST00000611077.5	MSBB BM36	ENSG00000187244.11	BCAM	0.410932	0.00667668	0.677793	0.615659	protein_coding	protein_coding	6.07944e-06	NA	NA	NA	NA	Non-Significant	DEG
ENST00000496038.1	MAYO	ENSG00000132692.18	BCAN	0.0787391	0.494361	-1.22031	1.82042e-09	protein_coding	retained_intron	-0.0754871	2.15367e-10	2.15367e-10	9.39369e-10	6.46101e-10	DTU	Non-Significant
ENST00000563038.5	MAYO	ENSG00000050820.16	BCAR1	-0.10536	0.286908	-0.471754	0.000411039	protein_coding	retained_intron	-0.055288	6.36746e-06	0.00204242	1.13064e-05	0.00612726	DTU	Non-Significant
ENST00000260502.10	MAYO	ENSG00000137936.17	BCAR3	0.321307	8.74087e-05	0.865497	8.97868e-07	protein_coding	protein_coding	0.129003	2.63908e-12	2.63908e-12	1.72915e-11	5.27816e-12	DTU	Non-Significant
ENST00000371435.6	MAYO	ENSG00000064787.13	BCAS1	-0.977929	1.84956e-07	-0.999982	4.49449e-07	protein_coding	protein_coding	-0.00496366	NA	NA	NA	NA	Non-Significant	DEG
ENST00000395961.7	MAYO	ENSG00000064787.13	BCAS1	-0.977929	1.84956e-07	-0.929712	3.42849e-07	protein_coding	protein_coding	-0.00651951	NA	NA	NA	NA	Non-Significant	DEG
ENST00000422805.1	MAYO	ENSG00000064787.13	BCAS1	-0.977929	1.84956e-07	-0.759392	0.00163014	protein_coding	protein_coding	0.00142924	NA	NA	NA	NA	Non-Significant	DEG
ENST00000448484.5	MAYO	ENSG00000064787.13	BCAS1	-0.977929	1.84956e-07	-0.813498	1.88725e-05	protein_coding	protein_coding	0.0100567	NA	NA	NA	NA	Non-Significant	DEG
ENST00000425064.1	MSBB BM36	ENSG00000234332.1	BCAS2P2	0.550182	0.00169019	0.535229	0.00479887	processed_pseudogene	processed_pseudogene	0	NA	NA	NA	NA	Non-Significant	DEG
ENST00000407086.7	MAYO	ENSG00000141376.22	BCAS3	-0.0554249	0.255128	0.864683	0.0801527	protein_coding	protein_coding	0.0864932	3.13675e-20	3.13675e-20	7.9578e-19	1.56838e-19	DTU	Non-Significant
ENST00000316273.10	MSBB BM36	ENSG00000105552.14	BCAT2	0.36552	0.00681765	-0.0728618	0.885357	protein_coding	protein_coding	-0.0790475	0.00652781	0.00652781	0.00840049	0.032639	DTU	Non-Significant
ENST00000278100.10	MSBB BM36	ENSG00000107949.16	BCCIP	0.0991416	0.221689	-0.186086	0.240606	protein_coding	protein_coding	-0.0629706	0.00223559	0.00223559	0.00330803	0.00447118	DTU	Non-Significant
ENST00000333924.5	MSBB BM22	ENSG00000186666.5	BCDIN3D	0.652932	0.00402512	0.704632	0.0145163	protein_coding	protein_coding	0.0189709	NA	NA	NA	NA	Non-Significant	DEG
ENST00000550861.1	MSBB BM22	ENSG00000186666.5	BCDIN3D	0.652932	0.00402512	-0.0138997	1	protein_coding	retained_intron	-0.0189709	NA	NA	NA	NA	Non-Significant	DEG
ENST00000264381.7	MAYO	ENSG00000114200.9	BCHE	-0.0397299	0.775172	0.151756	0.413424	protein_coding	protein_coding	0.0739521	0.00289366	0.00289366	0.00329632	0	DTU	Non-Significant
ENST00000479451.5	MAYO	ENSG00000114200.9	BCHE	-0.0397299	0.775172	-0.255563	0.0980235	protein_coding	protein_coding	-0.0770692	0.00289366	0.00289366	0.00329632	0	DTU	Non-Significant
ENST00000269980.6	MAYO	ENSG00000248098.11	BCKDHA	-0.17134	0.00546453	0.139489	0.267339	protein_coding	protein_coding	0.125758	1.11408e-05	2.16214e-05	1.88304e-05	2.16214e-05	DTU	Non-Significant
ENST00000544905.1	MAYO	ENSG00000248098.11	BCKDHA	-0.17134	0.00546453	-1.73619	0.000131393	protein_coding	protein_coding	-0.132093	1.11408e-05	1.11408e-05	1.88304e-05	1.11408e-05	DTU	Non-Significant
ENST00000335712.11	MSBB BM36	ENSG00000119866.21	BCL11A	-0.421454	4.19203e-08	-0.683887	0.0115729	protein_coding	protein_coding	-0.00759721	NA	NA	NA	NA	Non-Significant	DEG
ENST00000356842.9	MSBB BM36	ENSG00000119866.21	BCL11A	-0.421454	4.19203e-08	-0.685657	0.279951	protein_coding	protein_coding	-0.000902032	NA	NA	NA	NA	Non-Significant	DEG
ENST00000358510.6	MSBB BM36	ENSG00000119866.21	BCL11A	-0.421454	4.19203e-08	-0.578585	0.647313	protein_coding	protein_coding	-0.0015552	NA	NA	NA	NA	Non-Significant	DEG
ENST00000359629.10	MSBB BM36	ENSG00000119866.21	BCL11A	-0.421454	4.19203e-08	0.320848	0.902056	protein_coding	protein_coding	0.00104281	NA	NA	NA	NA	Non-Significant	DEG
ENST00000409351.5	MSBB BM36	ENSG00000119866.21	BCL11A	-0.421454	4.19203e-08	-0.538678	0.0336495	protein_coding	protein_coding	-0.00190813	NA	NA	NA	NA	Non-Significant	DEG
ENST00000477659.1	MSBB BM36	ENSG00000119866.21	BCL11A	-0.421454	4.19203e-08	0.224448	0.799782	protein_coding	processed_transcript	0.0178536	NA	NA	NA	NA	Non-Significant	DEG
ENST00000479026.2	MSBB BM36	ENSG00000119866.21	BCL11A	-0.421454	4.19203e-08	-0.659903	0.00607516	protein_coding	protein_coding	-0.0354416	NA	NA	NA	NA	Non-Significant	DEG
ENST00000489183.1	MSBB BM36	ENSG00000119866.21	BCL11A	-0.421454	4.19203e-08	-0.027793	1	protein_coding	protein_coding	-0.000225622	NA	NA	NA	NA	Non-Significant	DEG
ENST00000489516.7	MSBB BM36	ENSG00000119866.21	BCL11A	-0.421454	4.19203e-08	-0.857001	0.05239	protein_coding	protein_coding	-0.0114168	NA	NA	NA	NA	Non-Significant	DEG
ENST00000492272.6	MSBB BM36	ENSG00000119866.21	BCL11A	-0.421454	4.19203e-08	-0.371131	0.27363	protein_coding	processed_transcript	-0.00144909	NA	NA	NA	NA	Non-Significant	DEG
ENST00000631857.1	MSBB BM36	ENSG00000119866.21	BCL11A	-0.421454	4.19203e-08	-0.396763	0.0735025	protein_coding	nonsense_mediated_decay	-0.00122321	NA	NA	NA	NA	Non-Significant	DEG
ENST00000642180.1	MSBB BM36	ENSG00000119866.21	BCL11A	-0.421454	4.19203e-08	-0.372173	0.00106081	protein_coding	protein_coding	0.00246502	NA	NA	NA	NA	Non-Significant	DEG
ENST00000642384.1	MSBB BM36	ENSG00000119866.21	BCL11A	-0.421454	4.19203e-08	-0.419906	0.00932752	protein_coding	protein_coding	0.00104083	NA	NA	NA	NA	Non-Significant	DEG
ENST00000642439.1	MSBB BM36	ENSG00000119866.21	BCL11A	-0.421454	4.19203e-08	1.46758	1	protein_coding	protein_coding	0.00214547	NA	NA	NA	NA	Non-Significant	DEG
ENST00000642824.1	MSBB BM36	ENSG00000119866.21	BCL11A	-0.421454	4.19203e-08	-0.393889	0.0397883	protein_coding	processed_transcript	0.00144019	NA	NA	NA	NA	Non-Significant	DEG
ENST00000643004.1	MSBB BM36	ENSG00000119866.21	BCL11A	-0.421454	4.19203e-08	-0.425888	0.00104505	protein_coding	protein_coding	-0.000192768	NA	NA	NA	NA	Non-Significant	DEG
ENST00000643222.1	MSBB BM36	ENSG00000119866.21	BCL11A	-0.421454	4.19203e-08	-0.639479	0.643264	protein_coding	protein_coding	-0.00239618	NA	NA	NA	NA	Non-Significant	DEG
ENST00000643459.1	MSBB BM36	ENSG00000119866.21	BCL11A	-0.421454	4.19203e-08	-0.765001	0.481248	protein_coding	protein_coding	-0.00468695	NA	NA	NA	NA	Non-Significant	DEG
ENST00000643716.1	MSBB BM36	ENSG00000119866.21	BCL11A	-0.421454	4.19203e-08	-0.108996	0.174709	protein_coding	protein_coding	0.0455457	NA	NA	NA	NA	Non-Significant	DEG
ENST00000644606.1	MSBB BM36	ENSG00000119866.21	BCL11A	-0.421454	4.19203e-08	-0.516939	0.15764	protein_coding	retained_intron	-0.00726214	NA	NA	NA	NA	Non-Significant	DEG
ENST00000645224.1	MSBB BM36	ENSG00000119866.21	BCL11A	-0.421454	4.19203e-08	-0.375161	0.000301217	protein_coding	retained_intron	0.00285156	NA	NA	NA	NA	Non-Significant	DEG
ENST00000645405.1	MSBB BM36	ENSG00000119866.21	BCL11A	-0.421454	4.19203e-08	-0.417074	0.315763	protein_coding	processed_transcript	-0.00300085	NA	NA	NA	NA	Non-Significant	DEG
ENST00000645455.1	MSBB BM36	ENSG00000119866.21	BCL11A	-0.421454	4.19203e-08	0.452084	1	protein_coding	retained_intron	0.000629912	NA	NA	NA	NA	Non-Significant	DEG
ENST00000646249.1	MSBB BM36	ENSG00000119866.21	BCL11A	-0.421454	4.19203e-08	0.211304	0.648643	protein_coding	protein_coding	0.00106806	NA	NA	NA	NA	Non-Significant	DEG
ENST00000647038.1	MSBB BM36	ENSG00000119866.21	BCL11A	-0.421454	4.19203e-08	-0.151362	0.86193	protein_coding	processed_transcript	0.00158484	NA	NA	NA	NA	Non-Significant	DEG
ENST00000647469.1	MSBB BM36	ENSG00000119866.21	BCL11A	-0.421454	4.19203e-08	0.367221	1	protein_coding	protein_coding	0.00123987	NA	NA	NA	NA	Non-Significant	DEG
ENST00000647472.1	MSBB BM36	ENSG00000119866.21	BCL11A	-0.421454	4.19203e-08	-0.460623	0.517311	protein_coding	nonsense_mediated_decay	0.000326061	NA	NA	NA	NA	Non-Significant	DEG
ENST00000345514.2	MSBB BM36	ENSG00000127152.17	BCL11B	-0.172787	0.108965	-0.400242	0.235743	protein_coding	protein_coding	-0.120078	0.0165529	0.0165529	0.0187216	0	DTU	Non-Significant
ENST00000357195.7	MSBB BM36	ENSG00000127152.17	BCL11B	-0.172787	0.108965	0.0314916	0.94318	protein_coding	protein_coding	0.118672	0.0165529	0.0165529	0.0187216	0	DTU	Non-Significant
ENST00000333681.4	MSBB BM36	ENSG00000171791.12	BCL2	0.390954	2.26206e-07	0.883656	0.00601504	protein_coding	protein_coding	0.0163957	NA	NA	NA	NA	Non-Significant	DEG
ENST00000398117.1	MSBB BM36	ENSG00000171791.12	BCL2	0.390954	2.26206e-07	0.423296	6.82235e-06	protein_coding	protein_coding	0.0206229	NA	NA	NA	NA	Non-Significant	DEG
ENST00000589955.2	MSBB BM36	ENSG00000171791.12	BCL2	0.390954	2.26206e-07	0.258346	0.00588342	protein_coding	protein_coding	-0.0226587	NA	NA	NA	NA	Non-Significant	DEG
ENST00000590515.1	MSBB BM36	ENSG00000171791.12	BCL2	0.390954	2.26206e-07	0.113726	0.903051	protein_coding	processed_transcript	-0.0143619	NA	NA	NA	NA	Non-Significant	DEG
ENST00000307677.4	MAYO	ENSG00000171552.12	BCL2L1	0.156636	0.000473419	0.30721	5.98533e-06	protein_coding	protein_coding	0.064764	2.62902e-06	2.62902e-06	5.05725e-06	1.31451e-05	DTU	Non-Significant
ENST00000393256.7	MAYO	ENSG00000153094.22	BCL2L11	0.137682	0.0359962	0.667439	0.000947576	protein_coding	protein_coding	0.0946482	1.38422e-07	1.38422e-07	3.45497e-07	0	DTU	Non-Significant
ENST00000485631.1	MSBB BM36	ENSG00000099968.17	BCL2L13	-0.0735772	0.180914	-0.439523	0.0328158	protein_coding	processed_transcript	-0.0531643	0.00115849	0.00115849	0.00185615	0.0139018	DTU	Non-Significant
ENST00000164227.9	MSBB BM36	ENSG00000069399.14	BCL3	0.682264	0.00197199	1.04023	0.00916372	protein_coding	protein_coding	0.0317068	NA	NA	NA	NA	Non-Significant	DEG
ENST00000403534.7	MSBB BM36	ENSG00000069399.14	BCL3	0.682264	0.00197199	0.360428	0.698676	protein_coding	retained_intron	0.00679666	NA	NA	NA	NA	Non-Significant	DEG
ENST00000444487.1	MSBB BM36	ENSG00000069399.14	BCL3	0.682264	0.00197199	1.23143	0.166213	protein_coding	protein_coding	0.0219015	NA	NA	NA	NA	Non-Significant	DEG
ENST00000464319.1	MSBB BM36	ENSG00000069399.14	BCL3	0.682264	0.00197199	0.737402	0.181863	protein_coding	retained_intron	-0.0224164	NA	NA	NA	NA	Non-Significant	DEG
ENST00000473468.1	MSBB BM36	ENSG00000069399.14	BCL3	0.682264	0.00197199	0.55769	0.180551	protein_coding	processed_transcript	-0.0150109	NA	NA	NA	NA	Non-Significant	DEG
ENST00000473473.1	MSBB BM36	ENSG00000069399.14	BCL3	0.682264	0.00197199	1.4422	1	protein_coding	retained_intron	0.0367141	NA	NA	NA	NA	Non-Significant	DEG
ENST00000474300.1	MSBB BM36	ENSG00000069399.14	BCL3	0.682264	0.00197199	0.0171626	0.983756	protein_coding	retained_intron	-0.0454753	NA	NA	NA	NA	Non-Significant	DEG
ENST00000477832.1	MSBB BM36	ENSG00000069399.14	BCL3	0.682264	0.00197199	0.21856	1	protein_coding	retained_intron	-0.0147578	NA	NA	NA	NA	Non-Significant	DEG
ENST00000487394.1	MSBB BM36	ENSG00000069399.14	BCL3	0.682264	0.00197199	0.43572	1	protein_coding	processed_transcript	0.000540449	NA	NA	NA	NA	Non-Significant	DEG
ENST00000232014.8	MSBB BM10	ENSG00000113916.17	BCL6	0.40893	0.00528579	1.10896	0.368347	protein_coding	protein_coding	0.0235516	NA	NA	NA	NA	Non-Significant	DEG
ENST00000406870.6	MSBB BM10	ENSG00000113916.17	BCL6	0.40893	0.00528579	0.246437	0.193014	protein_coding	protein_coding	-0.0214883	NA	NA	NA	NA	Non-Significant	DEG
ENST00000419510.6	MSBB BM10	ENSG00000113916.17	BCL6	0.40893	0.00528579	0.408976	0.180808	protein_coding	nonsense_mediated_decay	-0.00396487	NA	NA	NA	NA	Non-Significant	DEG
ENST00000430339.5	MSBB BM10	ENSG00000113916.17	BCL6	0.40893	0.00528579	0.145086	0.64711	protein_coding	protein_coding	-0.023423	NA	NA	NA	NA	Non-Significant	DEG
ENST00000438077.1	MSBB BM10	ENSG00000113916.17	BCL6	0.40893	0.00528579	0.528348	0.0161529	protein_coding	protein_coding	0.0171686	NA	NA	NA	NA	Non-Significant	DEG
ENST00000450123.6	MSBB BM10	ENSG00000113916.17	BCL6	0.40893	0.00528579	-0.672478	1	protein_coding	protein_coding	0.00100852	NA	NA	NA	NA	Non-Significant	DEG
ENST00000470319.1	MSBB BM10	ENSG00000113916.17	BCL6	0.40893	0.00528579	0.332773	1	protein_coding	retained_intron	-0.00095	NA	NA	NA	NA	Non-Significant	DEG
ENST00000479110.1	MSBB BM10	ENSG00000113916.17	BCL6	0.40893	0.00528579	0.235439	1	protein_coding	retained_intron	-0.00344443	NA	NA	NA	NA	Non-Significant	DEG
ENST00000480458.5	MSBB BM10	ENSG00000113916.17	BCL6	0.40893	0.00528579	-1.10185	1	protein_coding	processed_transcript	-0.00724042	NA	NA	NA	NA	Non-Significant	DEG
ENST00000496823.1	MSBB BM10	ENSG00000113916.17	BCL6	0.40893	0.00528579	0.693358	0.0352955	protein_coding	processed_transcript	0.014867	NA	NA	NA	NA	Non-Significant	DEG
ENST00000621333.4	MSBB BM10	ENSG00000113916.17	BCL6	0.40893	0.00528579	0.633638	0.431071	protein_coding	protein_coding	0.00391255	NA	NA	NA	NA	Non-Significant	DEG
ENST00000232014.8	MAYO	ENSG00000113916.17	BCL6	0.402788	0.00381108	1.21625	0.00182743	protein_coding	protein_coding	0.0138631	4.32453e-08	7.46254e-07	1.17548e-07	2.98502e-06	Non-Significant	DEG
ENST00000406870.6	MAYO	ENSG00000113916.17	BCL6	0.402788	0.00381108	0.281754	0.0308622	protein_coding	protein_coding	-0.0624718	4.32453e-08	4.32453e-08	1.17548e-07	1.72981e-07	DTU	DEG
ENST00000419510.6	MAYO	ENSG00000113916.17	BCL6	0.402788	0.00381108	0.457738	0.0330924	protein_coding	nonsense_mediated_decay	0.0099868	4.32453e-08	0.227806	1.17548e-07	0.455612	Non-Significant	DEG
ENST00000430339.5	MAYO	ENSG00000113916.17	BCL6	0.402788	0.00381108	0.805181	0.0688272	protein_coding	protein_coding	0.00240719	NA	NA	NA	NA	Non-Significant	DEG
ENST00000438077.1	MAYO	ENSG00000113916.17	BCL6	0.402788	0.00381108	0.51148	0.015043	protein_coding	protein_coding	0.0109448	4.32453e-08	0.105457	1.17548e-07	0.316371	Non-Significant	DEG
ENST00000470319.1	MAYO	ENSG00000113916.17	BCL6	0.402788	0.00381108	0.464222	0.0603553	protein_coding	retained_intron	0.000359631	NA	NA	NA	NA	Non-Significant	DEG
ENST00000479110.1	MAYO	ENSG00000113916.17	BCL6	0.402788	0.00381108	0.542435	0.00165121	protein_coding	retained_intron	0.00123802	4.32453e-08	0.377408	1.17548e-07	0.455612	Non-Significant	DEG
ENST00000480458.5	MAYO	ENSG00000113916.17	BCL6	0.402788	0.00381108	-0.34565	1	protein_coding	processed_transcript	-0.000274891	NA	NA	NA	NA	Non-Significant	DEG
ENST00000496823.1	MAYO	ENSG00000113916.17	BCL6	0.402788	0.00381108	0.702903	0.00141844	protein_coding	processed_transcript	0.0231309	4.32453e-08	4.90825e-05	1.17548e-07	0.00019633	Non-Significant	DEG
ENST00000621333.4	MAYO	ENSG00000113916.17	BCL6	0.402788	0.00381108	0.452197	0.175656	protein_coding	protein_coding	0.000809881	NA	NA	NA	NA	Non-Significant	DEG
ENST00000232014.8	MSBB BM36	ENSG00000113916.17	BCL6	0.692507	7.10082e-09	0.967836	0.341048	protein_coding	protein_coding	0.00276172	1.71669e-05	0.1058	4.51531e-05	0.740599	Non-Significant	DEG
ENST00000406870.6	MSBB BM36	ENSG00000113916.17	BCL6	0.692507	7.10082e-09	0.124515	0.754827	protein_coding	protein_coding	-0.0680643	1.71669e-05	1.71669e-05	4.51531e-05	0.000120168	DTU	DEG
ENST00000419510.6	MSBB BM36	ENSG00000113916.17	BCL6	0.692507	7.10082e-09	1.00539	9.75731e-06	protein_coding	nonsense_mediated_decay	0.0298823	1.71669e-05	0.208914	4.51531e-05	1	Non-Significant	DEG
ENST00000430339.5	MSBB BM36	ENSG00000113916.17	BCL6	0.692507	7.10082e-09	0.373222	0.272291	protein_coding	protein_coding	-0.0153083	1.71669e-05	0.182579	4.51531e-05	1	Non-Significant	DEG
ENST00000438077.1	MSBB BM36	ENSG00000113916.17	BCL6	0.692507	7.10082e-09	0.91843	2.09931e-05	protein_coding	protein_coding	0.0142339	1.71669e-05	1	4.51531e-05	1	Non-Significant	DEG
ENST00000450123.6	MSBB BM36	ENSG00000113916.17	BCL6	0.692507	7.10082e-09	0.588699	0.767424	protein_coding	protein_coding	-0.00229732	1.71669e-05	NA	NA	NA	Non-Significant	DEG
ENST00000470319.1	MSBB BM36	ENSG00000113916.17	BCL6	0.692507	7.10082e-09	0.787154	1.19683e-05	protein_coding	retained_intron	0.00426941	1.71669e-05	1	4.51531e-05	1	Non-Significant	DEG
ENST00000479110.1	MSBB BM36	ENSG00000113916.17	BCL6	0.692507	7.10082e-09	0.667699	0.00110716	protein_coding	retained_intron	-0.00164685	1.71669e-05	1	4.51531e-05	1	Non-Significant	DEG
ENST00000480458.5	MSBB BM36	ENSG00000113916.17	BCL6	0.692507	7.10082e-09	0.463861	0.746496	protein_coding	processed_transcript	0.000205867	NA	NA	NA	NA	Non-Significant	DEG
ENST00000496823.1	MSBB BM36	ENSG00000113916.17	BCL6	0.692507	7.10082e-09	0.954411	9.30121e-05	protein_coding	processed_transcript	0.01197	1.71669e-05	0.734455	4.51531e-05	1	Non-Significant	DEG
ENST00000621333.4	MSBB BM36	ENSG00000113916.17	BCL6	0.692507	7.10082e-09	1.5394	0.0493899	protein_coding	protein_coding	0.0239938	1.71669e-05	0.250788	4.51531e-05	1	Non-Significant	DEG
ENST00000293805.9	MSBB BM22	ENSG00000161940.10	BCL6B	0.737093	0.00273952	0.583427	0.0420334	protein_coding	protein_coding	-0.0279755	NA	NA	NA	NA	Non-Significant	DEG
ENST00000537931.2	MSBB BM22	ENSG00000161940.10	BCL6B	0.737093	0.00273952	0.894281	1	protein_coding	protein_coding	0.0192677	NA	NA	NA	NA	Non-Significant	DEG
ENST00000571729.1	MSBB BM22	ENSG00000161940.10	BCL6B	0.737093	0.00273952	0.530046	1	protein_coding	retained_intron	-0.00189267	NA	NA	NA	NA	Non-Significant	DEG
ENST00000572216.1	MSBB BM22	ENSG00000161940.10	BCL6B	0.737093	0.00273952	0.945342	1	protein_coding	processed_transcript	0.012819	NA	NA	NA	NA	Non-Significant	DEG
ENST00000573503.1	MSBB BM22	ENSG00000161940.10	BCL6B	0.737093	0.00273952	0.423078	1	protein_coding	protein_coding	0.00144099	NA	NA	NA	NA	Non-Significant	DEG
ENST00000576705.1	MSBB BM22	ENSG00000161940.10	BCL6B	0.737093	0.00273952	0.717437	1	protein_coding	protein_coding	-0.0036595	NA	NA	NA	NA	Non-Significant	DEG
ENST00000293805.9	MSBB BM36	ENSG00000161940.10	BCL6B	1.00101	1.50269e-05	1.14616	4.51747e-06	protein_coding	protein_coding	0.0455303	NA	NA	NA	NA	Non-Significant	DEG
ENST00000537931.2	MSBB BM36	ENSG00000161940.10	BCL6B	1.00101	1.50269e-05	1.05455	0.0527217	protein_coding	protein_coding	0.021795	NA	NA	NA	NA	Non-Significant	DEG
ENST00000571729.1	MSBB BM36	ENSG00000161940.10	BCL6B	1.00101	1.50269e-05	0.23596	1	protein_coding	retained_intron	-0.027919	NA	NA	NA	NA	Non-Significant	DEG
ENST00000572216.1	MSBB BM36	ENSG00000161940.10	BCL6B	1.00101	1.50269e-05	0.0538669	1	protein_coding	processed_transcript	-0.0296823	NA	NA	NA	NA	Non-Significant	DEG
ENST00000573503.1	MSBB BM36	ENSG00000161940.10	BCL6B	1.00101	1.50269e-05	0.843081	0.2823	protein_coding	protein_coding	-0.02138	NA	NA	NA	NA	Non-Significant	DEG
ENST00000576705.1	MSBB BM36	ENSG00000161940.10	BCL6B	1.00101	1.50269e-05	1.01849	1	protein_coding	protein_coding	0.0116532	NA	NA	NA	NA	Non-Significant	DEG
ENST00000215115.4	MAYO	ENSG00000099385.11	BCL7C	-0.171216	0.0859085	-0.417788	0.000871117	protein_coding	protein_coding	-0.0579598	1.78172e-06	1.78172e-06	3.54218e-06	1.78172e-06	DTU	Non-Significant
ENST00000572628.5	MAYO	ENSG00000099385.11	BCL7C	-0.171216	0.0859085	0.168223	0.103808	protein_coding	protein_coding	0.0552864	1.78172e-06	1.02619e-05	3.54218e-06	1.02619e-05	DTU	Non-Significant
ENST00000305877.12	MAYO	ENSG00000186716.20	BCR	0.00248531	0.976072	0.304005	8.39569e-05	protein_coding	protein_coding	0.109505	4.92632e-08	4.92632e-08	1.32874e-07	1.97053e-07	DTU	Non-Significant
ENST00000436990.2	MAYO	ENSG00000186716.20	BCR	0.00248531	0.976072	-1.68236	1.65604e-11	protein_coding	processed_transcript	-0.0760529	4.92632e-08	0.000164013	1.32874e-07	0.000656054	DTU	Non-Significant
ENST00000296424.8	MAYO	ENSG00000164039.14	BDH2	0.43998	1.79113e-06	0.487403	4.34645e-07	protein_coding	protein_coding	0.0254882	NA	NA	NA	NA	Non-Significant	DEG
ENST00000464039.5	MAYO	ENSG00000164039.14	BDH2	0.43998	1.79113e-06	0.738241	0.0178552	protein_coding	retained_intron	0.000363258	NA	NA	NA	NA	Non-Significant	DEG
ENST00000475058.5	MAYO	ENSG00000164039.14	BDH2	0.43998	1.79113e-06	-0.00720161	0.992135	protein_coding	retained_intron	-0.00214028	NA	NA	NA	NA	Non-Significant	DEG
ENST00000492366.5	MAYO	ENSG00000164039.14	BDH2	0.43998	1.79113e-06	-0.193286	0.349416	protein_coding	retained_intron	-0.0281734	NA	NA	NA	NA	Non-Significant	DEG
ENST00000504285.5	MAYO	ENSG00000164039.14	BDH2	0.43998	1.79113e-06	0.755195	0.0275354	protein_coding	protein_coding	0.000808881	NA	NA	NA	NA	Non-Significant	DEG
ENST00000506521.5	MAYO	ENSG00000164039.14	BDH2	0.43998	1.79113e-06	0.614254	0.263202	protein_coding	nonsense_mediated_decay	2.43902e-06	NA	NA	NA	NA	Non-Significant	DEG
ENST00000509245.1	MAYO	ENSG00000164039.14	BDH2	0.43998	1.79113e-06	0.728864	6.49789e-06	protein_coding	protein_coding	0.00363483	NA	NA	NA	NA	Non-Significant	DEG
ENST00000511354.5	MAYO	ENSG00000164039.14	BDH2	0.43998	1.79113e-06	0.466606	0.037919	protein_coding	nonsense_mediated_decay	-5.97248e-05	NA	NA	NA	NA	Non-Significant	DEG
ENST00000513518.1	MAYO	ENSG00000164039.14	BDH2	0.43998	1.79113e-06	0.757181	0.0940788	protein_coding	retained_intron	6.43215e-05	NA	NA	NA	NA	Non-Significant	DEG
ENST00000539359.1	MAYO	ENSG00000168398.6	BDKRB2	-0.528047	0.00374158	-0.156072	1	protein_coding	protein_coding	0.00434128	NA	NA	NA	NA	Non-Significant	DEG
ENST00000542454.2	MAYO	ENSG00000168398.6	BDKRB2	-0.528047	0.00374158	-0.432935	0.0898851	protein_coding	protein_coding	0.00453971	NA	NA	NA	NA	Non-Significant	DEG
ENST00000554311.1	MAYO	ENSG00000168398.6	BDKRB2	-0.528047	0.00374158	-0.493383	0.0164466	protein_coding	protein_coding	-0.00888105	NA	NA	NA	NA	Non-Significant	DEG
ENST00000314915.6	MSBB BM10	ENSG00000176697.18	BDNF	-0.476632	0.00151089	-0.604057	1	protein_coding	protein_coding	-0.010072	NA	NA	NA	NA	Non-Significant	DEG
ENST00000356660.8	MSBB BM10	ENSG00000176697.18	BDNF	-0.476632	0.00151089	-0.365196	1	protein_coding	protein_coding	0.0023287	NA	NA	NA	NA	Non-Significant	DEG
ENST00000395978.7	MSBB BM10	ENSG00000176697.18	BDNF	-0.476632	0.00151089	-1.17187	1	protein_coding	protein_coding	-0.0134256	NA	NA	NA	NA	Non-Significant	DEG
ENST00000395980.6	MSBB BM10	ENSG00000176697.18	BDNF	-0.476632	0.00151089	-0.782	1	protein_coding	protein_coding	-0.0312585	NA	NA	NA	NA	Non-Significant	DEG
ENST00000395981.7	MSBB BM10	ENSG00000176697.18	BDNF	-0.476632	0.00151089	-0.673269	1	protein_coding	protein_coding	-0.0103798	NA	NA	NA	NA	Non-Significant	DEG
ENST00000395983.7	MSBB BM10	ENSG00000176697.18	BDNF	-0.476632	0.00151089	-0.545707	1	protein_coding	protein_coding	0.000119583	NA	NA	NA	NA	Non-Significant	DEG
ENST00000395986.6	MSBB BM10	ENSG00000176697.18	BDNF	-0.476632	0.00151089	0.0121108	1	protein_coding	protein_coding	0.00717607	NA	NA	NA	NA	Non-Significant	DEG
ENST00000418212.5	MSBB BM10	ENSG00000176697.18	BDNF	-0.476632	0.00151089	0.253343	1	protein_coding	protein_coding	0.00285357	NA	NA	NA	NA	Non-Significant	DEG
ENST00000420794.2	MSBB BM10	ENSG00000176697.18	BDNF	-0.476632	0.00151089	-0.302349	1	protein_coding	protein_coding	0.00891196	NA	NA	NA	NA	Non-Significant	DEG
ENST00000438929.5	MSBB BM10	ENSG00000176697.18	BDNF	-0.476632	0.00151089	0.673716	1	protein_coding	protein_coding	0.0220004	NA	NA	NA	NA	Non-Significant	DEG
ENST00000439476.6	MSBB BM10	ENSG00000176697.18	BDNF	-0.476632	0.00151089	-0.0713868	1	protein_coding	protein_coding	0.042445	NA	NA	NA	NA	Non-Significant	DEG
ENST00000525528.1	MSBB BM10	ENSG00000176697.18	BDNF	-0.476632	0.00151089	-0.304314	0.471158	protein_coding	protein_coding	0.00649814	NA	NA	NA	NA	Non-Significant	DEG
ENST00000525950.5	MSBB BM10	ENSG00000176697.18	BDNF	-0.476632	0.00151089	-0.646005	1	protein_coding	protein_coding	-0.00580694	NA	NA	NA	NA	Non-Significant	DEG
ENST00000530786.5	MSBB BM10	ENSG00000176697.18	BDNF	-0.476632	0.00151089	-0.302349	1	protein_coding	nonsense_mediated_decay	0.00891196	NA	NA	NA	NA	Non-Significant	DEG
ENST00000530861.5	MSBB BM10	ENSG00000176697.18	BDNF	-0.476632	0.00151089	-0.447957	1	protein_coding	protein_coding	0.00380731	NA	NA	NA	NA	Non-Significant	DEG
ENST00000532997.5	MSBB BM10	ENSG00000176697.18	BDNF	-0.476632	0.00151089	-0.74679	1	protein_coding	protein_coding	0.000696369	NA	NA	NA	NA	Non-Significant	DEG
ENST00000533131.5	MSBB BM10	ENSG00000176697.18	BDNF	-0.476632	0.00151089	-0.734478	1	protein_coding	protein_coding	-0.00273182	NA	NA	NA	NA	Non-Significant	DEG
ENST00000533246.5	MSBB BM10	ENSG00000176697.18	BDNF	-0.476632	0.00151089	-0.315712	1	protein_coding	protein_coding	-0.000806036	NA	NA	NA	NA	Non-Significant	DEG
ENST00000584049.5	MSBB BM10	ENSG00000176697.18	BDNF	-0.476632	0.00151089	-0.782	1	protein_coding	processed_transcript	-0.0312585	NA	NA	NA	NA	Non-Significant	DEG
ENST00000314915.6	MSBB BM44	ENSG00000176697.18	BDNF	-0.511631	0.000231161	-0.525217	1	protein_coding	protein_coding	-0.00511368	NA	NA	NA	NA	Non-Significant	DEG
ENST00000356660.8	MSBB BM44	ENSG00000176697.18	BDNF	-0.511631	0.000231161	-0.224063	1	protein_coding	protein_coding	0.00504745	NA	NA	NA	NA	Non-Significant	DEG
ENST00000395978.7	MSBB BM44	ENSG00000176697.18	BDNF	-0.511631	0.000231161	-0.631707	1	protein_coding	protein_coding	-0.0018549	NA	NA	NA	NA	Non-Significant	DEG
ENST00000395980.6	MSBB BM44	ENSG00000176697.18	BDNF	-0.511631	0.000231161	-0.783561	0.0263803	protein_coding	protein_coding	-0.0278716	NA	NA	NA	NA	Non-Significant	DEG
ENST00000395981.7	MSBB BM44	ENSG00000176697.18	BDNF	-0.511631	0.000231161	-0.781362	1	protein_coding	protein_coding	-0.00435028	NA	NA	NA	NA	Non-Significant	DEG
ENST00000395983.7	MSBB BM44	ENSG00000176697.18	BDNF	-0.511631	0.000231161	-3.05693	1	protein_coding	protein_coding	-0.0166623	NA	NA	NA	NA	Non-Significant	DEG
ENST00000395986.6	MSBB BM44	ENSG00000176697.18	BDNF	-0.511631	0.000231161	-0.278576	1	protein_coding	protein_coding	0.00225514	NA	NA	NA	NA	Non-Significant	DEG
ENST00000418212.5	MSBB BM44	ENSG00000176697.18	BDNF	-0.511631	0.000231161	-0.112134	1	protein_coding	protein_coding	0.000790526	NA	NA	NA	NA	Non-Significant	DEG
ENST00000420794.2	MSBB BM44	ENSG00000176697.18	BDNF	-0.511631	0.000231161	-0.27148	1	protein_coding	protein_coding	0.0136093	NA	NA	NA	NA	Non-Significant	DEG
ENST00000438929.5	MSBB BM44	ENSG00000176697.18	BDNF	-0.511631	0.000231161	-0.95585	1	protein_coding	protein_coding	-0.0234219	NA	NA	NA	NA	Non-Significant	DEG
ENST00000439476.6	MSBB BM44	ENSG00000176697.18	BDNF	-0.511631	0.000231161	-0.197385	0.757692	protein_coding	protein_coding	0.0228435	NA	NA	NA	NA	Non-Significant	DEG
ENST00000525528.1	MSBB BM44	ENSG00000176697.18	BDNF	-0.511631	0.000231161	-0.287078	1	protein_coding	protein_coding	0.0419854	NA	NA	NA	NA	Non-Significant	DEG
ENST00000525950.5	MSBB BM44	ENSG00000176697.18	BDNF	-0.511631	0.000231161	0.406155	1	protein_coding	protein_coding	0.00536016	NA	NA	NA	NA	Non-Significant	DEG
ENST00000530786.5	MSBB BM44	ENSG00000176697.18	BDNF	-0.511631	0.000231161	-0.27148	1	protein_coding	nonsense_mediated_decay	0.0136093	NA	NA	NA	NA	Non-Significant	DEG
ENST00000530861.5	MSBB BM44	ENSG00000176697.18	BDNF	-0.511631	0.000231161	-0.603098	1	protein_coding	protein_coding	0.00431765	NA	NA	NA	NA	Non-Significant	DEG
ENST00000532997.5	MSBB BM44	ENSG00000176697.18	BDNF	-0.511631	0.000231161	-0.102494	1	protein_coding	protein_coding	0.00467943	NA	NA	NA	NA	Non-Significant	DEG
ENST00000533131.5	MSBB BM44	ENSG00000176697.18	BDNF	-0.511631	0.000231161	-0.641358	1	protein_coding	protein_coding	-0.00143223	NA	NA	NA	NA	Non-Significant	DEG
ENST00000533246.5	MSBB BM44	ENSG00000176697.18	BDNF	-0.511631	0.000231161	-1.60528	1	protein_coding	protein_coding	-0.00589652	NA	NA	NA	NA	Non-Significant	DEG
ENST00000584049.5	MSBB BM44	ENSG00000176697.18	BDNF	-0.511631	0.000231161	-0.783561	0.0263803	protein_coding	processed_transcript	-0.0278716	NA	NA	NA	NA	Non-Significant	DEG
ENST00000314915.6	MAYO	ENSG00000176697.18	BDNF	-0.430649	0.00060754	-0.117659	0.835609	protein_coding	protein_coding	0.0212643	NA	NA	NA	NA	Non-Significant	DEG
ENST00000356660.8	MAYO	ENSG00000176697.18	BDNF	-0.430649	0.00060754	-0.615077	0.394977	protein_coding	protein_coding	0.00204515	NA	NA	NA	NA	Non-Significant	DEG
ENST00000395978.7	MAYO	ENSG00000176697.18	BDNF	-0.430649	0.00060754	-0.675259	0.574543	protein_coding	protein_coding	0.000234146	NA	NA	NA	NA	Non-Significant	DEG
ENST00000395980.6	MAYO	ENSG00000176697.18	BDNF	-0.430649	0.00060754	-0.621969	0.140764	protein_coding	protein_coding	-0.0130145	NA	NA	NA	NA	Non-Significant	DEG
ENST00000395981.7	MAYO	ENSG00000176697.18	BDNF	-0.430649	0.00060754	-0.740668	0.13084	protein_coding	protein_coding	-0.00445206	NA	NA	NA	NA	Non-Significant	DEG
ENST00000395983.7	MAYO	ENSG00000176697.18	BDNF	-0.430649	0.00060754	-2.62346	0.161392	protein_coding	protein_coding	-0.0220923	NA	NA	NA	NA	Non-Significant	DEG
ENST00000395986.6	MAYO	ENSG00000176697.18	BDNF	-0.430649	0.00060754	-0.509998	0.661036	protein_coding	protein_coding	-0.00409637	NA	NA	NA	NA	Non-Significant	DEG
ENST00000418212.5	MAYO	ENSG00000176697.18	BDNF	-0.430649	0.00060754	0.340949	1	protein_coding	protein_coding	0.000610976	NA	NA	NA	NA	Non-Significant	DEG
ENST00000420794.2	MAYO	ENSG00000176697.18	BDNF	-0.430649	0.00060754	-0.170532	0.792404	protein_coding	protein_coding	0.0025071	NA	NA	NA	NA	Non-Significant	DEG
ENST00000438929.5	MAYO	ENSG00000176697.18	BDNF	-0.430649	0.00060754	0.552657	0.787603	protein_coding	protein_coding	0.00297842	NA	NA	NA	NA	Non-Significant	DEG
ENST00000439476.6	MAYO	ENSG00000176697.18	BDNF	-0.430649	0.00060754	-0.141624	0.459543	protein_coding	protein_coding	0.0210351	NA	NA	NA	NA	Non-Significant	DEG
ENST00000525528.1	MAYO	ENSG00000176697.18	BDNF	-0.430649	0.00060754	-0.181183	0.805803	protein_coding	protein_coding	0.0167715	NA	NA	NA	NA	Non-Significant	DEG
ENST00000525950.5	MAYO	ENSG00000176697.18	BDNF	-0.430649	0.00060754	-2.66671	0.123677	protein_coding	protein_coding	-0.00854659	NA	NA	NA	NA	Non-Significant	DEG
ENST00000530786.5	MAYO	ENSG00000176697.18	BDNF	-0.430649	0.00060754	-0.170532	0.792404	protein_coding	nonsense_mediated_decay	0.0025071	NA	NA	NA	NA	Non-Significant	DEG
ENST00000530861.5	MAYO	ENSG00000176697.18	BDNF	-0.430649	0.00060754	-1.33864	0.279079	protein_coding	protein_coding	-0.0129215	NA	NA	NA	NA	Non-Significant	DEG
ENST00000532997.5	MAYO	ENSG00000176697.18	BDNF	-0.430649	0.00060754	-0.583468	0.765904	protein_coding	protein_coding	-0.000632958	NA	NA	NA	NA	Non-Significant	DEG
ENST00000533131.5	MAYO	ENSG00000176697.18	BDNF	-0.430649	0.00060754	-0.517237	0.782403	protein_coding	protein_coding	0.00534418	NA	NA	NA	NA	Non-Significant	DEG
ENST00000533246.5	MAYO	ENSG00000176697.18	BDNF	-0.430649	0.00060754	-0.163919	0.935561	protein_coding	protein_coding	0.00347583	NA	NA	NA	NA	Non-Significant	DEG
ENST00000584049.5	MAYO	ENSG00000176697.18	BDNF	-0.430649	0.00060754	-0.621969	0.140764	protein_coding	processed_transcript	-0.0130145	NA	NA	NA	NA	Non-Significant	DEG
ENST00000508157.3	MSBB BM10	ENSG00000145734.18	BDP1	-0.079552	0.735064	0.380559	0.0476303	protein_coding	retained_intron	0.0840005	0.0271696	0.0271696	0.0295115	0	DTU	Non-Significant
ENST00000514903.7	MSBB BM10	ENSG00000145734.18	BDP1	-0.079552	0.735064	-0.342956	0.0578105	protein_coding	nonsense_mediated_decay	-0.0850582	0.0271696	0.0271696	0.0295115	0	DTU	Non-Significant
ENST00000627808.2	MSBB BM10	ENSG00000274803.4	BDP1	0.0168862	0.91221	0.273083	0.293366	protein_coding	retained_intron	0.0649721	0.0008072	0.0008072	0.00160351	0.0016144	DTU	Non-Significant
ENST00000590099.5	MSBB BM10	ENSG00000126581.12	BECN1	-0.0207936	0.814699	-0.341687	0.164364	protein_coding	protein_coding	-0.0731154	6.4615e-05	6.4615e-05	0.000215644	0.000452305	DTU	Non-Significant
ENST00000407947.1	MSBB BM36	ENSG00000219669.1	BECN1P2	1.05016	0.000107972	1.0302	0.00056272	processed_pseudogene	processed_pseudogene	0	NA	NA	NA	NA	Non-Significant	DEG
ENST00000355173.6	MSBB BM44	ENSG00000183092.16	BEGAIN	-0.213093	0.0168494	-0.680811	0.0240766	protein_coding	protein_coding	-0.0847396	1.673e-05	1.673e-05	0.000100794	0.00011711	DTU	Non-Significant
ENST00000554140.1	MSBB BM22	ENSG00000183092.16	BEGAIN	-0.288045	0.0032981	-0.790755	1	protein_coding	protein_coding	-0.0548245	0.00614252	0.00614252	0.0103638	0.0429977	DTU	Non-Significant
ENST00000502486.5	MSBB BM36	ENSG00000188848.15	BEND4	-0.509721	0.000117252	-0.698533	0.20618	protein_coding	protein_coding	-0.136049	NA	NA	NA	NA	NA	DEG
ENST00000504360.5	MSBB BM36	ENSG00000188848.15	BEND4	-0.509721	0.000117252	0.159757	0.908527	protein_coding	protein_coding	0.142379	NA	NA	NA	NA	NA	DEG
ENST00000611697.1	MSBB BM36	ENSG00000188848.15	BEND4	-0.509721	0.000117252	-0.646361	0.462381	protein_coding	protein_coding	-0.00633398	NA	NA	NA	NA	Non-Significant	DEG
ENST00000371833.3	MAYO	ENSG00000162373.12	BEND5	-0.401213	1.13372e-05	-0.297537	0.00407425	protein_coding	protein_coding	0.00706048	NA	NA	NA	NA	Non-Significant	DEG
ENST00000463562.1	MAYO	ENSG00000162373.12	BEND5	-0.401213	1.13372e-05	-0.21591	0.128994	protein_coding	retained_intron	0.0238442	NA	NA	NA	NA	Non-Significant	DEG
ENST00000476079.5	MAYO	ENSG00000162373.12	BEND5	-0.401213	1.13372e-05	-0.61079	6.54207e-05	protein_coding	processed_transcript	-0.0358018	NA	NA	NA	NA	Non-Significant	DEG
ENST00000476096.1	MAYO	ENSG00000162373.12	BEND5	-0.401213	1.13372e-05	-0.0806959	1	protein_coding	processed_transcript	0.000574984	NA	NA	NA	NA	Non-Significant	DEG
ENST00000480399.1	MAYO	ENSG00000162373.12	BEND5	-0.401213	1.13372e-05	-0.154258	0.571591	protein_coding	processed_transcript	0.00439619	NA	NA	NA	NA	Non-Significant	DEG
ENST00000489956.1	MAYO	ENSG00000162373.12	BEND5	-0.401213	1.13372e-05	-0.246515	0.699546	protein_coding	retained_intron	-6.41026e-05	NA	NA	NA	NA	Non-Significant	DEG
ENST00000370746.7	MSBB BM36	ENSG00000151917.17	BEND6	-0.161642	0.118832	-0.30991	0.0937731	protein_coding	protein_coding	-0.0622722	0.00603172	0.00603172	0.00785741	0.0120634	DTU	Non-Significant
ENST00000341083.7	MAYO	ENSG00000165626.17	BEND7	0.457423	1.2511e-07	0.56433	0.0014402	protein_coding	protein_coding	0.00155053	NA	NA	NA	NA	Non-Significant	DEG
ENST00000378605.3	MAYO	ENSG00000165626.17	BEND7	0.457423	1.2511e-07	0.60832	7.43254e-08	protein_coding	protein_coding	0.0298229	NA	NA	NA	NA	Non-Significant	DEG
ENST00000440282.5	MAYO	ENSG00000165626.17	BEND7	0.457423	1.2511e-07	0.288792	0.00018639	protein_coding	protein_coding	-0.026842	NA	NA	NA	NA	Non-Significant	DEG
ENST00000463303.5	MAYO	ENSG00000165626.17	BEND7	0.457423	1.2511e-07	0.246626	1	protein_coding	processed_transcript	0.000667792	NA	NA	NA	NA	Non-Significant	DEG
ENST00000466271.1	MAYO	ENSG00000165626.17	BEND7	0.457423	1.2511e-07	0.581175	2.68273e-05	protein_coding	processed_transcript	0.00895138	NA	NA	NA	NA	Non-Significant	DEG
ENST00000469555.1	MAYO	ENSG00000165626.17	BEND7	0.457423	1.2511e-07	0.18966	1	protein_coding	processed_transcript	0.000651063	NA	NA	NA	NA	Non-Significant	DEG
ENST00000480703.1	MAYO	ENSG00000165626.17	BEND7	0.457423	1.2511e-07	0.595867	0.039274	protein_coding	processed_transcript	0.0119788	NA	NA	NA	NA	Non-Significant	DEG
ENST00000486542.5	MAYO	ENSG00000165626.17	BEND7	0.457423	1.2511e-07	0.42288	1	protein_coding	processed_transcript	-0.000148343	NA	NA	NA	NA	Non-Significant	DEG
ENST00000492675.1	MAYO	ENSG00000165626.17	BEND7	0.457423	1.2511e-07	0.282314	0.762721	protein_coding	processed_transcript	-0.00159997	NA	NA	NA	NA	Non-Significant	DEG
ENST00000649551.1	MAYO	ENSG00000165626.17	BEND7	0.457423	1.2511e-07	0.164571	0.389558	protein_coding	non_stop_decay	-0.025027	NA	NA	NA	NA	Non-Significant	DEG
ENST00000341083.7	MSBB BM36	ENSG00000165626.17	BEND7	0.436485	9.56808e-07	0.450591	0.156679	protein_coding	protein_coding	0.000720058	NA	NA	NA	NA	Non-Significant	DEG
ENST00000378605.3	MSBB BM36	ENSG00000165626.17	BEND7	0.436485	9.56808e-07	0.274618	0.619262	protein_coding	protein_coding	-0.0143415	2.75057e-09	0.642066	1.74072e-08	1	Non-Significant	DEG
ENST00000440282.5	MSBB BM36	ENSG00000165626.17	BEND7	0.436485	9.56808e-07	0.204126	0.0303206	protein_coding	protein_coding	-0.0257721	2.75057e-09	0.536421	1.74072e-08	1	Non-Significant	DEG
ENST00000463303.5	MSBB BM36	ENSG00000165626.17	BEND7	0.436485	9.56808e-07	0.377579	1	protein_coding	processed_transcript	-0.000267753	NA	NA	NA	NA	Non-Significant	DEG
ENST00000466271.1	MSBB BM36	ENSG00000165626.17	BEND7	0.436485	9.56808e-07	0.633264	0.0160832	protein_coding	processed_transcript	0.0104068	NA	NA	NA	NA	Non-Significant	DEG
ENST00000469555.1	MSBB BM36	ENSG00000165626.17	BEND7	0.436485	9.56808e-07	0.463189	1	protein_coding	processed_transcript	0.00209127	NA	NA	NA	NA	Non-Significant	DEG
ENST00000480703.1	MSBB BM36	ENSG00000165626.17	BEND7	0.436485	9.56808e-07	0.206646	0.548867	protein_coding	processed_transcript	-0.0199496	2.75057e-09	0.516688	1.74072e-08	1	Non-Significant	DEG
ENST00000486542.5	MSBB BM36	ENSG00000165626.17	BEND7	0.436485	9.56808e-07	0.519518	0.171184	protein_coding	processed_transcript	0.00182277	NA	NA	NA	NA	Non-Significant	DEG
ENST00000492675.1	MSBB BM36	ENSG00000165626.17	BEND7	0.436485	9.56808e-07	1.30851	0.00075065	protein_coding	processed_transcript	0.0773502	2.75057e-09	2.75057e-09	1.74072e-08	8.2517e-09	DTU	DEG
ENST00000649551.1	MSBB BM36	ENSG00000165626.17	BEND7	0.436485	9.56808e-07	0.212985	0.0608734	protein_coding	non_stop_decay	-0.0320529	2.75057e-09	0.50518	1.74072e-08	1	Non-Significant	DEG
ENST00000372728.3	MSBB BM36	ENSG00000133169.5	BEX1	-0.640191	7.43121e-05	-0.650999	0.000654111	protein_coding	protein_coding	0	NA	NA	NA	NA	Non-Significant	DEG
ENST00000372674.5	MSBB BM36	ENSG00000133134.11	BEX2	-0.57552	0.00010938	-0.711235	0.0194153	protein_coding	protein_coding	-0.00939359	NA	NA	NA	NA	Non-Significant	DEG
ENST00000372677.7	MSBB BM36	ENSG00000133134.11	BEX2	-0.57552	0.00010938	-0.599278	0.00111207	protein_coding	protein_coding	-0.0200795	NA	NA	NA	NA	Non-Significant	DEG
ENST00000449185.1	MSBB BM36	ENSG00000133134.11	BEX2	-0.57552	0.00010938	0.345415	0.785292	protein_coding	protein_coding	0.0114371	NA	NA	NA	NA	Non-Significant	DEG
ENST00000536889.1	MSBB BM36	ENSG00000133134.11	BEX2	-0.57552	0.00010938	-0.230378	0.602158	protein_coding	protein_coding	0.0180401	NA	NA	NA	NA	Non-Significant	DEG
ENST00000361298.8	MSBB BM22	ENSG00000166681.13	BEX3	-0.392158	0.00863341	-0.246216	0.212753	protein_coding	protein_coding	0.052982	0.0259739	0.0259739	0.0305863	0.0259739	DTU	DEG
ENST00000372634.1	MSBB BM22	ENSG00000166681.13	BEX3	-0.392158	0.00863341	-0.833204	0.00636613	protein_coding	protein_coding	-0.0331685	0.0259739	0.0437345	0.0305863	0.0437345	Non-Significant	DEG
ENST00000372635.1	MSBB BM22	ENSG00000166681.13	BEX3	-0.392158	0.00863341	-0.177254	1	protein_coding	protein_coding	0.000266587	NA	NA	NA	NA	Non-Significant	DEG
ENST00000372645.3	MSBB BM22	ENSG00000166681.13	BEX3	-0.392158	0.00863341	-0.497757	0.0186211	protein_coding	protein_coding	-0.0200781	0.0259739	0.543124	0.0305863	0.543124	Non-Significant	DEG
ENST00000361298.8	MSBB BM36	ENSG00000166681.13	BEX3	-0.448519	7.7289e-05	-0.595594	0.00150998	protein_coding	protein_coding	-0.0212599	NA	NA	NA	NA	Non-Significant	DEG
ENST00000372634.1	MSBB BM36	ENSG00000166681.13	BEX3	-0.448519	7.7289e-05	-0.174027	0.570749	protein_coding	protein_coding	0.0336825	NA	NA	NA	NA	Non-Significant	DEG
ENST00000372635.1	MSBB BM36	ENSG00000166681.13	BEX3	-0.448519	7.7289e-05	0.205963	0.909987	protein_coding	protein_coding	0.000797195	NA	NA	NA	NA	Non-Significant	DEG
ENST00000372645.3	MSBB BM36	ENSG00000166681.13	BEX3	-0.448519	7.7289e-05	-0.526767	0.000455312	protein_coding	protein_coding	-0.0132081	NA	NA	NA	NA	Non-Significant	DEG
ENST00000372691.3	MSBB BM36	ENSG00000102409.9	BEX4	-0.334523	0.00462878	0.699699	0.0238501	protein_coding	protein_coding	0.0629685	0.0203103	0.0203103	0.0226133	0	DTU	Non-Significant
ENST00000372695.5	MSBB BM36	ENSG00000102409.9	BEX4	-0.334523	0.00462878	-0.465878	0.00151961	protein_coding	protein_coding	-0.0629685	0.0203103	0.0203103	0.0226133	0	DTU	Non-Significant
ENST00000333643.3	MAYO	ENSG00000184515.10	BEX5	-0.480013	0.00382583	-0.471829	0.015312	protein_coding	protein_coding	0.0093167	NA	NA	NA	NA	Non-Significant	DEG
ENST00000484837.1	MAYO	ENSG00000184515.10	BEX5	-0.480013	0.00382583	-0.130915	1	protein_coding	processed_transcript	0.000191526	NA	NA	NA	NA	Non-Significant	DEG
ENST00000543160.5	MAYO	ENSG00000184515.10	BEX5	-0.480013	0.00382583	-0.483133	0.00327895	protein_coding	protein_coding	-0.00950938	NA	NA	NA	NA	Non-Significant	DEG
ENST00000333643.3	MSBB BM22	ENSG00000184515.10	BEX5	-0.573817	0.00493801	-0.601616	0.0216529	protein_coding	protein_coding	-0.00417236	NA	NA	NA	NA	Non-Significant	DEG
ENST00000484837.1	MSBB BM22	ENSG00000184515.10	BEX5	-0.573817	0.00493801	0.70001	1	protein_coding	processed_transcript	0.0113737	NA	NA	NA	NA	Non-Significant	DEG
ENST00000543160.5	MSBB BM22	ENSG00000184515.10	BEX5	-0.573817	0.00493801	-0.794976	1	protein_coding	protein_coding	-0.00719627	NA	NA	NA	NA	Non-Significant	DEG
ENST00000333643.3	MSBB BM36	ENSG00000184515.10	BEX5	-0.756707	9.20752e-06	-0.753952	0.000231327	protein_coding	protein_coding	-0.00620008	NA	NA	NA	NA	Non-Significant	DEG
ENST00000484837.1	MSBB BM36	ENSG00000184515.10	BEX5	-0.756707	9.20752e-06	0.0448294	1	protein_coding	processed_transcript	0.00102971	NA	NA	NA	NA	Non-Significant	DEG
ENST00000543160.5	MSBB BM36	ENSG00000184515.10	BEX5	-0.756707	9.20752e-06	-0.714604	0.0791727	protein_coding	protein_coding	0.00517242	NA	NA	NA	NA	Non-Significant	DEG
ENST00000368272.4	ROSMAP	ENSG00000242252.1	BGLAP	-0.153041	0.0954608	-0.312506	0.0183055	protein_coding	protein_coding	-0.0740058	0.00193845	0.00193845	0.00326875	0	DTU	Non-Significant
ENST00000471413.1	ROSMAP	ENSG00000242252.1	BGLAP	-0.153041	0.0954608	0.156479	0.186091	protein_coding	retained_intron	0.0740058	0.00193845	0.00193845	0.00326875	0	DTU	Non-Significant
ENST00000368272.4	MAYO	ENSG00000242252.1	BGLAP	-0.505929	0.000101374	-0.530753	0.00295422	protein_coding	protein_coding	-0.0736114	NA	NA	NA	NA	NA	DEG
ENST00000471413.1	MAYO	ENSG00000242252.1	BGLAP	-0.505929	0.000101374	-0.4094	0.0197952	protein_coding	retained_intron	0.0736114	NA	NA	NA	NA	NA	DEG
ENST00000331595.8	MSBB BM36	ENSG00000182492.15	BGN	0.972151	3.90175e-06	0.921702	0.00333241	protein_coding	protein_coding	0.003126	NA	NA	NA	NA	Non-Significant	DEG
ENST00000431891.1	MSBB BM36	ENSG00000182492.15	BGN	0.972151	3.90175e-06	1.70257	0.00319341	protein_coding	protein_coding	0.0394512	NA	NA	NA	NA	Non-Significant	DEG
ENST00000472615.5	MSBB BM36	ENSG00000182492.15	BGN	0.972151	3.90175e-06	0.238103	0.924379	protein_coding	processed_transcript	-0.00731894	NA	NA	NA	NA	Non-Significant	DEG
ENST00000480756.1	MSBB BM36	ENSG00000182492.15	BGN	0.972151	3.90175e-06	-0.110964	0.961432	protein_coding	processed_transcript	-0.0236833	NA	NA	NA	NA	Non-Significant	DEG
ENST00000492658.1	MSBB BM36	ENSG00000182492.15	BGN	0.972151	3.90175e-06	0.148297	1	protein_coding	processed_transcript	-0.0115775	NA	NA	NA	NA	Non-Significant	DEG
ENST00000321870.2	MAYO	ENSG00000180828.2	BHLHE22	-0.671714	4.06092e-05	-0.668156	0.000189256	protein_coding	protein_coding	0	NA	NA	NA	NA	Non-Significant	DEG
ENST00000321870.2	MSBB BM22	ENSG00000180828.2	BHLHE22	-0.507889	0.000589405	-0.540673	0.00289221	protein_coding	protein_coding	0	NA	NA	NA	NA	Non-Significant	DEG
ENST00000242728.4	MSBB BM36	ENSG00000123095.5	BHLHE41	0.51363	1.70731e-05	0.521051	1.31591e-05	protein_coding	protein_coding	0.00808649	NA	NA	NA	NA	Non-Significant	DEG
ENST00000394326.2	MSBB BM36	ENSG00000123095.5	BHLHE41	0.51363	1.70731e-05	0.398227	0.202493	protein_coding	retained_intron	-0.00327057	NA	NA	NA	NA	Non-Significant	DEG
ENST00000541271.1	MSBB BM36	ENSG00000123095.5	BHLHE41	0.51363	1.70731e-05	0.471872	0.0736882	protein_coding	retained_intron	-0.0048171	NA	NA	NA	NA	Non-Significant	DEG
ENST00000255192.7	MAYO	ENSG00000132840.9	BHMT2	0.653481	1.47122e-08	0.713634	1.43361e-09	protein_coding	protein_coding	0.0211324	NA	NA	NA	NA	Non-Significant	DEG
ENST00000518666.5	MAYO	ENSG00000132840.9	BHMT2	0.653481	1.47122e-08	-0.118492	1	protein_coding	protein_coding	-0.00281954	NA	NA	NA	NA	Non-Significant	DEG
ENST00000518758.1	MAYO	ENSG00000132840.9	BHMT2	0.653481	1.47122e-08	0.567405	0.102858	protein_coding	retained_intron	0.000942339	NA	NA	NA	NA	Non-Significant	DEG
ENST00000521567.1	MAYO	ENSG00000132840.9	BHMT2	0.653481	1.47122e-08	1.15872	0.434857	protein_coding	protein_coding	0.00412439	NA	NA	NA	NA	Non-Significant	DEG
ENST00000523046.1	MAYO	ENSG00000132840.9	BHMT2	0.653481	1.47122e-08	0.52512	0.0144921	protein_coding	retained_intron	-0.00592942	NA	NA	NA	NA	Non-Significant	DEG
ENST00000523472.1	MAYO	ENSG00000132840.9	BHMT2	0.653481	1.47122e-08	0.386471	0.0489866	protein_coding	retained_intron	-0.0174497	NA	NA	NA	NA	Non-Significant	DEG
ENST00000614004.1	MAYO	ENSG00000151746.13	BICD1	0.100377	0.0594251	-0.29876	0.0402324	protein_coding	retained_intron	-0.0505427	0.00305974	0.00305974	0.00347533	0.00305974	DTU	Non-Significant
ENST00000356884.10	MSBB BM36	ENSG00000185963.13	BICD2	-0.0295401	0.633362	-0.21225	0.0602912	protein_coding	protein_coding	-0.0783636	0.00753554	0.00753554	0.00943633	0	DTU	Non-Significant
ENST00000375512.3	MSBB BM36	ENSG00000185963.13	BICD2	-0.0295401	0.633362	0.206229	0.0482966	protein_coding	protein_coding	0.0783636	0.00753554	0.00753554	0.00943633	0	DTU	Non-Significant
ENST00000389347.4	MAYO	ENSG00000162069.15	BICDL2	-0.603055	0.000398081	-0.232676	0.806541	protein_coding	protein_coding	0.0617828	NA	NA	NA	NA	NA	DEG
ENST00000572240.5	MAYO	ENSG00000162069.15	BICDL2	-0.603055	0.000398081	-1.0161	0.137905	protein_coding	retained_intron	-0.0209694	NA	NA	NA	NA	Non-Significant	DEG
ENST00000572449.5	MAYO	ENSG00000162069.15	BICDL2	-0.603055	0.000398081	-0.933725	0.0934204	protein_coding	protein_coding	-0.0559796	NA	NA	NA	NA	NA	DEG
ENST00000573514.5	MAYO	ENSG00000162069.15	BICDL2	-0.603055	0.000398081	-0.249855	0.154096	protein_coding	protein_coding	0.0335413	NA	NA	NA	NA	Non-Significant	DEG
ENST00000576826.1	MAYO	ENSG00000162069.15	BICDL2	-0.603055	0.000398081	-0.306854	1	protein_coding	retained_intron	-0.00235997	NA	NA	NA	NA	Non-Significant	DEG
ENST00000642419.1	MAYO	ENSG00000162069.15	BICDL2	-0.603055	0.000398081	-0.895016	0.714341	protein_coding	protein_coding	-0.0160039	NA	NA	NA	NA	Non-Significant	DEG
ENST00000259238.8	MAYO	ENSG00000136717.14	BIN1	-0.386597	0.000169357	-0.600082	0.483715	protein_coding	protein_coding	-0.00017611	NA	NA	NA	NA	Non-Significant	DEG
ENST00000316724.9	MAYO	ENSG00000136717.14	BIN1	-0.386597	0.000169357	-0.143556	0.447704	protein_coding	protein_coding	-0.0073439	NA	NA	NA	NA	Non-Significant	DEG
ENST00000346226.7	MAYO	ENSG00000136717.14	BIN1	-0.386597	0.000169357	-0.844394	0.000585868	protein_coding	protein_coding	-0.00542245	NA	NA	NA	NA	Non-Significant	DEG
ENST00000348750.8	MAYO	ENSG00000136717.14	BIN1	-0.386597	0.000169357	-0.129869	0.822016	protein_coding	protein_coding	0.00445341	NA	NA	NA	NA	Non-Significant	DEG
ENST00000351659.7	MAYO	ENSG00000136717.14	BIN1	-0.386597	0.000169357	-0.808234	5.64642e-05	protein_coding	protein_coding	-0.00933602	NA	NA	NA	NA	Non-Significant	DEG
ENST00000352848.7	MAYO	ENSG00000136717.14	BIN1	-0.386597	0.000169357	-0.163301	0.885441	protein_coding	protein_coding	5.61288e-05	NA	NA	NA	NA	Non-Significant	DEG
ENST00000357970.7	MAYO	ENSG00000136717.14	BIN1	-0.386597	0.000169357	-0.235414	0.716175	protein_coding	protein_coding	-0.000464572	NA	NA	NA	NA	Non-Significant	DEG
ENST00000376113.6	MAYO	ENSG00000136717.14	BIN1	-0.386597	0.000169357	-0.619754	1.98262e-05	protein_coding	protein_coding	-0.0143263	NA	NA	NA	NA	Non-Significant	DEG
ENST00000393040.7	MAYO	ENSG00000136717.14	BIN1	-0.386597	0.000169357	-0.139966	0.576555	protein_coding	protein_coding	0.0269875	NA	NA	NA	NA	Non-Significant	DEG
ENST00000393041.7	MAYO	ENSG00000136717.14	BIN1	-0.386597	0.000169357	-0.594346	0.759713	protein_coding	protein_coding	0.000442558	NA	NA	NA	NA	Non-Significant	DEG
ENST00000409400.1	MAYO	ENSG00000136717.14	BIN1	-0.386597	0.000169357	-0.446168	0.010997	protein_coding	protein_coding	0.00230513	NA	NA	NA	NA	Non-Significant	DEG
ENST00000462958.5	MAYO	ENSG00000136717.14	BIN1	-0.386597	0.000169357	-0.303681	0.0232406	protein_coding	retained_intron	0.000312508	NA	NA	NA	NA	Non-Significant	DEG
ENST00000466111.5	MAYO	ENSG00000136717.14	BIN1	-0.386597	0.000169357	-0.30151	0.149308	protein_coding	processed_transcript	0.00290982	NA	NA	NA	NA	Non-Significant	DEG
ENST00000484253.1	MAYO	ENSG00000136717.14	BIN1	-0.386597	0.000169357	-1.25797	0.710548	protein_coding	processed_transcript	-0.000414259	NA	NA	NA	NA	Non-Significant	DEG
ENST00000316724.9	MSBB BM36	ENSG00000136717.14	BIN1	0.119371	0.367966	-0.463901	0.0455227	protein_coding	protein_coding	-0.0560147	5.06799e-05	5.06799e-05	0.000119943	0.00035476	DTU	Non-Significant
ENST00000227758.6	MAYO	ENSG00000110330.8	BIRC2	0.144392	0.00327912	0.391657	0.000919039	protein_coding	protein_coding	0.0755071	0.000175438	0.000175438	0.000241339	0	DTU	Non-Significant
ENST00000532672.5	MAYO	ENSG00000110330.8	BIRC2	0.144392	0.00327912	-0.0860132	0.354508	protein_coding	protein_coding	-0.0848637	0.000175438	0.000175438	0.000241339	0	DTU	Non-Significant
ENST00000528940.1	MSBB BM36	ENSG00000023445.13	BIRC3	0.291714	3.4267e-05	0.0148006	0.953166	protein_coding	processed_transcript	-0.0598861	0.00544525	0.00921591	0.00723882	0.0276477	DTU	Non-Significant
ENST00000471232.5	MAYO	ENSG00000115760.14	BIRC6	-0.0657709	0.334654	-0.163268	0.00075313	protein_coding	retained_intron	-0.0578883	8.73735e-09	4.49932e-07	2.74427e-08	8.99865e-07	DTU	Non-Significant
ENST00000217169.7	ROSMAP	ENSG00000101197.12	BIRC7	0.525332	0.000549714	0.553113	0.129659	protein_coding	protein_coding	0.0423858	NA	NA	NA	NA	Non-Significant	DEG
ENST00000342412.10	ROSMAP	ENSG00000101197.12	BIRC7	0.525332	0.000549714	0.249642	1	protein_coding	protein_coding	-0.0500906	NA	NA	NA	NA	NA	DEG
ENST00000395306.1	ROSMAP	ENSG00000101197.12	BIRC7	0.525332	0.000549714	0.357512	1	protein_coding	protein_coding	0.0077063	NA	NA	NA	NA	Non-Significant	DEG
ENST00000448849.2	MAYO	ENSG00000134897.13	BIVM	-0.105664	0.0142328	-0.295473	0.000260445	protein_coding	protein_coding	-0.069929	7.63773e-06	7.63773e-06	1.33144e-05	2.29132e-05	DTU	Non-Significant
ENST00000560104.1	MSBB BM36	ENSG00000259571.1	BLID	0.485398	7.82675e-05	0.471344	0.00015505	protein_coding	protein_coding	0	NA	NA	NA	NA	Non-Significant	DEG
ENST00000224337.9	MAYO	ENSG00000095585.16	BLNK	-0.448454	0.00104584	-0.649484	0.0158386	protein_coding	protein_coding	-0.0536391	NA	NA	NA	NA	NA	DEG
ENST00000371176.6	MAYO	ENSG00000095585.16	BLNK	-0.448454	0.00104584	-0.13292	0.837753	protein_coding	protein_coding	0.0276727	NA	NA	NA	NA	Non-Significant	DEG
ENST00000413476.6	MAYO	ENSG00000095585.16	BLNK	-0.448454	0.00104584	-0.13082	1	protein_coding	protein_coding	0.000312758	NA	NA	NA	NA	Non-Significant	DEG
ENST00000427367.6	MAYO	ENSG00000095585.16	BLNK	-0.448454	0.00104584	-0.273032	0.913946	protein_coding	protein_coding	-0.00145385	NA	NA	NA	NA	Non-Significant	DEG
ENST00000467799.6	MAYO	ENSG00000095585.16	BLNK	-0.448454	0.00104584	-0.137581	0.835529	protein_coding	nonsense_mediated_decay	0.00841091	NA	NA	NA	NA	Non-Significant	DEG
ENST00000468252.1	MAYO	ENSG00000095585.16	BLNK	-0.448454	0.00104584	-0.440195	0.0965978	protein_coding	retained_intron	0.00251191	NA	NA	NA	NA	Non-Significant	DEG
ENST00000472763.1	MAYO	ENSG00000095585.16	BLNK	-0.448454	0.00104584	-0.546611	0.101075	protein_coding	retained_intron	0.000689556	NA	NA	NA	NA	Non-Significant	DEG
ENST00000485193.1	MAYO	ENSG00000095585.16	BLNK	-0.448454	0.00104584	-0.26099	0.510105	protein_coding	retained_intron	0.0086404	NA	NA	NA	NA	Non-Significant	DEG
ENST00000495266.1	MAYO	ENSG00000095585.16	BLNK	-0.448454	0.00104584	0.14022	1	protein_coding	protein_coding	0.0068454	NA	NA	NA	NA	Non-Significant	DEG
ENST00000224337.9	MSBB BM22	ENSG00000095585.16	BLNK	0.205034	0.0932669	0.642684	1	protein_coding	protein_coding	0.0513802	0.0230441	0.0230441	0.027744	0.0460881	DTU	Non-Significant
ENST00000550412.5	MSBB BM36	ENSG00000258311.5	BLOC1S1-RDH5	0.0914652	0.319986	0.283065	0.00156683	protein_coding	protein_coding	0.0970199	0.0105007	0.0105007	0.0126835	0	DTU	Non-Significant
ENST00000551946.5	MSBB BM36	ENSG00000258311.5	BLOC1S1-RDH5	0.0914652	0.319986	-0.663057	0.144623	protein_coding	nonsense_mediated_decay	-0.106815	0.0105007	0.0105007	0.0126835	0	DTU	Non-Significant
ENST00000263368.8	MSBB BM36	ENSG00000090013.10	BLVRB	-0.131179	0.26793	-0.225454	0.257483	protein_coding	protein_coding	-0.0784338	0.0490718	0.0490718	0.0491948	0	DTU	Non-Significant
ENST00000597870.1	MSBB BM36	ENSG00000090013.10	BLVRB	-0.131179	0.26793	0.204395	0.0876646	protein_coding	nonsense_mediated_decay	0.0526126	0.0490718	0.0490718	0.0491948	0	DTU	Non-Significant
ENST00000335016.9	MSBB BM36	ENSG00000138756.17	BMP2K	0.424455	4.10631e-08	0.682432	0.025395	protein_coding	protein_coding	0.0312225	NA	NA	NA	NA	Non-Significant	DEG
ENST00000389010.7	MSBB BM36	ENSG00000138756.17	BMP2K	0.424455	4.10631e-08	-0.0308834	0.945078	protein_coding	nonsense_mediated_decay	-0.0326442	NA	NA	NA	NA	Non-Significant	DEG
ENST00000502613.1	MSBB BM36	ENSG00000138756.17	BMP2K	0.424455	4.10631e-08	0.4258	8.08835e-07	protein_coding	protein_coding	0.00632506	NA	NA	NA	NA	Non-Significant	DEG
ENST00000502871.5	MSBB BM36	ENSG00000138756.17	BMP2K	0.424455	4.10631e-08	0.484241	0.00151461	protein_coding	protein_coding	0.00345948	NA	NA	NA	NA	Non-Significant	DEG
ENST00000505725.1	MSBB BM36	ENSG00000138756.17	BMP2K	0.424455	4.10631e-08	0.38693	0.00106629	protein_coding	retained_intron	-0.000928032	NA	NA	NA	NA	Non-Significant	DEG
ENST00000507670.1	MSBB BM36	ENSG00000138756.17	BMP2K	0.424455	4.10631e-08	0.416612	0.0394127	protein_coding	retained_intron	-7.14979e-05	NA	NA	NA	NA	Non-Significant	DEG
ENST00000515075.1	MSBB BM36	ENSG00000138756.17	BMP2K	0.424455	4.10631e-08	0.209526	0.364161	protein_coding	retained_intron	-0.00875625	NA	NA	NA	NA	Non-Significant	DEG
ENST00000628286.1	MSBB BM36	ENSG00000138756.17	BMP2K	0.424455	4.10631e-08	1.89532	1	protein_coding	protein_coding	0.00140746	NA	NA	NA	NA	Non-Significant	DEG
ENST00000245451.8	MAYO	ENSG00000125378.15	BMP4	0.879484	8.09761e-06	1.28638	0.000245882	protein_coding	protein_coding	0.0217386	NA	NA	NA	NA	Non-Significant	DEG
ENST00000417573.5	MAYO	ENSG00000125378.15	BMP4	0.879484	8.09761e-06	0.466965	0.59963	protein_coding	protein_coding	0.0029833	NA	NA	NA	NA	Non-Significant	DEG
ENST00000558489.1	MAYO	ENSG00000125378.15	BMP4	0.879484	8.09761e-06	0.0916883	0.845832	protein_coding	processed_transcript	-0.0297149	NA	NA	NA	NA	Non-Significant	DEG
ENST00000558961.1	MAYO	ENSG00000125378.15	BMP4	0.879484	8.09761e-06	1.65931	1	protein_coding	protein_coding	0.00414828	NA	NA	NA	NA	Non-Significant	DEG
ENST00000558984.1	MAYO	ENSG00000125378.15	BMP4	0.879484	8.09761e-06	-0.0478668	0.945824	protein_coding	protein_coding	-0.124192	NA	NA	NA	NA	NA	DEG
ENST00000559087.5	MAYO	ENSG00000125378.15	BMP4	0.879484	8.09761e-06	1.75689	0.000194602	protein_coding	protein_coding	0.116876	NA	NA	NA	NA	NA	DEG
ENST00000559501.1	MAYO	ENSG00000125378.15	BMP4	0.879484	8.09761e-06	2.04254	0.00164108	protein_coding	protein_coding	0.0102498	NA	NA	NA	NA	Non-Significant	DEG
ENST00000559642.1	MAYO	ENSG00000125378.15	BMP4	0.879484	8.09761e-06	-0.19047	1	protein_coding	protein_coding	0.000407786	NA	NA	NA	NA	Non-Significant	DEG
ENST00000609748.1	MAYO	ENSG00000125378.15	BMP4	0.879484	8.09761e-06	0.55259	0.180693	protein_coding	protein_coding	-0.00250213	NA	NA	NA	NA	Non-Significant	DEG
ENST00000370830.3	MAYO	ENSG00000112175.7	BMP5	4.16032	2.32241e-36	4.15536	5.0991e-36	protein_coding	protein_coding	0	NA	NA	NA	NA	Non-Significant	DEG
ENST00000370830.3	MSBB BM36	ENSG00000112175.7	BMP5	0.80602	0.000984727	0.750879	0.00648247	protein_coding	protein_coding	0	NA	NA	NA	NA	Non-Significant	DEG
ENST00000283147.6	MAYO	ENSG00000153162.8	BMP6	1.05769	1.42015e-10	1.07494	1.61139e-10	protein_coding	protein_coding	0	NA	NA	NA	NA	Non-Significant	DEG
ENST00000283147.6	MSBB BM36	ENSG00000153162.8	BMP6	0.764743	1.50269e-05	0.718287	0.000450509	protein_coding	protein_coding	0	NA	NA	NA	NA	Non-Significant	DEG
ENST00000395863.7	MSBB BM36	ENSG00000101144.12	BMP7	0.485696	0.000298242	0.410913	0.00807061	protein_coding	protein_coding	-0.00806771	NA	NA	NA	NA	Non-Significant	DEG
ENST00000395864.7	MSBB BM36	ENSG00000101144.12	BMP7	0.485696	0.000298242	0.303065	0.823785	protein_coding	protein_coding	-0.00281824	NA	NA	NA	NA	Non-Significant	DEG
ENST00000433911.1	MSBB BM36	ENSG00000101144.12	BMP7	0.485696	0.000298242	0.597973	0.297702	protein_coding	protein_coding	-0.000268041	NA	NA	NA	NA	Non-Significant	DEG
ENST00000450594.6	MSBB BM36	ENSG00000101144.12	BMP7	0.485696	0.000298242	0.359038	0.437487	protein_coding	protein_coding	-0.00169844	NA	NA	NA	NA	Non-Significant	DEG
ENST00000460817.5	MSBB BM36	ENSG00000101144.12	BMP7	0.485696	0.000298242	0.633638	0.292987	protein_coding	processed_transcript	-0.00387665	NA	NA	NA	NA	Non-Significant	DEG
ENST00000463939.1	MSBB BM36	ENSG00000101144.12	BMP7	0.485696	0.000298242	1.07843	0.00012204	protein_coding	processed_transcript	0.00806057	NA	NA	NA	NA	Non-Significant	DEG
ENST00000476877.1	MSBB BM36	ENSG00000101144.12	BMP7	0.485696	0.000298242	1.00556	0.090415	protein_coding	retained_intron	0.00465347	NA	NA	NA	NA	Non-Significant	DEG
ENST00000524700.5	MSBB BM36	ENSG00000101144.12	BMP7	0.485696	0.000298242	1.08368	0.0581822	protein_coding	processed_transcript	0.00579106	NA	NA	NA	NA	Non-Significant	DEG
ENST00000530870.1	MSBB BM36	ENSG00000101144.12	BMP7	0.485696	0.000298242	0.554753	0.298438	protein_coding	processed_transcript	-0.0017722	NA	NA	NA	NA	Non-Significant	DEG
ENST00000297161.6	MSBB BM36	ENSG00000164619.9	BMPER	-0.402272	5.29684e-08	-0.128594	0.940667	protein_coding	protein_coding	0.000783839	NA	NA	NA	NA	Non-Significant	DEG
ENST00000436222.6	MSBB BM36	ENSG00000164619.9	BMPER	-0.402272	5.29684e-08	-0.485973	0.0297297	protein_coding	processed_transcript	-0.00359112	NA	NA	NA	NA	Non-Significant	DEG
ENST00000444773.1	MSBB BM36	ENSG00000164619.9	BMPER	-0.402272	5.29684e-08	-0.219475	0.66395	protein_coding	nonsense_mediated_decay	0.00442664	NA	NA	NA	NA	Non-Significant	DEG
ENST00000448280.5	MSBB BM36	ENSG00000164619.9	BMPER	-0.402272	5.29684e-08	-0.239735	0.24176	protein_coding	processed_transcript	0.00504977	NA	NA	NA	NA	Non-Significant	DEG
ENST00000476525.2	MSBB BM36	ENSG00000164619.9	BMPER	-0.402272	5.29684e-08	-0.57792	0.265516	protein_coding	processed_transcript	-0.00436977	NA	NA	NA	NA	Non-Significant	DEG
ENST00000494786.1	MSBB BM36	ENSG00000164619.9	BMPER	-0.402272	5.29684e-08	-0.337736	0.0552726	protein_coding	processed_transcript	0.00963081	NA	NA	NA	NA	Non-Significant	DEG
ENST00000496609.1	MSBB BM36	ENSG00000164619.9	BMPER	-0.402272	5.29684e-08	-0.302936	0.00103907	protein_coding	retained_intron	0.025709	NA	NA	NA	NA	Non-Significant	DEG
ENST00000647656.1	MSBB BM36	ENSG00000164619.9	BMPER	-0.402272	5.29684e-08	-0.214584	1	protein_coding	nonsense_mediated_decay	-0.000205882	NA	NA	NA	NA	Non-Significant	DEG
ENST00000647703.1	MSBB BM36	ENSG00000164619.9	BMPER	-0.402272	5.29684e-08	-0.476954	0.139891	protein_coding	processed_transcript	-0.00243907	NA	NA	NA	NA	Non-Significant	DEG
ENST00000648229.1	MSBB BM36	ENSG00000164619.9	BMPER	-0.402272	5.29684e-08	-0.0229796	1	protein_coding	nonsense_mediated_decay	-0.000732671	NA	NA	NA	NA	Non-Significant	DEG
ENST00000648305.1	MSBB BM36	ENSG00000164619.9	BMPER	-0.402272	5.29684e-08	-0.594377	0.0630222	protein_coding	nonsense_mediated_decay	-0.00884583	NA	NA	NA	NA	Non-Significant	DEG
ENST00000648320.1	MSBB BM36	ENSG00000164619.9	BMPER	-0.402272	5.29684e-08	-0.33778	0.769525	protein_coding	processed_transcript	0.00121683	NA	NA	NA	NA	Non-Significant	DEG
ENST00000648392.1	MSBB BM36	ENSG00000164619.9	BMPER	-0.402272	5.29684e-08	-0.994782	0.148653	protein_coding	protein_coding	-0.0116528	NA	NA	NA	NA	Non-Significant	DEG
ENST00000648445.1	MSBB BM36	ENSG00000164619.9	BMPER	-0.402272	5.29684e-08	-0.969041	0.401515	protein_coding	protein_coding	-0.00280305	NA	NA	NA	NA	Non-Significant	DEG
ENST00000648618.1	MSBB BM36	ENSG00000164619.9	BMPER	-0.402272	5.29684e-08	0.930372	0.750888	protein_coding	nonsense_mediated_decay	0.000388144	NA	NA	NA	NA	Non-Significant	DEG
ENST00000648848.1	MSBB BM36	ENSG00000164619.9	BMPER	-0.402272	5.29684e-08	-0.635074	0.604954	protein_coding	protein_coding	-0.00368969	NA	NA	NA	NA	Non-Significant	DEG
ENST00000648856.1	MSBB BM36	ENSG00000164619.9	BMPER	-0.402272	5.29684e-08	-1.01206	0.511307	protein_coding	protein_coding	-0.00152508	NA	NA	NA	NA	Non-Significant	DEG
ENST00000648982.1	MSBB BM36	ENSG00000164619.9	BMPER	-0.402272	5.29684e-08	-0.619775	0.141229	protein_coding	protein_coding	-0.00320379	NA	NA	NA	NA	Non-Significant	DEG
ENST00000649002.1	MSBB BM36	ENSG00000164619.9	BMPER	-0.402272	5.29684e-08	-0.770827	0.648367	protein_coding	nonsense_mediated_decay	-0.000795088	NA	NA	NA	NA	Non-Significant	DEG
ENST00000649232.1	MSBB BM36	ENSG00000164619.9	BMPER	-0.402272	5.29684e-08	-0.318149	0.0149504	protein_coding	nonsense_mediated_decay	0.0106701	NA	NA	NA	NA	Non-Significant	DEG
ENST00000649409.1	MSBB BM36	ENSG00000164619.9	BMPER	-0.402272	5.29684e-08	-0.729563	0.790102	protein_coding	protein_coding	-0.00683819	NA	NA	NA	NA	Non-Significant	DEG
ENST00000649771.1	MSBB BM36	ENSG00000164619.9	BMPER	-0.402272	5.29684e-08	-0.71214	0.0970304	protein_coding	nonsense_mediated_decay	-0.0034671	NA	NA	NA	NA	Non-Significant	DEG
ENST00000649985.1	MSBB BM36	ENSG00000164619.9	BMPER	-0.402272	5.29684e-08	-0.445544	0.0863973	protein_coding	nonsense_mediated_decay	-0.0031633	NA	NA	NA	NA	Non-Significant	DEG
ENST00000650202.1	MSBB BM36	ENSG00000164619.9	BMPER	-0.402272	5.29684e-08	-1.87994	1	protein_coding	nonsense_mediated_decay	-0.00141193	NA	NA	NA	NA	Non-Significant	DEG
ENST00000650206.1	MSBB BM36	ENSG00000164619.9	BMPER	-0.402272	5.29684e-08	-0.369539	0.796735	protein_coding	nonsense_mediated_decay	-0.00020238	NA	NA	NA	NA	Non-Significant	DEG
ENST00000650350.1	MSBB BM36	ENSG00000164619.9	BMPER	-0.402272	5.29684e-08	-0.21222	0.913895	protein_coding	nonsense_mediated_decay	-0.000145406	NA	NA	NA	NA	Non-Significant	DEG
ENST00000650533.1	MSBB BM36	ENSG00000164619.9	BMPER	-0.402272	5.29684e-08	-0.445928	0.105379	protein_coding	nonsense_mediated_decay	0.000540964	NA	NA	NA	NA	Non-Significant	DEG
ENST00000650544.1	MSBB BM36	ENSG00000164619.9	BMPER	-0.402272	5.29684e-08	0.129205	0.972206	protein_coding	protein_coding	0.000662371	NA	NA	NA	NA	Non-Significant	DEG
ENST00000372037.7	MAYO	ENSG00000107779.13	BMPR1A	0.64778	4.37224e-14	0.296506	1.38199e-06	protein_coding	protein_coding	-0.122872	0.000797283	0.00643411	0.000986437	0.00643411	DTU	DEG
ENST00000480152.2	MAYO	ENSG00000107779.13	BMPR1A	0.64778	4.37224e-14	0.612807	0.0508882	protein_coding	protein_coding	0.000670669	NA	NA	NA	NA	Non-Significant	DEG
ENST00000635816.1	MAYO	ENSG00000107779.13	BMPR1A	0.64778	4.37224e-14	0.869125	0.0178255	protein_coding	nonsense_mediated_decay	0.0402108	0.000797283	0.16833	0.000986437	0.16833	Non-Significant	DEG
ENST00000636056.1	MAYO	ENSG00000107779.13	BMPR1A	0.64778	4.37224e-14	0.933603	0.00181222	protein_coding	nonsense_mediated_decay	0.0814627	0.000797283	0.000797283	0.000986437	0.000797283	DTU	DEG
ENST00000638429.1	MAYO	ENSG00000107779.13	BMPR1A	0.64778	4.37224e-14	0.719652	8.51646e-05	protein_coding	nonsense_mediated_decay	0.000529112	NA	NA	NA	NA	Non-Significant	DEG
ENST00000440890.6	MSBB BM44	ENSG00000138696.10	BMPR1B	0.0804584	0.375387	0.245569	0.23047	protein_coding	protein_coding	0.0660701	0.00676483	0.00676483	0.00995459	0.0338242	DTU	Non-Significant
ENST00000264568.8	MAYO	ENSG00000138696.10	BMPR1B	0.381987	0.00153923	0.376475	1	protein_coding	protein_coding	0.000131957	NA	NA	NA	NA	Non-Significant	DEG
ENST00000394931.1	MAYO	ENSG00000138696.10	BMPR1B	0.381987	0.00153923	-0.201427	1	protein_coding	protein_coding	-0.000152283	NA	NA	NA	NA	Non-Significant	DEG
ENST00000440890.6	MAYO	ENSG00000138696.10	BMPR1B	0.381987	0.00153923	0.329223	0.0201022	protein_coding	protein_coding	-0.0215542	NA	NA	NA	NA	Non-Significant	DEG
ENST00000502683.5	MAYO	ENSG00000138696.10	BMPR1B	0.381987	0.00153923	0.995876	0.00501184	protein_coding	protein_coding	0.0042758	NA	NA	NA	NA	Non-Significant	DEG
ENST00000506363.5	MAYO	ENSG00000138696.10	BMPR1B	0.381987	0.00153923	1.30375	1.10166e-06	protein_coding	protein_coding	0.0302575	NA	NA	NA	NA	Non-Significant	DEG
ENST00000512312.5	MAYO	ENSG00000138696.10	BMPR1B	0.381987	0.00153923	0.712371	0.0332814	protein_coding	protein_coding	0.00667242	NA	NA	NA	NA	Non-Significant	DEG
ENST00000515059.5	MAYO	ENSG00000138696.10	BMPR1B	0.381987	0.00153923	0.342343	0.0178269	protein_coding	protein_coding	-0.0196488	NA	NA	NA	NA	Non-Significant	DEG
ENST00000374574.2	MSBB BM10	ENSG00000204217.13	BMPR2	-0.0486421	0.450411	-0.556941	0.208955	protein_coding	protein_coding	-0.0634742	0.00492428	0.00492428	0.00692362	0.00984855	DTU	Non-Significant
ENST00000374574.2	MAYO	ENSG00000204217.13	BMPR2	0.110298	0.279843	-0.355092	0.0982704	protein_coding	protein_coding	-0.149533	3.56267e-06	3.56267e-06	6.65932e-06	0	DTU	Non-Significant
ENST00000374580.8	MAYO	ENSG00000204217.13	BMPR2	0.110298	0.279843	0.488401	0.000638501	protein_coding	protein_coding	0.157521	3.56267e-06	3.56267e-06	6.65932e-06	0	DTU	Non-Significant
ENST00000556075.2	MSBB BM36	ENSG00000258684.2	BMS1P16	-0.419364	0.00529568	-0.438356	0.0132315	unprocessed_pseudogene	unprocessed_pseudogene	0	NA	NA	NA	NA	Non-Significant	DEG
ENST00000634565.1	MAYO	ENSG00000283101.1	BMS1P21	0.462858	0.00382203	0.466839	0.00632193	transcribed_unprocessed_pseudogene	transcribed_unprocessed_pseudogene	0	NA	NA	NA	NA	Non-Significant	DEG
ENST00000372011.4	MSBB BM36	ENSG00000240089.2	BMS1P3	0.444177	0.00108042	0.418342	0.00543157	transcribed_unprocessed_pseudogene	transcribed_unprocessed_pseudogene	0	NA	NA	NA	NA	Non-Significant	DEG
ENST00000342014.6	MAYO	ENSG00000102010.14	BMX	0.645392	0.000570033	-0.227029	0.821587	protein_coding	protein_coding	-0.181443	NA	NA	NA	NA	NA	DEG
ENST00000348343.10	MAYO	ENSG00000102010.14	BMX	0.645392	0.000570033	1.41957	0.044051	protein_coding	protein_coding	0.237302	NA	NA	NA	NA	NA	DEG
ENST00000357607.6	MAYO	ENSG00000102010.14	BMX	0.645392	0.000570033	0.189425	0.940442	protein_coding	protein_coding	-0.0107829	NA	NA	NA	NA	Non-Significant	DEG
ENST00000463891.1	MAYO	ENSG00000102010.14	BMX	0.645392	0.000570033	-0.27347	1	protein_coding	processed_transcript	-0.0149929	NA	NA	NA	NA	Non-Significant	DEG
ENST00000489983.1	MAYO	ENSG00000102010.14	BMX	0.645392	0.000570033	-0.203096	1	protein_coding	processed_transcript	-0.0300815	NA	NA	NA	NA	Non-Significant	DEG
ENST00000345382.6	MAYO	ENSG00000169594.13	BNC1	0.568131	0.00334084	0.554165	0.0874631	protein_coding	protein_coding	-0.0222363	NA	NA	NA	NA	Non-Significant	DEG
ENST00000569704.1	MAYO	ENSG00000169594.13	BNC1	0.568131	0.00334084	0.658357	1	protein_coding	protein_coding	0.0222363	NA	NA	NA	NA	Non-Significant	DEG
ENST00000380666.6	MAYO	ENSG00000173068.17	BNC2	0.905866	8.02812e-08	1.12256	1	protein_coding	protein_coding	0.0179398	NA	NA	NA	NA	Non-Significant	DEG
ENST00000380667.6	MAYO	ENSG00000173068.17	BNC2	0.905866	8.02812e-08	1.69026	1	protein_coding	protein_coding	-0.000205253	NA	NA	NA	NA	Non-Significant	DEG
ENST00000380672.8	MAYO	ENSG00000173068.17	BNC2	0.905866	8.02812e-08	1.21067	4.73666e-10	protein_coding	protein_coding	0.0298444	NA	NA	NA	NA	Non-Significant	DEG
ENST00000411752.5	MAYO	ENSG00000173068.17	BNC2	0.905866	8.02812e-08	0.395587	0.139342	protein_coding	protein_coding	-0.0674975	NA	NA	NA	NA	NA	DEG
ENST00000418777.5	MAYO	ENSG00000173068.17	BNC2	0.905866	8.02812e-08	2.31494	0.11239	protein_coding	protein_coding	0.0246786	NA	NA	NA	NA	Non-Significant	DEG
ENST00000468187.6	MAYO	ENSG00000173068.17	BNC2	0.905866	8.02812e-08	-0.0304486	1	protein_coding	protein_coding	-0.015984	NA	NA	NA	NA	Non-Significant	DEG
ENST00000471301.3	MAYO	ENSG00000173068.17	BNC2	0.905866	8.02812e-08	0.528676	1	protein_coding	protein_coding	-0.0013621	NA	NA	NA	NA	Non-Significant	DEG
ENST00000484726.5	MAYO	ENSG00000173068.17	BNC2	0.905866	8.02812e-08	1.42807	0.0109212	protein_coding	nonsense_mediated_decay	0.0206932	NA	NA	NA	NA	Non-Significant	DEG
ENST00000486514.5	MAYO	ENSG00000173068.17	BNC2	0.905866	8.02812e-08	0.315425	0.703142	protein_coding	protein_coding	-0.0265844	NA	NA	NA	NA	Non-Significant	DEG
ENST00000545497.5	MAYO	ENSG00000173068.17	BNC2	0.905866	8.02812e-08	2.22223	1	protein_coding	protein_coding	0.0150483	NA	NA	NA	NA	Non-Significant	DEG
ENST00000603313.5	MAYO	ENSG00000173068.17	BNC2	0.905866	8.02812e-08	-0.129111	1	protein_coding	protein_coding	-0.000628299	NA	NA	NA	NA	Non-Significant	DEG
ENST00000603713.5	MAYO	ENSG00000173068.17	BNC2	0.905866	8.02812e-08	0.963708	1	protein_coding	protein_coding	0.0101778	NA	NA	NA	NA	Non-Significant	DEG
ENST00000613349.4	MAYO	ENSG00000173068.17	BNC2	0.905866	8.02812e-08	-0.118291	1	protein_coding	protein_coding	0.00160444	NA	NA	NA	NA	Non-Significant	DEG
ENST00000617779.1	MAYO	ENSG00000173068.17	BNC2	0.905866	8.02812e-08	-0.13272	1	protein_coding	protein_coding	-0.00772176	NA	NA	NA	NA	Non-Significant	DEG
ENST00000380666.6	MSBB BM36	ENSG00000173068.17	BNC2	0.628745	2.45796e-06	1.24804	0.0468806	protein_coding	protein_coding	0.0181427	NA	NA	NA	NA	Non-Significant	DEG
ENST00000380667.6	MSBB BM36	ENSG00000173068.17	BNC2	0.628745	2.45796e-06	1.01317	1	protein_coding	protein_coding	-4.87265e-05	NA	NA	NA	NA	Non-Significant	DEG
ENST00000380672.8	MSBB BM36	ENSG00000173068.17	BNC2	0.628745	2.45796e-06	0.812679	3.6062e-07	protein_coding	protein_coding	0.0178179	NA	NA	NA	NA	Non-Significant	DEG
ENST00000411752.5	MSBB BM36	ENSG00000173068.17	BNC2	0.628745	2.45796e-06	-0.00113262	0.997736	protein_coding	protein_coding	-0.0870262	NA	NA	NA	NA	NA	DEG
ENST00000418777.5	MSBB BM36	ENSG00000173068.17	BNC2	0.628745	2.45796e-06	1.73067	0.363856	protein_coding	protein_coding	0.0112918	NA	NA	NA	NA	Non-Significant	DEG
ENST00000468187.6	MSBB BM36	ENSG00000173068.17	BNC2	0.628745	2.45796e-06	0.860697	1	protein_coding	protein_coding	0.0013894	NA	NA	NA	NA	Non-Significant	DEG
ENST00000471301.3	MSBB BM36	ENSG00000173068.17	BNC2	0.628745	2.45796e-06	1.21493	0.0016444	protein_coding	protein_coding	0.0276763	NA	NA	NA	NA	Non-Significant	DEG
ENST00000484726.5	MSBB BM36	ENSG00000173068.17	BNC2	0.628745	2.45796e-06	0.787858	0.0812149	protein_coding	nonsense_mediated_decay	0.00343846	NA	NA	NA	NA	Non-Significant	DEG
ENST00000486514.5	MSBB BM36	ENSG00000173068.17	BNC2	0.628745	2.45796e-06	1.28039	0.0954778	protein_coding	protein_coding	0.0122948	NA	NA	NA	NA	Non-Significant	DEG
ENST00000545497.5	MSBB BM36	ENSG00000173068.17	BNC2	0.628745	2.45796e-06	-0.269604	1	protein_coding	protein_coding	-0.00494762	NA	NA	NA	NA	Non-Significant	DEG
ENST00000603313.5	MSBB BM36	ENSG00000173068.17	BNC2	0.628745	2.45796e-06	0.507859	0.639023	protein_coding	protein_coding	-0.00679529	NA	NA	NA	NA	Non-Significant	DEG
ENST00000603713.5	MSBB BM36	ENSG00000173068.17	BNC2	0.628745	2.45796e-06	0.914326	0.291498	protein_coding	protein_coding	0.00891308	NA	NA	NA	NA	Non-Significant	DEG
ENST00000613349.4	MSBB BM36	ENSG00000173068.17	BNC2	0.628745	2.45796e-06	0.290667	1	protein_coding	protein_coding	0.00114268	NA	NA	NA	NA	Non-Significant	DEG
ENST00000617779.1	MSBB BM36	ENSG00000173068.17	BNC2	0.628745	2.45796e-06	0.722814	0.0882001	protein_coding	protein_coding	-0.00328555	NA	NA	NA	NA	Non-Significant	DEG
ENST00000478981.1	MAYO	ENSG00000140299.11	BNIP2	0.205043	0.00162781	-0.326769	0.0267599	protein_coding	processed_transcript	-0.059367	3.51398e-06	4.36847e-05	6.5906e-06	8.73693e-05	DTU	Non-Significant
ENST00000267859.7	MSBB BM36	ENSG00000140299.11	BNIP2	0.410729	3.80199e-07	0.559885	1.87831e-07	protein_coding	protein_coding	0.0337666	NA	NA	NA	NA	Non-Significant	DEG
ENST00000415213.6	MSBB BM36	ENSG00000140299.11	BNIP2	0.410729	3.80199e-07	0.0178259	0.97454	protein_coding	protein_coding	-0.00331978	NA	NA	NA	NA	Non-Significant	DEG
ENST00000417312.5	MSBB BM36	ENSG00000140299.11	BNIP2	0.410729	3.80199e-07	0.222462	0.932829	protein_coding	processed_transcript	0.00130861	NA	NA	NA	NA	Non-Significant	DEG
ENST00000439052.5	MSBB BM36	ENSG00000140299.11	BNIP2	0.410729	3.80199e-07	0.686544	1.1566e-06	protein_coding	protein_coding	0.0368507	NA	NA	NA	NA	Non-Significant	DEG
ENST00000448414.5	MSBB BM36	ENSG00000140299.11	BNIP2	0.410729	3.80199e-07	0.384932	0.366941	protein_coding	nonsense_mediated_decay	-0.0033527	NA	NA	NA	NA	Non-Significant	DEG
ENST00000464390.1	MSBB BM36	ENSG00000140299.11	BNIP2	0.410729	3.80199e-07	-0.347466	0.050485	protein_coding	retained_intron	-0.0279867	NA	NA	NA	NA	Non-Significant	DEG
ENST00000477543.1	MSBB BM36	ENSG00000140299.11	BNIP2	0.410729	3.80199e-07	-0.452285	0.0630987	protein_coding	retained_intron	-0.0230925	NA	NA	NA	NA	Non-Significant	DEG
ENST00000478981.1	MSBB BM36	ENSG00000140299.11	BNIP2	0.410729	3.80199e-07	0.385854	0.00982708	protein_coding	processed_transcript	0.00092641	NA	NA	NA	NA	Non-Significant	DEG
ENST00000557987.5	MSBB BM36	ENSG00000140299.11	BNIP2	0.410729	3.80199e-07	-0.315275	0.445252	protein_coding	retained_intron	-0.0147359	NA	NA	NA	NA	Non-Significant	DEG
ENST00000560458.5	MSBB BM36	ENSG00000140299.11	BNIP2	0.410729	3.80199e-07	0.393036	0.114964	protein_coding	retained_intron	0.00949663	NA	NA	NA	NA	Non-Significant	DEG
ENST00000560776.1	MSBB BM36	ENSG00000140299.11	BNIP2	0.410729	3.80199e-07	0.0430433	0.907255	protein_coding	retained_intron	-0.0152659	NA	NA	NA	NA	Non-Significant	DEG
ENST00000607373.5	MSBB BM36	ENSG00000140299.11	BNIP2	0.410729	3.80199e-07	1.07679	1	protein_coding	protein_coding	0.0014268	NA	NA	NA	NA	Non-Significant	DEG
ENST00000612191.4	MSBB BM36	ENSG00000140299.11	BNIP2	0.410729	3.80199e-07	2.43911	0.254857	protein_coding	protein_coding	0.00396612	NA	NA	NA	NA	Non-Significant	DEG
ENST00000605360.1	MSBB BM44	ENSG00000270270.1	BNIP3P10	0.449999	0.00991545	0.391431	1	processed_pseudogene	processed_pseudogene	0	NA	NA	NA	NA	Non-Significant	DEG
ENST00000454982.1	MSBB BM44	ENSG00000223974.1	BNIP3P42	0.525431	0.00911432	0.473847	1	processed_pseudogene	processed_pseudogene	0	NA	NA	NA	NA	Non-Significant	DEG
ENST00000273395.8	MSBB BM36	ENSG00000144857.14	BOC	0.425073	5.79019e-05	0.467787	0.314002	protein_coding	protein_coding	0.00146089	NA	NA	NA	NA	Non-Significant	DEG
ENST00000355385.7	MSBB BM36	ENSG00000144857.14	BOC	0.425073	5.79019e-05	0.425129	0.77164	protein_coding	protein_coding	-0.000699803	NA	NA	NA	NA	Non-Significant	DEG
ENST00000462425.1	MSBB BM36	ENSG00000144857.14	BOC	0.425073	5.79019e-05	0.312245	0.162377	protein_coding	protein_coding	-0.0154737	NA	NA	NA	NA	Non-Significant	DEG
ENST00000463971.1	MSBB BM36	ENSG00000144857.14	BOC	0.425073	5.79019e-05	0.585442	0.0566574	protein_coding	retained_intron	0.0060529	NA	NA	NA	NA	Non-Significant	DEG
ENST00000464546.5	MSBB BM36	ENSG00000144857.14	BOC	0.425073	5.79019e-05	-0.0053558	0.994792	protein_coding	protein_coding	-0.011343	NA	NA	NA	NA	Non-Significant	DEG
ENST00000466059.5	MSBB BM36	ENSG00000144857.14	BOC	0.425073	5.79019e-05	0.242074	0.0194019	protein_coding	retained_intron	-0.0116171	NA	NA	NA	NA	Non-Significant	DEG
ENST00000471963.6	MSBB BM36	ENSG00000144857.14	BOC	0.425073	5.79019e-05	-0.148979	0.907053	protein_coding	retained_intron	-0.00524619	NA	NA	NA	NA	Non-Significant	DEG
ENST00000473008.1	MSBB BM36	ENSG00000144857.14	BOC	0.425073	5.79019e-05	0.15251	1	protein_coding	protein_coding	0.00316227	NA	NA	NA	NA	Non-Significant	DEG
ENST00000477178.1	MSBB BM36	ENSG00000144857.14	BOC	0.425073	5.79019e-05	0.719155	0.00300796	protein_coding	processed_transcript	0.011264	NA	NA	NA	NA	Non-Significant	DEG
ENST00000479182.5	MSBB BM36	ENSG00000144857.14	BOC	0.425073	5.79019e-05	1.07147	0.00611463	protein_coding	retained_intron	0.0129193	NA	NA	NA	NA	Non-Significant	DEG
ENST00000484034.1	MSBB BM36	ENSG00000144857.14	BOC	0.425073	5.79019e-05	0.0513223	0.940823	protein_coding	protein_coding	-0.0118063	NA	NA	NA	NA	Non-Significant	DEG
ENST00000485230.5	MSBB BM36	ENSG00000144857.14	BOC	0.425073	5.79019e-05	0.345128	0.049597	protein_coding	protein_coding	-0.00248488	NA	NA	NA	NA	Non-Significant	DEG
ENST00000488486.5	MSBB BM36	ENSG00000144857.14	BOC	0.425073	5.79019e-05	0.438806	0.715853	protein_coding	nonsense_mediated_decay	0.0041292	NA	NA	NA	NA	Non-Significant	DEG
ENST00000494687.5	MSBB BM36	ENSG00000144857.14	BOC	0.425073	5.79019e-05	0.835711	0.00124155	protein_coding	protein_coding	0.0249389	NA	NA	NA	NA	Non-Significant	DEG
ENST00000495514.5	MSBB BM36	ENSG00000144857.14	BOC	0.425073	5.79019e-05	0.437883	0.412872	protein_coding	protein_coding	-0.000892056	NA	NA	NA	NA	Non-Significant	DEG
ENST00000497495.1	MSBB BM36	ENSG00000144857.14	BOC	0.425073	5.79019e-05	0.331952	0.598379	protein_coding	processed_transcript	-0.00335429	NA	NA	NA	NA	Non-Significant	DEG
ENST00000498710.1	MSBB BM36	ENSG00000144857.14	BOC	0.425073	5.79019e-05	0.695058	1	protein_coding	protein_coding	-0.00101809	NA	NA	NA	NA	Non-Significant	DEG
ENST00000318407.4	MSBB BM22	ENSG00000176720.5	BOK	0.525026	0.000262159	0.462734	0.00358348	protein_coding	protein_coding	-0.0159439	NA	NA	NA	NA	Non-Significant	DEG
ENST00000641230.1	MSBB BM22	ENSG00000176720.5	BOK	0.525026	0.000262159	0.535021	1	protein_coding	processed_transcript	0.0159439	NA	NA	NA	NA	Non-Significant	DEG
ENST00000318407.4	MSBB BM36	ENSG00000176720.5	BOK	0.583426	9.84987e-05	0.529166	0.0036027	protein_coding	protein_coding	-0.0229806	NA	NA	NA	NA	Non-Significant	DEG
ENST00000641230.1	MSBB BM36	ENSG00000176720.5	BOK	0.583426	9.84987e-05	0.757972	0.00989513	protein_coding	processed_transcript	0.0229806	NA	NA	NA	NA	Non-Significant	DEG
ENST00000565417.5	MSBB BM44	ENSG00000261740.6	BOLA2-SMG1P6	-0.288885	0.040657	0.111976	0.369488	protein_coding	nonsense_mediated_decay	0.057627	0.033995	0.033995	0.0365257	0.033995	DTU	Non-Significant
ENST00000569622.5	MSBB BM22	ENSG00000261740.6	BOLA2-SMG1P6	-0.185674	0.217452	-0.349077	0.299662	protein_coding	protein_coding	-0.0833591	0.0061803	0.0061803	0.010416	0.0061803	DTU	Non-Significant
ENST00000305321.4	MAYO	ENSG00000169627.7	BOLA2B	-0.392219	0.000161248	0.017578	0.959205	protein_coding	protein_coding	0.032834	NA	NA	NA	NA	Non-Significant	DEG
ENST00000565525.1	MAYO	ENSG00000169627.7	BOLA2B	-0.392219	0.000161248	-0.45489	0.0002861	protein_coding	retained_intron	-0.0315584	NA	NA	NA	NA	Non-Significant	DEG
ENST00000567436.1	MAYO	ENSG00000169627.7	BOLA2B	-0.392219	0.000161248	-0.740412	0.0237363	protein_coding	protein_coding	-0.0043848	NA	NA	NA	NA	Non-Significant	DEG
ENST00000569282.1	MAYO	ENSG00000169627.7	BOLA2B	-0.392219	0.000161248	-0.38706	0.0186532	protein_coding	protein_coding	0.00310926	NA	NA	NA	NA	Non-Significant	DEG
ENST00000569669.5	MSBB BM44	ENSG00000261236.7	BOP1	0.0763299	0.306912	-0.141176	0.0681573	protein_coding	protein_coding	-0.0587438	0.00263066	0.00263066	0.00468005	0.00789197	DTU	Non-Significant
ENST00000642409.1	MSBB BM44	ENSG00000285301.1	BOP1	0.0763299	0.306912	-0.141176	0.0681573	protein_coding	protein_coding	-0.0587438	0.00263247	0.00263247	0.00468005	0.0078974	DTU	Non-Significant
ENST00000569669.5	MSBB BM36	ENSG00000261236.7	BOP1	0.0126014	0.935171	-0.165174	0.281086	protein_coding	protein_coding	-0.0608057	0.00978027	0.00978027	0.0119298	0.0293408	DTU	Non-Significant
ENST00000642409.1	MSBB BM36	ENSG00000285301.1	BOP1	0.0126014	0.935171	-0.165174	0.281086	protein_coding	protein_coding	-0.0608057	0.00975718	0.00975718	0.0119077	0.0292715	DTU	Non-Significant
ENST00000314565.8	MSBB BM36	ENSG00000165714.10	BORCS5	-0.177551	0.000889468	-0.0543907	0.440637	protein_coding	protein_coding	0.0781563	0.00322712	0.00491066	0.00454539	0.00982132	DTU	Non-Significant
ENST00000542728.5	MSBB BM36	ENSG00000165714.10	BORCS5	-0.177551	0.000889468	-0.401193	0.0427782	protein_coding	protein_coding	-0.0531288	0.00322712	0.00322712	0.00454539	0.00645424	DTU	Non-Significant
ENST00000625206.2	MSBB BM36	ENSG00000280689.2	BORCS5	-0.177551	0.000889468	-0.401193	0.0427782	protein_coding	protein_coding	-0.0531288	0.00322712	0.00322712	0.00454539	0.00645424	DTU	Non-Significant
ENST00000627374.2	MSBB BM36	ENSG00000280689.2	BORCS5	-0.177551	0.000889468	-0.0543907	0.440637	protein_coding	protein_coding	0.0781563	0.00322712	0.00491066	0.00454539	0.00982132	DTU	Non-Significant
ENST00000369883.3	MSBB BM22	ENSG00000166275.15	BORCS7	-0.249549	0.0551164	-0.634375	0.261643	protein_coding	protein_coding	-0.0688109	1.32768e-05	1.32768e-05	7.88838e-05	1.32768e-05	DTU	Non-Significant
ENST00000369883.3	MSBB BM36	ENSG00000166275.15	BORCS7	-0.21632	0.0320803	-0.570491	0.16288	protein_coding	protein_coding	-0.0629192	5.67354e-06	5.67354e-06	1.62088e-05	5.67354e-06	DTU	Non-Significant
ENST00000591398.1	MSBB BM36	ENSG00000254901.7	BORCS8	-0.246348	0.000939898	-0.618323	0.00545778	protein_coding	retained_intron	-0.0763488	9.49419e-06	3.34468e-05	2.61107e-05	3.34468e-05	DTU	Non-Significant
ENST00000591566.1	MSBB BM36	ENSG00000254901.7	BORCS8	-0.246348	0.000939898	0.208857	0.0239674	protein_coding	retained_intron	0.118313	9.49419e-06	9.49419e-06	2.61107e-05	9.49419e-06	DTU	Non-Significant
ENST00000496384.7	MSBB BM36	ENSG00000157764.13	BRAF	-0.0146412	0.852748	-0.29198	0.0217883	protein_coding	protein_coding	-0.0512676	6.20554e-07	6.20554e-07	2.26185e-06	8.68775e-06	DTU	Non-Significant
ENST00000438393.5	MAYO	ENSG00000100425.18	BRD1	-0.0595186	0.283453	-0.355743	0.0226539	protein_coding	nonsense_mediated_decay	-0.0587487	0.00666609	0.0108894	0.00725759	0.0217787	DTU	Non-Significant
ENST00000607833.5	MSBB BM10	ENSG00000204256.12	BRD2	0.328799	0.0151495	0.538011	0.260109	protein_coding	protein_coding	0.0602917	7.60162e-05	7.60162e-05	0.000247971	0.000228049	DTU	Non-Significant
ENST00000399529.7	MSBB BM44	ENSG00000215077.10	BRD2	-0.325269	0.0408253	-0.59305	0.218168	protein_coding	protein_coding	-0.07961	3.66843e-05	3.66843e-05	0.000184548	0.000220106	DTU	Non-Significant
ENST00000498329.1	MAYO	ENSG00000230678.10	BRD2	-0.504574	0.074216	0.21535	0.416883	protein_coding	processed_transcript	0.14808	1.11314e-06	1.11314e-06	2.31602e-06	4.45255e-06	DTU	Non-Significant
ENST00000394689.2	MAYO	ENSG00000166164.15	BRD7	-0.0298731	0.670313	0.119638	0.128693	protein_coding	protein_coding	0.0587847	6.37173e-09	0.000206789	2.09328e-08	0.000620366	DTU	Non-Significant
ENST00000569774.6	MAYO	ENSG00000166164.15	BRD7	-0.0298731	0.670313	-1.94378	8.92553e-05	protein_coding	protein_coding	-0.0565411	6.37173e-09	6.37173e-09	2.09328e-08	1.91152e-08	DTU	Non-Significant
ENST00000406170.1	MSBB BM44	ENSG00000218676.1	BRD7P4	0.435132	0.00814153	0.378591	0.0190711	processed_pseudogene	processed_pseudogene	0	NA	NA	NA	NA	Non-Significant	DEG
ENST00000230901.9	MAYO	ENSG00000112983.17	BRD8	-0.117409	0.00586645	0.180649	0.0110065	protein_coding	protein_coding	0.0553838	1.40044e-06	1.40044e-06	2.8346e-06	5.60175e-06	DTU	Non-Significant
ENST00000605735.1	MSBB BM36	ENSG00000271209.1	BRDTP1	-0.761947	0.00206627	-0.762675	0.0046046	processed_pseudogene	processed_pseudogene	0	NA	NA	NA	NA	Non-Significant	DEG
ENST00000367462.4	MAYO	ENSG00000162670.10	BRINP3	0.18246	0.114128	0.0971154	0.498494	protein_coding	protein_coding	-0.0544362	1.40205e-05	1.55118e-05	2.33076e-05	3.10236e-05	DTU	Non-Significant
ENST00000340934.9	MAYO	ENSG00000162819.11	BROX	0.0572465	0.252354	0.593831	0.0633893	protein_coding	protein_coding	0.0705668	7.11861e-19	7.11861e-19	1.54158e-17	2.13558e-18	DTU	Non-Significant
ENST00000537020.5	MAYO	ENSG00000162819.11	BROX	0.0572465	0.252354	-0.394885	0.0474696	protein_coding	protein_coding	-0.0534966	7.11861e-19	0.000610067	1.54158e-17	0.0018302	DTU	Non-Significant
ENST00000441730.2	MAYO	ENSG00000096070.19	BRPF3	0.200834	0.000143492	0.0233041	0.894474	protein_coding	nonsense_mediated_decay	-0.0523223	0.00205588	0.00572648	0.00238095	0.011453	DTU	Non-Significant
ENST00000341322.4	MSBB BM44	ENSG00000185658.13	BRWD1	-0.128179	0.0490768	-0.406365	0.0436189	protein_coding	protein_coding	-0.0647757	8.47118e-06	8.47118e-06	5.75469e-05	7.62406e-05	DTU	Non-Significant
ENST00000341322.4	MSBB BM22	ENSG00000185658.13	BRWD1	-0.193624	0.0381055	-0.480835	0.0348907	protein_coding	protein_coding	-0.0757918	3.94841e-06	3.94841e-06	3.08381e-05	3.55357e-05	DTU	Non-Significant
ENST00000341322.4	MSBB BM36	ENSG00000185658.13	BRWD1	-0.0852888	0.352469	-0.428364	0.0104189	protein_coding	protein_coding	-0.0919495	3.7867e-12	3.7867e-12	4.10448e-11	3.40803e-11	DTU	Non-Significant
ENST00000278893.11	MAYO	ENSG00000168000.14	BSCL2	-0.409681	0.00130675	0.901588	0.000107427	protein_coding	protein_coding	0.00743849	NA	NA	NA	NA	Non-Significant	DEG
ENST00000301781.10	MAYO	ENSG00000168000.14	BSCL2	-0.409681	0.00130675	-0.0314705	0.929218	protein_coding	nonsense_mediated_decay	0.0017651	NA	NA	NA	NA	Non-Significant	DEG
ENST00000360796.9	MAYO	ENSG00000168000.14	BSCL2	-0.409681	0.00130675	-0.21466	0.451445	protein_coding	protein_coding	-0.00943806	NA	NA	NA	NA	Non-Significant	DEG
ENST00000403098.6	MAYO	ENSG00000168000.14	BSCL2	-0.409681	0.00130675	-0.868742	0.0188735	protein_coding	protein_coding	-0.000216479	NA	NA	NA	NA	Non-Significant	DEG
ENST00000403550.5	MAYO	ENSG00000168000.14	BSCL2	-0.409681	0.00130675	0.504417	0.152755	protein_coding	protein_coding	0.000993402	NA	NA	NA	NA	Non-Significant	DEG
ENST00000405837.5	MAYO	ENSG00000168000.14	BSCL2	-0.409681	0.00130675	0.00423375	0.980127	protein_coding	protein_coding	0.00322217	NA	NA	NA	NA	Non-Significant	DEG
ENST00000407022.7	MAYO	ENSG00000168000.14	BSCL2	-0.409681	0.00130675	0.242832	0.490183	protein_coding	protein_coding	0.0092116	NA	NA	NA	NA	Non-Significant	DEG
ENST00000412351.1	MAYO	ENSG00000168000.14	BSCL2	-0.409681	0.00130675	0.180703	0.479211	protein_coding	processed_transcript	0.000273827	NA	NA	NA	NA	Non-Significant	DEG
ENST00000413908.1	MAYO	ENSG00000168000.14	BSCL2	-0.409681	0.00130675	-0.336977	0.264518	protein_coding	nonsense_mediated_decay	-0.000972889	NA	NA	NA	NA	Non-Significant	DEG
ENST00000421906.5	MAYO	ENSG00000168000.14	BSCL2	-0.409681	0.00130675	-1.02379	0.000760279	protein_coding	protein_coding	-0.00520951	NA	NA	NA	NA	Non-Significant	DEG
ENST00000448568.6	MAYO	ENSG00000168000.14	BSCL2	-0.409681	0.00130675	0.919471	1	protein_coding	protein_coding	6.53846e-05	NA	NA	NA	NA	Non-Significant	DEG
ENST00000449636.5	MAYO	ENSG00000168000.14	BSCL2	-0.409681	0.00130675	-1.3112	1.60939e-07	protein_coding	protein_coding	-0.00404981	NA	NA	NA	NA	Non-Significant	DEG
ENST00000463679.5	MAYO	ENSG00000168000.14	BSCL2	-0.409681	0.00130675	-0.478539	0.00072248	protein_coding	retained_intron	-0.000818637	NA	NA	NA	NA	Non-Significant	DEG
ENST00000464544.1	MAYO	ENSG00000168000.14	BSCL2	-0.409681	0.00130675	-0.544397	0.548477	protein_coding	protein_coding	-0.000285022	NA	NA	NA	NA	Non-Significant	DEG
ENST00000468505.5	MAYO	ENSG00000168000.14	BSCL2	-0.409681	0.00130675	-1.05457	0.00066877	protein_coding	retained_intron	-0.000820826	NA	NA	NA	NA	Non-Significant	DEG
ENST00000470529.5	MAYO	ENSG00000168000.14	BSCL2	-0.409681	0.00130675	-0.655779	0.0179674	protein_coding	retained_intron	6.08193e-05	NA	NA	NA	NA	Non-Significant	DEG
ENST00000524862.5	MAYO	ENSG00000168000.14	BSCL2	-0.409681	0.00130675	-0.630765	1	protein_coding	protein_coding	-6.08818e-05	NA	NA	NA	NA	Non-Significant	DEG
ENST00000525000.5	MAYO	ENSG00000168000.14	BSCL2	-0.409681	0.00130675	-0.236478	1	protein_coding	protein_coding	-9.14321e-05	NA	NA	NA	NA	Non-Significant	DEG
ENST00000526426.1	MAYO	ENSG00000168000.14	BSCL2	-0.409681	0.00130675	-0.530769	0.0113063	protein_coding	processed_transcript	-0.00080985	NA	NA	NA	NA	Non-Significant	DEG
ENST00000528874.1	MAYO	ENSG00000168000.14	BSCL2	-0.409681	0.00130675	-0.0921211	1	protein_coding	protein_coding	5.15947e-06	NA	NA	NA	NA	Non-Significant	DEG
ENST00000530009.1	MAYO	ENSG00000168000.14	BSCL2	-0.409681	0.00130675	-0.0968706	0.808907	protein_coding	protein_coding	3.33646e-05	NA	NA	NA	NA	Non-Significant	DEG
ENST00000530900.1	MAYO	ENSG00000168000.14	BSCL2	-0.409681	0.00130675	0.168975	1	protein_coding	processed_transcript	7.87054e-05	NA	NA	NA	NA	Non-Significant	DEG
ENST00000531524.5	MAYO	ENSG00000168000.14	BSCL2	-0.409681	0.00130675	0.110973	0.54788	protein_coding	protein_coding	0.000552877	NA	NA	NA	NA	Non-Significant	DEG
ENST00000532115.5	MAYO	ENSG00000168000.14	BSCL2	-0.409681	0.00130675	-0.548828	0.14504	protein_coding	processed_transcript	-0.000681051	NA	NA	NA	NA	Non-Significant	DEG
ENST00000532818.5	MAYO	ENSG00000168000.14	BSCL2	-0.409681	0.00130675	-0.63554	0.265281	protein_coding	protein_coding	-0.000103346	NA	NA	NA	NA	Non-Significant	DEG
ENST00000533982.1	MAYO	ENSG00000168000.14	BSCL2	-0.409681	0.00130675	-0.0903166	1	protein_coding	protein_coding	-4.90932e-06	NA	NA	NA	NA	Non-Significant	DEG
ENST00000537604.5	MAYO	ENSG00000168000.14	BSCL2	-0.409681	0.00130675	-0.461588	0.3222	protein_coding	processed_transcript	-0.00013596	NA	NA	NA	NA	Non-Significant	DEG
ENST00000278893.11	MSBB BM36	ENSG00000168000.14	BSCL2	-0.592639	8.33624e-06	0.117567	0.857301	protein_coding	protein_coding	0.00746361	7.65018e-08	0.723158	3.48646e-07	1	Non-Significant	DEG
ENST00000301781.10	MSBB BM36	ENSG00000168000.14	BSCL2	-0.592639	8.33624e-06	-0.649767	0.00519468	protein_coding	nonsense_mediated_decay	-0.000521422	7.65018e-08	1	3.48646e-07	1	Non-Significant	DEG
ENST00000360796.9	MSBB BM36	ENSG00000168000.14	BSCL2	-0.592639	8.33624e-06	-0.778959	0.00243414	protein_coding	protein_coding	-0.13245	7.65018e-08	2.0449e-06	3.48646e-07	2.24939e-05	DTU	DEG
ENST00000403098.6	MSBB BM36	ENSG00000168000.14	BSCL2	-0.592639	8.33624e-06	0.299419	1	protein_coding	protein_coding	0.000959081	NA	NA	NA	NA	Non-Significant	DEG
ENST00000403550.5	MSBB BM36	ENSG00000168000.14	BSCL2	-0.592639	8.33624e-06	0.00439795	0.997791	protein_coding	protein_coding	0.00227447	NA	NA	NA	NA	Non-Significant	DEG
ENST00000405837.5	MSBB BM36	ENSG00000168000.14	BSCL2	-0.592639	8.33624e-06	-0.266794	0.512487	protein_coding	protein_coding	0.00356489	7.65018e-08	1	3.48646e-07	1	Non-Significant	DEG
ENST00000407022.7	MSBB BM36	ENSG00000168000.14	BSCL2	-0.592639	8.33624e-06	-0.0591467	0.953575	protein_coding	protein_coding	0.00346152	7.65018e-08	1	3.48646e-07	1	Non-Significant	DEG
ENST00000412351.1	MSBB BM36	ENSG00000168000.14	BSCL2	-0.592639	8.33624e-06	-0.0854287	0.764915	protein_coding	processed_transcript	0.0145525	7.65018e-08	0.930926	3.48646e-07	1	Non-Significant	DEG
ENST00000413908.1	MSBB BM36	ENSG00000168000.14	BSCL2	-0.592639	8.33624e-06	-0.277017	0.307141	protein_coding	nonsense_mediated_decay	0.0226823	7.65018e-08	0.75455	3.48646e-07	1	Non-Significant	DEG
ENST00000421906.5	MSBB BM36	ENSG00000168000.14	BSCL2	-0.592639	8.33624e-06	-0.325687	0.67558	protein_coding	protein_coding	0.000779942	NA	NA	NA	NA	Non-Significant	DEG
ENST00000448568.6	MSBB BM36	ENSG00000168000.14	BSCL2	-0.592639	8.33624e-06	1.19655	0.580349	protein_coding	protein_coding	0.00157592	NA	NA	NA	NA	Non-Significant	DEG
ENST00000449636.5	MSBB BM36	ENSG00000168000.14	BSCL2	-0.592639	8.33624e-06	-0.237867	0.65692	protein_coding	protein_coding	0.00187	NA	NA	NA	NA	Non-Significant	DEG
ENST00000463679.5	MSBB BM36	ENSG00000168000.14	BSCL2	-0.592639	8.33624e-06	-0.635436	7.2021e-05	protein_coding	retained_intron	-0.00189336	7.65018e-08	0.86776	3.48646e-07	1	Non-Significant	DEG
ENST00000464544.1	MSBB BM36	ENSG00000168000.14	BSCL2	-0.592639	8.33624e-06	0.492464	0.538179	protein_coding	protein_coding	0.00331549	NA	NA	NA	NA	Non-Significant	DEG
ENST00000468505.5	MSBB BM36	ENSG00000168000.14	BSCL2	-0.592639	8.33624e-06	-0.34583	0.830961	protein_coding	retained_intron	0.000850227	NA	NA	NA	NA	Non-Significant	DEG
ENST00000470529.5	MSBB BM36	ENSG00000168000.14	BSCL2	-0.592639	8.33624e-06	-0.730864	0.210351	protein_coding	retained_intron	-0.0151588	7.65018e-08	0.00532534	3.48646e-07	0.0585787	Non-Significant	DEG
ENST00000524862.5	MSBB BM36	ENSG00000168000.14	BSCL2	-0.592639	8.33624e-06	0.157987	0.88928	protein_coding	protein_coding	0.0379261	7.65018e-08	7.65018e-08	3.48646e-07	8.4152e-07	Non-Significant	DEG
ENST00000525000.5	MSBB BM36	ENSG00000168000.14	BSCL2	-0.592639	8.33624e-06	0.387231	1	protein_coding	protein_coding	0.00290778	NA	NA	NA	NA	Non-Significant	DEG
ENST00000526426.1	MSBB BM36	ENSG00000168000.14	BSCL2	-0.592639	8.33624e-06	-0.156352	0.740597	protein_coding	processed_transcript	0.00787461	7.65018e-08	1	3.48646e-07	1	Non-Significant	DEG
ENST00000528874.1	MSBB BM36	ENSG00000168000.14	BSCL2	-0.592639	8.33624e-06	2.97994	0.443435	protein_coding	protein_coding	0.00660928	NA	NA	NA	NA	Non-Significant	DEG
ENST00000530009.1	MSBB BM36	ENSG00000168000.14	BSCL2	-0.592639	8.33624e-06	0.0609737	0.950906	protein_coding	protein_coding	0.00105603	NA	NA	NA	NA	Non-Significant	DEG
ENST00000530900.1	MSBB BM36	ENSG00000168000.14	BSCL2	-0.592639	8.33624e-06	0.382012	1	protein_coding	processed_transcript	0.00131625	NA	NA	NA	NA	Non-Significant	DEG
ENST00000531524.5	MSBB BM36	ENSG00000168000.14	BSCL2	-0.592639	8.33624e-06	0.102025	0.730799	protein_coding	protein_coding	0.0151397	7.65018e-08	0.604695	3.48646e-07	1	Non-Significant	DEG
ENST00000532115.5	MSBB BM36	ENSG00000168000.14	BSCL2	-0.592639	8.33624e-06	-0.860043	0.155253	protein_coding	processed_transcript	-0.000636643	NA	NA	NA	NA	Non-Significant	DEG
ENST00000532818.5	MSBB BM36	ENSG00000168000.14	BSCL2	-0.592639	8.33624e-06	-0.839868	0.37378	protein_coding	protein_coding	-0.000605064	7.65018e-08	0.980696	3.48646e-07	1	Non-Significant	DEG
ENST00000533982.1	MSBB BM36	ENSG00000168000.14	BSCL2	-0.592639	8.33624e-06	3.35568	0.165685	protein_coding	protein_coding	0.0144033	NA	NA	NA	NA	Non-Significant	DEG
ENST00000537604.5	MSBB BM36	ENSG00000168000.14	BSCL2	-0.592639	8.33624e-06	-0.403255	0.448928	protein_coding	processed_transcript	0.000696938	NA	NA	NA	NA	Non-Significant	DEG
ENST00000353555.8	MAYO	ENSG00000172270.19	BSG	-0.131561	0.109947	0.0429722	0.727867	protein_coding	protein_coding	0.0689233	5.40421e-05	0.00379066	7.99217e-05	0.00379066	DTU	Non-Significant
ENST00000614867.2	MAYO	ENSG00000172270.19	BSG	-0.131561	0.109947	-9.7934	7.83278e-17	protein_coding	protein_coding	-0.0597345	5.40421e-05	5.40421e-05	7.99217e-05	5.40421e-05	DTU	Non-Significant
ENST00000344839.3	MAYO	ENSG00000188334.3	BSPH1	-1.01581	0.00340092	-1.01142	0.00677933	protein_coding	protein_coding	0	NA	NA	NA	NA	Non-Significant	DEG
ENST00000252593.6	MSBB BM22	ENSG00000130303.12	BST2	0.540347	0.0097354	0.480236	0.0554167	protein_coding	protein_coding	0.00221731	NA	NA	NA	NA	Non-Significant	DEG
ENST00000527220.1	MSBB BM22	ENSG00000130303.12	BST2	0.540347	0.0097354	0.530184	1	protein_coding	processed_transcript	-0.00449327	NA	NA	NA	NA	Non-Significant	DEG
ENST00000533098.5	MSBB BM22	ENSG00000130303.12	BST2	0.540347	0.0097354	0.636385	1	protein_coding	retained_intron	0.00227752	NA	NA	NA	NA	Non-Significant	DEG
ENST00000252593.6	MSBB BM36	ENSG00000130303.12	BST2	0.615406	0.000177281	0.542406	0.0114511	protein_coding	protein_coding	-0.0387319	NA	NA	NA	NA	Non-Significant	DEG
ENST00000527220.1	MSBB BM36	ENSG00000130303.12	BST2	0.615406	0.000177281	1.13173	0.0685176	protein_coding	processed_transcript	0.0328753	NA	NA	NA	NA	Non-Significant	DEG
ENST00000533098.5	MSBB BM36	ENSG00000130303.12	BST2	0.615406	0.000177281	1.20114	0.104295	protein_coding	retained_intron	0.00585719	NA	NA	NA	NA	Non-Significant	DEG
ENST00000544642.2	MSBB BM10	ENSG00000095564.13	BTAF1	-0.166814	0.0180792	0.135252	0.82387	protein_coding	protein_coding	0.0583439	0.000177494	0.000177494	0.000471595	0.000354988	DTU	Non-Significant
ENST00000278174.9	MAYO	ENSG00000148925.10	BTBD10	-0.105944	0.424581	0.0137631	0.957071	protein_coding	protein_coding	0.0676425	0.00509221	0.0352774	0.00563815	0.0352774	DTU	Non-Significant
ENST00000527102.6	MAYO	ENSG00000148925.10	BTBD10	-0.105944	0.424581	-2.20703	0.0197202	protein_coding	nonsense_mediated_decay	-0.0708913	0.00509221	0.00509221	0.00563815	0.00509221	DTU	Non-Significant
ENST00000280758.9	MAYO	ENSG00000151136.14	BTBD11	-0.417395	0.00438831	-0.378382	0.289045	protein_coding	protein_coding	0.00305635	NA	NA	NA	NA	Non-Significant	DEG
ENST00000357167.8	MAYO	ENSG00000151136.14	BTBD11	-0.417395	0.00438831	-0.42534	0.0135307	protein_coding	protein_coding	-0.000102408	NA	NA	NA	NA	Non-Significant	DEG
ENST00000415943.6	MAYO	ENSG00000151136.14	BTBD11	-0.417395	0.00438831	-1.09311	1	protein_coding	protein_coding	-0.00213605	NA	NA	NA	NA	Non-Significant	DEG
ENST00000420571.6	MAYO	ENSG00000151136.14	BTBD11	-0.417395	0.00438831	-0.498372	0.450209	protein_coding	protein_coding	-0.00043252	NA	NA	NA	NA	Non-Significant	DEG
ENST00000490090.6	MAYO	ENSG00000151136.14	BTBD11	-0.417395	0.00438831	-0.17846	0.131104	protein_coding	protein_coding	-0.00136185	NA	NA	NA	NA	Non-Significant	DEG
ENST00000494235.2	MAYO	ENSG00000151136.14	BTBD11	-0.417395	0.00438831	-0.313672	1	protein_coding	protein_coding	0.000476235	NA	NA	NA	NA	Non-Significant	DEG
ENST00000550706.5	MAYO	ENSG00000151136.14	BTBD11	-0.417395	0.00438831	-0.530476	1	protein_coding	protein_coding	0.000489275	NA	NA	NA	NA	Non-Significant	DEG
ENST00000260723.4	MAYO	ENSG00000138152.8	BTBD16	-0.855331	5.28768e-05	-1.0913	5.26651e-07	protein_coding	protein_coding	-0.0516028	NA	NA	NA	NA	NA	DEG
ENST00000495370.2	MAYO	ENSG00000138152.8	BTBD16	-0.855331	5.28768e-05	-0.729344	0.00157325	protein_coding	processed_transcript	0.0528598	NA	NA	NA	NA	NA	DEG
ENST00000507495.1	MAYO	ENSG00000138152.8	BTBD16	-0.855331	5.28768e-05	-0.0569307	1	protein_coding	processed_transcript	-0.00126066	NA	NA	NA	NA	Non-Significant	DEG
ENST00000255608.8	MAYO	ENSG00000133243.8	BTBD2	-0.0903693	0.228675	0.026613	0.861651	protein_coding	protein_coding	0.0620914	6.49808e-09	6.49808e-09	2.12946e-08	1.94942e-08	DTU	Non-Significant
ENST00000618918.4	MSBB BM36	ENSG00000132640.14	BTBD3	-0.165141	0.0545785	0.38059	0.161975	protein_coding	protein_coding	0.0568676	0.000609514	0.00401302	0.00106736	0.0441432	DTU	Non-Significant
ENST00000447253.1	MSBB BM36	ENSG00000203414.2	BTBD7P1	0.595312	0.00326716	0.55692	0.0146181	processed_pseudogene	processed_pseudogene	0	NA	NA	NA	NA	Non-Significant	DEG
ENST00000637221.2	MSBB BM10	ENSG00000189195.12	BTBD8	-0.241035	0.0276994	-0.398084	0.118335	protein_coding	protein_coding	-0.0596085	0.00389051	0.00471957	0.00565063	0.0283174	DTU	Non-Significant
ENST00000637221.2	MSBB BM22	ENSG00000189195.12	BTBD8	-0.298085	0.0552099	-0.584028	0.163291	protein_coding	protein_coding	-0.11294	3.94841e-06	3.94841e-06	3.08381e-05	2.36904e-05	DTU	Non-Significant
ENST00000637221.2	MSBB BM36	ENSG00000189195.12	BTBD8	-0.348262	0.00246284	-0.734688	0.0751391	protein_coding	protein_coding	-0.16092	2.33424e-26	2.33424e-26	1.59139e-24	1.16712e-25	DTU	Non-Significant
ENST00000395743.7	MSBB BM36	ENSG00000174808.11	BTC	-0.414531	0.0008436	-0.477712	0.00188675	protein_coding	protein_coding	-0.00288875	NA	NA	NA	NA	Non-Significant	DEG
ENST00000512743.1	MSBB BM36	ENSG00000174808.11	BTC	-0.414531	0.0008436	-0.199512	0.759795	protein_coding	protein_coding	0.00288875	NA	NA	NA	NA	Non-Significant	DEG
ENST00000290551.4	MSBB BM36	ENSG00000159388.5	BTG2	0.493776	0.00341378	0.498451	0.0118019	protein_coding	protein_coding	0.0254659	NA	NA	NA	NA	Non-Significant	DEG
ENST00000475157.1	MSBB BM36	ENSG00000159388.5	BTG2	0.493776	0.00341378	-0.202209	0.731462	protein_coding	nonsense_mediated_decay	-0.0254659	NA	NA	NA	NA	Non-Significant	DEG
ENST00000348354.6	MSBB BM36	ENSG00000154640.14	BTG3	0.121826	0.215985	0.536199	0.0582521	protein_coding	protein_coding	0.08882	0.00756301	0.00756301	0.00945429	0.015126	DTU	Non-Significant
ENST00000308731.7	MAYO	ENSG00000010671.15	BTK	-0.43507	0.00376692	-0.209812	0.491885	protein_coding	protein_coding	0.102491	NA	NA	NA	NA	NA	DEG
ENST00000372880.5	MAYO	ENSG00000010671.15	BTK	-0.43507	0.00376692	-2.90893	0.0154845	protein_coding	protein_coding	-0.0490674	NA	NA	NA	NA	Non-Significant	DEG
ENST00000464006.1	MAYO	ENSG00000010671.15	BTK	-0.43507	0.00376692	-0.342042	1	protein_coding	processed_transcript	-0.00162276	NA	NA	NA	NA	Non-Significant	DEG
ENST00000464567.1	MAYO	ENSG00000010671.15	BTK	-0.43507	0.00376692	-0.350103	1	protein_coding	processed_transcript	-0.00101001	NA	NA	NA	NA	Non-Significant	DEG
ENST00000470069.1	MAYO	ENSG00000010671.15	BTK	-0.43507	0.00376692	-0.129348	0.874534	protein_coding	processed_transcript	0.0115813	NA	NA	NA	NA	Non-Significant	DEG
ENST00000470329.1	MAYO	ENSG00000010671.15	BTK	-0.43507	0.00376692	0.337505	1	protein_coding	retained_intron	0.00684884	NA	NA	NA	NA	Non-Significant	DEG
ENST00000478995.1	MAYO	ENSG00000010671.15	BTK	-0.43507	0.00376692	-0.399939	0.15557	protein_coding	retained_intron	0.00835994	NA	NA	NA	NA	Non-Significant	DEG
ENST00000488970.1	MAYO	ENSG00000010671.15	BTK	-0.43507	0.00376692	-0.666586	0.00118944	protein_coding	processed_transcript	-0.0556418	NA	NA	NA	NA	NA	DEG
ENST00000618050.4	MAYO	ENSG00000010671.15	BTK	-0.43507	0.00376692	-2.22663	0.172677	protein_coding	protein_coding	-0.0308038	NA	NA	NA	NA	Non-Significant	DEG
ENST00000621635.4	MAYO	ENSG00000010671.15	BTK	-0.43507	0.00376692	0.682603	0.546289	protein_coding	protein_coding	0.00888321	NA	NA	NA	NA	Non-Significant	DEG
ENST00000308731.7	MSBB BM36	ENSG00000010671.15	BTK	0.570926	5.54853e-06	0.866329	0.000108314	protein_coding	protein_coding	0.0983851	NA	NA	NA	NA	NA	DEG
ENST00000372880.5	MSBB BM36	ENSG00000010671.15	BTK	0.570926	5.54853e-06	0.659601	0.759143	protein_coding	protein_coding	0.000284475	NA	NA	NA	NA	Non-Significant	DEG
ENST00000464006.1	MSBB BM36	ENSG00000010671.15	BTK	0.570926	5.54853e-06	0.514567	1	protein_coding	processed_transcript	0.00808914	NA	NA	NA	NA	Non-Significant	DEG
ENST00000464567.1	MSBB BM36	ENSG00000010671.15	BTK	0.570926	5.54853e-06	0.223195	0.851761	protein_coding	processed_transcript	-0.00668305	NA	NA	NA	NA	Non-Significant	DEG
ENST00000470069.1	MSBB BM36	ENSG00000010671.15	BTK	0.570926	5.54853e-06	0.131808	0.867363	protein_coding	processed_transcript	-0.0449878	NA	NA	NA	NA	Non-Significant	DEG
ENST00000470329.1	MSBB BM36	ENSG00000010671.15	BTK	0.570926	5.54853e-06	0.307792	1	protein_coding	retained_intron	0.00112018	NA	NA	NA	NA	Non-Significant	DEG
ENST00000478995.1	MSBB BM36	ENSG00000010671.15	BTK	0.570926	5.54853e-06	0.517502	0.123969	protein_coding	retained_intron	-0.010763	NA	NA	NA	NA	Non-Significant	DEG
ENST00000488970.1	MSBB BM36	ENSG00000010671.15	BTK	0.570926	5.54853e-06	0.38074	0.292947	protein_coding	processed_transcript	-0.0339777	NA	NA	NA	NA	Non-Significant	DEG
ENST00000618050.4	MSBB BM36	ENSG00000010671.15	BTK	0.570926	5.54853e-06	0.484952	0.848931	protein_coding	protein_coding	-0.00788354	NA	NA	NA	NA	Non-Significant	DEG
ENST00000621635.4	MSBB BM36	ENSG00000010671.15	BTK	0.570926	5.54853e-06	-0.309663	0.886027	protein_coding	protein_coding	-0.00358822	NA	NA	NA	NA	Non-Significant	DEG
ENST00000312541.9	MAYO	ENSG00000112763.16	BTN2A1	0.0256756	0.733978	0.39424	0.187447	protein_coding	protein_coding	0.0817995	5.5073e-11	5.5073e-11	2.72064e-10	1.10146e-10	DTU	Non-Significant
ENST00000541522.5	MAYO	ENSG00000112763.16	BTN2A1	0.0256756	0.733978	-0.332787	0.0278757	protein_coding	protein_coding	-0.0565266	5.5073e-11	0.00204311	2.72064e-10	0.00408621	DTU	Non-Significant
ENST00000377662.6	MSBB BM22	ENSG00000124549.14	BTN2A3P	0.512213	0.00377839	1.07546	1	transcribed_unprocessed_pseudogene	transcribed_unprocessed_pseudogene	0.0460744	NA	NA	NA	NA	Non-Significant	DEG
ENST00000463944.1	MSBB BM22	ENSG00000124549.14	BTN2A3P	0.512213	0.00377839	0.315965	1	transcribed_unprocessed_pseudogene	processed_transcript	0.00300699	NA	NA	NA	NA	Non-Significant	DEG
ENST00000465856.5	MSBB BM22	ENSG00000124549.14	BTN2A3P	0.512213	0.00377839	0.255281	1	transcribed_unprocessed_pseudogene	processed_transcript	-0.06438	NA	NA	NA	NA	NA	DEG
ENST00000466808.2	MSBB BM22	ENSG00000124549.14	BTN2A3P	0.512213	0.00377839	0.834025	1	transcribed_unprocessed_pseudogene	processed_transcript	0.024913	NA	NA	NA	NA	Non-Significant	DEG
ENST00000475151.5	MSBB BM22	ENSG00000124549.14	BTN2A3P	0.512213	0.00377839	0.161857	1	transcribed_unprocessed_pseudogene	processed_transcript	-0.00961222	NA	NA	NA	NA	Non-Significant	DEG
ENST00000377662.6	MSBB BM36	ENSG00000124549.14	BTN2A3P	0.567826	8.13432e-05	0.849668	0.00641873	transcribed_unprocessed_pseudogene	transcribed_unprocessed_pseudogene	0.0103767	NA	NA	NA	NA	Non-Significant	DEG
ENST00000463944.1	MSBB BM36	ENSG00000124549.14	BTN2A3P	0.567826	8.13432e-05	0.580382	1	transcribed_unprocessed_pseudogene	processed_transcript	0.0102631	NA	NA	NA	NA	Non-Significant	DEG
ENST00000465856.5	MSBB BM36	ENSG00000124549.14	BTN2A3P	0.567826	8.13432e-05	0.387188	0.00414379	transcribed_unprocessed_pseudogene	processed_transcript	-0.0422688	NA	NA	NA	NA	Non-Significant	DEG
ENST00000466808.2	MSBB BM36	ENSG00000124549.14	BTN2A3P	0.567826	8.13432e-05	0.990775	0.000803125	transcribed_unprocessed_pseudogene	processed_transcript	0.0266997	NA	NA	NA	NA	Non-Significant	DEG
ENST00000475151.5	MSBB BM36	ENSG00000124549.14	BTN2A3P	0.567826	8.13432e-05	0.409116	1	transcribed_unprocessed_pseudogene	processed_transcript	-0.00506175	NA	NA	NA	NA	Non-Significant	DEG
ENST00000082468.11	MSBB BM36	ENSG00000026950.16	BTN3A1	0.458568	7.036e-09	0.21416	0.912589	protein_coding	retained_intron	-0.0028676	NA	NA	NA	NA	Non-Significant	DEG
ENST00000289361.10	MSBB BM36	ENSG00000026950.16	BTN3A1	0.458568	7.036e-09	0.427866	4.74401e-05	protein_coding	protein_coding	-0.00519635	NA	NA	NA	NA	Non-Significant	DEG
ENST00000414912.2	MSBB BM36	ENSG00000026950.16	BTN3A1	0.458568	7.036e-09	1.4	0.162836	protein_coding	protein_coding	0.0137757	NA	NA	NA	NA	Non-Significant	DEG
ENST00000425234.6	MSBB BM36	ENSG00000026950.16	BTN3A1	0.458568	7.036e-09	0.334337	0.709809	protein_coding	protein_coding	-0.0017966	NA	NA	NA	NA	Non-Significant	DEG
ENST00000427334.5	MSBB BM36	ENSG00000026950.16	BTN3A1	0.458568	7.036e-09	1.1192	1	protein_coding	protein_coding	0.00874392	NA	NA	NA	NA	Non-Significant	DEG
ENST00000450085.6	MSBB BM36	ENSG00000026950.16	BTN3A1	0.458568	7.036e-09	0.0570664	1	protein_coding	protein_coding	-0.00214495	NA	NA	NA	NA	Non-Significant	DEG
ENST00000465690.6	MSBB BM36	ENSG00000026950.16	BTN3A1	0.458568	7.036e-09	0.27256	0.313328	protein_coding	retained_intron	-0.0163878	NA	NA	NA	NA	Non-Significant	DEG
ENST00000476549.6	MSBB BM36	ENSG00000026950.16	BTN3A1	0.458568	7.036e-09	-0.0750183	0.944002	protein_coding	protein_coding	-0.0153222	NA	NA	NA	NA	Non-Significant	DEG
ENST00000502361.1	MSBB BM36	ENSG00000026950.16	BTN3A1	0.458568	7.036e-09	0.39819	0.00797633	protein_coding	retained_intron	-0.0057413	NA	NA	NA	NA	Non-Significant	DEG
ENST00000506698.1	MSBB BM36	ENSG00000026950.16	BTN3A1	0.458568	7.036e-09	0.497044	0.32504	protein_coding	protein_coding	0.00544532	NA	NA	NA	NA	Non-Significant	DEG
ENST00000513047.5	MSBB BM36	ENSG00000026950.16	BTN3A1	0.458568	7.036e-09	0.813384	0.00958014	protein_coding	retained_intron	0.0214866	NA	NA	NA	NA	Non-Significant	DEG
ENST00000356386.6	MSBB BM22	ENSG00000186470.13	BTN3A2	0.47603	0.000110744	-0.236147	1	protein_coding	protein_coding	-0.00161983	NA	NA	NA	NA	Non-Significant	DEG
ENST00000377708.6	MSBB BM22	ENSG00000186470.13	BTN3A2	0.47603	0.000110744	0.818553	1	protein_coding	protein_coding	0.00415012	NA	NA	NA	NA	Non-Significant	DEG
ENST00000396934.7	MSBB BM22	ENSG00000186470.13	BTN3A2	0.47603	0.000110744	0.1993	0.794214	protein_coding	protein_coding	-0.0308399	NA	NA	NA	NA	Non-Significant	DEG
ENST00000396948.5	MSBB BM22	ENSG00000186470.13	BTN3A2	0.47603	0.000110744	1.10937	1	protein_coding	protein_coding	0.00508822	NA	NA	NA	NA	Non-Significant	DEG
ENST00000508906.6	MSBB BM22	ENSG00000186470.13	BTN3A2	0.47603	0.000110744	0.555606	0.266668	protein_coding	protein_coding	0.009025	NA	NA	NA	NA	Non-Significant	DEG
ENST00000524459.5	MSBB BM22	ENSG00000186470.13	BTN3A2	0.47603	0.000110744	-0.309233	1	protein_coding	nonsense_mediated_decay	-0.00973498	NA	NA	NA	NA	Non-Significant	DEG
ENST00000524682.5	MSBB BM22	ENSG00000186470.13	BTN3A2	0.47603	0.000110744	-0.0709505	1	protein_coding	processed_transcript	-0.00436815	NA	NA	NA	NA	Non-Significant	DEG
ENST00000527417.5	MSBB BM22	ENSG00000186470.13	BTN3A2	0.47603	0.000110744	0.375868	1	protein_coding	protein_coding	-0.00173329	NA	NA	NA	NA	Non-Significant	DEG
ENST00000527422.5	MSBB BM22	ENSG00000186470.13	BTN3A2	0.47603	0.000110744	0.505518	1	protein_coding	protein_coding	0.000689423	NA	NA	NA	NA	Non-Significant	DEG
ENST00000527639.2	MSBB BM22	ENSG00000186470.13	BTN3A2	0.47603	0.000110744	0.39829	1	protein_coding	protein_coding	0.000807332	NA	NA	NA	NA	Non-Significant	DEG
ENST00000528222.1	MSBB BM22	ENSG00000186470.13	BTN3A2	0.47603	0.000110744	0.883057	1	protein_coding	retained_intron	0.00795349	NA	NA	NA	NA	Non-Significant	DEG
ENST00000528541.1	MSBB BM22	ENSG00000186470.13	BTN3A2	0.47603	0.000110744	0.46139	1	protein_coding	retained_intron	0.000127043	NA	NA	NA	NA	Non-Significant	DEG
ENST00000530653.5	MSBB BM22	ENSG00000186470.13	BTN3A2	0.47603	0.000110744	1.0032	1	protein_coding	protein_coding	0.0127578	NA	NA	NA	NA	Non-Significant	DEG
ENST00000531055.1	MSBB BM22	ENSG00000186470.13	BTN3A2	0.47603	0.000110744	0.319581	1	protein_coding	retained_intron	-0.000774399	NA	NA	NA	NA	Non-Significant	DEG
ENST00000532294.1	MSBB BM22	ENSG00000186470.13	BTN3A2	0.47603	0.000110744	0.266514	1	protein_coding	retained_intron	-0.00122668	NA	NA	NA	NA	Non-Significant	DEG
ENST00000532627.5	MSBB BM22	ENSG00000186470.13	BTN3A2	0.47603	0.000110744	1.00009	1	protein_coding	processed_transcript	0.00365048	NA	NA	NA	NA	Non-Significant	DEG
ENST00000604202.1	MSBB BM22	ENSG00000186470.13	BTN3A2	0.47603	0.000110744	0.442925	0.0324543	protein_coding	retained_intron	0.00436406	NA	NA	NA	NA	Non-Significant	DEG
ENST00000356386.6	MSBB BM36	ENSG00000186470.13	BTN3A2	0.579959	4.10631e-08	1.83515	0.507273	protein_coding	protein_coding	0.00516654	NA	NA	NA	NA	Non-Significant	DEG
ENST00000377708.6	MSBB BM36	ENSG00000186470.13	BTN3A2	0.579959	4.10631e-08	0.514222	0.554126	protein_coding	protein_coding	-0.00462652	NA	NA	NA	NA	Non-Significant	DEG
ENST00000396934.7	MSBB BM36	ENSG00000186470.13	BTN3A2	0.579959	4.10631e-08	0.0558212	0.951762	protein_coding	protein_coding	-0.0683169	NA	NA	NA	NA	NA	DEG
ENST00000396948.5	MSBB BM36	ENSG00000186470.13	BTN3A2	0.579959	4.10631e-08	0.11728	0.928743	protein_coding	protein_coding	-0.00376183	NA	NA	NA	NA	Non-Significant	DEG
ENST00000508906.6	MSBB BM36	ENSG00000186470.13	BTN3A2	0.579959	4.10631e-08	0.846629	0.0913387	protein_coding	protein_coding	0.0477113	NA	NA	NA	NA	Non-Significant	DEG
ENST00000524459.5	MSBB BM36	ENSG00000186470.13	BTN3A2	0.579959	4.10631e-08	0.046026	1	protein_coding	nonsense_mediated_decay	-0.00150908	NA	NA	NA	NA	Non-Significant	DEG
ENST00000524682.5	MSBB BM36	ENSG00000186470.13	BTN3A2	0.579959	4.10631e-08	0.255768	1	protein_coding	processed_transcript	-0.00390459	NA	NA	NA	NA	Non-Significant	DEG
ENST00000527417.5	MSBB BM36	ENSG00000186470.13	BTN3A2	0.579959	4.10631e-08	0.882166	0.169628	protein_coding	protein_coding	0.0121095	NA	NA	NA	NA	Non-Significant	DEG
ENST00000527422.5	MSBB BM36	ENSG00000186470.13	BTN3A2	0.579959	4.10631e-08	0.636785	0.247058	protein_coding	protein_coding	3.12614e-05	NA	NA	NA	NA	Non-Significant	DEG
ENST00000527639.2	MSBB BM36	ENSG00000186470.13	BTN3A2	0.579959	4.10631e-08	0.490138	1	protein_coding	protein_coding	0.00122233	NA	NA	NA	NA	Non-Significant	DEG
ENST00000528222.1	MSBB BM36	ENSG00000186470.13	BTN3A2	0.579959	4.10631e-08	0.601893	0.102596	protein_coding	retained_intron	-0.00338479	NA	NA	NA	NA	Non-Significant	DEG
ENST00000528541.1	MSBB BM36	ENSG00000186470.13	BTN3A2	0.579959	4.10631e-08	1.30469	0.00674767	protein_coding	retained_intron	0.0205705	NA	NA	NA	NA	Non-Significant	DEG
ENST00000530653.5	MSBB BM36	ENSG00000186470.13	BTN3A2	0.579959	4.10631e-08	-0.116592	1	protein_coding	protein_coding	-0.00560898	NA	NA	NA	NA	Non-Significant	DEG
ENST00000531055.1	MSBB BM36	ENSG00000186470.13	BTN3A2	0.579959	4.10631e-08	0.647918	1	protein_coding	retained_intron	0.00119817	NA	NA	NA	NA	Non-Significant	DEG
ENST00000532294.1	MSBB BM36	ENSG00000186470.13	BTN3A2	0.579959	4.10631e-08	0.223581	1	protein_coding	retained_intron	-0.00536349	NA	NA	NA	NA	Non-Significant	DEG
ENST00000532627.5	MSBB BM36	ENSG00000186470.13	BTN3A2	0.579959	4.10631e-08	0.805274	1	protein_coding	processed_transcript	0.00074524	NA	NA	NA	NA	Non-Significant	DEG
ENST00000532994.1	MSBB BM36	ENSG00000186470.13	BTN3A2	0.579959	4.10631e-08	0.41358	1	protein_coding	processed_transcript	0.000669072	NA	NA	NA	NA	Non-Significant	DEG
ENST00000604202.1	MSBB BM36	ENSG00000186470.13	BTN3A2	0.579959	4.10631e-08	0.565899	0.00105736	protein_coding	retained_intron	0.00705763	NA	NA	NA	NA	Non-Significant	DEG
ENST00000368865.8	MAYO	ENSG00000154473.17	BUB3	0.139039	0.004151	-0.202828	0.00106768	protein_coding	protein_coding	-0.0626246	1.2305e-07	1.2305e-07	3.09926e-07	1.2305e-07	DTU	Non-Significant
ENST00000260210.4	MAYO	ENSG00000137656.11	BUD13	-0.215596	0.000550475	0.175576	0.0265807	protein_coding	protein_coding	0.141015	0.000988886	0.000988886	0.00120379	0	DTU	Non-Significant
ENST00000419189.1	MAYO	ENSG00000137656.11	BUD13	-0.215596	0.000550475	-1.60986	0.00426354	protein_coding	nonsense_mediated_decay	-0.118877	0.000988886	0.000988886	0.00120379	0	DTU	Non-Significant
ENST00000314641.9	MSBB BM36	ENSG00000112276.13	BVES	0.456032	8.86316e-08	0.36747	1.72881e-06	protein_coding	protein_coding	-0.0290529	NA	NA	NA	NA	Non-Significant	DEG
ENST00000336775.9	MSBB BM36	ENSG00000112276.13	BVES	0.456032	8.86316e-08	1.33814	0.074352	protein_coding	protein_coding	0.0285255	NA	NA	NA	NA	Non-Significant	DEG
ENST00000446408.2	MSBB BM36	ENSG00000112276.13	BVES	0.456032	8.86316e-08	0.502493	0.476457	protein_coding	protein_coding	0.000526956	NA	NA	NA	NA	Non-Significant	DEG
ENST00000443013.1	MAYO	ENSG00000234451.1	BX005266.3	-0.658549	0.000253693	-0.633642	0.000652667	processed_pseudogene	processed_pseudogene	0	NA	NA	NA	NA	Non-Significant	DEG
ENST00000610784.1	MSBB BM36	ENSG00000277598.1	BX088702.1	-0.517995	0.00103236	-0.526846	0.0018434	processed_pseudogene	processed_pseudogene	0	NA	NA	NA	NA	Non-Significant	DEG
ENST00000636596.1	MSBB BM36	ENSG00000283178.1	BX119927.1	-0.838042	0.000674632	-0.868278	0.0029404	unprocessed_pseudogene	unprocessed_pseudogene	0	NA	NA	NA	NA	Non-Significant	DEG
ENST00000645271.1	MSBB BM36	ENSG00000284976.1	BX255925.3	0.464865	0.00233444	0.448326	0.0167817	protein_coding	protein_coding	0	NA	NA	NA	NA	Non-Significant	DEG
ENST00000417668.2	MSBB BM36	ENSG00000226870.2	BX276092.2	-0.98598	0.00187309	0.116717	1	transcribed_unprocessed_pseudogene	transcribed_unprocessed_pseudogene	0.115449	NA	NA	NA	NA	NA	DEG
ENST00000457716.2	MSBB BM36	ENSG00000226870.2	BX276092.2	-0.98598	0.00187309	-0.974325	0.00916758	transcribed_unprocessed_pseudogene	processed_transcript	-0.115449	NA	NA	NA	NA	NA	DEG
ENST00000422194.6	MAYO	ENSG00000237265.6	BX276092.7	-0.724452	0.00261752	-0.821609	0.0108307	transcribed_unprocessed_pseudogene	processed_transcript	-0.0436102	NA	NA	NA	NA	Non-Significant	DEG
ENST00000433410.1	MAYO	ENSG00000237265.6	BX276092.7	-0.724452	0.00261752	-0.640238	0.0985271	transcribed_unprocessed_pseudogene	retained_intron	0.0252294	NA	NA	NA	NA	Non-Significant	DEG
ENST00000637198.1	MAYO	ENSG00000237265.6	BX276092.7	-0.724452	0.00261752	0.371524	1	transcribed_unprocessed_pseudogene	transcribed_unprocessed_pseudogene	0.0183822	NA	NA	NA	NA	Non-Significant	DEG
ENST00000635574.1	MSBB BM36	ENSG00000282875.1	BX322534.1	-0.972989	3.46365e-05	-0.979983	0.000126969	processed_pseudogene	processed_pseudogene	0	NA	NA	NA	NA	Non-Significant	DEG
ENST00000332359.5	MAYO	ENSG00000183171.5	BX322650.1	-0.382449	0.0076357	-0.377435	0.0146567	processed_pseudogene	processed_pseudogene	0	NA	NA	NA	NA	Non-Significant	DEG
ENST00000453595.1	MSBB BM36	ENSG00000223723.1	BX842568.2	-0.39199	0.00117198	-0.394929	0.00417545	processed_pseudogene	processed_pseudogene	0	NA	NA	NA	NA	Non-Significant	DEG
ENST00000421222.1	ROSMAP	ENSG00000235510.1	BX842568.4	-0.401761	0.00406425	-0.413138	0.00871417	unprocessed_pseudogene	unprocessed_pseudogene	0	NA	NA	NA	NA	Non-Significant	DEG
ENST00000409226.5	MAYO	ENSG00000082153.17	BZW1	0.248536	0.0020635	0.450379	0.0751097	protein_coding	protein_coding	0.125292	1.26889e-08	1.26889e-08	3.85735e-08	0	DTU	Non-Significant
ENST00000409600.5	MAYO	ENSG00000082153.17	BZW1	0.248536	0.0020635	-0.146023	0.0190612	protein_coding	protein_coding	-0.145916	1.26889e-08	1.26889e-08	3.85735e-08	0	DTU	Non-Significant
ENST00000398786.2	MSBB BM10	ENSG00000214688.5	C10orf105	0.840642	0.00016311	0.370955	0.618361	protein_coding	protein_coding	-0.00843668	NA	NA	NA	NA	Non-Significant	DEG
ENST00000441508.3	MSBB BM10	ENSG00000214688.5	C10orf105	0.840642	0.00016311	1.04546	0.0619404	protein_coding	protein_coding	0.00843668	NA	NA	NA	NA	Non-Significant	DEG
ENST00000398786.2	MSBB BM44	ENSG00000214688.5	C10orf105	0.814713	1.55535e-05	0.745214	0.389	protein_coding	protein_coding	-0.0795172	NA	NA	NA	NA	NA	DEG
ENST00000441508.3	MSBB BM44	ENSG00000214688.5	C10orf105	0.814713	1.55535e-05	0.766893	0.00879841	protein_coding	protein_coding	0.0795172	NA	NA	NA	NA	NA	DEG
ENST00000398786.2	MSBB BM22	ENSG00000214688.5	C10orf105	0.917199	0.000297062	0.600541	0.4659	protein_coding	protein_coding	-0.0380683	NA	NA	NA	NA	Non-Significant	DEG
ENST00000441508.3	MSBB BM22	ENSG00000214688.5	C10orf105	0.917199	0.000297062	0.98559	0.0419923	protein_coding	protein_coding	0.0380683	NA	NA	NA	NA	Non-Significant	DEG
ENST00000398786.2	MSBB BM36	ENSG00000214688.5	C10orf105	1.44733	6.7696e-12	1.17081	0.0560871	protein_coding	protein_coding	-0.0653813	NA	NA	NA	NA	NA	DEG
ENST00000441508.3	MSBB BM36	ENSG00000214688.5	C10orf105	1.44733	6.7696e-12	1.49151	0.000275421	protein_coding	protein_coding	0.0653813	NA	NA	NA	NA	NA	DEG
ENST00000374111.7	MAYO	ENSG00000178645.12	C10orf53	-0.423977	0.00562036	-0.664934	1	protein_coding	protein_coding	-0.0227914	NA	NA	NA	NA	Non-Significant	DEG
ENST00000374112.7	MAYO	ENSG00000178645.12	C10orf53	-0.423977	0.00562036	-0.359429	0.0649195	protein_coding	protein_coding	0.083673	NA	NA	NA	NA	NA	DEG
ENST00000374113.3	MAYO	ENSG00000178645.12	C10orf53	-0.423977	0.00562036	-0.741377	0.126904	protein_coding	protein_coding	-0.0390263	NA	NA	NA	NA	Non-Significant	DEG
ENST00000535836.1	MAYO	ENSG00000178645.12	C10orf53	-0.423977	0.00562036	-0.330408	0.488236	protein_coding	protein_coding	-0.021853	NA	NA	NA	NA	Non-Significant	DEG
ENST00000370640.4	MSBB BM36	ENSG00000203942.4	C10orf62	0.715278	0.000441279	0.701998	0.00178261	protein_coding	protein_coding	0	NA	NA	NA	NA	Non-Significant	DEG
ENST00000374144.7	MSBB BM22	ENSG00000177354.11	C10orf71	0.655998	0.0054529	0.549035	1	protein_coding	protein_coding	-0.0118472	NA	NA	NA	NA	Non-Significant	DEG
ENST00000470615.1	MSBB BM22	ENSG00000177354.11	C10orf71	0.655998	0.0054529	0.370553	1	protein_coding	processed_transcript	0.0118472	NA	NA	NA	NA	Non-Significant	DEG
ENST00000467153.5	MSBB BM36	ENSG00000165863.16	C10orf82	0.0386593	0.708417	0.274744	0.23204	protein_coding	retained_intron	0.102204	0.0318961	0.0318961	0.0338631	0	DTU	Non-Significant
ENST00000588224.1	MSBB BM36	ENSG00000165863.16	C10orf82	0.0386593	0.708417	-0.513337	0.0555952	protein_coding	retained_intron	-0.0967057	0.0318961	0.0318961	0.0338631	0	DTU	Non-Significant
ENST00000481909.1	MAYO	ENSG00000119965.12	C10orf88	-0.078746	0.315311	0.0651664	0.824724	protein_coding	protein_coding	0.051464	0.0258329	0.0258329	0.0264421	0	DTU	Non-Significant
ENST00000424927.5	MAYO	ENSG00000154493.18	C10orf90	-0.160212	0.337511	-0.31966	0.0541866	protein_coding	protein_coding	-0.0529086	3.08213e-05	3.08213e-05	4.8417e-05	3.08213e-05	DTU	Non-Significant
ENST00000284694.11	MSBB BM22	ENSG00000154493.18	C10orf90	0.399901	0.00400331	0.497688	1	protein_coding	protein_coding	0.00188642	NA	NA	NA	NA	Non-Significant	DEG
ENST00000356858.7	MSBB BM22	ENSG00000154493.18	C10orf90	0.399901	0.00400331	0.351712	0.118805	protein_coding	protein_coding	0.000485096	NA	NA	NA	NA	Non-Significant	DEG
ENST00000368674.5	MSBB BM22	ENSG00000154493.18	C10orf90	0.399901	0.00400331	0.403522	0.0444729	protein_coding	processed_transcript	0.0018643	NA	NA	NA	NA	Non-Significant	DEG
ENST00000424927.5	MSBB BM22	ENSG00000154493.18	C10orf90	0.399901	0.00400331	0.309913	0.18736	protein_coding	protein_coding	-0.00727175	NA	NA	NA	NA	Non-Significant	DEG
ENST00000432642.5	MSBB BM22	ENSG00000154493.18	C10orf90	0.399901	0.00400331	0.452685	0.0833607	protein_coding	protein_coding	0.00732464	NA	NA	NA	NA	Non-Significant	DEG
ENST00000463082.1	MSBB BM22	ENSG00000154493.18	C10orf90	0.399901	0.00400331	0.493259	1	protein_coding	nonsense_mediated_decay	0.0020512	NA	NA	NA	NA	Non-Significant	DEG
ENST00000480379.5	MSBB BM22	ENSG00000154493.18	C10orf90	0.399901	0.00400331	0.215849	1	protein_coding	protein_coding	-0.00346815	NA	NA	NA	NA	Non-Significant	DEG
ENST00000488181.2	MSBB BM22	ENSG00000154493.18	C10orf90	0.399901	0.00400331	0.344939	0.0188498	protein_coding	protein_coding	-0.00286959	NA	NA	NA	NA	Non-Significant	DEG
ENST00000284694.11	MSBB BM36	ENSG00000154493.18	C10orf90	0.507504	4.46175e-06	2.14795	0.0951637	protein_coding	protein_coding	0.0147096	NA	NA	NA	NA	Non-Significant	DEG
ENST00000356858.7	MSBB BM36	ENSG00000154493.18	C10orf90	0.507504	4.46175e-06	0.414618	0.0255542	protein_coding	protein_coding	-0.00348837	NA	NA	NA	NA	Non-Significant	DEG
ENST00000368674.5	MSBB BM36	ENSG00000154493.18	C10orf90	0.507504	4.46175e-06	0.517983	0.00124155	protein_coding	processed_transcript	0.00374571	NA	NA	NA	NA	Non-Significant	DEG
ENST00000424927.5	MSBB BM36	ENSG00000154493.18	C10orf90	0.507504	4.46175e-06	0.485646	0.00812639	protein_coding	protein_coding	0.002302	NA	NA	NA	NA	Non-Significant	DEG
ENST00000432642.5	MSBB BM36	ENSG00000154493.18	C10orf90	0.507504	4.46175e-06	0.190971	0.708021	protein_coding	protein_coding	-0.0192446	NA	NA	NA	NA	Non-Significant	DEG
ENST00000463082.1	MSBB BM36	ENSG00000154493.18	C10orf90	0.507504	4.46175e-06	0.105407	0.809313	protein_coding	nonsense_mediated_decay	-0.00952277	NA	NA	NA	NA	Non-Significant	DEG
ENST00000480379.5	MSBB BM36	ENSG00000154493.18	C10orf90	0.507504	4.46175e-06	0.56388	0.245142	protein_coding	protein_coding	0.0016326	NA	NA	NA	NA	Non-Significant	DEG
ENST00000488181.2	MSBB BM36	ENSG00000154493.18	C10orf90	0.507504	4.46175e-06	0.516417	9.09279e-06	protein_coding	protein_coding	0.00985891	NA	NA	NA	NA	Non-Significant	DEG
ENST00000260276.7	MSBB BM44	ENSG00000137720.7	C11orf1	-0.185396	0.0775444	0.0738492	0.313144	protein_coding	protein_coding	0.0972097	0.0402796	0.0402796	0.0418608	0.0402796	DTU	Non-Significant
ENST00000304271.10	MAYO	ENSG00000171067.10	C11orf24	-0.395874	1.79882e-08	-0.231475	0.00124533	protein_coding	protein_coding	0.0507633	0.0285195	0.0285195	0.0290364	0	DTU	DEG
ENST00000527280.1	MAYO	ENSG00000171067.10	C11orf24	-0.395874	1.79882e-08	-0.217561	0.60752	protein_coding	protein_coding	0.000209256	NA	NA	NA	NA	Non-Significant	DEG
ENST00000529339.1	MAYO	ENSG00000171067.10	C11orf24	-0.395874	1.79882e-08	-0.168214	0.485218	protein_coding	retained_intron	0.00297029	NA	NA	NA	NA	Non-Significant	DEG
ENST00000529590.5	MAYO	ENSG00000171067.10	C11orf24	-0.395874	1.79882e-08	-0.652729	0.081883	protein_coding	processed_transcript	-0.00576185	NA	NA	NA	NA	Non-Significant	DEG
ENST00000530166.5	MAYO	ENSG00000171067.10	C11orf24	-0.395874	1.79882e-08	-0.411851	0.00232108	protein_coding	processed_transcript	-0.00298355	NA	NA	NA	NA	Non-Significant	DEG
ENST00000531745.1	MAYO	ENSG00000171067.10	C11orf24	-0.395874	1.79882e-08	-0.925127	7.26616e-08	protein_coding	processed_transcript	-0.0454113	0.0285195	0.0285195	0.0290364	0	Non-Significant	DEG
ENST00000532534.5	MAYO	ENSG00000171067.10	C11orf24	-0.395874	1.79882e-08	-0.0449767	0.971991	protein_coding	processed_transcript	0.00205503	NA	NA	NA	NA	Non-Significant	DEG
ENST00000532969.1	MAYO	ENSG00000171067.10	C11orf24	-0.395874	1.79882e-08	-0.273121	0.510092	protein_coding	processed_transcript	0.000932708	NA	NA	NA	NA	Non-Significant	DEG
ENST00000533310.5	MAYO	ENSG00000171067.10	C11orf24	-0.395874	1.79882e-08	-0.378039	0.0935783	protein_coding	protein_coding	-0.00277133	NA	NA	NA	NA	Non-Significant	DEG
ENST00000395460.6	MSBB BM44	ENSG00000149179.13	C11orf49	-0.0260838	0.640566	-0.375113	0.0725116	protein_coding	protein_coding	-0.0848377	1.86231e-13	1.86231e-13	1.54073e-11	2.60724e-12	DTU	Non-Significant
ENST00000531648.5	MSBB BM44	ENSG00000149179.13	C11orf49	-0.0260838	0.640566	0.174015	0.0880533	protein_coding	retained_intron	0.0530433	1.86231e-13	0.000140311	1.54073e-11	0.00196435	DTU	Non-Significant
ENST00000278460.11	MAYO	ENSG00000149179.13	C11orf49	0.0076257	0.893592	0.223629	0.388036	protein_coding	protein_coding	0.0549696	1.56107e-15	1.56107e-15	2.04419e-14	1.24885e-14	DTU	Non-Significant
ENST00000228136.8	MAYO	ENSG00000110696.9	C11orf58	0.0930276	0.0791162	-0.0138758	0.899993	protein_coding	protein_coding	-0.0627856	4.03824e-46	1.63702e-18	1.08753e-43	9.82211e-18	DTU	Non-Significant
ENST00000525684.1	MAYO	ENSG00000110696.9	C11orf58	0.0930276	0.0791162	0.83754	1.14786e-08	protein_coding	protein_coding	0.0712745	4.03824e-46	4.03824e-46	1.08753e-43	2.42294e-45	DTU	Non-Significant
ENST00000308963.4	MAYO	ENSG00000173237.4	C11orf86	1.62129	3.93679e-06	1.61213	1.00676e-05	protein_coding	protein_coding	0	NA	NA	NA	NA	Non-Significant	DEG
ENST00000327419.6	MSBB BM22	ENSG00000185742.6	C11orf87	-0.408846	0.00798478	-0.430879	0.0257401	protein_coding	protein_coding	0	NA	NA	NA	NA	Non-Significant	DEG
ENST00000327419.6	MSBB BM36	ENSG00000185742.6	C11orf87	-0.526678	7.81093e-05	-0.52862	0.000682221	protein_coding	protein_coding	0	NA	NA	NA	NA	Non-Significant	DEG
ENST00000332814.6	MAYO	ENSG00000183644.13	C11orf88	-1.0961	1.61946e-08	-1.0403	0.00106277	protein_coding	protein_coding	-0.0298867	NA	NA	NA	NA	Non-Significant	DEG
ENST00000375618.8	MAYO	ENSG00000183644.13	C11orf88	-1.0961	1.61946e-08	-2.00794	0.016232	protein_coding	protein_coding	-0.0362144	NA	NA	NA	NA	Non-Significant	DEG
ENST00000529167.5	MAYO	ENSG00000183644.13	C11orf88	-1.0961	1.61946e-08	-0.449421	0.00583306	protein_coding	protein_coding	0.0749444	NA	NA	NA	NA	NA	DEG
ENST00000529661.1	MAYO	ENSG00000183644.13	C11orf88	-1.0961	1.61946e-08	-0.345652	1	protein_coding	nonsense_mediated_decay	-0.00884081	NA	NA	NA	NA	Non-Significant	DEG
ENST00000332814.6	MSBB BM22	ENSG00000183644.13	C11orf88	0.551641	0.0099452	0.408094	1	protein_coding	protein_coding	0.000161029	NA	NA	NA	NA	Non-Significant	DEG
ENST00000375618.8	MSBB BM22	ENSG00000183644.13	C11orf88	0.551641	0.0099452	0.603673	1	protein_coding	protein_coding	-0.00550475	NA	NA	NA	NA	Non-Significant	DEG
ENST00000529167.5	MSBB BM22	ENSG00000183644.13	C11orf88	0.551641	0.0099452	0.234002	1	protein_coding	protein_coding	0.00485346	NA	NA	NA	NA	Non-Significant	DEG
ENST00000529661.1	MSBB BM22	ENSG00000183644.13	C11orf88	0.551641	0.0099452	0.120858	1	protein_coding	nonsense_mediated_decay	0.0004928	NA	NA	NA	NA	Non-Significant	DEG
ENST00000332814.6	MSBB BM36	ENSG00000183644.13	C11orf88	0.722241	0.000140638	0.518131	0.076416	protein_coding	protein_coding	-0.0210661	NA	NA	NA	NA	Non-Significant	DEG
ENST00000375618.8	MSBB BM36	ENSG00000183644.13	C11orf88	0.722241	0.000140638	2.9372	0.0139867	protein_coding	protein_coding	0.0669123	NA	NA	NA	NA	NA	DEG
ENST00000529167.5	MSBB BM36	ENSG00000183644.13	C11orf88	0.722241	0.000140638	0.210467	0.131574	protein_coding	protein_coding	-0.049265	NA	NA	NA	NA	Non-Significant	DEG
ENST00000529661.1	MSBB BM36	ENSG00000183644.13	C11orf88	0.722241	0.000140638	0.384286	1	protein_coding	nonsense_mediated_decay	0.00341814	NA	NA	NA	NA	Non-Significant	DEG
ENST00000449465.1	ROSMAP	ENSG00000234776.4	C11orf94	0.400031	0.000454281	0.262338	1	protein_coding	protein_coding	0.0103627	NA	NA	NA	NA	Non-Significant	DEG
ENST00000632252.1	ROSMAP	ENSG00000234776.4	C11orf94	0.400031	0.000454281	0.372431	0.00431848	protein_coding	retained_intron	-0.0103627	NA	NA	NA	NA	Non-Significant	DEG
ENST00000449465.1	MSBB BM44	ENSG00000234776.4	C11orf94	0.457818	0.00701343	0.667946	1	protein_coding	protein_coding	0.0552935	NA	NA	NA	NA	NA	DEG
ENST00000632252.1	MSBB BM44	ENSG00000234776.4	C11orf94	0.457818	0.00701343	0.302074	1	protein_coding	retained_intron	-0.0552935	NA	NA	NA	NA	NA	DEG
ENST00000449465.1	MSBB BM22	ENSG00000234776.4	C11orf94	0.526595	0.00159306	0.910659	1	protein_coding	protein_coding	0.089644	NA	NA	NA	NA	NA	DEG
ENST00000632252.1	MSBB BM22	ENSG00000234776.4	C11orf94	0.526595	0.00159306	0.345259	1	protein_coding	retained_intron	-0.089644	NA	NA	NA	NA	NA	DEG
ENST00000449465.1	MSBB BM36	ENSG00000234776.4	C11orf94	0.474532	0.00209461	0.390743	0.390044	protein_coding	protein_coding	-0.0191124	NA	NA	NA	NA	Non-Significant	DEG
ENST00000632252.1	MSBB BM36	ENSG00000234776.4	C11orf94	0.474532	0.00209461	0.512457	0.0030429	protein_coding	retained_intron	0.0191124	NA	NA	NA	NA	Non-Significant	DEG
ENST00000528572.1	MSBB BM36	ENSG00000187479.6	C11orf96	0.597409	0.00342719	0.343979	0.472342	protein_coding	protein_coding	-0.0189329	NA	NA	NA	NA	Non-Significant	DEG
ENST00000617612.1	MSBB BM36	ENSG00000187479.6	C11orf96	0.597409	0.00342719	0.588174	0.0190859	protein_coding	protein_coding	0.0189329	NA	NA	NA	NA	Non-Significant	DEG
ENST00000453037.7	MSBB BM10	ENSG00000133641.17	C12orf29	-0.249272	0.0202681	-0.541954	0.246651	protein_coding	nonsense_mediated_decay	-0.0625903	5.68536e-09	5.68536e-09	8.85458e-08	2.27414e-08	DTU	Non-Significant
ENST00000550333.5	MSBB BM10	ENSG00000133641.17	C12orf29	-0.249272	0.0202681	0.188263	0.706186	protein_coding	nonsense_mediated_decay	0.0804265	5.68536e-09	0.00410535	8.85458e-08	0.0164214	DTU	Non-Significant
ENST00000453037.7	MSBB BM44	ENSG00000133641.17	C12orf29	-0.21204	0.0397201	-0.509426	0.0886265	protein_coding	nonsense_mediated_decay	-0.0549305	0.000813697	0.000813697	0.00197584	0.00325479	DTU	Non-Significant
ENST00000453037.7	MSBB BM36	ENSG00000133641.17	C12orf29	-0.150679	0.182548	-0.601687	0.0882967	protein_coding	nonsense_mediated_decay	-0.0565488	8.72841e-07	8.72841e-07	3.03659e-06	3.49136e-06	DTU	Non-Significant
ENST00000550333.5	MSBB BM36	ENSG00000133641.17	C12orf29	-0.150679	0.182548	0.618692	0.123867	protein_coding	nonsense_mediated_decay	0.095675	8.72841e-07	0.00251393	3.03659e-06	0.0100557	DTU	Non-Significant
ENST00000509318.2	MSBB BM22	ENSG00000047621.11	C12orf4	0.00293034	0.977228	0.120245	0.291188	protein_coding	processed_transcript	0.0636757	0.0069529	0.0069529	0.0113093	0.0278116	DTU	Non-Significant
ENST00000378113.6	MSBB BM44	ENSG00000179088.14	C12orf42	-0.600312	0.0014859	-0.430783	1	protein_coding	protein_coding	0.0120664	NA	NA	NA	NA	Non-Significant	DEG
ENST00000546526.5	MSBB BM44	ENSG00000179088.14	C12orf42	-0.600312	0.0014859	-1.31216	1	protein_coding	processed_transcript	-0.0223528	NA	NA	NA	NA	Non-Significant	DEG
ENST00000547347.5	MSBB BM44	ENSG00000179088.14	C12orf42	-0.600312	0.0014859	-0.57399	1	protein_coding	nonsense_mediated_decay	0.00112984	NA	NA	NA	NA	Non-Significant	DEG
ENST00000547470.5	MSBB BM44	ENSG00000179088.14	C12orf42	-0.600312	0.0014859	-0.514844	1	protein_coding	processed_transcript	-0.014198	NA	NA	NA	NA	Non-Significant	DEG
ENST00000548048.5	MSBB BM44	ENSG00000179088.14	C12orf42	-0.600312	0.0014859	-0.0324306	1	protein_coding	protein_coding	0.0439852	NA	NA	NA	NA	Non-Significant	DEG
ENST00000548196.1	MSBB BM44	ENSG00000179088.14	C12orf42	-0.600312	0.0014859	-0.154825	1	protein_coding	processed_transcript	0.0215843	NA	NA	NA	NA	Non-Significant	DEG
ENST00000548789.5	MSBB BM44	ENSG00000179088.14	C12orf42	-0.600312	0.0014859	-0.792442	1	protein_coding	processed_transcript	-0.0113891	NA	NA	NA	NA	Non-Significant	DEG
ENST00000548883.5	MSBB BM44	ENSG00000179088.14	C12orf42	-0.600312	0.0014859	-0.769684	1	protein_coding	protein_coding	-0.0163034	NA	NA	NA	NA	Non-Significant	DEG
ENST00000549927.5	MSBB BM44	ENSG00000179088.14	C12orf42	-0.600312	0.0014859	-0.235875	1	protein_coding	processed_transcript	0.010449	NA	NA	NA	NA	Non-Significant	DEG
ENST00000550497.5	MSBB BM44	ENSG00000179088.14	C12orf42	-0.600312	0.0014859	-0.37844	1	protein_coding	processed_transcript	0.0423635	NA	NA	NA	NA	Non-Significant	DEG
ENST00000550650.5	MSBB BM44	ENSG00000179088.14	C12orf42	-0.600312	0.0014859	-1.20464	1	protein_coding	processed_transcript	-0.0427507	NA	NA	NA	NA	Non-Significant	DEG
ENST00000551134.5	MSBB BM44	ENSG00000179088.14	C12orf42	-0.600312	0.0014859	-1.46746	1	protein_coding	nonsense_mediated_decay	-0.0219858	NA	NA	NA	NA	Non-Significant	DEG
ENST00000551303.5	MSBB BM44	ENSG00000179088.14	C12orf42	-0.600312	0.0014859	-0.484008	1	protein_coding	processed_transcript	-0.0117202	NA	NA	NA	NA	Non-Significant	DEG
ENST00000552372.1	MSBB BM44	ENSG00000179088.14	C12orf42	-0.600312	0.0014859	-0.59946	1	protein_coding	processed_transcript	-0.00816028	NA	NA	NA	NA	Non-Significant	DEG
ENST00000552578.1	MSBB BM44	ENSG00000179088.14	C12orf42	-0.600312	0.0014859	-0.742895	1	protein_coding	protein_coding	-0.0145803	NA	NA	NA	NA	Non-Significant	DEG
ENST00000552977.5	MSBB BM44	ENSG00000179088.14	C12orf42	-0.600312	0.0014859	-0.139911	1	protein_coding	processed_transcript	0.0318655	NA	NA	NA	NA	Non-Significant	DEG
ENST00000378113.6	MSBB BM36	ENSG00000179088.14	C12orf42	-0.522239	0.000623693	-0.904067	0.277765	protein_coding	protein_coding	-0.0402439	NA	NA	NA	NA	Non-Significant	DEG
ENST00000546526.5	MSBB BM36	ENSG00000179088.14	C12orf42	-0.522239	0.000623693	-0.490209	1	protein_coding	processed_transcript	-0.00665076	NA	NA	NA	NA	Non-Significant	DEG
ENST00000547347.5	MSBB BM36	ENSG00000179088.14	C12orf42	-0.522239	0.000623693	-0.513558	0.352436	protein_coding	nonsense_mediated_decay	-0.0145291	NA	NA	NA	NA	Non-Significant	DEG
ENST00000547470.5	MSBB BM36	ENSG00000179088.14	C12orf42	-0.522239	0.000623693	-0.323524	1	protein_coding	processed_transcript	-0.0210099	NA	NA	NA	NA	Non-Significant	DEG
ENST00000548048.5	MSBB BM36	ENSG00000179088.14	C12orf42	-0.522239	0.000623693	0.051811	1	protein_coding	protein_coding	0.0236371	NA	NA	NA	NA	Non-Significant	DEG
ENST00000548196.1	MSBB BM36	ENSG00000179088.14	C12orf42	-0.522239	0.000623693	-0.430479	1	protein_coding	processed_transcript	0.0240791	NA	NA	NA	NA	Non-Significant	DEG
ENST00000548789.5	MSBB BM36	ENSG00000179088.14	C12orf42	-0.522239	0.000623693	0.28236	1	protein_coding	processed_transcript	0.00141165	NA	NA	NA	NA	Non-Significant	DEG
ENST00000548883.5	MSBB BM36	ENSG00000179088.14	C12orf42	-0.522239	0.000623693	-0.970977	0.183572	protein_coding	protein_coding	-0.0184293	NA	NA	NA	NA	Non-Significant	DEG
ENST00000549927.5	MSBB BM36	ENSG00000179088.14	C12orf42	-0.522239	0.000623693	-0.0234135	1	protein_coding	processed_transcript	-0.0105251	NA	NA	NA	NA	Non-Significant	DEG
ENST00000550497.5	MSBB BM36	ENSG00000179088.14	C12orf42	-0.522239	0.000623693	-0.221987	0.753984	protein_coding	processed_transcript	0.0617126	NA	NA	NA	NA	NA	DEG
ENST00000550650.5	MSBB BM36	ENSG00000179088.14	C12orf42	-0.522239	0.000623693	-0.317604	1	protein_coding	processed_transcript	-0.0113861	NA	NA	NA	NA	Non-Significant	DEG
ENST00000551134.5	MSBB BM36	ENSG00000179088.14	C12orf42	-0.522239	0.000623693	-0.293598	1	protein_coding	nonsense_mediated_decay	0.00101562	NA	NA	NA	NA	Non-Significant	DEG
ENST00000551303.5	MSBB BM36	ENSG00000179088.14	C12orf42	-0.522239	0.000623693	0.270779	1	protein_coding	processed_transcript	0.0319212	NA	NA	NA	NA	Non-Significant	DEG
ENST00000552372.1	MSBB BM36	ENSG00000179088.14	C12orf42	-0.522239	0.000623693	-0.399736	1	protein_coding	processed_transcript	-0.0368658	NA	NA	NA	NA	Non-Significant	DEG
ENST00000552578.1	MSBB BM36	ENSG00000179088.14	C12orf42	-0.522239	0.000623693	0.72249	1	protein_coding	protein_coding	0.0373724	NA	NA	NA	NA	Non-Significant	DEG
ENST00000552977.5	MSBB BM36	ENSG00000179088.14	C12orf42	-0.522239	0.000623693	-0.697239	1	protein_coding	processed_transcript	-0.0215095	NA	NA	NA	NA	Non-Significant	DEG
ENST00000280749.5	MAYO	ENSG00000151131.10	C12orf45	-0.291123	7.76863e-06	-1.10188	0.028471	protein_coding	protein_coding	-0.0675917	6.83193e-05	6.83193e-05	9.95502e-05	6.83193e-05	DTU	Non-Significant
ENST00000552951.6	MAYO	ENSG00000151131.10	C12orf45	-0.291123	7.76863e-06	-0.0120408	0.899	protein_coding	protein_coding	0.0696153	6.83193e-05	0.0346199	9.95502e-05	0.0346199	DTU	Non-Significant
ENST00000380491.7	MAYO	ENSG00000177627.10	C12orf54	-0.409414	0.00198145	-0.201309	0.857588	protein_coding	nonsense_mediated_decay	5.50969e-05	NA	NA	NA	NA	Non-Significant	DEG
ENST00000548364.6	MAYO	ENSG00000177627.10	C12orf54	-0.409414	0.00198145	-0.128125	0.558802	protein_coding	protein_coding	0.052715	NA	NA	NA	NA	NA	DEG
ENST00000548913.1	MAYO	ENSG00000177627.10	C12orf54	-0.409414	0.00198145	-0.1972	1	protein_coding	processed_transcript	-0.00360084	NA	NA	NA	NA	Non-Significant	DEG
ENST00000549398.5	MAYO	ENSG00000177627.10	C12orf54	-0.409414	0.00198145	-0.242966	0.386997	protein_coding	nonsense_mediated_decay	0.0196456	NA	NA	NA	NA	Non-Significant	DEG
ENST00000551266.1	MAYO	ENSG00000177627.10	C12orf54	-0.409414	0.00198145	-1.63561	0.0141733	protein_coding	retained_intron	-0.06881	NA	NA	NA	NA	NA	DEG
ENST00000333722.9	MAYO	ENSG00000185306.12	C12orf56	-0.662763	9.7777e-07	-0.545548	0.00246326	protein_coding	protein_coding	0.0437778	NA	NA	NA	NA	Non-Significant	DEG
ENST00000535515.5	MAYO	ENSG00000185306.12	C12orf56	-0.662763	9.7777e-07	-0.618152	1	protein_coding	processed_transcript	-0.0327571	NA	NA	NA	NA	Non-Significant	DEG
ENST00000536975.5	MAYO	ENSG00000185306.12	C12orf56	-0.662763	9.7777e-07	-0.512286	0.568662	protein_coding	processed_transcript	0.00803906	NA	NA	NA	NA	Non-Significant	DEG
ENST00000541802.1	MAYO	ENSG00000185306.12	C12orf56	-0.662763	9.7777e-07	-0.926132	1	protein_coding	retained_intron	-0.0267575	NA	NA	NA	NA	Non-Significant	DEG
ENST00000542397.5	MAYO	ENSG00000185306.12	C12orf56	-0.662763	9.7777e-07	0.061145	1	protein_coding	processed_transcript	0.0524008	NA	NA	NA	NA	NA	DEG
ENST00000543259.1	MAYO	ENSG00000185306.12	C12orf56	-0.662763	9.7777e-07	-0.859491	1	protein_coding	protein_coding	-0.0302681	NA	NA	NA	NA	Non-Significant	DEG
ENST00000543942.6	MAYO	ENSG00000185306.12	C12orf56	-0.662763	9.7777e-07	-0.635467	0.0760065	protein_coding	protein_coding	-0.0144248	NA	NA	NA	NA	Non-Significant	DEG
ENST00000366329.6	MAYO	ENSG00000130921.7	C12orf65	0.000424565	0.993694	-0.383754	0.00145964	protein_coding	protein_coding	-0.0732619	9.00979e-06	9.00979e-06	1.55182e-05	1.80196e-05	DTU	Non-Significant
ENST00000547975.5	MAYO	ENSG00000204954.9	C12orf73	-0.189375	0.000108345	-0.677153	5.06302e-05	protein_coding	protein_coding	-0.0568319	6.97286e-06	6.97286e-06	1.23024e-05	1.39457e-05	DTU	Non-Significant
ENST00000548191.1	MSBB BM36	ENSG00000174456.13	C12orf76	-0.126257	0.0019187	0.133149	0.0506863	protein_coding	protein_coding	0.0544534	1.86026e-10	0.000504431	1.45226e-09	0.00302658	DTU	Non-Significant
ENST00000319074.5	MAYO	ENSG00000179933.5	C14orf119	0.180027	0.000920317	-0.00353989	0.969897	protein_coding	protein_coding	-0.0661327	0.000281208	0.000281208	0.000375051	0	DTU	Non-Significant
ENST00000554203.1	MAYO	ENSG00000179933.5	C14orf119	0.180027	0.000920317	0.300285	0.00198396	protein_coding	protein_coding	0.0661327	0.000281208	0.000281208	0.000375051	0	DTU	Non-Significant
ENST00000360639.6	MSBB BM36	ENSG00000167173.18	C15orf39	0.379636	0.00550746	0.276287	0.821857	protein_coding	protein_coding	0.0288211	NA	NA	NA	NA	Non-Significant	DEG
ENST00000394987.4	MSBB BM36	ENSG00000167173.18	C15orf39	0.379636	0.00550746	0.640829	0.256037	protein_coding	protein_coding	-0.00655441	NA	NA	NA	NA	Non-Significant	DEG
ENST00000562637.1	MSBB BM36	ENSG00000167173.18	C15orf39	0.379636	0.00550746	0.157413	0.615936	protein_coding	protein_coding	-0.0594657	NA	NA	NA	NA	NA	DEG
ENST00000563905.5	MSBB BM36	ENSG00000167173.18	C15orf39	0.379636	0.00550746	0.23267	1	protein_coding	protein_coding	-0.00508866	NA	NA	NA	NA	Non-Significant	DEG
ENST00000564848.1	MSBB BM36	ENSG00000167173.18	C15orf39	0.379636	0.00550746	1.03234	0.024705	protein_coding	protein_coding	0.0346037	NA	NA	NA	NA	Non-Significant	DEG
ENST00000565074.1	MSBB BM36	ENSG00000167173.18	C15orf39	0.379636	0.00550746	0.416346	0.357935	protein_coding	protein_coding	-0.00171064	NA	NA	NA	NA	Non-Significant	DEG
ENST00000567617.1	MSBB BM36	ENSG00000167173.18	C15orf39	0.379636	0.00550746	0.396155	0.540781	protein_coding	protein_coding	0.00941327	NA	NA	NA	NA	Non-Significant	DEG
ENST00000342683.5	MAYO	ENSG00000189227.5	C15orf61	-0.384385	0.000150523	0.0496363	0.666979	protein_coding	protein_coding	0.0971755	1.62773e-05	1.62773e-05	2.67586e-05	1.62773e-05	DTU	DEG
ENST00000557807.1	MAYO	ENSG00000189227.5	C15orf61	-0.384385	0.000150523	-0.478483	0.0552139	protein_coding	protein_coding	-0.0142834	1.62773e-05	0.972044	2.67586e-05	0.972044	Non-Significant	DEG
ENST00000560041.1	MAYO	ENSG00000189227.5	C15orf61	-0.384385	0.000150523	-0.586628	0.000278086	protein_coding	processed_transcript	-0.0825999	1.62773e-05	0.00018424	2.67586e-05	0.00018424	DTU	DEG
ENST00000560547.1	MAYO	ENSG00000189227.5	C15orf61	-0.384385	0.000150523	-0.400309	1	protein_coding	processed_transcript	-0.000276861	NA	NA	NA	NA	Non-Significant	DEG
ENST00000342683.5	MSBB BM22	ENSG00000189227.5	C15orf61	-0.429703	0.00267728	-0.0968284	0.390449	protein_coding	protein_coding	0.0606161	0.0499612	0.0660855	0.0499921	0.0660855	Non-Significant	DEG
ENST00000557807.1	MSBB BM22	ENSG00000189227.5	C15orf61	-0.429703	0.00267728	-0.403628	0.0975636	protein_coding	protein_coding	-0.00118834	0.0499612	0.92896	0.0499921	0.92896	Non-Significant	DEG
ENST00000560041.1	MSBB BM22	ENSG00000189227.5	C15orf61	-0.429703	0.00267728	-0.647188	0.0127903	protein_coding	processed_transcript	-0.071403	0.0499612	0.0499612	0.0499921	0.0499612	DTU	DEG
ENST00000560547.1	MSBB BM22	ENSG00000189227.5	C15orf61	-0.429703	0.00267728	0.523348	1	protein_coding	processed_transcript	0.0119642	NA	NA	NA	NA	Non-Significant	DEG
ENST00000610499.2	MAYO	ENSG00000278823.4	C16orf45	-0.498507	0.000124012	-0.201191	0.585379	protein_coding	protein_coding	0.0139944	NA	NA	NA	NA	Non-Significant	DEG
ENST00000615273.4	MAYO	ENSG00000278823.4	C16orf45	-0.498507	0.000124012	-0.00248307	0.998111	protein_coding	protein_coding	0.00984209	NA	NA	NA	NA	Non-Significant	DEG
ENST00000631695.1	MAYO	ENSG00000278823.4	C16orf45	-0.498507	0.000124012	-0.73415	0.049016	protein_coding	protein_coding	0.0157027	NA	NA	NA	NA	Non-Significant	DEG
ENST00000631883.1	MAYO	ENSG00000278823.4	C16orf45	-0.498507	0.000124012	-0.0266613	0.986292	protein_coding	protein_coding	0.0023935	NA	NA	NA	NA	Non-Significant	DEG
ENST00000632738.1	MAYO	ENSG00000278823.4	C16orf45	-0.498507	0.000124012	-0.528936	0.306113	protein_coding	retained_intron	-0.0442668	NA	NA	NA	NA	Non-Significant	DEG
ENST00000632906.1	MAYO	ENSG00000278823.4	C16orf45	-0.498507	0.000124012	-0.123292	0.4926	protein_coding	protein_coding	-0.0021298	NA	NA	NA	NA	Non-Significant	DEG
ENST00000633657.1	MAYO	ENSG00000278823.4	C16orf45	-0.498507	0.000124012	0.138998	0.688766	protein_coding	nonsense_mediated_decay	0.0022026	NA	NA	NA	NA	Non-Significant	DEG
ENST00000633982.1	MAYO	ENSG00000278823.4	C16orf45	-0.498507	0.000124012	0.00835819	0.986292	protein_coding	protein_coding	0.000972827	NA	NA	NA	NA	Non-Significant	DEG
ENST00000633993.1	MAYO	ENSG00000278823.4	C16orf45	-0.498507	0.000124012	0.332627	1	protein_coding	processed_transcript	0.0012772	NA	NA	NA	NA	Non-Significant	DEG
ENST00000610499.2	MSBB BM22	ENSG00000278823.4	C16orf45	-0.432588	0.00258733	-0.288155	0.333986	protein_coding	protein_coding	0.0292087	NA	NA	NA	NA	Non-Significant	DEG
ENST00000615273.4	MSBB BM22	ENSG00000278823.4	C16orf45	-0.432588	0.00258733	-0.296307	0.662663	protein_coding	protein_coding	0.00848474	NA	NA	NA	NA	Non-Significant	DEG
ENST00000631695.1	MSBB BM22	ENSG00000278823.4	C16orf45	-0.432588	0.00258733	-0.628879	0.188141	protein_coding	protein_coding	-0.0434094	NA	NA	NA	NA	Non-Significant	DEG
ENST00000631883.1	MSBB BM22	ENSG00000278823.4	C16orf45	-0.432588	0.00258733	-0.587002	0.419723	protein_coding	protein_coding	-0.00840433	NA	NA	NA	NA	Non-Significant	DEG
ENST00000632141.1	MSBB BM22	ENSG00000278823.4	C16orf45	-0.432588	0.00258733	-0.938066	1	protein_coding	processed_transcript	-0.0126537	NA	NA	NA	NA	Non-Significant	DEG
ENST00000632738.1	MSBB BM22	ENSG00000278823.4	C16orf45	-0.432588	0.00258733	-0.561203	0.036042	protein_coding	retained_intron	-0.0125188	NA	NA	NA	NA	Non-Significant	DEG
ENST00000632906.1	MSBB BM22	ENSG00000278823.4	C16orf45	-0.432588	0.00258733	0.154671	1	protein_coding	protein_coding	0.0149025	NA	NA	NA	NA	Non-Significant	DEG
ENST00000633657.1	MSBB BM22	ENSG00000278823.4	C16orf45	-0.432588	0.00258733	-0.204553	1	protein_coding	nonsense_mediated_decay	0.00421887	NA	NA	NA	NA	Non-Significant	DEG
ENST00000633982.1	MSBB BM22	ENSG00000278823.4	C16orf45	-0.432588	0.00258733	0.0935385	1	protein_coding	protein_coding	0.00809435	NA	NA	NA	NA	Non-Significant	DEG
ENST00000633993.1	MSBB BM22	ENSG00000278823.4	C16orf45	-0.432588	0.00258733	0.378264	1	protein_coding	processed_transcript	0.0120849	NA	NA	NA	NA	Non-Significant	DEG
ENST00000300006.8	MSBB BM36	ENSG00000166780.10	C16orf45	-0.517992	1.12976e-06	-0.128453	0.61068	protein_coding	protein_coding	0.0238891	NA	NA	NA	NA	Non-Significant	DEG
ENST00000452191.6	MSBB BM36	ENSG00000166780.10	C16orf45	-0.517992	1.12976e-06	-0.370288	0.479737	protein_coding	protein_coding	0.0143574	NA	NA	NA	NA	Non-Significant	DEG
ENST00000561692.5	MSBB BM36	ENSG00000166780.10	C16orf45	-0.517992	1.12976e-06	0.100061	0.800079	protein_coding	protein_coding	0.0179328	NA	NA	NA	NA	Non-Significant	DEG
ENST00000561813.5	MSBB BM36	ENSG00000166780.10	C16orf45	-0.517992	1.12976e-06	-0.145114	0.712649	protein_coding	nonsense_mediated_decay	0.00379422	NA	NA	NA	NA	Non-Significant	DEG
ENST00000563380.1	MSBB BM36	ENSG00000166780.10	C16orf45	-0.517992	1.12976e-06	0.105329	0.768527	protein_coding	processed_transcript	0.0061023	NA	NA	NA	NA	Non-Significant	DEG
ENST00000564389.5	MSBB BM36	ENSG00000166780.10	C16orf45	-0.517992	1.12976e-06	-0.402031	0.207878	protein_coding	protein_coding	-0.000421498	NA	NA	NA	NA	Non-Significant	DEG
ENST00000565857.1	MSBB BM36	ENSG00000166780.10	C16orf45	-0.517992	1.12976e-06	0.036787	0.925701	protein_coding	protein_coding	0.0105221	NA	NA	NA	NA	Non-Significant	DEG
ENST00000565913.1	MSBB BM36	ENSG00000166780.10	C16orf45	-0.517992	1.12976e-06	-0.733819	0.0174327	protein_coding	processed_transcript	-0.0404826	NA	NA	NA	NA	Non-Significant	DEG
ENST00000566490.5	MSBB BM36	ENSG00000166780.10	C16orf45	-0.517992	1.12976e-06	-0.615143	0.074675	protein_coding	protein_coding	-0.00728106	NA	NA	NA	NA	Non-Significant	DEG
ENST00000567550.1	MSBB BM36	ENSG00000166780.10	C16orf45	-0.517992	1.12976e-06	-0.907009	3.67146e-06	protein_coding	retained_intron	-0.0469639	NA	NA	NA	NA	Non-Significant	DEG
ENST00000570249.5	MSBB BM36	ENSG00000166780.10	C16orf45	-0.517992	1.12976e-06	-0.0859272	0.76662	protein_coding	nonsense_mediated_decay	0.0185541	NA	NA	NA	NA	Non-Significant	DEG
ENST00000610499.2	MSBB BM36	ENSG00000278823.4	C16orf45	-0.506067	2.07755e-05	-0.561259	0.0230782	protein_coding	protein_coding	0.00547127	6.57669e-05	1	0.000150973	1	Non-Significant	DEG
ENST00000615273.4	MSBB BM36	ENSG00000278823.4	C16orf45	-0.506067	2.07755e-05	-0.177289	0.814449	protein_coding	protein_coding	0.0073535	6.57669e-05	1	0.000150973	1	Non-Significant	DEG
ENST00000631695.1	MSBB BM36	ENSG00000278823.4	C16orf45	-0.506067	2.07755e-05	-0.402031	0.207878	protein_coding	protein_coding	0.00897124	6.57669e-05	1	0.000150973	1	Non-Significant	DEG
ENST00000631883.1	MSBB BM36	ENSG00000278823.4	C16orf45	-0.506067	2.07755e-05	-0.370395	0.670053	protein_coding	protein_coding	-0.00712268	6.57669e-05	0.402701	0.000150973	1	Non-Significant	DEG
ENST00000632141.1	MSBB BM36	ENSG00000278823.4	C16orf45	-0.506067	2.07755e-05	0.033965	0.979725	protein_coding	processed_transcript	-0.00111913	6.57669e-05	0.860793	0.000150973	1	Non-Significant	DEG
ENST00000632738.1	MSBB BM36	ENSG00000278823.4	C16orf45	-0.506067	2.07755e-05	-0.907009	3.67146e-06	protein_coding	retained_intron	-0.0844945	6.57669e-05	6.57669e-05	0.000150973	0.000460368	DTU	DEG
ENST00000632906.1	MSBB BM36	ENSG00000278823.4	C16orf45	-0.506067	2.07755e-05	0.100061	0.800079	protein_coding	protein_coding	0.0311909	6.57669e-05	0.613687	0.000150973	1	Non-Significant	DEG
ENST00000633657.1	MSBB BM36	ENSG00000278823.4	C16orf45	-0.506067	2.07755e-05	-0.145114	0.712649	protein_coding	nonsense_mediated_decay	0.0083124	6.57669e-05	1	0.000150973	1	Non-Significant	DEG
ENST00000633982.1	MSBB BM36	ENSG00000278823.4	C16orf45	-0.506067	2.07755e-05	0.036787	0.925701	protein_coding	protein_coding	0.0202071	6.57669e-05	0.582447	0.000150973	1	Non-Significant	DEG
ENST00000633993.1	MSBB BM36	ENSG00000278823.4	C16orf45	-0.506067	2.07755e-05	0.105329	0.768527	protein_coding	processed_transcript	0.011245	NA	NA	NA	NA	Non-Significant	DEG
ENST00000329410.3	MSBB BM22	ENSG00000185905.3	C16orf54	0.436502	0.00332033	0.416409	0.011347	protein_coding	protein_coding	0	NA	NA	NA	NA	Non-Significant	DEG
ENST00000394806.6	MAYO	ENSG00000155330.9	C16orf87	-0.0142896	0.885936	-0.187235	0.01927	protein_coding	protein_coding	-0.0542507	0.000865215	0.000865215	0.00106024	0	DTU	Non-Significant
ENST00000472572.7	MAYO	ENSG00000153446.15	C16orf89	0.0791863	0.60811	0.484074	0.00376106	protein_coding	protein_coding	0.14066	7.71329e-06	1.78251e-05	1.34394e-05	1.78251e-05	DTU	Non-Significant
ENST00000586629.5	MAYO	ENSG00000153446.15	C16orf89	0.0791863	0.60811	-2.0531	1.14039e-05	protein_coding	retained_intron	-0.139564	7.71329e-06	7.71329e-06	1.34394e-05	7.71329e-06	DTU	Non-Significant
ENST00000444310.4	MSBB BM36	ENSG00000205832.7	C16orf96	0.452262	0.00260584	0.434834	0.0145628	protein_coding	protein_coding	0	NA	NA	NA	NA	Non-Significant	DEG
ENST00000610527.4	MSBB BM36	ENSG00000141428.16	C18orf21	-0.148262	0.0504354	0.636921	0.392083	protein_coding	protein_coding	0.0720306	0.0128918	0.0128918	0.0151048	0.0386754	DTU	Non-Significant
ENST00000619301.4	MSBB BM36	ENSG00000152242.10	C18orf25	-0.0683278	0.288761	0.134052	0.314992	protein_coding	protein_coding	0.0635657	0.00448764	0.00448764	0.00606319	0.0134629	DTU	Non-Significant
ENST00000318240.7	MSBB BM10	ENSG00000177576.11	C18orf32	-0.339818	0.0107541	-0.400589	0.0517889	protein_coding	protein_coding	-0.0519327	0.000700456	0.000700456	0.00141067	0.000700456	DTU	Non-Significant
ENST00000318240.7	MSBB BM22	ENSG00000177576.11	C18orf32	-0.293924	0.0310534	-0.380857	0.0791852	protein_coding	protein_coding	-0.0717829	0.00146487	0.00146487	0.00335321	0.00146487	DTU	Non-Significant
ENST00000613385.4	MSBB BM22	ENSG00000177576.11	C18orf32	-0.293924	0.0310534	0.0667896	0.319264	protein_coding	protein_coding	0.0519393	0.00146487	0.0389435	0.00335321	0.0389435	DTU	Non-Significant
ENST00000314391.3	MAYO	ENSG00000177025.3	C19orf18	-0.785157	1.30177e-06	-0.787471	2.41726e-06	protein_coding	protein_coding	0	NA	NA	NA	NA	Non-Significant	DEG
ENST00000301246.9	MAYO	ENSG00000167644.11	C19orf33	1.35307	2.80369e-08	1.44618	1.86028e-06	protein_coding	protein_coding	0.0288046	NA	NA	NA	NA	Non-Significant	DEG
ENST00000588605.5	MAYO	ENSG00000167644.11	C19orf33	1.35307	2.80369e-08	2.27567	2.36041e-06	protein_coding	protein_coding	0.0966626	NA	NA	NA	NA	NA	DEG
ENST00000589986.2	MAYO	ENSG00000167644.11	C19orf33	1.35307	2.80369e-08	0.254207	0.846747	protein_coding	retained_intron	-0.0516073	NA	NA	NA	NA	NA	DEG
ENST00000591852.1	MAYO	ENSG00000167644.11	C19orf33	1.35307	2.80369e-08	-0.722704	0.45679	protein_coding	retained_intron	-0.0738599	NA	NA	NA	NA	NA	DEG
ENST00000301246.9	MSBB BM36	ENSG00000167644.11	C19orf33	0.714929	0.00619867	0.687729	0.331713	protein_coding	protein_coding	-0.0610722	NA	NA	NA	NA	NA	DEG
ENST00000588605.5	MSBB BM36	ENSG00000167644.11	C19orf33	0.714929	0.00619867	1.49077	1	protein_coding	protein_coding	0.0575018	NA	NA	NA	NA	NA	DEG
ENST00000589986.2	MSBB BM36	ENSG00000167644.11	C19orf33	0.714929	0.00619867	-0.0139152	0.990563	protein_coding	retained_intron	-0.0765876	NA	NA	NA	NA	NA	DEG
ENST00000591852.1	MSBB BM36	ENSG00000167644.11	C19orf33	0.714929	0.00619867	1.06579	0.270944	protein_coding	retained_intron	0.0801556	NA	NA	NA	NA	NA	DEG
ENST00000397820.4	MAYO	ENSG00000214212.8	C19orf38	-0.410271	0.00110589	-0.404006	0.00269934	protein_coding	protein_coding	-0.0157765	NA	NA	NA	NA	Non-Significant	DEG
ENST00000587494.1	MAYO	ENSG00000214212.8	C19orf38	-0.410271	0.00110589	0.488329	1	protein_coding	retained_intron	0.0140908	NA	NA	NA	NA	Non-Significant	DEG
ENST00000592854.5	MAYO	ENSG00000214212.8	C19orf38	-0.410271	0.00110589	-0.34892	0.245728	protein_coding	protein_coding	0.00168327	NA	NA	NA	NA	Non-Significant	DEG
ENST00000397820.4	MSBB BM22	ENSG00000214212.8	C19orf38	0.387674	0.0094809	0.318635	1	protein_coding	protein_coding	-0.0244541	NA	NA	NA	NA	Non-Significant	DEG
ENST00000587494.1	MSBB BM22	ENSG00000214212.8	C19orf38	0.387674	0.0094809	0.847837	1	protein_coding	retained_intron	0.0153521	NA	NA	NA	NA	Non-Significant	DEG
ENST00000592854.5	MSBB BM22	ENSG00000214212.8	C19orf38	0.387674	0.0094809	0.390757	1	protein_coding	protein_coding	0.00910041	NA	NA	NA	NA	Non-Significant	DEG
ENST00000345523.9	MAYO	ENSG00000167747.14	C19orf48	-0.415814	9.3999e-08	-0.510496	6.94471e-05	protein_coding	protein_coding	-0.0459882	NA	NA	NA	NA	Non-Significant	DEG
ENST00000391812.5	MAYO	ENSG00000167747.14	C19orf48	-0.415814	9.3999e-08	-0.372766	0.779286	protein_coding	protein_coding	0.000998124	NA	NA	NA	NA	Non-Significant	DEG
ENST00000593287.5	MAYO	ENSG00000167747.14	C19orf48	-0.415814	9.3999e-08	-0.545261	0.426421	protein_coding	processed_transcript	-0.00157686	NA	NA	NA	NA	Non-Significant	DEG
ENST00000595794.5	MAYO	ENSG00000167747.14	C19orf48	-0.415814	9.3999e-08	-0.374269	0.096718	protein_coding	retained_intron	0.000707255	NA	NA	NA	NA	Non-Significant	DEG
ENST00000596287.5	MAYO	ENSG00000167747.14	C19orf48	-0.415814	9.3999e-08	-0.597773	0.431579	protein_coding	processed_transcript	-0.00314903	NA	NA	NA	NA	Non-Significant	DEG
ENST00000596554.5	MAYO	ENSG00000167747.14	C19orf48	-0.415814	9.3999e-08	-0.376501	0.280537	protein_coding	processed_transcript	0.000653127	NA	NA	NA	NA	Non-Significant	DEG
ENST00000596655.1	MAYO	ENSG00000167747.14	C19orf48	-0.415814	9.3999e-08	-0.440334	0.040744	protein_coding	retained_intron	-0.000416104	NA	NA	NA	NA	Non-Significant	DEG
ENST00000597493.5	MAYO	ENSG00000167747.14	C19orf48	-0.415814	9.3999e-08	-0.197687	1	protein_coding	processed_transcript	-0.000113415	NA	NA	NA	NA	Non-Significant	DEG
ENST00000597705.5	MAYO	ENSG00000167747.14	C19orf48	-0.415814	9.3999e-08	-0.615671	0.235401	protein_coding	processed_transcript	-0.00284947	NA	NA	NA	NA	Non-Significant	DEG
ENST00000598463.5	MAYO	ENSG00000167747.14	C19orf48	-0.415814	9.3999e-08	-0.441369	0.226003	protein_coding	processed_transcript	0.000497405	NA	NA	NA	NA	Non-Significant	DEG
ENST00000599004.1	MAYO	ENSG00000167747.14	C19orf48	-0.415814	9.3999e-08	-0.202486	0.752531	protein_coding	processed_transcript	0.000711789	NA	NA	NA	NA	Non-Significant	DEG
ENST00000601267.5	MAYO	ENSG00000167747.14	C19orf48	-0.415814	9.3999e-08	-0.354104	0.538098	protein_coding	processed_transcript	0.000247123	NA	NA	NA	NA	Non-Significant	DEG
ENST00000602125.1	MAYO	ENSG00000167747.14	C19orf48	-0.415814	9.3999e-08	0.153197	0.552555	protein_coding	retained_intron	0.036625	NA	NA	NA	NA	Non-Significant	DEG
ENST00000641539.1	MAYO	ENSG00000167747.14	C19orf48	-0.415814	9.3999e-08	-1.13109	1	protein_coding	transcribed_unitary_pseudogene	-0.00298612	NA	NA	NA	NA	Non-Significant	DEG
ENST00000641834.1	MAYO	ENSG00000167747.14	C19orf48	-0.415814	9.3999e-08	-0.0187841	0.969045	protein_coding	processed_transcript	0.0167929	NA	NA	NA	NA	Non-Significant	DEG
ENST00000587950.5	MSBB BM36	ENSG00000174917.8	C19orf70	-0.364308	0.000235486	-0.635767	0.000249179	protein_coding	protein_coding	-0.0913871	4.6381e-06	4.6381e-06	1.35705e-05	1.85524e-05	DTU	Non-Significant
ENST00000407324.5	MAYO	ENSG00000197223.11	C1D	-0.0702755	0.371602	-0.211105	0.0108573	protein_coding	protein_coding	-0.0726716	1.31682e-17	1.96514e-11	2.41371e-16	3.93027e-11	DTU	Non-Significant
ENST00000410067.7	MAYO	ENSG00000197223.11	C1D	-0.0702755	0.371602	0.281977	0.0498522	protein_coding	protein_coding	0.0782369	1.31682e-17	1.31682e-17	2.41371e-16	2.63364e-17	DTU	Non-Significant
ENST00000223122.3	MAYO	ENSG00000106392.10	C1GALT1	0.0742735	0.518756	-1.41485	0.00118547	protein_coding	protein_coding	-0.144519	3.11837e-09	3.11837e-09	1.07702e-08	3.11837e-09	DTU	Non-Significant
ENST00000402468.3	MAYO	ENSG00000106392.10	C1GALT1	0.0742735	0.518756	0.513099	0.149025	protein_coding	protein_coding	0.0763688	3.11837e-09	5.39133e-07	1.07702e-08	5.39133e-07	DTU	Non-Significant
ENST00000436587.6	MAYO	ENSG00000106392.10	C1GALT1	0.0742735	0.518756	0.221056	0.121023	protein_coding	protein_coding	0.0650485	3.11837e-09	0.0102357	1.07702e-08	0.0102357	DTU	Non-Significant
ENST00000294889.5	MSBB BM22	ENSG00000162817.6	C1orf115	-0.410103	0.00950391	-0.431754	0.0326029	protein_coding	protein_coding	0	NA	NA	NA	NA	Non-Significant	DEG
ENST00000294889.5	MSBB BM36	ENSG00000162817.6	C1orf115	-0.509973	2.43588e-05	-0.516699	0.000412211	protein_coding	protein_coding	0	NA	NA	NA	NA	Non-Significant	DEG
ENST00000294360.4	MSBB BM44	ENSG00000162384.13	C1orf123	-0.0331751	0.619489	-0.287605	0.112387	protein_coding	protein_coding	-0.0802677	4.89806e-05	4.89806e-05	0.000238299	0.000244903	DTU	Non-Significant
ENST00000294360.4	MSBB BM22	ENSG00000162384.13	C1orf123	-0.0512276	0.510186	-0.257025	0.158396	protein_coding	protein_coding	-0.0644329	0.00308	0.00308	0.00614311	0.0154	DTU	Non-Significant
ENST00000294360.4	MSBB BM36	ENSG00000162384.13	C1orf123	-0.0969377	0.130309	-0.307468	0.0431335	protein_coding	protein_coding	-0.0693022	0.000424202	0.000424202	0.000785251	0.00212101	DTU	Non-Significant
ENST00000343534.9	MSBB BM36	ENSG00000143110.11	C1orf162	0.446236	0.000181285	0.212451	0.401925	protein_coding	protein_coding	-0.0324017	0.0306243	0.412779	0.0327272	0.412779	Non-Significant	DEG
ENST00000369718.3	MSBB BM36	ENSG00000143110.11	C1orf162	0.446236	0.000181285	0.962801	0.00483625	protein_coding	protein_coding	0.0932513	0.0306243	0.0306243	0.0327272	0.0306243	DTU	DEG
ENST00000464591.1	MSBB BM36	ENSG00000143110.11	C1orf162	0.446236	0.000181285	0.130633	0.341341	protein_coding	processed_transcript	-0.0608526	0.0306243	0.278356	0.0327272	0.278356	Non-Significant	DEG
ENST00000366663.9	MSBB BM36	ENSG00000119280.16	C1orf198	0.487509	6.30951e-07	0.351718	0.0171429	protein_coding	protein_coding	-0.0606172	0.0337351	0.0544626	0.0355764	0.163388	Non-Significant	DEG
ENST00000427697.2	MSBB BM36	ENSG00000119280.16	C1orf198	0.487509	6.30951e-07	2.03838	0.0121298	protein_coding	protein_coding	0.0574364	0.0337351	0.0337351	0.0355764	0.101205	Non-Significant	DEG
ENST00000470540.5	MSBB BM36	ENSG00000119280.16	C1orf198	0.487509	6.30951e-07	0.660801	0.51968	protein_coding	protein_coding	0.00239677	0.0337351	0.107382	0.0355764	0.322147	Non-Significant	DEG
ENST00000519360.1	MSBB BM36	ENSG00000119280.16	C1orf198	0.487509	6.30951e-07	0.328137	0.128219	protein_coding	retained_intron	-0.00482141	0.0337351	0.637783	0.0355764	1	Non-Significant	DEG
ENST00000521263.1	MSBB BM36	ENSG00000119280.16	C1orf198	0.487509	6.30951e-07	0.473095	0.38206	protein_coding	retained_intron	-0.000165979	NA	NA	NA	NA	Non-Significant	DEG
ENST00000522201.1	MSBB BM36	ENSG00000119280.16	C1orf198	0.487509	6.30951e-07	0.357519	0.797743	protein_coding	protein_coding	-0.000503745	NA	NA	NA	NA	Non-Significant	DEG
ENST00000523410.1	MSBB BM36	ENSG00000119280.16	C1orf198	0.487509	6.30951e-07	1.01528	0.112992	protein_coding	protein_coding	0.00628073	0.0337351	0.757558	0.0355764	1	Non-Significant	DEG
ENST00000423420.1	MAYO	ENSG00000253313.5	C1orf210	-0.389596	0.00233473	-0.0975313	1	protein_coding	protein_coding	0.0165371	NA	NA	NA	NA	Non-Significant	DEG
ENST00000523677.5	MAYO	ENSG00000253313.5	C1orf210	-0.389596	0.00233473	-0.38452	0.00270033	protein_coding	protein_coding	-0.0165371	NA	NA	NA	NA	Non-Significant	DEG
ENST00000270815.4	MSBB BM36	ENSG00000142686.7	C1orf216	-0.395295	6.65885e-05	-0.500802	0.000899152	protein_coding	protein_coding	-0.070643	0.00101998	0.00101998	0.00168032	0	DTU	DEG
ENST00000453178.1	MSBB BM36	ENSG00000142686.7	C1orf216	-0.395295	6.65885e-05	0.209024	1	protein_coding	processed_transcript	0.000180534	NA	NA	NA	NA	Non-Significant	DEG
ENST00000503824.1	MSBB BM36	ENSG00000142686.7	C1orf216	-0.395295	6.65885e-05	0.0384058	0.832833	protein_coding	processed_transcript	0.0704585	0.00101998	0.00101998	0.00168032	0	DTU	DEG
ENST00000369098.3	MSBB BM36	ENSG00000118292.8	C1orf54	0.392204	0.000632751	0.901541	0.00992787	protein_coding	protein_coding	0.0574541	0.0344121	0.0344121	0.0362107	0.0344121	DTU	DEG
ENST00000369099.7	MSBB BM36	ENSG00000118292.8	C1orf54	0.392204	0.000632751	0.255223	0.163412	protein_coding	protein_coding	-0.0371814	0.0344121	0.531699	0.0362107	0.531699	Non-Significant	DEG
ENST00000369102.5	MSBB BM36	ENSG00000118292.8	C1orf54	0.392204	0.000632751	-0.0355432	0.915371	protein_coding	protein_coding	-0.020269	0.0344121	0.186218	0.0362107	0.186218	Non-Significant	DEG
ENST00000310027.9	MAYO	ENSG00000125462.16	C1orf61	-0.490721	8.73054e-06	-0.506114	9.01509e-05	protein_coding	protein_coding	-0.00137824	NA	NA	NA	NA	Non-Significant	DEG
ENST00000357975.4	MAYO	ENSG00000125462.16	C1orf61	-0.490721	8.73054e-06	-0.234878	0.412303	protein_coding	protein_coding	0.00466682	NA	NA	NA	NA	Non-Significant	DEG
ENST00000368242.7	MAYO	ENSG00000125462.16	C1orf61	-0.490721	8.73054e-06	-0.40135	0.00023291	protein_coding	protein_coding	8.22389e-05	NA	NA	NA	NA	Non-Significant	DEG
ENST00000368243.5	MAYO	ENSG00000125462.16	C1orf61	-0.490721	8.73054e-06	-0.418672	0.00792325	protein_coding	protein_coding	0.000444497	NA	NA	NA	NA	Non-Significant	DEG
ENST00000400991.6	MAYO	ENSG00000125462.16	C1orf61	-0.490721	8.73054e-06	-0.628377	8.43438e-06	protein_coding	protein_coding	-0.0128283	NA	NA	NA	NA	Non-Significant	DEG
ENST00000462458.5	MAYO	ENSG00000125462.16	C1orf61	-0.490721	8.73054e-06	-0.434596	0.00361364	protein_coding	processed_transcript	-8.73984e-05	NA	NA	NA	NA	Non-Significant	DEG
ENST00000463309.5	MAYO	ENSG00000125462.16	C1orf61	-0.490721	8.73054e-06	-0.733982	0.1833	protein_coding	processed_transcript	-0.000104503	NA	NA	NA	NA	Non-Significant	DEG
ENST00000464203.1	MAYO	ENSG00000125462.16	C1orf61	-0.490721	8.73054e-06	-0.267558	0.0789272	protein_coding	processed_transcript	0.000756129	NA	NA	NA	NA	Non-Significant	DEG
ENST00000464238.5	MAYO	ENSG00000125462.16	C1orf61	-0.490721	8.73054e-06	-0.240896	0.205534	protein_coding	processed_transcript	0.000141588	NA	NA	NA	NA	Non-Significant	DEG
ENST00000465270.5	MAYO	ENSG00000125462.16	C1orf61	-0.490721	8.73054e-06	-0.462169	0.0423674	protein_coding	processed_transcript	0.00516435	NA	NA	NA	NA	Non-Significant	DEG
ENST00000465570.1	MAYO	ENSG00000125462.16	C1orf61	-0.490721	8.73054e-06	-0.395225	1	protein_coding	processed_transcript	-5.94121e-07	NA	NA	NA	NA	Non-Significant	DEG
ENST00000469813.1	MAYO	ENSG00000125462.16	C1orf61	-0.490721	8.73054e-06	-0.212922	0.0656748	protein_coding	processed_transcript	0.000964165	NA	NA	NA	NA	Non-Significant	DEG
ENST00000471156.5	MAYO	ENSG00000125462.16	C1orf61	-0.490721	8.73054e-06	-0.74576	4.67719e-05	protein_coding	processed_transcript	-0.000419543	NA	NA	NA	NA	Non-Significant	DEG
ENST00000476966.5	MAYO	ENSG00000125462.16	C1orf61	-0.490721	8.73054e-06	-0.258695	0.0498566	protein_coding	processed_transcript	0.00066848	NA	NA	NA	NA	Non-Significant	DEG
ENST00000482932.5	MAYO	ENSG00000125462.16	C1orf61	-0.490721	8.73054e-06	-0.27031	0.203061	protein_coding	processed_transcript	0.000158537	NA	NA	NA	NA	Non-Significant	DEG
