## Supplementary table 1 for "Differential transcript usage unravels gene expression alterations in Alzheimer’s disease human brains" (part 2 of 3)

### Sheet: supplementary_table_1-1 (continued)
TXNAME	dataset	GENEID	GENE_NAME	gene.log2FC	gene.padj	transcript.log2FC	transcript.padj	gene_biotype	iso_biotype	dtu.dIF	dtu.gene.padj	dtu.isoform.padj	dtu.ofdr.gene	dtu.ofdr.transcript	threshDT	threshG
ENST00000484428.5	MAYO	ENSG00000125462.16	C1orf61	-0.490721	8.73054e-06	-1.47269	0.227308	protein_coding	processed_transcript	-0.000163258	NA	NA	NA	NA	Non-Significant	DEG
ENST00000486517.5	MAYO	ENSG00000125462.16	C1orf61	-0.490721	8.73054e-06	-0.606387	1.66953e-05	protein_coding	processed_transcript	-0.00379268	NA	NA	NA	NA	Non-Significant	DEG
ENST00000488498.2	MAYO	ENSG00000125462.16	C1orf61	-0.490721	8.73054e-06	-0.34063	0.0056558	protein_coding	processed_transcript	2.03252e-06	NA	NA	NA	NA	Non-Significant	DEG
ENST00000489877.5	MAYO	ENSG00000125462.16	C1orf61	-0.490721	8.73054e-06	-0.523532	0.00806437	protein_coding	processed_transcript	-0.000294371	NA	NA	NA	NA	Non-Significant	DEG
ENST00000489918.1	MAYO	ENSG00000125462.16	C1orf61	-0.490721	8.73054e-06	-0.108297	0.896075	protein_coding	processed_transcript	0.000324203	NA	NA	NA	NA	Non-Significant	DEG
ENST00000492750.5	MAYO	ENSG00000125462.16	C1orf61	-0.490721	8.73054e-06	-0.89763	0.394945	protein_coding	processed_transcript	-0.000144747	NA	NA	NA	NA	Non-Significant	DEG
ENST00000495000.1	MAYO	ENSG00000125462.16	C1orf61	-0.490721	8.73054e-06	-0.324722	0.077138	protein_coding	processed_transcript	9.92495e-05	NA	NA	NA	NA	Non-Significant	DEG
ENST00000497822.5	MAYO	ENSG00000125462.16	C1orf61	-0.490721	8.73054e-06	-0.369349	0.0553511	protein_coding	processed_transcript	0.00739825	NA	NA	NA	NA	Non-Significant	DEG
ENST00000497824.5	MAYO	ENSG00000125462.16	C1orf61	-0.490721	8.73054e-06	-0.477705	0.000125924	protein_coding	processed_transcript	3.62414e-05	NA	NA	NA	NA	Non-Significant	DEG
ENST00000498346.1	MAYO	ENSG00000125462.16	C1orf61	-0.490721	8.73054e-06	-1.63098	0.00724909	protein_coding	processed_transcript	-0.000479362	NA	NA	NA	NA	Non-Significant	DEG
ENST00000608007.1	MAYO	ENSG00000125462.16	C1orf61	-0.490721	8.73054e-06	-0.133637	0.567254	protein_coding	retained_intron	0.00183512	NA	NA	NA	NA	Non-Significant	DEG
ENST00000615748.4	MAYO	ENSG00000125462.16	C1orf61	-0.490721	8.73054e-06	-3.38157	0.003514	protein_coding	protein_coding	-0.00303583	NA	NA	NA	NA	Non-Significant	DEG
ENST00000371201.3	MSBB BM44	ENSG00000162598.13	C1orf87	0.812745	0.00157797	0.832971	1	protein_coding	protein_coding	-0.00255448	NA	NA	NA	NA	Non-Significant	DEG
ENST00000450089.6	MSBB BM44	ENSG00000162598.13	C1orf87	0.812745	0.00157797	0.710656	1	protein_coding	protein_coding	0.0145358	NA	NA	NA	NA	Non-Significant	DEG
ENST00000486478.5	MSBB BM44	ENSG00000162598.13	C1orf87	0.812745	0.00157797	0.883562	1	protein_coding	processed_transcript	0.0128695	NA	NA	NA	NA	Non-Significant	DEG
ENST00000488027.5	MSBB BM44	ENSG00000162598.13	C1orf87	0.812745	0.00157797	0.012303	1	protein_coding	processed_transcript	0.00891308	NA	NA	NA	NA	Non-Significant	DEG
ENST00000491817.2	MSBB BM44	ENSG00000162598.13	C1orf87	0.812745	0.00157797	0.473216	1	protein_coding	processed_transcript	-0.0337769	NA	NA	NA	NA	Non-Significant	DEG
ENST00000371201.3	MAYO	ENSG00000162598.13	C1orf87	0.830178	0.000670326	1.16376	2.71842e-05	protein_coding	protein_coding	0.0837726	NA	NA	NA	NA	NA	DEG
ENST00000450089.6	MAYO	ENSG00000162598.13	C1orf87	0.830178	0.000670326	0.940252	1	protein_coding	protein_coding	-0.0413964	NA	NA	NA	NA	Non-Significant	DEG
ENST00000486478.5	MAYO	ENSG00000162598.13	C1orf87	0.830178	0.000670326	1.63856	0.00118807	protein_coding	processed_transcript	0.00700424	NA	NA	NA	NA	Non-Significant	DEG
ENST00000488027.5	MAYO	ENSG00000162598.13	C1orf87	0.830178	0.000670326	-0.924836	0.339203	protein_coding	processed_transcript	-0.0558311	NA	NA	NA	NA	NA	DEG
ENST00000491817.2	MAYO	ENSG00000162598.13	C1orf87	0.830178	0.000670326	0.653582	1	protein_coding	processed_transcript	0.00645322	NA	NA	NA	NA	Non-Significant	DEG
ENST00000371201.3	MSBB BM36	ENSG00000162598.13	C1orf87	1.33143	2.72189e-10	1.86851	5.96526e-12	protein_coding	protein_coding	0.13914	NA	NA	NA	NA	NA	DEG
ENST00000450089.6	MSBB BM36	ENSG00000162598.13	C1orf87	1.33143	2.72189e-10	1.22056	0.275957	protein_coding	protein_coding	-0.023164	NA	NA	NA	NA	Non-Significant	DEG
ENST00000486478.5	MSBB BM36	ENSG00000162598.13	C1orf87	1.33143	2.72189e-10	1.15096	0.000544843	protein_coding	processed_transcript	-0.0211299	NA	NA	NA	NA	Non-Significant	DEG
ENST00000488027.5	MSBB BM36	ENSG00000162598.13	C1orf87	1.33143	2.72189e-10	0.0146416	1	protein_coding	processed_transcript	-0.0171424	NA	NA	NA	NA	Non-Significant	DEG
ENST00000491817.2	MSBB BM36	ENSG00000162598.13	C1orf87	1.33143	2.72189e-10	0.414783	0.44211	protein_coding	processed_transcript	-0.0776993	NA	NA	NA	NA	NA	DEG
ENST00000374637.1	MSBB BM36	ENSG00000159189.11	C1QC	0.517222	0.00443518	0.507332	0.212979	protein_coding	protein_coding	0.00779209	NA	NA	NA	NA	Non-Significant	DEG
ENST00000374639.7	MSBB BM36	ENSG00000159189.11	C1QC	0.517222	0.00443518	0.356449	0.391197	protein_coding	protein_coding	-0.017762	NA	NA	NA	NA	Non-Significant	DEG
ENST00000374640.8	MSBB BM36	ENSG00000159189.11	C1QC	0.517222	0.00443518	0.521222	0.019895	protein_coding	protein_coding	0.00998687	NA	NA	NA	NA	Non-Significant	DEG
ENST00000298943.3	ROSMAP	ENSG00000165985.9	C1QL3	-0.41112	0.00102592	-0.42859	0.00286303	protein_coding	protein_coding	0.000157651	NA	NA	NA	NA	Non-Significant	DEG
ENST00000619991.1	ROSMAP	ENSG00000165985.9	C1QL3	-0.41112	0.00102592	0.043308	1	protein_coding	protein_coding	-0.000157651	NA	NA	NA	NA	Non-Significant	DEG
ENST00000298943.3	MSBB BM22	ENSG00000165985.9	C1QL3	-0.485943	0.00781337	-0.490133	0.0419923	protein_coding	protein_coding	0.019003	NA	NA	NA	NA	Non-Significant	DEG
ENST00000619991.1	MSBB BM22	ENSG00000165985.9	C1QL3	-0.485943	0.00781337	-0.783832	1	protein_coding	protein_coding	-0.019003	NA	NA	NA	NA	Non-Significant	DEG
ENST00000298943.3	MSBB BM36	ENSG00000165985.9	C1QL3	-0.557293	0.000152843	-0.606654	0.00150563	protein_coding	protein_coding	-0.0345653	NA	NA	NA	NA	Non-Significant	DEG
ENST00000619991.1	MSBB BM36	ENSG00000165985.9	C1QL3	-0.557293	0.000152843	0.0135845	0.9941	protein_coding	protein_coding	0.0345653	NA	NA	NA	NA	Non-Significant	DEG
ENST00000311661.4	MSBB BM36	ENSG00000173918.14	C1QTNF1	0.547676	0.000176655	2.22686	0.120019	protein_coding	protein_coding	0.0207712	NA	NA	NA	NA	Non-Significant	DEG
ENST00000339142.6	MSBB BM36	ENSG00000173918.14	C1QTNF1	0.547676	0.000176655	0.417389	0.847508	protein_coding	protein_coding	8.52183e-05	NA	NA	NA	NA	Non-Significant	DEG
ENST00000354124.7	MSBB BM36	ENSG00000173918.14	C1QTNF1	0.547676	0.000176655	1.72743	1	protein_coding	protein_coding	0.00646487	NA	NA	NA	NA	Non-Significant	DEG
ENST00000392445.6	MSBB BM36	ENSG00000173918.14	C1QTNF1	0.547676	0.000176655	0.383802	0.0192273	protein_coding	protein_coding	-0.0199642	NA	NA	NA	NA	Non-Significant	DEG
ENST00000578229.5	MSBB BM36	ENSG00000173918.14	C1QTNF1	0.547676	0.000176655	0.608484	1	protein_coding	protein_coding	0.00154403	NA	NA	NA	NA	Non-Significant	DEG
ENST00000579760.5	MSBB BM36	ENSG00000173918.14	C1QTNF1	0.547676	0.000176655	1.74932	0.00432539	protein_coding	protein_coding	0.0435729	NA	NA	NA	NA	Non-Significant	DEG
ENST00000580454.5	MSBB BM36	ENSG00000173918.14	C1QTNF1	0.547676	0.000176655	0.159734	0.901034	protein_coding	protein_coding	-0.00749092	NA	NA	NA	NA	Non-Significant	DEG
ENST00000580474.1	MSBB BM36	ENSG00000173918.14	C1QTNF1	0.547676	0.000176655	0.981444	0.103126	protein_coding	protein_coding	0.00437083	NA	NA	NA	NA	Non-Significant	DEG
ENST00000581774.5	MSBB BM36	ENSG00000173918.14	C1QTNF1	0.547676	0.000176655	0.682271	0.386757	protein_coding	protein_coding	-0.00330029	NA	NA	NA	NA	Non-Significant	DEG
ENST00000582295.1	MSBB BM36	ENSG00000173918.14	C1QTNF1	0.547676	0.000176655	0.549668	0.0595996	protein_coding	processed_transcript	-0.0146784	NA	NA	NA	NA	Non-Significant	DEG
ENST00000582625.1	MSBB BM36	ENSG00000173918.14	C1QTNF1	0.547676	0.000176655	0.182135	1	protein_coding	processed_transcript	-0.00509883	NA	NA	NA	NA	Non-Significant	DEG
ENST00000583904.5	MSBB BM36	ENSG00000173918.14	C1QTNF1	0.547676	0.000176655	0.271035	0.240701	protein_coding	protein_coding	-0.0262827	NA	NA	NA	NA	Non-Significant	DEG
ENST00000330388.2	MAYO	ENSG00000184163.3	C1QTNF12	-0.46553	0.000413569	-0.280497	0.156652	protein_coding	protein_coding	-0.00577586	NA	NA	NA	NA	Non-Significant	DEG
ENST00000462849.1	MAYO	ENSG00000184163.3	C1QTNF12	-0.46553	0.000413569	-0.266562	0.51008	protein_coding	retained_intron	0.0198202	NA	NA	NA	NA	Non-Significant	DEG
ENST00000468365.1	MAYO	ENSG00000184163.3	C1QTNF12	-0.46553	0.000413569	-0.449158	0.0418252	protein_coding	retained_intron	-0.00198352	NA	NA	NA	NA	Non-Significant	DEG
ENST00000478606.1	MAYO	ENSG00000184163.3	C1QTNF12	-0.46553	0.000413569	-0.615604	0.00418538	protein_coding	retained_intron	-0.0121819	NA	NA	NA	NA	Non-Significant	DEG
ENST00000486627.1	MAYO	ENSG00000184163.3	C1QTNF12	-0.46553	0.000413569	-0.490075	0.0954609	protein_coding	retained_intron	0.00011479	NA	NA	NA	NA	Non-Significant	DEG
ENST00000231338.7	MAYO	ENSG00000082196.20	C1QTNF3	-0.0655906	0.533475	0.377328	0.00976382	protein_coding	protein_coding	0.0897546	1.34276e-05	1.34276e-05	2.24414e-05	0	DTU	Non-Significant
ENST00000513471.5	MAYO	ENSG00000082196.20	C1QTNF3	-0.0655906	0.533475	-0.40957	0.00178583	protein_coding	retained_intron	-0.105913	1.34276e-05	1.34276e-05	2.24414e-05	0	DTU	Non-Significant
ENST00000508434.1	MSBB BM36	ENSG00000082196.20	C1QTNF3	0.247361	0.00421884	0.010115	0.976965	protein_coding	retained_intron	-0.0536477	0.0126764	0.0126764	0.0148888	0.0380292	DTU	Non-Significant
ENST00000302514.3	MSBB BM36	ENSG00000172247.3	C1QTNF4	-0.516154	0.000689827	-0.498399	0.0200825	protein_coding	protein_coding	0.0125205	NA	NA	NA	NA	Non-Significant	DEG
ENST00000530097.1	MSBB BM36	ENSG00000172247.3	C1QTNF4	-0.516154	0.000689827	-0.525642	0.00586207	protein_coding	protein_coding	-0.0125205	NA	NA	NA	NA	Non-Significant	DEG
ENST00000642567.1	MSBB BM36	ENSG00000284838.1	C1QTNF4	-0.516154	0.000689827	-0.498399	0.0200825	protein_coding	protein_coding	0.0125205	NA	NA	NA	NA	Non-Significant	DEG
ENST00000645373.1	MSBB BM36	ENSG00000284838.1	C1QTNF4	-0.516154	0.000689827	-0.525642	0.00586207	protein_coding	protein_coding	-0.0125205	NA	NA	NA	NA	Non-Significant	DEG
ENST00000525657.2	MAYO	ENSG00000223953.5	C1QTNF5	0.464124	9.83311e-05	0.979899	0.0438972	protein_coding	processed_transcript	0.00645951	NA	NA	NA	NA	Non-Significant	DEG
ENST00000528368.2	MAYO	ENSG00000223953.5	C1QTNF5	0.464124	9.83311e-05	0.391898	0.00392628	protein_coding	protein_coding	-0.0300324	NA	NA	NA	NA	Non-Significant	DEG
ENST00000530681.2	MAYO	ENSG00000223953.5	C1QTNF5	0.464124	9.83311e-05	0.828837	1.87047e-10	protein_coding	protein_coding	0.0207519	NA	NA	NA	NA	Non-Significant	DEG
ENST00000634633.1	MAYO	ENSG00000223953.5	C1QTNF5	0.464124	9.83311e-05	0.716458	0.00062351	protein_coding	protein_coding	0.00282577	NA	NA	NA	NA	Non-Significant	DEG
ENST00000525657.2	MSBB BM36	ENSG00000223953.5	C1QTNF5	0.632187	4.35662e-06	0.932514	1	protein_coding	processed_transcript	0.00935873	NA	NA	NA	NA	Non-Significant	DEG
ENST00000528368.2	MSBB BM36	ENSG00000223953.5	C1QTNF5	0.632187	4.35662e-06	0.601319	0.000287224	protein_coding	protein_coding	-0.0222572	NA	NA	NA	NA	Non-Significant	DEG
ENST00000530681.2	MSBB BM36	ENSG00000223953.5	C1QTNF5	0.632187	4.35662e-06	0.707418	0.0729338	protein_coding	protein_coding	0.0101157	NA	NA	NA	NA	Non-Significant	DEG
ENST00000634633.1	MSBB BM36	ENSG00000223953.5	C1QTNF5	0.632187	4.35662e-06	0.490916	1	protein_coding	protein_coding	0.00277821	NA	NA	NA	NA	Non-Significant	DEG
ENST00000467564.5	MSBB BM10	ENSG00000133466.13	C1QTNF6	-0.101002	0.117001	-0.462185	1	protein_coding	processed_transcript	-0.0587023	0.00365936	0.00365936	0.00540551	0.0109781	DTU	Non-Significant
ENST00000328449.5	MSBB BM36	ENSG00000184471.7	C1QTNF8	1.00601	0.00193626	1.14883	0.0131239	protein_coding	protein_coding	0.104922	NA	NA	NA	NA	NA	DEG
ENST00000621771.1	MSBB BM36	ENSG00000184471.7	C1QTNF8	1.00601	0.00193626	0.61255	1	protein_coding	protein_coding	-0.104922	NA	NA	NA	NA	NA	DEG
ENST00000382137.7	MAYO	ENSG00000205863.10	C1QTNF9B	-0.576206	3.91853e-05	-0.900156	0.0696824	protein_coding	protein_coding	-0.0561695	NA	NA	NA	NA	NA	DEG
ENST00000382140.3	MAYO	ENSG00000205863.10	C1QTNF9B	-0.576206	3.91853e-05	-0.349668	0.0272345	protein_coding	protein_coding	0.083327	NA	NA	NA	NA	NA	DEG
ENST00000382145.5	MAYO	ENSG00000205863.10	C1QTNF9B	-0.576206	3.91853e-05	-0.921017	0.00724398	protein_coding	protein_coding	-0.0481884	NA	NA	NA	NA	Non-Significant	DEG
ENST00000556521.1	MAYO	ENSG00000205863.10	C1QTNF9B	-0.576206	3.91853e-05	-0.250052	0.649361	protein_coding	processed_transcript	0.021022	NA	NA	NA	NA	Non-Significant	DEG
ENST00000535233.6	MAYO	ENSG00000159403.16	C1R	0.681321	1.41887e-06	0.719295	0.712902	protein_coding	protein_coding	-0.00186735	NA	NA	NA	NA	Non-Significant	DEG
ENST00000536053.6	MAYO	ENSG00000159403.16	C1R	0.681321	1.41887e-06	1.4364	0.227485	protein_coding	protein_coding	0.00578502	NA	NA	NA	NA	Non-Significant	DEG
ENST00000536092.1	MAYO	ENSG00000159403.16	C1R	0.681321	1.41887e-06	0.255624	0.627789	protein_coding	retained_intron	-0.00220826	NA	NA	NA	NA	Non-Significant	DEG
ENST00000540242.2	MAYO	ENSG00000159403.16	C1R	0.681321	1.41887e-06	-0.336633	1	protein_coding	protein_coding	-0.0004	NA	NA	NA	NA	Non-Significant	DEG
ENST00000540394.5	MAYO	ENSG00000159403.16	C1R	0.681321	1.41887e-06	0.326812	0.144069	protein_coding	retained_intron	-0.00607795	NA	NA	NA	NA	Non-Significant	DEG
ENST00000541042.5	MAYO	ENSG00000159403.16	C1R	0.681321	1.41887e-06	-0.0109246	1	protein_coding	protein_coding	0.000152439	NA	NA	NA	NA	Non-Significant	DEG
ENST00000542285.5	MAYO	ENSG00000159403.16	C1R	0.681321	1.41887e-06	0.944766	9.30961e-08	protein_coding	protein_coding	0.0454619	NA	NA	NA	NA	Non-Significant	DEG
ENST00000543362.5	MAYO	ENSG00000159403.16	C1R	0.681321	1.41887e-06	0.48293	0.464745	protein_coding	nonsense_mediated_decay	-0.000270388	NA	NA	NA	NA	Non-Significant	DEG
ENST00000543835.5	MAYO	ENSG00000159403.16	C1R	0.681321	1.41887e-06	0.270579	1	protein_coding	protein_coding	0.00042439	NA	NA	NA	NA	Non-Significant	DEG
ENST00000543851.1	MAYO	ENSG00000159403.16	C1R	0.681321	1.41887e-06	0.934286	0.0257926	protein_coding	retained_intron	0.000985585	NA	NA	NA	NA	Non-Significant	DEG
ENST00000545466.1	MAYO	ENSG00000159403.16	C1R	0.681321	1.41887e-06	0.72242	0.0522208	protein_coding	retained_intron	0.00179787	NA	NA	NA	NA	Non-Significant	DEG
ENST00000602298.2	MAYO	ENSG00000159403.16	C1R	0.681321	1.41887e-06	-0.00845106	0.969425	protein_coding	retained_intron	-0.0198593	NA	NA	NA	NA	Non-Significant	DEG
ENST00000647956.1	MAYO	ENSG00000159403.16	C1R	0.681321	1.41887e-06	0.837518	5.45503e-06	protein_coding	protein_coding	0.0496466	NA	NA	NA	NA	Non-Significant	DEG
ENST00000648162.1	MAYO	ENSG00000159403.16	C1R	0.681321	1.41887e-06	0.752249	0.0446445	protein_coding	processed_transcript	-4.26829e-05	NA	NA	NA	NA	Non-Significant	DEG
ENST00000649804.1	MAYO	ENSG00000159403.16	C1R	0.681321	1.41887e-06	-0.830513	0.205737	protein_coding	protein_coding	-0.0735774	NA	NA	NA	NA	NA	DEG
ENST00000535233.6	MSBB BM36	ENSG00000159403.16	C1R	0.473878	0.000162324	0.733332	0.767949	protein_coding	protein_coding	-0.00164635	NA	NA	NA	NA	Non-Significant	DEG
ENST00000536053.6	MSBB BM36	ENSG00000159403.16	C1R	0.473878	0.000162324	1.46948	0.354748	protein_coding	protein_coding	0.00548696	NA	NA	NA	NA	Non-Significant	DEG
ENST00000536092.1	MSBB BM36	ENSG00000159403.16	C1R	0.473878	0.000162324	0.820516	0.153219	protein_coding	retained_intron	0.00390185	NA	NA	NA	NA	Non-Significant	DEG
ENST00000538050.5	MSBB BM36	ENSG00000159403.16	C1R	0.473878	0.000162324	0.80495	0.727117	protein_coding	protein_coding	0.0101837	NA	NA	NA	NA	Non-Significant	DEG
ENST00000540242.2	MSBB BM36	ENSG00000159403.16	C1R	0.473878	0.000162324	0.169803	0.782767	protein_coding	protein_coding	-0.0357752	0.00115958	0.527158	0.00185691	1	Non-Significant	DEG
ENST00000540394.5	MSBB BM36	ENSG00000159403.16	C1R	0.473878	0.000162324	0.544956	0.0867341	protein_coding	retained_intron	-0.00108435	NA	NA	NA	NA	Non-Significant	DEG
ENST00000540610.5	MSBB BM36	ENSG00000159403.16	C1R	0.473878	0.000162324	0.0191677	0.990515	protein_coding	protein_coding	-0.00787113	NA	NA	NA	NA	Non-Significant	DEG
ENST00000541042.5	MSBB BM36	ENSG00000159403.16	C1R	0.473878	0.000162324	1.70233	1	protein_coding	protein_coding	0.0120938	NA	NA	NA	NA	Non-Significant	DEG
ENST00000542285.5	MSBB BM36	ENSG00000159403.16	C1R	0.473878	0.000162324	0.162447	0.876055	protein_coding	protein_coding	-0.0186133	0.00115958	0.820039	0.00185691	1	Non-Significant	DEG
ENST00000543362.5	MSBB BM36	ENSG00000159403.16	C1R	0.473878	0.000162324	0.741497	0.598782	protein_coding	nonsense_mediated_decay	0.00133705	NA	NA	NA	NA	Non-Significant	DEG
ENST00000543835.5	MSBB BM36	ENSG00000159403.16	C1R	0.473878	0.000162324	0.0624935	0.970374	protein_coding	protein_coding	-0.00288281	NA	NA	NA	NA	Non-Significant	DEG
ENST00000543851.1	MSBB BM36	ENSG00000159403.16	C1R	0.473878	0.000162324	0.588412	0.504606	protein_coding	retained_intron	-0.0015336	NA	NA	NA	NA	Non-Significant	DEG
ENST00000545466.1	MSBB BM36	ENSG00000159403.16	C1R	0.473878	0.000162324	0.12338	0.942696	protein_coding	retained_intron	-0.00514965	NA	NA	NA	NA	Non-Significant	DEG
ENST00000602298.2	MSBB BM36	ENSG00000159403.16	C1R	0.473878	0.000162324	0.0468283	0.82859	protein_coding	retained_intron	-0.0471288	0.00115958	0.188876	0.00185691	0.377753	Non-Significant	DEG
ENST00000647956.1	MSBB BM36	ENSG00000159403.16	C1R	0.473878	0.000162324	0.740754	0.000832725	protein_coding	protein_coding	0.0845099	0.00115958	0.00115958	0.00185691	0.00231917	DTU	DEG
ENST00000648162.1	MSBB BM36	ENSG00000159403.16	C1R	0.473878	0.000162324	0.807616	0.413101	protein_coding	processed_transcript	-0.00181612	NA	NA	NA	NA	Non-Significant	DEG
ENST00000649804.1	MSBB BM36	ENSG00000159403.16	C1R	0.473878	0.000162324	0.55796	0.675177	protein_coding	protein_coding	0.0059968	NA	NA	NA	NA	Non-Significant	DEG
ENST00000504702.2	MAYO	ENSG00000139178.10	C1RL	0.368133	0.00219306	-0.207358	0.557664	protein_coding	processed_transcript	-0.0577231	0.000525021	0.000525021	0.000668156	0.000525021	DTU	Non-Significant
ENST00000328916.7	MAYO	ENSG00000182326.14	C1S	0.657319	2.4223e-08	1.52983	1.19955e-07	protein_coding	protein_coding	0.118954	3.26747e-24	3.26747e-24	1.58149e-22	2.61398e-23	DTU	DEG
ENST00000360817.9	MAYO	ENSG00000182326.14	C1S	0.657319	2.4223e-08	2.04649	0.000294599	protein_coding	protein_coding	0.0483911	3.26747e-24	2.7854e-10	1.58149e-22	2.22832e-09	Non-Significant	DEG
ENST00000402681.7	MAYO	ENSG00000182326.14	C1S	0.657319	2.4223e-08	0.598859	0.0352203	protein_coding	protein_coding	0.00560078	3.26747e-24	0.0841403	1.58149e-22	0.420702	Non-Significant	DEG
ENST00000403949.5	MAYO	ENSG00000182326.14	C1S	0.657319	2.4223e-08	-0.098883	0.811322	protein_coding	protein_coding	-0.00298061	NA	NA	NA	NA	Non-Significant	DEG
ENST00000406697.5	MAYO	ENSG00000182326.14	C1S	0.657319	2.4223e-08	-0.0588015	0.78112	protein_coding	protein_coding	-0.0341078	3.26747e-24	0.00539818	1.58149e-22	0.0323891	Non-Significant	DEG
ENST00000413211.5	MAYO	ENSG00000182326.14	C1S	0.657319	2.4223e-08	0.949971	1	protein_coding	protein_coding	0.000123014	NA	NA	NA	NA	Non-Significant	DEG
ENST00000423384.5	MAYO	ENSG00000182326.14	C1S	0.657319	2.4223e-08	0.161245	0.837904	protein_coding	protein_coding	-0.000621451	NA	NA	NA	NA	Non-Significant	DEG
ENST00000443875.5	MAYO	ENSG00000182326.14	C1S	0.657319	2.4223e-08	-0.0228939	0.968821	protein_coding	nonsense_mediated_decay	-0.0570074	3.26747e-24	0.00273128	1.58149e-22	0.0191189	DTU	DEG
ENST00000461983.5	MAYO	ENSG00000182326.14	C1S	0.657319	2.4223e-08	0.426374	0.04483	protein_coding	retained_intron	-0.0050727	3.26747e-24	1	1.58149e-22	1	Non-Significant	DEG
ENST00000463798.1	MAYO	ENSG00000182326.14	C1S	0.657319	2.4223e-08	0.59826	0.362036	protein_coding	retained_intron	-4.3277e-05	NA	NA	NA	NA	Non-Significant	DEG
ENST00000470326.1	MAYO	ENSG00000182326.14	C1S	0.657319	2.4223e-08	0.519453	0.0103033	protein_coding	retained_intron	-0.00298705	3.26747e-24	1	1.58149e-22	1	Non-Significant	DEG
ENST00000473545.1	MAYO	ENSG00000182326.14	C1S	0.657319	2.4223e-08	0.469428	0.0137487	protein_coding	retained_intron	-0.00542789	3.26747e-24	0.715869	1.58149e-22	1	Non-Significant	DEG
ENST00000488701.1	MAYO	ENSG00000182326.14	C1S	0.657319	2.4223e-08	0.572313	0.0980615	protein_coding	retained_intron	-0.00455691	NA	NA	NA	NA	Non-Significant	DEG
ENST00000489541.1	MAYO	ENSG00000182326.14	C1S	0.657319	2.4223e-08	-0.0553493	0.653657	protein_coding	retained_intron	-0.0423452	3.26747e-24	0.00063458	1.58149e-22	0.00507664	Non-Significant	DEG
ENST00000495053.1	MAYO	ENSG00000182326.14	C1S	0.657319	2.4223e-08	0.666724	0.00148884	protein_coding	retained_intron	0.00288596	3.26747e-24	0.374519	1.58149e-22	1	Non-Significant	DEG
ENST00000495061.5	MAYO	ENSG00000182326.14	C1S	0.657319	2.4223e-08	0.925247	0.00106277	protein_coding	processed_transcript	0.0019439	NA	NA	NA	NA	Non-Significant	DEG
ENST00000497061.1	MAYO	ENSG00000182326.14	C1S	0.657319	2.4223e-08	0.360127	0.131142	protein_coding	retained_intron	-0.00624278	NA	NA	NA	NA	Non-Significant	DEG
ENST00000541647.1	MAYO	ENSG00000182326.14	C1S	0.657319	2.4223e-08	0.628653	1	protein_coding	processed_transcript	0.000353659	NA	NA	NA	NA	Non-Significant	DEG
ENST00000543187.5	MAYO	ENSG00000182326.14	C1S	0.657319	2.4223e-08	-0.172793	0.920961	protein_coding	processed_transcript	-0.00114819	NA	NA	NA	NA	Non-Significant	DEG
ENST00000617865.4	MAYO	ENSG00000182326.14	C1S	0.657319	2.4223e-08	-0.0969564	0.734165	protein_coding	protein_coding	-0.0157161	NA	NA	NA	NA	Non-Significant	DEG
ENST00000328916.7	MSBB BM36	ENSG00000182326.14	C1S	0.444117	2.6779e-08	0.761568	0.263343	protein_coding	protein_coding	0.0136216	5.43556e-05	1	0.000127625	1	Non-Significant	DEG
ENST00000360817.9	MSBB BM36	ENSG00000182326.14	C1S	0.444117	2.6779e-08	1.50373	0.330475	protein_coding	protein_coding	0.00852253	NA	NA	NA	NA	Non-Significant	DEG
ENST00000402681.7	MSBB BM36	ENSG00000182326.14	C1S	0.444117	2.6779e-08	0.07603	0.960891	protein_coding	protein_coding	-0.00158448	NA	NA	NA	NA	Non-Significant	DEG
ENST00000403949.5	MSBB BM36	ENSG00000182326.14	C1S	0.444117	2.6779e-08	0.35287	0.50915	protein_coding	protein_coding	-0.000383065	NA	NA	NA	NA	Non-Significant	DEG
ENST00000406697.5	MSBB BM36	ENSG00000182326.14	C1S	0.444117	2.6779e-08	0.327733	0.031072	protein_coding	protein_coding	-0.00174951	5.43556e-05	1	0.000127625	1	Non-Significant	DEG
ENST00000413211.5	MSBB BM36	ENSG00000182326.14	C1S	0.444117	2.6779e-08	0.465203	0.502251	protein_coding	protein_coding	6.77532e-05	5.43556e-05	0.242683	0.000127625	1	Non-Significant	DEG
ENST00000423384.5	MSBB BM36	ENSG00000182326.14	C1S	0.444117	2.6779e-08	1.25954	1	protein_coding	protein_coding	0.00214977	NA	NA	NA	NA	Non-Significant	DEG
ENST00000443875.5	MSBB BM36	ENSG00000182326.14	C1S	0.444117	2.6779e-08	2.08136	0.00490992	protein_coding	nonsense_mediated_decay	0.0380453	5.43556e-05	5.43556e-05	0.000127625	0.000597912	Non-Significant	DEG
ENST00000461983.5	MSBB BM36	ENSG00000182326.14	C1S	0.444117	2.6779e-08	0.561619	0.0170534	protein_coding	retained_intron	0.00113551	5.43556e-05	1	0.000127625	1	Non-Significant	DEG
ENST00000463798.1	MSBB BM36	ENSG00000182326.14	C1S	0.444117	2.6779e-08	2.02713	0.0473725	protein_coding	retained_intron	0.00521322	NA	NA	NA	NA	Non-Significant	DEG
ENST00000470326.1	MSBB BM36	ENSG00000182326.14	C1S	0.444117	2.6779e-08	0.760686	0.00379393	protein_coding	retained_intron	0.00743943	5.43556e-05	1	0.000127625	1	Non-Significant	DEG
ENST00000473545.1	MSBB BM36	ENSG00000182326.14	C1S	0.444117	2.6779e-08	0.198328	0.249574	protein_coding	retained_intron	-0.0181947	5.43556e-05	0.134805	0.000127625	1	Non-Significant	DEG
ENST00000488701.1	MSBB BM36	ENSG00000182326.14	C1S	0.444117	2.6779e-08	0.686174	0.00408756	protein_coding	retained_intron	0.0184577	5.43556e-05	1	0.000127625	1	Non-Significant	DEG
ENST00000489541.1	MSBB BM36	ENSG00000182326.14	C1S	0.444117	2.6779e-08	-0.0017671	0.99257	protein_coding	retained_intron	-0.079751	5.43556e-05	0.000467586	0.000127625	0.00514345	DTU	DEG
ENST00000495053.1	MSBB BM36	ENSG00000182326.14	C1S	0.444117	2.6779e-08	0.596925	0.00157974	protein_coding	retained_intron	0.0082634	5.43556e-05	0.812887	0.000127625	1	Non-Significant	DEG
ENST00000495061.5	MSBB BM36	ENSG00000182326.14	C1S	0.444117	2.6779e-08	0.375352	0.615828	protein_coding	processed_transcript	-0.000853487	NA	NA	NA	NA	Non-Significant	DEG
ENST00000497061.1	MSBB BM36	ENSG00000182326.14	C1S	0.444117	2.6779e-08	0.756718	0.0162816	protein_coding	retained_intron	0.00248241	5.43556e-05	0.945866	0.000127625	1	Non-Significant	DEG
ENST00000541647.1	MSBB BM36	ENSG00000182326.14	C1S	0.444117	2.6779e-08	0.394406	0.648923	protein_coding	processed_transcript	-0.00164507	5.43556e-05	1	0.000127625	1	Non-Significant	DEG
ENST00000542978.1	MSBB BM36	ENSG00000182326.14	C1S	0.444117	2.6779e-08	2.81843	0.194973	protein_coding	protein_coding	0.00941916	NA	NA	NA	NA	Non-Significant	DEG
ENST00000543187.5	MSBB BM36	ENSG00000182326.14	C1S	0.444117	2.6779e-08	0.320573	1	protein_coding	processed_transcript	0.00264128	NA	NA	NA	NA	Non-Significant	DEG
ENST00000617865.4	MSBB BM36	ENSG00000182326.14	C1S	0.444117	2.6779e-08	0.174816	0.415807	protein_coding	protein_coding	-0.0133127	5.43556e-05	0.177474	0.000127625	1	Non-Significant	DEG
ENST00000358393.1	MAYO	ENSG00000196421.8	C20orf204	-0.756481	8.36214e-07	-0.48827	0.123364	protein_coding	retained_intron	0.0316352	NA	NA	NA	NA	Non-Significant	DEG
ENST00000431158.1	MAYO	ENSG00000196421.8	C20orf204	-0.756481	8.36214e-07	-1.032	0.103365	protein_coding	retained_intron	-0.0113981	NA	NA	NA	NA	Non-Significant	DEG
ENST00000444463.5	MAYO	ENSG00000196421.8	C20orf204	-0.756481	8.36214e-07	-0.503199	0.000185454	protein_coding	retained_intron	0.0171096	NA	NA	NA	NA	Non-Significant	DEG
ENST00000463337.1	MAYO	ENSG00000196421.8	C20orf204	-0.756481	8.36214e-07	-0.225733	0.746532	protein_coding	protein_coding	0.0133631	NA	NA	NA	NA	Non-Significant	DEG
ENST00000636176.1	MAYO	ENSG00000196421.8	C20orf204	-0.756481	8.36214e-07	-1.67484	0.000778985	protein_coding	protein_coding	-0.0507171	NA	NA	NA	NA	NA	DEG
ENST00000399683.7	MSBB BM10	ENSG00000101220.17	C20orf27	0.0581912	0.501182	0.389215	0.249819	protein_coding	protein_coding	0.0623413	0.0034356	0.0034356	0.00511718	0.00687121	DTU	Non-Significant
ENST00000382373.4	MAYO	ENSG00000205929.10	C21orf62	1.15458	3.39876e-10	-0.305053	1	protein_coding	protein_coding	-0.0174553	NA	NA	NA	NA	Non-Significant	DEG
ENST00000479548.1	MAYO	ENSG00000205929.10	C21orf62	1.15458	3.39876e-10	0.656191	0.00534217	protein_coding	protein_coding	-0.0824243	NA	NA	NA	NA	NA	DEG
ENST00000487113.1	MAYO	ENSG00000205929.10	C21orf62	1.15458	3.39876e-10	2.10246	7.29436e-08	protein_coding	protein_coding	0.0755522	NA	NA	NA	NA	NA	DEG
ENST00000490358.5	MAYO	ENSG00000205929.10	C21orf62	1.15458	3.39876e-10	1.25699	1.67437e-07	protein_coding	protein_coding	0.0243325	NA	NA	NA	NA	Non-Significant	DEG
ENST00000571812.1	MAYO	ENSG00000262938.6	C21orf62	1.15458	3.39876e-10	0.656191	0.00534217	protein_coding	protein_coding	-0.0824243	NA	NA	NA	NA	NA	DEG
ENST00000573131.1	MAYO	ENSG00000262938.6	C21orf62	1.15458	3.39876e-10	-0.305053	1	protein_coding	protein_coding	-0.0174553	NA	NA	NA	NA	Non-Significant	DEG
ENST00000576061.1	MAYO	ENSG00000262938.6	C21orf62	1.15458	3.39876e-10	2.10246	7.29436e-08	protein_coding	protein_coding	0.0755522	NA	NA	NA	NA	NA	DEG
ENST00000576372.5	MAYO	ENSG00000262938.6	C21orf62	1.15458	3.39876e-10	1.25699	1.67437e-07	protein_coding	protein_coding	0.0243325	NA	NA	NA	NA	Non-Significant	DEG
ENST00000382373.4	MSBB BM22	ENSG00000205929.10	C21orf62	0.500791	0.00245786	-0.000525289	1	protein_coding	protein_coding	-0.0063506	NA	NA	NA	NA	Non-Significant	DEG
ENST00000479548.1	MSBB BM22	ENSG00000205929.10	C21orf62	0.500791	0.00245786	0.384227	1	protein_coding	protein_coding	-0.0226251	NA	NA	NA	NA	Non-Significant	DEG
ENST00000487113.1	MSBB BM22	ENSG00000205929.10	C21orf62	0.500791	0.00245786	0.489301	1	protein_coding	protein_coding	-0.0160868	NA	NA	NA	NA	Non-Significant	DEG
ENST00000490358.5	MSBB BM22	ENSG00000205929.10	C21orf62	0.500791	0.00245786	0.527579	1	protein_coding	protein_coding	0.0450561	NA	NA	NA	NA	Non-Significant	DEG
ENST00000571812.1	MSBB BM22	ENSG00000262938.6	C21orf62	0.500791	0.00245786	0.384227	1	protein_coding	protein_coding	-0.0226251	NA	NA	NA	NA	Non-Significant	DEG
ENST00000573131.1	MSBB BM22	ENSG00000262938.6	C21orf62	0.500791	0.00245786	-0.000525289	1	protein_coding	protein_coding	-0.0063506	NA	NA	NA	NA	Non-Significant	DEG
ENST00000576061.1	MSBB BM22	ENSG00000262938.6	C21orf62	0.500791	0.00245786	0.489301	1	protein_coding	protein_coding	-0.0160868	NA	NA	NA	NA	Non-Significant	DEG
ENST00000576372.5	MSBB BM22	ENSG00000262938.6	C21orf62	0.500791	0.00245786	0.527579	1	protein_coding	protein_coding	0.0450561	NA	NA	NA	NA	Non-Significant	DEG
ENST00000382373.4	MSBB BM36	ENSG00000205929.10	C21orf62	0.836129	1.13746e-10	-0.0190402	1	protein_coding	protein_coding	-0.0245459	NA	NA	NA	NA	Non-Significant	DEG
ENST00000479548.1	MSBB BM36	ENSG00000205929.10	C21orf62	0.836129	1.13746e-10	0.665834	0.0208129	protein_coding	protein_coding	0.0171714	NA	NA	NA	NA	Non-Significant	DEG
ENST00000487113.1	MSBB BM36	ENSG00000205929.10	C21orf62	0.836129	1.13746e-10	1.24348	0.00209374	protein_coding	protein_coding	0.0424346	NA	NA	NA	NA	Non-Significant	DEG
ENST00000490358.5	MSBB BM36	ENSG00000205929.10	C21orf62	0.836129	1.13746e-10	0.761622	2.54964e-06	protein_coding	protein_coding	-0.0350443	NA	NA	NA	NA	Non-Significant	DEG
ENST00000571812.1	MSBB BM36	ENSG00000262938.6	C21orf62	0.836129	1.13746e-10	0.665834	0.0208129	protein_coding	protein_coding	0.0171714	NA	NA	NA	NA	Non-Significant	DEG
ENST00000573131.1	MSBB BM36	ENSG00000262938.6	C21orf62	0.836129	1.13746e-10	-0.0190402	1	protein_coding	protein_coding	-0.0245459	NA	NA	NA	NA	Non-Significant	DEG
ENST00000576061.1	MSBB BM36	ENSG00000262938.6	C21orf62	0.836129	1.13746e-10	1.24348	0.00209374	protein_coding	protein_coding	0.0424346	NA	NA	NA	NA	Non-Significant	DEG
ENST00000576372.5	MSBB BM36	ENSG00000262938.6	C21orf62	0.836129	1.13746e-10	0.761622	2.54964e-06	protein_coding	protein_coding	-0.0350443	NA	NA	NA	NA	Non-Significant	DEG
ENST00000284881.8	MSBB BM36	ENSG00000154642.10	C21orf91	0.561545	3.22123e-05	0.611925	0.0002701	protein_coding	protein_coding	0.0372827	NA	NA	NA	NA	Non-Significant	DEG
ENST00000400558.7	MSBB BM36	ENSG00000154642.10	C21orf91	0.561545	3.22123e-05	0.953336	0.177211	protein_coding	protein_coding	0.0108556	NA	NA	NA	NA	Non-Significant	DEG
ENST00000400559.7	MSBB BM36	ENSG00000154642.10	C21orf91	0.561545	3.22123e-05	-0.610902	1	protein_coding	protein_coding	-0.00161851	NA	NA	NA	NA	Non-Significant	DEG
ENST00000405964.2	MSBB BM36	ENSG00000154642.10	C21orf91	0.561545	3.22123e-05	0.207123	0.733092	protein_coding	protein_coding	-0.00912065	NA	NA	NA	NA	Non-Significant	DEG
ENST00000482915.1	MSBB BM36	ENSG00000154642.10	C21orf91	0.561545	3.22123e-05	0.248779	0.307914	protein_coding	retained_intron	-0.0170312	NA	NA	NA	NA	Non-Significant	DEG
ENST00000493464.1	MSBB BM36	ENSG00000154642.10	C21orf91	0.561545	3.22123e-05	0.216767	0.43497	protein_coding	processed_transcript	-0.02036	NA	NA	NA	NA	Non-Significant	DEG
ENST00000249079.6	MSBB BM36	ENSG00000128346.10	C22orf23	0.461142	1.27596e-05	0.213301	0.933723	protein_coding	protein_coding	-0.00135941	NA	NA	NA	NA	Non-Significant	DEG
ENST00000403026.5	MSBB BM36	ENSG00000128346.10	C22orf23	0.461142	1.27596e-05	0.442573	0.73434	protein_coding	protein_coding	-0.00334277	NA	NA	NA	NA	Non-Significant	DEG
ENST00000403305.5	MSBB BM36	ENSG00000128346.10	C22orf23	0.461142	1.27596e-05	0.555646	0.631297	protein_coding	protein_coding	-0.00104306	NA	NA	NA	NA	Non-Significant	DEG
ENST00000418863.5	MSBB BM36	ENSG00000128346.10	C22orf23	0.461142	1.27596e-05	0.647927	1	protein_coding	protein_coding	0.0044631	NA	NA	NA	NA	Non-Significant	DEG
ENST00000422191.1	MSBB BM36	ENSG00000128346.10	C22orf23	0.461142	1.27596e-05	0.116787	0.877256	protein_coding	protein_coding	-0.0154579	NA	NA	NA	NA	Non-Significant	DEG
ENST00000619227.4	MSBB BM36	ENSG00000128346.10	C22orf23	0.461142	1.27596e-05	0.459078	0.000318065	protein_coding	protein_coding	0.0167397	NA	NA	NA	NA	Non-Significant	DEG
ENST00000402966.1	MSBB BM36	ENSG00000184208.10	C22orf46	0.434103	0.000363654	0.531132	0.00336152	protein_coding	protein_coding	0.0376428	NA	NA	NA	NA	Non-Significant	DEG
ENST00000472110.2	MSBB BM36	ENSG00000184208.10	C22orf46	0.434103	0.000363654	0.337176	0.0334156	protein_coding	processed_transcript	-0.0376428	NA	NA	NA	NA	Non-Significant	DEG
ENST00000380486.3	MAYO	ENSG00000157617.16	C2CD2	0.170818	0.0256426	0.524938	0.000540221	protein_coding	protein_coding	0.0596755	5.10664e-07	5.10664e-07	1.15097e-06	5.10664e-07	DTU	Non-Significant
ENST00000449165.5	MAYO	ENSG00000157617.16	C2CD2	0.170818	0.0256426	-0.026635	0.845236	protein_coding	protein_coding	-0.0811093	5.10664e-07	4.80122e-06	1.15097e-06	4.80122e-06	DTU	Non-Significant
ENST00000380392.3	MSBB BM36	ENSG00000205502.3	C2CD4B	1.20819	4.01288e-05	1.20028	0.000283206	protein_coding	protein_coding	0	NA	NA	NA	NA	Non-Significant	DEG
ENST00000439802.5	MSBB BM36	ENSG00000155754.14	C2CD6	0.156911	0.201215	0.819275	0.0114062	protein_coding	protein_coding	0.104314	0.00153079	0.00775773	0.00236062	0.0155155	DTU	Non-Significant
ENST00000482942.1	MSBB BM36	ENSG00000155754.14	C2CD6	0.156911	0.201215	-0.189563	0.627398	protein_coding	processed_transcript	-0.0713822	0.00153079	0.00153079	0.00236062	0.00306159	DTU	Non-Significant
ENST00000463645.1	MSBB BM36	ENSG00000197927.12	C2orf27A	-0.313005	0.015363	-0.742347	0.345336	transcribed_unprocessed_pseudogene	processed_transcript	-0.07504	0.00428164	0.00428164	0.00581696	0.00856328	DTU	Non-Significant
ENST00000434123.2	MAYO	ENSG00000230804.2	C2orf27AP3	-0.398823	0.00228448	-0.393808	0.00712569	unprocessed_pseudogene	unprocessed_pseudogene	0	NA	NA	NA	NA	Non-Significant	DEG
ENST00000238044.7	MAYO	ENSG00000119147.9	C2orf40	1.00856	1.13128e-09	1.23117	1.28548e-09	protein_coding	protein_coding	0.0688922	NA	NA	NA	NA	NA	DEG
ENST00000409944.5	MAYO	ENSG00000119147.9	C2orf40	1.00856	1.13128e-09	-0.1625	1	protein_coding	protein_coding	-0.000482802	NA	NA	NA	NA	Non-Significant	DEG
ENST00000437659.1	MAYO	ENSG00000119147.9	C2orf40	1.00856	1.13128e-09	0.165033	0.672043	protein_coding	protein_coding	-0.00219422	NA	NA	NA	NA	Non-Significant	DEG
ENST00000479337.1	MAYO	ENSG00000119147.9	C2orf40	1.00856	1.13128e-09	-0.295417	0.617011	protein_coding	retained_intron	-0.0628664	NA	NA	NA	NA	NA	DEG
ENST00000489174.1	MAYO	ENSG00000119147.9	C2orf40	1.00856	1.13128e-09	-0.0427845	1	protein_coding	processed_transcript	9.60913e-05	NA	NA	NA	NA	Non-Significant	DEG
ENST00000493478.5	MAYO	ENSG00000119147.9	C2orf40	1.00856	1.13128e-09	-0.00565711	0.992733	protein_coding	processed_transcript	-0.00343721	NA	NA	NA	NA	Non-Significant	DEG
ENST00000341287.8	MSBB BM10	ENSG00000188674.10	C2orf80	-0.386625	0.00981044	-0.535559	0.0548614	protein_coding	protein_coding	-0.0574413	NA	NA	NA	NA	NA	DEG
ENST00000423952.2	MSBB BM10	ENSG00000188674.10	C2orf80	-0.386625	0.00981044	0.645912	1	protein_coding	protein_coding	0.0136947	NA	NA	NA	NA	Non-Significant	DEG
ENST00000428015.5	MSBB BM10	ENSG00000188674.10	C2orf80	-0.386625	0.00981044	-0.242121	1	protein_coding	protein_coding	0.000689214	NA	NA	NA	NA	Non-Significant	DEG
ENST00000449053.1	MSBB BM10	ENSG00000188674.10	C2orf80	-0.386625	0.00981044	-0.414761	1	protein_coding	protein_coding	-0.00901448	NA	NA	NA	NA	Non-Significant	DEG
ENST00000451342.5	MSBB BM10	ENSG00000188674.10	C2orf80	-0.386625	0.00981044	-0.22462	0.0701771	protein_coding	protein_coding	0.0404433	NA	NA	NA	NA	Non-Significant	DEG
ENST00000451346.5	MSBB BM10	ENSG00000188674.10	C2orf80	-0.386625	0.00981044	-0.135099	1	protein_coding	protein_coding	0.00467815	NA	NA	NA	NA	Non-Significant	DEG
ENST00000453017.5	MSBB BM10	ENSG00000188674.10	C2orf80	-0.386625	0.00981044	-0.236475	0.526762	protein_coding	protein_coding	0.00695835	NA	NA	NA	NA	Non-Significant	DEG
ENST00000341287.8	MSBB BM44	ENSG00000188674.10	C2orf80	-0.484417	0.00258535	-0.689858	0.0340466	protein_coding	protein_coding	-0.0776053	0.0274307	0.0326562	0.0307641	0.0979685	Non-Significant	DEG
ENST00000423952.2	MSBB BM44	ENSG00000188674.10	C2orf80	-0.484417	0.00258535	-0.442656	1	protein_coding	protein_coding	0.00471457	0.0274307	0.429329	0.0307641	0.49562	Non-Significant	DEG
ENST00000428015.5	MSBB BM44	ENSG00000188674.10	C2orf80	-0.484417	0.00258535	-0.342545	1	protein_coding	protein_coding	-2.5668e-05	NA	NA	NA	NA	Non-Significant	DEG
ENST00000449053.1	MSBB BM44	ENSG00000188674.10	C2orf80	-0.484417	0.00258535	-0.801531	1	protein_coding	protein_coding	-0.0395308	0.0274307	0.0884101	0.0307641	0.26523	Non-Significant	DEG
ENST00000451342.5	MSBB BM44	ENSG00000188674.10	C2orf80	-0.484417	0.00258535	-0.159834	0.196743	protein_coding	protein_coding	0.073628	0.0274307	0.0274307	0.0307641	0.082292	Non-Significant	DEG
ENST00000451346.5	MSBB BM44	ENSG00000188674.10	C2orf80	-0.484417	0.00258535	0.409132	1	protein_coding	protein_coding	0.00895538	0.0274307	NA	NA	NA	Non-Significant	DEG
ENST00000453017.5	MSBB BM44	ENSG00000188674.10	C2orf80	-0.484417	0.00258535	-0.239914	0.549481	protein_coding	protein_coding	0.0298398	0.0274307	0.24781	0.0307641	0.49562	Non-Significant	DEG
ENST00000341287.8	MAYO	ENSG00000188674.10	C2orf80	-0.417037	0.0083805	-0.415585	0.10924	protein_coding	protein_coding	0.00489243	NA	NA	NA	NA	Non-Significant	DEG
ENST00000423952.2	MAYO	ENSG00000188674.10	C2orf80	-0.417037	0.0083805	0.280067	0.631682	protein_coding	protein_coding	0.00344556	NA	NA	NA	NA	Non-Significant	DEG
ENST00000428015.5	MAYO	ENSG00000188674.10	C2orf80	-0.417037	0.0083805	-0.907497	0.695119	protein_coding	protein_coding	-0.00143537	NA	NA	NA	NA	Non-Significant	DEG
ENST00000449053.1	MAYO	ENSG00000188674.10	C2orf80	-0.417037	0.0083805	-0.474106	0.160997	protein_coding	protein_coding	0.00437251	NA	NA	NA	NA	Non-Significant	DEG
ENST00000451342.5	MAYO	ENSG00000188674.10	C2orf80	-0.417037	0.0083805	-0.26471	0.0667831	protein_coding	protein_coding	0.00510432	NA	NA	NA	NA	Non-Significant	DEG
ENST00000451346.5	MAYO	ENSG00000188674.10	C2orf80	-0.417037	0.0083805	-0.992613	0.0820015	protein_coding	protein_coding	-0.0260368	NA	NA	NA	NA	Non-Significant	DEG
ENST00000453017.5	MAYO	ENSG00000188674.10	C2orf80	-0.417037	0.0083805	-0.232067	0.336587	protein_coding	protein_coding	0.00965263	NA	NA	NA	NA	Non-Significant	DEG
ENST00000341287.8	MSBB BM22	ENSG00000188674.10	C2orf80	-0.45558	0.00669483	-0.682168	0.036042	protein_coding	protein_coding	-0.0813174	NA	NA	NA	NA	NA	DEG
ENST00000423952.2	MSBB BM22	ENSG00000188674.10	C2orf80	-0.45558	0.00669483	0.445919	1	protein_coding	protein_coding	0.0191478	NA	NA	NA	NA	Non-Significant	DEG
ENST00000428015.5	MSBB BM22	ENSG00000188674.10	C2orf80	-0.45558	0.00669483	0.964368	1	protein_coding	protein_coding	0.000584856	NA	NA	NA	NA	Non-Significant	DEG
ENST00000449053.1	MSBB BM22	ENSG00000188674.10	C2orf80	-0.45558	0.00669483	-0.429789	1	protein_coding	protein_coding	-0.0014774	NA	NA	NA	NA	Non-Significant	DEG
ENST00000451342.5	MSBB BM22	ENSG00000188674.10	C2orf80	-0.45558	0.00669483	-0.200973	0.0764785	protein_coding	protein_coding	0.0800413	NA	NA	NA	NA	NA	DEG
ENST00000451346.5	MSBB BM22	ENSG00000188674.10	C2orf80	-0.45558	0.00669483	-0.1054	1	protein_coding	protein_coding	0.00318089	NA	NA	NA	NA	Non-Significant	DEG
ENST00000453017.5	MSBB BM22	ENSG00000188674.10	C2orf80	-0.45558	0.00669483	-0.895174	1	protein_coding	protein_coding	-0.0201657	NA	NA	NA	NA	Non-Significant	DEG
ENST00000341287.8	MSBB BM36	ENSG00000188674.10	C2orf80	-0.558869	2.25687e-05	-0.855235	0.000593534	protein_coding	protein_coding	-0.108816	9.86192e-05	9.86192e-05	0.000217045	0.000197238	DTU	DEG
ENST00000423952.2	MSBB BM36	ENSG00000188674.10	C2orf80	-0.558869	2.25687e-05	-0.393933	0.72283	protein_coding	protein_coding	0.00590729	9.86192e-05	NA	NA	NA	Non-Significant	DEG
ENST00000428015.5	MSBB BM36	ENSG00000188674.10	C2orf80	-0.558869	2.25687e-05	-0.348655	1	protein_coding	protein_coding	4.24196e-05	NA	NA	NA	NA	Non-Significant	DEG
ENST00000449053.1	MSBB BM36	ENSG00000188674.10	C2orf80	-0.558869	2.25687e-05	-0.403263	0.121495	protein_coding	protein_coding	0.00997838	9.86192e-05	1	0.000217045	1	Non-Significant	DEG
ENST00000451342.5	MSBB BM36	ENSG00000188674.10	C2orf80	-0.558869	2.25687e-05	-0.421747	3.51165e-06	protein_coding	protein_coding	0.0581907	9.86192e-05	0.199182	0.000217045	0.398363	Non-Significant	DEG
ENST00000451346.5	MSBB BM36	ENSG00000188674.10	C2orf80	-0.558869	2.25687e-05	1.43489	0.244119	protein_coding	protein_coding	0.0265779	9.86192e-05	NA	NA	NA	Non-Significant	DEG
ENST00000453017.5	MSBB BM36	ENSG00000188674.10	C2orf80	-0.558869	2.25687e-05	-0.43967	0.404547	protein_coding	protein_coding	0.00812235	9.86192e-05	0.84569	0.000217045	1	Non-Significant	DEG
ENST00000264387.8	MSBB BM44	ENSG00000042304.11	C2orf83	0.386178	0.00819183	0.258206	0.0792392	protein_coding	processed_transcript	-0.00538891	NA	NA	NA	NA	Non-Significant	DEG
ENST00000409066.1	MSBB BM44	ENSG00000042304.11	C2orf83	0.386178	0.00819183	1.01343	1	protein_coding	processed_transcript	0.00933085	NA	NA	NA	NA	Non-Significant	DEG
ENST00000509872.1	MSBB BM44	ENSG00000042304.11	C2orf83	0.386178	0.00819183	0.0604274	1	protein_coding	transcribed_unprocessed_pseudogene	-0.000677247	NA	NA	NA	NA	Non-Significant	DEG
ENST00000641422.1	MSBB BM44	ENSG00000042304.11	C2orf83	0.386178	0.00819183	0.297594	1	protein_coding	protein_coding	0.00560543	NA	NA	NA	NA	Non-Significant	DEG
ENST00000641887.1	MSBB BM44	ENSG00000042304.11	C2orf83	0.386178	0.00819183	0.314677	1	protein_coding	processed_transcript	-0.00887117	NA	NA	NA	NA	Non-Significant	DEG
ENST00000340623.4	MSBB BM36	ENSG00000187699.10	C2orf88	0.158911	0.0203172	0.401619	4.95662e-05	protein_coding	protein_coding	0.0692141	0.000412688	0.000412688	0.000768085	0.00123806	DTU	Non-Significant
ENST00000245907.10	MSBB BM10	ENSG00000125730.16	C3	0.356471	0.00484148	0.500464	0.0111663	protein_coding	protein_coding	0.0504924	0.00101678	0.00101678	0.00187832	0.00711745	DTU	Non-Significant
ENST00000245907.10	MAYO	ENSG00000125730.16	C3	-0.379903	0.00919462	-0.233331	0.444317	protein_coding	protein_coding	0.0263214	NA	NA	NA	NA	Non-Significant	DEG
ENST00000594005.1	MAYO	ENSG00000125730.16	C3	-0.379903	0.00919462	-0.32644	0.166976	protein_coding	retained_intron	-0.00110103	NA	NA	NA	NA	Non-Significant	DEG
ENST00000594270.5	MAYO	ENSG00000125730.16	C3	-0.379903	0.00919462	-0.726936	1	protein_coding	processed_transcript	-9.41213e-06	NA	NA	NA	NA	Non-Significant	DEG
ENST00000594936.1	MAYO	ENSG00000125730.16	C3	-0.379903	0.00919462	-0.0215339	0.975353	protein_coding	retained_intron	0.00286642	NA	NA	NA	NA	Non-Significant	DEG
ENST00000595577.1	MAYO	ENSG00000125730.16	C3	-0.379903	0.00919462	-0.280912	0.684209	protein_coding	retained_intron	6.63852e-05	NA	NA	NA	NA	Non-Significant	DEG
ENST00000596179.1	MAYO	ENSG00000125730.16	C3	-0.379903	0.00919462	-0.131223	0.747657	protein_coding	retained_intron	-0.00016379	NA	NA	NA	NA	Non-Significant	DEG
ENST00000596238.1	MAYO	ENSG00000125730.16	C3	-0.379903	0.00919462	-0.259277	0.485609	protein_coding	retained_intron	-0.00148899	NA	NA	NA	NA	Non-Significant	DEG
ENST00000596548.1	MAYO	ENSG00000125730.16	C3	-0.379903	0.00919462	-0.3884	0.616672	protein_coding	protein_coding	-8.89306e-05	NA	NA	NA	NA	Non-Significant	DEG
ENST00000597442.5	MAYO	ENSG00000125730.16	C3	-0.379903	0.00919462	-0.264454	1	protein_coding	processed_transcript	-3.17073e-05	NA	NA	NA	NA	Non-Significant	DEG
ENST00000598805.2	MAYO	ENSG00000125730.16	C3	-0.379903	0.00919462	-0.2179	0.335343	protein_coding	retained_intron	3.01438e-05	NA	NA	NA	NA	Non-Significant	DEG
ENST00000599668.1	MAYO	ENSG00000125730.16	C3	-0.379903	0.00919462	-0.263362	0.230412	protein_coding	processed_transcript	0.022379	NA	NA	NA	NA	Non-Significant	DEG
ENST00000599899.5	MAYO	ENSG00000125730.16	C3	-0.379903	0.00919462	-0.671125	2.72667e-05	protein_coding	retained_intron	-0.0117664	NA	NA	NA	NA	Non-Significant	DEG
ENST00000600744.1	MAYO	ENSG00000125730.16	C3	-0.379903	0.00919462	0.110755	0.733733	protein_coding	protein_coding	0.000395591	NA	NA	NA	NA	Non-Significant	DEG
ENST00000600763.1	MAYO	ENSG00000125730.16	C3	-0.379903	0.00919462	-0.623915	0.186624	protein_coding	retained_intron	-0.000552595	NA	NA	NA	NA	Non-Significant	DEG
ENST00000601008.1	MAYO	ENSG00000125730.16	C3	-0.379903	0.00919462	0.129825	1	protein_coding	protein_coding	0.00017439	NA	NA	NA	NA	Non-Significant	DEG
ENST00000601475.1	MAYO	ENSG00000125730.16	C3	-0.379903	0.00919462	-0.617584	0.0395739	protein_coding	retained_intron	-0.0372012	NA	NA	NA	NA	Non-Significant	DEG
ENST00000602053.1	MAYO	ENSG00000125730.16	C3	-0.379903	0.00919462	-0.158	0.306932	protein_coding	retained_intron	-0.000481332	NA	NA	NA	NA	Non-Significant	DEG
ENST00000602229.1	MAYO	ENSG00000125730.16	C3	-0.379903	0.00919462	0.0994372	0.88923	protein_coding	protein_coding	0.000640338	NA	NA	NA	NA	Non-Significant	DEG
ENST00000245907.10	MSBB BM22	ENSG00000125730.16	C3	0.547112	0.000256496	0.589952	0.00586468	protein_coding	protein_coding	0.0484202	NA	NA	NA	NA	Non-Significant	DEG
ENST00000594005.1	MSBB BM22	ENSG00000125730.16	C3	0.547112	0.000256496	0.0978344	1	protein_coding	retained_intron	-0.00481094	NA	NA	NA	NA	Non-Significant	DEG
ENST00000594270.5	MSBB BM22	ENSG00000125730.16	C3	0.547112	0.000256496	0.014582	1	protein_coding	processed_transcript	-0.00178185	NA	NA	NA	NA	Non-Significant	DEG
ENST00000594936.1	MSBB BM22	ENSG00000125730.16	C3	0.547112	0.000256496	0.866367	1	protein_coding	retained_intron	0.00324663	NA	NA	NA	NA	Non-Significant	DEG
ENST00000595577.1	MSBB BM22	ENSG00000125730.16	C3	0.547112	0.000256496	-0.353543	1	protein_coding	retained_intron	-0.00552284	NA	NA	NA	NA	Non-Significant	DEG
ENST00000596179.1	MSBB BM22	ENSG00000125730.16	C3	0.547112	0.000256496	0.0540064	1	protein_coding	retained_intron	-0.0053518	NA	NA	NA	NA	Non-Significant	DEG
ENST00000596238.1	MSBB BM22	ENSG00000125730.16	C3	0.547112	0.000256496	0.316314	1	protein_coding	retained_intron	-0.00253401	NA	NA	NA	NA	Non-Significant	DEG
ENST00000596548.1	MSBB BM22	ENSG00000125730.16	C3	0.547112	0.000256496	1.54228	1	protein_coding	protein_coding	0.00286971	NA	NA	NA	NA	Non-Significant	DEG
ENST00000597442.5	MSBB BM22	ENSG00000125730.16	C3	0.547112	0.000256496	1.73229	1	protein_coding	processed_transcript	0.012657	NA	NA	NA	NA	Non-Significant	DEG
ENST00000598805.2	MSBB BM22	ENSG00000125730.16	C3	0.547112	0.000256496	0.184523	1	protein_coding	retained_intron	-0.0066012	NA	NA	NA	NA	Non-Significant	DEG
ENST00000599668.1	MSBB BM22	ENSG00000125730.16	C3	0.547112	0.000256496	0.333126	1	protein_coding	processed_transcript	-0.000132692	NA	NA	NA	NA	Non-Significant	DEG
ENST00000599899.5	MSBB BM22	ENSG00000125730.16	C3	0.547112	0.000256496	0.0254471	0.92802	protein_coding	retained_intron	-0.00887728	NA	NA	NA	NA	Non-Significant	DEG
ENST00000600744.1	MSBB BM22	ENSG00000125730.16	C3	0.547112	0.000256496	0.452563	0.0327654	protein_coding	protein_coding	-0.00734435	NA	NA	NA	NA	Non-Significant	DEG
ENST00000600763.1	MSBB BM22	ENSG00000125730.16	C3	0.547112	0.000256496	0.371213	1	protein_coding	retained_intron	-0.00166575	NA	NA	NA	NA	Non-Significant	DEG
ENST00000601008.1	MSBB BM22	ENSG00000125730.16	C3	0.547112	0.000256496	0.506397	1	protein_coding	protein_coding	-0.00250445	NA	NA	NA	NA	Non-Significant	DEG
ENST00000601475.1	MSBB BM22	ENSG00000125730.16	C3	0.547112	0.000256496	0.470416	1	protein_coding	retained_intron	0.000953606	NA	NA	NA	NA	Non-Significant	DEG
ENST00000602053.1	MSBB BM22	ENSG00000125730.16	C3	0.547112	0.000256496	0.250792	0.0912751	protein_coding	retained_intron	-0.0206977	NA	NA	NA	NA	Non-Significant	DEG
ENST00000602229.1	MSBB BM22	ENSG00000125730.16	C3	0.547112	0.000256496	0.207311	1	protein_coding	protein_coding	-0.000298437	NA	NA	NA	NA	Non-Significant	DEG
ENST00000245907.10	MSBB BM36	ENSG00000125730.16	C3	0.821666	1.31812e-13	0.752786	2.67477e-06	protein_coding	protein_coding	-0.00220863	NA	NA	NA	NA	Non-Significant	DEG
ENST00000594005.1	MSBB BM36	ENSG00000125730.16	C3	0.821666	1.31812e-13	0.252303	0.560855	protein_coding	retained_intron	-0.00845888	NA	NA	NA	NA	Non-Significant	DEG
ENST00000594270.5	MSBB BM36	ENSG00000125730.16	C3	0.821666	1.31812e-13	1.01659	1	protein_coding	processed_transcript	0.00040899	NA	NA	NA	NA	Non-Significant	DEG
ENST00000594936.1	MSBB BM36	ENSG00000125730.16	C3	0.821666	1.31812e-13	1.14807	0.0821168	protein_coding	retained_intron	0.00243504	NA	NA	NA	NA	Non-Significant	DEG
ENST00000595577.1	MSBB BM36	ENSG00000125730.16	C3	0.821666	1.31812e-13	1.31731	0.0894565	protein_coding	retained_intron	0.00313414	NA	NA	NA	NA	Non-Significant	DEG
ENST00000596179.1	MSBB BM36	ENSG00000125730.16	C3	0.821666	1.31812e-13	1.36073	6.51859e-05	protein_coding	retained_intron	0.00978059	NA	NA	NA	NA	Non-Significant	DEG
ENST00000596238.1	MSBB BM36	ENSG00000125730.16	C3	0.821666	1.31812e-13	0.32251	0.508616	protein_coding	retained_intron	-0.00685679	NA	NA	NA	NA	Non-Significant	DEG
ENST00000596548.1	MSBB BM36	ENSG00000125730.16	C3	0.821666	1.31812e-13	4.77939	3.53973e-08	protein_coding	protein_coding	0.0819547	NA	NA	NA	NA	NA	DEG
ENST00000597442.5	MSBB BM36	ENSG00000125730.16	C3	0.821666	1.31812e-13	2.4575	0.0751024	protein_coding	processed_transcript	0.0078319	NA	NA	NA	NA	Non-Significant	DEG
ENST00000598805.2	MSBB BM36	ENSG00000125730.16	C3	0.821666	1.31812e-13	0.27019	0.300834	protein_coding	retained_intron	-0.009629	NA	NA	NA	NA	Non-Significant	DEG
ENST00000599668.1	MSBB BM36	ENSG00000125730.16	C3	0.821666	1.31812e-13	0.211016	0.759393	protein_coding	processed_transcript	-0.00555253	NA	NA	NA	NA	Non-Significant	DEG
ENST00000599899.5	MSBB BM36	ENSG00000125730.16	C3	0.821666	1.31812e-13	0.534541	0.0001651	protein_coding	retained_intron	-0.00493728	NA	NA	NA	NA	Non-Significant	DEG
ENST00000600744.1	MSBB BM36	ENSG00000125730.16	C3	0.821666	1.31812e-13	0.169105	0.434875	protein_coding	protein_coding	-0.0330603	NA	NA	NA	NA	Non-Significant	DEG
ENST00000600763.1	MSBB BM36	ENSG00000125730.16	C3	0.821666	1.31812e-13	0.91632	1	protein_coding	retained_intron	0.000139388	NA	NA	NA	NA	Non-Significant	DEG
ENST00000601008.1	MSBB BM36	ENSG00000125730.16	C3	0.821666	1.31812e-13	0.697221	0.572061	protein_coding	protein_coding	0.00148325	NA	NA	NA	NA	Non-Significant	DEG
ENST00000601475.1	MSBB BM36	ENSG00000125730.16	C3	0.821666	1.31812e-13	-0.115837	0.930978	protein_coding	retained_intron	-0.00703734	NA	NA	NA	NA	Non-Significant	DEG
ENST00000602053.1	MSBB BM36	ENSG00000125730.16	C3	0.821666	1.31812e-13	0.389596	0.000859248	protein_coding	retained_intron	-0.0288708	NA	NA	NA	NA	Non-Significant	DEG
ENST00000602229.1	MSBB BM36	ENSG00000125730.16	C3	0.821666	1.31812e-13	0.203493	1	protein_coding	protein_coding	-0.000589039	NA	NA	NA	NA	Non-Significant	DEG
ENST00000307637.4	MSBB BM36	ENSG00000171860.4	C3AR1	0.884152	4.27323e-08	0.900736	1.12749e-06	protein_coding	protein_coding	0.0247979	NA	NA	NA	NA	Non-Significant	DEG
ENST00000546241.1	MSBB BM36	ENSG00000171860.4	C3AR1	0.884152	4.27323e-08	0.283036	0.736867	protein_coding	protein_coding	-0.0247979	NA	NA	NA	NA	Non-Significant	DEG
ENST00000542214.2	MSBB BM10	ENSG00000114405.10	C3orf14	-0.277444	0.0397568	-0.502623	0.18308	protein_coding	protein_coding	-0.0632396	0.0017587	0.0017587	0.0030159	0.00703479	DTU	Non-Significant
ENST00000232519.9	MSBB BM36	ENSG00000114405.10	C3orf14	-0.412692	0.000978894	0.146723	0.896213	protein_coding	protein_coding	0.0435096	NA	NA	NA	NA	Non-Significant	DEG
ENST00000462069.5	MSBB BM36	ENSG00000114405.10	C3orf14	-0.412692	0.000978894	-0.572546	0.0215976	protein_coding	protein_coding	-0.0205856	NA	NA	NA	NA	Non-Significant	DEG
ENST00000465142.5	MSBB BM36	ENSG00000114405.10	C3orf14	-0.412692	0.000978894	-0.563876	0.463362	protein_coding	protein_coding	0.000443966	NA	NA	NA	NA	Non-Significant	DEG
ENST00000486169.5	MSBB BM36	ENSG00000114405.10	C3orf14	-0.412692	0.000978894	-0.374592	0.193761	protein_coding	processed_transcript	-0.000368951	NA	NA	NA	NA	Non-Significant	DEG
ENST00000491323.5	MSBB BM36	ENSG00000114405.10	C3orf14	-0.412692	0.000978894	-0.454692	0.0331891	protein_coding	retained_intron	-0.000497408	NA	NA	NA	NA	Non-Significant	DEG
ENST00000494481.5	MSBB BM36	ENSG00000114405.10	C3orf14	-0.412692	0.000978894	-0.291289	0.0347899	protein_coding	protein_coding	0.0151648	NA	NA	NA	NA	Non-Significant	DEG
ENST00000542214.2	MSBB BM36	ENSG00000114405.10	C3orf14	-0.412692	0.000978894	-0.536366	0.102474	protein_coding	protein_coding	-0.0376807	NA	NA	NA	NA	Non-Significant	DEG
ENST00000426034.5	MSBB BM10	ENSG00000088543.14	C3orf18	-0.134839	0.0361214	-0.510909	0.178716	protein_coding	protein_coding	-0.0526957	0.000138775	0.000138775	0.000383492	0.000555098	DTU	Non-Significant
ENST00000449241.5	MAYO	ENSG00000088543.14	C3orf18	-0.00927515	0.904563	-0.272086	0.0113395	protein_coding	protein_coding	-0.0647553	5.473e-07	5.473e-07	1.22507e-06	1.6419e-06	DTU	Non-Significant
ENST00000315691.7	MAYO	ENSG00000181744.8	C3orf58	-0.0293661	0.740201	0.357779	0.00588594	protein_coding	protein_coding	0.0670885	4.85837e-07	4.85837e-07	1.09926e-06	0	DTU	Non-Significant
ENST00000441925.2	MAYO	ENSG00000181744.8	C3orf58	-0.0293661	0.740201	-0.139714	0.0859788	protein_coding	protein_coding	-0.0701361	4.85837e-07	4.85837e-07	1.09926e-06	0	DTU	Non-Significant
ENST00000326474.4	MSBB BM10	ENSG00000180044.5	C3orf80	-0.441831	0.00574029	-0.444548	0.0285099	protein_coding	protein_coding	0.000138667	NA	NA	NA	NA	Non-Significant	DEG
ENST00000490320.2	MSBB BM10	ENSG00000180044.5	C3orf80	-0.441831	0.00574029	-0.119693	1	protein_coding	nonsense_mediated_decay	-0.000138667	NA	NA	NA	NA	Non-Significant	DEG
ENST00000326474.4	MSBB BM44	ENSG00000180044.5	C3orf80	-0.501727	0.00443511	-0.52896	0.0142601	protein_coding	protein_coding	-0.00440097	NA	NA	NA	NA	Non-Significant	DEG
ENST00000490320.2	MSBB BM44	ENSG00000180044.5	C3orf80	-0.501727	0.00443511	0.617179	1	protein_coding	nonsense_mediated_decay	0.00440097	NA	NA	NA	NA	Non-Significant	DEG
ENST00000326474.4	MSBB BM22	ENSG00000180044.5	C3orf80	-0.634987	0.00124406	-0.656102	0.00751729	protein_coding	protein_coding	-0.00271575	NA	NA	NA	NA	Non-Significant	DEG
ENST00000490320.2	MSBB BM22	ENSG00000180044.5	C3orf80	-0.634987	0.00124406	-0.0594831	1	protein_coding	nonsense_mediated_decay	0.00271575	NA	NA	NA	NA	Non-Significant	DEG
ENST00000326474.4	MSBB BM36	ENSG00000180044.5	C3orf80	-0.780673	6.08569e-07	-0.789418	1.56965e-05	protein_coding	protein_coding	-0.0204808	NA	NA	NA	NA	Non-Significant	DEG
ENST00000490320.2	MSBB BM36	ENSG00000180044.5	C3orf80	-0.780673	6.08569e-07	1.10059	1	protein_coding	nonsense_mediated_decay	0.0204808	NA	NA	NA	NA	Non-Significant	DEG
ENST00000428956.6	MAYO	ENSG00000244731.7	C4A	0.594042	0.00892654	1.44088	0.24246	protein_coding	protein_coding	0.0712215	NA	NA	NA	NA	NA	DEG
ENST00000460060.5	MAYO	ENSG00000244731.7	C4A	0.594042	0.00892654	0.31425	0.21979	protein_coding	retained_intron	-0.00455281	NA	NA	NA	NA	Non-Significant	DEG
ENST00000460841.1	MAYO	ENSG00000244731.7	C4A	0.594042	0.00892654	-0.143296	0.802346	protein_coding	retained_intron	-0.000922639	NA	NA	NA	NA	Non-Significant	DEG
ENST00000463034.5	MAYO	ENSG00000244731.7	C4A	0.594042	0.00892654	-1.95319	0.479868	protein_coding	retained_intron	-0.00593058	NA	NA	NA	NA	Non-Significant	DEG
ENST00000465724.1	MAYO	ENSG00000244731.7	C4A	0.594042	0.00892654	-0.671433	1	protein_coding	retained_intron	-0.000976923	NA	NA	NA	NA	Non-Significant	DEG
ENST00000467749.1	MAYO	ENSG00000244731.7	C4A	0.594042	0.00892654	0.0490912	1	protein_coding	retained_intron	-0.000852095	NA	NA	NA	NA	Non-Significant	DEG
ENST00000467948.1	MAYO	ENSG00000244731.7	C4A	0.594042	0.00892654	-0.0831037	1	protein_coding	processed_transcript	-0.000378205	NA	NA	NA	NA	Non-Significant	DEG
ENST00000469975.5	MAYO	ENSG00000244731.7	C4A	0.594042	0.00892654	0.432568	0.388248	protein_coding	retained_intron	0.00792148	NA	NA	NA	NA	Non-Significant	DEG
ENST00000470365.5	MAYO	ENSG00000244731.7	C4A	0.594042	0.00892654	0.677197	0.0017259	protein_coding	retained_intron	0.00311929	NA	NA	NA	NA	Non-Significant	DEG
ENST00000471624.1	MAYO	ENSG00000244731.7	C4A	0.594042	0.00892654	-0.00536539	0.991575	protein_coding	retained_intron	-0.00199697	NA	NA	NA	NA	Non-Significant	DEG
ENST00000477424.2	MAYO	ENSG00000244731.7	C4A	0.594042	0.00892654	-0.0135279	0.9763	protein_coding	retained_intron	-0.0190642	NA	NA	NA	NA	Non-Significant	DEG
ENST00000480795.1	MAYO	ENSG00000244731.7	C4A	0.594042	0.00892654	-0.157241	0.789353	protein_coding	retained_intron	-0.00812129	NA	NA	NA	NA	Non-Significant	DEG
ENST00000483974.5	MAYO	ENSG00000244731.7	C4A	0.594042	0.00892654	0.293052	0.346812	protein_coding	retained_intron	-0.040561	NA	NA	NA	NA	Non-Significant	DEG
ENST00000490663.1	MAYO	ENSG00000244731.7	C4A	0.594042	0.00892654	0.855733	1	protein_coding	retained_intron	0.00048965	NA	NA	NA	NA	Non-Significant	DEG
ENST00000496659.1	MAYO	ENSG00000244731.7	C4A	0.594042	0.00892654	-0.974537	1	protein_coding	retained_intron	0.000595403	NA	NA	NA	NA	Non-Significant	DEG
ENST00000498271.1	MAYO	ENSG00000244731.7	C4A	0.594042	0.00892654	0.260393	1	protein_coding	protein_coding	1.66979e-05	NA	NA	NA	NA	Non-Significant	DEG
ENST00000375295.8	MSBB BM36	ENSG00000244207.8	C4A	1.20196	1.96631e-05	4.62539	0.0300677	protein_coding	protein_coding	0.0548638	NA	NA	NA	NA	NA	DEG
ENST00000383325.8	MSBB BM36	ENSG00000206340.10	C4A	0.757073	0.00698192	0.754375	0.302209	protein_coding	protein_coding	-0.0718149	NA	NA	NA	NA	NA	DEG
ENST00000421274.6	MSBB BM36	ENSG00000227746.9	C4A	0.78339	0.00185757	0.715144	0.116217	protein_coding	protein_coding	-0.0457355	NA	NA	NA	NA	Non-Significant	DEG
ENST00000428956.6	MSBB BM36	ENSG00000244731.7	C4A	1.16302	7.17354e-09	1.46604	0.202943	protein_coding	protein_coding	0.00583601	0.0249252	NA	NA	NA	Non-Significant	DEG
ENST00000459921.1	MSBB BM36	ENSG00000227746.9	C4A	0.78339	0.00185757	0.902327	0.249383	protein_coding	retained_intron	0.000904518	NA	NA	NA	NA	Non-Significant	DEG
ENST00000460060.5	MSBB BM36	ENSG00000244731.7	C4A	1.16302	7.17354e-09	1.0175	4.38599e-05	protein_coding	retained_intron	-0.00706254	NA	NA	NA	NA	Non-Significant	DEG
ENST00000460841.1	MSBB BM36	ENSG00000244731.7	C4A	1.16302	7.17354e-09	1.15511	0.000233054	protein_coding	retained_intron	-0.00369175	NA	NA	NA	NA	Non-Significant	DEG
ENST00000462533.5	MSBB BM36	ENSG00000206340.10	C4A	0.757073	0.00698192	1.0175	4.38599e-05	protein_coding	retained_intron	0.0167922	NA	NA	NA	NA	Non-Significant	DEG
ENST00000463034.5	MSBB BM36	ENSG00000244731.7	C4A	1.16302	7.17354e-09	1.25772	0.387603	protein_coding	retained_intron	0.006182	NA	NA	NA	NA	Non-Significant	DEG
ENST00000465724.1	MSBB BM36	ENSG00000244731.7	C4A	1.16302	7.17354e-09	-0.809173	1	protein_coding	retained_intron	-0.00508269	NA	NA	NA	NA	Non-Significant	DEG
ENST00000465824.1	MSBB BM36	ENSG00000227746.9	C4A	0.78339	0.00185757	0.129253	1	protein_coding	processed_transcript	-0.0093591	NA	NA	NA	NA	Non-Significant	DEG
ENST00000467328.1	MSBB BM36	ENSG00000227746.9	C4A	0.78339	0.00185757	0.422342	1	protein_coding	retained_intron	0.00630681	NA	NA	NA	NA	Non-Significant	DEG
ENST00000467619.1	MSBB BM36	ENSG00000244207.8	C4A	1.20196	1.96631e-05	1.15511	0.000233054	protein_coding	retained_intron	0.0302508	NA	NA	NA	NA	Non-Significant	DEG
ENST00000467749.1	MSBB BM36	ENSG00000244731.7	C4A	1.16302	7.17354e-09	1.06212	1	protein_coding	retained_intron	-0.00157553	NA	NA	NA	NA	Non-Significant	DEG
ENST00000467948.1	MSBB BM36	ENSG00000244731.7	C4A	1.16302	7.17354e-09	0.129253	1	protein_coding	processed_transcript	-0.00673069	NA	NA	NA	NA	Non-Significant	DEG
ENST00000468752.1	MSBB BM36	ENSG00000206340.10	C4A	0.757073	0.00698192	0.566699	1	protein_coding	processed_transcript	0.0270117	NA	NA	NA	NA	Non-Significant	DEG
ENST00000469975.5	MSBB BM36	ENSG00000244731.7	C4A	1.16302	7.17354e-09	1.0395	0.0927077	protein_coding	retained_intron	-0.0178746	0.0249252	0.45507	0.0271691	1	Non-Significant	DEG
ENST00000470365.5	MSBB BM36	ENSG00000244731.7	C4A	1.16302	7.17354e-09	1.55794	9.12912e-05	protein_coding	retained_intron	0.0516884	0.0249252	0.0249252	0.0271691	0.0997008	Non-Significant	DEG
ENST00000470477.5	MSBB BM36	ENSG00000244207.8	C4A	1.20196	1.96631e-05	2.90191	0.150472	protein_coding	retained_intron	0.0192363	NA	NA	NA	NA	Non-Significant	DEG
ENST00000471317.1	MSBB BM36	ENSG00000227746.9	C4A	0.78339	0.00185757	1.15511	0.000233054	protein_coding	retained_intron	0.0107264	NA	NA	NA	NA	Non-Significant	DEG
ENST00000471624.1	MSBB BM36	ENSG00000244731.7	C4A	1.16302	7.17354e-09	0.801194	0.0286242	protein_coding	retained_intron	-0.00449904	NA	NA	NA	NA	Non-Significant	DEG
ENST00000473448.1	MSBB BM36	ENSG00000206340.10	C4A	0.757073	0.00698192	-1.01618	0.53895	protein_coding	processed_transcript	-0.017544	NA	NA	NA	NA	Non-Significant	DEG
ENST00000473768.1	MSBB BM36	ENSG00000244207.8	C4A	1.20196	1.96631e-05	0.942482	0.251212	protein_coding	retained_intron	0.0105115	NA	NA	NA	NA	Non-Significant	DEG
ENST00000475612.5	MSBB BM36	ENSG00000244207.8	C4A	1.20196	1.96631e-05	1.94926	1	protein_coding	retained_intron	0.00602567	NA	NA	NA	NA	Non-Significant	DEG
ENST00000476736.1	MSBB BM36	ENSG00000206340.10	C4A	0.757073	0.00698192	0.688184	1	protein_coding	processed_transcript	-0.000284703	NA	NA	NA	NA	Non-Significant	DEG
ENST00000477131.5	MSBB BM36	ENSG00000227746.9	C4A	0.78339	0.00185757	1.20842	0.395807	protein_coding	retained_intron	0.0013481	NA	NA	NA	NA	Non-Significant	DEG
ENST00000477424.2	MSBB BM36	ENSG00000244731.7	C4A	1.16302	7.17354e-09	0.787498	0.00548104	protein_coding	retained_intron	-0.0271984	0.0249252	0.956435	0.0271691	1	Non-Significant	DEG
ENST00000478025.1	MSBB BM36	ENSG00000206340.10	C4A	0.757073	0.00698192	0.801194	0.0286242	protein_coding	retained_intron	-0.00694945	NA	NA	NA	NA	Non-Significant	DEG
ENST00000480401.5	MSBB BM36	ENSG00000206340.10	C4A	0.757073	0.00698192	-1.2644	1	protein_coding	retained_intron	-0.00612621	NA	NA	NA	NA	Non-Significant	DEG
ENST00000480795.1	MSBB BM36	ENSG00000244731.7	C4A	1.16302	7.17354e-09	0.992215	0.0264736	protein_coding	retained_intron	-0.000175212	0.0249252	0.679762	0.0271691	1	Non-Significant	DEG
ENST00000482524.1	MSBB BM36	ENSG00000244207.8	C4A	1.20196	1.96631e-05	2.22678	0.407558	protein_coding	processed_transcript	0.0256667	NA	NA	NA	NA	Non-Significant	DEG
ENST00000483562.1	MSBB BM36	ENSG00000227746.9	C4A	0.78339	0.00185757	-0.350189	1	protein_coding	processed_transcript	-0.00207401	NA	NA	NA	NA	Non-Significant	DEG
ENST00000483974.5	MSBB BM36	ENSG00000244731.7	C4A	1.16302	7.17354e-09	1.04257	0.00548104	protein_coding	retained_intron	-0.0218048	0.0249252	1	0.0271691	1	Non-Significant	DEG
ENST00000484565.5	MSBB BM36	ENSG00000206340.10	C4A	0.757073	0.00698192	0.229512	0.924379	protein_coding	retained_intron	-0.003369	NA	NA	NA	NA	Non-Significant	DEG
ENST00000488003.1	MSBB BM36	ENSG00000206340.10	C4A	0.757073	0.00698192	0.129253	1	protein_coding	processed_transcript	-0.00276372	NA	NA	NA	NA	Non-Significant	DEG
ENST00000488063.1	MSBB BM36	ENSG00000227746.9	C4A	0.78339	0.00185757	0.688184	1	protein_coding	retained_intron	0.0132665	NA	NA	NA	NA	Non-Significant	DEG
ENST00000488091.5	MSBB BM36	ENSG00000227746.9	C4A	0.78339	0.00185757	1.0175	4.38599e-05	protein_coding	retained_intron	-7.18314e-05	NA	NA	NA	NA	Non-Significant	DEG
ENST00000488163.1	MSBB BM36	ENSG00000244207.8	C4A	1.20196	1.96631e-05	0.566699	1	protein_coding	processed_transcript	0.0107814	NA	NA	NA	NA	Non-Significant	DEG
ENST00000488233.1	MSBB BM36	ENSG00000244207.8	C4A	1.20196	1.96631e-05	0.129253	1	protein_coding	processed_transcript	-0.0181722	NA	NA	NA	NA	Non-Significant	DEG
ENST00000488360.1	MSBB BM36	ENSG00000244207.8	C4A	1.20196	1.96631e-05	0.688184	1	protein_coding	processed_transcript	-0.00465455	NA	NA	NA	NA	Non-Significant	DEG
ENST00000488531.1	MSBB BM36	ENSG00000206340.10	C4A	0.757073	0.00698192	0.942482	0.251212	protein_coding	retained_intron	0.00641642	NA	NA	NA	NA	Non-Significant	DEG
ENST00000488693.1	MSBB BM36	ENSG00000244207.8	C4A	1.20196	1.96631e-05	1.43231	0.48488	protein_coding	processed_transcript	0.0171947	NA	NA	NA	NA	Non-Significant	DEG
ENST00000489963.1	MSBB BM36	ENSG00000206340.10	C4A	0.757073	0.00698192	0.787599	1	protein_coding	processed_transcript	0.00508276	NA	NA	NA	NA	Non-Significant	DEG
ENST00000490545.1	MSBB BM36	ENSG00000244207.8	C4A	1.20196	1.96631e-05	0.801194	0.0286242	protein_coding	retained_intron	-0.0164723	NA	NA	NA	NA	Non-Significant	DEG
ENST00000490663.1	MSBB BM36	ENSG00000244731.7	C4A	1.16302	7.17354e-09	0.422342	1	protein_coding	retained_intron	-0.00107119	NA	NA	NA	NA	Non-Significant	DEG
ENST00000491185.1	MSBB BM36	ENSG00000206340.10	C4A	0.757073	0.00698192	1.15511	0.000233054	protein_coding	retained_intron	0.0319492	NA	NA	NA	NA	Non-Significant	DEG
ENST00000491759.1	MSBB BM36	ENSG00000244207.8	C4A	1.20196	1.96631e-05	1.06212	1	protein_coding	retained_intron	-0.00637076	NA	NA	NA	NA	Non-Significant	DEG
ENST00000491876.5	MSBB BM36	ENSG00000244731.7	C4A	1.16302	7.17354e-09	1.00428	0.607061	protein_coding	retained_intron	-0.00223454	NA	NA	NA	NA	Non-Significant	DEG
ENST00000492166.5	MSBB BM36	ENSG00000244207.8	C4A	1.20196	1.96631e-05	1.0175	4.38599e-05	protein_coding	retained_intron	-0.0773947	NA	NA	NA	NA	NA	DEG
ENST00000492958.1	MSBB BM36	ENSG00000227746.9	C4A	0.78339	0.00185757	0.801194	0.0286242	protein_coding	retained_intron	-0.00222964	NA	NA	NA	NA	Non-Significant	DEG
ENST00000494477.5	MSBB BM36	ENSG00000227746.9	C4A	0.78339	0.00185757	0.482375	1	protein_coding	retained_intron	-8.55367e-05	NA	NA	NA	NA	Non-Significant	DEG
ENST00000494500.1	MSBB BM36	ENSG00000227746.9	C4A	0.78339	0.00185757	1.06212	1	protein_coding	retained_intron	-0.00819477	NA	NA	NA	NA	Non-Significant	DEG
ENST00000495158.1	MSBB BM36	ENSG00000227746.9	C4A	0.78339	0.00185757	2.35682	0.0564492	protein_coding	processed_transcript	0.0197156	NA	NA	NA	NA	Non-Significant	DEG
ENST00000496659.1	MSBB BM36	ENSG00000244731.7	C4A	1.16302	7.17354e-09	1.45389	0.00705551	protein_coding	retained_intron	0.023066	0.0249252	0.222871	0.0271691	0.891482	Non-Significant	DEG
ENST00000497364.1	MSBB BM36	ENSG00000206340.10	C4A	0.757073	0.00698192	1.06212	1	protein_coding	retained_intron	0.0116923	NA	NA	NA	NA	Non-Significant	DEG
ENST00000498271.1	MSBB BM36	ENSG00000244731.7	C4A	1.16302	7.17354e-09	2.50427	0.174021	protein_coding	protein_coding	0.0122158	NA	NA	NA	NA	Non-Significant	DEG
ENST00000546746.5	MSBB BM36	ENSG00000244207.8	C4A	1.20196	1.96631e-05	-0.220915	0.935155	protein_coding	protein_coding	-0.0514819	NA	NA	NA	NA	NA	DEG
ENST00000549812.2	MSBB BM36	ENSG00000206340.10	C4A	0.757073	0.00698192	1.48952	0.527507	protein_coding	protein_coding	0.00990079	NA	NA	NA	NA	Non-Significant	DEG
ENST00000550297.2	MSBB BM36	ENSG00000227746.9	C4A	0.78339	0.00185757	1.55521	0.442832	protein_coding	protein_coding	0.0154916	NA	NA	NA	NA	Non-Significant	DEG
ENST00000411583.6	MSBB BM10	ENSG00000228267.8	C4B	1.01363	0.00383306	1.43596	0.369691	protein_coding	protein_coding	0.104851	NA	NA	NA	NA	NA	DEG
ENST00000425700.3	MSBB BM10	ENSG00000224389.9	C4B	0.568792	0.00781725	0.0214836	1	protein_coding	protein_coding	-0.00230087	NA	NA	NA	NA	Non-Significant	DEG
ENST00000435363.7	MSBB BM10	ENSG00000224389.9	C4B	0.568792	0.00781725	0.947017	0.234755	protein_coding	protein_coding	0.0352281	NA	NA	NA	NA	Non-Significant	DEG
ENST00000461632.1	MSBB BM10	ENSG00000224389.9	C4B	0.568792	0.00781725	0.334145	1	protein_coding	retained_intron	0.00259052	NA	NA	NA	NA	Non-Significant	DEG
ENST00000461901.1	MSBB BM10	ENSG00000228267.8	C4B	1.01363	0.00383306	-0.080525	1	protein_coding	retained_intron	-0.00744669	NA	NA	NA	NA	Non-Significant	DEG
ENST00000463249.5	MSBB BM10	ENSG00000224389.9	C4B	0.568792	0.00781725	0.48976	1	protein_coding	retained_intron	0.00104207	NA	NA	NA	NA	Non-Significant	DEG
ENST00000468237.5	MSBB BM10	ENSG00000224389.9	C4B	0.568792	0.00781725	0.359078	1	protein_coding	retained_intron	-0.0264945	NA	NA	NA	NA	Non-Significant	DEG
ENST00000468936.5	MSBB BM10	ENSG00000224389.9	C4B	0.568792	0.00781725	-0.217722	1	protein_coding	retained_intron	-0.0274314	NA	NA	NA	NA	Non-Significant	DEG
ENST00000473957.2	MSBB BM10	ENSG00000224389.9	C4B	0.568792	0.00781725	0.404141	1	protein_coding	retained_intron	0.00150805	NA	NA	NA	NA	Non-Significant	DEG
ENST00000474912.1	MSBB BM10	ENSG00000224389.9	C4B	0.568792	0.00781725	2.34712	1	protein_coding	retained_intron	0.00804593	NA	NA	NA	NA	Non-Significant	DEG
ENST00000478151.1	MSBB BM10	ENSG00000228267.8	C4B	1.01363	0.00383306	1.17262	1	protein_coding	retained_intron	0.0151012	NA	NA	NA	NA	Non-Significant	DEG
ENST00000478388.1	MSBB BM10	ENSG00000224389.9	C4B	0.568792	0.00781725	0.273577	1	protein_coding	retained_intron	-5.27024e-05	NA	NA	NA	NA	Non-Significant	DEG
ENST00000478438.5	MSBB BM10	ENSG00000224389.9	C4B	0.568792	0.00781725	-1.5956	1	protein_coding	retained_intron	-0.0128595	NA	NA	NA	NA	Non-Significant	DEG
ENST00000485263.5	MSBB BM10	ENSG00000224389.9	C4B	0.568792	0.00781725	0.371215	1	protein_coding	retained_intron	0.00179074	NA	NA	NA	NA	Non-Significant	DEG
ENST00000485485.1	MSBB BM10	ENSG00000228267.8	C4B	1.01363	0.00383306	0.0648388	1	protein_coding	processed_transcript	-0.0412465	NA	NA	NA	NA	Non-Significant	DEG
ENST00000485543.1	MSBB BM10	ENSG00000224389.9	C4B	0.568792	0.00781725	-0.0166387	1	protein_coding	processed_transcript	0.00369952	NA	NA	NA	NA	Non-Significant	DEG
ENST00000485815.1	MSBB BM10	ENSG00000228267.8	C4B	1.01363	0.00383306	0.273577	1	protein_coding	retained_intron	-0.0248031	NA	NA	NA	NA	Non-Significant	DEG
ENST00000486807.1	MSBB BM10	ENSG00000228267.8	C4B	1.01363	0.00383306	0.0575422	1	protein_coding	retained_intron	-0.021604	NA	NA	NA	NA	Non-Significant	DEG
ENST00000486992.5	MSBB BM10	ENSG00000224389.9	C4B	0.568792	0.00781725	0.63297	1	protein_coding	retained_intron	-0.00080725	NA	NA	NA	NA	Non-Significant	DEG
ENST00000487011.1	MSBB BM10	ENSG00000228267.8	C4B	1.01363	0.00383306	-0.0166387	1	protein_coding	processed_transcript	0.00732474	NA	NA	NA	NA	Non-Significant	DEG
ENST00000487226.1	MSBB BM10	ENSG00000228267.8	C4B	1.01363	0.00383306	0.073008	1	protein_coding	processed_transcript	0.00277054	NA	NA	NA	NA	Non-Significant	DEG
ENST00000487749.1	MSBB BM10	ENSG00000228267.8	C4B	1.01363	0.00383306	0.334145	1	protein_coding	retained_intron	0.0118965	NA	NA	NA	NA	Non-Significant	DEG
ENST00000487923.1	MSBB BM10	ENSG00000228267.8	C4B	1.01363	0.00383306	0.066978	1	protein_coding	retained_intron	-0.0276659	NA	NA	NA	NA	Non-Significant	DEG
ENST00000490071.1	MSBB BM10	ENSG00000224389.9	C4B	0.568792	0.00781725	0.0575422	1	protein_coding	retained_intron	-0.00058294	NA	NA	NA	NA	Non-Significant	DEG
ENST00000494291.5	MSBB BM10	ENSG00000228267.8	C4B	1.01363	0.00383306	1.18541	1	protein_coding	retained_intron	0.0122761	NA	NA	NA	NA	Non-Significant	DEG
ENST00000496065.1	MSBB BM10	ENSG00000224389.9	C4B	0.568792	0.00781725	0.40469	1	protein_coding	retained_intron	0.0046869	NA	NA	NA	NA	Non-Significant	DEG
ENST00000496224.5	MSBB BM10	ENSG00000228267.8	C4B	1.01363	0.00383306	0.371215	1	protein_coding	retained_intron	-0.0219247	NA	NA	NA	NA	Non-Significant	DEG
ENST00000496560.1	MSBB BM10	ENSG00000224389.9	C4B	0.568792	0.00781725	-0.0551102	1	protein_coding	retained_intron	-0.000741202	NA	NA	NA	NA	Non-Significant	DEG
ENST00000497033.5	MSBB BM10	ENSG00000228267.8	C4B	1.01363	0.00383306	-0.120435	1	protein_coding	retained_intron	-0.00613649	NA	NA	NA	NA	Non-Significant	DEG
ENST00000548530.2	MSBB BM10	ENSG00000228267.8	C4B	1.01363	0.00383306	2.54983	1	protein_coding	protein_coding	-0.0033753	NA	NA	NA	NA	Non-Significant	DEG
ENST00000647698.1	MSBB BM10	ENSG00000224389.9	C4B	0.568792	0.00781725	0.253343	1	protein_coding	protein_coding	0.00085625	NA	NA	NA	NA	Non-Significant	DEG
ENST00000648821.1	MSBB BM10	ENSG00000224389.9	C4B	0.568792	0.00781725	0.54975	0.037983	protein_coding	retained_intron	0.00695761	NA	NA	NA	NA	Non-Significant	DEG
ENST00000649658.1	MSBB BM10	ENSG00000224389.9	C4B	0.568792	0.00781725	0.118403	1	protein_coding	nonsense_mediated_decay	0.00484996	NA	NA	NA	NA	Non-Significant	DEG
ENST00000375177.9	MSBB BM44	ENSG00000228454.7	C4B	0.719957	0.00728548	-0.832139	1	protein_coding	protein_coding	-0.0063651	NA	NA	NA	NA	Non-Significant	DEG
ENST00000435363.7	MSBB BM44	ENSG00000224389.9	C4B	0.602798	0.00962642	0.797155	0.334106	protein_coding	protein_coding	0.0268926	NA	NA	NA	NA	Non-Significant	DEG
ENST00000459977.1	MSBB BM44	ENSG00000228454.7	C4B	0.719957	0.00728548	-0.239228	1	protein_coding	retained_intron	-0.0131879	NA	NA	NA	NA	Non-Significant	DEG
ENST00000461632.1	MSBB BM44	ENSG00000224389.9	C4B	0.602798	0.00962642	0.458376	1	protein_coding	retained_intron	-0.0112107	NA	NA	NA	NA	Non-Significant	DEG
ENST00000463249.5	MSBB BM44	ENSG00000224389.9	C4B	0.602798	0.00962642	0.223758	1	protein_coding	retained_intron	-0.00247004	NA	NA	NA	NA	Non-Significant	DEG
ENST00000464474.5	MSBB BM44	ENSG00000228454.7	C4B	0.719957	0.00728548	1.11543	1	protein_coding	retained_intron	0.00153976	NA	NA	NA	NA	Non-Significant	DEG
ENST00000464996.1	MSBB BM44	ENSG00000228454.7	C4B	0.719957	0.00728548	0.311473	1	protein_coding	retained_intron	-0.00380818	NA	NA	NA	NA	Non-Significant	DEG
ENST00000468237.5	MSBB BM44	ENSG00000224389.9	C4B	0.602798	0.00962642	0.487558	0.333828	protein_coding	retained_intron	-0.027204	NA	NA	NA	NA	Non-Significant	DEG
ENST00000468773.1	MSBB BM44	ENSG00000228454.7	C4B	0.719957	0.00728548	-0.281518	1	protein_coding	processed_transcript	-0.001537	NA	NA	NA	NA	Non-Significant	DEG
ENST00000468829.1	MSBB BM44	ENSG00000228454.7	C4B	0.719957	0.00728548	0.358649	1	protein_coding	retained_intron	-0.0162988	NA	NA	NA	NA	Non-Significant	DEG
ENST00000468936.5	MSBB BM44	ENSG00000224389.9	C4B	0.602798	0.00962642	0.62798	1	protein_coding	retained_intron	0.00123911	NA	NA	NA	NA	Non-Significant	DEG
ENST00000472275.1	MSBB BM44	ENSG00000228454.7	C4B	0.719957	0.00728548	0.458376	1	protein_coding	retained_intron	0.0025153	NA	NA	NA	NA	Non-Significant	DEG
ENST00000473957.2	MSBB BM44	ENSG00000224389.9	C4B	0.602798	0.00962642	0.443344	1	protein_coding	retained_intron	0.00199903	NA	NA	NA	NA	Non-Significant	DEG
ENST00000474672.5	MSBB BM44	ENSG00000228454.7	C4B	0.719957	0.00728548	0.386128	1	protein_coding	retained_intron	0.00921603	NA	NA	NA	NA	Non-Significant	DEG
ENST00000474912.1	MSBB BM44	ENSG00000224389.9	C4B	0.602798	0.00962642	1.54361	1	protein_coding	retained_intron	0.0122634	NA	NA	NA	NA	Non-Significant	DEG
ENST00000475562.1	MSBB BM44	ENSG00000228454.7	C4B	0.719957	0.00728548	1.80993	1	protein_coding	processed_transcript	0.0596517	NA	NA	NA	NA	NA	DEG
ENST00000478388.1	MSBB BM44	ENSG00000224389.9	C4B	0.602798	0.00962642	0.311473	1	protein_coding	retained_intron	0.000171498	NA	NA	NA	NA	Non-Significant	DEG
ENST00000478438.5	MSBB BM44	ENSG00000224389.9	C4B	0.602798	0.00962642	0.13216	1	protein_coding	retained_intron	-0.00376372	NA	NA	NA	NA	Non-Significant	DEG
ENST00000480097.5	MSBB BM44	ENSG00000228454.7	C4B	0.719957	0.00728548	0.829568	1	protein_coding	retained_intron	-5.52227e-05	NA	NA	NA	NA	Non-Significant	DEG
ENST00000485263.5	MSBB BM44	ENSG00000224389.9	C4B	0.602798	0.00962642	0.386128	1	protein_coding	retained_intron	-0.00153109	NA	NA	NA	NA	Non-Significant	DEG
ENST00000485543.1	MSBB BM44	ENSG00000224389.9	C4B	0.602798	0.00962642	-0.281518	1	protein_coding	processed_transcript	0.000269717	NA	NA	NA	NA	Non-Significant	DEG
ENST00000486288.1	MSBB BM44	ENSG00000228454.7	C4B	0.719957	0.00728548	0.237545	1	protein_coding	retained_intron	-0.0131537	NA	NA	NA	NA	Non-Significant	DEG
ENST00000486992.5	MSBB BM44	ENSG00000224389.9	C4B	0.602798	0.00962642	0.359858	1	protein_coding	retained_intron	0.0181154	NA	NA	NA	NA	Non-Significant	DEG
ENST00000490071.1	MSBB BM44	ENSG00000224389.9	C4B	0.602798	0.00962642	0.237545	1	protein_coding	retained_intron	-0.00326381	NA	NA	NA	NA	Non-Significant	DEG
ENST00000496065.1	MSBB BM44	ENSG00000224389.9	C4B	0.602798	0.00962642	1.40384	1	protein_coding	retained_intron	0.00777409	NA	NA	NA	NA	Non-Significant	DEG
ENST00000496560.1	MSBB BM44	ENSG00000224389.9	C4B	0.602798	0.00962642	-0.298972	1	protein_coding	retained_intron	-0.00112704	NA	NA	NA	NA	Non-Significant	DEG
ENST00000497950.1	MSBB BM44	ENSG00000228454.7	C4B	0.719957	0.00728548	-0.298972	1	protein_coding	retained_intron	-0.0149758	NA	NA	NA	NA	Non-Significant	DEG
ENST00000647698.1	MSBB BM44	ENSG00000224389.9	C4B	0.602798	0.00962642	2.33271	1	protein_coding	protein_coding	0.00306348	NA	NA	NA	NA	Non-Significant	DEG
ENST00000648821.1	MSBB BM44	ENSG00000224389.9	C4B	0.602798	0.00962642	0.413284	0.091122	protein_coding	retained_intron	-0.0146813	NA	NA	NA	NA	Non-Significant	DEG
ENST00000649658.1	MSBB BM44	ENSG00000224389.9	C4B	0.602798	0.00962642	-0.137406	1	protein_coding	nonsense_mediated_decay	-0.00654745	NA	NA	NA	NA	Non-Significant	DEG
ENST00000375177.9	MSBB BM22	ENSG00000228454.7	C4B	0.913252	0.000761645	1.76183	1	protein_coding	protein_coding	0.00219688	NA	NA	NA	NA	Non-Significant	DEG
ENST00000435363.7	MSBB BM22	ENSG00000224389.9	C4B	0.664542	0.00316187	0.886955	0.323444	protein_coding	protein_coding	0.00994195	NA	NA	NA	NA	Non-Significant	DEG
ENST00000459977.1	MSBB BM22	ENSG00000228454.7	C4B	0.913252	0.000761645	0.201644	1	protein_coding	retained_intron	-0.0500998	NA	NA	NA	NA	NA	DEG
ENST00000461632.1	MSBB BM22	ENSG00000224389.9	C4B	0.664542	0.00316187	0.277407	1	protein_coding	retained_intron	-0.00273185	NA	NA	NA	NA	Non-Significant	DEG
ENST00000463249.5	MSBB BM22	ENSG00000224389.9	C4B	0.664542	0.00316187	1.4683	1	protein_coding	retained_intron	0.00720841	NA	NA	NA	NA	Non-Significant	DEG
ENST00000464474.5	MSBB BM22	ENSG00000228454.7	C4B	0.913252	0.000761645	1.39623	1	protein_coding	retained_intron	0.00700769	NA	NA	NA	NA	Non-Significant	DEG
ENST00000464996.1	MSBB BM22	ENSG00000228454.7	C4B	0.913252	0.000761645	0.242248	1	protein_coding	retained_intron	-0.0263129	NA	NA	NA	NA	Non-Significant	DEG
ENST00000468237.5	MSBB BM22	ENSG00000224389.9	C4B	0.664542	0.00316187	0.588285	1	protein_coding	retained_intron	-0.0150572	NA	NA	NA	NA	Non-Significant	DEG
ENST00000468773.1	MSBB BM22	ENSG00000228454.7	C4B	0.913252	0.000761645	0.204077	1	protein_coding	processed_transcript	-0.000257212	NA	NA	NA	NA	Non-Significant	DEG
ENST00000468829.1	MSBB BM22	ENSG00000228454.7	C4B	0.913252	0.000761645	0.678375	1	protein_coding	retained_intron	-0.0134507	NA	NA	NA	NA	Non-Significant	DEG
ENST00000468936.5	MSBB BM22	ENSG00000224389.9	C4B	0.664542	0.00316187	0.169176	1	protein_coding	retained_intron	-0.0151332	NA	NA	NA	NA	Non-Significant	DEG
ENST00000472275.1	MSBB BM22	ENSG00000228454.7	C4B	0.913252	0.000761645	0.277407	1	protein_coding	retained_intron	-0.0175606	NA	NA	NA	NA	Non-Significant	DEG
ENST00000473957.2	MSBB BM22	ENSG00000224389.9	C4B	0.664542	0.00316187	0.589667	1	protein_coding	retained_intron	0.00979832	NA	NA	NA	NA	Non-Significant	DEG
ENST00000474672.5	MSBB BM22	ENSG00000228454.7	C4B	0.913252	0.000761645	0.644358	1	protein_coding	retained_intron	0.0171374	NA	NA	NA	NA	Non-Significant	DEG
ENST00000474912.1	MSBB BM22	ENSG00000224389.9	C4B	0.664542	0.00316187	3.02117	1	protein_coding	retained_intron	0.0125635	NA	NA	NA	NA	Non-Significant	DEG
ENST00000475562.1	MSBB BM22	ENSG00000228454.7	C4B	0.913252	0.000761645	2.35793	1	protein_coding	processed_transcript	0.0656751	NA	NA	NA	NA	NA	DEG
ENST00000478388.1	MSBB BM22	ENSG00000224389.9	C4B	0.664542	0.00316187	0.242248	1	protein_coding	retained_intron	-0.00362428	NA	NA	NA	NA	Non-Significant	DEG
ENST00000478438.5	MSBB BM22	ENSG00000224389.9	C4B	0.664542	0.00316187	1.8117	1	protein_coding	retained_intron	0.00735108	NA	NA	NA	NA	Non-Significant	DEG
ENST00000480097.5	MSBB BM22	ENSG00000228454.7	C4B	0.913252	0.000761645	2.13227	1	protein_coding	retained_intron	0.0189013	NA	NA	NA	NA	Non-Significant	DEG
ENST00000485263.5	MSBB BM22	ENSG00000224389.9	C4B	0.664542	0.00316187	0.644358	1	protein_coding	retained_intron	0.00837139	NA	NA	NA	NA	Non-Significant	DEG
ENST00000485543.1	MSBB BM22	ENSG00000224389.9	C4B	0.664542	0.00316187	0.204077	1	protein_coding	processed_transcript	-0.000430889	NA	NA	NA	NA	Non-Significant	DEG
ENST00000486288.1	MSBB BM22	ENSG00000228454.7	C4B	0.913252	0.000761645	0.766376	1	protein_coding	retained_intron	0.00193474	NA	NA	NA	NA	Non-Significant	DEG
ENST00000486992.5	MSBB BM22	ENSG00000224389.9	C4B	0.664542	0.00316187	0.493228	1	protein_coding	retained_intron	-0.00865469	NA	NA	NA	NA	Non-Significant	DEG
ENST00000490071.1	MSBB BM22	ENSG00000224389.9	C4B	0.664542	0.00316187	0.766376	1	protein_coding	retained_intron	0.00344988	NA	NA	NA	NA	Non-Significant	DEG
ENST00000496065.1	MSBB BM22	ENSG00000224389.9	C4B	0.664542	0.00316187	0.722417	1	protein_coding	retained_intron	-0.00136575	NA	NA	NA	NA	Non-Significant	DEG
ENST00000496560.1	MSBB BM22	ENSG00000224389.9	C4B	0.664542	0.00316187	0.342808	1	protein_coding	retained_intron	0.0025268	NA	NA	NA	NA	Non-Significant	DEG
ENST00000497950.1	MSBB BM22	ENSG00000228454.7	C4B	0.913252	0.000761645	0.342808	1	protein_coding	retained_intron	-0.00518293	NA	NA	NA	NA	Non-Significant	DEG
ENST00000647698.1	MSBB BM22	ENSG00000224389.9	C4B	0.664542	0.00316187	0.868562	1	protein_coding	protein_coding	0.000203125	NA	NA	NA	NA	Non-Significant	DEG
ENST00000648821.1	MSBB BM22	ENSG00000224389.9	C4B	0.664542	0.00316187	0.450538	0.0767026	protein_coding	retained_intron	-0.00537308	NA	NA	NA	NA	Non-Significant	DEG
ENST00000649658.1	MSBB BM22	ENSG00000224389.9	C4B	0.664542	0.00316187	0.0207819	1	protein_coding	nonsense_mediated_decay	-0.00909411	NA	NA	NA	NA	Non-Significant	DEG
ENST00000375177.9	MSBB BM36	ENSG00000228454.7	C4B	1.07381	6.25234e-07	0	1	protein_coding	protein_coding	0.0043299	NA	NA	NA	NA	Non-Significant	DEG
ENST00000411583.6	MSBB BM36	ENSG00000228267.8	C4B	1.33742	4.45075e-06	1.93076	0.266015	protein_coding	protein_coding	0.0755628	NA	NA	NA	NA	NA	DEG
ENST00000425700.3	MSBB BM36	ENSG00000224389.9	C4B	1.19054	3.42089e-08	0.354088	1	protein_coding	protein_coding	-0.00263485	NA	NA	NA	NA	Non-Significant	DEG
ENST00000435363.7	MSBB BM36	ENSG00000224389.9	C4B	1.19054	3.42089e-08	1.51302	0.0614893	protein_coding	protein_coding	0.0194806	0.0124712	0.998002	0.0146823	1	Non-Significant	DEG
ENST00000449788.6	MSBB BM36	ENSG00000236625.8	C4B	1.12029	0.000136755	1.46498	0.171184	protein_coding	protein_coding	0.0487885	NA	NA	NA	NA	Non-Significant	DEG
ENST00000459759.1	MSBB BM36	ENSG00000236625.8	C4B	1.12029	0.000136755	0.566699	1	protein_coding	retained_intron	0.0228424	NA	NA	NA	NA	Non-Significant	DEG
ENST00000459977.1	MSBB BM36	ENSG00000228454.7	C4B	1.07381	6.25234e-07	0.688184	1	protein_coding	retained_intron	-0.0116656	NA	NA	NA	NA	Non-Significant	DEG
ENST00000461632.1	MSBB BM36	ENSG00000224389.9	C4B	1.19054	3.42089e-08	1.15511	0.000233054	protein_coding	retained_intron	0.00328525	NA	NA	NA	NA	Non-Significant	DEG
ENST00000461901.1	MSBB BM36	ENSG00000228267.8	C4B	1.33742	4.45075e-06	0.566699	1	protein_coding	retained_intron	0.00433551	NA	NA	NA	NA	Non-Significant	DEG
ENST00000462943.1	MSBB BM36	ENSG00000236625.8	C4B	1.12029	0.000136755	-1.01618	0.53895	protein_coding	processed_transcript	-0.0342322	NA	NA	NA	NA	Non-Significant	DEG
ENST00000463249.5	MSBB BM36	ENSG00000224389.9	C4B	1.19054	3.42089e-08	1.00428	0.607061	protein_coding	retained_intron	-0.000947453	NA	NA	NA	NA	Non-Significant	DEG
ENST00000464474.5	MSBB BM36	ENSG00000228454.7	C4B	1.07381	6.25234e-07	0.482375	1	protein_coding	retained_intron	-0.00429522	NA	NA	NA	NA	Non-Significant	DEG
ENST00000464996.1	MSBB BM36	ENSG00000228454.7	C4B	1.07381	6.25234e-07	0.801194	0.0286242	protein_coding	retained_intron	-0.0101596	NA	NA	NA	NA	Non-Significant	DEG
ENST00000466309.1	MSBB BM36	ENSG00000236625.8	C4B	1.12029	0.000136755	1.06212	1	protein_coding	retained_intron	-0.000977911	NA	NA	NA	NA	Non-Significant	DEG
ENST00000466356.1	MSBB BM36	ENSG00000236625.8	C4B	1.12029	0.000136755	1.15511	0.000233054	protein_coding	retained_intron	0.0328905	NA	NA	NA	NA	Non-Significant	DEG
ENST00000468237.5	MSBB BM36	ENSG00000224389.9	C4B	1.19054	3.42089e-08	1.0395	0.0927077	protein_coding	retained_intron	-0.0181334	0.0124712	0.405564	0.0146823	1	Non-Significant	DEG
ENST00000468773.1	MSBB BM36	ENSG00000228454.7	C4B	1.07381	6.25234e-07	0.129253	1	protein_coding	processed_transcript	-0.0225374	NA	NA	NA	NA	Non-Significant	DEG
ENST00000468829.1	MSBB BM36	ENSG00000228454.7	C4B	1.07381	6.25234e-07	0.902327	0.249383	protein_coding	retained_intron	-0.0159212	NA	NA	NA	NA	Non-Significant	DEG
ENST00000468936.5	MSBB BM36	ENSG00000224389.9	C4B	1.19054	3.42089e-08	0.626837	0.525588	protein_coding	retained_intron	-0.0102486	NA	NA	NA	NA	Non-Significant	DEG
ENST00000469413.1	MSBB BM36	ENSG00000236625.8	C4B	1.12029	0.000136755	0.688184	1	protein_coding	retained_intron	-0.00770626	NA	NA	NA	NA	Non-Significant	DEG
ENST00000472275.1	MSBB BM36	ENSG00000228454.7	C4B	1.07381	6.25234e-07	1.15511	0.000233054	protein_coding	retained_intron	0.014497	NA	NA	NA	NA	Non-Significant	DEG
ENST00000473162.5	MSBB BM36	ENSG00000236625.8	C4B	1.12029	0.000136755	1.0175	4.38599e-05	protein_coding	retained_intron	-0.030645	NA	NA	NA	NA	Non-Significant	DEG
ENST00000473927.5	MSBB BM36	ENSG00000236625.8	C4B	1.12029	0.000136755	-1.2644	1	protein_coding	retained_intron	-0.0168675	NA	NA	NA	NA	Non-Significant	DEG
ENST00000473957.2	MSBB BM36	ENSG00000224389.9	C4B	1.19054	3.42089e-08	0.787498	0.00548104	protein_coding	retained_intron	-0.0368605	0.0124712	0.861782	0.0146823	1	Non-Significant	DEG
ENST00000474672.5	MSBB BM36	ENSG00000228454.7	C4B	1.07381	6.25234e-07	1.0175	4.38599e-05	protein_coding	retained_intron	-0.0263839	NA	NA	NA	NA	Non-Significant	DEG
ENST00000474912.1	MSBB BM36	ENSG00000224389.9	C4B	1.19054	3.42089e-08	0.685303	1	protein_coding	retained_intron	0.00408551	NA	NA	NA	NA	Non-Significant	DEG
ENST00000475562.1	MSBB BM36	ENSG00000228454.7	C4B	1.07381	6.25234e-07	2.35682	0.0564492	protein_coding	processed_transcript	0.0712188	NA	NA	NA	NA	NA	DEG
ENST00000478151.1	MSBB BM36	ENSG00000228267.8	C4B	1.33742	4.45075e-06	0.942482	0.251212	protein_coding	retained_intron	0.0153108	NA	NA	NA	NA	Non-Significant	DEG
ENST00000478388.1	MSBB BM36	ENSG00000224389.9	C4B	1.19054	3.42089e-08	0.801194	0.0286242	protein_coding	retained_intron	-0.00235232	NA	NA	NA	NA	Non-Significant	DEG
ENST00000478438.5	MSBB BM36	ENSG00000224389.9	C4B	1.19054	3.42089e-08	1.26743	1	protein_coding	retained_intron	0.0025785	NA	NA	NA	NA	Non-Significant	DEG
ENST00000479863.1	MSBB BM36	ENSG00000236625.8	C4B	1.12029	0.000136755	0.129253	1	protein_coding	processed_transcript	-0.0145854	NA	NA	NA	NA	Non-Significant	DEG
ENST00000480076.1	MSBB BM36	ENSG00000236625.8	C4B	1.12029	0.000136755	0.942482	0.251212	protein_coding	retained_intron	-0.000586522	NA	NA	NA	NA	Non-Significant	DEG
ENST00000480097.5	MSBB BM36	ENSG00000228454.7	C4B	1.07381	6.25234e-07	1.20842	0.395807	protein_coding	retained_intron	0.00445928	NA	NA	NA	NA	Non-Significant	DEG
ENST00000483198.5	MSBB BM36	ENSG00000236625.8	C4B	1.12029	0.000136755	0.229512	0.924379	protein_coding	retained_intron	-0.00420062	NA	NA	NA	NA	Non-Significant	DEG
ENST00000485263.5	MSBB BM36	ENSG00000224389.9	C4B	1.19054	3.42089e-08	1.0175	4.38599e-05	protein_coding	retained_intron	-0.0063132	NA	NA	NA	NA	Non-Significant	DEG
ENST00000485485.1	MSBB BM36	ENSG00000228267.8	C4B	1.33742	4.45075e-06	-1.01618	0.53895	protein_coding	processed_transcript	-0.0714378	NA	NA	NA	NA	NA	DEG
ENST00000485543.1	MSBB BM36	ENSG00000224389.9	C4B	1.19054	3.42089e-08	0.129253	1	protein_coding	processed_transcript	-0.00198234	NA	NA	NA	NA	Non-Significant	DEG
ENST00000485815.1	MSBB BM36	ENSG00000228267.8	C4B	1.33742	4.45075e-06	0.801194	0.0286242	protein_coding	retained_intron	0.00117712	NA	NA	NA	NA	Non-Significant	DEG
ENST00000486288.1	MSBB BM36	ENSG00000228454.7	C4B	1.07381	6.25234e-07	1.06212	1	protein_coding	retained_intron	-0.0137831	NA	NA	NA	NA	Non-Significant	DEG
ENST00000486807.1	MSBB BM36	ENSG00000228267.8	C4B	1.33742	4.45075e-06	1.06212	1	protein_coding	retained_intron	0.00345246	NA	NA	NA	NA	Non-Significant	DEG
ENST00000486992.5	MSBB BM36	ENSG00000224389.9	C4B	1.19054	3.42089e-08	1.55794	9.12912e-05	protein_coding	retained_intron	0.0705991	0.0124712	0.0124712	0.0146823	0.0374136	DTU	DEG
ENST00000487011.1	MSBB BM36	ENSG00000228267.8	C4B	1.33742	4.45075e-06	0.129253	1	protein_coding	processed_transcript	-0.0121927	NA	NA	NA	NA	Non-Significant	DEG
ENST00000487226.1	MSBB BM36	ENSG00000228267.8	C4B	1.33742	4.45075e-06	0.167301	1	protein_coding	processed_transcript	-0.00551912	NA	NA	NA	NA	Non-Significant	DEG
ENST00000487749.1	MSBB BM36	ENSG00000228267.8	C4B	1.33742	4.45075e-06	1.15511	0.000233054	protein_coding	retained_intron	0.0332128	NA	NA	NA	NA	Non-Significant	DEG
ENST00000487923.1	MSBB BM36	ENSG00000228267.8	C4B	1.33742	4.45075e-06	0.688184	1	protein_coding	retained_intron	0.000302562	NA	NA	NA	NA	Non-Significant	DEG
ENST00000488817.1	MSBB BM36	ENSG00000228454.7	C4B	1.07381	6.25234e-07	0.167301	1	protein_coding	processed_transcript	-0.00471324	NA	NA	NA	NA	Non-Significant	DEG
ENST00000490071.1	MSBB BM36	ENSG00000224389.9	C4B	1.19054	3.42089e-08	1.06212	1	protein_coding	retained_intron	-0.000183566	NA	NA	NA	NA	Non-Significant	DEG
ENST00000494210.1	MSBB BM36	ENSG00000236625.8	C4B	1.12029	0.000136755	-1.80443	1	protein_coding	processed_transcript	-0.0104225	NA	NA	NA	NA	Non-Significant	DEG
ENST00000494291.5	MSBB BM36	ENSG00000228267.8	C4B	1.33742	4.45075e-06	0.229512	0.924379	protein_coding	retained_intron	-0.0171711	NA	NA	NA	NA	Non-Significant	DEG
ENST00000496065.1	MSBB BM36	ENSG00000224389.9	C4B	1.19054	3.42089e-08	1.97485	0.0922602	protein_coding	retained_intron	0.00348681	NA	NA	NA	NA	Non-Significant	DEG
ENST00000496224.5	MSBB BM36	ENSG00000228267.8	C4B	1.33742	4.45075e-06	1.0175	4.38599e-05	protein_coding	retained_intron	-0.0205834	NA	NA	NA	NA	Non-Significant	DEG
ENST00000496560.1	MSBB BM36	ENSG00000224389.9	C4B	1.19054	3.42089e-08	0.422342	1	protein_coding	retained_intron	-0.000859976	NA	NA	NA	NA	Non-Significant	DEG
ENST00000496668.1	MSBB BM36	ENSG00000236625.8	C4B	1.12029	0.000136755	0.801194	0.0286242	protein_coding	retained_intron	-0.000802198	NA	NA	NA	NA	Non-Significant	DEG
ENST00000497033.5	MSBB BM36	ENSG00000228267.8	C4B	1.33742	4.45075e-06	-1.2644	1	protein_coding	retained_intron	-0.0206041	NA	NA	NA	NA	Non-Significant	DEG
ENST00000497950.1	MSBB BM36	ENSG00000228454.7	C4B	1.07381	6.25234e-07	0.422342	1	protein_coding	retained_intron	0.0149514	NA	NA	NA	NA	Non-Significant	DEG
ENST00000546399.2	MSBB BM36	ENSG00000236625.8	C4B	1.12029	0.000136755	0.651548	1	protein_coding	protein_coding	0.0165113	NA	NA	NA	NA	Non-Significant	DEG
ENST00000548530.2	MSBB BM36	ENSG00000228267.8	C4B	1.33742	4.45075e-06	-0.281749	1	protein_coding	protein_coding	0.0141387	NA	NA	NA	NA	Non-Significant	DEG
ENST00000647698.1	MSBB BM36	ENSG00000224389.9	C4B	1.19054	3.42089e-08	0	1	protein_coding	protein_coding	0.000121649	NA	NA	NA	NA	Non-Significant	DEG
ENST00000648821.1	MSBB BM36	ENSG00000224389.9	C4B	1.19054	3.42089e-08	0.891831	0.000512745	protein_coding	retained_intron	-0.0184882	0.0124712	0.531826	0.0146823	1	Non-Significant	DEG
ENST00000649658.1	MSBB BM36	ENSG00000224389.9	C4B	1.19054	3.42089e-08	0.854751	0.621548	protein_coding	nonsense_mediated_decay	-0.00464718	NA	NA	NA	NA	Non-Significant	DEG
ENST00000435500.6	MAYO	ENSG00000233312.8	C4B_2	0.576119	0.123747	1.36053	0.155883	protein_coding	protein_coding	0.130422	0.000613083	0.000613083	0.00077413	0.000613083	DTU	Non-Significant
ENST00000496446.1	MAYO	ENSG00000233312.8	C4B_2	0.576119	0.123747	-0.851804	0.524423	protein_coding	processed_transcript	-0.0727729	0.000613083	0.00212078	0.00077413	0.00212078	DTU	Non-Significant
ENST00000435500.6	MSBB BM22	ENSG00000233312.8	C4B_2	0.933615	0.00983739	0.897121	0.346907	protein_coding	protein_coding	0.0103185	NA	NA	NA	NA	Non-Significant	DEG
ENST00000463341.1	MSBB BM22	ENSG00000233312.8	C4B_2	0.933615	0.00983739	0.678375	1	protein_coding	retained_intron	-0.000748798	NA	NA	NA	NA	Non-Significant	DEG
ENST00000465720.5	MSBB BM22	ENSG00000233312.8	C4B_2	0.933615	0.00983739	0.644358	1	protein_coding	retained_intron	0.0145618	NA	NA	NA	NA	Non-Significant	DEG
ENST00000466864.5	MSBB BM22	ENSG00000233312.8	C4B_2	0.933615	0.00983739	1.39623	1	protein_coding	retained_intron	0.00189868	NA	NA	NA	NA	Non-Significant	DEG
ENST00000467180.1	MSBB BM22	ENSG00000233312.8	C4B_2	0.933615	0.00983739	0.201644	1	protein_coding	processed_transcript	-0.0214418	NA	NA	NA	NA	Non-Significant	DEG
ENST00000475110.1	MSBB BM22	ENSG00000233312.8	C4B_2	0.933615	0.00983739	1.41184	1	protein_coding	processed_transcript	0.00623413	NA	NA	NA	NA	Non-Significant	DEG
ENST00000485492.5	MSBB BM22	ENSG00000233312.8	C4B_2	0.933615	0.00983739	2.13227	1	protein_coding	retained_intron	0.00850349	NA	NA	NA	NA	Non-Significant	DEG
ENST00000487105.1	MSBB BM22	ENSG00000233312.8	C4B_2	0.933615	0.00983739	0.242248	1	protein_coding	retained_intron	-0.0192458	NA	NA	NA	NA	Non-Significant	DEG
ENST00000487248.1	MSBB BM22	ENSG00000233312.8	C4B_2	0.933615	0.00983739	0.277407	1	protein_coding	retained_intron	-0.0214071	NA	NA	NA	NA	Non-Significant	DEG
ENST00000488382.1	MSBB BM22	ENSG00000233312.8	C4B_2	0.933615	0.00983739	0.766376	1	protein_coding	retained_intron	-0.00010637	NA	NA	NA	NA	Non-Significant	DEG
ENST00000492701.1	MSBB BM22	ENSG00000233312.8	C4B_2	0.933615	0.00983739	0.342808	1	protein_coding	processed_transcript	-0.00313317	NA	NA	NA	NA	Non-Significant	DEG
ENST00000496446.1	MSBB BM22	ENSG00000233312.8	C4B_2	0.933615	0.00983739	2.35793	1	protein_coding	processed_transcript	0.0186006	NA	NA	NA	NA	Non-Significant	DEG
ENST00000497344.1	MSBB BM22	ENSG00000233312.8	C4B_2	0.933615	0.00983739	0.204077	1	protein_coding	processed_transcript	-0.0010637	NA	NA	NA	NA	Non-Significant	DEG
ENST00000552464.2	MSBB BM22	ENSG00000233312.8	C4B_2	0.933615	0.00983739	1.42523	1	protein_coding	protein_coding	0.00703161	NA	NA	NA	NA	Non-Significant	DEG
ENST00000435500.6	MSBB BM36	ENSG00000233312.8	C4B_2	0.882742	0.00455845	0.808809	0.345134	protein_coding	protein_coding	-0.0710956	NA	NA	NA	NA	NA	DEG
ENST00000463341.1	MSBB BM36	ENSG00000233312.8	C4B_2	0.882742	0.00455845	0.902327	0.249383	protein_coding	retained_intron	-0.00174178	NA	NA	NA	NA	Non-Significant	DEG
ENST00000465720.5	MSBB BM36	ENSG00000233312.8	C4B_2	0.882742	0.00455845	1.0175	4.38599e-05	protein_coding	retained_intron	0.00867144	NA	NA	NA	NA	Non-Significant	DEG
ENST00000466864.5	MSBB BM36	ENSG00000233312.8	C4B_2	0.882742	0.00455845	0.482375	1	protein_coding	retained_intron	-0.000909475	NA	NA	NA	NA	Non-Significant	DEG
ENST00000467180.1	MSBB BM36	ENSG00000233312.8	C4B_2	0.882742	0.00455845	0.688184	1	protein_coding	processed_transcript	-0.00486615	NA	NA	NA	NA	Non-Significant	DEG
ENST00000475110.1	MSBB BM36	ENSG00000233312.8	C4B_2	0.882742	0.00455845	-0.23258	0.946524	protein_coding	processed_transcript	-0.0132876	NA	NA	NA	NA	Non-Significant	DEG
ENST00000485492.5	MSBB BM36	ENSG00000233312.8	C4B_2	0.882742	0.00455845	1.20842	0.395807	protein_coding	retained_intron	-0.00207699	NA	NA	NA	NA	Non-Significant	DEG
ENST00000487105.1	MSBB BM36	ENSG00000233312.8	C4B_2	0.882742	0.00455845	0.801194	0.0286242	protein_coding	retained_intron	0.00468487	NA	NA	NA	NA	Non-Significant	DEG
ENST00000487248.1	MSBB BM36	ENSG00000233312.8	C4B_2	0.882742	0.00455845	1.15511	0.000233054	protein_coding	retained_intron	0.0101258	NA	NA	NA	NA	Non-Significant	DEG
ENST00000488382.1	MSBB BM36	ENSG00000233312.8	C4B_2	0.882742	0.00455845	1.06212	1	protein_coding	retained_intron	-0.00238871	NA	NA	NA	NA	Non-Significant	DEG
ENST00000492701.1	MSBB BM36	ENSG00000233312.8	C4B_2	0.882742	0.00455845	0.422342	1	protein_coding	processed_transcript	0.0213711	NA	NA	NA	NA	Non-Significant	DEG
ENST00000496446.1	MSBB BM36	ENSG00000233312.8	C4B_2	0.882742	0.00455845	2.35682	0.0564492	protein_coding	processed_transcript	0.0241279	NA	NA	NA	NA	Non-Significant	DEG
ENST00000497344.1	MSBB BM36	ENSG00000233312.8	C4B_2	0.882742	0.00455845	0.129253	1	protein_coding	processed_transcript	-0.0117753	NA	NA	NA	NA	Non-Significant	DEG
ENST00000552464.2	MSBB BM36	ENSG00000233312.8	C4B_2	0.882742	0.00455845	4.34279	0.0106553	protein_coding	protein_coding	0.0391632	NA	NA	NA	NA	Non-Significant	DEG
ENST00000367070.7	MAYO	ENSG00000123838.10	C4BPA	-0.4482	9.31922e-05	-0.411033	0.00943845	protein_coding	protein_coding	0.00724897	NA	NA	NA	NA	Non-Significant	DEG
ENST00000421786.5	MAYO	ENSG00000123838.10	C4BPA	-0.4482	9.31922e-05	-0.486331	0.16997	protein_coding	protein_coding	0.00111657	NA	NA	NA	NA	Non-Significant	DEG
ENST00000424088.1	MAYO	ENSG00000123838.10	C4BPA	-0.4482	9.31922e-05	-0.417844	0.00132319	protein_coding	nonsense_mediated_decay	-0.00836585	NA	NA	NA	NA	Non-Significant	DEG
ENST00000284437.6	MAYO	ENSG00000154274.14	C4orf19	0.703417	1.62951e-07	-0.934225	0.414016	protein_coding	protein_coding	-0.0594138	NA	NA	NA	NA	NA	DEG
ENST00000381980.8	MAYO	ENSG00000154274.14	C4orf19	0.703417	1.62951e-07	0.905269	7.90801e-08	protein_coding	protein_coding	0.13611	NA	NA	NA	NA	NA	DEG
ENST00000508175.5	MAYO	ENSG00000154274.14	C4orf19	0.703417	1.62951e-07	0.0484805	0.838419	protein_coding	protein_coding	-0.0767	NA	NA	NA	NA	NA	DEG
ENST00000284437.6	MSBB BM36	ENSG00000154274.14	C4orf19	0.44419	7.35802e-08	0.806561	0.264447	protein_coding	protein_coding	0.0417136	NA	NA	NA	NA	Non-Significant	DEG
ENST00000381980.8	MSBB BM36	ENSG00000154274.14	C4orf19	0.44419	7.35802e-08	0.708426	0.0646716	protein_coding	protein_coding	0.0548675	NA	NA	NA	NA	NA	DEG
ENST00000508175.5	MSBB BM36	ENSG00000154274.14	C4orf19	0.44419	7.35802e-08	0.163502	0.204838	protein_coding	protein_coding	-0.0965855	NA	NA	NA	NA	NA	DEG
ENST00000504371.1	MSBB BM10	ENSG00000163633.11	C4orf36	0.0991068	0.211927	-0.164345	1	protein_coding	processed_transcript	-0.0505245	0.0459466	0.0459466	0.046405	0	DTU	Non-Significant
ENST00000512468.5	MSBB BM10	ENSG00000163633.11	C4orf36	0.0991068	0.211927	0.265253	1	protein_coding	nonsense_mediated_decay	0.0723964	0.0459466	0.0459466	0.046405	0	DTU	Non-Significant
ENST00000504371.1	MSBB BM36	ENSG00000163633.11	C4orf36	-0.0419086	0.737033	-0.586143	0.347579	protein_coding	processed_transcript	-0.111708	0.0196509	0.0196509	0.0219524	0	DTU	Non-Significant
ENST00000512468.5	MSBB BM36	ENSG00000163633.11	C4orf36	-0.0419086	0.737033	0.157169	0.661293	protein_coding	nonsense_mediated_decay	0.119414	0.0196509	0.0196509	0.0219524	0	DTU	Non-Significant
ENST00000409248.8	MAYO	ENSG00000243449.6	C4orf48	-0.521566	4.56716e-06	-0.544579	9.31029e-06	protein_coding	protein_coding	-0.00886191	NA	NA	NA	NA	Non-Significant	DEG
ENST00000409860.1	MAYO	ENSG00000243449.6	C4orf48	-0.521566	4.56716e-06	-0.413533	0.00468582	protein_coding	protein_coding	0.00886191	NA	NA	NA	NA	Non-Significant	DEG
ENST00000511828.1	MAYO	ENSG00000248713.1	C4orf54	-0.874592	0.000329112	-0.873214	0.000854285	protein_coding	protein_coding	0	NA	NA	NA	NA	Non-Significant	DEG
ENST00000355085.3	MSBB BM36	ENSG00000197405.7	C5AR1	0.0770575	0.546913	0.503846	0.00107071	protein_coding	protein_coding	0.0572831	0.0195293	0.0195293	0.0218328	0.0195293	DTU	Non-Significant
ENST00000394976.3	MAYO	ENSG00000181904.8	C5orf24	0.0305329	0.581303	0.235137	0.0289057	protein_coding	protein_coding	0.0604582	0.00106317	0.00106317	0.00128853	0	DTU	Non-Significant
ENST00000504727.1	MAYO	ENSG00000181904.8	C5orf24	0.0305329	0.581303	-0.124914	0.194538	protein_coding	protein_coding	-0.0648647	0.00106317	0.00106317	0.00128853	0	DTU	Non-Significant
ENST00000399810.6	MAYO	ENSG00000215217.6	C5orf49	0.276115	0.0106142	0.0570907	0.710528	protein_coding	protein_coding	-0.105723	2.78705e-05	2.78705e-05	4.42248e-05	0	DTU	Non-Significant
ENST00000509627.1	MAYO	ENSG00000215217.6	C5orf49	0.276115	0.0106142	0.746052	0.0235355	protein_coding	protein_coding	0.105723	2.78705e-05	2.78705e-05	4.42248e-05	0	DTU	Non-Significant
ENST00000399810.6	MSBB BM22	ENSG00000215217.6	C5orf49	0.0966839	0.403482	-0.245048	0.0859446	protein_coding	protein_coding	-0.139444	0.00489708	0.00489708	0.00870275	0	DTU	Non-Significant
ENST00000509627.1	MSBB BM22	ENSG00000215217.6	C5orf49	0.0966839	0.403482	0.875518	1	protein_coding	protein_coding	0.139444	0.00489708	0.00489708	0.00870275	0	DTU	Non-Significant
ENST00000399810.6	MSBB BM36	ENSG00000215217.6	C5orf49	0.302027	0.0003572	-0.0972098	0.443106	protein_coding	protein_coding	-0.128422	0.0264034	0.0264034	0.0286243	0	DTU	Non-Significant
ENST00000509627.1	MSBB BM36	ENSG00000215217.6	C5orf49	0.302027	0.0003572	1.13221	0.00393132	protein_coding	protein_coding	0.128422	0.0264034	0.0264034	0.0286243	0	DTU	Non-Significant
ENST00000381647.6	MSBB BM10	ENSG00000205765.8	C5orf51	-0.0597689	0.309189	0.057809	0.500371	protein_coding	protein_coding	0.0550015	0.0030792	0.0261854	0.004723	0.0261854	DTU	Non-Significant
ENST00000509976.1	MSBB BM10	ENSG00000205765.8	C5orf51	-0.0597689	0.309189	-0.414832	0.0604365	protein_coding	retained_intron	-0.0568738	0.0030792	0.0030792	0.004723	0.0030792	DTU	Non-Significant
ENST00000409999.3	MAYO	ENSG00000187658.6	C5orf52	-0.960293	0.00689512	-0.962018	0.013204	protein_coding	protein_coding	0	NA	NA	NA	NA	Non-Significant	DEG
ENST00000421269.4	MSBB BM36	ENSG00000234511.9	C5orf58	0.694357	0.000543451	0.808679	1	protein_coding	retained_intron	-0.0207633	NA	NA	NA	NA	Non-Significant	DEG
ENST00000517575.4	MSBB BM36	ENSG00000234511.9	C5orf58	0.694357	0.000543451	0.310885	0.712062	protein_coding	protein_coding	-0.0679314	NA	NA	NA	NA	NA	DEG
ENST00000518395.2	MSBB BM36	ENSG00000234511.9	C5orf58	0.694357	0.000543451	0.423357	1	protein_coding	protein_coding	-0.00832615	NA	NA	NA	NA	Non-Significant	DEG
ENST00000521850.5	MSBB BM36	ENSG00000234511.9	C5orf58	0.694357	0.000543451	0.719205	1	protein_coding	retained_intron	0.00104747	NA	NA	NA	NA	Non-Significant	DEG
ENST00000524171.5	MSBB BM36	ENSG00000234511.9	C5orf58	0.694357	0.000543451	0.736431	0.00388648	protein_coding	protein_coding	0.0784251	NA	NA	NA	NA	NA	DEG
ENST00000593851.4	MSBB BM36	ENSG00000234511.9	C5orf58	0.694357	0.000543451	0.524265	1	protein_coding	protein_coding	0.0175503	NA	NA	NA	NA	Non-Significant	DEG
ENST00000263413.7	MAYO	ENSG00000039537.13	C6	1.09579	0.000110408	-0.0939296	1	protein_coding	protein_coding	-0.0126043	NA	NA	NA	NA	Non-Significant	DEG
ENST00000337836.9	MAYO	ENSG00000039537.13	C6	1.09579	0.000110408	1.17873	0.000700094	protein_coding	protein_coding	-0.0125645	NA	NA	NA	NA	Non-Significant	DEG
ENST00000417809.1	MAYO	ENSG00000039537.13	C6	1.09579	0.000110408	0.229984	1	protein_coding	protein_coding	0.0313369	NA	NA	NA	NA	Non-Significant	DEG
ENST00000433294.1	MAYO	ENSG00000039537.13	C6	1.09579	0.000110408	-0.0127289	1	protein_coding	protein_coding	-0.0037367	NA	NA	NA	NA	Non-Significant	DEG
ENST00000461473.1	MAYO	ENSG00000039537.13	C6	1.09579	0.000110408	-0.0235472	1	protein_coding	processed_transcript	0.00535382	NA	NA	NA	NA	Non-Significant	DEG
ENST00000473450.1	MAYO	ENSG00000039537.13	C6	1.09579	0.000110408	-0.164298	1	protein_coding	processed_transcript	-0.0358068	NA	NA	NA	NA	Non-Significant	DEG
ENST00000475349.5	MAYO	ENSG00000039537.13	C6	1.09579	0.000110408	0.111619	1	protein_coding	processed_transcript	0.0047674	NA	NA	NA	NA	Non-Significant	DEG
ENST00000511470.1	MAYO	ENSG00000039537.13	C6	1.09579	0.000110408	0.5096	1	protein_coding	retained_intron	0.0232585	NA	NA	NA	NA	Non-Significant	DEG
ENST00000263413.7	MSBB BM36	ENSG00000039537.13	C6	1.21704	4.51329e-06	0.589612	1	protein_coding	protein_coding	-0.00697631	NA	NA	NA	NA	Non-Significant	DEG
ENST00000337836.9	MSBB BM36	ENSG00000039537.13	C6	1.21704	4.51329e-06	1.43337	0.00103564	protein_coding	protein_coding	0.0146513	NA	NA	NA	NA	Non-Significant	DEG
ENST00000417809.1	MSBB BM36	ENSG00000039537.13	C6	1.21704	4.51329e-06	0.427367	1	protein_coding	protein_coding	-0.0053226	NA	NA	NA	NA	Non-Significant	DEG
ENST00000433294.1	MSBB BM36	ENSG00000039537.13	C6	1.21704	4.51329e-06	0.0023972	1	protein_coding	protein_coding	-0.0740359	NA	NA	NA	NA	NA	DEG
ENST00000461473.1	MSBB BM36	ENSG00000039537.13	C6	1.21704	4.51329e-06	0.362794	1	protein_coding	processed_transcript	-0.0353621	NA	NA	NA	NA	Non-Significant	DEG
ENST00000473450.1	MSBB BM36	ENSG00000039537.13	C6	1.21704	4.51329e-06	0.291111	1	protein_coding	processed_transcript	-0.0275861	NA	NA	NA	NA	Non-Significant	DEG
ENST00000475349.5	MSBB BM36	ENSG00000039537.13	C6	1.21704	4.51329e-06	1.41636	0.020843	protein_coding	processed_transcript	0.0683503	NA	NA	NA	NA	NA	DEG
ENST00000511470.1	MSBB BM36	ENSG00000039537.13	C6	1.21704	4.51329e-06	1.25454	1	protein_coding	retained_intron	0.0662825	NA	NA	NA	NA	NA	DEG
ENST00000374023.7	MAYO	ENSG00000196821.9	C6orf106	0.0415267	0.632772	0.134526	0.13363	protein_coding	protein_coding	0.0502402	3.35136e-06	3.35136e-06	6.30813e-06	0	DTU	Non-Significant
ENST00000230301.8	MSBB BM10	ENSG00000112539.14	C6orf118	0.5901	0.00384156	0.534477	1	protein_coding	protein_coding	-0.00585676	NA	NA	NA	NA	Non-Significant	DEG
ENST00000491176.1	MSBB BM10	ENSG00000112539.14	C6orf118	0.5901	0.00384156	0.554868	1	protein_coding	processed_transcript	0.00624369	NA	NA	NA	NA	Non-Significant	DEG
ENST00000494696.6	MSBB BM10	ENSG00000112539.14	C6orf118	0.5901	0.00384156	0.751894	1	protein_coding	processed_transcript	-0.000386486	NA	NA	NA	NA	Non-Significant	DEG
ENST00000230301.8	MSBB BM44	ENSG00000112539.14	C6orf118	0.701652	0.00207396	0.53256	1	protein_coding	protein_coding	-0.0640578	NA	NA	NA	NA	NA	DEG
ENST00000491176.1	MSBB BM44	ENSG00000112539.14	C6orf118	0.701652	0.00207396	0.839387	1	protein_coding	processed_transcript	0.0819269	NA	NA	NA	NA	NA	DEG
ENST00000494696.6	MSBB BM44	ENSG00000112539.14	C6orf118	0.701652	0.00207396	0.694558	1	protein_coding	processed_transcript	-0.017865	NA	NA	NA	NA	Non-Significant	DEG
ENST00000230301.8	MSBB BM22	ENSG00000112539.14	C6orf118	0.763238	0.000992333	0.516533	1	protein_coding	protein_coding	-0.0466485	NA	NA	NA	NA	Non-Significant	DEG
ENST00000491176.1	MSBB BM22	ENSG00000112539.14	C6orf118	0.763238	0.000992333	0.89182	1	protein_coding	processed_transcript	0.0413783	NA	NA	NA	NA	Non-Significant	DEG
ENST00000494696.6	MSBB BM22	ENSG00000112539.14	C6orf118	0.763238	0.000992333	0.29756	1	protein_coding	processed_transcript	0.00526921	NA	NA	NA	NA	Non-Significant	DEG
ENST00000230301.8	MSBB BM36	ENSG00000112539.14	C6orf118	0.779796	3.63162e-05	0.696196	0.00162515	protein_coding	protein_coding	0.00458169	NA	NA	NA	NA	Non-Significant	DEG
ENST00000491176.1	MSBB BM36	ENSG00000112539.14	C6orf118	0.779796	3.63162e-05	0.609016	0.0704602	protein_coding	processed_transcript	-0.0513549	NA	NA	NA	NA	NA	DEG
ENST00000494696.6	MSBB BM36	ENSG00000112539.14	C6orf118	0.779796	3.63162e-05	1.24411	0.00655478	protein_coding	processed_transcript	0.0467642	NA	NA	NA	NA	Non-Significant	DEG
ENST00000293604.10	MAYO	ENSG00000204564.11	C6orf136	-0.417154	0.000104862	-0.297938	0.00492792	protein_coding	protein_coding	-0.00107802	NA	NA	NA	NA	Non-Significant	DEG
ENST00000376473.9	MAYO	ENSG00000204564.11	C6orf136	-0.417154	0.000104862	-0.266299	0.532712	protein_coding	protein_coding	-0.0107124	NA	NA	NA	NA	Non-Significant	DEG
ENST00000446773.6	MAYO	ENSG00000204564.11	C6orf136	-0.417154	0.000104862	-0.0525848	0.821562	protein_coding	protein_coding	0.00999715	NA	NA	NA	NA	Non-Significant	DEG
ENST00000460172.1	MAYO	ENSG00000204564.11	C6orf136	-0.417154	0.000104862	-0.446547	0.145529	protein_coding	retained_intron	-0.00723321	NA	NA	NA	NA	Non-Significant	DEG
ENST00000465699.5	MAYO	ENSG00000204564.11	C6orf136	-0.417154	0.000104862	-0.581572	0.00532169	protein_coding	protein_coding	-0.00270741	NA	NA	NA	NA	Non-Significant	DEG
ENST00000467801.2	MAYO	ENSG00000204564.11	C6orf136	-0.417154	0.000104862	-0.67231	0.110638	protein_coding	protein_coding	-0.00152858	NA	NA	NA	NA	Non-Significant	DEG
ENST00000468785.1	MAYO	ENSG00000204564.11	C6orf136	-0.417154	0.000104862	-0.577455	0.493507	protein_coding	protein_coding	0.00728099	NA	NA	NA	NA	Non-Significant	DEG
ENST00000484551.1	MAYO	ENSG00000204564.11	C6orf136	-0.417154	0.000104862	-0.117951	1	protein_coding	nonsense_mediated_decay	0.000515541	NA	NA	NA	NA	Non-Significant	DEG
ENST00000487873.1	MAYO	ENSG00000204564.11	C6orf136	-0.417154	0.000104862	-0.801506	0.691114	protein_coding	nonsense_mediated_decay	-0.00527811	NA	NA	NA	NA	Non-Significant	DEG
ENST00000488383.5	MAYO	ENSG00000204564.11	C6orf136	-0.417154	0.000104862	-0.238092	0.0718356	protein_coding	nonsense_mediated_decay	0.0107038	NA	NA	NA	NA	Non-Significant	DEG
ENST00000493705.1	MAYO	ENSG00000204564.11	C6orf136	-0.417154	0.000104862	-0.249009	1	protein_coding	processed_transcript	-0.000123734	NA	NA	NA	NA	Non-Significant	DEG
ENST00000411654.2	MSBB BM36	ENSG00000237100.9	C6orf136	-0.430552	0.000909584	-0.254012	0.225449	protein_coding	protein_coding	0.0507424	NA	NA	NA	NA	NA	DEG
ENST00000415931.6	MSBB BM36	ENSG00000233164.9	C6orf136	-0.615834	0.000446396	-0.626831	0.121552	protein_coding	protein_coding	-0.0342687	NA	NA	NA	NA	Non-Significant	DEG
ENST00000417076.6	MSBB BM36	ENSG00000237100.9	C6orf136	-0.430552	0.000909584	-0.626831	0.121552	protein_coding	protein_coding	-0.0335627	NA	NA	NA	NA	Non-Significant	DEG
ENST00000417649.6	MSBB BM36	ENSG00000233641.9	C6orf136	-0.430552	0.000909584	-0.626831	0.121552	protein_coding	protein_coding	-0.0335627	NA	NA	NA	NA	Non-Significant	DEG
ENST00000419321.6	MSBB BM36	ENSG00000237100.9	C6orf136	-0.430552	0.000909584	-0.37649	0.696467	protein_coding	protein_coding	0.00224651	NA	NA	NA	NA	Non-Significant	DEG
ENST00000422530.6	MSBB BM36	ENSG00000237012.9	C6orf136	-0.430552	0.000909584	-0.37649	0.696467	protein_coding	protein_coding	0.00224651	NA	NA	NA	NA	Non-Significant	DEG
ENST00000425581.6	MSBB BM36	ENSG00000233641.9	C6orf136	-0.430552	0.000909584	-0.37649	0.696467	protein_coding	protein_coding	0.00224651	NA	NA	NA	NA	Non-Significant	DEG
ENST00000430141.6	MSBB BM36	ENSG00000224120.9	C6orf136	-0.430552	0.000909584	-0.37649	0.696467	protein_coding	protein_coding	0.00224651	NA	NA	NA	NA	Non-Significant	DEG
ENST00000442792.6	MSBB BM36	ENSG00000224120.9	C6orf136	-0.430552	0.000909584	-0.254012	0.225449	protein_coding	protein_coding	0.0507424	NA	NA	NA	NA	NA	DEG
ENST00000447330.2	MSBB BM36	ENSG00000233641.9	C6orf136	-0.430552	0.000909584	-0.254012	0.225449	protein_coding	protein_coding	0.0507424	NA	NA	NA	NA	NA	DEG
ENST00000447505.6	MSBB BM36	ENSG00000233164.9	C6orf136	-0.615834	0.000446396	-0.37649	0.696467	protein_coding	protein_coding	0.045539	NA	NA	NA	NA	Non-Significant	DEG
ENST00000449122.2	MSBB BM36	ENSG00000233164.9	C6orf136	-0.615834	0.000446396	-1.58651	0.115629	protein_coding	protein_coding	-0.00629902	NA	NA	NA	NA	Non-Significant	DEG
ENST00000453871.2	MSBB BM36	ENSG00000237012.9	C6orf136	-0.430552	0.000909584	-0.254012	0.225449	protein_coding	protein_coding	0.0507424	NA	NA	NA	NA	NA	DEG
ENST00000455682.2	MSBB BM36	ENSG00000224120.9	C6orf136	-0.430552	0.000909584	-0.626831	0.121552	protein_coding	protein_coding	-0.0335627	NA	NA	NA	NA	Non-Significant	DEG
ENST00000456444.6	MSBB BM36	ENSG00000237012.9	C6orf136	-0.430552	0.000909584	-0.626831	0.121552	protein_coding	protein_coding	-0.0335627	NA	NA	NA	NA	Non-Significant	DEG
ENST00000460279.1	MSBB BM36	ENSG00000233164.9	C6orf136	-0.615834	0.000446396	0.311656	1	protein_coding	processed_transcript	0.00994865	NA	NA	NA	NA	Non-Significant	DEG
ENST00000461130.5	MSBB BM36	ENSG00000237012.9	C6orf136	-0.430552	0.000909584	0.226793	1	protein_coding	processed_transcript	-0.00144504	NA	NA	NA	NA	Non-Significant	DEG
ENST00000464599.5	MSBB BM36	ENSG00000224120.9	C6orf136	-0.430552	0.000909584	0.226793	1	protein_coding	processed_transcript	-0.00144504	NA	NA	NA	NA	Non-Significant	DEG
ENST00000466518.5	MSBB BM36	ENSG00000237012.9	C6orf136	-0.430552	0.000909584	-0.700993	0.231535	protein_coding	processed_transcript	-0.0270758	NA	NA	NA	NA	Non-Significant	DEG
ENST00000466931.1	MSBB BM36	ENSG00000233164.9	C6orf136	-0.615834	0.000446396	-0.28163	0.638025	protein_coding	retained_intron	0.00454724	NA	NA	NA	NA	Non-Significant	DEG
ENST00000467299.1	MSBB BM36	ENSG00000233641.9	C6orf136	-0.430552	0.000909584	-0.28163	0.638025	protein_coding	retained_intron	-0.0148118	NA	NA	NA	NA	Non-Significant	DEG
ENST00000468808.1	MSBB BM36	ENSG00000237012.9	C6orf136	-0.430552	0.000909584	-0.28163	0.638025	protein_coding	retained_intron	-0.0148118	NA	NA	NA	NA	Non-Significant	DEG
ENST00000469497.1	MSBB BM36	ENSG00000224120.9	C6orf136	-0.430552	0.000909584	-0.28163	0.638025	protein_coding	retained_intron	-0.0148118	NA	NA	NA	NA	Non-Significant	DEG
ENST00000471366.1	MSBB BM36	ENSG00000224120.9	C6orf136	-0.430552	0.000909584	0.290672	1	protein_coding	processed_transcript	0.0114509	NA	NA	NA	NA	Non-Significant	DEG
ENST00000471556.5	MSBB BM36	ENSG00000237100.9	C6orf136	-0.430552	0.000909584	0.226793	1	protein_coding	processed_transcript	-0.00144504	NA	NA	NA	NA	Non-Significant	DEG
ENST00000472341.5	MSBB BM36	ENSG00000224120.9	C6orf136	-0.430552	0.000909584	-0.700993	0.231535	protein_coding	processed_transcript	-0.0270758	NA	NA	NA	NA	Non-Significant	DEG
ENST00000473721.1	MSBB BM36	ENSG00000237100.9	C6orf136	-0.430552	0.000909584	-0.28163	0.638025	protein_coding	retained_intron	-0.0148118	NA	NA	NA	NA	Non-Significant	DEG
ENST00000474974.1	MSBB BM36	ENSG00000233641.9	C6orf136	-0.430552	0.000909584	0.311656	1	protein_coding	processed_transcript	0.0124541	NA	NA	NA	NA	Non-Significant	DEG
ENST00000478213.1	MSBB BM36	ENSG00000237100.9	C6orf136	-0.430552	0.000909584	0.311656	1	protein_coding	processed_transcript	0.0124541	NA	NA	NA	NA	Non-Significant	DEG
ENST00000479702.1	MSBB BM36	ENSG00000237012.9	C6orf136	-0.430552	0.000909584	0.290672	1	protein_coding	processed_transcript	0.0114509	NA	NA	NA	NA	Non-Significant	DEG
ENST00000480734.1	MSBB BM36	ENSG00000233641.9	C6orf136	-0.430552	0.000909584	0.290672	1	protein_coding	processed_transcript	0.0114509	NA	NA	NA	NA	Non-Significant	DEG
ENST00000480998.1	MSBB BM36	ENSG00000237012.9	C6orf136	-0.430552	0.000909584	0.311656	1	protein_coding	processed_transcript	0.0124541	NA	NA	NA	NA	Non-Significant	DEG
ENST00000481824.1	MSBB BM36	ENSG00000224120.9	C6orf136	-0.430552	0.000909584	0.311656	1	protein_coding	processed_transcript	0.0124541	NA	NA	NA	NA	Non-Significant	DEG
ENST00000482135.5	MSBB BM36	ENSG00000233164.9	C6orf136	-0.615834	0.000446396	0.226793	1	protein_coding	processed_transcript	0.00534608	NA	NA	NA	NA	Non-Significant	DEG
ENST00000485014.1	MSBB BM36	ENSG00000237100.9	C6orf136	-0.430552	0.000909584	0.290672	1	protein_coding	processed_transcript	0.0114509	NA	NA	NA	NA	Non-Significant	DEG
ENST00000486177.5	MSBB BM36	ENSG00000233641.9	C6orf136	-0.430552	0.000909584	-0.700993	0.231535	protein_coding	processed_transcript	-0.0270758	NA	NA	NA	NA	Non-Significant	DEG
ENST00000488643.5	MSBB BM36	ENSG00000233641.9	C6orf136	-0.430552	0.000909584	0.226793	1	protein_coding	processed_transcript	-0.00144504	NA	NA	NA	NA	Non-Significant	DEG
ENST00000491140.5	MSBB BM36	ENSG00000237100.9	C6orf136	-0.430552	0.000909584	-0.700993	0.231535	protein_coding	processed_transcript	-0.0270758	NA	NA	NA	NA	Non-Significant	DEG
ENST00000495361.1	MSBB BM36	ENSG00000233164.9	C6orf136	-0.615834	0.000446396	0.290672	1	protein_coding	processed_transcript	0.0219191	NA	NA	NA	NA	Non-Significant	DEG
ENST00000496234.5	MSBB BM36	ENSG00000233164.9	C6orf136	-0.615834	0.000446396	-0.700993	0.231535	protein_coding	processed_transcript	-0.0467281	NA	NA	NA	NA	Non-Significant	DEG
ENST00000371194.7	MAYO	ENSG00000197261.11	C6orf141	-0.712145	1.25117e-05	-0.597243	0.00122681	protein_coding	nonsense_mediated_decay	-0.00418512	NA	NA	NA	NA	Non-Significant	DEG
ENST00000414696.5	MAYO	ENSG00000197261.11	C6orf141	-0.712145	1.25117e-05	-0.423106	0.00146674	protein_coding	nonsense_mediated_decay	0.0154728	NA	NA	NA	NA	Non-Significant	DEG
ENST00000415078.1	MAYO	ENSG00000197261.11	C6orf141	-0.712145	1.25117e-05	-1.10016	0.0176412	protein_coding	nonsense_mediated_decay	-0.00500779	NA	NA	NA	NA	Non-Significant	DEG
ENST00000424426.1	MAYO	ENSG00000197261.11	C6orf141	-0.712145	1.25117e-05	-0.121899	1	protein_coding	processed_transcript	0.00282286	NA	NA	NA	NA	Non-Significant	DEG
ENST00000526429.1	MAYO	ENSG00000197261.11	C6orf141	-0.712145	1.25117e-05	-1.27793	9.29318e-05	protein_coding	retained_intron	-0.0422314	NA	NA	NA	NA	Non-Significant	DEG
ENST00000529246.3	MAYO	ENSG00000197261.11	C6orf141	-0.712145	1.25117e-05	-0.982228	0.00576421	protein_coding	protein_coding	-0.0131553	NA	NA	NA	NA	Non-Significant	DEG
ENST00000530382.1	MAYO	ENSG00000197261.11	C6orf141	-0.712145	1.25117e-05	-0.183511	0.688914	protein_coding	retained_intron	0.0462857	NA	NA	NA	NA	Non-Significant	DEG
ENST00000437635.2	ROSMAP	ENSG00000189325.6	C6orf222	-0.554476	0.000370695	-0.567385	0.00107657	protein_coding	protein_coding	0	NA	NA	NA	NA	Non-Significant	DEG
ENST00000414434.6	MAYO	ENSG00000229300.9	C6orf48	-0.394638	6.08869e-05	-0.276585	0.00196626	protein_coding	protein_coding	0.0222233	NA	NA	NA	NA	Non-Significant	DEG
ENST00000421039.2	MAYO	ENSG00000229300.9	C6orf48	-0.394638	6.08869e-05	-0.0707916	0.683343	protein_coding	protein_coding	0.0076096	NA	NA	NA	NA	Non-Significant	DEG
ENST00000421605.5	MAYO	ENSG00000229300.9	C6orf48	-0.394638	6.08869e-05	-0.361863	0.0134572	protein_coding	protein_coding	0.00184844	NA	NA	NA	NA	Non-Significant	DEG
ENST00000423916.5	MAYO	ENSG00000229300.9	C6orf48	-0.394638	6.08869e-05	-0.242537	0.0869547	protein_coding	protein_coding	-0.000210757	NA	NA	NA	NA	Non-Significant	DEG
ENST00000426843.5	MAYO	ENSG00000229300.9	C6orf48	-0.394638	6.08869e-05	-0.0840957	0.727903	protein_coding	protein_coding	0.0102476	NA	NA	NA	NA	Non-Significant	DEG
ENST00000433697.5	MAYO	ENSG00000229300.9	C6orf48	-0.394638	6.08869e-05	-0.338437	1	protein_coding	protein_coding	-0.000116135	NA	NA	NA	NA	Non-Significant	DEG
ENST00000436495.5	MAYO	ENSG00000229300.9	C6orf48	-0.394638	6.08869e-05	-0.0732262	0.652318	protein_coding	protein_coding	0.00331282	NA	NA	NA	NA	Non-Significant	DEG
ENST00000450610.6	MAYO	ENSG00000229300.9	C6orf48	-0.394638	6.08869e-05	-0.901236	0.0432897	protein_coding	protein_coding	-0.0435445	NA	NA	NA	NA	Non-Significant	DEG
ENST00000550492.2	MAYO	ENSG00000229300.9	C6orf48	-0.394638	6.08869e-05	-0.273439	0.531734	protein_coding	protein_coding	-0.00139747	NA	NA	NA	NA	Non-Significant	DEG
ENST00000313164.9	MAYO	ENSG00000112936.18	C7	1.56504	4.67749e-16	1.65058	1.83316e-16	protein_coding	protein_coding	0.0246068	NA	NA	NA	NA	Non-Significant	DEG
ENST00000464864.1	MAYO	ENSG00000112936.18	C7	1.56504	4.67749e-16	1.6732	0.0310415	protein_coding	retained_intron	0.00416785	NA	NA	NA	NA	Non-Significant	DEG
ENST00000486779.1	MAYO	ENSG00000112936.18	C7	1.56504	4.67749e-16	0.294345	1	protein_coding	retained_intron	-0.00974597	NA	NA	NA	NA	Non-Significant	DEG
ENST00000489457.1	MAYO	ENSG00000112936.18	C7	1.56504	4.67749e-16	0.915728	1	protein_coding	processed_transcript	0.00731257	NA	NA	NA	NA	Non-Significant	DEG
ENST00000494960.5	MAYO	ENSG00000112936.18	C7	1.56504	4.67749e-16	1.05575	0.0115539	protein_coding	processed_transcript	-0.00539631	NA	NA	NA	NA	Non-Significant	DEG
ENST00000513922.1	MAYO	ENSG00000112936.18	C7	1.56504	4.67749e-16	-0.209372	1	protein_coding	retained_intron	-0.0209387	NA	NA	NA	NA	Non-Significant	DEG
ENST00000313164.9	MSBB BM36	ENSG00000112936.18	C7	0.835347	3.91951e-07	0.702156	4.47748e-06	protein_coding	protein_coding	-0.0214699	NA	NA	NA	NA	Non-Significant	DEG
ENST00000464864.1	MSBB BM36	ENSG00000112936.18	C7	0.835347	3.91951e-07	0.395144	0.763387	protein_coding	retained_intron	-0.00227567	NA	NA	NA	NA	Non-Significant	DEG
ENST00000486779.1	MSBB BM36	ENSG00000112936.18	C7	0.835347	3.91951e-07	0.908892	1	protein_coding	retained_intron	-0.00414713	NA	NA	NA	NA	Non-Significant	DEG
ENST00000489457.1	MSBB BM36	ENSG00000112936.18	C7	0.835347	3.91951e-07	0.698022	1	protein_coding	processed_transcript	0.00322565	NA	NA	NA	NA	Non-Significant	DEG
ENST00000494960.5	MSBB BM36	ENSG00000112936.18	C7	0.835347	3.91951e-07	0.625605	0.419851	protein_coding	processed_transcript	-9.88478e-06	NA	NA	NA	NA	Non-Significant	DEG
ENST00000508185.5	MSBB BM36	ENSG00000112936.18	C7	0.835347	3.91951e-07	0.88572	0.14136	protein_coding	retained_intron	0.00122429	NA	NA	NA	NA	Non-Significant	DEG
ENST00000513922.1	MSBB BM36	ENSG00000112936.18	C7	0.835347	3.91951e-07	1.63806	0.0586164	protein_coding	retained_intron	0.0234501	NA	NA	NA	NA	Non-Significant	DEG
ENST00000283905.7	MSBB BM36	ENSG00000153790.11	C7orf31	0.430871	0.00416925	0.36856	0.509097	protein_coding	protein_coding	0.000438205	NA	NA	NA	NA	Non-Significant	DEG
ENST00000409280.5	MSBB BM36	ENSG00000153790.11	C7orf31	0.430871	0.00416925	0.477132	0.0556372	protein_coding	protein_coding	0.0172032	NA	NA	NA	NA	Non-Significant	DEG
ENST00000415598.5	MSBB BM36	ENSG00000153790.11	C7orf31	0.430871	0.00416925	0.181116	1	protein_coding	protein_coding	-0.000532823	NA	NA	NA	NA	Non-Significant	DEG
ENST00000443822.5	MSBB BM36	ENSG00000153790.11	C7orf31	0.430871	0.00416925	0.414757	0.682316	protein_coding	protein_coding	-0.00365794	NA	NA	NA	NA	Non-Significant	DEG
ENST00000444434.1	MSBB BM36	ENSG00000153790.11	C7orf31	0.430871	0.00416925	0.260924	1	protein_coding	protein_coding	-0.0134497	NA	NA	NA	NA	Non-Significant	DEG
ENST00000357429.10	MAYO	ENSG00000146540.14	C7orf50	-0.42777	7.65633e-09	-0.242452	0.00831905	protein_coding	protein_coding	0.0314135	NA	NA	NA	NA	Non-Significant	DEG
ENST00000397098.7	MAYO	ENSG00000146540.14	C7orf50	-0.42777	7.65633e-09	-0.0655461	0.486555	protein_coding	protein_coding	0.00363449	NA	NA	NA	NA	Non-Significant	DEG
ENST00000397100.6	MAYO	ENSG00000146540.14	C7orf50	-0.42777	7.65633e-09	-1.48745	0.0715655	protein_coding	protein_coding	-0.010081	NA	NA	NA	NA	Non-Significant	DEG
ENST00000412051.5	MAYO	ENSG00000146540.14	C7orf50	-0.42777	7.65633e-09	-0.47843	2.3646e-07	protein_coding	protein_coding	-0.0296331	NA	NA	NA	NA	Non-Significant	DEG
ENST00000444428.5	MAYO	ENSG00000146540.14	C7orf50	-0.42777	7.65633e-09	-0.251409	0.699843	protein_coding	protein_coding	-0.000146779	NA	NA	NA	NA	Non-Significant	DEG
ENST00000465681.1	MAYO	ENSG00000146540.14	C7orf50	-0.42777	7.65633e-09	-0.161707	0.0452811	protein_coding	retained_intron	0.00458621	NA	NA	NA	NA	Non-Significant	DEG
ENST00000488073.1	MAYO	ENSG00000146540.14	C7orf50	-0.42777	7.65633e-09	-0.0286023	0.975087	protein_coding	processed_transcript	0.00034065	NA	NA	NA	NA	Non-Significant	DEG
ENST00000491163.1	MAYO	ENSG00000146540.14	C7orf50	-0.42777	7.65633e-09	-0.156417	0.876481	protein_coding	protein_coding	-0.000123077	NA	NA	NA	NA	Non-Significant	DEG
ENST00000332375.3	MAYO	ENSG00000185955.4	C7orf61	0.0792546	0.784254	0.275095	0.317778	protein_coding	protein_coding	0.0717885	0.000185717	0.000185717	0.00025448	0	DTU	Non-Significant
ENST00000418952.1	MAYO	ENSG00000185955.4	C7orf61	0.0792546	0.784254	-0.172239	0.604386	protein_coding	protein_coding	-0.0717885	0.000185717	0.000185717	0.00025448	0	DTU	Non-Significant
ENST00000332375.3	MSBB BM36	ENSG00000185955.4	C7orf61	0.777297	0.000785588	0.645996	0.0420236	protein_coding	protein_coding	-0.106875	NA	NA	NA	NA	NA	DEG
ENST00000418952.1	MSBB BM36	ENSG00000185955.4	C7orf61	0.777297	0.000785588	0.939138	0.00354504	protein_coding	protein_coding	0.106875	NA	NA	NA	NA	NA	DEG
ENST00000616258.3	MAYO	ENSG00000275356.4	C7orf77	-0.786179	0.00308753	-0.199251	1	protein_coding	protein_coding	-0.00428752	NA	NA	NA	NA	Non-Significant	DEG
ENST00000647713.1	MAYO	ENSG00000275356.4	C7orf77	-0.786179	0.00308753	-0.901035	0.0138279	protein_coding	lincRNA	0.00428752	NA	NA	NA	NA	Non-Significant	DEG
ENST00000517562.2	MAYO	ENSG00000253250.2	C8orf88	0.605189	1.89458e-05	0.595809	6.63333e-05	protein_coding	protein_coding	0	NA	NA	NA	NA	Non-Significant	DEG
ENST00000649569.1	MSBB BM44	ENSG00000204352.3	C9orf129	-0.212857	0.0931352	-0.206204	0.443271	protein_coding	transcribed_unprocessed_pseudogene	0.0606882	0.0429672	0.0429672	0.0439442	0.0429672	DTU	Non-Significant
ENST00000649569.1	MSBB BM22	ENSG00000204352.3	C9orf129	-0.310546	0.0191635	-0.11722	1	protein_coding	transcribed_unprocessed_pseudogene	0.0910797	0.00996327	0.00996327	0.0146092	0.00996327	DTU	Non-Significant
ENST00000375419.1	MSBB BM36	ENSG00000204352.3	C9orf129	-0.549185	3.58364e-05	-0.559282	0.00132422	protein_coding	protein_coding	0.00593127	NA	NA	NA	NA	Non-Significant	DEG
ENST00000648864.1	MSBB BM36	ENSG00000204352.3	C9orf129	-0.549185	3.58364e-05	-0.559282	0.00132422	protein_coding	processed_transcript	0.00593127	NA	NA	NA	NA	Non-Significant	DEG
ENST00000649569.1	MSBB BM36	ENSG00000204352.3	C9orf129	-0.549185	3.58364e-05	-0.438094	0.471254	protein_coding	transcribed_unprocessed_pseudogene	-0.0118765	NA	NA	NA	NA	Non-Significant	DEG
ENST00000377197.7	MAYO	ENSG00000204711.8	C9orf135	-0.771239	0.00013713	-0.863175	0.336735	protein_coding	protein_coding	0.0369668	NA	NA	NA	NA	Non-Significant	DEG
ENST00000466872.2	MAYO	ENSG00000204711.8	C9orf135	-0.771239	0.00013713	-0.779508	0.094837	protein_coding	processed_transcript	-0.0750151	NA	NA	NA	NA	NA	DEG
ENST00000480564.1	MAYO	ENSG00000204711.8	C9orf135	-0.771239	0.00013713	-0.240088	1	protein_coding	protein_coding	0.00858798	NA	NA	NA	NA	Non-Significant	DEG
ENST00000495399.1	MAYO	ENSG00000204711.8	C9orf135	-0.771239	0.00013713	-0.976033	1	protein_coding	nonsense_mediated_decay	-0.0186271	NA	NA	NA	NA	Non-Significant	DEG
ENST00000527647.5	MAYO	ENSG00000204711.8	C9orf135	-0.771239	0.00013713	-0.370974	1	protein_coding	protein_coding	0.00103234	NA	NA	NA	NA	Non-Significant	DEG
ENST00000529131.5	MAYO	ENSG00000204711.8	C9orf135	-0.771239	0.00013713	-0.0899715	1	protein_coding	nonsense_mediated_decay	0.0285813	NA	NA	NA	NA	Non-Significant	DEG
ENST00000529446.5	MAYO	ENSG00000204711.8	C9orf135	-0.771239	0.00013713	-0.836827	0.281	protein_coding	nonsense_mediated_decay	0.0184738	NA	NA	NA	NA	Non-Significant	DEG
ENST00000297623.6	MAYO	ENSG00000164972.12	C9orf24	-0.399622	2.3128e-05	-0.0961773	0.611004	protein_coding	protein_coding	0.00205038	NA	NA	NA	NA	Non-Significant	DEG
ENST00000379124.5	MAYO	ENSG00000164972.12	C9orf24	-0.399622	2.3128e-05	0.0758645	0.891376	protein_coding	protein_coding	0.0164122	NA	NA	NA	NA	Non-Significant	DEG
ENST00000379126.7	MAYO	ENSG00000164972.12	C9orf24	-0.399622	2.3128e-05	-0.37616	1	protein_coding	protein_coding	-0.000189275	NA	NA	NA	NA	Non-Significant	DEG
ENST00000379127.1	MAYO	ENSG00000164972.12	C9orf24	-0.399622	2.3128e-05	-0.811754	0.180001	protein_coding	protein_coding	-0.0104958	NA	NA	NA	NA	Non-Significant	DEG
ENST00000379133.7	MAYO	ENSG00000164972.12	C9orf24	-0.399622	2.3128e-05	-0.359867	0.00159395	protein_coding	protein_coding	0.000823296	NA	NA	NA	NA	Non-Significant	DEG
ENST00000444429.1	MAYO	ENSG00000164972.12	C9orf24	-0.399622	2.3128e-05	0.280688	0.358293	protein_coding	protein_coding	0.008294	NA	NA	NA	NA	Non-Significant	DEG
ENST00000481295.5	MAYO	ENSG00000164972.12	C9orf24	-0.399622	2.3128e-05	-0.731414	0.000256126	protein_coding	processed_transcript	-0.0169037	NA	NA	NA	NA	Non-Significant	DEG
ENST00000314700.5	MSBB BM10	ENSG00000165118.14	C9orf64	-0.0442553	0.319711	0.703011	1	protein_coding	protein_coding	0.0520768	0.0258363	0.0258363	0.028235	0.0258363	DTU	Non-Significant
ENST00000314700.5	MAYO	ENSG00000165118.14	C9orf64	0.103734	0.0545338	-0.816409	0.0203227	protein_coding	protein_coding	-0.13341	1.3413e-05	1.3413e-05	2.24326e-05	0	DTU	Non-Significant
ENST00000376344.7	MAYO	ENSG00000165118.14	C9orf64	0.103734	0.0545338	0.367938	0.000340797	protein_coding	protein_coding	0.141683	1.3413e-05	1.3413e-05	2.24326e-05	0	DTU	Non-Significant
ENST00000314700.5	MSBB BM36	ENSG00000165118.14	C9orf64	0.0969562	0.0322506	1.24485	0.0232426	protein_coding	protein_coding	0.111934	0.0051737	0.0051737	0.00690844	0.0051737	DTU	Non-Significant
ENST00000380003.7	MAYO	ENSG00000147894.15	C9orf72	-0.0572127	0.580587	-0.158509	0.124063	protein_coding	protein_coding	-0.0556143	0.000468784	0.000468784	0.000600956	0.000937568	DTU	Non-Significant
ENST00000285273.8	MSBB BM36	ENSG00000154975.13	CA10	-0.506579	7.05739e-06	-0.528594	0.00150131	protein_coding	protein_coding	0.00639409	NA	NA	NA	NA	Non-Significant	DEG
ENST00000442502.6	MSBB BM36	ENSG00000154975.13	CA10	-0.506579	7.05739e-06	-0.747302	0.029729	protein_coding	protein_coding	-0.0378413	NA	NA	NA	NA	Non-Significant	DEG
ENST00000451037.6	MSBB BM36	ENSG00000154975.13	CA10	-0.506579	7.05739e-06	-0.660575	0.00360248	protein_coding	protein_coding	-0.0178111	NA	NA	NA	NA	Non-Significant	DEG
ENST00000570565.5	MSBB BM36	ENSG00000154975.13	CA10	-0.506579	7.05739e-06	-0.316771	0.58644	protein_coding	protein_coding	0.0188719	NA	NA	NA	NA	Non-Significant	DEG
ENST00000571371.5	MSBB BM36	ENSG00000154975.13	CA10	-0.506579	7.05739e-06	-0.492171	0.279288	protein_coding	nonsense_mediated_decay	0.00655444	NA	NA	NA	NA	Non-Significant	DEG
ENST00000571918.1	MSBB BM36	ENSG00000154975.13	CA10	-0.506579	7.05739e-06	-0.228367	0.704729	protein_coding	processed_transcript	0.00315847	NA	NA	NA	NA	Non-Significant	DEG
ENST00000573294.1	MSBB BM36	ENSG00000154975.13	CA10	-0.506579	7.05739e-06	-0.344134	0.173432	protein_coding	processed_transcript	0.017053	NA	NA	NA	NA	Non-Significant	DEG
ENST00000575097.1	MSBB BM36	ENSG00000154975.13	CA10	-0.506579	7.05739e-06	-0.57706	0.0137642	protein_coding	protein_coding	0.000344224	NA	NA	NA	NA	Non-Significant	DEG
ENST00000575181.1	MSBB BM36	ENSG00000154975.13	CA10	-0.506579	7.05739e-06	-0.384384	0.859643	protein_coding	protein_coding	0.00328258	NA	NA	NA	NA	Non-Significant	DEG
ENST00000084798.8	MSBB BM36	ENSG00000063180.8	CA11	-0.441187	0.000530343	-0.436044	0.00600077	protein_coding	protein_coding	0.00841792	NA	NA	NA	NA	Non-Significant	DEG
ENST00000594088.1	MSBB BM36	ENSG00000063180.8	CA11	-0.441187	0.000530343	-0.4101	0.603065	protein_coding	retained_intron	0.00157559	NA	NA	NA	NA	Non-Significant	DEG
ENST00000596080.1	MSBB BM36	ENSG00000063180.8	CA11	-0.441187	0.000530343	-0.517305	0.437212	protein_coding	protein_coding	-0.00228476	NA	NA	NA	NA	Non-Significant	DEG
ENST00000599267.1	MSBB BM36	ENSG00000063180.8	CA11	-0.441187	0.000530343	-0.623881	0.149169	protein_coding	retained_intron	-0.00770403	NA	NA	NA	NA	Non-Significant	DEG
ENST00000178638.7	ROSMAP	ENSG00000074410.13	CA12	-0.392345	0.000812086	-0.33165	0.0122573	protein_coding	protein_coding	0.0284276	NA	NA	NA	NA	Non-Significant	DEG
ENST00000344366.7	ROSMAP	ENSG00000074410.13	CA12	-0.392345	0.000812086	-0.909037	0.251405	protein_coding	protein_coding	-0.0186413	NA	NA	NA	NA	Non-Significant	DEG
ENST00000422263.2	ROSMAP	ENSG00000074410.13	CA12	-0.392345	0.000812086	-0.352042	0.5133	protein_coding	protein_coding	-0.00171054	NA	NA	NA	NA	Non-Significant	DEG
ENST00000558287.1	ROSMAP	ENSG00000074410.13	CA12	-0.392345	0.000812086	-0.188051	1	protein_coding	retained_intron	-0.000822523	NA	NA	NA	NA	Non-Significant	DEG
ENST00000560293.1	ROSMAP	ENSG00000074410.13	CA12	-0.392345	0.000812086	-0.187068	1	protein_coding	retained_intron	-0.00285069	NA	NA	NA	NA	Non-Significant	DEG
ENST00000560666.1	ROSMAP	ENSG00000074410.13	CA12	-0.392345	0.000812086	-0.485157	1	protein_coding	processed_transcript	-0.00440363	NA	NA	NA	NA	Non-Significant	DEG
ENST00000369111.8	MAYO	ENSG00000118298.11	CA14	-0.657345	1.49602e-06	-0.477035	0.0140838	protein_coding	protein_coding	0.0056353	NA	NA	NA	NA	Non-Significant	DEG
ENST00000483993.3	MAYO	ENSG00000118298.11	CA14	-0.657345	1.49602e-06	-0.550885	0.0233853	protein_coding	nonsense_mediated_decay	-0.000287555	NA	NA	NA	NA	Non-Significant	DEG
ENST00000582010.3	MAYO	ENSG00000118298.11	CA14	-0.657345	1.49602e-06	-0.351432	0.000286069	protein_coding	retained_intron	0.0213218	NA	NA	NA	NA	Non-Significant	DEG
ENST00000607082.1	MAYO	ENSG00000118298.11	CA14	-0.657345	1.49602e-06	-0.745983	2.08228e-06	protein_coding	protein_coding	-0.022521	NA	NA	NA	NA	Non-Significant	DEG
ENST00000607652.5	MAYO	ENSG00000118298.11	CA14	-0.657345	1.49602e-06	-0.61674	4.53164e-05	protein_coding	retained_intron	0.00393956	NA	NA	NA	NA	Non-Significant	DEG
ENST00000647854.1	MAYO	ENSG00000118298.11	CA14	-0.657345	1.49602e-06	-0.711061	4.62034e-05	protein_coding	protein_coding	-0.00808449	NA	NA	NA	NA	Non-Significant	DEG
ENST00000285379.9	MAYO	ENSG00000104267.9	CA2	0.548604	1.87022e-05	0.537666	1.96839e-05	protein_coding	protein_coding	-0.0155623	NA	NA	NA	NA	Non-Significant	DEG
ENST00000518231.1	MAYO	ENSG00000104267.9	CA2	0.548604	1.87022e-05	0.793689	0.000148107	protein_coding	retained_intron	0.00251707	NA	NA	NA	NA	Non-Significant	DEG
ENST00000520127.5	MAYO	ENSG00000104267.9	CA2	0.548604	1.87022e-05	1.12895	4.39153e-05	protein_coding	nonsense_mediated_decay	0.0064631	NA	NA	NA	NA	Non-Significant	DEG
ENST00000520996.5	MAYO	ENSG00000104267.9	CA2	0.548604	1.87022e-05	0.761443	0.000349159	protein_coding	retained_intron	0.00391501	NA	NA	NA	NA	Non-Significant	DEG
ENST00000522742.1	MAYO	ENSG00000104267.9	CA2	0.548604	1.87022e-05	0.724601	0.000490028	protein_coding	nonsense_mediated_decay	0.00267689	NA	NA	NA	NA	Non-Significant	DEG
ENST00000285379.9	MSBB BM22	ENSG00000104267.9	CA2	0.389355	0.00590666	0.337991	0.0613787	protein_coding	protein_coding	-0.0191668	NA	NA	NA	NA	Non-Significant	DEG
ENST00000518231.1	MSBB BM22	ENSG00000104267.9	CA2	0.389355	0.00590666	0.471918	1	protein_coding	retained_intron	0.00283798	NA	NA	NA	NA	Non-Significant	DEG
ENST00000520127.5	MSBB BM22	ENSG00000104267.9	CA2	0.389355	0.00590666	0.485921	0.150131	protein_coding	nonsense_mediated_decay	0.0257825	NA	NA	NA	NA	Non-Significant	DEG
ENST00000520996.5	MSBB BM22	ENSG00000104267.9	CA2	0.389355	0.00590666	0.0432566	1	protein_coding	retained_intron	-0.00861575	NA	NA	NA	NA	Non-Significant	DEG
ENST00000522742.1	MSBB BM22	ENSG00000104267.9	CA2	0.389355	0.00590666	0.434722	1	protein_coding	nonsense_mediated_decay	-0.000842668	NA	NA	NA	NA	Non-Significant	DEG
ENST00000285379.9	MSBB BM36	ENSG00000104267.9	CA2	0.575628	3.26769e-07	0.694905	2.82047e-07	protein_coding	protein_coding	0.0480677	NA	NA	NA	NA	Non-Significant	DEG
ENST00000518231.1	MSBB BM36	ENSG00000104267.9	CA2	0.575628	3.26769e-07	0.473729	0.0249341	protein_coding	retained_intron	-0.000227426	NA	NA	NA	NA	Non-Significant	DEG
ENST00000520127.5	MSBB BM36	ENSG00000104267.9	CA2	0.575628	3.26769e-07	0.167079	0.769281	protein_coding	nonsense_mediated_decay	-0.0332394	NA	NA	NA	NA	Non-Significant	DEG
ENST00000520996.5	MSBB BM36	ENSG00000104267.9	CA2	0.575628	3.26769e-07	0.217431	0.48777	protein_coding	retained_intron	-0.0108722	NA	NA	NA	NA	Non-Significant	DEG
ENST00000522742.1	MSBB BM36	ENSG00000104267.9	CA2	0.575628	3.26769e-07	0.408663	0.0839166	protein_coding	nonsense_mediated_decay	-0.00371648	NA	NA	NA	NA	Non-Significant	DEG
ENST00000300900.8	MAYO	ENSG00000167434.9	CA4	-0.407815	0.00763936	-0.371295	0.0451713	protein_coding	protein_coding	0.000221545	NA	NA	NA	NA	Non-Significant	DEG
ENST00000585705.5	MAYO	ENSG00000167434.9	CA4	-0.407815	0.00763936	0.174995	0.520604	protein_coding	retained_intron	0.015094	NA	NA	NA	NA	Non-Significant	DEG
ENST00000586876.1	MAYO	ENSG00000167434.9	CA4	-0.407815	0.00763936	-0.136081	0.712383	protein_coding	nonsense_mediated_decay	0.00958052	NA	NA	NA	NA	Non-Significant	DEG
ENST00000587265.1	MAYO	ENSG00000167434.9	CA4	-0.407815	0.00763936	-0.0160575	0.960471	protein_coding	protein_coding	0.017715	NA	NA	NA	NA	Non-Significant	DEG
ENST00000590203.1	MAYO	ENSG00000167434.9	CA4	-0.407815	0.00763936	-0.787171	0.000622835	protein_coding	protein_coding	-0.0417554	NA	NA	NA	NA	Non-Significant	DEG
ENST00000591725.1	MAYO	ENSG00000167434.9	CA4	-0.407815	0.00763936	-0.479144	0.144275	protein_coding	protein_coding	-0.000864634	NA	NA	NA	NA	Non-Significant	DEG
ENST00000338437.6	MSBB BM36	ENSG00000168748.13	CA7	-0.37877	0.000414005	-0.508832	0.0339167	protein_coding	protein_coding	-0.0204629	NA	NA	NA	NA	Non-Significant	DEG
ENST00000394069.3	MSBB BM36	ENSG00000168748.13	CA7	-0.37877	0.000414005	-0.2854	0.404473	protein_coding	protein_coding	-0.0046326	NA	NA	NA	NA	Non-Significant	DEG
ENST00000548332.6	MSBB BM36	ENSG00000168748.13	CA7	-0.37877	0.000414005	-0.290626	0.758697	protein_coding	nonsense_mediated_decay	0.0250892	NA	NA	NA	NA	Non-Significant	DEG
ENST00000378357.8	MAYO	ENSG00000107159.12	CA9	-1.01384	2.98432e-07	-1.18563	0.00178873	protein_coding	protein_coding	-0.0460126	NA	NA	NA	NA	Non-Significant	DEG
ENST00000485665.1	MAYO	ENSG00000107159.12	CA9	-1.01384	2.98432e-07	-1.14133	1	protein_coding	processed_transcript	0.0277518	NA	NA	NA	NA	Non-Significant	DEG
ENST00000493245.1	MAYO	ENSG00000107159.12	CA9	-1.01384	2.98432e-07	-1.00376	8.91865e-05	protein_coding	processed_transcript	-0.0252522	NA	NA	NA	NA	Non-Significant	DEG
ENST00000617161.1	MAYO	ENSG00000107159.12	CA9	-1.01384	2.98432e-07	-0.147334	1	protein_coding	protein_coding	0.0435168	NA	NA	NA	NA	Non-Significant	DEG
ENST00000347776.9	MAYO	ENSG00000102547.18	CAB39L	0.538764	3.39617e-12	0.148828	0.312827	protein_coding	protein_coding	-0.121486	4.23734e-09	1.45184e-08	1.43056e-08	1.45184e-08	DTU	DEG
ENST00000355854.8	MAYO	ENSG00000102547.18	CAB39L	0.538764	3.39617e-12	0.982485	4.68999e-11	protein_coding	protein_coding	0.120804	4.23734e-09	4.23734e-09	1.43056e-08	4.23734e-09	DTU	DEG
ENST00000409082.5	MAYO	ENSG00000102547.18	CAB39L	0.538764	3.39617e-12	-0.0551265	1	protein_coding	protein_coding	0.000235991	NA	NA	NA	NA	Non-Significant	DEG
ENST00000409130.5	MAYO	ENSG00000102547.18	CAB39L	0.538764	3.39617e-12	0.203875	0.853427	protein_coding	protein_coding	-0.000114415	NA	NA	NA	NA	Non-Significant	DEG
ENST00000409308.5	MAYO	ENSG00000102547.18	CAB39L	0.538764	3.39617e-12	0.530016	0.00583918	protein_coding	protein_coding	0.00553021	4.23734e-09	0.277558	1.43056e-08	0.277558	Non-Significant	DEG
ENST00000410043.5	MAYO	ENSG00000102547.18	CAB39L	0.538764	3.39617e-12	0.487407	0.428065	protein_coding	protein_coding	-0.000241839	NA	NA	NA	NA	Non-Significant	DEG
ENST00000413278.5	MAYO	ENSG00000102547.18	CAB39L	0.538764	3.39617e-12	0.635849	0.155983	protein_coding	protein_coding	-6.06004e-05	NA	NA	NA	NA	Non-Significant	DEG
ENST00000425242.5	MAYO	ENSG00000102547.18	CAB39L	0.538764	3.39617e-12	0.717943	0.000448769	protein_coding	protein_coding	0.000462539	NA	NA	NA	NA	Non-Significant	DEG
ENST00000457041.5	MAYO	ENSG00000102547.18	CAB39L	0.538764	3.39617e-12	0.795064	0.00165597	protein_coding	protein_coding	0.00383793	NA	NA	NA	NA	Non-Significant	DEG
ENST00000470410.1	MAYO	ENSG00000102547.18	CAB39L	0.538764	3.39617e-12	-0.368126	0.231605	protein_coding	processed_transcript	-0.0111614	NA	NA	NA	NA	Non-Significant	DEG
ENST00000476943.1	MAYO	ENSG00000102547.18	CAB39L	0.538764	3.39617e-12	0.523083	0.494295	protein_coding	processed_transcript	1.10069e-05	NA	NA	NA	NA	Non-Significant	DEG
ENST00000610540.4	MAYO	ENSG00000102547.18	CAB39L	0.538764	3.39617e-12	0.948942	0.058431	protein_coding	protein_coding	0.00217917	NA	NA	NA	NA	Non-Significant	DEG
ENST00000288616.7	MSBB BM36	ENSG00000157782.9	CABP1	-0.547242	5.14444e-06	-0.428228	0.000533263	protein_coding	protein_coding	0.0246564	NA	NA	NA	NA	Non-Significant	DEG
ENST00000316803.7	MSBB BM36	ENSG00000157782.9	CABP1	-0.547242	5.14444e-06	-0.506579	0.041405	protein_coding	protein_coding	-0.0122084	NA	NA	NA	NA	Non-Significant	DEG
ENST00000351200.6	MSBB BM36	ENSG00000157782.9	CABP1	-0.547242	5.14444e-06	-0.706498	0.00295748	protein_coding	protein_coding	-0.042034	NA	NA	NA	NA	Non-Significant	DEG
ENST00000453000.1	MSBB BM36	ENSG00000157782.9	CABP1	-0.547242	5.14444e-06	-0.516861	0.000177805	protein_coding	protein_coding	0.00666452	NA	NA	NA	NA	Non-Significant	DEG
ENST00000498082.1	MSBB BM36	ENSG00000157782.9	CABP1	-0.547242	5.14444e-06	-0.402759	0.000276068	protein_coding	retained_intron	0.0229334	NA	NA	NA	NA	Non-Significant	DEG
ENST00000498251.2	MSBB BM22	ENSG00000157388.16	CACNA1D	0.0681707	0.483069	0.28831	0.162347	protein_coding	processed_transcript	0.0531138	0.000238767	0.000238767	0.000805706	0.00501411	DTU	Non-Significant
ENST00000498251.2	MSBB BM36	ENSG00000157388.16	CACNA1D	0.0543104	0.625395	0.649337	0.00155472	protein_coding	processed_transcript	0.102074	1.09828e-15	1.09828e-15	2.29703e-14	1.9769e-14	DTU	Non-Significant
ENST00000367567.8	MSBB BM22	ENSG00000198216.11	CACNA1E	-0.201354	0.0228722	-1.19841	0.0245267	protein_coding	protein_coding	-0.0686519	0.000519222	0.000519222	0.00151104	0.00363456	DTU	Non-Significant
ENST00000402142.3	MAYO	ENSG00000100346.17	CACNA1I	0.0968871	0.535011	-0.306951	0.207708	protein_coding	protein_coding	-0.0563476	0.0247286	0.0247286	0.0253513	0	DTU	Non-Significant
ENST00000404898.5	MAYO	ENSG00000100346.17	CACNA1I	0.0968871	0.535011	0.248881	0.268132	protein_coding	protein_coding	0.063479	0.0247286	0.0247286	0.0253513	0	DTU	Non-Significant
ENST00000362061.3	MSBB BM36	ENSG00000081248.10	CACNA1S	-0.402642	0.000566265	-1.41572	0.199737	protein_coding	protein_coding	-0.183198	NA	NA	NA	NA	NA	DEG
ENST00000367338.7	MSBB BM36	ENSG00000081248.10	CACNA1S	-0.402642	0.000566265	0.025872	0.970361	protein_coding	protein_coding	0.183198	NA	NA	NA	NA	NA	DEG
ENST00000490478.5	MSBB BM44	ENSG00000157445.14	CACNA2D3	-0.110599	0.114313	-0.395289	0.230499	protein_coding	protein_coding	-0.0686402	0.00217834	0.00217834	0.00407933	0.0152484	DTU	Non-Significant
ENST00000288197.9	MSBB BM36	ENSG00000157445.14	CACNA2D3	-0.397308	2.71057e-06	-0.639322	0.0824857	protein_coding	protein_coding	-0.0110109	NA	NA	NA	NA	Non-Significant	DEG
ENST00000415676.6	MSBB BM36	ENSG00000157445.14	CACNA2D3	-0.397308	2.71057e-06	4.19823	0.0993492	protein_coding	protein_coding	0.00638258	NA	NA	NA	NA	Non-Significant	DEG
ENST00000468658.1	MSBB BM36	ENSG00000157445.14	CACNA2D3	-0.397308	2.71057e-06	-0.669249	7.72151e-05	protein_coding	nonsense_mediated_decay	-0.0101373	NA	NA	NA	NA	Non-Significant	DEG
ENST00000471363.5	MSBB BM36	ENSG00000157445.14	CACNA2D3	-0.397308	2.71057e-06	0.514324	0.789651	protein_coding	nonsense_mediated_decay	0.00693773	NA	NA	NA	NA	Non-Significant	DEG
ENST00000471865.1	MSBB BM36	ENSG00000157445.14	CACNA2D3	-0.397308	2.71057e-06	-0.66118	0.0115131	protein_coding	retained_intron	-0.0112089	NA	NA	NA	NA	Non-Significant	DEG
ENST00000474759.5	MSBB BM36	ENSG00000157445.14	CACNA2D3	-0.397308	2.71057e-06	-0.73502	0.0168193	protein_coding	protein_coding	-0.0133332	NA	NA	NA	NA	Non-Significant	DEG
ENST00000477024.5	MSBB BM36	ENSG00000157445.14	CACNA2D3	-0.397308	2.71057e-06	-0.210165	0.308614	protein_coding	nonsense_mediated_decay	0.0289943	NA	NA	NA	NA	Non-Significant	DEG
ENST00000478261.5	MSBB BM36	ENSG00000157445.14	CACNA2D3	-0.397308	2.71057e-06	-0.19066	0.843989	protein_coding	processed_transcript	0.00230468	NA	NA	NA	NA	Non-Significant	DEG
ENST00000478466.1	MSBB BM36	ENSG00000157445.14	CACNA2D3	-0.397308	2.71057e-06	-0.220448	0.292099	protein_coding	processed_transcript	0.00551137	NA	NA	NA	NA	Non-Significant	DEG
ENST00000490478.5	MSBB BM36	ENSG00000157445.14	CACNA2D3	-0.397308	2.71057e-06	-0.483826	0.0938674	protein_coding	protein_coding	-0.0273961	NA	NA	NA	NA	Non-Significant	DEG
ENST00000492460.5	MSBB BM36	ENSG00000157445.14	CACNA2D3	-0.397308	2.71057e-06	-0.373748	0.0706473	protein_coding	protein_coding	0.00252348	NA	NA	NA	NA	Non-Significant	DEG
ENST00000620722.4	MSBB BM36	ENSG00000157445.14	CACNA2D3	-0.397308	2.71057e-06	0.903096	0.460657	protein_coding	protein_coding	0.0204281	NA	NA	NA	NA	Non-Significant	DEG
ENST00000344140.5	MSBB BM36	ENSG00000067191.15	CACNB1	-0.440928	0.00021626	0.103807	0.80648	protein_coding	protein_coding	0.0130675	1.51991e-09	0.177781	1.0115e-08	1	Non-Significant	DEG
ENST00000394303.7	MSBB BM36	ENSG00000067191.15	CACNB1	-0.440928	0.00021626	-0.473965	0.0449408	protein_coding	protein_coding	-0.00935465	1.51991e-09	1	1.0115e-08	1	Non-Significant	DEG
ENST00000394310.7	MSBB BM36	ENSG00000067191.15	CACNB1	-0.440928	0.00021626	-1.0918	0.0130484	protein_coding	protein_coding	-0.0565059	1.51991e-09	1.51991e-09	1.0115e-08	1.06394e-08	DTU	DEG
ENST00000492737.5	MSBB BM36	ENSG00000067191.15	CACNB1	-0.440928	0.00021626	-0.24189	0.864078	protein_coding	processed_transcript	0.00634145	NA	NA	NA	NA	Non-Significant	DEG
ENST00000536613.6	MSBB BM36	ENSG00000067191.15	CACNB1	-0.440928	0.00021626	-0.3655	0.501586	protein_coding	retained_intron	0.00299562	1.51991e-09	1	1.0115e-08	1	Non-Significant	DEG
ENST00000539338.6	MSBB BM36	ENSG00000067191.15	CACNB1	-0.440928	0.00021626	-0.0135149	0.962657	protein_coding	retained_intron	0.0262338	1.51991e-09	0.30032	1.0115e-08	1	Non-Significant	DEG
ENST00000577582.5	MSBB BM36	ENSG00000067191.15	CACNB1	-0.440928	0.00021626	-0.168283	0.793373	protein_coding	processed_transcript	0.00469532	NA	NA	NA	NA	Non-Significant	DEG
ENST00000577926.1	MSBB BM36	ENSG00000067191.15	CACNB1	-0.440928	0.00021626	0.154204	0.674625	protein_coding	processed_transcript	0.00816252	1.51991e-09	1	1.0115e-08	1	Non-Significant	DEG
ENST00000582414.1	MSBB BM36	ENSG00000067191.15	CACNB1	-0.440928	0.00021626	-0.594245	0.491181	protein_coding	retained_intron	-0.000501759	NA	NA	NA	NA	Non-Significant	DEG
ENST00000582544.1	MSBB BM36	ENSG00000067191.15	CACNB1	-0.440928	0.00021626	-0.273991	0.311797	protein_coding	retained_intron	0.00375217	1.51991e-09	0.554644	1.0115e-08	1	Non-Significant	DEG
ENST00000582877.1	MSBB BM36	ENSG00000067191.15	CACNB1	-0.440928	0.00021626	-0.526327	0.0784838	protein_coding	processed_transcript	-0.0260708	1.51991e-09	0.499949	1.0115e-08	1	Non-Significant	DEG
ENST00000622445.4	MSBB BM36	ENSG00000067191.15	CACNB1	-0.440928	0.00021626	0.0425759	0.976575	protein_coding	protein_coding	0.0271917	1.51991e-09	0.493331	1.0115e-08	1	Non-Significant	DEG
ENST00000377329.9	MSBB BM22	ENSG00000165995.19	CACNB2	-0.130154	0.0457845	-0.534907	0.0722093	protein_coding	protein_coding	-0.0564581	0.00109533	0.00109533	0.00269064	0.00985801	DTU	Non-Significant
ENST00000005284.3	MSBB BM36	ENSG00000006116.3	CACNG3	-0.638017	6.199e-07	-0.647287	2.47624e-05	protein_coding	protein_coding	0	NA	NA	NA	NA	Non-Significant	DEG
ENST00000367679.6	MAYO	ENSG00000116161.17	CACYBP	0.193727	0.0694569	0.091924	0.45575	protein_coding	protein_coding	-0.0622597	4.53998e-25	0.00148594	2.59149e-23	0.00445782	DTU	Non-Significant
ENST00000473925.1	MAYO	ENSG00000116161.17	CACYBP	0.193727	0.0694569	0.438563	0.206718	protein_coding	retained_intron	0.0709136	4.53998e-25	4.53998e-25	2.59149e-23	1.36199e-24	DTU	Non-Significant
ENST00000264705.8	MAYO	ENSG00000084774.13	CAD	-0.184095	0.000566855	0.226314	0.0527953	protein_coding	protein_coding	0.0906731	5.08462e-05	5.08462e-05	7.54184e-05	0.000101692	DTU	Non-Significant
ENST00000428460.1	MAYO	ENSG00000084774.13	CAD	-0.184095	0.000566855	-0.790496	0.0208438	protein_coding	protein_coding	-0.0538733	5.08462e-05	0.0209737	7.54184e-05	0.0419474	DTU	Non-Significant
ENST00000368124.8	MSBB BM36	ENSG00000162706.12	CADM3	-0.395277	0.000259692	-0.368768	0.031967	protein_coding	protein_coding	0.000106549	NA	NA	NA	NA	Non-Significant	DEG
ENST00000368125.8	MSBB BM36	ENSG00000162706.12	CADM3	-0.395277	0.000259692	-0.41213	0.00350038	protein_coding	protein_coding	0.00624515	NA	NA	NA	NA	Non-Significant	DEG
ENST00000416746.1	MSBB BM36	ENSG00000162706.12	CADM3	-0.395277	0.000259692	-0.543754	0.158039	protein_coding	protein_coding	-0.00636921	NA	NA	NA	NA	Non-Significant	DEG
ENST00000283269.13	MSBB BM36	ENSG00000163618.17	CADPS	-0.463719	5.50364e-05	-0.608072	0.000687605	protein_coding	protein_coding	-0.0165496	NA	NA	NA	NA	Non-Significant	DEG
ENST00000357948.7	MSBB BM36	ENSG00000163618.17	CADPS	-0.463719	5.50364e-05	0.239655	0.93	protein_coding	protein_coding	0.000635582	NA	NA	NA	NA	Non-Significant	DEG
ENST00000383710.8	MSBB BM36	ENSG00000163618.17	CADPS	-0.463719	5.50364e-05	-0.877603	4.39295e-06	protein_coding	protein_coding	-0.0300743	NA	NA	NA	NA	Non-Significant	DEG
ENST00000462768.1	MSBB BM36	ENSG00000163618.17	CADPS	-0.463719	5.50364e-05	-0.383562	0.00968571	protein_coding	processed_transcript	0.0117536	NA	NA	NA	NA	Non-Significant	DEG
ENST00000463002.2	MSBB BM36	ENSG00000163618.17	CADPS	-0.463719	5.50364e-05	-0.549315	0.00101897	protein_coding	retained_intron	-0.000908263	NA	NA	NA	NA	Non-Significant	DEG
ENST00000466621.2	MSBB BM36	ENSG00000163618.17	CADPS	-0.463719	5.50364e-05	1.11391	0.0649954	protein_coding	protein_coding	0.0288319	NA	NA	NA	NA	Non-Significant	DEG
ENST00000468271.5	MSBB BM36	ENSG00000163618.17	CADPS	-0.463719	5.50364e-05	1.04954	0.27785	protein_coding	protein_coding	0.00879548	NA	NA	NA	NA	Non-Significant	DEG
ENST00000469292.5	MSBB BM36	ENSG00000163618.17	CADPS	-0.463719	5.50364e-05	-0.402524	0.00587423	protein_coding	retained_intron	0.00639944	NA	NA	NA	NA	Non-Significant	DEG
ENST00000473635.5	MSBB BM36	ENSG00000163618.17	CADPS	-0.463719	5.50364e-05	0.407485	0.788225	protein_coding	protein_coding	0.00815603	NA	NA	NA	NA	Non-Significant	DEG
ENST00000474560.1	MSBB BM36	ENSG00000163618.17	CADPS	-0.463719	5.50364e-05	-0.442348	0.000649324	protein_coding	retained_intron	0.00273122	NA	NA	NA	NA	Non-Significant	DEG
ENST00000478408.1	MSBB BM36	ENSG00000163618.17	CADPS	-0.463719	5.50364e-05	-0.291226	0.0251873	protein_coding	retained_intron	0.011186	NA	NA	NA	NA	Non-Significant	DEG
ENST00000478434.4	MSBB BM36	ENSG00000163618.17	CADPS	-0.463719	5.50364e-05	-0.797196	0.194868	protein_coding	processed_transcript	-0.000522377	NA	NA	NA	NA	Non-Significant	DEG
ENST00000478570.5	MSBB BM36	ENSG00000163618.17	CADPS	-0.463719	5.50364e-05	-0.42751	1.06321e-05	protein_coding	retained_intron	0.00391756	NA	NA	NA	NA	Non-Significant	DEG
ENST00000486172.1	MSBB BM36	ENSG00000163618.17	CADPS	-0.463719	5.50364e-05	-0.425948	0.00324852	protein_coding	retained_intron	0.00154915	NA	NA	NA	NA	Non-Significant	DEG
ENST00000490353.2	MSBB BM36	ENSG00000163618.17	CADPS	-0.463719	5.50364e-05	-0.241944	0.0516365	protein_coding	protein_coding	0.00512124	NA	NA	NA	NA	Non-Significant	DEG
ENST00000490424.1	MSBB BM36	ENSG00000163618.17	CADPS	-0.463719	5.50364e-05	-0.501146	0.00406897	protein_coding	retained_intron	-0.000759976	NA	NA	NA	NA	Non-Significant	DEG
ENST00000491424.5	MSBB BM36	ENSG00000163618.17	CADPS	-0.463719	5.50364e-05	-0.552012	0.0525373	protein_coding	protein_coding	-0.0103544	NA	NA	NA	NA	Non-Significant	DEG
ENST00000542833.1	MSBB BM36	ENSG00000163618.17	CADPS	-0.463719	5.50364e-05	-0.800641	0.000298843	protein_coding	protein_coding	-0.0187185	NA	NA	NA	NA	Non-Significant	DEG
ENST00000612439.4	MSBB BM36	ENSG00000163618.17	CADPS	-0.463719	5.50364e-05	-0.582159	0.131621	protein_coding	protein_coding	-0.00183375	NA	NA	NA	NA	Non-Significant	DEG
ENST00000613879.4	MSBB BM36	ENSG00000163618.17	CADPS	-0.463719	5.50364e-05	-0.653789	0.163271	protein_coding	protein_coding	-0.00932159	NA	NA	NA	NA	Non-Significant	DEG
ENST00000412584.6	MAYO	ENSG00000081803.15	CADPS2	-0.0285721	0.899403	0.902872	8.22939e-08	protein_coding	protein_coding	0.0551798	5.39523e-09	5.39523e-09	1.7938e-08	1.07905e-08	DTU	Non-Significant
ENST00000412584.6	MSBB BM36	ENSG00000081803.15	CADPS2	-0.368386	0.00639622	0.0384452	0.859041	protein_coding	protein_coding	0.0611757	0.00665966	0.00665966	0.00853732	0.0332983	DTU	Non-Significant
ENST00000265431.7	MAYO	ENSG00000104327.7	CALB1	-0.531449	4.30011e-05	-0.855707	0.000657506	protein_coding	protein_coding	-0.0876003	0.0175856	0.0175856	0.0182602	0	DTU	DEG
ENST00000469032.1	MAYO	ENSG00000104327.7	CALB1	-0.531449	4.30011e-05	-0.115326	0.510921	protein_coding	retained_intron	0.0143026	NA	NA	NA	NA	Non-Significant	DEG
ENST00000473670.1	MAYO	ENSG00000104327.7	CALB1	-0.531449	4.30011e-05	0.462828	1	protein_coding	retained_intron	0.00248199	NA	NA	NA	NA	Non-Significant	DEG
ENST00000476853.1	MAYO	ENSG00000104327.7	CALB1	-0.531449	4.30011e-05	-0.404467	1	protein_coding	retained_intron	-0.000643934	NA	NA	NA	NA	Non-Significant	DEG
ENST00000482702.5	MAYO	ENSG00000104327.7	CALB1	-0.531449	4.30011e-05	-1.06115	1	protein_coding	retained_intron	-0.00100816	NA	NA	NA	NA	Non-Significant	DEG
ENST00000497376.1	MAYO	ENSG00000104327.7	CALB1	-0.531449	4.30011e-05	-0.686907	1	protein_coding	retained_intron	-0.00053843	NA	NA	NA	NA	Non-Significant	DEG
ENST00000514406.2	MAYO	ENSG00000104327.7	CALB1	-0.531449	4.30011e-05	-0.057804	0.685826	protein_coding	protein_coding	0.0832916	0.0175856	0.0175856	0.0182602	0	DTU	DEG
ENST00000518457.5	MAYO	ENSG00000104327.7	CALB1	-0.531449	4.30011e-05	-1.03893	0.262765	protein_coding	protein_coding	-0.00910203	NA	NA	NA	NA	Non-Significant	DEG
ENST00000520613.5	MAYO	ENSG00000104327.7	CALB1	-0.531449	4.30011e-05	-0.410616	1	protein_coding	protein_coding	-0.00154872	NA	NA	NA	NA	Non-Significant	DEG
ENST00000522070.1	MAYO	ENSG00000104327.7	CALB1	-0.531449	4.30011e-05	-0.344583	1	protein_coding	retained_intron	0.0018414	NA	NA	NA	NA	Non-Significant	DEG
ENST00000523716.5	MAYO	ENSG00000104327.7	CALB1	-0.531449	4.30011e-05	-0.491335	1	protein_coding	protein_coding	-0.00146463	NA	NA	NA	NA	Non-Significant	DEG
ENST00000265431.7	MSBB BM22	ENSG00000104327.7	CALB1	-0.0292556	0.79931	-0.714196	0.0475523	protein_coding	protein_coding	-0.0717471	0.00196985	0.00619608	0.00421755	0.0185882	DTU	Non-Significant
ENST00000514406.2	MSBB BM22	ENSG00000104327.7	CALB1	-0.0292556	0.79931	0.234099	0.127271	protein_coding	protein_coding	0.0984846	0.00196985	0.00196985	0.00421755	0.00590955	DTU	Non-Significant
ENST00000265431.7	MSBB BM36	ENSG00000104327.7	CALB1	-0.427194	7.16974e-07	-0.982161	0.00396768	protein_coding	protein_coding	-0.0887693	2.52327e-06	2.52327e-06	7.79927e-06	7.56982e-06	DTU	DEG
ENST00000469032.1	MSBB BM36	ENSG00000104327.7	CALB1	-0.427194	7.16974e-07	-0.188527	0.13213	protein_coding	retained_intron	0.0178426	2.52327e-06	0.658798	7.79927e-06	1	Non-Significant	DEG
ENST00000473670.1	MSBB BM36	ENSG00000104327.7	CALB1	-0.427194	7.16974e-07	-0.0300886	0.973932	protein_coding	retained_intron	0.000616965	NA	NA	NA	NA	Non-Significant	DEG
ENST00000476853.1	MSBB BM36	ENSG00000104327.7	CALB1	-0.427194	7.16974e-07	0.324316	1	protein_coding	retained_intron	0.00283144	NA	NA	NA	NA	Non-Significant	DEG
ENST00000482702.5	MSBB BM36	ENSG00000104327.7	CALB1	-0.427194	7.16974e-07	0.136181	0.929109	protein_coding	retained_intron	0.00218886	NA	NA	NA	NA	Non-Significant	DEG
ENST00000497376.1	MSBB BM36	ENSG00000104327.7	CALB1	-0.427194	7.16974e-07	-0.216823	1	protein_coding	retained_intron	0.00167903	NA	NA	NA	NA	Non-Significant	DEG
ENST00000514406.2	MSBB BM36	ENSG00000104327.7	CALB1	-0.427194	7.16974e-07	-0.0117528	0.961809	protein_coding	protein_coding	0.109068	2.52327e-06	0.000305616	7.79927e-06	0.000916849	DTU	DEG
ENST00000518457.5	MSBB BM36	ENSG00000104327.7	CALB1	-0.427194	7.16974e-07	-0.821852	0.0442021	protein_coding	protein_coding	-0.0234209	2.52327e-06	0.0112155	7.79927e-06	0.0336464	Non-Significant	DEG
ENST00000520613.5	MSBB BM36	ENSG00000104327.7	CALB1	-0.427194	7.16974e-07	-0.745392	0.45658	protein_coding	protein_coding	0.00131495	2.52327e-06	NA	NA	NA	Non-Significant	DEG
ENST00000522070.1	MSBB BM36	ENSG00000104327.7	CALB1	-0.427194	7.16974e-07	-0.693071	0.194356	protein_coding	retained_intron	-0.00687047	NA	NA	NA	NA	Non-Significant	DEG
ENST00000523716.5	MSBB BM36	ENSG00000104327.7	CALB1	-0.427194	7.16974e-07	-0.926711	0.0818513	protein_coding	protein_coding	-0.0164931	2.52327e-06	0.906904	7.79927e-06	1	Non-Significant	DEG
ENST00000258947.7	MSBB BM36	ENSG00000136436.14	CALCOCO2	0.404057	2.94117e-08	0.589618	3.77775e-07	protein_coding	protein_coding	0.0186096	NA	NA	NA	NA	Non-Significant	DEG
ENST00000372317.7	MSBB BM36	ENSG00000136436.14	CALCOCO2	0.404057	2.94117e-08	-0.13427	0.868888	protein_coding	processed_transcript	-0.00885945	NA	NA	NA	NA	Non-Significant	DEG
ENST00000416445.6	MSBB BM36	ENSG00000136436.14	CALCOCO2	0.404057	2.94117e-08	1.80002	0.108562	protein_coding	protein_coding	0.00631621	NA	NA	NA	NA	Non-Significant	DEG
ENST00000448105.6	MSBB BM36	ENSG00000136436.14	CALCOCO2	0.404057	2.94117e-08	0.658835	0.000985327	protein_coding	protein_coding	0.00903789	NA	NA	NA	NA	Non-Significant	DEG
ENST00000502761.1	MSBB BM36	ENSG00000136436.14	CALCOCO2	0.404057	2.94117e-08	0.250418	0.447958	protein_coding	protein_coding	-0.000814327	NA	NA	NA	NA	Non-Significant	DEG
ENST00000503463.5	MSBB BM36	ENSG00000136436.14	CALCOCO2	0.404057	2.94117e-08	0.023979	0.942252	protein_coding	retained_intron	-0.00495996	NA	NA	NA	NA	Non-Significant	DEG
ENST00000505071.5	MSBB BM36	ENSG00000136436.14	CALCOCO2	0.404057	2.94117e-08	0.348493	0.372433	protein_coding	protein_coding	0.000302077	NA	NA	NA	NA	Non-Significant	DEG
ENST00000506971.1	MSBB BM36	ENSG00000136436.14	CALCOCO2	0.404057	2.94117e-08	0.209618	0.471454	protein_coding	retained_intron	-0.00234093	NA	NA	NA	NA	Non-Significant	DEG
ENST00000507076.1	MSBB BM36	ENSG00000136436.14	CALCOCO2	0.404057	2.94117e-08	0.308629	0.0889693	protein_coding	protein_coding	-0.000254579	NA	NA	NA	NA	Non-Significant	DEG
ENST00000507306.1	MSBB BM36	ENSG00000136436.14	CALCOCO2	0.404057	2.94117e-08	1.11425	0.424835	protein_coding	protein_coding	0.000809779	NA	NA	NA	NA	Non-Significant	DEG
ENST00000508679.5	MSBB BM36	ENSG00000136436.14	CALCOCO2	0.404057	2.94117e-08	1.70685	0.0434631	protein_coding	protein_coding	0.0196579	NA	NA	NA	NA	Non-Significant	DEG
ENST00000509014.2	MSBB BM36	ENSG00000136436.14	CALCOCO2	0.404057	2.94117e-08	0.249132	0.0315024	protein_coding	retained_intron	-0.00411193	NA	NA	NA	NA	Non-Significant	DEG
ENST00000509112.1	MSBB BM36	ENSG00000136436.14	CALCOCO2	0.404057	2.94117e-08	0.360626	0.022461	protein_coding	retained_intron	-0.000481095	NA	NA	NA	NA	Non-Significant	DEG
ENST00000509415.5	MSBB BM36	ENSG00000136436.14	CALCOCO2	0.404057	2.94117e-08	0.561857	1	protein_coding	protein_coding	4.79078e-05	NA	NA	NA	NA	Non-Significant	DEG
ENST00000509507.5	MSBB BM36	ENSG00000136436.14	CALCOCO2	0.404057	2.94117e-08	0.371912	0.169313	protein_coding	protein_coding	-6.15525e-06	NA	NA	NA	NA	Non-Significant	DEG
ENST00000509784.1	MSBB BM36	ENSG00000136436.14	CALCOCO2	0.404057	2.94117e-08	-0.0162024	0.953713	protein_coding	nonsense_mediated_decay	-0.0149759	NA	NA	NA	NA	Non-Significant	DEG
ENST00000510356.5	MSBB BM36	ENSG00000136436.14	CALCOCO2	0.404057	2.94117e-08	0.234596	0.04041	protein_coding	retained_intron	-0.00596245	NA	NA	NA	NA	Non-Significant	DEG
ENST00000510997.1	MSBB BM36	ENSG00000136436.14	CALCOCO2	0.404057	2.94117e-08	0.553416	1.12383e-06	protein_coding	processed_transcript	0.00934122	NA	NA	NA	NA	Non-Significant	DEG
ENST00000511697.1	MSBB BM36	ENSG00000136436.14	CALCOCO2	0.404057	2.94117e-08	-0.0310099	0.979392	protein_coding	processed_transcript	-0.00260262	NA	NA	NA	NA	Non-Significant	DEG
ENST00000511816.1	MSBB BM36	ENSG00000136436.14	CALCOCO2	0.404057	2.94117e-08	0.422066	0.0998529	protein_coding	retained_intron	0.000848696	NA	NA	NA	NA	Non-Significant	DEG
ENST00000513119.5	MSBB BM36	ENSG00000136436.14	CALCOCO2	0.404057	2.94117e-08	0.247251	0.887977	protein_coding	protein_coding	-0.00111942	NA	NA	NA	NA	Non-Significant	DEG
ENST00000514006.1	MSBB BM36	ENSG00000136436.14	CALCOCO2	0.404057	2.94117e-08	0.355796	0.031069	protein_coding	retained_intron	-0.00137542	NA	NA	NA	NA	Non-Significant	DEG
ENST00000514267.1	MSBB BM36	ENSG00000136436.14	CALCOCO2	0.404057	2.94117e-08	0.0439607	0.861184	protein_coding	retained_intron	-0.00524944	NA	NA	NA	NA	Non-Significant	DEG
ENST00000514962.5	MSBB BM36	ENSG00000136436.14	CALCOCO2	0.404057	2.94117e-08	0.18371	0.496542	protein_coding	retained_intron	-0.00652485	NA	NA	NA	NA	Non-Significant	DEG
ENST00000570513.5	MSBB BM36	ENSG00000136436.14	CALCOCO2	0.404057	2.94117e-08	0.362475	0.535843	protein_coding	protein_coding	-0.00171317	NA	NA	NA	NA	Non-Significant	DEG
ENST00000575461.1	MSBB BM36	ENSG00000136436.14	CALCOCO2	0.404057	2.94117e-08	0.177077	0.353594	protein_coding	retained_intron	-0.00347532	NA	NA	NA	NA	Non-Significant	DEG
ENST00000575560.5	MSBB BM36	ENSG00000136436.14	CALCOCO2	0.404057	2.94117e-08	0.250183	0.306186	protein_coding	retained_intron	-0.00256489	NA	NA	NA	NA	Non-Significant	DEG
ENST00000576582.5	MSBB BM36	ENSG00000136436.14	CALCOCO2	0.404057	2.94117e-08	2.48048	0.0793486	protein_coding	nonsense_mediated_decay	0.00243384	NA	NA	NA	NA	Non-Significant	DEG
ENST00000392370.7	MAYO	ENSG00000064989.12	CALCRL	0.407411	2.85541e-07	0.276865	0.0301107	protein_coding	protein_coding	-0.036988	6.7677e-07	1	1.47533e-06	1	Non-Significant	DEG
ENST00000409998.5	MAYO	ENSG00000064989.12	CALCRL	0.407411	2.85541e-07	0.640611	0.0112176	protein_coding	protein_coding	0.0569407	6.7677e-07	6.7677e-07	1.47533e-06	6.7677e-07	DTU	DEG
ENST00000410068.5	MAYO	ENSG00000064989.12	CALCRL	0.407411	2.85541e-07	2.01763	0.000194292	protein_coding	protein_coding	0.0567198	NA	NA	NA	NA	NA	DEG
ENST00000410102.5	MAYO	ENSG00000064989.12	CALCRL	0.407411	2.85541e-07	0.241568	1	protein_coding	protein_coding	0.000631895	NA	NA	NA	NA	Non-Significant	DEG
ENST00000447403.5	MAYO	ENSG00000064989.12	CALCRL	0.407411	2.85541e-07	0.782232	0.121879	protein_coding	protein_coding	0.0081723	NA	NA	NA	NA	Non-Significant	DEG
ENST00000461244.5	MAYO	ENSG00000064989.12	CALCRL	0.407411	2.85541e-07	0.107332	1	protein_coding	processed_transcript	0.000950719	NA	NA	NA	NA	Non-Significant	DEG
ENST00000474212.5	MAYO	ENSG00000064989.12	CALCRL	0.407411	2.85541e-07	1.102	0.00630801	protein_coding	processed_transcript	0.00891335	NA	NA	NA	NA	Non-Significant	DEG
ENST00000479784.1	MAYO	ENSG00000064989.12	CALCRL	0.407411	2.85541e-07	-0.0865296	0.423417	protein_coding	processed_transcript	-0.0932224	6.7677e-07	0.00393145	1.47533e-06	0.00393145	DTU	DEG
ENST00000485973.1	MAYO	ENSG00000064989.12	CALCRL	0.407411	2.85541e-07	-0.494387	1	protein_coding	retained_intron	-0.00213427	NA	NA	NA	NA	Non-Significant	DEG
ENST00000361675.6	MAYO	ENSG00000122786.19	CALD1	0.492834	9.26983e-08	0.706076	3.16274e-09	protein_coding	protein_coding	0.0107256	1.2068e-20	0.299783	3.22521e-19	0.773696	Non-Significant	DEG
ENST00000361901.6	MAYO	ENSG00000122786.19	CALD1	0.492834	9.26983e-08	0.845106	1.1474e-06	protein_coding	protein_coding	0.107121	1.2068e-20	1.2068e-20	3.22521e-19	3.62041e-20	DTU	DEG
ENST00000393118.6	MAYO	ENSG00000122786.19	CALD1	0.492834	9.26983e-08	0.401682	0.00827229	protein_coding	protein_coding	-0.0103254	1.2068e-20	0.433266	3.22521e-19	0.773696	Non-Significant	DEG
ENST00000417172.5	MAYO	ENSG00000122786.19	CALD1	0.492834	9.26983e-08	1.2611	1	protein_coding	protein_coding	0.000218574	NA	NA	NA	NA	Non-Significant	DEG
ENST00000422748.5	MAYO	ENSG00000122786.19	CALD1	0.492834	9.26983e-08	1.27378	2.43517e-11	protein_coding	protein_coding	0.0112036	NA	NA	NA	NA	Non-Significant	DEG
ENST00000430085.5	MAYO	ENSG00000122786.19	CALD1	0.492834	9.26983e-08	-0.380842	1	protein_coding	nonsense_mediated_decay	-5.9975e-05	NA	NA	NA	NA	Non-Significant	DEG
ENST00000435928.1	MAYO	ENSG00000122786.19	CALD1	0.492834	9.26983e-08	0.291957	0.357203	protein_coding	protein_coding	-0.000710069	NA	NA	NA	NA	Non-Significant	DEG
ENST00000436461.6	MAYO	ENSG00000122786.19	CALD1	0.492834	9.26983e-08	1.64485	0.100153	protein_coding	protein_coding	0.000616166	NA	NA	NA	NA	Non-Significant	DEG
ENST00000443197.5	MAYO	ENSG00000122786.19	CALD1	0.492834	9.26983e-08	-0.00029315	0.99877	protein_coding	nonsense_mediated_decay	-0.102099	1.2068e-20	2.05412e-14	3.22521e-19	6.16235e-14	DTU	DEG
ENST00000445569.6	MAYO	ENSG00000122786.19	CALD1	0.492834	9.26983e-08	-0.142398	1	protein_coding	protein_coding	-0.000440338	NA	NA	NA	NA	Non-Significant	DEG
ENST00000454108.5	MAYO	ENSG00000122786.19	CALD1	0.492834	9.26983e-08	0.185838	1	protein_coding	protein_coding	-1.52908e-05	NA	NA	NA	NA	Non-Significant	DEG
ENST00000462181.1	MAYO	ENSG00000122786.19	CALD1	0.492834	9.26983e-08	0.0540453	1	protein_coding	processed_transcript	0.000539212	NA	NA	NA	NA	Non-Significant	DEG
ENST00000466704.1	MAYO	ENSG00000122786.19	CALD1	0.492834	9.26983e-08	1.26118	1.1086e-07	protein_coding	processed_transcript	0.00497154	NA	NA	NA	NA	Non-Significant	DEG
ENST00000472096.1	MAYO	ENSG00000122786.19	CALD1	0.492834	9.26983e-08	0.0773744	0.679937	protein_coding	retained_intron	-0.00855141	1.2068e-20	0.257899	3.22521e-19	0.773696	Non-Significant	DEG
ENST00000473714.1	MAYO	ENSG00000122786.19	CALD1	0.492834	9.26983e-08	0.577727	0.205916	protein_coding	retained_intron	0.000412664	NA	NA	NA	NA	Non-Significant	DEG
ENST00000475772.5	MAYO	ENSG00000122786.19	CALD1	0.492834	9.26983e-08	1.03207	1	protein_coding	retained_intron	0.000310538	NA	NA	NA	NA	Non-Significant	DEG
ENST00000478075.1	MAYO	ENSG00000122786.19	CALD1	0.492834	9.26983e-08	-0.331266	1	protein_coding	processed_transcript	-0.00366479	NA	NA	NA	NA	Non-Significant	DEG
ENST00000480638.1	MAYO	ENSG00000122786.19	CALD1	0.492834	9.26983e-08	0.393808	0.14926	protein_coding	retained_intron	-0.000448218	NA	NA	NA	NA	Non-Significant	DEG
ENST00000482470.5	MAYO	ENSG00000122786.19	CALD1	0.492834	9.26983e-08	0.414066	0.0114146	protein_coding	retained_intron	-0.00044556	NA	NA	NA	NA	Non-Significant	DEG
ENST00000489019.6	MAYO	ENSG00000122786.19	CALD1	0.492834	9.26983e-08	-0.23141	0.289564	protein_coding	processed_transcript	-0.00835775	NA	NA	NA	NA	Non-Significant	DEG
ENST00000495522.1	MAYO	ENSG00000122786.19	CALD1	0.492834	9.26983e-08	-0.309604	1	protein_coding	protein_coding	-0.00017439	NA	NA	NA	NA	Non-Significant	DEG
ENST00000496024.1	MAYO	ENSG00000122786.19	CALD1	0.492834	9.26983e-08	-0.384571	1	protein_coding	processed_transcript	-0.000609662	NA	NA	NA	NA	Non-Significant	DEG
ENST00000498254.5	MAYO	ENSG00000122786.19	CALD1	0.492834	9.26983e-08	0.109512	1	protein_coding	retained_intron	-0.000195622	NA	NA	NA	NA	Non-Significant	DEG
ENST00000361675.6	MSBB BM36	ENSG00000122786.19	CALD1	0.419329	1.89235e-07	0.449663	0.0387791	protein_coding	protein_coding	0.000145846	8.99864e-07	1	3.11976e-06	1	Non-Significant	DEG
ENST00000361901.6	MSBB BM36	ENSG00000122786.19	CALD1	0.419329	1.89235e-07	1.09213	0.000155624	protein_coding	protein_coding	0.0747381	8.99864e-07	8.99864e-07	3.11976e-06	8.99864e-06	DTU	DEG
ENST00000393118.6	MSBB BM36	ENSG00000122786.19	CALD1	0.419329	1.89235e-07	0.549992	0.00180357	protein_coding	protein_coding	0.0100514	8.99864e-07	0.60413	3.11976e-06	1	Non-Significant	DEG
ENST00000417172.5	MSBB BM36	ENSG00000122786.19	CALD1	0.419329	1.89235e-07	0.390097	0.667852	protein_coding	protein_coding	-0.00015426	NA	NA	NA	NA	Non-Significant	DEG
ENST00000422748.5	MSBB BM36	ENSG00000122786.19	CALD1	0.419329	1.89235e-07	0.837381	0.00113323	protein_coding	protein_coding	0.00465488	8.99864e-07	0.747071	3.11976e-06	1	Non-Significant	DEG
ENST00000424922.5	MSBB BM36	ENSG00000122786.19	CALD1	0.419329	1.89235e-07	3.60418	0.198752	protein_coding	protein_coding	0.003542	NA	NA	NA	NA	Non-Significant	DEG
ENST00000430085.5	MSBB BM36	ENSG00000122786.19	CALD1	0.419329	1.89235e-07	0.56231	1	protein_coding	nonsense_mediated_decay	0.000150515	NA	NA	NA	NA	Non-Significant	DEG
ENST00000435928.1	MSBB BM36	ENSG00000122786.19	CALD1	0.419329	1.89235e-07	0.516521	0.308881	protein_coding	protein_coding	-1.81928e-05	NA	NA	NA	NA	Non-Significant	DEG
ENST00000436461.6	MSBB BM36	ENSG00000122786.19	CALD1	0.419329	1.89235e-07	0.33638	0.792025	protein_coding	protein_coding	0.000181292	NA	NA	NA	NA	Non-Significant	DEG
ENST00000443197.5	MSBB BM36	ENSG00000122786.19	CALD1	0.419329	1.89235e-07	0.0799649	0.6033	protein_coding	nonsense_mediated_decay	-0.0356006	8.99864e-07	0.034201	3.11976e-06	0.307809	Non-Significant	DEG
ENST00000445569.6	MSBB BM36	ENSG00000122786.19	CALD1	0.419329	1.89235e-07	-0.192555	0.81244	protein_coding	protein_coding	-0.00173419	NA	NA	NA	NA	Non-Significant	DEG
ENST00000454108.5	MSBB BM36	ENSG00000122786.19	CALD1	0.419329	1.89235e-07	0.372914	0.5729	protein_coding	protein_coding	0.000325667	NA	NA	NA	NA	Non-Significant	DEG
ENST00000462181.1	MSBB BM36	ENSG00000122786.19	CALD1	0.419329	1.89235e-07	-0.000773405	1	protein_coding	processed_transcript	-0.00332054	NA	NA	NA	NA	Non-Significant	DEG
ENST00000466704.1	MSBB BM36	ENSG00000122786.19	CALD1	0.419329	1.89235e-07	1.07937	0.189591	protein_coding	processed_transcript	0.00229421	NA	NA	NA	NA	Non-Significant	DEG
ENST00000472096.1	MSBB BM36	ENSG00000122786.19	CALD1	0.419329	1.89235e-07	0.129319	0.270976	protein_coding	retained_intron	-0.0130336	8.99864e-07	0.453646	3.11976e-06	1	Non-Significant	DEG
ENST00000473714.1	MSBB BM36	ENSG00000122786.19	CALD1	0.419329	1.89235e-07	0.500212	0.0784076	protein_coding	retained_intron	0.00749007	8.99864e-07	1	3.11976e-06	1	Non-Significant	DEG
ENST00000475772.5	MSBB BM36	ENSG00000122786.19	CALD1	0.419329	1.89235e-07	0.482549	0.215339	protein_coding	retained_intron	0.000660658	NA	NA	NA	NA	Non-Significant	DEG
ENST00000478075.1	MSBB BM36	ENSG00000122786.19	CALD1	0.419329	1.89235e-07	-0.0381223	0.940703	protein_coding	processed_transcript	-0.0127923	8.99864e-07	0.00661674	3.11976e-06	0.0661674	Non-Significant	DEG
ENST00000480638.1	MSBB BM36	ENSG00000122786.19	CALD1	0.419329	1.89235e-07	0.332549	0.229481	protein_coding	retained_intron	-0.00249554	8.99864e-07	0.578857	3.11976e-06	1	Non-Significant	DEG
ENST00000482470.5	MSBB BM36	ENSG00000122786.19	CALD1	0.419329	1.89235e-07	0.209017	0.0226195	protein_coding	retained_intron	-0.00359087	8.99864e-07	0.865882	3.11976e-06	1	Non-Significant	DEG
ENST00000489019.6	MSBB BM36	ENSG00000122786.19	CALD1	0.419329	1.89235e-07	-0.0831227	0.549522	protein_coding	processed_transcript	-0.0301155	8.99864e-07	0.00909905	3.11976e-06	0.0909905	Non-Significant	DEG
ENST00000495522.1	MSBB BM36	ENSG00000122786.19	CALD1	0.419329	1.89235e-07	-0.110739	0.980074	protein_coding	protein_coding	-0.000413827	NA	NA	NA	NA	Non-Significant	DEG
ENST00000496024.1	MSBB BM36	ENSG00000122786.19	CALD1	0.419329	1.89235e-07	0.43604	0.0969065	protein_coding	processed_transcript	0.0016782	8.99864e-07	1	3.11976e-06	1	Non-Significant	DEG
ENST00000498254.5	MSBB BM36	ENSG00000122786.19	CALD1	0.419329	1.89235e-07	0.0469412	0.95284	protein_coding	retained_intron	-0.00263325	NA	NA	NA	NA	Non-Significant	DEG
ENST00000329905.5	MSBB BM36	ENSG00000185933.6	CALHM1	-0.45808	2.99611e-06	-0.467177	6.25717e-05	protein_coding	protein_coding	0	NA	NA	NA	NA	Non-Significant	DEG
ENST00000369788.7	MSBB BM36	ENSG00000138172.10	CALHM2	0.165354	0.195174	0.422221	0.100382	protein_coding	protein_coding	0.0907001	0.0484552	0.0484552	0.0486254	0.0484552	DTU	Non-Significant
ENST00000368599.3	MAYO	ENSG00000178033.5	CALHM5	0.40886	0.00205904	0.419664	0.00246464	protein_coding	protein_coding	0	NA	NA	NA	NA	Non-Significant	DEG
ENST00000291295.13	MSBB BM22	ENSG00000160014.16	CALM3	-0.439115	0.003665	-0.362172	0.0348699	protein_coding	protein_coding	0.0528591	NA	NA	NA	NA	NA	DEG
ENST00000391918.6	MSBB BM22	ENSG00000160014.16	CALM3	-0.439115	0.003665	-0.126759	1	protein_coding	protein_coding	0.00136358	NA	NA	NA	NA	Non-Significant	DEG
ENST00000477244.5	MSBB BM22	ENSG00000160014.16	CALM3	-0.439115	0.003665	-1.3846	0.124407	protein_coding	processed_transcript	-0.0292383	NA	NA	NA	NA	Non-Significant	DEG
ENST00000482455.5	MSBB BM22	ENSG00000160014.16	CALM3	-0.439115	0.003665	-0.342008	0.466374	protein_coding	processed_transcript	-0.00185312	NA	NA	NA	NA	Non-Significant	DEG
ENST00000486500.1	MSBB BM22	ENSG00000160014.16	CALM3	-0.439115	0.003665	0.266494	0.525151	protein_coding	retained_intron	0.00169748	NA	NA	NA	NA	Non-Significant	DEG
ENST00000594523.5	MSBB BM22	ENSG00000160014.16	CALM3	-0.439115	0.003665	-2.55216	1	protein_coding	protein_coding	-0.0108595	NA	NA	NA	NA	Non-Significant	DEG
ENST00000595072.1	MSBB BM22	ENSG00000160014.16	CALM3	-0.439115	0.003665	-0.258312	1	protein_coding	retained_intron	0.000932332	NA	NA	NA	NA	Non-Significant	DEG
ENST00000596362.1	MSBB BM22	ENSG00000160014.16	CALM3	-0.439115	0.003665	-0.497136	0.162323	protein_coding	protein_coding	-0.00263389	NA	NA	NA	NA	Non-Significant	DEG
ENST00000597743.5	MSBB BM22	ENSG00000160014.16	CALM3	-0.439115	0.003665	-0.832786	0.278146	protein_coding	protein_coding	-0.0235088	NA	NA	NA	NA	Non-Significant	DEG
ENST00000597868.5	MSBB BM22	ENSG00000160014.16	CALM3	-0.439115	0.003665	-0.630674	1	protein_coding	retained_intron	-0.000252163	NA	NA	NA	NA	Non-Significant	DEG
ENST00000598871.5	MSBB BM22	ENSG00000160014.16	CALM3	-0.439115	0.003665	-1.07739	1	protein_coding	protein_coding	-0.00542837	NA	NA	NA	NA	Non-Significant	DEG
ENST00000599839.5	MSBB BM22	ENSG00000160014.16	CALM3	-0.439115	0.003665	-0.395958	0.197011	protein_coding	protein_coding	0.0144581	NA	NA	NA	NA	Non-Significant	DEG
ENST00000602169.1	MSBB BM22	ENSG00000160014.16	CALM3	-0.439115	0.003665	-0.237278	1	protein_coding	retained_intron	0.00246214	NA	NA	NA	NA	Non-Significant	DEG
ENST00000291295.13	MSBB BM36	ENSG00000160014.16	CALM3	-0.700889	8.80924e-07	-0.566135	0.000462806	protein_coding	protein_coding	0.0833846	9.86076e-13	2.92811e-05	1.16916e-11	0.000175687	DTU	DEG
ENST00000391918.6	MSBB BM36	ENSG00000160014.16	CALM3	-0.700889	8.80924e-07	-1.35155	0.130442	protein_coding	protein_coding	-0.0056129	9.86076e-13	0.24278	1.16916e-11	0.971122	Non-Significant	DEG
ENST00000477244.5	MSBB BM36	ENSG00000160014.16	CALM3	-0.700889	8.80924e-07	-1.54532	0.0951903	protein_coding	processed_transcript	-0.0291117	9.86076e-13	8.49354e-08	1.16916e-11	5.09612e-07	Non-Significant	DEG
ENST00000482455.5	MSBB BM36	ENSG00000160014.16	CALM3	-0.700889	8.80924e-07	-0.594178	0.144227	protein_coding	processed_transcript	0.000386825	9.86076e-13	0.904261	1.16916e-11	1	Non-Significant	DEG
ENST00000486500.1	MSBB BM36	ENSG00000160014.16	CALM3	-0.700889	8.80924e-07	-0.0171291	0.972629	protein_coding	retained_intron	0.00320449	NA	NA	NA	NA	Non-Significant	DEG
ENST00000594523.5	MSBB BM36	ENSG00000160014.16	CALM3	-0.700889	8.80924e-07	-1.20467	0.52322	protein_coding	protein_coding	-0.00316606	NA	NA	NA	NA	Non-Significant	DEG
ENST00000595072.1	MSBB BM36	ENSG00000160014.16	CALM3	-0.700889	8.80924e-07	-0.670993	0.0701518	protein_coding	retained_intron	-0.000598287	NA	NA	NA	NA	Non-Significant	DEG
ENST00000596362.1	MSBB BM36	ENSG00000160014.16	CALM3	-0.700889	8.80924e-07	-0.590595	0.143335	protein_coding	protein_coding	0.00441622	9.86076e-13	0.301094	1.16916e-11	0.971122	Non-Significant	DEG
ENST00000597743.5	MSBB BM36	ENSG00000160014.16	CALM3	-0.700889	8.80924e-07	-1.12242	0.104305	protein_coding	protein_coding	-0.0411428	9.86076e-13	9.86076e-13	1.16916e-11	5.91646e-12	Non-Significant	DEG
ENST00000597868.5	MSBB BM36	ENSG00000160014.16	CALM3	-0.700889	8.80924e-07	-0.731855	0.161085	protein_coding	retained_intron	-0.00112298	NA	NA	NA	NA	Non-Significant	DEG
ENST00000598871.5	MSBB BM36	ENSG00000160014.16	CALM3	-0.700889	8.80924e-07	-0.260784	0.849565	protein_coding	protein_coding	0.000849803	NA	NA	NA	NA	Non-Significant	DEG
ENST00000599839.5	MSBB BM36	ENSG00000160014.16	CALM3	-0.700889	8.80924e-07	-0.755761	0.00716774	protein_coding	protein_coding	-0.0159857	9.86076e-13	0.0914562	1.16916e-11	0.457281	Non-Significant	DEG
ENST00000602169.1	MSBB BM36	ENSG00000160014.16	CALM3	-0.700889	8.80924e-07	-0.254727	0.111583	protein_coding	retained_intron	0.00449292	9.86076e-13	0.7052	1.16916e-11	1	Non-Significant	DEG
ENST00000315238.2	ROSMAP	ENSG00000178363.4	CALML3	-0.381828	0.000754894	-0.395893	0.0018334	protein_coding	protein_coding	0	NA	NA	NA	NA	Non-Significant	DEG
ENST00000315238.2	MAYO	ENSG00000178363.4	CALML3	-1.03837	3.99315e-06	-1.02556	1.90611e-05	protein_coding	protein_coding	0	NA	NA	NA	NA	Non-Significant	DEG
ENST00000467889.1	MAYO	ENSG00000129007.14	CALML4	-0.0208304	0.908912	0.750408	3.87181e-10	protein_coding	protein_coding	0.111355	0.000204963	0.000204963	0.000278598	0	DTU	Non-Significant
ENST00000354678.3	MSBB BM36	ENSG00000129007.14	CALML4	0.419216	0.00139466	0.235455	0.58827	protein_coding	protein_coding	0.00170572	NA	NA	NA	NA	Non-Significant	DEG
ENST00000395463.2	MSBB BM36	ENSG00000129007.14	CALML4	0.419216	0.00139466	0.129361	0.922081	protein_coding	nonsense_mediated_decay	-0.00947182	NA	NA	NA	NA	Non-Significant	DEG
ENST00000395465.3	MSBB BM36	ENSG00000129007.14	CALML4	0.419216	0.00139466	0.473072	1	protein_coding	protein_coding	0.000791753	NA	NA	NA	NA	Non-Significant	DEG
ENST00000448060.6	MSBB BM36	ENSG00000129007.14	CALML4	0.419216	0.00139466	0.183463	1	protein_coding	protein_coding	-0.000999891	NA	NA	NA	NA	Non-Significant	DEG
ENST00000467188.1	MSBB BM36	ENSG00000129007.14	CALML4	0.419216	0.00139466	0.556219	0.101502	protein_coding	retained_intron	0.0149874	NA	NA	NA	NA	Non-Significant	DEG
ENST00000467889.1	MSBB BM36	ENSG00000129007.14	CALML4	0.419216	0.00139466	0.377361	0.0998019	protein_coding	protein_coding	-0.00702271	NA	NA	NA	NA	Non-Significant	DEG
ENST00000431984.5	MSBB BM36	ENSG00000183166.10	CALN1	-0.339714	0.00173877	-0.72398	0.00347277	protein_coding	protein_coding	-0.0817448	0.000871379	0.000871379	0.00147331	0.00261414	DTU	Non-Significant
ENST00000431943.1	MAYO	ENSG00000227742.2	CALR4P	-0.57896	0.000308497	-0.511328	0.334726	transcribed_unitary_pseudogene	transcribed_unitary_pseudogene	0.00419775	NA	NA	NA	NA	Non-Significant	DEG
ENST00000641070.1	MAYO	ENSG00000227742.2	CALR4P	-0.57896	0.000308497	-1.17778	1	transcribed_unitary_pseudogene	processed_transcript	-0.0299846	NA	NA	NA	NA	Non-Significant	DEG
ENST00000641201.1	MAYO	ENSG00000227742.2	CALR4P	-0.57896	0.000308497	-0.567988	0.0972379	transcribed_unitary_pseudogene	retained_intron	-0.0146018	NA	NA	NA	NA	Non-Significant	DEG
ENST00000641477.1	MAYO	ENSG00000227742.2	CALR4P	-0.57896	0.000308497	-0.408556	0.349116	transcribed_unitary_pseudogene	processed_transcript	0.0403836	NA	NA	NA	NA	Non-Significant	DEG
ENST00000252939.8	MAYO	ENSG00000130643.8	CALY	-0.485245	0.000884606	-0.416414	0.0292157	protein_coding	protein_coding	-0.00664181	NA	NA	NA	NA	Non-Significant	DEG
ENST00000368555.3	MAYO	ENSG00000130643.8	CALY	-0.485245	0.000884606	-0.244041	0.159471	protein_coding	protein_coding	0.00676048	NA	NA	NA	NA	Non-Significant	DEG
ENST00000368558.1	MAYO	ENSG00000130643.8	CALY	-0.485245	0.000884606	-0.303152	0.128557	protein_coding	protein_coding	0.00418161	NA	NA	NA	NA	Non-Significant	DEG
ENST00000467433.5	MAYO	ENSG00000130643.8	CALY	-0.485245	0.000884606	-0.580183	0.00422022	protein_coding	retained_intron	0.00217376	NA	NA	NA	NA	Non-Significant	DEG
ENST00000467611.1	MAYO	ENSG00000130643.8	CALY	-0.485245	0.000884606	-0.97307	9.44941e-05	protein_coding	retained_intron	-0.00649296	NA	NA	NA	NA	Non-Significant	DEG
ENST00000252939.8	MSBB BM22	ENSG00000130643.8	CALY	-0.403684	0.00872783	-0.423539	0.0516103	protein_coding	protein_coding	0.000498438	NA	NA	NA	NA	Non-Significant	DEG
ENST00000368555.3	MSBB BM22	ENSG00000130643.8	CALY	-0.403684	0.00872783	-0.197868	0.255954	protein_coding	protein_coding	0.045693	NA	NA	NA	NA	Non-Significant	DEG
ENST00000368558.1	MSBB BM22	ENSG00000130643.8	CALY	-0.403684	0.00872783	-0.440097	0.0333835	protein_coding	protein_coding	0.00131442	NA	NA	NA	NA	Non-Significant	DEG
ENST00000467433.5	MSBB BM22	ENSG00000130643.8	CALY	-0.403684	0.00872783	-0.459673	1	protein_coding	retained_intron	-0.00422476	NA	NA	NA	NA	Non-Significant	DEG
ENST00000467611.1	MSBB BM22	ENSG00000130643.8	CALY	-0.403684	0.00872783	-0.574971	0.306636	protein_coding	retained_intron	-0.0432853	NA	NA	NA	NA	Non-Significant	DEG
ENST00000252939.8	MSBB BM36	ENSG00000130643.8	CALY	-0.576152	0.000334227	-0.711888	0.000439898	protein_coding	protein_coding	-0.0188633	0.0110096	0.638529	0.0132143	1	Non-Significant	DEG
ENST00000368555.3	MSBB BM36	ENSG00000130643.8	CALY	-0.576152	0.000334227	-0.522706	0.00185737	protein_coding	protein_coding	0.0169854	0.0110096	1	0.0132143	1	Non-Significant	DEG
ENST00000368558.1	MSBB BM36	ENSG00000130643.8	CALY	-0.576152	0.000334227	-0.758564	0.000129815	protein_coding	protein_coding	-0.0571375	0.0110096	0.16072	0.0132143	0.482161	Non-Significant	DEG
ENST00000467433.5	MSBB BM36	ENSG00000130643.8	CALY	-0.576152	0.000334227	-0.0189431	0.986379	protein_coding	retained_intron	0.0610395	0.0110096	0.0110096	0.0132143	0.0330289	DTU	DEG
ENST00000467611.1	MSBB BM36	ENSG00000130643.8	CALY	-0.576152	0.000334227	-0.416327	0.48488	protein_coding	retained_intron	-0.00202467	0.0110096	0.193965	0.0132143	0.581894	Non-Significant	DEG
ENST00000361322.2	MSBB BM10	ENSG00000008118.9	CAMK1G	-0.145187	0.246871	0.169125	0.400187	protein_coding	protein_coding	0.0975422	0.000598431	0.0034673	0.001256	0.0069346	DTU	Non-Significant
ENST00000423146.5	MSBB BM10	ENSG00000008118.9	CAMK1G	-0.145187	0.246871	-0.400075	0.238098	protein_coding	protein_coding	-0.0956602	0.000598431	0.000598431	0.001256	0.00119686	DTU	Non-Significant
ENST00000009105.5	MSBB BM36	ENSG00000008118.9	CAMK1G	-0.612129	6.51944e-05	-0.308749	0.439463	protein_coding	protein_coding	0.0253966	NA	NA	NA	NA	Non-Significant	DEG
ENST00000361322.2	MSBB BM36	ENSG00000008118.9	CAMK1G	-0.612129	6.51944e-05	-0.692249	0.000291002	protein_coding	protein_coding	0.0123381	NA	NA	NA	NA	Non-Significant	DEG
ENST00000423146.5	MSBB BM36	ENSG00000008118.9	CAMK1G	-0.612129	6.51944e-05	-0.603222	0.153659	protein_coding	protein_coding	-0.0466774	NA	NA	NA	NA	Non-Significant	DEG
ENST00000494990.1	MSBB BM36	ENSG00000008118.9	CAMK1G	-0.612129	6.51944e-05	-0.4692	0.506464	protein_coding	processed_transcript	0.00893795	NA	NA	NA	NA	Non-Significant	DEG
ENST00000348628.10	MSBB BM36	ENSG00000070808.15	CAMK2A	-0.495935	5.06664e-07	-0.469106	5.29775e-05	protein_coding	protein_coding	0.0261208	NA	NA	NA	NA	Non-Significant	DEG
ENST00000351010.6	MSBB BM36	ENSG00000070808.15	CAMK2A	-0.495935	5.06664e-07	-0.144734	0.6485	protein_coding	processed_transcript	0.00142404	NA	NA	NA	NA	Non-Significant	DEG
ENST00000398376.7	MSBB BM36	ENSG00000070808.15	CAMK2A	-0.495935	5.06664e-07	-1.05482	0.00985648	protein_coding	protein_coding	-0.0223465	NA	NA	NA	NA	Non-Significant	DEG
ENST00000507995.1	MSBB BM36	ENSG00000070808.15	CAMK2A	-0.495935	5.06664e-07	0.0146348	1	protein_coding	processed_transcript	-4.3966e-06	NA	NA	NA	NA	Non-Significant	DEG
ENST00000508662.5	MSBB BM36	ENSG00000070808.15	CAMK2A	-0.495935	5.06664e-07	-0.451906	0.00309442	protein_coding	retained_intron	-2.50152e-05	NA	NA	NA	NA	Non-Significant	DEG
ENST00000510347.1	MSBB BM36	ENSG00000070808.15	CAMK2A	-0.495935	5.06664e-07	-0.550184	0.0965293	protein_coding	protein_coding	-0.00246856	NA	NA	NA	NA	Non-Significant	DEG
ENST00000515758.1	MSBB BM36	ENSG00000070808.15	CAMK2A	-0.495935	5.06664e-07	-0.627185	7.51375e-05	protein_coding	protein_coding	-0.00270186	NA	NA	NA	NA	Non-Significant	DEG
ENST00000350811.7	MSBB BM36	ENSG00000058404.19	CAMK2B	-0.350058	0.000666351	-0.908557	0.0159392	protein_coding	protein_coding	-0.0632026	8.59714e-24	8.59714e-24	5.05672e-22	1.28957e-22	DTU	Non-Significant
ENST00000322635.7	MSBB BM22	ENSG00000148660.20	CAMK2G	-0.0499621	0.560562	-0.323809	0.207075	protein_coding	protein_coding	-0.0559984	0.000233034	0.000233034	0.000805706	0.00209731	DTU	Non-Significant
ENST00000322635.7	MSBB BM36	ENSG00000148660.20	CAMK2G	-0.152991	0.0201782	-0.608704	0.0034574	protein_coding	protein_coding	-0.087759	1.97429e-12	1.97429e-12	2.31795e-11	1.57943e-11	DTU	Non-Significant
ENST00000351293.7	MSBB BM36	ENSG00000148660.20	CAMK2G	-0.152991	0.0201782	0.624826	0.000274343	protein_coding	protein_coding	0.0765283	1.97429e-12	1.6939e-09	2.31795e-11	1.35512e-08	DTU	Non-Significant
ENST00000282356.8	MSBB BM22	ENSG00000152495.10	CAMK4	-0.412183	0.0032981	-0.491284	0.0333481	protein_coding	protein_coding	-0.0206988	NA	NA	NA	NA	Non-Significant	DEG
ENST00000502916.5	MSBB BM22	ENSG00000152495.10	CAMK4	-0.412183	0.0032981	0.212168	1	protein_coding	processed_transcript	0.0226965	NA	NA	NA	NA	Non-Significant	DEG
ENST00000504090.1	MSBB BM22	ENSG00000152495.10	CAMK4	-0.412183	0.0032981	-0.119867	1	protein_coding	processed_transcript	0.00260841	NA	NA	NA	NA	Non-Significant	DEG
ENST00000504544.5	MSBB BM22	ENSG00000152495.10	CAMK4	-0.412183	0.0032981	0.885596	1	protein_coding	nonsense_mediated_decay	0.00392644	NA	NA	NA	NA	Non-Significant	DEG
ENST00000505763.1	MSBB BM22	ENSG00000152495.10	CAMK4	-0.412183	0.0032981	-0.0468278	1	protein_coding	processed_transcript	0.00276911	NA	NA	NA	NA	Non-Significant	DEG
ENST00000508074.5	MSBB BM22	ENSG00000152495.10	CAMK4	-0.412183	0.0032981	-0.982856	1	protein_coding	protein_coding	-0.0103444	NA	NA	NA	NA	Non-Significant	DEG
ENST00000509408.5	MSBB BM22	ENSG00000152495.10	CAMK4	-0.412183	0.0032981	-0.1179	1	protein_coding	processed_transcript	0.0179297	NA	NA	NA	NA	Non-Significant	DEG
ENST00000509645.1	MSBB BM22	ENSG00000152495.10	CAMK4	-0.412183	0.0032981	-0.530284	1	protein_coding	retained_intron	-0.00284147	NA	NA	NA	NA	Non-Significant	DEG
ENST00000510858.5	MSBB BM22	ENSG00000152495.10	CAMK4	-0.412183	0.0032981	-0.161414	1	protein_coding	processed_transcript	0.0202531	NA	NA	NA	NA	Non-Significant	DEG
ENST00000512453.5	MSBB BM22	ENSG00000152495.10	CAMK4	-0.412183	0.0032981	-0.735475	0.354209	protein_coding	protein_coding	-0.0264357	NA	NA	NA	NA	Non-Significant	DEG
ENST00000512890.1	MSBB BM22	ENSG00000152495.10	CAMK4	-0.412183	0.0032981	-1.13834	1	protein_coding	processed_transcript	-0.00177488	NA	NA	NA	NA	Non-Significant	DEG
ENST00000514007.5	MSBB BM22	ENSG00000152495.10	CAMK4	-0.412183	0.0032981	-0.604911	1	protein_coding	nonsense_mediated_decay	0.00248005	NA	NA	NA	NA	Non-Significant	DEG
ENST00000515231.5	MSBB BM22	ENSG00000152495.10	CAMK4	-0.412183	0.0032981	-0.983766	1	protein_coding	nonsense_mediated_decay	-0.0105781	NA	NA	NA	NA	Non-Significant	DEG
ENST00000282356.8	MSBB BM36	ENSG00000152495.10	CAMK4	-0.607312	1.60836e-08	-0.518273	0.00330796	protein_coding	protein_coding	0.00628522	NA	NA	NA	NA	Non-Significant	DEG
ENST00000502916.5	MSBB BM36	ENSG00000152495.10	CAMK4	-0.607312	1.60836e-08	-0.419248	0.331575	protein_coding	processed_transcript	0.0121031	NA	NA	NA	NA	Non-Significant	DEG
ENST00000504090.1	MSBB BM36	ENSG00000152495.10	CAMK4	-0.607312	1.60836e-08	-0.313372	0.259798	protein_coding	processed_transcript	0.0105644	NA	NA	NA	NA	Non-Significant	DEG
ENST00000504544.5	MSBB BM36	ENSG00000152495.10	CAMK4	-0.607312	1.60836e-08	0.418866	0.824809	protein_coding	nonsense_mediated_decay	0.00637435	NA	NA	NA	NA	Non-Significant	DEG
ENST00000505763.1	MSBB BM36	ENSG00000152495.10	CAMK4	-0.607312	1.60836e-08	-0.289498	0.262712	protein_coding	processed_transcript	0.00954019	NA	NA	NA	NA	Non-Significant	DEG
ENST00000508074.5	MSBB BM36	ENSG00000152495.10	CAMK4	-0.607312	1.60836e-08	-0.992787	0.0943742	protein_coding	protein_coding	-0.00355847	NA	NA	NA	NA	Non-Significant	DEG
ENST00000509408.5	MSBB BM36	ENSG00000152495.10	CAMK4	-0.607312	1.60836e-08	-0.596293	0.00352992	protein_coding	processed_transcript	0.0139846	NA	NA	NA	NA	Non-Significant	DEG
ENST00000509645.1	MSBB BM36	ENSG00000152495.10	CAMK4	-0.607312	1.60836e-08	-0.635828	0.000884872	protein_coding	retained_intron	0.000833824	NA	NA	NA	NA	Non-Significant	DEG
ENST00000510858.5	MSBB BM36	ENSG00000152495.10	CAMK4	-0.607312	1.60836e-08	-1.00449	0.0737362	protein_coding	processed_transcript	-0.0179635	NA	NA	NA	NA	Non-Significant	DEG
ENST00000512453.5	MSBB BM36	ENSG00000152495.10	CAMK4	-0.607312	1.60836e-08	-1.03866	0.250369	protein_coding	protein_coding	-0.0222815	NA	NA	NA	NA	Non-Significant	DEG
ENST00000512890.1	MSBB BM36	ENSG00000152495.10	CAMK4	-0.607312	1.60836e-08	-1.43134	0.354072	protein_coding	processed_transcript	-0.00487182	NA	NA	NA	NA	Non-Significant	DEG
ENST00000514007.5	MSBB BM36	ENSG00000152495.10	CAMK4	-0.607312	1.60836e-08	-0.804553	0.212734	protein_coding	nonsense_mediated_decay	-0.000829579	NA	NA	NA	NA	Non-Significant	DEG
ENST00000515231.5	MSBB BM36	ENSG00000152495.10	CAMK4	-0.607312	1.60836e-08	-1.20745	0.0443786	protein_coding	nonsense_mediated_decay	-0.0101648	NA	NA	NA	NA	Non-Significant	DEG
ENST00000348335.6	MSBB BM36	ENSG00000004660.14	CAMKK1	-0.359171	0.0017474	-0.591895	0.0198242	protein_coding	protein_coding	-0.0666492	0.000359425	0.000359425	0.000682072	0.00071885	DTU	Non-Significant
ENST00000324774.9	MSBB BM36	ENSG00000110931.18	CAMKK2	-0.445443	1.59181e-06	-0.203356	0.0274406	protein_coding	protein_coding	0.0458568	0.000247766	0.0533919	0.000494008	0.373743	Non-Significant	DEG
ENST00000337174.7	MSBB BM36	ENSG00000110931.18	CAMKK2	-0.445443	1.59181e-06	2.42781	0.568308	protein_coding	protein_coding	-0.000136219	NA	NA	NA	NA	Non-Significant	DEG
ENST00000347034.6	MSBB BM36	ENSG00000110931.18	CAMKK2	-0.445443	1.59181e-06	-0.990605	0.702765	protein_coding	protein_coding	-0.000735158	NA	NA	NA	NA	Non-Significant	DEG
ENST00000392473.2	MSBB BM36	ENSG00000110931.18	CAMKK2	-0.445443	1.59181e-06	-0.279113	0.0556592	protein_coding	protein_coding	0.00740403	0.000247766	0.851773	0.000494008	1	Non-Significant	DEG
ENST00000392474.6	MSBB BM36	ENSG00000110931.18	CAMKK2	-0.445443	1.59181e-06	-0.727316	0.000164206	protein_coding	protein_coding	-0.07288	0.000247766	0.000247766	0.000494008	0.00173436	DTU	DEG
ENST00000402834.8	MSBB BM36	ENSG00000110931.18	CAMKK2	-0.445443	1.59181e-06	-0.644923	0.655577	protein_coding	protein_coding	-0.00246396	0.000247766	NA	NA	NA	Non-Significant	DEG
ENST00000404169.7	MSBB BM36	ENSG00000110931.18	CAMKK2	-0.445443	1.59181e-06	-0.799778	0.19064	protein_coding	protein_coding	-0.0293589	0.000247766	0.000469629	0.000494008	0.0032874	Non-Significant	DEG
ENST00000412367.6	MSBB BM36	ENSG00000110931.18	CAMKK2	-0.445443	1.59181e-06	-0.325475	0.636267	protein_coding	protein_coding	0.00162468	0.000247766	1	0.000494008	1	Non-Significant	DEG
ENST00000446440.6	MSBB BM36	ENSG00000110931.18	CAMKK2	-0.445443	1.59181e-06	0.388209	1	protein_coding	protein_coding	0.00018869	NA	NA	NA	NA	Non-Significant	DEG
ENST00000535524.1	MSBB BM36	ENSG00000110931.18	CAMKK2	-0.445443	1.59181e-06	0.340523	0.757964	protein_coding	processed_transcript	0.00888367	0.000247766	0.0784086	0.000494008	0.470451	Non-Significant	DEG
ENST00000538733.5	MSBB BM36	ENSG00000110931.18	CAMKK2	-0.445443	1.59181e-06	-0.29681	0.610687	protein_coding	protein_coding	0.00221942	0.000247766	0.945337	0.000494008	1	Non-Significant	DEG
ENST00000539380.1	MSBB BM36	ENSG00000110931.18	CAMKK2	-0.445443	1.59181e-06	0.0895975	0.811266	protein_coding	processed_transcript	0.00891333	0.000247766	0.740328	0.000494008	1	Non-Significant	DEG
ENST00000542540.5	MSBB BM36	ENSG00000110931.18	CAMKK2	-0.445443	1.59181e-06	-0.305071	0.455335	protein_coding	retained_intron	0.00169381	NA	NA	NA	NA	Non-Significant	DEG
ENST00000543477.1	MSBB BM36	ENSG00000110931.18	CAMKK2	-0.445443	1.59181e-06	0.465512	0.709913	protein_coding	protein_coding	0.00260758	NA	NA	NA	NA	Non-Significant	DEG
ENST00000544485.1	MSBB BM36	ENSG00000110931.18	CAMKK2	-0.445443	1.59181e-06	-0.185417	0.741294	protein_coding	protein_coding	0.00236842	NA	NA	NA	NA	Non-Significant	DEG
ENST00000545538.5	MSBB BM36	ENSG00000110931.18	CAMKK2	-0.445443	1.59181e-06	-0.323786	0.152604	protein_coding	protein_coding	0.0238187	0.000247766	0.412219	0.000494008	1	Non-Significant	DEG
ENST00000488336.5	MAYO	ENSG00000164076.16	CAMKV	-0.117541	0.554165	0.0250926	0.949053	protein_coding	protein_coding	0.066478	1.14396e-06	1.14396e-06	2.37263e-06	5.71979e-06	DTU	Non-Significant
ENST00000296471.11	MSBB BM36	ENSG00000164076.16	CAMKV	-0.519144	3.16381e-05	-0.266952	0.360216	protein_coding	protein_coding	0.0254672	NA	NA	NA	NA	Non-Significant	DEG
ENST00000463537.5	MSBB BM36	ENSG00000164076.16	CAMKV	-0.519144	3.16381e-05	-0.629001	0.0393016	protein_coding	protein_coding	0.00228698	NA	NA	NA	NA	Non-Significant	DEG
ENST00000466535.5	MSBB BM36	ENSG00000164076.16	CAMKV	-0.519144	3.16381e-05	-1.0033	0.698066	protein_coding	nonsense_mediated_decay	0.000350394	NA	NA	NA	NA	Non-Significant	DEG
ENST00000466940.5	MSBB BM36	ENSG00000164076.16	CAMKV	-0.519144	3.16381e-05	-0.335605	1	protein_coding	protein_coding	-0.000291358	NA	NA	NA	NA	Non-Significant	DEG
ENST00000467248.5	MSBB BM36	ENSG00000164076.16	CAMKV	-0.519144	3.16381e-05	-2.35519	0.253832	protein_coding	protein_coding	-0.00682476	NA	NA	NA	NA	Non-Significant	DEG
ENST00000472895.5	MSBB BM36	ENSG00000164076.16	CAMKV	-0.519144	3.16381e-05	3.54877	0.0293536	protein_coding	retained_intron	0.00652708	NA	NA	NA	NA	Non-Significant	DEG
ENST00000475665.5	MSBB BM36	ENSG00000164076.16	CAMKV	-0.519144	3.16381e-05	-0.601337	0.0497062	protein_coding	retained_intron	-0.00875512	NA	NA	NA	NA	Non-Significant	DEG
ENST00000476105.1	MSBB BM36	ENSG00000164076.16	CAMKV	-0.519144	3.16381e-05	-0.349463	0.424599	protein_coding	retained_intron	0.001132	NA	NA	NA	NA	Non-Significant	DEG
ENST00000477224.5	MSBB BM36	ENSG00000164076.16	CAMKV	-0.519144	3.16381e-05	-0.70165	0.279898	protein_coding	protein_coding	-0.00302596	NA	NA	NA	NA	Non-Significant	DEG
ENST00000478149.5	MSBB BM36	ENSG00000164076.16	CAMKV	-0.519144	3.16381e-05	-0.596504	0.0141319	protein_coding	retained_intron	-0.00695497	NA	NA	NA	NA	Non-Significant	DEG
ENST00000480398.2	MSBB BM36	ENSG00000164076.16	CAMKV	-0.519144	3.16381e-05	-0.71804	0.546335	protein_coding	protein_coding	-0.00191422	NA	NA	NA	NA	Non-Significant	DEG
ENST00000483811.5	MSBB BM36	ENSG00000164076.16	CAMKV	-0.519144	3.16381e-05	-0.494181	0.012917	protein_coding	retained_intron	-0.0079794	NA	NA	NA	NA	Non-Significant	DEG
ENST00000487726.5	MSBB BM36	ENSG00000164076.16	CAMKV	-0.519144	3.16381e-05	-0.752741	0.419028	protein_coding	nonsense_mediated_decay	-0.000861401	NA	NA	NA	NA	Non-Significant	DEG
ENST00000488336.5	MSBB BM36	ENSG00000164076.16	CAMKV	-0.519144	3.16381e-05	-0.506304	0.00466295	protein_coding	protein_coding	0.0151938	NA	NA	NA	NA	Non-Significant	DEG
ENST00000498324.5	MSBB BM36	ENSG00000164076.16	CAMKV	-0.519144	3.16381e-05	-1.4888	0.0402909	protein_coding	processed_transcript	-0.00299607	NA	NA	NA	NA	Non-Significant	DEG
ENST00000620470.4	MSBB BM36	ENSG00000164076.16	CAMKV	-0.519144	3.16381e-05	-2.36544	0.262926	protein_coding	protein_coding	-0.011369	NA	NA	NA	NA	Non-Significant	DEG
ENST00000297156.3	MSBB BM44	ENSG00000164615.4	CAMLG	-0.276547	0.0326826	-0.182506	0.0952163	protein_coding	protein_coding	0.0588191	0.0410246	0.0410246	0.0424257	0	DTU	Non-Significant
ENST00000514518.1	MSBB BM44	ENSG00000164615.4	CAMLG	-0.276547	0.0326826	-0.477471	0.0741597	protein_coding	protein_coding	-0.0588191	0.0410246	0.0410246	0.0424257	0	DTU	Non-Significant
ENST00000297156.3	MAYO	ENSG00000164615.4	CAMLG	-0.207118	0.00407396	0.0576154	0.616243	protein_coding	protein_coding	0.0509173	0.000108954	0.000108954	0.000154183	0	DTU	Non-Significant
ENST00000514518.1	MAYO	ENSG00000164615.4	CAMLG	-0.207118	0.00407396	-0.337747	0.0013291	protein_coding	protein_coding	-0.0509173	0.000108954	0.000108954	0.000154183	0	DTU	Non-Significant
ENST00000297156.3	MSBB BM22	ENSG00000164615.4	CAMLG	-0.295427	0.0268514	-0.138733	0.191945	protein_coding	protein_coding	0.0809034	0.00302005	0.00302005	0.00606533	0	DTU	Non-Significant
ENST00000514518.1	MSBB BM22	ENSG00000164615.4	CAMLG	-0.295427	0.0268514	-0.513885	0.0682295	protein_coding	protein_coding	-0.0809034	0.00302005	0.00302005	0.00606533	0	DTU	Non-Significant
ENST00000303635.11	MAYO	ENSG00000171735.18	CAMTA1	0.0169865	0.82933	-0.262748	0.0661923	protein_coding	protein_coding	-0.0532421	0.00158871	0.00158871	0.00186751	0.00794354	DTU	Non-Significant
ENST00000303635.11	MSBB BM36	ENSG00000171735.18	CAMTA1	-0.0175876	0.84789	-0.387885	0.00215123	protein_coding	protein_coding	-0.0767345	6.31594e-10	0.000908849	4.43966e-09	0.00999734	DTU	Non-Significant
ENST00000473578.5	MSBB BM36	ENSG00000171735.18	CAMTA1	-0.0175876	0.84789	0.695282	0.100472	protein_coding	protein_coding	0.0633805	6.31594e-10	6.31594e-10	4.43966e-09	6.94753e-09	DTU	Non-Significant
ENST00000495233.5	MSBB BM36	ENSG00000171735.18	CAMTA1	-0.0175876	0.84789	-0.658438	0.000140498	protein_coding	protein_coding	-0.0652399	6.31594e-10	3.52484e-05	4.43966e-09	0.000387732	DTU	Non-Significant
ENST00000302345.6	MSBB BM10	ENSG00000171302.16	CANT1	0.0744149	0.415006	-0.153388	0.518327	protein_coding	protein_coding	-0.07276	0.0335606	0.0335606	0.0356376	0.0335606	DTU	Non-Significant
ENST00000392446.9	MAYO	ENSG00000171302.16	CANT1	0.0117195	0.858094	0.320901	0.0096008	protein_coding	protein_coding	0.0819883	0.000101382	0.000605399	0.000144343	0.000605399	DTU	Non-Significant
ENST00000592228.1	MAYO	ENSG00000171302.16	CANT1	0.0117195	0.858094	-1.19098	9.17777e-09	protein_coding	nonsense_mediated_decay	-0.0750639	0.000101382	0.000101382	0.000144343	0.000101382	DTU	Non-Significant
ENST00000229922.6	MSBB BM22	ENSG00000112186.11	CAP2	-0.478396	0.00281609	-0.444935	0.116928	protein_coding	protein_coding	0.00368474	NA	NA	NA	NA	Non-Significant	DEG
ENST00000378990.6	MSBB BM22	ENSG00000112186.11	CAP2	-0.478396	0.00281609	-0.716526	0.31697	protein_coding	protein_coding	-0.0084524	NA	NA	NA	NA	Non-Significant	DEG
ENST00000465994.5	MSBB BM22	ENSG00000112186.11	CAP2	-0.478396	0.00281609	-0.19819	1	protein_coding	protein_coding	0.000869952	NA	NA	NA	NA	Non-Significant	DEG
ENST00000476263.1	MSBB BM22	ENSG00000112186.11	CAP2	-0.478396	0.00281609	-0.0933642	1	protein_coding	nonsense_mediated_decay	0.0156188	NA	NA	NA	NA	Non-Significant	DEG
ENST00000479291.5	MSBB BM22	ENSG00000112186.11	CAP2	-0.478396	0.00281609	0.0492658	0.896535	protein_coding	nonsense_mediated_decay	0.0257626	NA	NA	NA	NA	Non-Significant	DEG
ENST00000489374.5	MSBB BM22	ENSG00000112186.11	CAP2	-0.478396	0.00281609	-0.373163	1	protein_coding	protein_coding	0.00497212	NA	NA	NA	NA	Non-Significant	DEG
ENST00000493172.5	MSBB BM22	ENSG00000112186.11	CAP2	-0.478396	0.00281609	0.3955	1	protein_coding	protein_coding	0.000738462	NA	NA	NA	NA	Non-Significant	DEG
ENST00000611958.4	MSBB BM22	ENSG00000112186.11	CAP2	-0.478396	0.00281609	-0.609511	0.0144304	protein_coding	protein_coding	-0.0449618	NA	NA	NA	NA	Non-Significant	DEG
ENST00000616440.4	MSBB BM22	ENSG00000112186.11	CAP2	-0.478396	0.00281609	-0.0415858	1	protein_coding	protein_coding	0.00176538	NA	NA	NA	NA	Non-Significant	DEG
ENST00000229922.6	MSBB BM36	ENSG00000112186.11	CAP2	-0.645861	3.03611e-06	-0.746837	0.00266944	protein_coding	protein_coding	-0.0106087	NA	NA	NA	NA	Non-Significant	DEG
ENST00000378990.6	MSBB BM36	ENSG00000112186.11	CAP2	-0.645861	3.03611e-06	-0.890458	0.306589	protein_coding	protein_coding	-0.0107326	NA	NA	NA	NA	Non-Significant	DEG
ENST00000465994.5	MSBB BM36	ENSG00000112186.11	CAP2	-0.645861	3.03611e-06	-0.450125	0.538286	protein_coding	protein_coding	0.00973179	NA	NA	NA	NA	Non-Significant	DEG
ENST00000476263.1	MSBB BM36	ENSG00000112186.11	CAP2	-0.645861	3.03611e-06	-0.317473	0.165083	protein_coding	nonsense_mediated_decay	0.0147906	NA	NA	NA	NA	Non-Significant	DEG
ENST00000479291.5	MSBB BM36	ENSG00000112186.11	CAP2	-0.645861	3.03611e-06	-0.328882	0.241684	protein_coding	nonsense_mediated_decay	0.0222757	NA	NA	NA	NA	Non-Significant	DEG
ENST00000489374.5	MSBB BM36	ENSG00000112186.11	CAP2	-0.645861	3.03611e-06	-0.509169	0.135322	protein_coding	protein_coding	0.00884075	NA	NA	NA	NA	Non-Significant	DEG
ENST00000493172.5	MSBB BM36	ENSG00000112186.11	CAP2	-0.645861	3.03611e-06	-0.469174	1	protein_coding	protein_coding	-0.000288235	NA	NA	NA	NA	Non-Significant	DEG
ENST00000611958.4	MSBB BM36	ENSG00000112186.11	CAP2	-0.645861	3.03611e-06	-0.618324	0.00242223	protein_coding	protein_coding	-0.034881	NA	NA	NA	NA	Non-Significant	DEG
ENST00000616440.4	MSBB BM36	ENSG00000112186.11	CAP2	-0.645861	3.03611e-06	0.639976	0.892831	protein_coding	protein_coding	0.000866768	NA	NA	NA	NA	Non-Significant	DEG
ENST00000530567.1	MAYO	ENSG00000014216.15	CAPN1	0.111235	0.0214444	-1.76101	2.06363e-05	protein_coding	retained_intron	-0.0639351	0.0055315	0.0055315	0.00609882	0.0276575	DTU	Non-Significant
ENST00000219611.6	MAYO	ENSG00000103326.11	CAPN15	-0.0130275	0.923289	0.219391	0.00925865	protein_coding	protein_coding	0.0511202	0.000966016	0.000966016	0.00117813	0.00193203	DTU	Non-Significant
ENST00000565010.1	MAYO	ENSG00000103326.11	CAPN15	-0.0130275	0.923289	-0.392386	0.0322621	protein_coding	retained_intron	-0.0565278	0.000966016	0.00108804	0.00117813	0.00217608	DTU	Non-Significant
ENST00000295006.5	MAYO	ENSG00000162909.17	CAPN2	0.573215	4.90176e-11	0.946093	5.69934e-14	protein_coding	protein_coding	0.105252	4.61084e-16	4.61084e-16	6.53545e-15	2.30542e-15	DTU	DEG
ENST00000433674.6	MAYO	ENSG00000162909.17	CAPN2	0.573215	4.90176e-11	0.504592	7.7912e-06	protein_coding	protein_coding	-0.0186846	4.61084e-16	0.419909	6.53545e-15	1	Non-Significant	DEG
ENST00000463997.1	MAYO	ENSG00000162909.17	CAPN2	0.573215	4.90176e-11	-0.0010081	0.996969	protein_coding	processed_transcript	-0.00499593	NA	NA	NA	NA	Non-Significant	DEG
ENST00000472601.5	MAYO	ENSG00000162909.17	CAPN2	0.573215	4.90176e-11	-0.112639	0.945201	protein_coding	processed_transcript	-0.000492871	NA	NA	NA	NA	Non-Significant	DEG
ENST00000474026.5	MAYO	ENSG00000162909.17	CAPN2	0.573215	4.90176e-11	0.356705	0.00566598	protein_coding	processed_transcript	-0.0209867	4.61084e-16	0.0827244	6.53545e-15	0.413622	Non-Significant	DEG
ENST00000480581.1	MAYO	ENSG00000162909.17	CAPN2	0.573215	4.90176e-11	0.42559	0.0045613	protein_coding	processed_transcript	-0.00859947	4.61084e-16	0.606948	6.53545e-15	1	Non-Significant	DEG
ENST00000483579.1	MAYO	ENSG00000162909.17	CAPN2	0.573215	4.90176e-11	0.291289	0.258776	protein_coding	processed_transcript	-0.000814665	NA	NA	NA	NA	Non-Significant	DEG
ENST00000487223.5	MAYO	ENSG00000162909.17	CAPN2	0.573215	4.90176e-11	-1.74086	0.00790941	protein_coding	processed_transcript	-0.0389075	4.61084e-16	2.3157e-11	6.53545e-15	1.15785e-10	Non-Significant	DEG
ENST00000492565.1	MAYO	ENSG00000162909.17	CAPN2	0.573215	4.90176e-11	0.18814	0.425704	protein_coding	processed_transcript	-0.00647989	4.61084e-16	0.476535	6.53545e-15	1	Non-Significant	DEG
ENST00000492664.5	MAYO	ENSG00000162909.17	CAPN2	0.573215	4.90176e-11	-0.767574	1	protein_coding	processed_transcript	-0.000655847	NA	NA	NA	NA	Non-Significant	DEG
ENST00000498027.5	MAYO	ENSG00000162909.17	CAPN2	0.573215	4.90176e-11	0.188391	0.172706	protein_coding	processed_transcript	-0.0046242	4.61084e-16	0.317681	6.53545e-15	1	Non-Significant	DEG
ENST00000295006.5	MSBB BM36	ENSG00000162909.17	CAPN2	0.407876	6.43155e-07	0.456225	0.0111526	protein_coding	protein_coding	0.00903939	NA	NA	NA	NA	Non-Significant	DEG
ENST00000433674.6	MSBB BM36	ENSG00000162909.17	CAPN2	0.407876	6.43155e-07	0.366124	0.229108	protein_coding	protein_coding	0.00603344	NA	NA	NA	NA	Non-Significant	DEG
ENST00000434648.5	MSBB BM36	ENSG00000162909.17	CAPN2	0.407876	6.43155e-07	0.559417	0.729615	protein_coding	protein_coding	0.00511019	NA	NA	NA	NA	Non-Significant	DEG
ENST00000463997.1	MSBB BM36	ENSG00000162909.17	CAPN2	0.407876	6.43155e-07	0.522519	0.00152753	protein_coding	processed_transcript	0.00230725	NA	NA	NA	NA	Non-Significant	DEG
ENST00000472601.5	MSBB BM36	ENSG00000162909.17	CAPN2	0.407876	6.43155e-07	2.34316	0.0208831	protein_coding	processed_transcript	0.00699794	NA	NA	NA	NA	Non-Significant	DEG
ENST00000474026.5	MSBB BM36	ENSG00000162909.17	CAPN2	0.407876	6.43155e-07	0.346296	0.00128422	protein_coding	processed_transcript	-0.00786982	NA	NA	NA	NA	Non-Significant	DEG
ENST00000480581.1	MSBB BM36	ENSG00000162909.17	CAPN2	0.407876	6.43155e-07	0.240032	0.346424	protein_coding	processed_transcript	-0.0241975	NA	NA	NA	NA	Non-Significant	DEG
ENST00000483579.1	MSBB BM36	ENSG00000162909.17	CAPN2	0.407876	6.43155e-07	0.629091	0.0134492	protein_coding	processed_transcript	0.000800106	NA	NA	NA	NA	Non-Significant	DEG
ENST00000487223.5	MSBB BM36	ENSG00000162909.17	CAPN2	0.407876	6.43155e-07	0.714182	0.357653	protein_coding	processed_transcript	0.00819381	NA	NA	NA	NA	Non-Significant	DEG
ENST00000492565.1	MSBB BM36	ENSG00000162909.17	CAPN2	0.407876	6.43155e-07	0.256361	0.32502	protein_coding	processed_transcript	-0.00474568	NA	NA	NA	NA	Non-Significant	DEG
ENST00000492664.5	MSBB BM36	ENSG00000162909.17	CAPN2	0.407876	6.43155e-07	-0.28424	1	protein_coding	processed_transcript	-0.000475713	NA	NA	NA	NA	Non-Significant	DEG
ENST00000498027.5	MSBB BM36	ENSG00000162909.17	CAPN2	0.407876	6.43155e-07	0.322459	0.0360723	protein_coding	processed_transcript	-0.00117221	NA	NA	NA	NA	Non-Significant	DEG
ENST00000324068.1	MAYO	ENSG00000077274.8	CAPN6	2.80062	1.41236e-08	2.80514	4.09719e-08	protein_coding	protein_coding	0	NA	NA	NA	NA	Non-Significant	DEG
ENST00000253693.6	MAYO	ENSG00000131375.9	CAPN7	0.0750636	0.167883	0.280105	0.000572719	protein_coding	protein_coding	0.0545995	1.0271e-06	6.41501e-05	2.14765e-06	0.0001283	DTU	Non-Significant
ENST00000463417.5	MAYO	ENSG00000131375.9	CAPN7	0.0750636	0.167883	-0.146541	0.0676721	protein_coding	retained_intron	-0.074618	1.0271e-06	1.0271e-06	2.14765e-06	2.0542e-06	DTU	Non-Significant
ENST00000271971.6	MAYO	ENSG00000135773.12	CAPN9	-0.450432	0.00288789	0.49238	0.681892	protein_coding	protein_coding	0.0286505	NA	NA	NA	NA	Non-Significant	DEG
ENST00000354537.1	MAYO	ENSG00000135773.12	CAPN9	-0.450432	0.00288789	-0.414614	0.0874594	protein_coding	protein_coding	-0.0161695	NA	NA	NA	NA	Non-Significant	DEG
ENST00000366666.6	MAYO	ENSG00000135773.12	CAPN9	-0.450432	0.00288789	-0.801144	0.00155954	protein_coding	protein_coding	-0.0452729	NA	NA	NA	NA	Non-Significant	DEG
ENST00000480004.1	MAYO	ENSG00000135773.12	CAPN9	-0.450432	0.00288789	-0.355882	0.0720101	protein_coding	processed_transcript	0.0327991	NA	NA	NA	NA	Non-Significant	DEG
ENST00000341394.8	MAYO	ENSG00000135387.20	CAPRIN1	0.0825562	0.122047	0.650914	0.00137253	protein_coding	protein_coding	0.0920489	2.61201e-09	2.61201e-09	9.18136e-09	5.22401e-09	DTU	Non-Significant
ENST00000533657.5	MAYO	ENSG00000135387.20	CAPRIN1	0.0825562	0.122047	-0.107311	0.357443	protein_coding	processed_transcript	-0.0625152	2.61201e-09	0.0222415	9.18136e-09	0.044483	DTU	Non-Significant
ENST00000452990.7	MSBB BM44	ENSG00000105519.15	CAPS	0.59685	1.11926e-05	1.12364	0.000359353	protein_coding	protein_coding	0.0459556	0.0257237	0.209313	0.0291103	0.418627	Non-Significant	DEG
ENST00000585541.1	MSBB BM44	ENSG00000105519.15	CAPS	0.59685	1.11926e-05	0.700007	1	protein_coding	retained_intron	0.010872	0.0257237	0.32928	0.0291103	0.65856	Non-Significant	DEG
ENST00000588776.6	MSBB BM44	ENSG00000105519.15	CAPS	0.59685	1.11926e-05	0.308774	0.003526	protein_coding	protein_coding	-0.0747231	0.0257237	0.0257237	0.0291103	0.0514473	Non-Significant	DEG
ENST00000588865.2	MSBB BM44	ENSG00000105519.15	CAPS	0.59685	1.11926e-05	0.829562	1	protein_coding	protein_coding	0.0235568	0.0257237	0.363121	0.0291103	0.65856	Non-Significant	DEG
ENST00000590428.1	MSBB BM44	ENSG00000105519.15	CAPS	0.59685	1.11926e-05	0.455843	1	protein_coding	retained_intron	-0.00566024	NA	NA	NA	NA	Non-Significant	DEG
ENST00000588776.6	MAYO	ENSG00000105519.15	CAPS	0.0666642	0.790299	-0.0152331	0.947474	protein_coding	protein_coding	-0.070302	0.00151298	0.00151298	0.00179011	0.00151298	DTU	Non-Significant
ENST00000452990.7	MSBB BM22	ENSG00000105519.15	CAPS	0.509375	0.00116127	1.35492	4.98105e-05	protein_coding	protein_coding	0.0261022	NA	NA	NA	NA	Non-Significant	DEG
ENST00000585541.1	MSBB BM22	ENSG00000105519.15	CAPS	0.509375	0.00116127	0.527936	1	protein_coding	retained_intron	0.0039381	NA	NA	NA	NA	Non-Significant	DEG
ENST00000588776.6	MSBB BM22	ENSG00000105519.15	CAPS	0.509375	0.00116127	0.352841	0.00163538	protein_coding	protein_coding	-0.0521418	NA	NA	NA	NA	NA	DEG
ENST00000588865.2	MSBB BM22	ENSG00000105519.15	CAPS	0.509375	0.00116127	0.746695	1	protein_coding	protein_coding	0.0260162	NA	NA	NA	NA	Non-Significant	DEG
ENST00000590428.1	MSBB BM22	ENSG00000105519.15	CAPS	0.509375	0.00116127	0.373055	1	protein_coding	retained_intron	-0.00391214	NA	NA	NA	NA	Non-Significant	DEG
ENST00000452990.7	MSBB BM36	ENSG00000105519.15	CAPS	0.880909	3.1146e-08	2.11333	1.51657e-08	protein_coding	protein_coding	0.0648932	0.00191884	0.0213171	0.00288523	0.0426341	DTU	DEG
ENST00000585541.1	MSBB BM36	ENSG00000105519.15	CAPS	0.880909	3.1146e-08	0.642597	0.0983616	protein_coding	retained_intron	-0.00658026	0.00191884	1	0.00288523	1	Non-Significant	DEG
ENST00000588776.6	MSBB BM36	ENSG00000105519.15	CAPS	0.880909	3.1146e-08	0.403626	9.16839e-05	protein_coding	protein_coding	-0.10078	0.00191884	0.00191884	0.00288523	0.00383768	DTU	DEG
ENST00000588865.2	MSBB BM36	ENSG00000105519.15	CAPS	0.880909	3.1146e-08	2.15351	1.35428e-05	protein_coding	protein_coding	0.0489677	0.00191884	0.0247842	0.00288523	0.0495684	Non-Significant	DEG
ENST00000590428.1	MSBB BM36	ENSG00000105519.15	CAPS	0.880909	3.1146e-08	0.126621	0.934537	protein_coding	retained_intron	-0.00650972	NA	NA	NA	NA	Non-Significant	DEG
ENST00000361183.7	MAYO	ENSG00000198898.13	CAPZA2	0.261332	0.00824976	-0.0472806	0.592484	protein_coding	protein_coding	-0.137558	5.44406e-13	5.44406e-13	4.24177e-12	5.44406e-13	DTU	Non-Significant
ENST00000426421.5	MAYO	ENSG00000198898.13	CAPZA2	0.261332	0.00824976	0.418824	0.141582	protein_coding	nonsense_mediated_decay	0.101032	5.44406e-13	1.48832e-09	4.24177e-12	1.48832e-09	DTU	Non-Significant
ENST00000264202.7	MSBB BM36	ENSG00000077549.17	CAPZB	-0.0984736	0.0922005	-0.303078	0.236019	protein_coding	protein_coding	-0.0678603	3.54494e-05	3.54494e-05	8.65428e-05	0.000248146	DTU	Non-Significant
ENST00000375142.5	MSBB BM36	ENSG00000077549.17	CAPZB	-0.0984736	0.0922005	0.411663	0.000450348	protein_coding	protein_coding	0.0642797	3.54494e-05	0.00234796	8.65428e-05	0.0164358	DTU	Non-Significant
ENST00000251973.9	MSBB BM22	ENSG00000100065.14	CARD10	0.488996	0.00516599	0.507775	0.0965855	protein_coding	protein_coding	0.00451154	NA	NA	NA	NA	Non-Significant	DEG
ENST00000403299.5	MSBB BM22	ENSG00000100065.14	CARD10	0.488996	0.00516599	-0.741877	1	protein_coding	protein_coding	-0.0277883	NA	NA	NA	NA	Non-Significant	DEG
ENST00000406271.7	MSBB BM22	ENSG00000100065.14	CARD10	0.488996	0.00516599	1.70192	1	protein_coding	protein_coding	0.0142401	NA	NA	NA	NA	Non-Significant	DEG
ENST00000433485.1	MSBB BM22	ENSG00000100065.14	CARD10	0.488996	0.00516599	0.6738	1	protein_coding	protein_coding	0.0083101	NA	NA	NA	NA	Non-Significant	DEG
ENST00000437756.5	MSBB BM22	ENSG00000100065.14	CARD10	0.488996	0.00516599	0.305386	1	protein_coding	protein_coding	-0.00489267	NA	NA	NA	NA	Non-Significant	DEG
ENST00000467812.1	MSBB BM22	ENSG00000100065.14	CARD10	0.488996	0.00516599	0.387008	1	protein_coding	retained_intron	-0.00383173	NA	NA	NA	NA	Non-Significant	DEG
ENST00000476871.5	MSBB BM22	ENSG00000100065.14	CARD10	0.488996	0.00516599	0.654898	1	protein_coding	retained_intron	0.0644266	NA	NA	NA	NA	NA	DEG
ENST00000486118.1	MSBB BM22	ENSG00000100065.14	CARD10	0.488996	0.00516599	0.945665	1	protein_coding	processed_transcript	0.00639603	NA	NA	NA	NA	Non-Significant	DEG
ENST00000488141.5	MSBB BM22	ENSG00000100065.14	CARD10	0.488996	0.00516599	1.29496	1	protein_coding	retained_intron	0.0116496	NA	NA	NA	NA	Non-Significant	DEG
ENST00000494166.1	MSBB BM22	ENSG00000100065.14	CARD10	0.488996	0.00516599	0.114564	1	protein_coding	processed_transcript	-0.073027	NA	NA	NA	NA	NA	DEG
ENST00000375704.7	MSBB BM36	ENSG00000204397.7	CARD16	0.655937	0.000144936	0.645978	0.60765	protein_coding	protein_coding	-0.00087547	NA	NA	NA	NA	Non-Significant	DEG
ENST00000375706.6	MSBB BM36	ENSG00000204397.7	CARD16	0.655937	0.000144936	0.513932	0.312732	protein_coding	protein_coding	-0.0243882	NA	NA	NA	NA	Non-Significant	DEG
ENST00000525374.1	MSBB BM36	ENSG00000204397.7	CARD16	0.655937	0.000144936	0.690285	0.0460337	protein_coding	protein_coding	0.0141839	NA	NA	NA	NA	Non-Significant	DEG
ENST00000527065.1	MSBB BM36	ENSG00000204397.7	CARD16	0.655937	0.000144936	0.308582	0.560201	protein_coding	retained_intron	-0.0279415	NA	NA	NA	NA	Non-Significant	DEG
ENST00000528513.1	MSBB BM36	ENSG00000204397.7	CARD16	0.655937	0.000144936	1.22757	1	protein_coding	protein_coding	0.0390161	NA	NA	NA	NA	Non-Significant	DEG
ENST00000375464.6	MSBB BM10	ENSG00000165233.17	CARD19	-0.0341691	0.644448	-0.447062	0.215851	protein_coding	protein_coding	-0.0707881	0.000287994	0.000287994	0.000682778	0.00143997	DTU	Non-Significant
ENST00000254691.9	MAYO	ENSG00000132357.13	CARD6	0.490528	1.10274e-05	0.717479	8.54963e-08	protein_coding	protein_coding	0.105079	NA	NA	NA	NA	NA	DEG
ENST00000381677.4	MAYO	ENSG00000132357.13	CARD6	0.490528	1.10274e-05	0.00463559	0.985312	protein_coding	protein_coding	-0.105079	NA	NA	NA	NA	NA	DEG
ENST00000254691.9	MSBB BM36	ENSG00000132357.13	CARD6	0.476449	2.13189e-07	0.898894	4.80705e-10	protein_coding	protein_coding	0.098096	0.00727619	0.00727619	0.00914018	0	DTU	DEG
ENST00000381677.4	MSBB BM36	ENSG00000132357.13	CARD6	0.476449	2.13189e-07	0.198088	0.0543078	protein_coding	protein_coding	-0.098096	0.00727619	0.00727619	0.00914018	0	DTU	DEG
ENST00000377461.8	MSBB BM36	ENSG00000105483.17	CARD8	0.509898	2.25701e-11	0.892174	0.000464182	protein_coding	retained_intron	0.013062	NA	NA	NA	NA	Non-Significant	DEG
ENST00000391898.7	MSBB BM36	ENSG00000105483.17	CARD8	0.509898	2.25701e-11	0.734172	0.517363	protein_coding	protein_coding	0.0029825	NA	NA	NA	NA	Non-Significant	DEG
ENST00000447740.6	MSBB BM36	ENSG00000105483.17	CARD8	0.509898	2.25701e-11	0.389204	0.324172	protein_coding	protein_coding	-0.00273153	NA	NA	NA	NA	Non-Significant	DEG
ENST00000517510.5	MSBB BM36	ENSG00000105483.17	CARD8	0.509898	2.25701e-11	-0.0796429	0.96285	protein_coding	nonsense_mediated_decay	-0.00103581	NA	NA	NA	NA	Non-Significant	DEG
ENST00000517778.5	MSBB BM36	ENSG00000105483.17	CARD8	0.509898	2.25701e-11	0.835549	0.406505	protein_coding	processed_transcript	0.00255376	NA	NA	NA	NA	Non-Significant	DEG
ENST00000518450.5	MSBB BM36	ENSG00000105483.17	CARD8	0.509898	2.25701e-11	0.223398	0.240885	protein_coding	nonsense_mediated_decay	-0.00799472	NA	NA	NA	NA	Non-Significant	DEG
ENST00000518596.5	MSBB BM36	ENSG00000105483.17	CARD8	0.509898	2.25701e-11	0.721497	0.0766812	protein_coding	retained_intron	0.00464598	NA	NA	NA	NA	Non-Significant	DEG
ENST00000518622.5	MSBB BM36	ENSG00000105483.17	CARD8	0.509898	2.25701e-11	0.203091	0.68094	protein_coding	nonsense_mediated_decay	-0.016461	NA	NA	NA	NA	Non-Significant	DEG
ENST00000518979.5	MSBB BM36	ENSG00000105483.17	CARD8	0.509898	2.25701e-11	1.76202	0.389091	protein_coding	nonsense_mediated_decay	0.011755	NA	NA	NA	NA	Non-Significant	DEG
ENST00000519302.6	MSBB BM36	ENSG00000105483.17	CARD8	0.509898	2.25701e-11	1.04098	0.0222533	protein_coding	nonsense_mediated_decay	0.00835761	NA	NA	NA	NA	Non-Significant	DEG
ENST00000519332.5	MSBB BM36	ENSG00000105483.17	CARD8	0.509898	2.25701e-11	0.31585	0.508378	protein_coding	protein_coding	-0.0112751	NA	NA	NA	NA	Non-Significant	DEG
ENST00000519646.5	MSBB BM36	ENSG00000105483.17	CARD8	0.509898	2.25701e-11	2.83929	0.115759	protein_coding	nonsense_mediated_decay	0.00203869	NA	NA	NA	NA	Non-Significant	DEG
ENST00000519940.5	MSBB BM36	ENSG00000105483.17	CARD8	0.509898	2.25701e-11	0	1	protein_coding	protein_coding	0.000926804	NA	NA	NA	NA	Non-Significant	DEG
ENST00000520007.5	MSBB BM36	ENSG00000105483.17	CARD8	0.509898	2.25701e-11	0.665619	0.411371	protein_coding	protein_coding	0.00843464	NA	NA	NA	NA	Non-Significant	DEG
ENST00000520015.5	MSBB BM36	ENSG00000105483.17	CARD8	0.509898	2.25701e-11	-1.0327	1	protein_coding	protein_coding	-0.00184554	NA	NA	NA	NA	Non-Significant	DEG
ENST00000520153.5	MSBB BM36	ENSG00000105483.17	CARD8	0.509898	2.25701e-11	1.76356	0.38168	protein_coding	protein_coding	0.0102657	NA	NA	NA	NA	Non-Significant	DEG
ENST00000520753.5	MSBB BM36	ENSG00000105483.17	CARD8	0.509898	2.25701e-11	-0.594553	0.835722	protein_coding	protein_coding	-0.00351486	NA	NA	NA	NA	Non-Significant	DEG
ENST00000521092.5	MSBB BM36	ENSG00000105483.17	CARD8	0.509898	2.25701e-11	0.311623	0.663266	protein_coding	retained_intron	-0.00125203	NA	NA	NA	NA	Non-Significant	DEG
ENST00000521415.5	MSBB BM36	ENSG00000105483.17	CARD8	0.509898	2.25701e-11	0.239478	1	protein_coding	nonsense_mediated_decay	-0.000147923	NA	NA	NA	NA	Non-Significant	DEG
ENST00000521437.1	MSBB BM36	ENSG00000105483.17	CARD8	0.509898	2.25701e-11	0.468924	0.495758	protein_coding	protein_coding	0.00129765	NA	NA	NA	NA	Non-Significant	DEG
ENST00000521613.5	MSBB BM36	ENSG00000105483.17	CARD8	0.509898	2.25701e-11	0.323559	0.841624	protein_coding	protein_coding	0.000985612	NA	NA	NA	NA	Non-Significant	DEG
ENST00000522051.5	MSBB BM36	ENSG00000105483.17	CARD8	0.509898	2.25701e-11	0.672059	1.31889e-08	protein_coding	retained_intron	0.0118333	NA	NA	NA	NA	Non-Significant	DEG
ENST00000522068.5	MSBB BM36	ENSG00000105483.17	CARD8	0.509898	2.25701e-11	1.14789	0.0511923	protein_coding	processed_transcript	0.00879406	NA	NA	NA	NA	Non-Significant	DEG
ENST00000522431.5	MSBB BM36	ENSG00000105483.17	CARD8	0.509898	2.25701e-11	0.261221	0.486826	protein_coding	protein_coding	-0.00641754	NA	NA	NA	NA	Non-Significant	DEG
ENST00000522773.5	MSBB BM36	ENSG00000105483.17	CARD8	0.509898	2.25701e-11	0	1	protein_coding	nonsense_mediated_decay	0.000356701	NA	NA	NA	NA	Non-Significant	DEG
ENST00000522889.5	MSBB BM36	ENSG00000105483.17	CARD8	0.509898	2.25701e-11	0.735425	0.148207	protein_coding	protein_coding	0.00516126	NA	NA	NA	NA	Non-Significant	DEG
ENST00000523579.5	MSBB BM36	ENSG00000105483.17	CARD8	0.509898	2.25701e-11	0.217608	0.678718	protein_coding	nonsense_mediated_decay	-0.00582888	NA	NA	NA	NA	Non-Significant	DEG
ENST00000523668.1	MSBB BM36	ENSG00000105483.17	CARD8	0.509898	2.25701e-11	0.0702996	0.789539	protein_coding	retained_intron	-0.0231239	NA	NA	NA	NA	Non-Significant	DEG
ENST00000523750.1	MSBB BM36	ENSG00000105483.17	CARD8	0.509898	2.25701e-11	0.46805	0.419122	protein_coding	processed_transcript	2.96847e-05	NA	NA	NA	NA	Non-Significant	DEG
ENST00000600800.1	MSBB BM36	ENSG00000105483.17	CARD8	0.509898	2.25701e-11	0.165624	0.125187	protein_coding	processed_transcript	-0.0118604	NA	NA	NA	NA	Non-Significant	DEG
ENST00000311052.9	MSBB BM36	ENSG00000153048.10	CARHSP1	0.249199	0.0198062	0.0192866	0.965453	protein_coding	protein_coding	-0.0563135	0.00429959	0.00429959	0.00583606	0.0257975	DTU	Non-Significant
ENST00000327064.8	MSBB BM44	ENSG00000142453.11	CARM1	-0.0106516	0.843027	-0.435884	0.0962572	protein_coding	protein_coding	-0.0535691	0.00993071	0.00993071	0.0134963	0.0397229	DTU	Non-Significant
ENST00000426329.6	MAYO	ENSG00000227835.8	CARM1P1	-0.84057	0.000190393	-0.85463	0.0920516	transcribed_unprocessed_pseudogene	transcribed_unprocessed_pseudogene	0.0675088	NA	NA	NA	NA	NA	DEG
ENST00000492533.3	MAYO	ENSG00000227835.8	CARM1P1	-0.84057	0.000190393	-1.17984	0.0181239	transcribed_unprocessed_pseudogene	processed_transcript	-0.0622497	NA	NA	NA	NA	NA	DEG
ENST00000497195.1	MAYO	ENSG00000227835.8	CARM1P1	-0.84057	0.000190393	-0.521501	1	transcribed_unprocessed_pseudogene	processed_transcript	-0.0342652	NA	NA	NA	NA	Non-Significant	DEG
ENST00000515723.1	MAYO	ENSG00000227835.8	CARM1P1	-0.84057	0.000190393	-0.543693	0.113823	transcribed_unprocessed_pseudogene	processed_transcript	0.0290117	NA	NA	NA	NA	Non-Significant	DEG
ENST00000329474.6	MAYO	ENSG00000079691.17	CARMIL1	0.0976337	0.275639	0.544496	9.57975e-05	protein_coding	protein_coding	0.12261	2.47834e-09	2.47834e-09	8.8387e-09	2.47834e-09	DTU	Non-Significant
ENST00000476458.1	MAYO	ENSG00000079691.17	CARMIL1	0.0976337	0.275639	-0.270858	0.0717344	protein_coding	processed_transcript	-0.127971	2.47834e-09	9.14198e-09	8.8387e-09	9.14198e-09	DTU	Non-Significant
ENST00000307823.7	MAYO	ENSG00000172508.10	CARNS1	-0.973062	8.71454e-08	-0.877405	3.98769e-06	protein_coding	protein_coding	0.0473814	NA	NA	NA	NA	Non-Significant	DEG
ENST00000445895.2	MAYO	ENSG00000172508.10	CARNS1	-0.973062	8.71454e-08	-0.982439	3.91051e-05	protein_coding	protein_coding	-0.0211829	NA	NA	NA	NA	Non-Significant	DEG
ENST00000525907.1	MAYO	ENSG00000172508.10	CARNS1	-0.973062	8.71454e-08	-0.43241	0.00199493	protein_coding	processed_transcript	0.00341864	NA	NA	NA	NA	Non-Significant	DEG
ENST00000529925.5	MAYO	ENSG00000172508.10	CARNS1	-0.973062	8.71454e-08	-0.534051	0.0244891	protein_coding	processed_transcript	0.00820331	NA	NA	NA	NA	Non-Significant	DEG
ENST00000531040.5	MAYO	ENSG00000172508.10	CARNS1	-0.973062	8.71454e-08	-0.66331	0.0657256	protein_coding	protein_coding	0.00022758	NA	NA	NA	NA	Non-Significant	DEG
ENST00000531388.1	MAYO	ENSG00000172508.10	CARNS1	-0.973062	8.71454e-08	-1.07903	8.04415e-08	protein_coding	retained_intron	-0.0363027	NA	NA	NA	NA	Non-Significant	DEG
ENST00000531958.5	MAYO	ENSG00000172508.10	CARNS1	-0.973062	8.71454e-08	-0.978569	1.56036e-05	protein_coding	retained_intron	-0.00175138	NA	NA	NA	NA	Non-Significant	DEG
ENST00000278224.13	MSBB BM22	ENSG00000110619.17	CARS	-0.199296	0.14545	-0.623961	0.227642	protein_coding	protein_coding	-0.0677806	1.5286e-05	1.5286e-05	8.66524e-05	0.000107002	DTU	Non-Significant
ENST00000278224.13	MSBB BM36	ENSG00000110619.17	CARS	-0.0902941	0.540445	-0.636872	0.180027	protein_coding	protein_coding	-0.0739004	3.40274e-05	3.40274e-05	8.33765e-05	0.000204164	DTU	Non-Significant
ENST00000257347.8	MAYO	ENSG00000134905.16	CARS2	-0.102501	0.216372	0.317985	6.34472e-05	protein_coding	protein_coding	0.0511397	5.24685e-07	5.24685e-07	1.17928e-06	2.09874e-06	DTU	Non-Significant
ENST00000603171.1	MAYO	ENSG00000271232.1	CARSP1	-2.25144	3.17837e-06	-2.18492	1.203e-05	processed_pseudogene	processed_pseudogene	0	NA	NA	NA	NA	Non-Significant	DEG
ENST00000296777.4	ROSMAP	ENSG00000164326.4	CARTPT	-0.389655	0.00670199	-0.405303	0.0157165	protein_coding	protein_coding	-0.00457805	NA	NA	NA	NA	Non-Significant	DEG
ENST00000513096.1	ROSMAP	ENSG00000164326.4	CARTPT	-0.389655	0.00670199	-0.220205	0.377594	protein_coding	processed_transcript	0.00457805	NA	NA	NA	NA	Non-Significant	DEG
ENST00000296777.4	MSBB BM36	ENSG00000164326.4	CARTPT	-0.811812	0.00438673	-0.770837	0.0200025	protein_coding	protein_coding	0.00468735	NA	NA	NA	NA	Non-Significant	DEG
ENST00000513096.1	MSBB BM36	ENSG00000164326.4	CARTPT	-0.811812	0.00438673	-1.08234	0.290426	protein_coding	processed_transcript	-0.00468735	NA	NA	NA	NA	Non-Significant	DEG
ENST00000377113.5	MAYO	ENSG00000204682.5	CASC10	0.400559	0.000285971	0.400564	0.000500237	protein_coding	protein_coding	0	NA	NA	NA	NA	Non-Significant	DEG
ENST00000264645.11	MAYO	ENSG00000108349.16	CASC3	0.0127289	0.926645	0.100482	0.514532	protein_coding	protein_coding	0.058799	2.23888e-08	2.23888e-08	6.44816e-08	6.71665e-08	DTU	Non-Significant
ENST00000264645.11	MSBB BM36	ENSG00000108349.16	CASC3	0.461915	1.68333e-06	0.574873	0.000795453	protein_coding	protein_coding	0.0422027	NA	NA	NA	NA	Non-Significant	DEG
ENST00000394114.2	MSBB BM36	ENSG00000108349.16	CASC3	0.461915	1.68333e-06	0.771048	7.62883e-07	protein_coding	retained_intron	0.027626	NA	NA	NA	NA	Non-Significant	DEG
ENST00000418132.7	MSBB BM36	ENSG00000108349.16	CASC3	0.461915	1.68333e-06	-0.0335312	0.882524	protein_coding	retained_intron	-0.0359945	NA	NA	NA	NA	Non-Significant	DEG
ENST00000474190.1	MSBB BM36	ENSG00000108349.16	CASC3	0.461915	1.68333e-06	0.149962	0.938911	protein_coding	nonsense_mediated_decay	0.00027362	NA	NA	NA	NA	Non-Significant	DEG
ENST00000577605.1	MSBB BM36	ENSG00000108349.16	CASC3	0.461915	1.68333e-06	0.480905	1	protein_coding	nonsense_mediated_decay	-9.26167e-05	NA	NA	NA	NA	Non-Significant	DEG
ENST00000579238.1	MSBB BM36	ENSG00000108349.16	CASC3	0.461915	1.68333e-06	-0.305478	0.0343686	protein_coding	retained_intron	-0.024469	NA	NA	NA	NA	Non-Significant	DEG
ENST00000581849.1	MSBB BM36	ENSG00000108349.16	CASC3	0.461915	1.68333e-06	0.267329	0.793527	protein_coding	retained_intron	0.000444921	NA	NA	NA	NA	Non-Significant	DEG
ENST00000583649.1	MSBB BM36	ENSG00000108349.16	CASC3	0.461915	1.68333e-06	0.177823	0.458174	protein_coding	retained_intron	-0.00215356	NA	NA	NA	NA	Non-Significant	DEG
ENST00000583902.1	MSBB BM36	ENSG00000108349.16	CASC3	0.461915	1.68333e-06	0.11829	0.682541	protein_coding	retained_intron	-0.00482417	NA	NA	NA	NA	Non-Significant	DEG
ENST00000584997.1	MSBB BM36	ENSG00000108349.16	CASC3	0.461915	1.68333e-06	0.0949794	0.82221	protein_coding	protein_coding	-0.00302421	NA	NA	NA	NA	Non-Significant	DEG
ENST00000299957.10	MAYO	ENSG00000166734.19	CASC4	0.212594	8.20423e-07	0.494528	9.60055e-05	protein_coding	protein_coding	0.103214	1.426e-10	1.426e-10	6.45294e-10	2.852e-10	DTU	Non-Significant
ENST00000650436.1	MAYO	ENSG00000166734.19	CASC4	0.212594	8.20423e-07	-1.06381	5.21838e-07	protein_coding	protein_coding	-0.0609801	1.426e-10	8.60282e-06	6.45294e-10	1.72056e-05	DTU	Non-Significant
ENST00000297273.8	MSBB BM10	ENSG00000127995.16	CASD1	-0.2025	0.048431	-0.310391	0.0803494	protein_coding	protein_coding	-0.0570574	0.00516761	0.0113316	0.0071499	0.0339949	DTU	Non-Significant
ENST00000421587.7	MAYO	ENSG00000147044.21	CASK	0.0907788	0.0991956	-0.728454	0.348834	protein_coding	protein_coding	-0.0644563	0.0043517	0.0043517	0.00484892	0.0043517	DTU	Non-Significant
ENST00000353247.9	MSBB BM22	ENSG00000137752.23	CASP1	0.617261	0.000483699	0.465431	1	protein_coding	protein_coding	-0.00195925	NA	NA	NA	NA	Non-Significant	DEG
ENST00000436863.7	MSBB BM22	ENSG00000137752.23	CASP1	0.617261	0.000483699	1.77184	1	protein_coding	protein_coding	0.0185526	NA	NA	NA	NA	Non-Significant	DEG
ENST00000525825.5	MSBB BM22	ENSG00000137752.23	CASP1	0.617261	0.000483699	0.315513	1	protein_coding	protein_coding	-0.00181779	NA	NA	NA	NA	Non-Significant	DEG
ENST00000526511.5	MSBB BM22	ENSG00000137752.23	CASP1	0.617261	0.000483699	0.865098	1	protein_coding	retained_intron	0.0153544	NA	NA	NA	NA	Non-Significant	DEG
ENST00000526568.5	MSBB BM22	ENSG00000137752.23	CASP1	0.617261	0.000483699	0.675915	1	protein_coding	protein_coding	-0.00475649	NA	NA	NA	NA	Non-Significant	DEG
ENST00000527625.5	MSBB BM22	ENSG00000137752.23	CASP1	0.617261	0.000483699	0.374847	1	protein_coding	retained_intron	-0.00933594	NA	NA	NA	NA	Non-Significant	DEG
ENST00000527979.5	MSBB BM22	ENSG00000137752.23	CASP1	0.617261	0.000483699	0.375718	1	protein_coding	protein_coding	-0.00501334	NA	NA	NA	NA	Non-Significant	DEG
ENST00000528424.1	MSBB BM22	ENSG00000137752.23	CASP1	0.617261	0.000483699	0.0743948	1	protein_coding	retained_intron	-0.0247325	NA	NA	NA	NA	Non-Significant	DEG
ENST00000528974.1	MSBB BM22	ENSG00000137752.23	CASP1	0.617261	0.000483699	1.18825	1	protein_coding	protein_coding	0.0105619	NA	NA	NA	NA	Non-Significant	DEG
ENST00000529871.1	MSBB BM22	ENSG00000137752.23	CASP1	0.617261	0.000483699	0.245618	1	protein_coding	nonsense_mediated_decay	-0.00907476	NA	NA	NA	NA	Non-Significant	DEG
ENST00000531166.5	MSBB BM22	ENSG00000137752.23	CASP1	0.617261	0.000483699	0.00775448	1	protein_coding	protein_coding	-0.0237636	NA	NA	NA	NA	Non-Significant	DEG
ENST00000532439.5	MSBB BM22	ENSG00000137752.23	CASP1	0.617261	0.000483699	1.159	1	protein_coding	protein_coding	0.00975385	NA	NA	NA	NA	Non-Significant	DEG
ENST00000532520.1	MSBB BM22	ENSG00000137752.23	CASP1	0.617261	0.000483699	0.60431	1	protein_coding	retained_intron	0.0240898	NA	NA	NA	NA	Non-Significant	DEG
ENST00000533400.5	MSBB BM22	ENSG00000137752.23	CASP1	0.617261	0.000483699	0.644828	1	protein_coding	protein_coding	0.009497	NA	NA	NA	NA	Non-Significant	DEG
ENST00000534497.5	MSBB BM22	ENSG00000137752.23	CASP1	0.617261	0.000483699	-0.882785	1	protein_coding	protein_coding	-0.00659736	NA	NA	NA	NA	Non-Significant	DEG
ENST00000640184.1	MSBB BM22	ENSG00000137752.23	CASP1	0.617261	0.000483699	0.235338	1	protein_coding	protein_coding	7.01923e-05	NA	NA	NA	NA	Non-Significant	DEG
ENST00000353247.9	MSBB BM36	ENSG00000137752.23	CASP1	0.71042	6.47852e-06	0.855073	0.427441	protein_coding	protein_coding	0.00785253	NA	NA	NA	NA	Non-Significant	DEG
ENST00000436863.7	MSBB BM36	ENSG00000137752.23	CASP1	0.71042	6.47852e-06	-0.0947355	0.973148	protein_coding	protein_coding	-0.00348401	NA	NA	NA	NA	Non-Significant	DEG
ENST00000446369.5	MSBB BM36	ENSG00000137752.23	CASP1	0.71042	6.47852e-06	0.248228	1	protein_coding	protein_coding	9.88175e-05	NA	NA	NA	NA	Non-Significant	DEG
ENST00000525825.5	MSBB BM36	ENSG00000137752.23	CASP1	0.71042	6.47852e-06	0.32508	0.811452	protein_coding	protein_coding	-0.00449327	NA	NA	NA	NA	Non-Significant	DEG
ENST00000526511.5	MSBB BM36	ENSG00000137752.23	CASP1	0.71042	6.47852e-06	0.98153	0.00458633	protein_coding	retained_intron	0.010563	NA	NA	NA	NA	Non-Significant	DEG
ENST00000526568.5	MSBB BM36	ENSG00000137752.23	CASP1	0.71042	6.47852e-06	1.38155	0.0316019	protein_coding	protein_coding	0.0487853	NA	NA	NA	NA	Non-Significant	DEG
ENST00000527625.5	MSBB BM36	ENSG00000137752.23	CASP1	0.71042	6.47852e-06	0.609548	1	protein_coding	retained_intron	0.00344495	NA	NA	NA	NA	Non-Significant	DEG
ENST00000527979.5	MSBB BM36	ENSG00000137752.23	CASP1	0.71042	6.47852e-06	0.925345	0.17595	protein_coding	protein_coding	0.00625146	NA	NA	NA	NA	Non-Significant	DEG
ENST00000528424.1	MSBB BM36	ENSG00000137752.23	CASP1	0.71042	6.47852e-06	0.287857	0.779519	protein_coding	retained_intron	-0.00733981	NA	NA	NA	NA	Non-Significant	DEG
ENST00000528974.1	MSBB BM36	ENSG00000137752.23	CASP1	0.71042	6.47852e-06	0.989653	0.0699875	protein_coding	protein_coding	-0.000381504	NA	NA	NA	NA	Non-Significant	DEG
ENST00000529871.1	MSBB BM36	ENSG00000137752.23	CASP1	0.71042	6.47852e-06	0.703742	0.410381	protein_coding	nonsense_mediated_decay	-0.00166587	NA	NA	NA	NA	Non-Significant	DEG
ENST00000531166.5	MSBB BM36	ENSG00000137752.23	CASP1	0.71042	6.47852e-06	-0.826156	1	protein_coding	protein_coding	-0.0493201	NA	NA	NA	NA	Non-Significant	DEG
ENST00000532439.5	MSBB BM36	ENSG00000137752.23	CASP1	0.71042	6.47852e-06	0.534984	0.758529	protein_coding	protein_coding	0.00579857	NA	NA	NA	NA	Non-Significant	DEG
ENST00000532520.1	MSBB BM36	ENSG00000137752.23	CASP1	0.71042	6.47852e-06	0.430834	0.518191	protein_coding	retained_intron	-0.032954	NA	NA	NA	NA	Non-Significant	DEG
ENST00000533400.5	MSBB BM36	ENSG00000137752.23	CASP1	0.71042	6.47852e-06	0.795939	2.29605e-05	protein_coding	protein_coding	0.0250118	NA	NA	NA	NA	Non-Significant	DEG
ENST00000534497.5	MSBB BM36	ENSG00000137752.23	CASP1	0.71042	6.47852e-06	0.290662	1	protein_coding	protein_coding	-0.000531155	NA	NA	NA	NA	Non-Significant	DEG
ENST00000640184.1	MSBB BM36	ENSG00000137752.23	CASP1	0.71042	6.47852e-06	0.291149	1	protein_coding	protein_coding	-0.00764033	NA	NA	NA	NA	Non-Significant	DEG
ENST00000375726.6	ROSMAP	ENSG00000204403.9	CASP12	0.451167	0.00302163	0.30478	1	polymorphic_pseudogene	polymorphic_pseudogene	0.0153455	NA	NA	NA	NA	Non-Significant	DEG
ENST00000417998.5	ROSMAP	ENSG00000204403.9	CASP12	0.451167	0.00302163	0.107183	1	polymorphic_pseudogene	nonsense_mediated_decay	0.00225948	NA	NA	NA	NA	Non-Significant	DEG
ENST00000422698.6	ROSMAP	ENSG00000204403.9	CASP12	0.451167	0.00302163	-0.315545	1	polymorphic_pseudogene	protein_coding	-0.0200223	NA	NA	NA	NA	Non-Significant	DEG
ENST00000433738.5	ROSMAP	ENSG00000204403.9	CASP12	0.451167	0.00302163	-0.0685098	1	polymorphic_pseudogene	polymorphic_pseudogene	-0.0475406	NA	NA	NA	NA	Non-Significant	DEG
ENST00000441710.5	ROSMAP	ENSG00000204403.9	CASP12	0.451167	0.00302163	0.101012	1	polymorphic_pseudogene	polymorphic_pseudogene	-0.00392645	NA	NA	NA	NA	Non-Significant	DEG
ENST00000446862.5	ROSMAP	ENSG00000204403.9	CASP12	0.451167	0.00302163	0.247203	1	polymorphic_pseudogene	polymorphic_pseudogene	0.0139604	NA	NA	NA	NA	Non-Significant	DEG
ENST00000447913.5	ROSMAP	ENSG00000204403.9	CASP12	0.451167	0.00302163	0.322345	1	polymorphic_pseudogene	polymorphic_pseudogene	0.0267557	NA	NA	NA	NA	Non-Significant	DEG
ENST00000448103.5	ROSMAP	ENSG00000204403.9	CASP12	0.451167	0.00302163	0.614034	1	polymorphic_pseudogene	polymorphic_pseudogene	0.01867	NA	NA	NA	NA	Non-Significant	DEG
ENST00000458137.5	ROSMAP	ENSG00000204403.9	CASP12	0.451167	0.00302163	0.0885013	1	polymorphic_pseudogene	nonsense_mediated_decay	0.00478595	NA	NA	NA	NA	Non-Significant	DEG
ENST00000494737.5	ROSMAP	ENSG00000204403.9	CASP12	0.451167	0.00302163	0.261608	1	polymorphic_pseudogene	polymorphic_pseudogene	-0.00583926	NA	NA	NA	NA	Non-Significant	DEG
ENST00000508062.1	ROSMAP	ENSG00000204403.9	CASP12	0.451167	0.00302163	0.24332	1	polymorphic_pseudogene	polymorphic_pseudogene	-0.00543567	NA	NA	NA	NA	Non-Significant	DEG
ENST00000613512.4	ROSMAP	ENSG00000204403.9	CASP12	0.451167	0.00302163	0.42634	0.299312	polymorphic_pseudogene	polymorphic_pseudogene	0.000987604	NA	NA	NA	NA	Non-Significant	DEG
ENST00000375726.6	MAYO	ENSG00000204403.9	CASP12	0.710703	0.000872768	0.434996	1	polymorphic_pseudogene	polymorphic_pseudogene	0.0187244	NA	NA	NA	NA	Non-Significant	DEG
ENST00000422698.6	MAYO	ENSG00000204403.9	CASP12	0.710703	0.000872768	-0.120095	1	polymorphic_pseudogene	protein_coding	0.00532325	NA	NA	NA	NA	Non-Significant	DEG
ENST00000433738.5	MAYO	ENSG00000204403.9	CASP12	0.710703	0.000872768	-0.122366	1	polymorphic_pseudogene	polymorphic_pseudogene	-0.00483171	NA	NA	NA	NA	Non-Significant	DEG
ENST00000441710.5	MAYO	ENSG00000204403.9	CASP12	0.710703	0.000872768	1.35704	1	polymorphic_pseudogene	polymorphic_pseudogene	0.0112981	NA	NA	NA	NA	Non-Significant	DEG
ENST00000446862.5	MAYO	ENSG00000204403.9	CASP12	0.710703	0.000872768	0.542592	1	polymorphic_pseudogene	polymorphic_pseudogene	0.0122116	NA	NA	NA	NA	Non-Significant	DEG
ENST00000447913.5	MAYO	ENSG00000204403.9	CASP12	0.710703	0.000872768	-0.649059	1	polymorphic_pseudogene	polymorphic_pseudogene	-0.0147427	NA	NA	NA	NA	Non-Significant	DEG
ENST00000448103.5	MAYO	ENSG00000204403.9	CASP12	0.710703	0.000872768	0.670607	0.54354	polymorphic_pseudogene	polymorphic_pseudogene	0.0115163	NA	NA	NA	NA	Non-Significant	DEG
ENST00000458137.5	MAYO	ENSG00000204403.9	CASP12	0.710703	0.000872768	0.0946376	1	polymorphic_pseudogene	nonsense_mediated_decay	0.00643537	NA	NA	NA	NA	Non-Significant	DEG
ENST00000494737.5	MAYO	ENSG00000204403.9	CASP12	0.710703	0.000872768	2.05136	0.00138066	polymorphic_pseudogene	polymorphic_pseudogene	0.0769132	NA	NA	NA	NA	NA	DEG
ENST00000508062.1	MAYO	ENSG00000204403.9	CASP12	0.710703	0.000872768	0.414912	1	polymorphic_pseudogene	polymorphic_pseudogene	-0.0652165	NA	NA	NA	NA	NA	DEG
ENST00000613512.4	MAYO	ENSG00000204403.9	CASP12	0.710703	0.000872768	0.46026	0.30261	polymorphic_pseudogene	polymorphic_pseudogene	-0.0576264	NA	NA	NA	NA	NA	DEG
ENST00000375726.6	MSBB BM36	ENSG00000204403.9	CASP12	0.648676	0.00556481	0.503266	1	polymorphic_pseudogene	polymorphic_pseudogene	0.0160419	NA	NA	NA	NA	Non-Significant	DEG
ENST00000417998.5	MSBB BM36	ENSG00000204403.9	CASP12	0.648676	0.00556481	0.592056	1	polymorphic_pseudogene	nonsense_mediated_decay	0.0265523	NA	NA	NA	NA	Non-Significant	DEG
ENST00000433738.5	MSBB BM36	ENSG00000204403.9	CASP12	0.648676	0.00556481	0.43512	1	polymorphic_pseudogene	polymorphic_pseudogene	-0.00221624	NA	NA	NA	NA	Non-Significant	DEG
ENST00000441710.5	MSBB BM36	ENSG00000204403.9	CASP12	0.648676	0.00556481	0.0934701	1	polymorphic_pseudogene	polymorphic_pseudogene	-0.0248693	NA	NA	NA	NA	Non-Significant	DEG
ENST00000446862.5	MSBB BM36	ENSG00000204403.9	CASP12	0.648676	0.00556481	0.0492025	1	polymorphic_pseudogene	polymorphic_pseudogene	-0.00295791	NA	NA	NA	NA	Non-Significant	DEG
ENST00000447913.5	MSBB BM36	ENSG00000204403.9	CASP12	0.648676	0.00556481	0.286285	1	polymorphic_pseudogene	polymorphic_pseudogene	-0.00742123	NA	NA	NA	NA	Non-Significant	DEG
ENST00000448103.5	MSBB BM36	ENSG00000204403.9	CASP12	0.648676	0.00556481	0.163812	1	polymorphic_pseudogene	polymorphic_pseudogene	-0.03518	NA	NA	NA	NA	Non-Significant	DEG
ENST00000458137.5	MSBB BM36	ENSG00000204403.9	CASP12	0.648676	0.00556481	0.341851	1	polymorphic_pseudogene	nonsense_mediated_decay	-0.014595	NA	NA	NA	NA	Non-Significant	DEG
ENST00000494737.5	MSBB BM36	ENSG00000204403.9	CASP12	0.648676	0.00556481	0.998937	0.228289	polymorphic_pseudogene	polymorphic_pseudogene	0.0374823	NA	NA	NA	NA	Non-Significant	DEG
ENST00000508062.1	MSBB BM36	ENSG00000204403.9	CASP12	0.648676	0.00556481	0.845823	1	polymorphic_pseudogene	polymorphic_pseudogene	0.00458113	NA	NA	NA	NA	Non-Significant	DEG
ENST00000613512.4	MSBB BM36	ENSG00000204403.9	CASP12	0.648676	0.00556481	0.655268	0.511088	polymorphic_pseudogene	polymorphic_pseudogene	0.000687134	NA	NA	NA	NA	Non-Significant	DEG
ENST00000308394.8	MAYO	ENSG00000164305.18	CASP3	0.00842211	0.90177	0.450603	0.00804474	protein_coding	protein_coding	0.0507433	0.00196546	0.00196546	0.00228988	0	DTU	Non-Significant
ENST00000523916.5	MAYO	ENSG00000164305.18	CASP3	0.00842211	0.90177	-0.0908221	0.276857	protein_coding	protein_coding	-0.0545412	0.00196546	0.00196546	0.00228988	0	DTU	Non-Significant
ENST00000393150.7	MAYO	ENSG00000196954.13	CASP4	0.406877	0.0091109	0.552295	0.00807889	protein_coding	protein_coding	0.0506918	NA	NA	NA	NA	NA	DEG
ENST00000417440.2	MAYO	ENSG00000196954.13	CASP4	0.406877	0.0091109	0.424497	0.400229	protein_coding	protein_coding	-0.0109757	NA	NA	NA	NA	Non-Significant	DEG
ENST00000444739.6	MAYO	ENSG00000196954.13	CASP4	0.406877	0.0091109	0.292517	0.704063	protein_coding	protein_coding	-0.00373612	NA	NA	NA	NA	Non-Significant	DEG
ENST00000524843.5	MAYO	ENSG00000196954.13	CASP4	0.406877	0.0091109	0.694864	0.10988	protein_coding	retained_intron	0.0318426	NA	NA	NA	NA	Non-Significant	DEG
ENST00000525116.5	MAYO	ENSG00000196954.13	CASP4	0.406877	0.0091109	-1.51472	0.138592	protein_coding	retained_intron	-0.0338924	NA	NA	NA	NA	Non-Significant	DEG
ENST00000529183.5	MAYO	ENSG00000196954.13	CASP4	0.406877	0.0091109	-0.326956	0.813444	protein_coding	processed_transcript	-0.00460297	NA	NA	NA	NA	Non-Significant	DEG
ENST00000529565.1	MAYO	ENSG00000196954.13	CASP4	0.406877	0.0091109	0.150277	0.41955	protein_coding	retained_intron	-0.0408023	NA	NA	NA	NA	Non-Significant	DEG
ENST00000530309.1	MAYO	ENSG00000196954.13	CASP4	0.406877	0.0091109	-0.413022	1	protein_coding	retained_intron	-0.00783718	NA	NA	NA	NA	Non-Significant	DEG
ENST00000531333.5	MAYO	ENSG00000196954.13	CASP4	0.406877	0.0091109	0.35206	0.750528	protein_coding	processed_transcript	-0.00394959	NA	NA	NA	NA	Non-Significant	DEG
ENST00000531546.1	MAYO	ENSG00000196954.13	CASP4	0.406877	0.0091109	0.534898	0.161035	protein_coding	retained_intron	0.00184759	NA	NA	NA	NA	Non-Significant	DEG
ENST00000533730.5	MAYO	ENSG00000196954.13	CASP4	0.406877	0.0091109	0.596511	0.118049	protein_coding	retained_intron	0.0182602	NA	NA	NA	NA	Non-Significant	DEG
ENST00000534356.1	MAYO	ENSG00000196954.13	CASP4	0.406877	0.0091109	0.433438	0.160924	protein_coding	retained_intron	0.00316295	NA	NA	NA	NA	Non-Significant	DEG
ENST00000393150.7	MSBB BM22	ENSG00000196954.13	CASP4	0.46837	0.00153557	0.409177	1	protein_coding	protein_coding	0.0153694	NA	NA	NA	NA	Non-Significant	DEG
ENST00000417440.2	MSBB BM22	ENSG00000196954.13	CASP4	0.46837	0.00153557	0.159604	1	protein_coding	protein_coding	-0.0459916	NA	NA	NA	NA	Non-Significant	DEG
ENST00000444739.6	MSBB BM22	ENSG00000196954.13	CASP4	0.46837	0.00153557	-0.287958	1	protein_coding	protein_coding	-0.0298453	NA	NA	NA	NA	Non-Significant	DEG
ENST00000524843.5	MSBB BM22	ENSG00000196954.13	CASP4	0.46837	0.00153557	1.3939	1	protein_coding	retained_intron	0.0358851	NA	NA	NA	NA	Non-Significant	DEG
ENST00000525116.5	MSBB BM22	ENSG00000196954.13	CASP4	0.46837	0.00153557	0.592577	1	protein_coding	retained_intron	0.00203906	NA	NA	NA	NA	Non-Significant	DEG
ENST00000529183.5	MSBB BM22	ENSG00000196954.13	CASP4	0.46837	0.00153557	0.213292	1	protein_coding	processed_transcript	-0.00260349	NA	NA	NA	NA	Non-Significant	DEG
ENST00000529565.1	MSBB BM22	ENSG00000196954.13	CASP4	0.46837	0.00153557	0.313494	0.0437901	protein_coding	retained_intron	-0.0207713	NA	NA	NA	NA	Non-Significant	DEG
ENST00000530309.1	MSBB BM22	ENSG00000196954.13	CASP4	0.46837	0.00153557	0.27854	1	protein_coding	retained_intron	0.00313594	NA	NA	NA	NA	Non-Significant	DEG
ENST00000531333.5	MSBB BM22	ENSG00000196954.13	CASP4	0.46837	0.00153557	1.07894	1	protein_coding	processed_transcript	0.0145314	NA	NA	NA	NA	Non-Significant	DEG
ENST00000531546.1	MSBB BM22	ENSG00000196954.13	CASP4	0.46837	0.00153557	0.521379	1	protein_coding	retained_intron	0.00155577	NA	NA	NA	NA	Non-Significant	DEG
ENST00000533252.1	MSBB BM22	ENSG00000196954.13	CASP4	0.46837	0.00153557	0.231826	1	protein_coding	protein_coding	-0.00656322	NA	NA	NA	NA	Non-Significant	DEG
ENST00000533730.5	MSBB BM22	ENSG00000196954.13	CASP4	0.46837	0.00153557	0.789729	1	protein_coding	retained_intron	0.023355	NA	NA	NA	NA	Non-Significant	DEG
ENST00000534356.1	MSBB BM22	ENSG00000196954.13	CASP4	0.46837	0.00153557	0.862113	1	protein_coding	retained_intron	0.0099101	NA	NA	NA	NA	Non-Significant	DEG
ENST00000393150.7	MSBB BM36	ENSG00000196954.13	CASP4	0.52911	1.34543e-05	0.774538	0.0297248	protein_coding	protein_coding	0.0487347	0.00840391	0.00840391	0.0103861	0.0168078	Non-Significant	DEG
ENST00000417440.2	MSBB BM36	ENSG00000196954.13	CASP4	0.52911	1.34543e-05	0.0339434	0.907966	protein_coding	protein_coding	-0.0735826	0.00840391	0.0155695	0.0103861	0.031139	DTU	DEG
ENST00000444739.6	MSBB BM36	ENSG00000196954.13	CASP4	0.52911	1.34543e-05	-0.3938	0.525898	protein_coding	protein_coding	-0.0118193	NA	NA	NA	NA	Non-Significant	DEG
ENST00000524843.5	MSBB BM36	ENSG00000196954.13	CASP4	0.52911	1.34543e-05	1.24792	0.0815698	protein_coding	retained_intron	0.0205898	NA	NA	NA	NA	Non-Significant	DEG
ENST00000525116.5	MSBB BM36	ENSG00000196954.13	CASP4	0.52911	1.34543e-05	0.840287	0.3229	protein_coding	retained_intron	0.00704471	NA	NA	NA	NA	Non-Significant	DEG
ENST00000529183.5	MSBB BM36	ENSG00000196954.13	CASP4	0.52911	1.34543e-05	0.600795	0.433689	protein_coding	processed_transcript	0.00608745	NA	NA	NA	NA	Non-Significant	DEG
ENST00000529565.1	MSBB BM36	ENSG00000196954.13	CASP4	0.52911	1.34543e-05	0.373692	0.00238943	protein_coding	retained_intron	-0.0196652	0.00840391	0.801419	0.0103861	0.801419	Non-Significant	DEG
ENST00000530309.1	MSBB BM36	ENSG00000196954.13	CASP4	0.52911	1.34543e-05	0.694596	0.519084	protein_coding	retained_intron	-0.00383434	NA	NA	NA	NA	Non-Significant	DEG
ENST00000531333.5	MSBB BM36	ENSG00000196954.13	CASP4	0.52911	1.34543e-05	1.07707	0.312725	protein_coding	processed_transcript	0.0110966	NA	NA	NA	NA	Non-Significant	DEG
ENST00000531546.1	MSBB BM36	ENSG00000196954.13	CASP4	0.52911	1.34543e-05	0.863115	0.0275592	protein_coding	retained_intron	0.0131683	NA	NA	NA	NA	Non-Significant	DEG
ENST00000533730.5	MSBB BM36	ENSG00000196954.13	CASP4	0.52911	1.34543e-05	0.51421	0.364858	protein_coding	retained_intron	0.00275757	0.00840391	0.29671	0.0103861	0.593419	Non-Significant	DEG
ENST00000534356.1	MSBB BM36	ENSG00000196954.13	CASP4	0.52911	1.34543e-05	0.431949	0.18804	protein_coding	retained_intron	-0.0023654	NA	NA	NA	NA	Non-Significant	DEG
ENST00000265164.6	MAYO	ENSG00000138794.9	CASP6	0.26906	0.00026562	0.594693	2.48778e-08	protein_coding	protein_coding	0.069391	0.00412788	0.00412788	0.00461273	0	DTU	Non-Significant
ENST00000352981.7	MAYO	ENSG00000138794.9	CASP6	0.26906	0.00026562	-0.113195	0.651924	protein_coding	protein_coding	-0.0627822	0.00412788	0.00412788	0.00461273	0	DTU	Non-Significant
ENST00000345633.8	MAYO	ENSG00000165806.19	CASP7	0.403342	0.00079819	1.13033	0.468567	protein_coding	protein_coding	0.000834897	NA	NA	NA	NA	Non-Significant	DEG
ENST00000369315.5	MAYO	ENSG00000165806.19	CASP7	0.403342	0.00079819	-0.0706733	0.810769	protein_coding	protein_coding	-0.0827958	7.26943e-07	0.00105518	1.56649e-06	0.00211037	DTU	DEG
ENST00000369318.7	MAYO	ENSG00000165806.19	CASP7	0.403342	0.00079819	0.663687	0.0162463	protein_coding	protein_coding	0.0798072	7.26943e-07	0.00297636	1.56649e-06	0.00595272	DTU	DEG
ENST00000369321.6	MAYO	ENSG00000165806.19	CASP7	0.403342	0.00079819	0.718279	0.370601	protein_coding	protein_coding	0.00234678	NA	NA	NA	NA	Non-Significant	DEG
ENST00000369331.8	MAYO	ENSG00000165806.19	CASP7	0.403342	0.00079819	-0.0408293	0.920255	protein_coding	protein_coding	-0.0444309	NA	NA	NA	NA	Non-Significant	DEG
ENST00000452490.3	MAYO	ENSG00000165806.19	CASP7	0.403342	0.00079819	0.322404	0.375344	protein_coding	protein_coding	-0.0135884	7.26943e-07	1	1.56649e-06	1	Non-Significant	DEG
ENST00000468790.1	MAYO	ENSG00000165806.19	CASP7	0.403342	0.00079819	0.364078	0.277113	protein_coding	processed_transcript	0.00103427	NA	NA	NA	NA	Non-Significant	DEG
ENST00000487232.1	MAYO	ENSG00000165806.19	CASP7	0.403342	0.00079819	1.27799	1	protein_coding	retained_intron	0.00292774	NA	NA	NA	NA	Non-Significant	DEG
ENST00000614447.4	MAYO	ENSG00000165806.19	CASP7	0.403342	0.00079819	-0.876274	0.503669	protein_coding	protein_coding	-0.0115452	NA	NA	NA	NA	Non-Significant	DEG
ENST00000621345.4	MAYO	ENSG00000165806.19	CASP7	0.403342	0.00079819	0.790439	0.0572947	protein_coding	protein_coding	0.0711136	7.26943e-07	7.26943e-07	1.56649e-06	1.45389e-06	DTU	DEG
ENST00000621607.4	MAYO	ENSG00000165806.19	CASP7	0.403342	0.00079819	-0.746367	1	protein_coding	protein_coding	-0.0056859	NA	NA	NA	NA	Non-Significant	DEG
ENST00000345633.8	MSBB BM22	ENSG00000165806.19	CASP7	0.423403	0.000960756	1.23834	1	protein_coding	protein_coding	0.00518233	NA	NA	NA	NA	Non-Significant	DEG
ENST00000369315.5	MSBB BM22	ENSG00000165806.19	CASP7	0.423403	0.000960756	0.0588791	0.875958	protein_coding	protein_coding	-0.0614962	NA	NA	NA	NA	NA	DEG
ENST00000369318.7	MSBB BM22	ENSG00000165806.19	CASP7	0.423403	0.000960756	0.354196	1	protein_coding	protein_coding	0.0149613	NA	NA	NA	NA	Non-Significant	DEG
ENST00000369321.6	MSBB BM22	ENSG00000165806.19	CASP7	0.423403	0.000960756	1.70245	1	protein_coding	protein_coding	0.00230132	NA	NA	NA	NA	Non-Significant	DEG
ENST00000369331.8	MSBB BM22	ENSG00000165806.19	CASP7	0.423403	0.000960756	0.286033	0.434507	protein_coding	protein_coding	-0.00240553	NA	NA	NA	NA	Non-Significant	DEG
ENST00000429617.5	MSBB BM22	ENSG00000165806.19	CASP7	0.423403	0.000960756	0.503658	1	protein_coding	protein_coding	0.00295769	NA	NA	NA	NA	Non-Significant	DEG
ENST00000452490.3	MSBB BM22	ENSG00000165806.19	CASP7	0.423403	0.000960756	0.818441	1	protein_coding	protein_coding	0.0299733	NA	NA	NA	NA	Non-Significant	DEG
ENST00000468790.1	MSBB BM22	ENSG00000165806.19	CASP7	0.423403	0.000960756	0.531597	1	protein_coding	processed_transcript	0.00364627	NA	NA	NA	NA	Non-Significant	DEG
ENST00000487232.1	MSBB BM22	ENSG00000165806.19	CASP7	0.423403	0.000960756	0.529863	1	protein_coding	retained_intron	0.00753089	NA	NA	NA	NA	Non-Significant	DEG
ENST00000614447.4	MSBB BM22	ENSG00000165806.19	CASP7	0.423403	0.000960756	0.0880411	1	protein_coding	protein_coding	-0.0138416	NA	NA	NA	NA	Non-Significant	DEG
ENST00000621345.4	MSBB BM22	ENSG00000165806.19	CASP7	0.423403	0.000960756	1.38312	1	protein_coding	protein_coding	0.0108264	NA	NA	NA	NA	Non-Significant	DEG
ENST00000621607.4	MSBB BM22	ENSG00000165806.19	CASP7	0.423403	0.000960756	0.573975	1	protein_coding	protein_coding	0.000367668	NA	NA	NA	NA	Non-Significant	DEG
ENST00000345633.8	MSBB BM36	ENSG00000165806.19	CASP7	0.565529	2.14893e-08	1.02038	0.546605	protein_coding	protein_coding	0.00111819	NA	NA	NA	NA	Non-Significant	DEG
ENST00000369315.5	MSBB BM36	ENSG00000165806.19	CASP7	0.565529	2.14893e-08	0.284389	0.345245	protein_coding	protein_coding	-0.0466654	NA	NA	NA	NA	Non-Significant	DEG
ENST00000369318.7	MSBB BM36	ENSG00000165806.19	CASP7	0.565529	2.14893e-08	0.703229	0.404502	protein_coding	protein_coding	0.0244986	NA	NA	NA	NA	Non-Significant	DEG
ENST00000369321.6	MSBB BM36	ENSG00000165806.19	CASP7	0.565529	2.14893e-08	1.96627	0.585864	protein_coding	protein_coding	0.0029473	NA	NA	NA	NA	Non-Significant	DEG
ENST00000369331.8	MSBB BM36	ENSG00000165806.19	CASP7	0.565529	2.14893e-08	0.585444	0.06911	protein_coding	protein_coding	0.00371339	NA	NA	NA	NA	Non-Significant	DEG
ENST00000429617.5	MSBB BM36	ENSG00000165806.19	CASP7	0.565529	2.14893e-08	0.591648	0.339273	protein_coding	protein_coding	-0.00165584	NA	NA	NA	NA	Non-Significant	DEG
ENST00000452490.3	MSBB BM36	ENSG00000165806.19	CASP7	0.565529	2.14893e-08	0.874913	0.0221986	protein_coding	protein_coding	0.0329759	NA	NA	NA	NA	Non-Significant	DEG
ENST00000468790.1	MSBB BM36	ENSG00000165806.19	CASP7	0.565529	2.14893e-08	0.466454	0.12069	protein_coding	processed_transcript	-0.00852517	NA	NA	NA	NA	Non-Significant	DEG
ENST00000487232.1	MSBB BM36	ENSG00000165806.19	CASP7	0.565529	2.14893e-08	0.818299	0.137583	protein_coding	retained_intron	0.0199771	NA	NA	NA	NA	Non-Significant	DEG
ENST00000614447.4	MSBB BM36	ENSG00000165806.19	CASP7	0.565529	2.14893e-08	-0.176289	0.851173	protein_coding	protein_coding	-0.0428974	NA	NA	NA	NA	Non-Significant	DEG
ENST00000621345.4	MSBB BM36	ENSG00000165806.19	CASP7	0.565529	2.14893e-08	0.522662	0.834248	protein_coding	protein_coding	-0.000832383	NA	NA	NA	NA	Non-Significant	DEG
ENST00000621607.4	MSBB BM36	ENSG00000165806.19	CASP7	0.565529	2.14893e-08	2.78072	0.561141	protein_coding	protein_coding	0.0153463	NA	NA	NA	NA	Non-Significant	DEG
ENST00000548224.2	MAYO	ENSG00000118412.12	CASP8AP2	-0.0203408	0.781195	-0.365614	0.0275727	protein_coding	processed_transcript	-0.0603618	0.0327329	0.0375844	0.0332071	0.0375844	DTU	Non-Significant
ENST00000368078.7	MSBB BM36	ENSG00000143318.12	CASQ1	-0.626441	1.33012e-05	-0.569154	0.0027677	protein_coding	protein_coding	0.0202385	NA	NA	NA	NA	Non-Significant	DEG
ENST00000467691.1	MSBB BM36	ENSG00000143318.12	CASQ1	-0.626441	1.33012e-05	-0.584877	0.00879605	protein_coding	protein_coding	-0.00305424	NA	NA	NA	NA	Non-Significant	DEG
ENST00000481081.1	MSBB BM36	ENSG00000143318.12	CASQ1	-0.626441	1.33012e-05	-0.863299	0.0177783	protein_coding	retained_intron	-0.0171863	NA	NA	NA	NA	Non-Significant	DEG
ENST00000261448.5	MSBB BM44	ENSG00000118729.11	CASQ2	0.391626	0.0471597	0.0817468	0.751941	protein_coding	protein_coding	-0.140475	0.0189081	0.0189081	0.0225602	0	DTU	Non-Significant
ENST00000488931.1	MSBB BM44	ENSG00000118729.11	CASQ2	0.391626	0.0471597	0.415716	1	protein_coding	processed_transcript	0.140475	0.0189081	0.0189081	0.0225602	0	DTU	Non-Significant
ENST00000261448.5	MSBB BM36	ENSG00000118729.11	CASQ2	0.408479	0.00617089	0.530273	0.00404192	protein_coding	protein_coding	0.00929492	NA	NA	NA	NA	Non-Significant	DEG
ENST00000488931.1	MSBB BM36	ENSG00000118729.11	CASQ2	0.408479	0.00617089	0.337864	0.143932	protein_coding	processed_transcript	-0.00929492	NA	NA	NA	NA	Non-Significant	DEG
ENST00000344008.5	MSBB BM36	ENSG00000130940.14	CASZ1	0.51063	0.00160347	-0.185898	0.779488	protein_coding	protein_coding	-0.0361905	NA	NA	NA	NA	Non-Significant	DEG
ENST00000377022.7	MSBB BM36	ENSG00000130940.14	CASZ1	0.51063	0.00160347	0.327247	0.0964912	protein_coding	protein_coding	-0.0234194	NA	NA	NA	NA	Non-Significant	DEG
ENST00000447850.3	MSBB BM36	ENSG00000130940.14	CASZ1	0.51063	0.00160347	0.188484	1	protein_coding	protein_coding	0.0027329	NA	NA	NA	NA	Non-Significant	DEG
ENST00000472814.1	MSBB BM36	ENSG00000130940.14	CASZ1	0.51063	0.00160347	0.460394	1	protein_coding	processed_transcript	0.00549908	NA	NA	NA	NA	Non-Significant	DEG
ENST00000478524.1	MSBB BM36	ENSG00000130940.14	CASZ1	0.51063	0.00160347	0.166087	0.802834	protein_coding	processed_transcript	-0.0405001	NA	NA	NA	NA	Non-Significant	DEG
ENST00000478728.2	MSBB BM36	ENSG00000130940.14	CASZ1	0.51063	0.00160347	1.33166	0.0602332	protein_coding	processed_transcript	0.0258484	NA	NA	NA	NA	Non-Significant	DEG
ENST00000490176.1	MSBB BM36	ENSG00000130940.14	CASZ1	0.51063	0.00160347	0.923162	1	protein_coding	retained_intron	0.0230284	NA	NA	NA	NA	Non-Significant	DEG
ENST00000492173.1	MSBB BM36	ENSG00000130940.14	CASZ1	0.51063	0.00160347	0.524323	0.000121976	protein_coding	retained_intron	-0.011742	NA	NA	NA	NA	Non-Significant	DEG
ENST00000496432.6	MSBB BM36	ENSG00000130940.14	CASZ1	0.51063	0.00160347	1.82096	0.000215716	protein_coding	retained_intron	0.0547396	NA	NA	NA	NA	NA	DEG
ENST00000648322.1	MSBB BM10	ENSG00000121691.5	CAT	-0.0517233	0.487654	0.392614	0.462474	protein_coding	protein_coding	0.0793316	0.00298277	0.00298277	0.00463753	0.0149138	DTU	Non-Significant
ENST00000241052.4	MAYO	ENSG00000121691.5	CAT	0.285387	0.00814781	0.517876	0.0254313	protein_coding	protein_coding	0.0878119	0.00437818	0.00437818	0.0048748	0.00437818	DTU	Non-Significant
ENST00000241052.4	MSBB BM22	ENSG00000121691.5	CAT	0.0958607	0.243715	0.269923	0.620281	protein_coding	protein_coding	0.0566334	0.00647532	0.00647532	0.0108156	0.0259013	DTU	Non-Significant
ENST00000648322.1	MSBB BM36	ENSG00000121691.5	CAT	0.279315	0.000242364	0.630586	0.203614	protein_coding	protein_coding	0.069851	0.00356616	0.00356616	0.00492187	0.0178308	DTU	Non-Significant
ENST00000309164.11	MAYO	ENSG00000174898.15	CATSPERD	-0.913627	0.00248684	-0.352096	0.299142	protein_coding	processed_transcript	0.00425613	NA	NA	NA	NA	Non-Significant	DEG
ENST00000381624.3	MAYO	ENSG00000174898.15	CATSPERD	-0.913627	0.00248684	-0.182002	1	protein_coding	protein_coding	0.0819175	NA	NA	NA	NA	NA	DEG
ENST00000448307.1	MAYO	ENSG00000174898.15	CATSPERD	-0.913627	0.00248684	-0.983091	1	protein_coding	processed_transcript	-0.0861721	NA	NA	NA	NA	NA	DEG
ENST00000312265.9	MAYO	ENSG00000099338.22	CATSPERG	-0.379962	0.000438981	0.624474	1	protein_coding	nonsense_mediated_decay	0.000680769	NA	NA	NA	NA	Non-Significant	DEG
ENST00000409235.7	MAYO	ENSG00000099338.22	CATSPERG	-0.379962	0.000438981	-0.709085	0.764123	protein_coding	protein_coding	-0.000349593	NA	NA	NA	NA	Non-Significant	DEG
ENST00000409410.6	MAYO	ENSG00000099338.22	CATSPERG	-0.379962	0.000438981	-0.376155	0.00962639	protein_coding	protein_coding	0.0016111	NA	NA	NA	NA	Non-Significant	DEG
ENST00000410018.5	MAYO	ENSG00000099338.22	CATSPERG	-0.379962	0.000438981	-0.972759	0.0815579	protein_coding	protein_coding	-0.00265969	NA	NA	NA	NA	Non-Significant	DEG
ENST00000412458.6	MAYO	ENSG00000099338.22	CATSPERG	-0.379962	0.000438981	-0.0766567	0.777582	protein_coding	nonsense_mediated_decay	0.00370769	NA	NA	NA	NA	Non-Significant	DEG
ENST00000466060.5	MAYO	ENSG00000099338.22	CATSPERG	-0.379962	0.000438981	-0.421224	1	protein_coding	processed_transcript	-0.000312727	NA	NA	NA	NA	Non-Significant	DEG
ENST00000467739.1	MAYO	ENSG00000099338.22	CATSPERG	-0.379962	0.000438981	-0.245061	0.0571419	protein_coding	processed_transcript	0.0106809	NA	NA	NA	NA	Non-Significant	DEG
ENST00000470292.2	MAYO	ENSG00000099338.22	CATSPERG	-0.379962	0.000438981	-0.573871	0.00831905	protein_coding	retained_intron	-0.0104568	NA	NA	NA	NA	Non-Significant	DEG
ENST00000471517.5	MAYO	ENSG00000099338.22	CATSPERG	-0.379962	0.000438981	-0.405577	0.00279794	protein_coding	nonsense_mediated_decay	-0.00252114	NA	NA	NA	NA	Non-Significant	DEG
ENST00000475343.6	MAYO	ENSG00000099338.22	CATSPERG	-0.379962	0.000438981	0.257554	1	protein_coding	nonsense_mediated_decay	0.0029464	NA	NA	NA	NA	Non-Significant	DEG
ENST00000475646.1	MAYO	ENSG00000099338.22	CATSPERG	-0.379962	0.000438981	-0.424853	0.2106	protein_coding	retained_intron	-0.00372517	NA	NA	NA	NA	Non-Significant	DEG
ENST00000477793.2	MAYO	ENSG00000099338.22	CATSPERG	-0.379962	0.000438981	-0.414514	0.000659705	protein_coding	retained_intron	-0.0113761	NA	NA	NA	NA	Non-Significant	DEG
ENST00000488473.1	MAYO	ENSG00000099338.22	CATSPERG	-0.379962	0.000438981	-0.271211	0.29343	protein_coding	retained_intron	0.00458143	NA	NA	NA	NA	Non-Significant	DEG
ENST00000489693.2	MAYO	ENSG00000099338.22	CATSPERG	-0.379962	0.000438981	-0.40381	1	protein_coding	protein_coding	-2.09506e-05	NA	NA	NA	NA	Non-Significant	DEG
ENST00000492088.3	MAYO	ENSG00000099338.22	CATSPERG	-0.379962	0.000438981	-0.371731	0.000685832	protein_coding	retained_intron	-0.000460225	NA	NA	NA	NA	Non-Significant	DEG
ENST00000585424.1	MAYO	ENSG00000099338.22	CATSPERG	-0.379962	0.000438981	-0.046885	0.929901	protein_coding	retained_intron	0.00767939	NA	NA	NA	NA	Non-Significant	DEG
ENST00000535981.1	ROSMAP	ENSG00000219435.5	CATSPERZ	-0.00914012	0.921085	0.169916	0.104962	protein_coding	retained_intron	0.0510072	0.0126204	0.0126204	0.0158832	0.0126204	DTU	Non-Significant
ENST00000328404.7	MAYO	ENSG00000219435.5	CATSPERZ	-0.385459	0.00191268	-0.41735	0.0101338	protein_coding	protein_coding	-0.00844562	NA	NA	NA	NA	Non-Significant	DEG
ENST00000535981.1	MAYO	ENSG00000219435.5	CATSPERZ	-0.385459	0.00191268	-0.348694	0.13975	protein_coding	retained_intron	0.0179523	NA	NA	NA	NA	Non-Significant	DEG
ENST00000539943.1	MAYO	ENSG00000219435.5	CATSPERZ	-0.385459	0.00191268	-0.398597	0.0575056	protein_coding	protein_coding	-0.00951019	NA	NA	NA	NA	Non-Significant	DEG
ENST00000341049.6	MAYO	ENSG00000105974.11	CAV1	0.361353	0.0128672	0.841309	6.30293e-05	protein_coding	protein_coding	0.0843163	1.57454e-08	1.00075e-05	4.69014e-08	1.00075e-05	DTU	Non-Significant
ENST00000393467.1	MAYO	ENSG00000105974.11	CAV1	0.361353	0.0128672	0.690289	0.0097372	protein_coding	protein_coding	0.0597864	1.57454e-08	0.000430635	4.69014e-08	0.000430635	DTU	Non-Significant
ENST00000405348.5	MAYO	ENSG00000105974.11	CAV1	0.361353	0.0128672	-0.0827684	0.765993	protein_coding	protein_coding	-0.15137	1.57454e-08	1.57454e-08	4.69014e-08	1.57454e-08	DTU	Non-Significant
ENST00000341049.6	MSBB BM36	ENSG00000105974.11	CAV1	0.705043	3.63206e-08	0.646781	0.105719	protein_coding	protein_coding	0.024701	NA	NA	NA	NA	Non-Significant	DEG
ENST00000393467.1	MSBB BM36	ENSG00000105974.11	CAV1	0.705043	3.63206e-08	0.440869	0.513931	protein_coding	protein_coding	-0.00413369	NA	NA	NA	NA	Non-Significant	DEG
ENST00000393468.1	MSBB BM36	ENSG00000105974.11	CAV1	0.705043	3.63206e-08	0.513049	0.701647	protein_coding	protein_coding	-0.000894057	NA	NA	NA	NA	Non-Significant	DEG
ENST00000393470.1	MSBB BM36	ENSG00000105974.11	CAV1	0.705043	3.63206e-08	0.114227	0.953712	protein_coding	protein_coding	-0.0121552	NA	NA	NA	NA	Non-Significant	DEG
ENST00000405348.5	MSBB BM36	ENSG00000105974.11	CAV1	0.705043	3.63206e-08	0.852749	5.51192e-05	protein_coding	protein_coding	0.0264302	NA	NA	NA	NA	Non-Significant	DEG
ENST00000451122.5	MSBB BM36	ENSG00000105974.11	CAV1	0.705043	3.63206e-08	-0.129721	1	protein_coding	nonsense_mediated_decay	-0.00219706	NA	NA	NA	NA	Non-Significant	DEG
ENST00000456473.5	MSBB BM36	ENSG00000105974.11	CAV1	0.705043	3.63206e-08	-0.671807	1	protein_coding	protein_coding	-0.0269759	NA	NA	NA	NA	Non-Significant	DEG
ENST00000489856.1	MSBB BM36	ENSG00000105974.11	CAV1	0.705043	3.63206e-08	0.335905	0.644809	protein_coding	retained_intron	-0.0153517	NA	NA	NA	NA	Non-Significant	DEG
ENST00000614113.4	MSBB BM36	ENSG00000105974.11	CAV1	0.705043	3.63206e-08	1.48346	0.00265468	protein_coding	protein_coding	0.010588	NA	NA	NA	NA	Non-Significant	DEG
ENST00000222693.4	MAYO	ENSG00000105971.14	CAV2	0.391711	1.60667e-05	0.2555	0.0100924	protein_coding	protein_coding	-0.0666919	1.46578e-09	1.46578e-09	5.49627e-09	0	DTU	DEG
ENST00000343213.2	MAYO	ENSG00000105971.14	CAV2	0.391711	1.60667e-05	1.08588	9.14954e-06	protein_coding	protein_coding	0.0641057	1.46578e-09	1.46578e-09	5.49627e-09	0	DTU	DEG
ENST00000393480.3	MAYO	ENSG00000105971.14	CAV2	0.391711	1.60667e-05	0.284984	0.0435764	protein_coding	protein_coding	-0.00372417	NA	NA	NA	NA	Non-Significant	DEG
ENST00000460222.5	MAYO	ENSG00000105971.14	CAV2	0.391711	1.60667e-05	-0.120095	1	protein_coding	processed_transcript	5.68793e-05	NA	NA	NA	NA	Non-Significant	DEG
ENST00000462876.5	MAYO	ENSG00000105971.14	CAV2	0.391711	1.60667e-05	-0.101504	1	protein_coding	processed_transcript	-5.6035e-05	NA	NA	NA	NA	Non-Significant	DEG
ENST00000465451.1	MAYO	ENSG00000105971.14	CAV2	0.391711	1.60667e-05	-0.0831037	1	protein_coding	processed_transcript	0.000227423	NA	NA	NA	NA	Non-Significant	DEG
ENST00000467035.5	MAYO	ENSG00000105971.14	CAV2	0.391711	1.60667e-05	-0.0605887	0.700047	protein_coding	processed_transcript	-0.0240159	NA	NA	NA	NA	Non-Significant	DEG
ENST00000472470.5	MAYO	ENSG00000105971.14	CAV2	0.391711	1.60667e-05	-0.0849073	1	protein_coding	processed_transcript	9.84053e-05	NA	NA	NA	NA	Non-Significant	DEG
ENST00000484871.5	MAYO	ENSG00000105971.14	CAV2	0.391711	1.60667e-05	-0.765359	1	protein_coding	processed_transcript	-0.00142154	NA	NA	NA	NA	Non-Significant	DEG
ENST00000490906.5	MAYO	ENSG00000105971.14	CAV2	0.391711	1.60667e-05	0.0945667	0.80274	protein_coding	processed_transcript	-0.00322402	NA	NA	NA	NA	Non-Significant	DEG
ENST00000495841.1	MAYO	ENSG00000105971.14	CAV2	0.391711	1.60667e-05	0.832376	0.00184564	protein_coding	processed_transcript	0.0342693	NA	NA	NA	NA	Non-Significant	DEG
ENST00000498493.5	MAYO	ENSG00000105971.14	CAV2	0.391711	1.60667e-05	0.330273	1	protein_coding	processed_transcript	0.000367198	NA	NA	NA	NA	Non-Significant	DEG
ENST00000357037.5	MSBB BM22	ENSG00000177469.12	CAVIN1	0.464071	0.00529684	0.426867	0.0256811	protein_coding	protein_coding	0	NA	NA	NA	NA	Non-Significant	DEG
ENST00000357037.5	MSBB BM36	ENSG00000177469.12	CAVIN1	0.798973	2.05308e-07	0.776595	1.02794e-05	protein_coding	protein_coding	0	NA	NA	NA	NA	Non-Significant	DEG
ENST00000304141.4	MAYO	ENSG00000168497.4	CAVIN2	0.432435	0.00388712	0.440431	0.00503593	protein_coding	protein_coding	0	NA	NA	NA	NA	Non-Significant	DEG
ENST00000304141.4	MSBB BM36	ENSG00000168497.4	CAVIN2	0.70484	0.000176607	0.658396	0.0028519	protein_coding	protein_coding	0	NA	NA	NA	NA	Non-Significant	DEG
ENST00000215376.7	MSBB BM10	ENSG00000099625.13	CBARP	-0.0208622	0.901285	-0.232389	1	protein_coding	retained_intron	-0.0585572	0.0129851	0.0129851	0.0156865	0.0129851	DTU	Non-Significant
ENST00000215376.7	MSBB BM36	ENSG00000099625.13	CBARP	-0.134264	0.508943	-0.214643	0.487049	protein_coding	retained_intron	-0.069573	0.0287581	0.0287581	0.0308697	0.0287581	DTU	Non-Significant
ENST00000561924.6	MSBB BM44	ENSG00000067955.13	CBFB	0.0378071	0.641913	-0.292364	0.231748	protein_coding	protein_coding	-0.0501198	0.00149159	0.00889376	0.00309486	0.035575	DTU	Non-Significant
ENST00000290858.10	MSBB BM36	ENSG00000067955.13	CBFB	0.447104	4.9985e-07	0.728922	0.00288996	protein_coding	protein_coding	0.0408239	NA	NA	NA	NA	Non-Significant	DEG
ENST00000412916.6	MSBB BM36	ENSG00000067955.13	CBFB	0.447104	4.9985e-07	0.519657	0.000452671	protein_coding	protein_coding	0.0284698	NA	NA	NA	NA	Non-Significant	DEG
ENST00000561924.6	MSBB BM36	ENSG00000067955.13	CBFB	0.447104	4.9985e-07	-0.237743	0.806989	protein_coding	protein_coding	-0.0451244	NA	NA	NA	NA	Non-Significant	DEG
ENST00000563939.2	MSBB BM36	ENSG00000067955.13	CBFB	0.447104	4.9985e-07	0.235734	0.463041	protein_coding	protein_coding	-0.0069842	NA	NA	NA	NA	Non-Significant	DEG
ENST00000564034.5	MSBB BM36	ENSG00000067955.13	CBFB	0.447104	4.9985e-07	0.17277	0.804563	protein_coding	protein_coding	-0.00306748	NA	NA	NA	NA	Non-Significant	DEG
ENST00000565389.1	MSBB BM36	ENSG00000067955.13	CBFB	0.447104	4.9985e-07	0.788849	1	protein_coding	protein_coding	-0.00191458	NA	NA	NA	NA	Non-Significant	DEG
ENST00000566281.1	MSBB BM36	ENSG00000067955.13	CBFB	0.447104	4.9985e-07	0.285257	0.407583	protein_coding	retained_intron	-0.00782129	NA	NA	NA	NA	Non-Significant	DEG
ENST00000567947.1	MSBB BM36	ENSG00000067955.13	CBFB	0.447104	4.9985e-07	0.285301	0.0626463	protein_coding	retained_intron	-0.00874485	NA	NA	NA	NA	Non-Significant	DEG
ENST00000568858.1	MSBB BM36	ENSG00000067955.13	CBFB	0.447104	4.9985e-07	0.752482	0.0213558	protein_coding	processed_transcript	0.00435049	NA	NA	NA	NA	Non-Significant	DEG
ENST00000269503.8	MSBB BM36	ENSG00000141668.9	CBLN2	-0.407893	0.0028613	-0.456688	0.00417249	protein_coding	protein_coding	-0.00442242	NA	NA	NA	NA	Non-Significant	DEG
ENST00000580889.1	MSBB BM36	ENSG00000141668.9	CBLN2	-0.407893	0.0028613	-0.618386	0.00359194	protein_coding	processed_transcript	-0.0253025	NA	NA	NA	NA	Non-Significant	DEG
ENST00000581073.1	MSBB BM36	ENSG00000141668.9	CBLN2	-0.407893	0.0028613	-0.395064	0.276058	protein_coding	protein_coding	-0.00503464	NA	NA	NA	NA	Non-Significant	DEG
ENST00000581425.1	MSBB BM36	ENSG00000141668.9	CBLN2	-0.407893	0.0028613	-0.343281	0.0460897	protein_coding	retained_intron	0.00630068	NA	NA	NA	NA	Non-Significant	DEG
ENST00000582667.1	MSBB BM36	ENSG00000141668.9	CBLN2	-0.407893	0.0028613	-0.167847	0.581388	protein_coding	processed_transcript	0.0250257	NA	NA	NA	NA	Non-Significant	DEG
ENST00000583570.1	MSBB BM36	ENSG00000141668.9	CBLN2	-0.407893	0.0028613	-0.226475	0.0893417	protein_coding	processed_transcript	0.0333132	NA	NA	NA	NA	Non-Significant	DEG
ENST00000583651.1	MSBB BM36	ENSG00000141668.9	CBLN2	-0.407893	0.0028613	-0.410821	0.0811059	protein_coding	processed_transcript	-0.000690312	NA	NA	NA	NA	Non-Significant	DEG
ENST00000584764.5	MSBB BM36	ENSG00000141668.9	CBLN2	-0.407893	0.0028613	-0.626536	0.225042	protein_coding	protein_coding	-0.00147183	NA	NA	NA	NA	Non-Significant	DEG
ENST00000585159.5	MSBB BM36	ENSG00000141668.9	CBLN2	-0.407893	0.0028613	-0.588149	0.0803678	protein_coding	protein_coding	-0.0276962	NA	NA	NA	NA	Non-Significant	DEG
ENST00000064571.2	ROSMAP	ENSG00000054803.3	CBLN4	-0.386514	0.00108375	-0.385054	0.00595392	protein_coding	protein_coding	0	NA	NA	NA	NA	Non-Significant	DEG
ENST00000064571.2	MSBB BM44	ENSG00000054803.3	CBLN4	-0.494903	0.00975196	-0.536981	0.0214061	protein_coding	protein_coding	0	NA	NA	NA	NA	Non-Significant	DEG
ENST00000064571.2	MSBB BM22	ENSG00000054803.3	CBLN4	-0.585115	0.00399222	-0.601115	0.0170962	protein_coding	protein_coding	0	NA	NA	NA	NA	Non-Significant	DEG
ENST00000064571.2	MSBB BM36	ENSG00000054803.3	CBLN4	-0.578947	0.000759861	-0.58276	0.00468444	protein_coding	protein_coding	0	NA	NA	NA	NA	Non-Significant	DEG
ENST00000352178.9	MSBB BM36	ENSG00000160200.17	CBS	0.396101	0.00548133	0.346023	0.519078	protein_coding	protein_coding	0.00688728	NA	NA	NA	NA	Non-Significant	DEG
ENST00000359624.7	MSBB BM36	ENSG00000160200.17	CBS	0.396101	0.00548133	0.235993	0.824025	protein_coding	protein_coding	-0.00102494	NA	NA	NA	NA	Non-Significant	DEG
ENST00000398158.5	MSBB BM36	ENSG00000160200.17	CBS	0.396101	0.00548133	0.629	0.311396	protein_coding	protein_coding	0.0424399	NA	NA	NA	NA	Non-Significant	DEG
ENST00000398165.7	MSBB BM36	ENSG00000160200.17	CBS	0.396101	0.00548133	-0.0164508	0.987369	protein_coding	protein_coding	-0.0385954	NA	NA	NA	NA	Non-Significant	DEG
ENST00000430013.1	MSBB BM36	ENSG00000160200.17	CBS	0.396101	0.00548133	0.532564	1	protein_coding	protein_coding	0.000313402	NA	NA	NA	NA	Non-Significant	DEG
ENST00000441030.5	MSBB BM36	ENSG00000160200.17	CBS	0.396101	0.00548133	0.190374	0.642612	protein_coding	protein_coding	-0.0107014	NA	NA	NA	NA	Non-Significant	DEG
ENST00000451248.5	MSBB BM36	ENSG00000160200.17	CBS	0.396101	0.00548133	-0.165328	0.859954	protein_coding	protein_coding	-0.0110104	NA	NA	NA	NA	Non-Significant	DEG
ENST00000458223.5	MSBB BM36	ENSG00000160200.17	CBS	0.396101	0.00548133	0.519777	1	protein_coding	protein_coding	-2.71073e-05	NA	NA	NA	NA	Non-Significant	DEG
ENST00000461686.5	MSBB BM36	ENSG00000160200.17	CBS	0.396101	0.00548133	0.631613	0.191328	protein_coding	retained_intron	0.00468977	NA	NA	NA	NA	Non-Significant	DEG
ENST00000462349.5	MSBB BM36	ENSG00000160200.17	CBS	0.396101	0.00548133	0.644836	0.00476658	protein_coding	retained_intron	0.00967774	NA	NA	NA	NA	Non-Significant	DEG
ENST00000465732.5	MSBB BM36	ENSG00000160200.17	CBS	0.396101	0.00548133	0.48563	0.304077	protein_coding	processed_transcript	-0.00312448	NA	NA	NA	NA	Non-Significant	DEG
ENST00000470912.5	MSBB BM36	ENSG00000160200.17	CBS	0.396101	0.00548133	0.925765	1	protein_coding	processed_transcript	0.00170052	NA	NA	NA	NA	Non-Significant	DEG
ENST00000478709.1	MSBB BM36	ENSG00000160200.17	CBS	0.396101	0.00548133	0.282115	0.227977	protein_coding	processed_transcript	-0.0151078	NA	NA	NA	NA	Non-Significant	DEG
ENST00000486098.1	MSBB BM36	ENSG00000160200.17	CBS	0.396101	0.00548133	0.793895	0.00195823	protein_coding	retained_intron	0.00387001	NA	NA	NA	NA	Non-Significant	DEG
ENST00000488526.1	MSBB BM36	ENSG00000160200.17	CBS	0.396101	0.00548133	0.376143	0.0474317	protein_coding	processed_transcript	-0.00226073	NA	NA	NA	NA	Non-Significant	DEG
ENST00000491776.1	MSBB BM36	ENSG00000160200.17	CBS	0.396101	0.00548133	0.537669	0.00623249	protein_coding	retained_intron	-0.00147007	NA	NA	NA	NA	Non-Significant	DEG
ENST00000496485.1	MSBB BM36	ENSG00000160200.17	CBS	0.396101	0.00548133	0.924232	0.00443903	protein_coding	retained_intron	0.0137748	NA	NA	NA	NA	Non-Significant	DEG
ENST00000398168.5	MSBB BM44	ENSG00000274276.4	CBSL	-0.0501657	0.878461	-0.407033	0.718899	protein_coding	protein_coding	-0.0942387	0.0017443	0.0414818	0.00347734	0.0414818	DTU	Non-Significant
ENST00000623939.3	MSBB BM44	ENSG00000274276.4	CBSL	-0.0501657	0.878461	0.392773	0.322542	protein_coding	processed_transcript	0.132842	0.0017443	0.0017443	0.00347734	0.0017443	DTU	Non-Significant
ENST00000616550.4	MAYO	ENSG00000196873.15	CBWD3	-0.127061	0.0538355	0.301813	0.579077	protein_coding	protein_coding	0.0905554	6.24071e-21	6.24071e-21	1.70693e-19	2.49629e-20	DTU	Non-Significant
ENST00000377391.7	MAYO	ENSG00000215126.10	CBWD6	-0.411011	0.000285971	0.193992	0.69547	protein_coding	protein_coding	0.0265524	NA	NA	NA	NA	Non-Significant	DEG
ENST00000382436.7	MAYO	ENSG00000215126.10	CBWD6	-0.411011	0.000285971	-0.840015	0.102441	protein_coding	nonsense_mediated_decay	-0.0129539	NA	NA	NA	NA	Non-Significant	DEG
ENST00000456520.5	MAYO	ENSG00000215126.10	CBWD6	-0.411011	0.000285971	-0.943432	0.553419	protein_coding	protein_coding	-0.0017318	NA	NA	NA	NA	Non-Significant	DEG
ENST00000457288.2	MAYO	ENSG00000215126.10	CBWD6	-0.411011	0.000285971	-0.715688	0.00419164	protein_coding	processed_transcript	-0.0263584	NA	NA	NA	NA	Non-Significant	DEG
ENST00000467791.5	MAYO	ENSG00000215126.10	CBWD6	-0.411011	0.000285971	0.496138	1	protein_coding	nonsense_mediated_decay	0.00113208	NA	NA	NA	NA	Non-Significant	DEG
ENST00000486387.6	MAYO	ENSG00000215126.10	CBWD6	-0.411011	0.000285971	-0.922585	0.604612	protein_coding	nonsense_mediated_decay	-0.000584522	NA	NA	NA	NA	Non-Significant	DEG
ENST00000490294.5	MAYO	ENSG00000215126.10	CBWD6	-0.411011	0.000285971	-0.176307	0.84316	protein_coding	processed_transcript	0.000129706	NA	NA	NA	NA	Non-Significant	DEG
ENST00000494538.6	MAYO	ENSG00000215126.10	CBWD6	-0.411011	0.000285971	-0.272502	0.0709317	protein_coding	nonsense_mediated_decay	0.0063394	NA	NA	NA	NA	Non-Significant	DEG
ENST00000610358.4	MAYO	ENSG00000215126.10	CBWD6	-0.411011	0.000285971	-0.575567	0.629527	protein_coding	processed_transcript	-0.000351094	NA	NA	NA	NA	Non-Significant	DEG
ENST00000610377.4	MAYO	ENSG00000215126.10	CBWD6	-0.411011	0.000285971	-0.00281541	0.993623	protein_coding	retained_intron	0.001507	NA	NA	NA	NA	Non-Significant	DEG
ENST00000611553.4	MAYO	ENSG00000215126.10	CBWD6	-0.411011	0.000285971	-0.171941	0.230339	protein_coding	retained_intron	0.0067727	NA	NA	NA	NA	Non-Significant	DEG
ENST00000613125.4	MAYO	ENSG00000215126.10	CBWD6	-0.411011	0.000285971	-0.122771	0.672253	protein_coding	processed_transcript	0.000997123	NA	NA	NA	NA	Non-Significant	DEG
ENST00000613716.4	MAYO	ENSG00000215126.10	CBWD6	-0.411011	0.000285971	-0.472095	1	protein_coding	protein_coding	0.000256442	NA	NA	NA	NA	Non-Significant	DEG
ENST00000617722.4	MAYO	ENSG00000215126.10	CBWD6	-0.411011	0.000285971	-0.309862	0.130286	protein_coding	processed_transcript	0.00301388	NA	NA	NA	NA	Non-Significant	DEG
ENST00000617917.4	MAYO	ENSG00000215126.10	CBWD6	-0.411011	0.000285971	-0.301577	0.0317398	protein_coding	retained_intron	-0.00264772	NA	NA	NA	NA	Non-Significant	DEG
ENST00000617933.1	MAYO	ENSG00000215126.10	CBWD6	-0.411011	0.000285971	0.0025223	1	protein_coding	protein_coding	0.000238587	NA	NA	NA	NA	Non-Significant	DEG
ENST00000620776.4	MAYO	ENSG00000215126.10	CBWD6	-0.411011	0.000285971	0.16141	1	protein_coding	nonsense_mediated_decay	0.000545278	NA	NA	NA	NA	Non-Significant	DEG
ENST00000622791.4	MAYO	ENSG00000215126.10	CBWD6	-0.411011	0.000285971	-0.369497	0.242841	protein_coding	processed_transcript	-0.00286992	NA	NA	NA	NA	Non-Significant	DEG
ENST00000440184.1	MAYO	ENSG00000230823.3	CBX1P1	-0.666092	0.00266835	-0.657148	0.00581109	processed_pseudogene	processed_pseudogene	0	NA	NA	NA	NA	Non-Significant	DEG
ENST00000440184.1	MSBB BM36	ENSG00000230823.3	CBX1P1	-0.697506	3.19809e-05	-0.703942	8.64715e-05	processed_pseudogene	processed_pseudogene	0	NA	NA	NA	NA	Non-Significant	DEG
ENST00000453841.1	MSBB BM44	ENSG00000214322.3	CBX1P2	0.553797	0.00495607	0.498085	1	processed_pseudogene	processed_pseudogene	0	NA	NA	NA	NA	Non-Significant	DEG
ENST00000413296.1	ROSMAP	ENSG00000237379.1	CBX1P3	1.01856	6.9309e-05	1.00349	1	processed_pseudogene	processed_pseudogene	0	NA	NA	NA	NA	Non-Significant	DEG
ENST00000413296.1	MAYO	ENSG00000237379.1	CBX1P3	1.87194	4.02092e-07	1.86857	1.00033e-06	processed_pseudogene	processed_pseudogene	0	NA	NA	NA	NA	Non-Significant	DEG
ENST00000409747.5	MAYO	ENSG00000122565.18	CBX3	-0.104083	0.00486648	-1.29647	5.83187e-09	protein_coding	protein_coding	-0.056822	2.51131e-16	2.51131e-16	3.68384e-15	1.00452e-15	DTU	Non-Significant
ENST00000538909.1	MSBB BM36	ENSG00000256030.1	CBX3P4	0.459527	0.00108198	0.228398	0.223429	transcribed_processed_pseudogene	transcribed_processed_pseudogene	-0.0243378	NA	NA	NA	NA	Non-Significant	DEG
ENST00000540428.1	MSBB BM36	ENSG00000256030.1	CBX3P4	0.459527	0.00108198	0.693952	0.0019884	transcribed_processed_pseudogene	processed_transcript	0.0243378	NA	NA	NA	NA	Non-Significant	DEG
ENST00000468470.1	MAYO	ENSG00000241535.1	CBX5P1	0.645941	0.00946346	0.662167	0.0115792	processed_pseudogene	processed_pseudogene	0	NA	NA	NA	NA	Non-Significant	DEG
ENST00000284376.7	ROSMAP	ENSG00000154222.14	CC2D1B	0.149238	1.14379e-05	0.385122	2.94961e-09	protein_coding	protein_coding	0.0504685	1.32739e-06	1.32739e-06	3.89167e-06	1.32739e-06	DTU	Non-Significant
ENST00000284376.7	MAYO	ENSG00000154222.14	CC2D1B	-0.0397859	0.670532	0.125593	0.477929	protein_coding	protein_coding	0.0610504	0.00379399	0.00379399	0.00425502	0.011382	DTU	Non-Significant
ENST00000439986.9	MSBB BM36	ENSG00000183287.14	CCBE1	-0.194981	0.0114332	-0.553229	0.304621	protein_coding	protein_coding	-0.054236	0.00672879	0.00672879	0.00861673	0.00672879	DTU	Non-Significant
ENST00000258214.2	ROSMAP	ENSG00000135736.5	CCDC102A	0.442833	3.0496e-06	0.444166	1.09379e-05	protein_coding	protein_coding	0.00400335	NA	NA	NA	NA	Non-Significant	DEG
ENST00000569068.1	ROSMAP	ENSG00000135736.5	CCDC102A	0.442833	3.0496e-06	0.343942	0.569781	protein_coding	retained_intron	-0.00400335	NA	NA	NA	NA	Non-Significant	DEG
ENST00000258214.2	MAYO	ENSG00000135736.5	CCDC102A	0.605057	5.45122e-05	0.718778	1.07221e-06	protein_coding	protein_coding	0.0428	NA	NA	NA	NA	Non-Significant	DEG
ENST00000569068.1	MAYO	ENSG00000135736.5	CCDC102A	0.605057	5.45122e-05	0.160608	0.784825	protein_coding	retained_intron	-0.0428	NA	NA	NA	NA	Non-Significant	DEG
ENST00000258214.2	MSBB BM22	ENSG00000135736.5	CCDC102A	0.660276	0.00120169	0.392039	1	protein_coding	protein_coding	-0.0314851	NA	NA	NA	NA	Non-Significant	DEG
ENST00000569068.1	MSBB BM22	ENSG00000135736.5	CCDC102A	0.660276	0.00120169	1.06847	1	protein_coding	retained_intron	0.0314851	NA	NA	NA	NA	Non-Significant	DEG
ENST00000258214.2	MSBB BM36	ENSG00000135736.5	CCDC102A	1.02012	1.98406e-06	0.893963	0.00100221	protein_coding	protein_coding	-0.0239357	NA	NA	NA	NA	Non-Significant	DEG
ENST00000569068.1	MSBB BM36	ENSG00000135736.5	CCDC102A	1.02012	1.98406e-06	1.23908	0.00147378	protein_coding	retained_intron	0.0239357	NA	NA	NA	NA	Non-Significant	DEG
ENST00000292574.3	ROSMAP	ENSG00000160994.3	CCDC105	-0.648106	0.00255825	-0.656643	1	protein_coding	protein_coding	0	NA	NA	NA	NA	Non-Significant	DEG
ENST00000588740.5	MSBB BM36	ENSG00000173581.7	CCDC106	-0.167015	0.176892	-0.72791	0.00183667	protein_coding	protein_coding	-0.0884997	0.00388309	0.00388309	0.00530916	0.0116493	DTU	Non-Significant
ENST00000315396.7	MAYO	ENSG00000105479.15	CCDC114	-0.476801	0.000750904	-0.236783	0.0772808	protein_coding	protein_coding	0.0233881	NA	NA	NA	NA	Non-Significant	DEG
ENST00000474199.5	MAYO	ENSG00000105479.15	CCDC114	-0.476801	0.000750904	-0.558105	0.238703	protein_coding	retained_intron	0.0136903	NA	NA	NA	NA	Non-Significant	DEG
ENST00000483610.1	MAYO	ENSG00000105479.15	CCDC114	-0.476801	0.000750904	-0.34784	0.474087	protein_coding	retained_intron	0.00534243	NA	NA	NA	NA	Non-Significant	DEG
ENST00000497273.1	MAYO	ENSG00000105479.15	CCDC114	-0.476801	0.000750904	-0.77088	0.000257705	protein_coding	retained_intron	-0.0286215	NA	NA	NA	NA	Non-Significant	DEG
ENST00000497803.1	MAYO	ENSG00000105479.15	CCDC114	-0.476801	0.000750904	-0.637959	0.242504	protein_coding	processed_transcript	-0.013555	NA	NA	NA	NA	Non-Significant	DEG
ENST00000504608.6	MAYO	ENSG00000105479.15	CCDC114	-0.476801	0.000750904	-0.088279	1	protein_coding	processed_transcript	-0.000250375	NA	NA	NA	NA	Non-Significant	DEG
ENST00000249064.8	MAYO	ENSG00000159873.9	CCDC117	0.145555	0.0459263	0.563906	0.000115623	protein_coding	protein_coding	0.189677	0.00019037	0.00019037	0.000260448	0	DTU	Non-Significant
ENST00000421503.6	MAYO	ENSG00000159873.9	CCDC117	0.145555	0.0459263	-1.42365	0.00337047	protein_coding	protein_coding	-0.157397	0.00019037	0.00019037	0.000260448	0	DTU	Non-Significant
ENST00000249064.8	MSBB BM36	ENSG00000159873.9	CCDC117	0.443355	1.92137e-06	0.338322	0.209384	protein_coding	protein_coding	-0.0519259	NA	NA	NA	NA	NA	DEG
ENST00000421503.6	MSBB BM36	ENSG00000159873.9	CCDC117	0.443355	1.92137e-06	0.796772	0.333797	protein_coding	protein_coding	0.0197737	NA	NA	NA	NA	Non-Significant	DEG
ENST00000432510.1	MSBB BM36	ENSG00000159873.9	CCDC117	0.443355	1.92137e-06	0.644279	0.228999	protein_coding	protein_coding	0.0145038	NA	NA	NA	NA	Non-Significant	DEG
ENST00000448492.6	MSBB BM36	ENSG00000159873.9	CCDC117	0.443355	1.92137e-06	0.448027	0.544648	protein_coding	protein_coding	0.0182328	NA	NA	NA	NA	Non-Significant	DEG
ENST00000453543.5	MSBB BM36	ENSG00000159873.9	CCDC117	0.443355	1.92137e-06	0.462388	0.572863	protein_coding	nonsense_mediated_decay	0.00136392	NA	NA	NA	NA	Non-Significant	DEG
ENST00000476570.2	MAYO	ENSG00000151773.12	CCDC122	-0.0981765	0.292615	0.0729578	0.376908	protein_coding	processed_transcript	0.051821	0.00676362	0.00676362	0.00735767	0	DTU	Non-Significant
ENST00000445755.6	MSBB BM44	ENSG00000007080.10	CCDC124	-0.143625	0.0548367	-0.301141	0.36465	protein_coding	protein_coding	-0.0512649	0.00980992	0.00980992	0.0133872	0.0196198	DTU	Non-Significant
ENST00000445755.6	MSBB BM36	ENSG00000007080.10	CCDC124	-0.134057	0.247621	-0.540436	0.281934	protein_coding	protein_coding	-0.0737048	5.98752e-05	5.98752e-05	0.00013864	0.00011975	DTU	Non-Significant
ENST00000310232.10	MSBB BM44	ENSG00000244607.6	CCDC13	-0.655733	0.000127542	-0.0624387	1	protein_coding	protein_coding	0.00126972	NA	NA	NA	NA	Non-Significant	DEG
ENST00000435327.2	MSBB BM44	ENSG00000244607.6	CCDC13	-0.655733	0.000127542	0.0161574	1	protein_coding	processed_transcript	0.016927	NA	NA	NA	NA	Non-Significant	DEG
ENST00000466031.5	MSBB BM44	ENSG00000244607.6	CCDC13	-0.655733	0.000127542	0.666543	1	protein_coding	processed_transcript	0.0183745	NA	NA	NA	NA	Non-Significant	DEG
ENST00000472921.1	MSBB BM44	ENSG00000244607.6	CCDC13	-0.655733	0.000127542	0.173122	1	protein_coding	processed_transcript	0.0187538	NA	NA	NA	NA	Non-Significant	DEG
ENST00000479576.5	MSBB BM44	ENSG00000244607.6	CCDC13	-0.655733	0.000127542	-0.231502	1	protein_coding	retained_intron	-0.013356	NA	NA	NA	NA	Non-Significant	DEG
ENST00000482100.1	MSBB BM44	ENSG00000244607.6	CCDC13	-0.655733	0.000127542	-1.11564	4.62722e-06	protein_coding	processed_transcript	-0.0427773	NA	NA	NA	NA	Non-Significant	DEG
ENST00000492806.5	MSBB BM44	ENSG00000244607.6	CCDC13	-0.655733	0.000127542	-0.0788652	0.735149	protein_coding	retained_intron	0.000807126	NA	NA	NA	NA	Non-Significant	DEG
ENST00000221554.12	MSBB BM10	ENSG00000104957.13	CCDC130	0.0355841	0.612425	-0.287962	0.0680504	protein_coding	protein_coding	-0.0536414	0.00323169	0.00323169	0.00487079	0.0226218	DTU	Non-Significant
ENST00000464832.5	MSBB BM44	ENSG00000128596.16	CCDC136	-0.182817	0.0158458	-0.472318	0.0451556	protein_coding	protein_coding	-0.0622121	0.000141694	0.000141694	0.000530266	0.00113355	DTU	Non-Significant
ENST00000297788.8	MAYO	ENSG00000128596.16	CCDC136	-0.380976	1.99573e-05	-0.311978	0.050174	protein_coding	protein_coding	0.00194841	NA	NA	NA	NA	Non-Significant	DEG
ENST00000378685.8	MAYO	ENSG00000128596.16	CCDC136	-0.380976	1.99573e-05	-0.756539	0.000184592	protein_coding	protein_coding	-0.0310738	NA	NA	NA	NA	Non-Significant	DEG
ENST00000459946.5	MAYO	ENSG00000128596.16	CCDC136	-0.380976	1.99573e-05	-0.424039	0.123532	protein_coding	protein_coding	0.000308755	NA	NA	NA	NA	Non-Significant	DEG
ENST00000460941.1	MAYO	ENSG00000128596.16	CCDC136	-0.380976	1.99573e-05	-0.0170275	0.946139	protein_coding	retained_intron	0.00904393	NA	NA	NA	NA	Non-Significant	DEG
ENST00000464672.1	MAYO	ENSG00000128596.16	CCDC136	-0.380976	1.99573e-05	-0.649401	0.114885	protein_coding	protein_coding	-0.00266504	NA	NA	NA	NA	Non-Significant	DEG
ENST00000464832.5	MAYO	ENSG00000128596.16	CCDC136	-0.380976	1.99573e-05	-0.423863	0.0107094	protein_coding	protein_coding	-0.0105154	NA	NA	NA	NA	Non-Significant	DEG
ENST00000471729.1	MAYO	ENSG00000128596.16	CCDC136	-0.380976	1.99573e-05	-0.23325	0.36822	protein_coding	processed_transcript	0.00119903	NA	NA	NA	NA	Non-Significant	DEG
ENST00000472049.1	MAYO	ENSG00000128596.16	CCDC136	-0.380976	1.99573e-05	-0.112134	1	protein_coding	protein_coding	0.00023621	NA	NA	NA	NA	Non-Significant	DEG
ENST00000480137.1	MAYO	ENSG00000128596.16	CCDC136	-0.380976	1.99573e-05	-0.0747148	0.717909	protein_coding	retained_intron	0.00577183	NA	NA	NA	NA	Non-Significant	DEG
ENST00000485832.1	MAYO	ENSG00000128596.16	CCDC136	-0.380976	1.99573e-05	-0.102177	0.661781	protein_coding	retained_intron	0.00608243	NA	NA	NA	NA	Non-Significant	DEG
ENST00000485998.6	MAYO	ENSG00000128596.16	CCDC136	-0.380976	1.99573e-05	-0.519408	0.212353	protein_coding	protein_coding	-0.000198718	NA	NA	NA	NA	Non-Significant	DEG
ENST00000487361.5	MAYO	ENSG00000128596.16	CCDC136	-0.380976	1.99573e-05	-0.465283	0.00174378	protein_coding	protein_coding	-0.00281094	NA	NA	NA	NA	Non-Significant	DEG
ENST00000488925.1	MAYO	ENSG00000128596.16	CCDC136	-0.380976	1.99573e-05	-0.550492	0.00225222	protein_coding	protein_coding	-0.00124784	NA	NA	NA	NA	Non-Significant	DEG
ENST00000494552.5	MAYO	ENSG00000128596.16	CCDC136	-0.380976	1.99573e-05	0.0781231	0.852008	protein_coding	protein_coding	0.0144212	NA	NA	NA	NA	Non-Significant	DEG
ENST00000528772.1	MAYO	ENSG00000128596.16	CCDC136	-0.380976	1.99573e-05	-0.155494	0.168166	protein_coding	retained_intron	0.00950757	NA	NA	NA	NA	Non-Significant	DEG
ENST00000464832.5	MSBB BM36	ENSG00000128596.16	CCDC136	-0.286653	0.00010311	-0.841506	0.00147826	protein_coding	protein_coding	-0.100647	6.67118e-15	6.67118e-15	1.13543e-13	5.33694e-14	DTU	Non-Significant
ENST00000343876.6	MSBB BM22	ENSG00000163492.15	CCDC141	0.611166	0.00347337	0.0735828	1	protein_coding	protein_coding	0.00201274	NA	NA	NA	NA	Non-Significant	DEG
ENST00000409284.1	MSBB BM22	ENSG00000163492.15	CCDC141	0.611166	0.00347337	0.167859	1	protein_coding	protein_coding	-0.00570216	NA	NA	NA	NA	Non-Significant	DEG
ENST00000443758.6	MSBB BM22	ENSG00000163492.15	CCDC141	0.611166	0.00347337	0.716318	0.0131763	protein_coding	protein_coding	0.0293177	NA	NA	NA	NA	Non-Significant	DEG
ENST00000446116.5	MSBB BM22	ENSG00000163492.15	CCDC141	0.611166	0.00347337	0.614701	1	protein_coding	protein_coding	0.0020345	NA	NA	NA	NA	Non-Significant	DEG
ENST00000472828.1	MSBB BM22	ENSG00000163492.15	CCDC141	0.611166	0.00347337	0.294244	1	protein_coding	processed_transcript	0.000671394	NA	NA	NA	NA	Non-Significant	DEG
ENST00000498142.1	MSBB BM22	ENSG00000163492.15	CCDC141	0.611166	0.00347337	-0.076443	1	protein_coding	processed_transcript	-0.0283234	NA	NA	NA	NA	Non-Significant	DEG
ENST00000361970.9	MAYO	ENSG00000198865.9	CCDC152	-0.428843	0.00393993	0.0498109	0.747542	protein_coding	protein_coding	0.07307	NA	NA	NA	NA	NA	DEG
ENST00000388827.4	MAYO	ENSG00000198865.9	CCDC152	-0.428843	0.00393993	-2.50891	0.022448	protein_coding	protein_coding	-0.07307	NA	NA	NA	NA	NA	DEG
ENST00000361970.9	MSBB BM36	ENSG00000198865.9	CCDC152	0.491944	2.20902e-06	0.298237	0.000155206	protein_coding	protein_coding	-0.0545684	NA	NA	NA	NA	NA	DEG
ENST00000388827.4	MSBB BM36	ENSG00000198865.9	CCDC152	0.491944	2.20902e-06	2.16355	0.160361	protein_coding	protein_coding	0.0545684	NA	NA	NA	NA	NA	DEG
ENST00000389176.3	MAYO	ENSG00000197599.12	CCDC154	-0.486256	0.00271786	-0.301844	0.771672	protein_coding	protein_coding	-0.000620982	NA	NA	NA	NA	Non-Significant	DEG
ENST00000409671.5	MAYO	ENSG00000197599.12	CCDC154	-0.486256	0.00271786	-0.374704	0.0327785	protein_coding	protein_coding	-0.0078742	NA	NA	NA	NA	Non-Significant	DEG
ENST00000463299.2	MAYO	ENSG00000197599.12	CCDC154	-0.486256	0.00271786	-0.459553	0.0119336	protein_coding	retained_intron	-0.00173968	NA	NA	NA	NA	Non-Significant	DEG
ENST00000483702.5	MAYO	ENSG00000197599.12	CCDC154	-0.486256	0.00271786	-0.653083	0.0638977	protein_coding	nonsense_mediated_decay	0.0102409	NA	NA	NA	NA	Non-Significant	DEG
ENST00000389176.3	MSBB BM36	ENSG00000197599.12	CCDC154	0.458291	0.00381366	0.26817	0.847071	protein_coding	protein_coding	0.0247229	NA	NA	NA	NA	Non-Significant	DEG
ENST00000409671.5	MSBB BM36	ENSG00000197599.12	CCDC154	0.458291	0.00381366	0.52905	0.0782358	protein_coding	protein_coding	0.00799792	NA	NA	NA	NA	Non-Significant	DEG
ENST00000463299.2	MSBB BM36	ENSG00000197599.12	CCDC154	0.458291	0.00381366	0.392185	0.215062	protein_coding	retained_intron	-0.0611035	NA	NA	NA	NA	NA	DEG
ENST00000483702.5	MSBB BM36	ENSG00000197599.12	CCDC154	0.458291	0.00381366	0.584884	0.226016	protein_coding	nonsense_mediated_decay	0.028383	NA	NA	NA	NA	Non-Significant	DEG
ENST00000458408.5	MAYO	ENSG00000183401.11	CCDC159	-0.483448	9.81556e-06	-0.477723	2.05188e-05	protein_coding	protein_coding	0.0014076	NA	NA	NA	NA	Non-Significant	DEG
ENST00000586451.5	MAYO	ENSG00000183401.11	CCDC159	-0.483448	9.81556e-06	-0.44728	0.294523	protein_coding	protein_coding	-0.00066676	NA	NA	NA	NA	Non-Significant	DEG
ENST00000586479.1	MAYO	ENSG00000183401.11	CCDC159	-0.483448	9.81556e-06	-0.434726	0.0168366	protein_coding	processed_transcript	0.000930863	NA	NA	NA	NA	Non-Significant	DEG
ENST00000587100.1	MAYO	ENSG00000183401.11	CCDC159	-0.483448	9.81556e-06	-0.0159197	0.947183	protein_coding	processed_transcript	0.00417871	NA	NA	NA	NA	Non-Significant	DEG
ENST00000587531.5	MAYO	ENSG00000183401.11	CCDC159	-0.483448	9.81556e-06	-0.641386	0.00834954	protein_coding	protein_coding	-0.0033934	NA	NA	NA	NA	Non-Significant	DEG
ENST00000587868.5	MAYO	ENSG00000183401.11	CCDC159	-0.483448	9.81556e-06	-0.41715	0.285335	protein_coding	retained_intron	-0.00126576	NA	NA	NA	NA	Non-Significant	DEG
ENST00000588464.5	MAYO	ENSG00000183401.11	CCDC159	-0.483448	9.81556e-06	-0.685856	1.15094e-05	protein_coding	retained_intron	-0.0071767	NA	NA	NA	NA	Non-Significant	DEG
ENST00000588592.5	MAYO	ENSG00000183401.11	CCDC159	-0.483448	9.81556e-06	-0.217708	0.317654	protein_coding	protein_coding	0.00671607	NA	NA	NA	NA	Non-Significant	DEG
ENST00000588790.5	MAYO	ENSG00000183401.11	CCDC159	-0.483448	9.81556e-06	-0.33379	0.273321	protein_coding	protein_coding	-0.00119578	NA	NA	NA	NA	Non-Significant	DEG
ENST00000588821.5	MAYO	ENSG00000183401.11	CCDC159	-0.483448	9.81556e-06	-0.33435	0.410828	protein_coding	retained_intron	0.00530075	NA	NA	NA	NA	Non-Significant	DEG
ENST00000589016.5	MAYO	ENSG00000183401.11	CCDC159	-0.483448	9.81556e-06	-0.735625	0.0938831	protein_coding	retained_intron	-0.0053581	NA	NA	NA	NA	Non-Significant	DEG
ENST00000589022.1	MAYO	ENSG00000183401.11	CCDC159	-0.483448	9.81556e-06	-0.670221	7.31452e-06	protein_coding	retained_intron	-0.0123979	NA	NA	NA	NA	Non-Significant	DEG
ENST00000589186.5	MAYO	ENSG00000183401.11	CCDC159	-0.483448	9.81556e-06	-0.304028	0.109394	protein_coding	processed_transcript	-0.000127142	NA	NA	NA	NA	Non-Significant	DEG
ENST00000589477.1	MAYO	ENSG00000183401.11	CCDC159	-0.483448	9.81556e-06	-0.397937	0.00557224	protein_coding	retained_intron	-0.000392308	NA	NA	NA	NA	Non-Significant	DEG
ENST00000590054.5	MAYO	ENSG00000183401.11	CCDC159	-0.483448	9.81556e-06	-0.297474	0.0367775	protein_coding	retained_intron	0.00248274	NA	NA	NA	NA	Non-Significant	DEG
ENST00000590636.1	MAYO	ENSG00000183401.11	CCDC159	-0.483448	9.81556e-06	-0.33256	0.505564	protein_coding	nonsense_mediated_decay	0.000691182	NA	NA	NA	NA	Non-Significant	DEG
ENST00000590919.5	MAYO	ENSG00000183401.11	CCDC159	-0.483448	9.81556e-06	-0.102488	0.730445	protein_coding	nonsense_mediated_decay	0.0149598	NA	NA	NA	NA	Non-Significant	DEG
ENST00000591260.5	MAYO	ENSG00000183401.11	CCDC159	-0.483448	9.81556e-06	-0.442838	0.0880418	protein_coding	protein_coding	-0.000171263	NA	NA	NA	NA	Non-Significant	DEG
ENST00000591691.1	MAYO	ENSG00000183401.11	CCDC159	-0.483448	9.81556e-06	-0.537954	6.37998e-05	protein_coding	protein_coding	-0.00470166	NA	NA	NA	NA	Non-Significant	DEG
ENST00000592723.5	MAYO	ENSG00000183401.11	CCDC159	-0.483448	9.81556e-06	-0.457669	0.0322043	protein_coding	nonsense_mediated_decay	0.000194622	NA	NA	NA	NA	Non-Significant	DEG
ENST00000370809.4	MAYO	ENSG00000203952.9	CCDC160	0.6771	5.13309e-10	1.106	4.09232e-09	protein_coding	protein_coding	0.0869418	NA	NA	NA	NA	NA	DEG
ENST00000517294.5	MAYO	ENSG00000203952.9	CCDC160	0.6771	5.13309e-10	0.517392	1.19701e-06	protein_coding	protein_coding	-0.0869418	NA	NA	NA	NA	NA	DEG
ENST00000625766.2	MAYO	ENSG00000280670.2	CCDC163	0.203275	0.0982975	0.600134	2.1649e-06	protein_coding	nonsense_mediated_decay	0.103452	1.28555e-05	4.36069e-05	2.15413e-05	4.36069e-05	DTU	Non-Significant
ENST00000629009.2	MAYO	ENSG00000280670.2	CCDC163	0.203275	0.0982975	-0.207255	0.395241	protein_coding	processed_transcript	-0.102253	1.28555e-05	1.28555e-05	2.15413e-05	1.28555e-05	DTU	Non-Significant
ENST00000625766.2	MSBB BM36	ENSG00000280670.2	CCDC163	0.397711	1.86774e-05	0.147086	0.776555	protein_coding	nonsense_mediated_decay	-0.0214267	NA	NA	NA	NA	Non-Significant	DEG
ENST00000626177.2	MSBB BM36	ENSG00000280670.2	CCDC163	0.397711	1.86774e-05	0.596182	0.382258	protein_coding	nonsense_mediated_decay	0.0215966	NA	NA	NA	NA	Non-Significant	DEG
ENST00000626657.2	MSBB BM36	ENSG00000280670.2	CCDC163	0.397711	1.86774e-05	-1.31834	0.511395	protein_coding	protein_coding	-0.0117391	NA	NA	NA	NA	Non-Significant	DEG
ENST00000628397.2	MSBB BM36	ENSG00000280670.2	CCDC163	0.397711	1.86774e-05	0.0360766	1	protein_coding	processed_transcript	-0.00171989	NA	NA	NA	NA	Non-Significant	DEG
ENST00000629009.2	MSBB BM36	ENSG00000280670.2	CCDC163	0.397711	1.86774e-05	0.455365	0.00459755	protein_coding	processed_transcript	0.0178035	NA	NA	NA	NA	Non-Significant	DEG
ENST00000629482.2	MSBB BM36	ENSG00000280670.2	CCDC163	0.397711	1.86774e-05	0.362837	1	protein_coding	protein_coding	0.000380837	NA	NA	NA	NA	Non-Significant	DEG
ENST00000629670.1	MSBB BM36	ENSG00000280670.2	CCDC163	0.397711	1.86774e-05	0.0930828	1	protein_coding	retained_intron	-0.00489571	NA	NA	NA	NA	Non-Significant	DEG
ENST00000533508.2	ROSMAP	ENSG00000278749.1	CCDC166	-0.395788	0.00365155	-0.40726	0.0065622	protein_coding	protein_coding	0	NA	NA	NA	NA	Non-Significant	DEG
ENST00000542437.1	ROSMAP	ENSG00000255181.3	CCDC166	-0.395788	0.00365155	-0.40726	0.0065622	protein_coding	protein_coding	0	NA	NA	NA	NA	Non-Significant	DEG
ENST00000419478.1	MSBB BM36	ENSG00000154479.12	CCDC173	0.397142	0.00303397	0.37555	1	protein_coding	protein_coding	0.00396402	NA	NA	NA	NA	Non-Significant	DEG
ENST00000421028.1	MSBB BM36	ENSG00000154479.12	CCDC173	0.397142	0.00303397	0.549076	0.00606409	protein_coding	protein_coding	0.0514282	NA	NA	NA	NA	NA	DEG
ENST00000447353.5	MSBB BM36	ENSG00000154479.12	CCDC173	0.397142	0.00303397	0.155498	0.362303	protein_coding	protein_coding	-0.0553909	NA	NA	NA	NA	NA	DEG
ENST00000456107.1	MSBB BM44	ENSG00000117477.12	CCDC181	-0.17845	0.0569487	-1.12838	1	protein_coding	protein_coding	-0.0545799	0.0146413	0.0146413	0.0182789	0.0146413	DTU	Non-Significant
ENST00000430612.5	MSBB BM44	ENSG00000213213.13	CCDC183	-0.0261503	0.799237	0.324625	0.0488904	protein_coding	retained_intron	0.0523569	0.0132963	0.0132963	0.0170847	0.0398889	DTU	Non-Significant
ENST00000338005.6	MAYO	ENSG00000213213.13	CCDC183	-0.430479	3.37345e-07	-0.0724098	1	protein_coding	protein_coding	0.000191057	NA	NA	NA	NA	Non-Significant	DEG
ENST00000371682.7	MAYO	ENSG00000213213.13	CCDC183	-0.430479	3.37345e-07	0.219502	0.717007	protein_coding	processed_transcript	0.0110807	NA	NA	NA	NA	Non-Significant	DEG
ENST00000430612.5	MAYO	ENSG00000213213.13	CCDC183	-0.430479	3.37345e-07	-0.309024	0.0132974	protein_coding	retained_intron	0.0110712	NA	NA	NA	NA	Non-Significant	DEG
ENST00000479371.5	MAYO	ENSG00000213213.13	CCDC183	-0.430479	3.37345e-07	-0.323139	1.74089e-06	protein_coding	nonsense_mediated_decay	0.00853558	NA	NA	NA	NA	Non-Significant	DEG
ENST00000481601.5	MAYO	ENSG00000213213.13	CCDC183	-0.430479	3.37345e-07	-0.704387	5.2192e-06	protein_coding	retained_intron	-0.0320952	NA	NA	NA	NA	Non-Significant	DEG
ENST00000484858.1	MAYO	ENSG00000213213.13	CCDC183	-0.430479	3.37345e-07	-0.463267	6.22804e-05	protein_coding	processed_transcript	-0.0176108	NA	NA	NA	NA	Non-Significant	DEG
ENST00000496839.5	MAYO	ENSG00000213213.13	CCDC183	-0.430479	3.37345e-07	-0.162497	1	protein_coding	processed_transcript	0.000121169	NA	NA	NA	NA	Non-Significant	DEG
ENST00000609471.1	MAYO	ENSG00000213213.13	CCDC183	-0.430479	3.37345e-07	-0.333549	0.0183699	protein_coding	retained_intron	0.0186779	NA	NA	NA	NA	Non-Significant	DEG
ENST00000316554.4	MSBB BM44	ENSG00000177875.4	CCDC184	-0.461991	0.00728548	-0.50042	0.0166498	protein_coding	protein_coding	0	NA	NA	NA	NA	Non-Significant	DEG
ENST00000316554.4	MAYO	ENSG00000177875.4	CCDC184	-0.578126	0.000394857	-0.573222	0.0016878	protein_coding	protein_coding	0	NA	NA	NA	NA	Non-Significant	DEG
ENST00000316554.4	MSBB BM22	ENSG00000177875.4	CCDC184	-0.456309	0.00480754	-0.480768	0.0166029	protein_coding	protein_coding	0	NA	NA	NA	NA	Non-Significant	DEG
ENST00000316554.4	MSBB BM36	ENSG00000177875.4	CCDC184	-0.815004	9.16971e-08	-0.792804	1.13923e-05	protein_coding	protein_coding	0	NA	NA	NA	NA	Non-Significant	DEG
ENST00000439765.3	MAYO	ENSG00000234409.6	CCDC188	-0.614953	1.85336e-07	-0.707738	8.17593e-08	protein_coding	protein_coding	-0.0460491	NA	NA	NA	NA	Non-Significant	DEG
ENST00000444532.2	MAYO	ENSG00000234409.6	CCDC188	-0.614953	1.85336e-07	-0.474835	0.00110231	protein_coding	retained_intron	0.0460491	NA	NA	NA	NA	Non-Significant	DEG
ENST00000433909.2	MSBB BM36	ENSG00000196118.11	CCDC189	-0.51939	3.20723e-05	0.0309819	1	protein_coding	retained_intron	0.00744843	NA	NA	NA	NA	Non-Significant	DEG
ENST00000535476.6	MSBB BM36	ENSG00000196118.11	CCDC189	-0.51939	3.20723e-05	-0.0842692	0.941633	protein_coding	protein_coding	0.00960511	NA	NA	NA	NA	Non-Significant	DEG
ENST00000537986.1	MSBB BM36	ENSG00000196118.11	CCDC189	-0.51939	3.20723e-05	-0.750204	0.0762471	protein_coding	retained_intron	-0.0506811	NA	NA	NA	NA	NA	DEG
ENST00000541260.5	MSBB BM36	ENSG00000196118.11	CCDC189	-0.51939	3.20723e-05	0.0750377	1	protein_coding	protein_coding	0.0164356	NA	NA	NA	NA	Non-Significant	DEG
ENST00000543128.5	MSBB BM36	ENSG00000196118.11	CCDC189	-0.51939	3.20723e-05	-0.55295	0.434815	protein_coding	retained_intron	0.0209784	NA	NA	NA	NA	Non-Significant	DEG
ENST00000543610.5	MSBB BM36	ENSG00000196118.11	CCDC189	-0.51939	3.20723e-05	-0.0513114	0.940545	protein_coding	protein_coding	0.0314606	NA	NA	NA	NA	Non-Significant	DEG
ENST00000544487.5	MSBB BM36	ENSG00000196118.11	CCDC189	-0.51939	3.20723e-05	-1.04048	1	protein_coding	retained_intron	-0.00587117	NA	NA	NA	NA	Non-Significant	DEG
ENST00000544613.5	MSBB BM36	ENSG00000196118.11	CCDC189	-0.51939	3.20723e-05	-0.866445	1	protein_coding	protein_coding	-0.0221988	NA	NA	NA	NA	Non-Significant	DEG
ENST00000544643.5	MSBB BM36	ENSG00000196118.11	CCDC189	-0.51939	3.20723e-05	-0.623137	0.118259	protein_coding	retained_intron	-0.00253675	NA	NA	NA	NA	Non-Significant	DEG
ENST00000545809.1	MSBB BM36	ENSG00000196118.11	CCDC189	-0.51939	3.20723e-05	-0.274503	0.803552	protein_coding	nonsense_mediated_decay	0.0231037	NA	NA	NA	NA	Non-Significant	DEG
ENST00000545825.1	MSBB BM36	ENSG00000196118.11	CCDC189	-0.51939	3.20723e-05	-0.675154	0.113248	protein_coding	protein_coding	-0.0334108	NA	NA	NA	NA	Non-Significant	DEG
ENST00000546006.5	MSBB BM36	ENSG00000196118.11	CCDC189	-0.51939	3.20723e-05	0.0375003	1	protein_coding	retained_intron	0.00567138	NA	NA	NA	NA	Non-Significant	DEG
ENST00000367910.5	MSBB BM36	ENSG00000185860.13	CCDC190	0.606069	2.02627e-06	0.0316972	1	protein_coding	protein_coding	-0.00247776	NA	NA	NA	NA	Non-Significant	DEG
ENST00000367911.3	MSBB BM36	ENSG00000185860.13	CCDC190	0.606069	2.02627e-06	0.658524	0.00237386	protein_coding	protein_coding	0.0154902	NA	NA	NA	NA	Non-Significant	DEG
ENST00000367912.6	MSBB BM36	ENSG00000185860.13	CCDC190	0.606069	2.02627e-06	0.7484	1.36977e-06	protein_coding	protein_coding	0.0356311	NA	NA	NA	NA	Non-Significant	DEG
ENST00000524691.1	MSBB BM36	ENSG00000185860.13	CCDC190	0.606069	2.02627e-06	1.0815	0.000145438	protein_coding	processed_transcript	0.0244933	NA	NA	NA	NA	Non-Significant	DEG
ENST00000524710.1	MSBB BM36	ENSG00000185860.13	CCDC190	0.606069	2.02627e-06	-0.0444633	0.917104	protein_coding	retained_intron	-0.0731387	NA	NA	NA	NA	NA	DEG
ENST00000268082.4	MAYO	ENSG00000140481.14	CCDC33	-0.708378	0.00288989	-0.517192	1	protein_coding	protein_coding	0.00499727	NA	NA	NA	NA	Non-Significant	DEG
ENST00000321374.9	MAYO	ENSG00000140481.14	CCDC33	-0.708378	0.00288989	-0.159726	1	protein_coding	nonsense_mediated_decay	-0.0162033	NA	NA	NA	NA	Non-Significant	DEG
ENST00000398814.7	MAYO	ENSG00000140481.14	CCDC33	-0.708378	0.00288989	-0.384821	0.613366	protein_coding	protein_coding	-0.0272298	NA	NA	NA	NA	Non-Significant	DEG
ENST00000558645.5	MAYO	ENSG00000140481.14	CCDC33	-0.708378	0.00288989	-0.0980658	1	protein_coding	processed_transcript	0.00902127	NA	NA	NA	NA	Non-Significant	DEG
ENST00000558659.5	MAYO	ENSG00000140481.14	CCDC33	-0.708378	0.00288989	-0.897553	0.0374883	protein_coding	protein_coding	-0.0049012	NA	NA	NA	NA	Non-Significant	DEG
ENST00000558821.5	MAYO	ENSG00000140481.14	CCDC33	-0.708378	0.00288989	-1.04187	0.0460211	protein_coding	protein_coding	-0.00509889	NA	NA	NA	NA	Non-Significant	DEG
ENST00000559243.1	MAYO	ENSG00000140481.14	CCDC33	-0.708378	0.00288989	-0.127307	1	protein_coding	processed_transcript	-0.00872424	NA	NA	NA	NA	Non-Significant	DEG
ENST00000560148.5	MAYO	ENSG00000140481.14	CCDC33	-0.708378	0.00288989	-0.606056	1	protein_coding	processed_transcript	-0.0161472	NA	NA	NA	NA	Non-Significant	DEG
ENST00000560565.1	MAYO	ENSG00000140481.14	CCDC33	-0.708378	0.00288989	-1.30438	1	protein_coding	retained_intron	0.00988543	NA	NA	NA	NA	Non-Significant	DEG
ENST00000561332.1	MAYO	ENSG00000140481.14	CCDC33	-0.708378	0.00288989	-0.298113	0.530022	protein_coding	processed_transcript	0.00514007	NA	NA	NA	NA	Non-Significant	DEG
ENST00000563951.1	MAYO	ENSG00000140481.14	CCDC33	-0.708378	0.00288989	0.227465	1	protein_coding	processed_transcript	0.0352953	NA	NA	NA	NA	Non-Significant	DEG
ENST00000635913.1	MAYO	ENSG00000140481.14	CCDC33	-0.708378	0.00288989	-0.0235473	1	protein_coding	protein_coding	0.0139589	NA	NA	NA	NA	Non-Significant	DEG
ENST00000328697.10	MSBB BM36	ENSG00000109881.16	CCDC34	-0.167577	0.0217591	-0.500072	0.000386706	protein_coding	protein_coding	-0.0530182	0.00598936	0.00598936	0.00780566	0.00598936	DTU	Non-Significant
ENST00000529615.1	MSBB BM36	ENSG00000109881.16	CCDC34	-0.167577	0.0217591	-0.0763491	0.532539	protein_coding	processed_transcript	0.0577054	0.00598936	0.00826154	0.00780566	0.00826154	DTU	Non-Significant
ENST00000296449.9	MSBB BM36	ENSG00000173421.16	CCDC36	0.379272	0.00399438	0.208115	0.136199	protein_coding	protein_coding	-0.0601314	NA	NA	NA	NA	NA	DEG
ENST00000366429.2	MSBB BM36	ENSG00000173421.16	CCDC36	0.379272	0.00399438	0.413676	0.0612995	protein_coding	protein_coding	-0.00222118	NA	NA	NA	NA	Non-Significant	DEG
ENST00000438782.5	MSBB BM36	ENSG00000173421.16	CCDC36	0.379272	0.00399438	0.824444	0.0239674	protein_coding	protein_coding	0.03452	NA	NA	NA	NA	Non-Significant	DEG
ENST00000452691.6	MSBB BM36	ENSG00000173421.16	CCDC36	0.379272	0.00399438	0.503267	1	protein_coding	protein_coding	0.0134724	NA	NA	NA	NA	Non-Significant	DEG
ENST00000493870.1	MSBB BM36	ENSG00000173421.16	CCDC36	0.379272	0.00399438	0.463302	1	protein_coding	processed_transcript	0.0143682	NA	NA	NA	NA	Non-Significant	DEG
ENST00000392455.8	MAYO	ENSG00000152492.14	CCDC50	0.309623	0.000768003	0.128883	0.137964	protein_coding	protein_coding	-0.0943682	1.42657e-06	1.42657e-06	2.87421e-06	0	DTU	Non-Significant
ENST00000392456.4	MAYO	ENSG00000152492.14	CCDC50	0.309623	0.000768003	0.61284	0.000119476	protein_coding	protein_coding	0.101955	1.42657e-06	1.42657e-06	2.87421e-06	0	DTU	Non-Significant
ENST00000392456.4	MSBB BM36	ENSG00000152492.14	CCDC50	0.260104	8.85634e-05	0.486138	4.40414e-06	protein_coding	protein_coding	0.0539672	0.0157603	0.0157603	0.0179335	0.0157603	DTU	Non-Significant
ENST00000395694.6	MSBB BM36	ENSG00000164051.13	CCDC51	-0.210061	0.0217169	-0.593862	0.0917194	protein_coding	protein_coding	-0.100487	0.000200782	0.0326491	0.000409794	0.0326491	DTU	Non-Significant
ENST00000412398.6	MSBB BM36	ENSG00000164051.13	CCDC51	-0.210061	0.0217169	0.239585	0.639491	protein_coding	protein_coding	0.150806	0.000200782	0.000200782	0.000409794	0.000200782	DTU	Non-Significant
ENST00000432185.5	MSBB BM36	ENSG00000166510.13	CCDC68	-0.120059	0.39788	0.629236	0.454418	protein_coding	protein_coding	0.0781723	0.0329265	0.0329265	0.0347939	0.0329265	DTU	Non-Significant
ENST00000355417.6	MAYO	ENSG00000198624.12	CCDC69	0.264509	0.000832533	0.473219	5.66613e-05	protein_coding	protein_coding	0.110332	1.95534e-06	1.95534e-06	3.87417e-06	0	DTU	Non-Significant
ENST00000522179.1	MAYO	ENSG00000198624.12	CCDC69	0.264509	0.000832533	-0.172554	0.0819028	protein_coding	processed_transcript	-0.0747922	1.95534e-06	1.95534e-06	3.87417e-06	0	DTU	Non-Significant
ENST00000293889.10	MAYO	ENSG00000162004.16	CCDC78	-0.62221	6.40811e-09	-0.675721	0.00263088	protein_coding	protein_coding	0.0030728	NA	NA	NA	NA	Non-Significant	DEG
ENST00000345165.8	MAYO	ENSG00000162004.16	CCDC78	-0.62221	6.40811e-09	-1.40702	0.000447736	protein_coding	protein_coding	-0.055654	NA	NA	NA	NA	NA	DEG
ENST00000423653.5	MAYO	ENSG00000162004.16	CCDC78	-0.62221	6.40811e-09	-0.677937	0.343017	protein_coding	protein_coding	-0.00599653	NA	NA	NA	NA	Non-Significant	DEG
ENST00000439619.6	MAYO	ENSG00000162004.16	CCDC78	-0.62221	6.40811e-09	-1.71577	0.0408738	protein_coding	retained_intron	-0.00410682	NA	NA	NA	NA	Non-Significant	DEG
ENST00000460023.5	MAYO	ENSG00000162004.16	CCDC78	-0.62221	6.40811e-09	-0.667886	1	protein_coding	retained_intron	0.00185772	NA	NA	NA	NA	Non-Significant	DEG
ENST00000463539.5	MAYO	ENSG00000162004.16	CCDC78	-0.62221	6.40811e-09	-1.79797	0.00157124	protein_coding	retained_intron	-0.0187932	NA	NA	NA	NA	Non-Significant	DEG
ENST00000466708.5	MAYO	ENSG00000162004.16	CCDC78	-0.62221	6.40811e-09	-0.473295	0.00110231	protein_coding	retained_intron	0.00601582	NA	NA	NA	NA	Non-Significant	DEG
ENST00000471861.5	MAYO	ENSG00000162004.16	CCDC78	-0.62221	6.40811e-09	-0.70872	1.65045e-05	protein_coding	retained_intron	-0.0141332	NA	NA	NA	NA	Non-Significant	DEG
ENST00000474647.1	MAYO	ENSG00000162004.16	CCDC78	-0.62221	6.40811e-09	-0.875254	0.0498208	protein_coding	retained_intron	-0.00563227	NA	NA	NA	NA	Non-Significant	DEG
ENST00000478979.5	MAYO	ENSG00000162004.16	CCDC78	-0.62221	6.40811e-09	-0.0117952	0.995533	protein_coding	retained_intron	0.00316645	NA	NA	NA	NA	Non-Significant	DEG
ENST00000481804.5	MAYO	ENSG00000162004.16	CCDC78	-0.62221	6.40811e-09	-0.141532	0.549712	protein_coding	retained_intron	0.031309	NA	NA	NA	NA	Non-Significant	DEG
ENST00000482152.1	MAYO	ENSG00000162004.16	CCDC78	-0.62221	6.40811e-09	-1.3381	0.0636983	protein_coding	retained_intron	-0.00151279	NA	NA	NA	NA	Non-Significant	DEG
ENST00000482878.5	MAYO	ENSG00000162004.16	CCDC78	-0.62221	6.40811e-09	-0.0229467	0.946622	protein_coding	retained_intron	0.0596421	NA	NA	NA	NA	NA	DEG
ENST00000485091.5	MAYO	ENSG00000162004.16	CCDC78	-0.62221	6.40811e-09	-1.77101	1	protein_coding	retained_intron	-0.00229669	NA	NA	NA	NA	Non-Significant	DEG
ENST00000538176.5	MAYO	ENSG00000162004.16	CCDC78	-0.62221	6.40811e-09	-0.26249	1	protein_coding	retained_intron	0.00170766	NA	NA	NA	NA	Non-Significant	DEG
ENST00000544996.1	MAYO	ENSG00000162004.16	CCDC78	-0.62221	6.40811e-09	0.0558453	1	protein_coding	retained_intron	0.00134124	NA	NA	NA	NA	Non-Significant	DEG
ENST00000206423.7	MAYO	ENSG00000091986.15	CCDC80	0.804883	9.76908e-07	0.262442	0.000174557	protein_coding	protein_coding	-0.138266	NA	NA	NA	NA	NA	DEG
ENST00000439685.6	MAYO	ENSG00000091986.15	CCDC80	0.804883	9.76908e-07	1.9879	0.000487391	protein_coding	protein_coding	0.122628	NA	NA	NA	NA	NA	DEG
ENST00000461431.1	MAYO	ENSG00000091986.15	CCDC80	0.804883	9.76908e-07	1.04941	0.0454223	protein_coding	protein_coding	0.0328498	NA	NA	NA	NA	Non-Significant	DEG
ENST00000469554.1	MAYO	ENSG00000091986.15	CCDC80	0.804883	9.76908e-07	3.19024	0.0334536	protein_coding	processed_transcript	0.0101656	NA	NA	NA	NA	Non-Significant	DEG
ENST00000473959.5	MAYO	ENSG00000091986.15	CCDC80	0.804883	9.76908e-07	-0.157086	1	protein_coding	processed_transcript	-0.000824046	NA	NA	NA	NA	Non-Significant	DEG
ENST00000475181.1	MAYO	ENSG00000091986.15	CCDC80	0.804883	9.76908e-07	2.71684	0.00151637	protein_coding	processed_transcript	0.00665113	NA	NA	NA	NA	Non-Significant	DEG
ENST00000479368.1	MAYO	ENSG00000091986.15	CCDC80	0.804883	9.76908e-07	-0.00471673	0.996179	protein_coding	protein_coding	-0.0316595	NA	NA	NA	NA	Non-Significant	DEG
ENST00000480275.1	MAYO	ENSG00000091986.15	CCDC80	0.804883	9.76908e-07	-0.336633	1	protein_coding	processed_transcript	-0.00153333	NA	NA	NA	NA	Non-Significant	DEG
ENST00000445632.6	MSBB BM36	ENSG00000149201.9	CCDC81	0.1976	0.0198106	0.705949	2.04933e-05	protein_coding	protein_coding	0.0504136	0.0125394	0.0125394	0.014751	0.0125394	DTU	Non-Significant
ENST00000538597.1	MSBB BM36	ENSG00000149231.13	CCDC82	0.109236	0.265219	0.561872	0.160016	protein_coding	protein_coding	0.0560865	1.12973e-05	1.12973e-05	3.05858e-05	0.000101676	DTU	Non-Significant
ENST00000334418.5	MAYO	ENSG00000186166.8	CCDC84	-0.435441	3.26839e-07	-0.523967	0.000225866	protein_coding	protein_coding	0.00355763	NA	NA	NA	NA	Non-Significant	DEG
ENST00000524670.5	MAYO	ENSG00000186166.8	CCDC84	-0.435441	3.26839e-07	-0.243987	0.417174	protein_coding	retained_intron	0.000742276	NA	NA	NA	NA	Non-Significant	DEG
ENST00000526463.5	MAYO	ENSG00000186166.8	CCDC84	-0.435441	3.26839e-07	-0.284577	0.00131846	protein_coding	nonsense_mediated_decay	0.00208727	NA	NA	NA	NA	Non-Significant	DEG
ENST00000527356.1	MAYO	ENSG00000186166.8	CCDC84	-0.435441	3.26839e-07	-0.381283	3.0217e-05	protein_coding	retained_intron	0.00539331	NA	NA	NA	NA	Non-Significant	DEG
ENST00000528088.1	MAYO	ENSG00000186166.8	CCDC84	-0.435441	3.26839e-07	-0.438319	9.85033e-08	protein_coding	retained_intron	-0.0108243	NA	NA	NA	NA	Non-Significant	DEG
ENST00000532132.5	MAYO	ENSG00000186166.8	CCDC84	-0.435441	3.26839e-07	-0.434836	0.0229665	protein_coding	nonsense_mediated_decay	0.000665979	NA	NA	NA	NA	Non-Significant	DEG
ENST00000533787.1	MAYO	ENSG00000186166.8	CCDC84	-0.435441	3.26839e-07	-0.418111	2.32636e-05	protein_coding	retained_intron	8.70544e-05	NA	NA	NA	NA	Non-Significant	DEG
ENST00000534656.2	MAYO	ENSG00000186166.8	CCDC84	-0.435441	3.26839e-07	-0.31389	0.00345367	protein_coding	retained_intron	-0.00174221	NA	NA	NA	NA	Non-Significant	DEG
ENST00000580556.5	MAYO	ENSG00000186166.8	CCDC84	-0.435441	3.26839e-07	-1.0025	0.267894	protein_coding	processed_transcript	-0.000824547	NA	NA	NA	NA	Non-Significant	DEG
ENST00000583842.1	MAYO	ENSG00000186166.8	CCDC84	-0.435441	3.26839e-07	-0.412113	0.000310197	protein_coding	retained_intron	0.000882176	NA	NA	NA	NA	Non-Significant	DEG
ENST00000625528.2	MAYO	ENSG00000280975.2	CCDC84	-0.435441	3.26839e-07	-0.523967	0.000225866	protein_coding	protein_coding	0.00355763	NA	NA	NA	NA	Non-Significant	DEG
ENST00000626062.1	MAYO	ENSG00000280975.2	CCDC84	-0.435441	3.26839e-07	-0.418111	2.32636e-05	protein_coding	retained_intron	8.70544e-05	NA	NA	NA	NA	Non-Significant	DEG
ENST00000626123.2	MAYO	ENSG00000280975.2	CCDC84	-0.435441	3.26839e-07	-0.434836	0.0229665	protein_coding	nonsense_mediated_decay	0.000665979	NA	NA	NA	NA	Non-Significant	DEG
ENST00000626384.2	MAYO	ENSG00000280975.2	CCDC84	-0.435441	3.26839e-07	-0.284577	0.00131846	protein_coding	nonsense_mediated_decay	0.00208727	NA	NA	NA	NA	Non-Significant	DEG
ENST00000627310.1	MAYO	ENSG00000280975.2	CCDC84	-0.435441	3.26839e-07	-0.438319	9.85033e-08	protein_coding	retained_intron	-0.0108243	NA	NA	NA	NA	Non-Significant	DEG
ENST00000627452.1	MAYO	ENSG00000280975.2	CCDC84	-0.435441	3.26839e-07	-0.31389	0.00345367	protein_coding	retained_intron	-0.00174221	NA	NA	NA	NA	Non-Significant	DEG
ENST00000628008.2	MAYO	ENSG00000280975.2	CCDC84	-0.435441	3.26839e-07	-0.243987	0.417174	protein_coding	retained_intron	0.000742276	NA	NA	NA	NA	Non-Significant	DEG
ENST00000628294.1	MAYO	ENSG00000280975.2	CCDC84	-0.435441	3.26839e-07	-0.412113	0.000310197	protein_coding	retained_intron	0.000882176	NA	NA	NA	NA	Non-Significant	DEG
ENST00000630855.1	MAYO	ENSG00000280975.2	CCDC84	-0.435441	3.26839e-07	-0.381283	3.0217e-05	protein_coding	retained_intron	0.00539331	NA	NA	NA	NA	Non-Significant	DEG
ENST00000631067.2	MAYO	ENSG00000280975.2	CCDC84	-0.435441	3.26839e-07	-1.0025	0.267894	protein_coding	processed_transcript	-0.000824547	NA	NA	NA	NA	Non-Significant	DEG
ENST00000472524.1	MAYO	ENSG00000168071.21	CCDC88B	-0.37177	0.0138649	0.288415	0.353758	protein_coding	processed_transcript	0.0655266	1.23382e-07	1.23382e-07	3.10316e-07	4.93527e-07	DTU	Non-Significant
ENST00000601154.1	MSBB BM36	ENSG00000105321.13	CCDC9	-0.0781987	0.550827	-0.324214	0.00401105	protein_coding	processed_transcript	-0.0978136	0.00746212	0.00746212	0.00935374	0.00746212	DTU	Non-Significant
ENST00000596882.1	MSBB BM36	ENSG00000142039.3	CCDC97	0.323968	0.0120318	0.691001	0.0118588	protein_coding	protein_coding	0.0661146	0.00355986	0.00355986	0.00492162	0.00355986	DTU	Non-Significant
ENST00000397536.6	MAYO	ENSG00000188549.12	CCDC9B	0.0731482	0.573161	-0.202183	0.195252	protein_coding	protein_coding	-0.0665682	0.000155168	0.000155168	0.000214834	0.000310336	DTU	Non-Significant
ENST00000382688.8	MSBB BM36	ENSG00000188549.12	CCDC9B	0.39875	0.00110529	0.284243	0.675232	protein_coding	retained_intron	-0.00495576	NA	NA	NA	NA	Non-Significant	DEG
ENST00000397536.6	MSBB BM36	ENSG00000188549.12	CCDC9B	0.39875	0.00110529	0.418502	0.0995637	protein_coding	protein_coding	0.0137879	NA	NA	NA	NA	Non-Significant	DEG
ENST00000557973.1	MSBB BM36	ENSG00000188549.12	CCDC9B	0.39875	0.00110529	0.378204	0.143969	protein_coding	processed_transcript	-0.0256939	NA	NA	NA	NA	Non-Significant	DEG
ENST00000558858.1	MSBB BM36	ENSG00000188549.12	CCDC9B	0.39875	0.00110529	0.360267	0.62437	protein_coding	protein_coding	-0.00143948	NA	NA	NA	NA	Non-Significant	DEG
ENST00000558912.1	MSBB BM36	ENSG00000188549.12	CCDC9B	0.39875	0.00110529	0.533566	0.00090739	protein_coding	retained_intron	0.00706604	NA	NA	NA	NA	Non-Significant	DEG
ENST00000559313.5	MSBB BM36	ENSG00000188549.12	CCDC9B	0.39875	0.00110529	0.948414	0.339436	protein_coding	protein_coding	0.00370834	NA	NA	NA	NA	Non-Significant	DEG
ENST00000560922.1	MSBB BM36	ENSG00000188549.12	CCDC9B	0.39875	0.00110529	0.462048	0.0448143	protein_coding	protein_coding	0.00752931	NA	NA	NA	NA	Non-Significant	DEG
ENST00000571838.1	MAYO	ENSG00000262484.1	CCER2	-0.520651	2.94884e-05	-0.531331	1.88728e-05	protein_coding	protein_coding	-0.012275	NA	NA	NA	NA	Non-Significant	DEG
ENST00000571845.1	MAYO	ENSG00000262484.1	CCER2	-0.520651	2.94884e-05	0.0195477	0.98146	protein_coding	protein_coding	0.012275	NA	NA	NA	NA	Non-Significant	DEG
ENST00000635007.1	MAYO	ENSG00000283099.1	CCER2	-0.520651	2.94884e-05	0.0195477	0.98146	protein_coding	protein_coding	0.012275	NA	NA	NA	NA	Non-Significant	DEG
ENST00000635114.1	MAYO	ENSG00000283099.1	CCER2	-0.520651	2.94884e-05	-0.531331	1.88728e-05	protein_coding	protein_coding	-0.012275	NA	NA	NA	NA	Non-Significant	DEG
ENST00000334681.9	MAYO	ENSG00000187094.11	CCK	-0.262484	0.153924	-0.181622	0.475449	protein_coding	protein_coding	0.0542762	0.00236027	0.00236027	0.00271551	0.00236027	DTU	Non-Significant
ENST00000434608.1	MAYO	ENSG00000187094.11	CCK	-0.262484	0.153924	-1.93771	2.50611e-09	protein_coding	protein_coding	-0.052472	0.00236027	0.00268784	0.00271551	0.00268784	DTU	Non-Significant
ENST00000334681.9	MSBB BM36	ENSG00000187094.11	CCK	-0.780099	5.80016e-06	-0.902343	0.000153673	protein_coding	protein_coding	-0.110023	3.43676e-06	3.43676e-06	1.03404e-05	6.87352e-06	DTU	DEG
ENST00000396169.6	MSBB BM36	ENSG00000187094.11	CCK	-0.780099	5.80016e-06	-0.628769	0.00269021	protein_coding	protein_coding	0.00730857	3.43676e-06	1	1.03404e-05	1	Non-Significant	DEG
ENST00000434608.1	MSBB BM36	ENSG00000187094.11	CCK	-0.780099	5.80016e-06	0.289597	0.56246	protein_coding	protein_coding	0.0892404	3.43676e-06	0.00109958	1.03404e-05	0.00219916	DTU	DEG
ENST00000484359.1	MSBB BM36	ENSG00000187094.11	CCK	-0.780099	5.80016e-06	-0.262423	0.206408	protein_coding	retained_intron	0.0134812	3.43676e-06	0.505975	1.03404e-05	1	Non-Significant	DEG
ENST00000295589.3	MSBB BM36	ENSG00000163394.5	CCKAR	-0.704252	0.000105706	-0.705871	0.000725907	protein_coding	protein_coding	0	NA	NA	NA	NA	Non-Significant	DEG
ENST00000334619.6	MSBB BM44	ENSG00000110148.9	CCKBR	-0.417721	0.00114958	-0.578391	0.010593	protein_coding	protein_coding	-0.054542	NA	NA	NA	NA	NA	DEG
ENST00000525014.1	MSBB BM44	ENSG00000110148.9	CCKBR	-0.417721	0.00114958	0.0555361	1	protein_coding	protein_coding	0.0112398	NA	NA	NA	NA	Non-Significant	DEG
ENST00000525462.1	MSBB BM44	ENSG00000110148.9	CCKBR	-0.417721	0.00114958	-0.215217	1	protein_coding	protein_coding	0.00293482	NA	NA	NA	NA	Non-Significant	DEG
ENST00000531712.5	MSBB BM44	ENSG00000110148.9	CCKBR	-0.417721	0.00114958	-0.161552	1	protein_coding	protein_coding	0.00589385	NA	NA	NA	NA	Non-Significant	DEG
ENST00000532396.1	MSBB BM44	ENSG00000110148.9	CCKBR	-0.417721	0.00114958	-0.00263422	1	protein_coding	processed_transcript	0.0157553	NA	NA	NA	NA	Non-Significant	DEG
ENST00000532715.5	MSBB BM44	ENSG00000110148.9	CCKBR	-0.417721	0.00114958	-0.275342	0.601621	protein_coding	protein_coding	0.0187209	NA	NA	NA	NA	Non-Significant	DEG
ENST00000334619.6	MSBB BM36	ENSG00000110148.9	CCKBR	-0.545645	2.43411e-05	-0.643655	0.0025855	protein_coding	protein_coding	-0.0503388	NA	NA	NA	NA	NA	DEG
ENST00000525014.1	MSBB BM36	ENSG00000110148.9	CCKBR	-0.545645	2.43411e-05	-0.348653	0.699455	protein_coding	protein_coding	0.00126155	NA	NA	NA	NA	Non-Significant	DEG
ENST00000525462.1	MSBB BM36	ENSG00000110148.9	CCKBR	-0.545645	2.43411e-05	-0.204848	0.923433	protein_coding	protein_coding	0.00120326	NA	NA	NA	NA	Non-Significant	DEG
ENST00000531712.5	MSBB BM36	ENSG00000110148.9	CCKBR	-0.545645	2.43411e-05	-0.499776	0.155202	protein_coding	protein_coding	0.000448302	NA	NA	NA	NA	Non-Significant	DEG
ENST00000532396.1	MSBB BM36	ENSG00000110148.9	CCKBR	-0.545645	2.43411e-05	-0.155777	0.910291	protein_coding	processed_transcript	0.0137923	NA	NA	NA	NA	Non-Significant	DEG
ENST00000532715.5	MSBB BM36	ENSG00000110148.9	CCKBR	-0.545645	2.43411e-05	-0.392142	0.615005	protein_coding	protein_coding	0.0336288	NA	NA	NA	NA	Non-Significant	DEG
ENST00000225842.3	MAYO	ENSG00000108702.3	CCL1	-0.9046	0.00605276	-0.894982	0.0123084	protein_coding	protein_coding	0	NA	NA	NA	NA	Non-Significant	DEG
ENST00000225831.4	MAYO	ENSG00000108691.9	CCL2	1.43463	1.95169e-07	1.48659	1.91468e-07	protein_coding	protein_coding	0.0176459	NA	NA	NA	NA	Non-Significant	DEG
ENST00000580907.5	MAYO	ENSG00000108691.9	CCL2	1.43463	1.95169e-07	1.04236	0.0352837	protein_coding	protein_coding	-0.00791495	NA	NA	NA	NA	Non-Significant	DEG
ENST00000582017.1	MAYO	ENSG00000108691.9	CCL2	1.43463	1.95169e-07	0.112417	0.905675	protein_coding	retained_intron	-0.00799468	NA	NA	NA	NA	Non-Significant	DEG
ENST00000624362.1	MAYO	ENSG00000108691.9	CCL2	1.43463	1.95169e-07	1.19113	0.000489466	protein_coding	TEC	-0.00174606	NA	NA	NA	NA	Non-Significant	DEG
ENST00000358813.4	MAYO	ENSG00000115009.12	CCL20	-0.39184	0.00368767	0.559588	0.630464	protein_coding	protein_coding	0.000312633	NA	NA	NA	NA	Non-Significant	DEG
ENST00000409189.7	MAYO	ENSG00000115009.12	CCL20	-0.39184	0.00368767	0.447272	1	protein_coding	protein_coding	-0.00279975	NA	NA	NA	NA	Non-Significant	DEG
ENST00000473642.1	MAYO	ENSG00000115009.12	CCL20	-0.39184	0.00368767	-0.695082	0.220532	protein_coding	processed_transcript	-0.00592073	NA	NA	NA	NA	Non-Significant	DEG
ENST00000489160.1	MAYO	ENSG00000115009.12	CCL20	-0.39184	0.00368767	-0.617726	1	protein_coding	retained_intron	0.000481989	NA	NA	NA	NA	Non-Significant	DEG
ENST00000646475.1	MAYO	ENSG00000115009.12	CCL20	-0.39184	0.00368767	-0.227397	0.0792813	protein_coding	protein_coding	0.0079258	NA	NA	NA	NA	Non-Significant	DEG
ENST00000253451.8	MAYO	ENSG00000131142.13	CCL25	-1.09957	2.75872e-05	-1.60858	0.00383081	protein_coding	protein_coding	-0.132184	NA	NA	NA	NA	NA	DEG
ENST00000315626.5	MAYO	ENSG00000131142.13	CCL25	-1.09957	2.75872e-05	-1.0959	1	protein_coding	protein_coding	0.0426663	NA	NA	NA	NA	Non-Significant	DEG
ENST00000390669.7	MAYO	ENSG00000131142.13	CCL25	-1.09957	2.75872e-05	-0.18921	0.848347	protein_coding	protein_coding	0.115802	NA	NA	NA	NA	NA	DEG
ENST00000458625.5	MAYO	ENSG00000131142.13	CCL25	-1.09957	2.75872e-05	-1.36612	1	protein_coding	nonsense_mediated_decay	-0.0262859	NA	NA	NA	NA	Non-Significant	DEG
ENST00000005180.8	MAYO	ENSG00000006606.8	CCL26	1.7038	5.53178e-06	1.73771	2.68534e-05	protein_coding	protein_coding	-0.0209914	NA	NA	NA	NA	Non-Significant	DEG
ENST00000394905.2	MAYO	ENSG00000006606.8	CCL26	1.7038	5.53178e-06	0.264721	1	protein_coding	protein_coding	0.0209914	NA	NA	NA	NA	Non-Significant	DEG
ENST00000615140.2	ROSMAP	ENSG00000277768.2	CCL3L3	-0.440764	0.00210649	-0.067875	1	protein_coding	protein_coding	-8.97243e-05	NA	NA	NA	NA	Non-Significant	DEG
ENST00000631715.1	ROSMAP	ENSG00000277768.2	CCL3L3	-0.440764	0.00210649	-0.434875	0.00630202	protein_coding	retained_intron	0.00191419	NA	NA	NA	NA	Non-Significant	DEG
ENST00000631909.1	ROSMAP	ENSG00000277768.2	CCL3L3	-0.440764	0.00210649	-0.039658	1	protein_coding	processed_transcript	-0.00182494	NA	NA	NA	NA	Non-Significant	DEG
ENST00000613036.1	MSBB BM36	ENSG00000277943.4	CCL4	1.2998	0.00325433	0.309807	1	protein_coding	protein_coding	-0.215752	NA	NA	NA	NA	NA	DEG
ENST00000621600.4	MSBB BM36	ENSG00000277943.4	CCL4	1.2998	0.00325433	1.51922	0.0272925	protein_coding	protein_coding	0.215752	NA	NA	NA	NA	NA	DEG
ENST00000611486.3	MAYO	ENSG00000282604.1	CCL4L2	-0.796937	0.00184688	-0.574713	0.224942	protein_coding	protein_coding	-0.0483768	NA	NA	NA	NA	Non-Significant	DEG
ENST00000613828.2	MAYO	ENSG00000282604.1	CCL4L2	-0.796937	0.00184688	-0.560569	0.0605499	protein_coding	protein_coding	0.0311819	NA	NA	NA	NA	Non-Significant	DEG
ENST00000631768.1	MAYO	ENSG00000282604.1	CCL4L2	-0.796937	0.00184688	-0.624856	0.15344	protein_coding	protein_coding	0.0365672	NA	NA	NA	NA	Non-Significant	DEG
ENST00000632480.1	MAYO	ENSG00000282604.1	CCL4L2	-0.796937	0.00184688	-0.0754152	1	protein_coding	protein_coding	-0.000558734	NA	NA	NA	NA	Non-Significant	DEG
ENST00000633897.1	MAYO	ENSG00000282604.1	CCL4L2	-0.796937	0.00184688	-0.829979	1	protein_coding	protein_coding	-0.0198284	NA	NA	NA	NA	Non-Significant	DEG
ENST00000258781.10	MAYO	ENSG00000136280.16	CCM2	-0.215913	0.00194098	0.149095	0.399466	protein_coding	protein_coding	0.0963341	2.06249e-14	2.06249e-14	2.25414e-13	1.03124e-13	DTU	Non-Significant
ENST00000541586.5	MAYO	ENSG00000136280.16	CCM2	-0.215913	0.00194098	-0.728141	3.41245e-06	protein_coding	protein_coding	-0.0741584	2.06249e-14	1.44091e-05	2.25414e-13	7.20454e-05	DTU	Non-Significant
ENST00000255465.6	MSBB BM36	ENSG00000133101.9	CCNA1	-0.389865	0.00178454	-0.409294	0.439402	protein_coding	protein_coding	-0.008894	NA	NA	NA	NA	Non-Significant	DEG
ENST00000440264.5	MSBB BM36	ENSG00000133101.9	CCNA1	-0.389865	0.00178454	-0.681774	0.00562999	protein_coding	protein_coding	-0.0634289	NA	NA	NA	NA	NA	DEG
ENST00000625767.1	MSBB BM36	ENSG00000133101.9	CCNA1	-0.389865	0.00178454	-0.0897438	0.885621	protein_coding	protein_coding	0.0536831	NA	NA	NA	NA	NA	DEG
ENST00000630422.2	MSBB BM36	ENSG00000133101.9	CCNA1	-0.389865	0.00178454	-0.32145	0.422931	protein_coding	protein_coding	0.0186396	NA	NA	NA	NA	Non-Significant	DEG
ENST00000507798.1	MSBB BM22	ENSG00000134057.14	CCNB1	-0.266392	0.0313154	-1.02868	1	protein_coding	protein_coding	-0.0526548	0.0193816	0.0193816	0.0243617	0.0387633	DTU	Non-Significant
ENST00000507798.1	MSBB BM36	ENSG00000134057.14	CCNB1	-0.211386	0.0757426	0.573455	0.241014	protein_coding	protein_coding	0.0737658	0.0021773	0.0021773	0.00323174	0.00435459	DTU	Non-Significant
ENST00000353689.8	MAYO	ENSG00000100814.17	CCNB1IP1	-0.106414	0.0201194	-0.923863	0.000489812	protein_coding	protein_coding	-0.0831861	4.27108e-07	0.000740802	9.79045e-07	0.00370401	DTU	Non-Significant
ENST00000358932.8	MAYO	ENSG00000100814.17	CCNB1IP1	-0.106414	0.0201194	0.182569	0.153172	protein_coding	protein_coding	0.0756219	4.27108e-07	4.27108e-07	9.79045e-07	2.13554e-06	DTU	Non-Significant
ENST00000288207.6	MAYO	ENSG00000157456.7	CCNB2	-0.80233	9.53799e-08	-0.411329	0.514774	protein_coding	protein_coding	0.0416184	NA	NA	NA	NA	Non-Significant	DEG
ENST00000559301.1	MAYO	ENSG00000157456.7	CCNB2	-0.80233	9.53799e-08	-1.40619	1	protein_coding	retained_intron	-0.0453143	NA	NA	NA	NA	Non-Significant	DEG
ENST00000559622.5	MAYO	ENSG00000157456.7	CCNB2	-0.80233	9.53799e-08	-0.576644	0.274144	protein_coding	protein_coding	-0.00785335	NA	NA	NA	NA	Non-Significant	DEG
ENST00000561077.1	MAYO	ENSG00000157456.7	CCNB2	-0.80233	9.53799e-08	-1.2779	1	protein_coding	retained_intron	-0.0370435	NA	NA	NA	NA	Non-Significant	DEG
ENST00000621385.1	MAYO	ENSG00000157456.7	CCNB2	-0.80233	9.53799e-08	-0.684585	0.000220269	protein_coding	protein_coding	0.0486067	NA	NA	NA	NA	Non-Significant	DEG
ENST00000276014.11	MAYO	ENSG00000147082.17	CCNB3	-0.513045	0.000388622	-0.0446601	0.95445	protein_coding	protein_coding	0.0758646	NA	NA	NA	NA	NA	DEG
ENST00000348603.2	MAYO	ENSG00000147082.17	CCNB3	-0.513045	0.000388622	-1.10519	0.00458366	protein_coding	protein_coding	-0.0522303	NA	NA	NA	NA	NA	DEG
ENST00000376038.5	MAYO	ENSG00000147082.17	CCNB3	-0.513045	0.000388622	-1.08598	0.0057633	protein_coding	protein_coding	-0.0434638	NA	NA	NA	NA	Non-Significant	DEG
ENST00000376042.5	MAYO	ENSG00000147082.17	CCNB3	-0.513045	0.000388622	-0.146361	0.917576	protein_coding	protein_coding	0.03178	NA	NA	NA	NA	Non-Significant	DEG
ENST00000476167.5	MAYO	ENSG00000147082.17	CCNB3	-0.513045	0.000388622	-0.224733	0.772478	protein_coding	nonsense_mediated_decay	0.0149361	NA	NA	NA	NA	Non-Significant	DEG
ENST00000487204.1	MAYO	ENSG00000147082.17	CCNB3	-0.513045	0.000388622	-1.05805	0.0110175	protein_coding	retained_intron	-0.0563802	NA	NA	NA	NA	NA	DEG
ENST00000491907.5	MAYO	ENSG00000147082.17	CCNB3	-0.513045	0.000388622	0.113681	1	protein_coding	processed_transcript	0.0294252	NA	NA	NA	NA	Non-Significant	DEG
ENST00000539268.1	MSBB BM36	ENSG00000256847.1	CCND2P1	-0.678123	0.000673152	-0.689662	0.00174231	processed_pseudogene	processed_pseudogene	0	NA	NA	NA	NA	Non-Significant	DEG
ENST00000372991.8	MSBB BM36	ENSG00000112576.12	CCND3	0.197218	0.0250263	-0.136292	0.624272	protein_coding	protein_coding	-0.0533251	0.00366203	0.00366203	0.00503503	0.0402823	DTU	Non-Significant
ENST00000340828.6	MAYO	ENSG00000113328.18	CCNG1	0.213106	0.00203261	0.427265	4.5551e-07	protein_coding	protein_coding	0.090442	0.00041476	0.00041476	0.000536481	0	DTU	Non-Significant
ENST00000509425.1	MAYO	ENSG00000113328.18	CCNG1	0.213106	0.00203261	-0.453435	0.0253346	protein_coding	processed_transcript	-0.0924457	0.00041476	0.00041476	0.000536481	0	DTU	Non-Significant
ENST00000316355.9	MAYO	ENSG00000138764.14	CCNG2	0.0245118	0.810328	-0.0908183	0.32725	protein_coding	protein_coding	-0.0687089	3.97227e-13	0.00141637	3.23417e-12	0.00141637	DTU	Non-Significant
ENST00000502280.5	MAYO	ENSG00000138764.14	CCNG2	0.0245118	0.810328	0.256955	0.473252	protein_coding	protein_coding	0.0726738	3.97227e-13	3.97227e-13	3.23417e-12	3.97227e-13	DTU	Non-Significant
ENST00000511207.5	MAYO	ENSG00000134480.14	CCNH	-0.24073	2.49678e-05	-0.964776	0.00285063	protein_coding	retained_intron	-0.066458	6.26769e-05	6.26769e-05	9.18509e-05	0.000376061	DTU	Non-Significant
ENST00000576892.7	MSBB BM36	ENSG00000262919.7	CCNQ	-0.19111	0.0542936	0.237232	0.664231	protein_coding	protein_coding	0.0733575	0.00143296	0.00143296	0.00223503	0.00429888	DTU	Non-Significant
ENST00000261900.7	MAYO	ENSG00000129315.10	CCNT1	0.173154	0.00321547	0.479916	0.00193655	protein_coding	protein_coding	0.146826	1.11738e-06	1.11738e-06	2.32392e-06	0	DTU	Non-Significant
ENST00000618666.4	MAYO	ENSG00000129315.10	CCNT1	0.173154	0.00321547	-0.30257	0.0230613	protein_coding	protein_coding	-0.142534	1.11738e-06	1.11738e-06	2.32392e-06	0	DTU	Non-Significant
ENST00000264157.9	MAYO	ENSG00000082258.12	CCNT2	-0.00890465	0.925988	-0.124795	0.0322582	protein_coding	protein_coding	-0.0595401	0.00080388	0.00080388	0.000993663	0.00160776	DTU	Non-Significant
ENST00000396208.3	MAYO	ENSG00000103540.16	CCP110	0.211421	0.110826	-0.106353	0.653017	protein_coding	protein_coding	-0.0600083	0.00015129	0.00015129	0.000210213	0.000605159	DTU	Non-Significant
ENST00000296140.3	MSBB BM36	ENSG00000163823.3	CCR1	0.557126	0.0008208	0.532642	0.00512234	protein_coding	protein_coding	0	NA	NA	NA	NA	Non-Significant	DEG
ENST00000292301.4	MAYO	ENSG00000121807.5	CCR2	0.938263	0.000205477	1.07457	1	protein_coding	protein_coding	0.021144	NA	NA	NA	NA	Non-Significant	DEG
ENST00000400888.2	MAYO	ENSG00000121807.5	CCR2	0.938263	0.000205477	0.967423	0.00271215	protein_coding	protein_coding	-0.0422035	NA	NA	NA	NA	Non-Significant	DEG
ENST00000421659.1	MAYO	ENSG00000121807.5	CCR2	0.938263	0.000205477	-0.23287	1	protein_coding	protein_coding	-0.0321357	NA	NA	NA	NA	Non-Significant	DEG
ENST00000445132.2	MAYO	ENSG00000121807.5	CCR2	0.938263	0.000205477	1.29847	0.000411967	protein_coding	protein_coding	0.0604418	NA	NA	NA	NA	NA	DEG
ENST00000465202.1	MAYO	ENSG00000121807.5	CCR2	0.938263	0.000205477	-0.178576	1	protein_coding	processed_transcript	-0.00725184	NA	NA	NA	NA	Non-Significant	DEG
ENST00000292301.4	MSBB BM36	ENSG00000121807.5	CCR2	0.932529	1.73903e-05	0.328992	1	protein_coding	protein_coding	0.023364	NA	NA	NA	NA	Non-Significant	DEG
ENST00000400888.2	MSBB BM36	ENSG00000121807.5	CCR2	0.932529	1.73903e-05	1.23748	0.00101309	protein_coding	protein_coding	0.00584769	NA	NA	NA	NA	Non-Significant	DEG
ENST00000421659.1	MSBB BM36	ENSG00000121807.5	CCR2	0.932529	1.73903e-05	0.503271	1	protein_coding	protein_coding	0.0306124	NA	NA	NA	NA	Non-Significant	DEG
ENST00000445132.2	MSBB BM36	ENSG00000121807.5	CCR2	0.932529	1.73903e-05	0.84913	0.0407123	protein_coding	protein_coding	-0.0253197	NA	NA	NA	NA	Non-Significant	DEG
ENST00000465202.1	MSBB BM36	ENSG00000121807.5	CCR2	0.932529	1.73903e-05	0.053827	1	protein_coding	processed_transcript	-0.0345075	NA	NA	NA	NA	Non-Significant	DEG
ENST00000292303.4	MSBB BM36	ENSG00000160791.13	CCR5	0.887386	7.77564e-06	0.846936	0.000374809	protein_coding	protein_coding	0.0138555	NA	NA	NA	NA	Non-Significant	DEG
ENST00000445772.1	MSBB BM36	ENSG00000160791.13	CCR5	0.887386	7.77564e-06	0.82248	0.204529	protein_coding	protein_coding	-0.0138555	NA	NA	NA	NA	Non-Significant	DEG
ENST00000355983.3	MAYO	ENSG00000173585.15	CCR9	0.738652	0.000182371	0.398604	1	protein_coding	protein_coding	0.0175512	NA	NA	NA	NA	Non-Significant	DEG
ENST00000357632.6	MAYO	ENSG00000173585.15	CCR9	0.738652	0.000182371	2.55918	0.0142326	protein_coding	protein_coding	0.176622	NA	NA	NA	NA	NA	DEG
ENST00000395963.2	MAYO	ENSG00000173585.15	CCR9	0.738652	0.000182371	0.00987536	0.989173	protein_coding	protein_coding	-0.132979	NA	NA	NA	NA	NA	DEG
ENST00000422395.1	MAYO	ENSG00000173585.15	CCR9	0.738652	0.000182371	-0.400829	1	protein_coding	protein_coding	-0.0650338	NA	NA	NA	NA	NA	DEG
ENST00000463197.1	MAYO	ENSG00000173585.15	CCR9	0.738652	0.000182371	0.00586621	1	protein_coding	retained_intron	0.00384064	NA	NA	NA	NA	Non-Significant	DEG
ENST00000357392.4	MSBB BM36	ENSG00000121797.9	CCRL2	0.815185	3.7862e-06	1.2024	0.210865	protein_coding	protein_coding	-0.0420245	NA	NA	NA	NA	Non-Significant	DEG
ENST00000399036.3	MSBB BM36	ENSG00000121797.9	CCRL2	0.815185	3.7862e-06	0.556462	0.215614	protein_coding	protein_coding	-0.0041762	NA	NA	NA	NA	Non-Significant	DEG
ENST00000400880.3	MSBB BM36	ENSG00000121797.9	CCRL2	0.815185	3.7862e-06	0.612067	0.556207	protein_coding	protein_coding	-0.0341602	NA	NA	NA	NA	Non-Significant	DEG
ENST00000400882.2	MSBB BM36	ENSG00000121797.9	CCRL2	0.815185	3.7862e-06	0.718888	1	protein_coding	protein_coding	0.0134993	NA	NA	NA	NA	Non-Significant	DEG
ENST00000433848.1	MSBB BM36	ENSG00000121797.9	CCRL2	0.815185	3.7862e-06	1.69871	0.00988763	protein_coding	protein_coding	0.056145	NA	NA	NA	NA	NA	DEG
ENST00000441909.1	MSBB BM36	ENSG00000121797.9	CCRL2	0.815185	3.7862e-06	0.739619	1	protein_coding	processed_transcript	0.00720391	NA	NA	NA	NA	Non-Significant	DEG
ENST00000495870.1	MSBB BM36	ENSG00000121797.9	CCRL2	0.815185	3.7862e-06	0.642887	1	protein_coding	processed_transcript	0.0035146	NA	NA	NA	NA	Non-Significant	DEG
ENST00000525435.1	MAYO	ENSG00000173992.8	CCS	-0.351719	8.48585e-08	-1.15691	1.13338e-05	protein_coding	retained_intron	-0.0534379	0.00107872	0.00107872	0.00130603	0.0053936	DTU	Non-Significant
ENST00000505073.5	MSBB BM44	ENSG00000184305.15	CCSER1	-0.12282	0.0441861	-0.368594	0.00738658	protein_coding	nonsense_mediated_decay	-0.0655855	0.000283611	0.00147016	0.000904839	0.00882095	DTU	Non-Significant
ENST00000432775.6	MSBB BM36	ENSG00000184305.15	CCSER1	-0.387953	1.83234e-05	-0.168983	0.0230088	protein_coding	protein_coding	0.0230912	NA	NA	NA	NA	Non-Significant	DEG
ENST00000502478.1	MSBB BM36	ENSG00000184305.15	CCSER1	-0.387953	1.83234e-05	-0.329476	0.162722	protein_coding	protein_coding	-0.000408247	NA	NA	NA	NA	Non-Significant	DEG
ENST00000503421.5	MSBB BM36	ENSG00000184305.15	CCSER1	-0.387953	1.83234e-05	-0.485961	0.154676	protein_coding	protein_coding	-0.000582838	NA	NA	NA	NA	Non-Significant	DEG
ENST00000504150.1	MSBB BM36	ENSG00000184305.15	CCSER1	-0.387953	1.83234e-05	-0.357175	0.335603	protein_coding	processed_transcript	-4.92723e-05	NA	NA	NA	NA	Non-Significant	DEG
ENST00000505073.5	MSBB BM36	ENSG00000184305.15	CCSER1	-0.387953	1.83234e-05	-0.469157	0.00102963	protein_coding	nonsense_mediated_decay	-0.031553	NA	NA	NA	NA	Non-Significant	DEG
ENST00000508086.1	MSBB BM36	ENSG00000184305.15	CCSER1	-0.387953	1.83234e-05	-0.82591	0.0052391	protein_coding	retained_intron	-0.0112528	NA	NA	NA	NA	Non-Significant	DEG
ENST00000508550.5	MSBB BM36	ENSG00000184305.15	CCSER1	-0.387953	1.83234e-05	-0.15649	0.325695	protein_coding	nonsense_mediated_decay	0.0325047	NA	NA	NA	NA	Non-Significant	DEG
ENST00000509109.5	MSBB BM36	ENSG00000184305.15	CCSER1	-0.387953	1.83234e-05	-0.485952	0.0024568	protein_coding	nonsense_mediated_decay	-0.00235591	NA	NA	NA	NA	Non-Significant	DEG
ENST00000509176.5	MSBB BM36	ENSG00000184305.15	CCSER1	-0.387953	1.83234e-05	-0.423086	0.0191319	protein_coding	protein_coding	-0.00303222	NA	NA	NA	NA	Non-Significant	DEG
ENST00000510519.1	MSBB BM36	ENSG00000184305.15	CCSER1	-0.387953	1.83234e-05	0.295202	1	protein_coding	nonsense_mediated_decay	0.00228501	NA	NA	NA	NA	Non-Significant	DEG
ENST00000513522.5	MSBB BM36	ENSG00000184305.15	CCSER1	-0.387953	1.83234e-05	-0.92554	0.00849101	protein_coding	nonsense_mediated_decay	-0.0111546	NA	NA	NA	NA	Non-Significant	DEG
ENST00000514352.5	MSBB BM36	ENSG00000184305.15	CCSER1	-0.387953	1.83234e-05	-0.287954	0.144322	protein_coding	retained_intron	0.0103599	NA	NA	NA	NA	Non-Significant	DEG
ENST00000515693.1	MSBB BM36	ENSG00000184305.15	CCSER1	-0.387953	1.83234e-05	-0.601939	0.00331234	protein_coding	processed_transcript	-0.00584112	NA	NA	NA	NA	Non-Significant	DEG
ENST00000649522.1	MSBB BM36	ENSG00000184305.15	CCSER1	-0.387953	1.83234e-05	-0.530278	0.123687	protein_coding	protein_coding	-0.00201794	NA	NA	NA	NA	Non-Significant	DEG
ENST00000224756.12	MAYO	ENSG00000107771.16	CCSER2	-0.00801885	0.918206	0.812716	0.0103066	protein_coding	protein_coding	0.0592139	5.51485e-11	5.51485e-11	2.72064e-10	1.10297e-10	DTU	Non-Significant
ENST00000543283.2	MAYO	ENSG00000107771.16	CCSER2	-0.00801885	0.918206	-0.191512	0.00205031	protein_coding	protein_coding	-0.0887982	5.51485e-11	4.09977e-07	2.72064e-10	8.19953e-07	DTU	Non-Significant
ENST00000299300.10	MAYO	ENSG00000166226.12	CCT2	-0.0852851	0.118483	0.154404	0.124516	protein_coding	protein_coding	0.101664	3.5541e-07	3.5541e-07	8.34908e-07	7.10821e-07	DTU	Non-Significant
ENST00000550653.1	MAYO	ENSG00000166226.12	CCT2	-0.0852851	0.118483	-1.17954	1.52825e-07	protein_coding	retained_intron	-0.105134	3.5541e-07	4.00378e-07	8.34908e-07	8.00757e-07	DTU	Non-Significant
ENST00000299300.10	MSBB BM36	ENSG00000166226.12	CCT2	-0.0907951	0.275849	-0.346939	0.0154979	protein_coding	protein_coding	-0.0799962	0.000229215	0.000229215	0.000460352	0.00229215	DTU	Non-Significant
ENST00000295688.7	MSBB BM10	ENSG00000163468.14	CCT3	-0.152773	0.0894198	-0.357454	0.217995	protein_coding	protein_coding	-0.054232	3.63842e-06	3.63842e-06	1.8921e-05	2.91073e-05	DTU	Non-Significant
ENST00000295688.7	MAYO	ENSG00000163468.14	CCT3	0.0805008	0.119648	0.329572	0.00292303	protein_coding	protein_coding	0.0710181	2.05572e-05	2.05572e-05	3.32326e-05	8.22287e-05	DTU	Non-Significant
ENST00000368259.6	MAYO	ENSG00000163468.14	CCT3	0.0805008	0.119648	-0.315749	0.0978032	protein_coding	protein_coding	-0.0708128	2.05572e-05	0.00397465	3.32326e-05	0.0158986	DTU	Non-Significant
ENST00000295688.7	MSBB BM36	ENSG00000163468.14	CCT3	-0.0388834	0.704533	-0.522266	0.15413	protein_coding	protein_coding	-0.0796145	8.60044e-12	8.60044e-12	8.6043e-11	6.88035e-11	DTU	Non-Significant
ENST00000394440.7	MAYO	ENSG00000115484.14	CCT4	-0.104375	0.117925	0.277477	0.0427574	protein_coding	protein_coding	0.130754	1.27364e-08	1.27364e-08	3.86508e-08	2.54728e-08	DTU	Non-Significant
ENST00000461540.2	MAYO	ENSG00000115484.14	CCT4	-0.104375	0.117925	-1.77704	7.84226e-07	protein_coding	processed_transcript	-0.0774422	1.27364e-08	0.000225867	3.86508e-08	0.000451734	DTU	Non-Significant
ENST00000275603.8	MAYO	ENSG00000146731.10	CCT6A	-0.0999654	0.0894791	0.101195	0.43619	protein_coding	protein_coding	0.089102	5.59772e-07	5.59772e-07	1.24958e-06	2.23909e-06	DTU	Non-Significant
ENST00000258091.9	MAYO	ENSG00000135624.15	CCT7	0.00300833	0.970591	0.207586	0.0368094	protein_coding	protein_coding	0.100577	5.70787e-06	5.70787e-06	1.01955e-05	5.70787e-06	DTU	Non-Significant
ENST00000398422.2	MAYO	ENSG00000135624.15	CCT7	0.00300833	0.970591	-1.01659	3.40984e-07	protein_coding	protein_coding	-0.0871983	5.70787e-06	3.9274e-05	1.01955e-05	3.9274e-05	DTU	Non-Significant
ENST00000258091.9	MSBB BM36	ENSG00000135624.15	CCT7	-0.125349	0.0953922	-0.384599	0.0441268	protein_coding	protein_coding	-0.0957561	0.000651208	0.000651208	0.00112949	0.00390725	DTU	Non-Significant
ENST00000479109.2	MSBB BM36	ENSG00000249958.1	CCT7P2	0.723058	0.00292862	0.715051	0.00827718	processed_pseudogene	processed_pseudogene	0	NA	NA	NA	NA	Non-Significant	DEG
ENST00000286788.8	MAYO	ENSG00000156261.12	CCT8	-0.0193607	0.831546	0.256523	0.11461	protein_coding	protein_coding	0.0942914	1.2304e-06	1.2304e-06	2.53389e-06	4.92158e-06	DTU	Non-Significant
ENST00000286788.8	MSBB BM36	ENSG00000156261.12	CCT8	-0.13976	0.177722	-0.433222	0.017536	protein_coding	protein_coding	-0.0783198	0.000495085	0.000495085	0.000898837	0.00346559	DTU	Non-Significant
ENST00000325974.8	MSBB BM44	ENSG00000122674.11	CCZ1	0.00644462	0.943368	-0.203466	0.195036	protein_coding	protein_coding	-0.0706193	0.000114538	0.00953751	0.000445928	0.03815	DTU	Non-Significant
ENST00000325974.8	MAYO	ENSG00000122674.11	CCZ1	-0.252295	2.43476e-05	0.0102262	0.936327	protein_coding	protein_coding	0.0948277	4.50404e-06	4.50404e-06	8.22998e-06	1.35121e-05	DTU	Non-Significant
ENST00000496860.1	MAYO	ENSG00000122674.11	CCZ1	-0.252295	2.43476e-05	-1.56658	2.04337e-07	protein_coding	processed_transcript	-0.0858011	4.50404e-06	1.44716e-05	8.22998e-06	4.34149e-05	DTU	Non-Significant
ENST00000287097.5	MSBB BM44	ENSG00000156535.14	CD109	0.398004	0.000595874	0.590216	0.0147111	protein_coding	protein_coding	0.0667616	NA	NA	NA	NA	NA	DEG
ENST00000422508.6	MSBB BM44	ENSG00000156535.14	CD109	0.398004	0.000595874	0.22324	0.77457	protein_coding	protein_coding	-0.0120126	NA	NA	NA	NA	Non-Significant	DEG
ENST00000437994.6	MSBB BM44	ENSG00000156535.14	CD109	0.398004	0.000595874	0.335244	0.326646	protein_coding	protein_coding	-0.00804988	NA	NA	NA	NA	Non-Significant	DEG
ENST00000474094.1	MSBB BM44	ENSG00000156535.14	CD109	0.398004	0.000595874	-0.324517	1	protein_coding	processed_transcript	-0.0237623	NA	NA	NA	NA	Non-Significant	DEG
ENST00000649530.1	MSBB BM44	ENSG00000156535.14	CD109	0.398004	0.000595874	0.202074	0.442629	protein_coding	processed_transcript	-0.0229533	NA	NA	NA	NA	Non-Significant	DEG
ENST00000287097.5	MAYO	ENSG00000156535.14	CD109	0.672179	7.86316e-07	1.05626	0.000118596	protein_coding	protein_coding	0.160166	NA	NA	NA	NA	NA	DEG
ENST00000422508.6	MAYO	ENSG00000156535.14	CD109	0.672179	7.86316e-07	0.322548	0.109136	protein_coding	protein_coding	-0.155708	NA	NA	NA	NA	NA	DEG
ENST00000437994.6	MAYO	ENSG00000156535.14	CD109	0.672179	7.86316e-07	-0.237873	0.892689	protein_coding	protein_coding	-0.00813383	NA	NA	NA	NA	Non-Significant	DEG
ENST00000474094.1	MAYO	ENSG00000156535.14	CD109	0.672179	7.86316e-07	0.189455	1	protein_coding	processed_transcript	0.00300088	NA	NA	NA	NA	Non-Significant	DEG
ENST00000649530.1	MAYO	ENSG00000156535.14	CD109	0.672179	7.86316e-07	0.985953	1	protein_coding	processed_transcript	0.000679518	NA	NA	NA	NA	Non-Significant	DEG
ENST00000287097.5	MSBB BM36	ENSG00000156535.14	CD109	0.612231	6.3532e-08	1.05041	3.64646e-07	protein_coding	protein_coding	0.115836	0.00236427	0.00236427	0.00347493	0.00236427	DTU	DEG
ENST00000422508.6	MSBB BM36	ENSG00000156535.14	CD109	0.612231	6.3532e-08	0.471726	0.619058	protein_coding	protein_coding	-0.00078675	NA	NA	NA	NA	Non-Significant	DEG
ENST00000437994.6	MSBB BM36	ENSG00000156535.14	CD109	0.612231	6.3532e-08	0.221776	0.610556	protein_coding	protein_coding	-0.0464238	0.00236427	0.00813269	0.00347493	0.00813269	Non-Significant	DEG
ENST00000474094.1	MSBB BM36	ENSG00000156535.14	CD109	0.612231	6.3532e-08	-0.202292	0.820798	protein_coding	processed_transcript	-0.0356933	NA	NA	NA	NA	Non-Significant	DEG
ENST00000649530.1	MSBB BM36	ENSG00000156535.14	CD109	0.612231	6.3532e-08	0.474106	0.0285817	protein_coding	processed_transcript	-0.0329505	0.00236427	0.193296	0.00347493	0.193296	Non-Significant	DEG
ENST00000359156.8	MAYO	ENSG00000177575.12	CD163	0.690568	0.000458117	1.02822	0.00353309	protein_coding	protein_coding	0.0121405	1.55896e-16	0.182838	2.38684e-15	0.365676	Non-Significant	DEG
ENST00000396620.7	MAYO	ENSG00000177575.12	CD163	0.690568	0.000458117	1.21398	0.52151	protein_coding	protein_coding	0.000284146	NA	NA	NA	NA	Non-Significant	DEG
ENST00000432237.2	MAYO	ENSG00000177575.12	CD163	0.690568	0.000458117	0.557411	0.61471	protein_coding	protein_coding	0.0107593	1.55896e-16	0.620327	2.38684e-15	0.620327	Non-Significant	DEG
ENST00000534848.1	MAYO	ENSG00000177575.12	CD163	0.690568	0.000458117	1.02699	0.00580626	protein_coding	processed_transcript	0.0250731	1.55896e-16	0.00264392	2.38684e-15	0.0132196	Non-Significant	DEG
ENST00000537044.1	MAYO	ENSG00000177575.12	CD163	0.690568	0.000458117	1.03956	0.000252499	protein_coding	retained_intron	0.0306765	1.55896e-16	0.0234358	2.38684e-15	0.0937431	Non-Significant	DEG
ENST00000537626.5	MAYO	ENSG00000177575.12	CD163	0.690568	0.000458117	1.26931	0.000285185	protein_coding	protein_coding	0.0532107	1.55896e-16	3.70983e-05	2.38684e-15	0.00022259	DTU	DEG
ENST00000538840.1	MAYO	ENSG00000177575.12	CD163	0.690568	0.000458117	1.40432	0.000437969	protein_coding	retained_intron	0.0226946	1.55896e-16	0.0417315	2.38684e-15	0.125195	Non-Significant	DEG
ENST00000539632.1	MAYO	ENSG00000177575.12	CD163	0.690568	0.000458117	1.10433	0.134155	protein_coding	processed_transcript	0.00109925	NA	NA	NA	NA	Non-Significant	DEG
ENST00000541972.5	MAYO	ENSG00000177575.12	CD163	0.690568	0.000458117	1.42522	0.000159419	protein_coding	protein_coding	0.0432471	1.55896e-16	8.05746e-05	2.38684e-15	0.000483448	Non-Significant	DEG
ENST00000542280.5	MAYO	ENSG00000177575.12	CD163	0.690568	0.000458117	-0.461973	0.76613	protein_coding	protein_coding	-0.00881454	NA	NA	NA	NA	Non-Significant	DEG
ENST00000542705.1	MAYO	ENSG00000177575.12	CD163	0.690568	0.000458117	0.013286	0.952556	protein_coding	processed_transcript	-0.190382	1.55896e-16	1.55896e-16	2.38684e-15	9.35373e-16	DTU	DEG
ENST00000542705.1	MSBB BM36	ENSG00000177575.12	CD163	0.236689	0.00941692	0.102487	0.319762	protein_coding	processed_transcript	-0.0565073	0.000417366	0.000417366	0.00077631	0.000834732	DTU	Non-Significant
ENST00000413644.6	MAYO	ENSG00000135535.16	CD164	0.16704	0.0119833	-0.122457	0.246221	protein_coding	protein_coding	-0.0876469	5.73017e-07	6.60964e-07	1.2697e-06	3.30482e-06	DTU	Non-Significant
ENST00000324953.9	MSBB BM36	ENSG00000135535.16	CD164	0.369324	1.93593e-06	-0.0680995	0.870527	protein_coding	protein_coding	-0.0593121	0.00590839	0.00590839	0.00771601	0.0413587	DTU	Non-Significant
ENST00000374025.4	MAYO	ENSG00000174950.10	CD164L2	-0.625783	0.00206447	-0.368961	0.518322	protein_coding	retained_intron	0.0117379	NA	NA	NA	NA	Non-Significant	DEG
ENST00000374027.7	MAYO	ENSG00000174950.10	CD164L2	-0.625783	0.00206447	-0.595801	0.0270905	protein_coding	protein_coding	0.0329355	NA	NA	NA	NA	Non-Significant	DEG
ENST00000374030.2	MAYO	ENSG00000174950.10	CD164L2	-0.625783	0.00206447	-1.2958	1	protein_coding	protein_coding	-0.0446734	NA	NA	NA	NA	Non-Significant	DEG
ENST00000378012.3	MSBB BM10	ENSG00000204936.9	CD177	0.854356	0.00775568	0.34637	1	protein_coding	nonsense_mediated_decay	0.000945658	NA	NA	NA	NA	Non-Significant	DEG
ENST00000607855.5	MSBB BM10	ENSG00000204936.9	CD177	0.854356	0.00775568	0.837113	1	protein_coding	protein_coding	0.00418076	NA	NA	NA	NA	Non-Significant	DEG
ENST00000618265.4	MSBB BM10	ENSG00000204936.9	CD177	0.854356	0.00775568	0.696298	0.0880826	protein_coding	protein_coding	-0.00512328	NA	NA	NA	NA	Non-Significant	DEG
ENST00000378012.3	MAYO	ENSG00000204936.9	CD177	1.48767	3.81783e-07	0.0368673	0.959471	protein_coding	nonsense_mediated_decay	-0.167424	NA	NA	NA	NA	NA	DEG
ENST00000607855.5	MAYO	ENSG00000204936.9	CD177	1.48767	3.81783e-07	-0.27335	0.727867	protein_coding	protein_coding	-0.066192	NA	NA	NA	NA	NA	DEG
ENST00000618265.4	MAYO	ENSG00000204936.9	CD177	1.48767	3.81783e-07	1.86836	2.93551e-07	protein_coding	protein_coding	0.233617	NA	NA	NA	NA	NA	DEG
ENST00000368171.3	MAYO	ENSG00000158473.6	CD1D	-0.648153	0.00125136	-0.60705	0.00447644	protein_coding	protein_coding	0	NA	NA	NA	NA	Non-Significant	DEG
ENST00000369477.1	MSBB BM22	ENSG00000116824.4	CD2	0.899408	0.0097023	0.541196	1	protein_coding	protein_coding	-0.0528781	NA	NA	NA	NA	NA	DEG
ENST00000369478.3	MSBB BM22	ENSG00000116824.4	CD2	0.899408	0.0097023	1.01737	1	protein_coding	protein_coding	0.0528781	NA	NA	NA	NA	NA	DEG
ENST00000369477.1	MSBB BM36	ENSG00000116824.4	CD2	1.54827	9.64099e-07	1.46159	0.0111942	protein_coding	protein_coding	0.0960545	NA	NA	NA	NA	NA	DEG
ENST00000369478.3	MSBB BM36	ENSG00000116824.4	CD2	1.54827	9.64099e-07	1.37042	0.000360218	protein_coding	protein_coding	-0.0960545	NA	NA	NA	NA	NA	DEG
ENST00000315711.12	MSBB BM36	ENSG00000091972.18	CD200	-0.511595	2.38503e-05	-0.771793	0.000344449	protein_coding	protein_coding	-0.147619	1.55637e-05	1.55637e-05	4.1417e-05	7.78187e-05	DTU	DEG
ENST00000383681.7	MSBB BM36	ENSG00000091972.18	CD200	-0.511595	2.38503e-05	1.1832	0.261798	protein_coding	protein_coding	0.0780702	1.55637e-05	0.0102122	4.1417e-05	0.051061	Non-Significant	DEG
ENST00000473539.5	MSBB BM36	ENSG00000091972.18	CD200	-0.511595	2.38503e-05	-0.207343	0.553642	protein_coding	protein_coding	0.0234874	1.55637e-05	1	4.1417e-05	1	Non-Significant	DEG
ENST00000478595.1	MSBB BM36	ENSG00000091972.18	CD200	-0.511595	2.38503e-05	0.693819	0.462964	protein_coding	nonsense_mediated_decay	0.0184479	1.55637e-05	0.545721	4.1417e-05	1	Non-Significant	DEG
ENST00000498096.5	MSBB BM36	ENSG00000091972.18	CD200	-0.511595	2.38503e-05	-0.854968	0.0672438	protein_coding	nonsense_mediated_decay	-0.0047641	1.55637e-05	0.265197	4.1417e-05	1	Non-Significant	DEG
ENST00000606471.5	MSBB BM36	ENSG00000091972.18	CD200	-0.511595	2.38503e-05	1.40583	0.382846	protein_coding	protein_coding	0.00902944	NA	NA	NA	NA	Non-Significant	DEG
ENST00000607516.1	MSBB BM36	ENSG00000091972.18	CD200	-0.511595	2.38503e-05	-0.389407	0.00471263	protein_coding	processed_transcript	0.00205616	1.55637e-05	1	4.1417e-05	1	Non-Significant	DEG
ENST00000607597.1	MSBB BM36	ENSG00000091972.18	CD200	-0.511595	2.38503e-05	-0.266573	0.0924331	protein_coding	protein_coding	0.0212775	1.55637e-05	1	4.1417e-05	1	Non-Significant	DEG
ENST00000295863.4	MSBB BM10	ENSG00000163606.10	CD200R1	-0.528342	0.00113651	-0.754822	1	protein_coding	protein_coding	0.00251351	NA	NA	NA	NA	Non-Significant	DEG
ENST00000308611.7	MSBB BM10	ENSG00000163606.10	CD200R1	-0.528342	0.00113651	-0.686993	1	protein_coding	protein_coding	-0.0786037	NA	NA	NA	NA	NA	DEG
ENST00000440122.6	MSBB BM10	ENSG00000163606.10	CD200R1	-0.528342	0.00113651	-0.756676	1	protein_coding	protein_coding	-0.00747799	NA	NA	NA	NA	Non-Significant	DEG
ENST00000471858.5	MSBB BM10	ENSG00000163606.10	CD200R1	-0.528342	0.00113651	-0.380972	1	protein_coding	protein_coding	0.0498631	NA	NA	NA	NA	Non-Significant	DEG
ENST00000490004.1	MSBB BM10	ENSG00000163606.10	CD200R1	-0.528342	0.00113651	0.680451	1	protein_coding	protein_coding	0.0337086	NA	NA	NA	NA	Non-Significant	DEG
ENST00000295863.4	MSBB BM36	ENSG00000163606.10	CD200R1	-0.435813	0.00114395	0.10363	0.942477	protein_coding	protein_coding	0.1043	NA	NA	NA	NA	NA	DEG
ENST00000308611.7	MSBB BM36	ENSG00000163606.10	CD200R1	-0.435813	0.00114395	-0.672363	0.030578	protein_coding	protein_coding	-0.127944	NA	NA	NA	NA	NA	DEG
ENST00000440122.6	MSBB BM36	ENSG00000163606.10	CD200R1	-0.435813	0.00114395	-0.119196	1	protein_coding	protein_coding	0.00944416	NA	NA	NA	NA	Non-Significant	DEG
ENST00000471858.5	MSBB BM36	ENSG00000163606.10	CD200R1	-0.435813	0.00114395	-0.489129	0.0987738	protein_coding	protein_coding	0.00483668	NA	NA	NA	NA	Non-Significant	DEG
ENST00000490004.1	MSBB BM36	ENSG00000163606.10	CD200R1	-0.435813	0.00114395	0.302524	1	protein_coding	protein_coding	0.00936589	NA	NA	NA	NA	Non-Significant	DEG
ENST00000085219.9	MSBB BM36	ENSG00000012124.16	CD22	0.52121	0.000123608	0.650146	0.0683665	protein_coding	protein_coding	0.00342782	NA	NA	NA	NA	Non-Significant	DEG
ENST00000341773.10	MSBB BM36	ENSG00000012124.16	CD22	0.52121	0.000123608	0.452243	0.546173	protein_coding	protein_coding	-0.00263552	NA	NA	NA	NA	Non-Significant	DEG
ENST00000419549.6	MSBB BM36	ENSG00000012124.16	CD22	0.52121	0.000123608	0.482769	0.157612	protein_coding	protein_coding	-0.00407077	NA	NA	NA	NA	Non-Significant	DEG
ENST00000536635.6	MSBB BM36	ENSG00000012124.16	CD22	0.52121	0.000123608	-0.631049	0.600066	protein_coding	protein_coding	-0.00554615	NA	NA	NA	NA	Non-Significant	DEG
ENST00000544992.6	MSBB BM36	ENSG00000012124.16	CD22	0.52121	0.000123608	0.566713	0.305373	protein_coding	protein_coding	-0.0020122	NA	NA	NA	NA	Non-Significant	DEG
ENST00000593704.1	MSBB BM36	ENSG00000012124.16	CD22	0.52121	0.000123608	0.148693	0.401719	protein_coding	retained_intron	-0.0218641	NA	NA	NA	NA	Non-Significant	DEG
ENST00000593867.5	MSBB BM36	ENSG00000012124.16	CD22	0.52121	0.000123608	0.519983	0.0184192	protein_coding	protein_coding	-0.00232451	NA	NA	NA	NA	Non-Significant	DEG
ENST00000594125.1	MSBB BM36	ENSG00000012124.16	CD22	0.52121	0.000123608	0.441792	0.316613	protein_coding	nonsense_mediated_decay	-0.00269548	NA	NA	NA	NA	Non-Significant	DEG
ENST00000594250.5	MSBB BM36	ENSG00000012124.16	CD22	0.52121	0.000123608	0.931786	1	protein_coding	protein_coding	0.00068537	NA	NA	NA	NA	Non-Significant	DEG
ENST00000594349.1	MSBB BM36	ENSG00000012124.16	CD22	0.52121	0.000123608	0.151133	1	protein_coding	nonsense_mediated_decay	-0.000966555	NA	NA	NA	NA	Non-Significant	DEG
ENST00000594954.5	MSBB BM36	ENSG00000012124.16	CD22	0.52121	0.000123608	0.655904	0.00119778	protein_coding	retained_intron	0.00927471	NA	NA	NA	NA	Non-Significant	DEG
ENST00000595419.5	MSBB BM36	ENSG00000012124.16	CD22	0.52121	0.000123608	0.776307	0.000778147	protein_coding	processed_transcript	0.00341816	NA	NA	NA	NA	Non-Significant	DEG
ENST00000595780.5	MSBB BM36	ENSG00000012124.16	CD22	0.52121	0.000123608	-0.281667	1	protein_coding	protein_coding	-0.000964888	NA	NA	NA	NA	Non-Significant	DEG
ENST00000596492.5	MSBB BM36	ENSG00000012124.16	CD22	0.52121	0.000123608	0.604962	1.13768e-06	protein_coding	retained_intron	0.0166528	NA	NA	NA	NA	Non-Significant	DEG
ENST00000597433.1	MSBB BM36	ENSG00000012124.16	CD22	0.52121	0.000123608	1.04479	1	protein_coding	processed_transcript	0.00145982	NA	NA	NA	NA	Non-Significant	DEG
ENST00000597916.5	MSBB BM36	ENSG00000012124.16	CD22	0.52121	0.000123608	0.603946	0.0108628	protein_coding	protein_coding	0.00316067	NA	NA	NA	NA	Non-Significant	DEG
ENST00000598028.5	MSBB BM36	ENSG00000012124.16	CD22	0.52121	0.000123608	0.10628	0.914613	protein_coding	processed_transcript	-0.00184174	NA	NA	NA	NA	Non-Significant	DEG
ENST00000598537.5	MSBB BM36	ENSG00000012124.16	CD22	0.52121	0.000123608	0.658186	0.0107048	protein_coding	protein_coding	-7.92905e-06	NA	NA	NA	NA	Non-Significant	DEG
ENST00000598815.5	MSBB BM36	ENSG00000012124.16	CD22	0.52121	0.000123608	0.42362	0.520566	protein_coding	processed_transcript	-0.00066651	NA	NA	NA	NA	Non-Significant	DEG
ENST00000599717.5	MSBB BM36	ENSG00000012124.16	CD22	0.52121	0.000123608	0.57255	0.214075	protein_coding	nonsense_mediated_decay	0.000914251	NA	NA	NA	NA	Non-Significant	DEG
ENST00000599799.1	MSBB BM36	ENSG00000012124.16	CD22	0.52121	0.000123608	0.685383	0.000134833	protein_coding	retained_intron	0.00904791	NA	NA	NA	NA	Non-Significant	DEG
ENST00000600131.5	MSBB BM36	ENSG00000012124.16	CD22	0.52121	0.000123608	0.341402	1	protein_coding	protein_coding	-0.000208839	NA	NA	NA	NA	Non-Significant	DEG
ENST00000600424.5	MSBB BM36	ENSG00000012124.16	CD22	0.52121	0.000123608	0.431091	1	protein_coding	protein_coding	-9.48605e-05	NA	NA	NA	NA	Non-Significant	DEG
ENST00000600655.1	MSBB BM36	ENSG00000012124.16	CD22	0.52121	0.000123608	1.07651	0.0812861	protein_coding	retained_intron	0.00137849	NA	NA	NA	NA	Non-Significant	DEG
ENST00000600905.5	MSBB BM36	ENSG00000012124.16	CD22	0.52121	0.000123608	0.252358	0.834679	protein_coding	processed_transcript	-0.00195584	NA	NA	NA	NA	Non-Significant	DEG
ENST00000601329.5	MSBB BM36	ENSG00000012124.16	CD22	0.52121	0.000123608	0.395482	0.291266	protein_coding	processed_transcript	-0.0121644	NA	NA	NA	NA	Non-Significant	DEG
ENST00000601414.5	MSBB BM36	ENSG00000012124.16	CD22	0.52121	0.000123608	0.409647	1	protein_coding	processed_transcript	0.000870694	NA	NA	NA	NA	Non-Significant	DEG
ENST00000601732.5	MSBB BM36	ENSG00000012124.16	CD22	0.52121	0.000123608	0.514901	1	protein_coding	processed_transcript	0.00446352	NA	NA	NA	NA	Non-Significant	DEG
ENST00000601769.5	MSBB BM36	ENSG00000012124.16	CD22	0.52121	0.000123608	1.4627	0.266807	protein_coding	nonsense_mediated_decay	0.00554134	NA	NA	NA	NA	Non-Significant	DEG
ENST00000602123.1	MSBB BM36	ENSG00000012124.16	CD22	0.52121	0.000123608	0.642286	1	protein_coding	retained_intron	-1.75409e-05	NA	NA	NA	NA	Non-Significant	DEG
ENST00000602224.5	MSBB BM36	ENSG00000012124.16	CD22	0.52121	0.000123608	0.223905	0.622829	protein_coding	retained_intron	-0.00461246	NA	NA	NA	NA	Non-Significant	DEG
ENST00000613136.1	MSBB BM36	ENSG00000012124.16	CD22	0.52121	0.000123608	0.768559	0.000505455	protein_coding	protein_coding	0.00432746	NA	NA	NA	NA	Non-Significant	DEG
ENST00000280200.8	MAYO	ENSG00000150637.8	CD226	-0.390004	0.00511602	-0.282484	0.00324397	protein_coding	protein_coding	-0.00805009	NA	NA	NA	NA	Non-Significant	DEG
ENST00000577287.5	MAYO	ENSG00000150637.8	CD226	-0.390004	0.00511602	0.651786	1	protein_coding	protein_coding	0.0337063	NA	NA	NA	NA	Non-Significant	DEG
ENST00000578928.1	MAYO	ENSG00000150637.8	CD226	-0.390004	0.00511602	-0.334376	1	protein_coding	nonsense_mediated_decay	-0.0185056	NA	NA	NA	NA	Non-Significant	DEG
ENST00000579496.5	MAYO	ENSG00000150637.8	CD226	-0.390004	0.00511602	0.365457	1	protein_coding	protein_coding	0.0168962	NA	NA	NA	NA	Non-Significant	DEG
ENST00000580335.1	MAYO	ENSG00000150637.8	CD226	-0.390004	0.00511602	-1.09455	0.0798489	protein_coding	protein_coding	-0.0312861	NA	NA	NA	NA	Non-Significant	DEG
ENST00000581982.5	MAYO	ENSG00000150637.8	CD226	-0.390004	0.00511602	-0.808585	0.190185	protein_coding	protein_coding	-0.00578002	NA	NA	NA	NA	Non-Significant	DEG
ENST00000582621.5	MAYO	ENSG00000150637.8	CD226	-0.390004	0.00511602	0.23052	0.850851	protein_coding	protein_coding	0.018547	NA	NA	NA	NA	Non-Significant	DEG
ENST00000583955.5	MAYO	ENSG00000150637.8	CD226	-0.390004	0.00511602	-0.580062	0.370439	protein_coding	protein_coding	-0.00553877	NA	NA	NA	NA	Non-Significant	DEG
ENST00000578928.1	MSBB BM36	ENSG00000150637.8	CD226	0.00228507	0.988898	-0.417209	0.0286013	protein_coding	nonsense_mediated_decay	-0.119119	0.00282432	0.00282432	0.00403899	0	DTU	Non-Significant
ENST00000322302.7	MAYO	ENSG00000122223.12	CD244	-0.526683	0.000909611	-0.231069	1	protein_coding	protein_coding	-0.0055289	NA	NA	NA	NA	Non-Significant	DEG
ENST00000368033.7	MAYO	ENSG00000122223.12	CD244	-0.526683	0.000909611	-0.203097	1	protein_coding	protein_coding	-0.000300649	NA	NA	NA	NA	Non-Significant	DEG
ENST00000368034.8	MAYO	ENSG00000122223.12	CD244	-0.526683	0.000909611	-0.462664	0.00964461	protein_coding	protein_coding	0.0342718	NA	NA	NA	NA	Non-Significant	DEG
ENST00000481677.1	MAYO	ENSG00000122223.12	CD244	-0.526683	0.000909611	-0.749835	1	protein_coding	processed_transcript	-0.0181955	NA	NA	NA	NA	Non-Significant	DEG
ENST00000492063.5	MAYO	ENSG00000122223.12	CD244	-0.526683	0.000909611	-0.596463	1	protein_coding	nonsense_mediated_decay	-0.0102519	NA	NA	NA	NA	Non-Significant	DEG
ENST00000305596.7	MSBB BM10	ENSG00000169217.8	CD2BP2	-0.178189	0.0365662	-0.0817353	0.444699	protein_coding	protein_coding	0.0538272	3.81807e-05	0.00220377	0.000135303	0.00220377	DTU	Non-Significant
ENST00000569466.1	MSBB BM10	ENSG00000169217.8	CD2BP2	-0.178189	0.0365662	-0.446046	0.156703	protein_coding	protein_coding	-0.0557322	3.81807e-05	3.81807e-05	0.000135303	3.81807e-05	DTU	Non-Significant
ENST00000305596.7	MSBB BM22	ENSG00000169217.8	CD2BP2	-0.0914	0.216416	-0.0103496	0.940837	protein_coding	protein_coding	0.0517612	0.0334566	0.0334566	0.037684	0.0334566	DTU	Non-Significant
ENST00000305596.7	MSBB BM36	ENSG00000169217.8	CD2BP2	-0.169637	0.0805593	-0.015648	0.943823	protein_coding	protein_coding	0.086759	5.90398e-07	8.23005e-06	2.1704e-06	8.23005e-06	DTU	Non-Significant
ENST00000569466.1	MSBB BM36	ENSG00000169217.8	CD2BP2	-0.169637	0.0805593	-0.68835	0.0228877	protein_coding	protein_coding	-0.0859832	5.90398e-07	5.90398e-07	2.1704e-06	5.90398e-07	DTU	Non-Significant
ENST00000392619.1	MSBB BM22	ENSG00000186407.6	CD300E	0.476879	0.00965298	0.442161	0.0275856	protein_coding	protein_coding	-0.00380784	NA	NA	NA	NA	Non-Significant	DEG
ENST00000412268.1	MSBB BM22	ENSG00000186407.6	CD300E	0.476879	0.00965298	0.502578	1	protein_coding	protein_coding	0.00380784	NA	NA	NA	NA	Non-Significant	DEG
ENST00000301573.13	MAYO	ENSG00000186074.18	CD300LF	-0.554898	0.000386637	-0.446186	0.713255	protein_coding	protein_coding	0.0266017	NA	NA	NA	NA	Non-Significant	DEG
ENST00000326165.10	MAYO	ENSG00000186074.18	CD300LF	-0.554898	0.000386637	-0.357806	0.540087	protein_coding	protein_coding	0.0387052	NA	NA	NA	NA	Non-Significant	DEG
ENST00000343125.8	MAYO	ENSG00000186074.18	CD300LF	-0.554898	0.000386637	-1.43491	0.153616	protein_coding	protein_coding	-0.07053	NA	NA	NA	NA	NA	DEG
ENST00000361254.8	MAYO	ENSG00000186074.18	CD300LF	-0.554898	0.000386637	-0.505268	0.372641	protein_coding	protein_coding	0.00514556	NA	NA	NA	NA	Non-Significant	DEG
ENST00000462044.5	MAYO	ENSG00000186074.18	CD300LF	-0.554898	0.000386637	-0.817144	1	protein_coding	nonsense_mediated_decay	-0.00721098	NA	NA	NA	NA	Non-Significant	DEG
ENST00000464910.5	MAYO	ENSG00000186074.18	CD300LF	-0.554898	0.000386637	-0.0867123	1	protein_coding	protein_coding	0.00241723	NA	NA	NA	NA	Non-Significant	DEG
ENST00000469092.5	MAYO	ENSG00000186074.18	CD300LF	-0.554898	0.000386637	-0.494349	0.706542	protein_coding	protein_coding	-0.0054925	NA	NA	NA	NA	Non-Significant	DEG
ENST00000581500.1	MAYO	ENSG00000186074.18	CD300LF	-0.554898	0.000386637	-0.960871	1	protein_coding	protein_coding	-0.011589	NA	NA	NA	NA	Non-Significant	DEG
ENST00000583544.1	MAYO	ENSG00000186074.18	CD300LF	-0.554898	0.000386637	-0.344499	0.577856	protein_coding	retained_intron	0.00641051	NA	NA	NA	NA	Non-Significant	DEG
ENST00000583937.5	MAYO	ENSG00000186074.18	CD300LF	-0.554898	0.000386637	0.0512729	1	protein_coding	protein_coding	0.0155324	NA	NA	NA	NA	Non-Significant	DEG
ENST00000259053.5	MAYO	ENSG00000241399.6	CD302	0.424574	0.00421634	0.429923	0.0303214	protein_coding	protein_coding	0.0333675	NA	NA	NA	NA	Non-Significant	DEG
ENST00000429078.6	MAYO	ENSG00000241399.6	CD302	0.424574	0.00421634	0.0856388	0.942558	protein_coding	protein_coding	-0.00353671	NA	NA	NA	NA	Non-Significant	DEG
ENST00000480212.1	MAYO	ENSG00000241399.6	CD302	0.424574	0.00421634	0.0496794	0.95206	protein_coding	processed_transcript	-0.0472753	NA	NA	NA	NA	Non-Significant	DEG
ENST00000553424.5	MAYO	ENSG00000241399.6	CD302	0.424574	0.00421634	0.800749	0.00660209	protein_coding	protein_coding	0.0174397	NA	NA	NA	NA	Non-Significant	DEG
ENST00000259053.5	MSBB BM36	ENSG00000241399.6	CD302	0.408553	1.5526e-06	0.479746	6.06046e-05	protein_coding	protein_coding	0.0473893	0.0203103	0.236201	0.0226133	0.236201	Non-Significant	DEG
ENST00000429078.6	MSBB BM36	ENSG00000241399.6	CD302	0.408553	1.5526e-06	1.10269	0.766414	protein_coding	protein_coding	0.00164791	NA	NA	NA	NA	Non-Significant	DEG
ENST00000480212.1	MSBB BM36	ENSG00000241399.6	CD302	0.408553	1.5526e-06	0.0185184	0.970361	protein_coding	processed_transcript	-0.0585049	0.0203103	0.0203103	0.0226133	0.0203103	DTU	DEG
ENST00000553424.5	MSBB BM36	ENSG00000241399.6	CD302	0.408553	1.5526e-06	0.494833	0.454299	protein_coding	protein_coding	0.00945653	0.0203103	0.162584	0.0226133	0.162584	Non-Significant	DEG
ENST00000301458.9	MAYO	ENSG00000167775.10	CD320	-0.0555021	0.480983	0.180586	0.147929	protein_coding	protein_coding	0.0807271	1.5837e-10	1.5837e-10	7.09926e-10	4.75109e-10	DTU	Non-Significant
ENST00000262262.4	MSBB BM36	ENSG00000105383.14	CD33	0.425282	2.37197e-05	0.949998	0.104813	protein_coding	protein_coding	0.0489003	NA	NA	NA	NA	Non-Significant	DEG
ENST00000391796.7	MSBB BM36	ENSG00000105383.14	CD33	0.425282	2.37197e-05	-0.337308	0.794228	protein_coding	protein_coding	-0.0450669	NA	NA	NA	NA	Non-Significant	DEG
ENST00000421133.6	MSBB BM36	ENSG00000105383.14	CD33	0.425282	2.37197e-05	1.44531	0.118034	protein_coding	protein_coding	0.0433923	NA	NA	NA	NA	Non-Significant	DEG
ENST00000436584.6	MSBB BM36	ENSG00000105383.14	CD33	0.425282	2.37197e-05	-0.271143	0.187221	protein_coding	protein_coding	-0.140381	NA	NA	NA	NA	NA	DEG
ENST00000598473.1	MSBB BM36	ENSG00000105383.14	CD33	0.425282	2.37197e-05	0.888819	3.8362e-06	protein_coding	retained_intron	0.0417762	NA	NA	NA	NA	Non-Significant	DEG
ENST00000600557.1	MSBB BM36	ENSG00000105383.14	CD33	0.425282	2.37197e-05	0.602239	0.0766969	protein_coding	processed_transcript	0.0351428	NA	NA	NA	NA	Non-Significant	DEG
ENST00000601785.5	MSBB BM36	ENSG00000105383.14	CD33	0.425282	2.37197e-05	0.974304	0.31734	protein_coding	retained_intron	0.0162297	NA	NA	NA	NA	Non-Significant	DEG
ENST00000310833.11	MAYO	ENSG00000174059.16	CD34	0.698934	4.03936e-06	0.668917	1.36847e-05	protein_coding	protein_coding	-0.00703759	0.000123635	0.854996	0.000173254	0.854996	Non-Significant	DEG
ENST00000356522.4	MAYO	ENSG00000174059.16	CD34	0.698934	4.03936e-06	0.795047	3.10595e-06	protein_coding	protein_coding	0.0711067	0.000123635	0.000123635	0.000173254	0.000123635	DTU	DEG
ENST00000367036.7	MAYO	ENSG00000174059.16	CD34	0.698934	4.03936e-06	0.347683	0.100147	protein_coding	protein_coding	-0.0664046	0.000123635	0.000610608	0.000173254	0.000610608	DTU	DEG
ENST00000485761.1	MAYO	ENSG00000174059.16	CD34	0.698934	4.03936e-06	0.774744	0.293348	protein_coding	processed_transcript	0.00232936	NA	NA	NA	NA	Non-Significant	DEG
ENST00000310833.11	MSBB BM36	ENSG00000174059.16	CD34	0.919767	3.74484e-06	0.51754	0.000114195	protein_coding	protein_coding	-0.0483954	NA	NA	NA	NA	Non-Significant	DEG
ENST00000356522.4	MSBB BM36	ENSG00000174059.16	CD34	0.919767	3.74484e-06	1.0947	0.00916907	protein_coding	protein_coding	0.0722594	NA	NA	NA	NA	NA	DEG
ENST00000367036.7	MSBB BM36	ENSG00000174059.16	CD34	0.919767	3.74484e-06	1.00688	0.00670835	protein_coding	protein_coding	-0.0250034	NA	NA	NA	NA	Non-Significant	DEG
ENST00000485761.1	MSBB BM36	ENSG00000174059.16	CD34	0.919767	3.74484e-06	0.963466	0.0185066	protein_coding	processed_transcript	0.00116178	NA	NA	NA	NA	Non-Significant	DEG
ENST00000323906.8	MSBB BM44	ENSG00000104894.11	CD37	0.420992	0.00482414	0.622181	1	protein_coding	protein_coding	0.0307583	NA	NA	NA	NA	Non-Significant	DEG
ENST00000391859.6	MSBB BM44	ENSG00000104894.11	CD37	0.420992	0.00482414	-0.113366	1	protein_coding	nonsense_mediated_decay	-0.0113874	NA	NA	NA	NA	Non-Significant	DEG
ENST00000426897.6	MSBB BM44	ENSG00000104894.11	CD37	0.420992	0.00482414	-0.00741153	1	protein_coding	protein_coding	0.000805344	NA	NA	NA	NA	Non-Significant	DEG
ENST00000535669.6	MSBB BM44	ENSG00000104894.11	CD37	0.420992	0.00482414	0.396749	1	protein_coding	protein_coding	-0.00469482	NA	NA	NA	NA	Non-Significant	DEG
ENST00000593512.5	MSBB BM44	ENSG00000104894.11	CD37	0.420992	0.00482414	0.807423	1	protein_coding	retained_intron	0.00742874	NA	NA	NA	NA	Non-Significant	DEG
ENST00000594743.1	MSBB BM44	ENSG00000104894.11	CD37	0.420992	0.00482414	1.23438	1	protein_coding	protein_coding	0.019634	NA	NA	NA	NA	Non-Significant	DEG
ENST00000595660.1	MSBB BM44	ENSG00000104894.11	CD37	0.420992	0.00482414	-0.189442	1	protein_coding	protein_coding	0.000202996	NA	NA	NA	NA	Non-Significant	DEG
ENST00000595725.5	MSBB BM44	ENSG00000104894.11	CD37	0.420992	0.00482414	0.715956	1	protein_coding	nonsense_mediated_decay	0.0157706	NA	NA	NA	NA	Non-Significant	DEG
ENST00000596426.5	MSBB BM44	ENSG00000104894.11	CD37	0.420992	0.00482414	0.410432	1	protein_coding	processed_transcript	0.00813968	NA	NA	NA	NA	Non-Significant	DEG
ENST00000597033.5	MSBB BM44	ENSG00000104894.11	CD37	0.420992	0.00482414	0.472848	1	protein_coding	processed_transcript	0.00208381	NA	NA	NA	NA	Non-Significant	DEG
ENST00000597602.1	MSBB BM44	ENSG00000104894.11	CD37	0.420992	0.00482414	-0.544785	1	protein_coding	protein_coding	-0.00689304	NA	NA	NA	NA	Non-Significant	DEG
ENST00000597852.5	MSBB BM44	ENSG00000104894.11	CD37	0.420992	0.00482414	0.221318	0.168663	protein_coding	retained_intron	-0.0348412	NA	NA	NA	NA	Non-Significant	DEG
ENST00000598095.5	MSBB BM44	ENSG00000104894.11	CD37	0.420992	0.00482414	-0.0844192	1	protein_coding	protein_coding	-0.00375198	NA	NA	NA	NA	Non-Significant	DEG
ENST00000598134.1	MSBB BM44	ENSG00000104894.11	CD37	0.420992	0.00482414	0.143124	1	protein_coding	retained_intron	-0.0153406	NA	NA	NA	NA	Non-Significant	DEG
ENST00000600121.1	MSBB BM44	ENSG00000104894.11	CD37	0.420992	0.00482414	-0.354874	1	protein_coding	processed_transcript	-0.0079098	NA	NA	NA	NA	Non-Significant	DEG
ENST00000323906.8	MSBB BM22	ENSG00000104894.11	CD37	0.550372	0.00050429	1.32933	1	protein_coding	protein_coding	0.0443418	NA	NA	NA	NA	Non-Significant	DEG
ENST00000391859.6	MSBB BM22	ENSG00000104894.11	CD37	0.550372	0.00050429	0.540043	1	protein_coding	nonsense_mediated_decay	0.00339459	NA	NA	NA	NA	Non-Significant	DEG
ENST00000426897.6	MSBB BM22	ENSG00000104894.11	CD37	0.550372	0.00050429	0.641113	1	protein_coding	protein_coding	0.00251034	NA	NA	NA	NA	Non-Significant	DEG
ENST00000535669.6	MSBB BM22	ENSG00000104894.11	CD37	0.550372	0.00050429	1.5019	1	protein_coding	protein_coding	0.00690421	NA	NA	NA	NA	Non-Significant	DEG
ENST00000593512.5	MSBB BM22	ENSG00000104894.11	CD37	0.550372	0.00050429	0.978166	1	protein_coding	retained_intron	0.0101445	NA	NA	NA	NA	Non-Significant	DEG
ENST00000594743.1	MSBB BM22	ENSG00000104894.11	CD37	0.550372	0.00050429	0.418548	1	protein_coding	protein_coding	-0.00733774	NA	NA	NA	NA	Non-Significant	DEG
ENST00000595660.1	MSBB BM22	ENSG00000104894.11	CD37	0.550372	0.00050429	0.304648	1	protein_coding	protein_coding	-1.8149e-05	NA	NA	NA	NA	Non-Significant	DEG
ENST00000595725.5	MSBB BM22	ENSG00000104894.11	CD37	0.550372	0.00050429	0.958316	1	protein_coding	nonsense_mediated_decay	0.00489928	NA	NA	NA	NA	Non-Significant	DEG
ENST00000596426.5	MSBB BM22	ENSG00000104894.11	CD37	0.550372	0.00050429	0.541172	1	protein_coding	processed_transcript	0.0255161	NA	NA	NA	NA	Non-Significant	DEG
ENST00000597033.5	MSBB BM22	ENSG00000104894.11	CD37	0.550372	0.00050429	0.418787	1	protein_coding	processed_transcript	-0.00145216	NA	NA	NA	NA	Non-Significant	DEG
ENST00000597602.1	MSBB BM22	ENSG00000104894.11	CD37	0.550372	0.00050429	0.453784	1	protein_coding	protein_coding	0.00890409	NA	NA	NA	NA	Non-Significant	DEG
ENST00000597852.5	MSBB BM22	ENSG00000104894.11	CD37	0.550372	0.00050429	0.341661	0.0317116	protein_coding	retained_intron	-0.0441888	NA	NA	NA	NA	Non-Significant	DEG
ENST00000598095.5	MSBB BM22	ENSG00000104894.11	CD37	0.550372	0.00050429	-0.173478	1	protein_coding	protein_coding	-0.000448558	NA	NA	NA	NA	Non-Significant	DEG
ENST00000598134.1	MSBB BM22	ENSG00000104894.11	CD37	0.550372	0.00050429	0.00724522	1	protein_coding	retained_intron	-0.0535567	NA	NA	NA	NA	NA	DEG
ENST00000600121.1	MSBB BM22	ENSG00000104894.11	CD37	0.550372	0.00050429	0.807197	1	protein_coding	processed_transcript	0.000386899	NA	NA	NA	NA	Non-Significant	DEG
ENST00000323906.8	MSBB BM36	ENSG00000104894.11	CD37	0.725892	8.75702e-10	0.83231	0.462275	protein_coding	protein_coding	0.00406916	NA	NA	NA	NA	Non-Significant	DEG
ENST00000391859.6	MSBB BM36	ENSG00000104894.11	CD37	0.725892	8.75702e-10	0.785172	0.0262846	protein_coding	nonsense_mediated_decay	-0.00306477	NA	NA	NA	NA	Non-Significant	DEG
ENST00000426897.6	MSBB BM36	ENSG00000104894.11	CD37	0.725892	8.75702e-10	0.927398	0.322235	protein_coding	protein_coding	0.00582348	NA	NA	NA	NA	Non-Significant	DEG
ENST00000535669.6	MSBB BM36	ENSG00000104894.11	CD37	0.725892	8.75702e-10	1.8261	1	protein_coding	protein_coding	0.00381565	NA	NA	NA	NA	Non-Significant	DEG
ENST00000593512.5	MSBB BM36	ENSG00000104894.11	CD37	0.725892	8.75702e-10	-0.842875	0.536706	protein_coding	retained_intron	-0.0274138	NA	NA	NA	NA	Non-Significant	DEG
ENST00000594743.1	MSBB BM36	ENSG00000104894.11	CD37	0.725892	8.75702e-10	1.545	0.115092	protein_coding	protein_coding	0.0115552	NA	NA	NA	NA	Non-Significant	DEG
ENST00000595660.1	MSBB BM36	ENSG00000104894.11	CD37	0.725892	8.75702e-10	-0.00242568	1	protein_coding	protein_coding	-0.00447647	NA	NA	NA	NA	Non-Significant	DEG
ENST00000595725.5	MSBB BM36	ENSG00000104894.11	CD37	0.725892	8.75702e-10	0.564365	0.621669	protein_coding	nonsense_mediated_decay	0.00761733	NA	NA	NA	NA	Non-Significant	DEG
ENST00000596426.5	MSBB BM36	ENSG00000104894.11	CD37	0.725892	8.75702e-10	0.733952	0.00487595	protein_coding	processed_transcript	0.00907232	NA	NA	NA	NA	Non-Significant	DEG
ENST00000597033.5	MSBB BM36	ENSG00000104894.11	CD37	0.725892	8.75702e-10	0.812247	0.176712	protein_coding	processed_transcript	-0.0025619	NA	NA	NA	NA	Non-Significant	DEG
ENST00000597602.1	MSBB BM36	ENSG00000104894.11	CD37	0.725892	8.75702e-10	0.193122	1	protein_coding	protein_coding	-0.00851912	NA	NA	NA	NA	Non-Significant	DEG
ENST00000597852.5	MSBB BM36	ENSG00000104894.11	CD37	0.725892	8.75702e-10	0.306483	0.0286923	protein_coding	retained_intron	-0.0707518	NA	NA	NA	NA	NA	DEG
ENST00000598095.5	MSBB BM36	ENSG00000104894.11	CD37	0.725892	8.75702e-10	2.10309	0.407219	protein_coding	protein_coding	0.00043869	NA	NA	NA	NA	Non-Significant	DEG
ENST00000598134.1	MSBB BM36	ENSG00000104894.11	CD37	0.725892	8.75702e-10	1.18531	0.00410234	protein_coding	retained_intron	0.0272584	NA	NA	NA	NA	Non-Significant	DEG
ENST00000600121.1	MSBB BM36	ENSG00000104894.11	CD37	0.725892	8.75702e-10	2.02524	0.0264954	protein_coding	processed_transcript	0.0471316	NA	NA	NA	NA	Non-Significant	DEG
ENST00000361763.8	MSBB BM36	ENSG00000198851.9	CD3E	1.03851	0.000798202	1.18665	1	protein_coding	protein_coding	0.0409485	NA	NA	NA	NA	Non-Significant	DEG
ENST00000526146.5	MSBB BM36	ENSG00000198851.9	CD3E	1.03851	0.000798202	0.541326	1	protein_coding	retained_intron	0.0056471	NA	NA	NA	NA	Non-Significant	DEG
ENST00000528435.5	MSBB BM36	ENSG00000198851.9	CD3E	1.03851	0.000798202	0.282361	1	protein_coding	retained_intron	-0.0746712	NA	NA	NA	NA	NA	DEG
ENST00000528600.1	MSBB BM36	ENSG00000198851.9	CD3E	1.03851	0.000798202	1.05748	0.158406	protein_coding	protein_coding	-0.0456373	NA	NA	NA	NA	Non-Significant	DEG
ENST00000529713.5	MSBB BM36	ENSG00000198851.9	CD3E	1.03851	0.000798202	0.614121	1	protein_coding	retained_intron	0.0412357	NA	NA	NA	NA	Non-Significant	DEG
ENST00000531913.1	MSBB BM36	ENSG00000198851.9	CD3E	1.03851	0.000798202	0.887958	1	protein_coding	retained_intron	0.0324758	NA	NA	NA	NA	Non-Significant	DEG
ENST00000011653.8	MSBB BM36	ENSG00000010610.9	CD4	0.428444	1.20253e-06	0.444717	0.00156397	protein_coding	protein_coding	0.0159897	NA	NA	NA	NA	Non-Significant	DEG
ENST00000437800.6	MSBB BM36	ENSG00000010610.9	CD4	0.428444	1.20253e-06	-0.0144621	0.993135	protein_coding	retained_intron	-0.00582787	NA	NA	NA	NA	Non-Significant	DEG
ENST00000535466.5	MSBB BM36	ENSG00000010610.9	CD4	0.428444	1.20253e-06	0.599682	1	protein_coding	processed_transcript	0.00133961	NA	NA	NA	NA	Non-Significant	DEG
ENST00000535707.5	MSBB BM36	ENSG00000010610.9	CD4	0.428444	1.20253e-06	0.239925	1	protein_coding	processed_transcript	-0.000693253	NA	NA	NA	NA	Non-Significant	DEG
ENST00000536563.1	MSBB BM36	ENSG00000010610.9	CD4	0.428444	1.20253e-06	0.681735	0.354077	protein_coding	processed_transcript	0.00978326	NA	NA	NA	NA	Non-Significant	DEG
ENST00000536590.1	MSBB BM36	ENSG00000010610.9	CD4	0.428444	1.20253e-06	1.89587	0.0317486	protein_coding	processed_transcript	0.0364429	NA	NA	NA	NA	Non-Significant	DEG
ENST00000536610.5	MSBB BM36	ENSG00000010610.9	CD4	0.428444	1.20253e-06	0.223245	0.212196	protein_coding	processed_transcript	-0.057069	NA	NA	NA	NA	NA	DEG
ENST00000538827.5	MSBB BM36	ENSG00000010610.9	CD4	0.428444	1.20253e-06	-0.648606	1	protein_coding	processed_transcript	-0.00390055	NA	NA	NA	NA	Non-Significant	DEG
ENST00000539492.1	MSBB BM36	ENSG00000010610.9	CD4	0.428444	1.20253e-06	0.101888	1	protein_coding	protein_coding	-0.00179877	NA	NA	NA	NA	Non-Significant	DEG
ENST00000541982.5	MSBB BM36	ENSG00000010610.9	CD4	0.428444	1.20253e-06	0.576074	0.236845	protein_coding	protein_coding	0.00397635	NA	NA	NA	NA	Non-Significant	DEG
ENST00000543755.1	MSBB BM36	ENSG00000010610.9	CD4	0.428444	1.20253e-06	0.284901	0.690514	protein_coding	retained_intron	-0.000397696	NA	NA	NA	NA	Non-Significant	DEG
ENST00000544344.5	MSBB BM36	ENSG00000010610.9	CD4	0.428444	1.20253e-06	0.598233	0.104031	protein_coding	retained_intron	0.00216035	NA	NA	NA	NA	Non-Significant	DEG
ENST00000263398.10	MAYO	ENSG00000026508.18	CD44	0.969423	0.000192303	1.01099	6.43307e-05	protein_coding	protein_coding	-0.0276069	NA	NA	NA	NA	Non-Significant	DEG
ENST00000278385.10	MAYO	ENSG00000026508.18	CD44	0.969423	0.000192303	1.14201	0.0743635	protein_coding	protein_coding	0.000818105	NA	NA	NA	NA	Non-Significant	DEG
ENST00000279452.10	MAYO	ENSG00000026508.18	CD44	0.969423	0.000192303	3.26953	0.000248115	protein_coding	protein_coding	0.00312649	NA	NA	NA	NA	Non-Significant	DEG
ENST00000352818.8	MAYO	ENSG00000026508.18	CD44	0.969423	0.000192303	2.64899	0.233975	protein_coding	protein_coding	0.00158121	NA	NA	NA	NA	Non-Significant	DEG
ENST00000415148.6	MAYO	ENSG00000026508.18	CD44	0.969423	0.000192303	0.0874203	1	protein_coding	protein_coding	-0.000285241	NA	NA	NA	NA	Non-Significant	DEG
ENST00000425428.6	MAYO	ENSG00000026508.18	CD44	0.969423	0.000192303	2.9234	0.00886107	protein_coding	nonsense_mediated_decay	0.0224684	NA	NA	NA	NA	Non-Significant	DEG
ENST00000428726.7	MAYO	ENSG00000026508.18	CD44	0.969423	0.000192303	1.48084	1	protein_coding	protein_coding	0.000140244	NA	NA	NA	NA	Non-Significant	DEG
ENST00000433892.6	MAYO	ENSG00000026508.18	CD44	0.969423	0.000192303	3.3234	0.0514771	protein_coding	protein_coding	0.00171642	NA	NA	NA	NA	Non-Significant	DEG
ENST00000434472.6	MAYO	ENSG00000026508.18	CD44	0.969423	0.000192303	1.97022	0.0226165	protein_coding	protein_coding	0.00193893	NA	NA	NA	NA	Non-Significant	DEG
ENST00000442151.6	MAYO	ENSG00000026508.18	CD44	0.969423	0.000192303	0.629461	0.1396	protein_coding	protein_coding	-0.000235647	NA	NA	NA	NA	Non-Significant	DEG
ENST00000524922.1	MAYO	ENSG00000026508.18	CD44	0.969423	0.000192303	-0.132719	1	protein_coding	protein_coding	-0.00123471	NA	NA	NA	NA	Non-Significant	DEG
ENST00000525209.5	MAYO	ENSG00000026508.18	CD44	0.969423	0.000192303	1.06771	1	protein_coding	processed_transcript	0.00179934	NA	NA	NA	NA	Non-Significant	DEG
ENST00000525211.6	MAYO	ENSG00000026508.18	CD44	0.969423	0.000192303	-0.4846	1	protein_coding	protein_coding	-0.00229256	NA	NA	NA	NA	Non-Significant	DEG
ENST00000525241.1	MAYO	ENSG00000026508.18	CD44	0.969423	0.000192303	1.53458	1	protein_coding	retained_intron	0.00195028	NA	NA	NA	NA	Non-Significant	DEG
ENST00000525293.5	MAYO	ENSG00000026508.18	CD44	0.969423	0.000192303	0.596067	1	protein_coding	retained_intron	-0.000445904	NA	NA	NA	NA	Non-Significant	DEG
ENST00000525348.1	MAYO	ENSG00000026508.18	CD44	0.969423	0.000192303	0.560684	1	protein_coding	retained_intron	-0.000354253	NA	NA	NA	NA	Non-Significant	DEG
ENST00000525469.1	MAYO	ENSG00000026508.18	CD44	0.969423	0.000192303	0.552808	0.489908	protein_coding	protein_coding	0.00251864	NA	NA	NA	NA	Non-Significant	DEG
ENST00000525685.6	MAYO	ENSG00000026508.18	CD44	0.969423	0.000192303	1.01228	0.108916	protein_coding	protein_coding	-0.000106348	NA	NA	NA	NA	Non-Significant	DEG
ENST00000525688.5	MAYO	ENSG00000026508.18	CD44	0.969423	0.000192303	0.854386	1	protein_coding	protein_coding	0.000158443	NA	NA	NA	NA	Non-Significant	DEG
ENST00000526000.6	MAYO	ENSG00000026508.18	CD44	0.969423	0.000192303	0.766054	0.213742	protein_coding	protein_coding	0.00291445	NA	NA	NA	NA	Non-Significant	DEG
ENST00000526025.2	MAYO	ENSG00000026508.18	CD44	0.969423	0.000192303	0.152925	0.837317	protein_coding	protein_coding	-0.00230704	NA	NA	NA	NA	Non-Significant	DEG
ENST00000526553.6	MAYO	ENSG00000026508.18	CD44	0.969423	0.000192303	0.644933	1	protein_coding	protein_coding	0.000662539	NA	NA	NA	NA	Non-Significant	DEG
ENST00000526669.6	MAYO	ENSG00000026508.18	CD44	0.969423	0.000192303	0.459366	1	protein_coding	protein_coding	0.00115266	NA	NA	NA	NA	Non-Significant	DEG
ENST00000527326.1	MAYO	ENSG00000026508.18	CD44	0.969423	0.000192303	0.246835	0.800476	protein_coding	retained_intron	-0.00528987	NA	NA	NA	NA	Non-Significant	DEG
ENST00000527889.6	MAYO	ENSG00000026508.18	CD44	0.969423	0.000192303	0.42019	1	protein_coding	protein_coding	0.000499312	NA	NA	NA	NA	Non-Significant	DEG
ENST00000528086.5	MAYO	ENSG00000026508.18	CD44	0.969423	0.000192303	0.48719	1	protein_coding	processed_transcript	-0.000127267	NA	NA	NA	NA	Non-Significant	DEG
ENST00000528455.5	MAYO	ENSG00000026508.18	CD44	0.969423	0.000192303	0.270577	1	protein_coding	protein_coding	0.000369512	NA	NA	NA	NA	Non-Significant	DEG
ENST00000528672.1	MAYO	ENSG00000026508.18	CD44	0.969423	0.000192303	0.376652	1	protein_coding	protein_coding	0.000904784	NA	NA	NA	NA	Non-Significant	DEG
ENST00000528922.1	MAYO	ENSG00000026508.18	CD44	0.969423	0.000192303	0.414993	0.443342	protein_coding	processed_transcript	-0.000885866	NA	NA	NA	NA	Non-Significant	DEG
ENST00000531110.6	MAYO	ENSG00000026508.18	CD44	0.969423	0.000192303	-0.0181371	1	protein_coding	protein_coding	6.78549e-06	NA	NA	NA	NA	Non-Significant	DEG
ENST00000531118.5	MAYO	ENSG00000026508.18	CD44	0.969423	0.000192303	0.729463	0.103122	protein_coding	retained_intron	-0.000655441	NA	NA	NA	NA	Non-Significant	DEG
ENST00000531141.1	MAYO	ENSG00000026508.18	CD44	0.969423	0.000192303	0.512704	0.400523	protein_coding	retained_intron	-0.00129325	NA	NA	NA	NA	Non-Significant	DEG
ENST00000531873.5	MAYO	ENSG00000026508.18	CD44	0.969423	0.000192303	0.0946376	1	protein_coding	protein_coding	0.000487523	NA	NA	NA	NA	Non-Significant	DEG
ENST00000532339.1	MAYO	ENSG00000026508.18	CD44	0.969423	0.000192303	0.683826	0.235533	protein_coding	retained_intron	-0.000167261	NA	NA	NA	NA	Non-Significant	DEG
ENST00000534082.1	MAYO	ENSG00000026508.18	CD44	0.969423	0.000192303	0.296739	1	protein_coding	retained_intron	0.000195591	NA	NA	NA	NA	Non-Significant	DEG
ENST00000534296.5	MAYO	ENSG00000026508.18	CD44	0.969423	0.000192303	0.881979	0.228791	protein_coding	retained_intron	-0.000186585	NA	NA	NA	NA	Non-Significant	DEG
ENST00000639002.1	MAYO	ENSG00000026508.18	CD44	0.969423	0.000192303	-0.371471	1	protein_coding	protein_coding	-0.00208443	NA	NA	NA	NA	Non-Significant	DEG
ENST00000263398.10	MSBB BM36	ENSG00000026508.18	CD44	1.21146	1.7004e-09	1.14166	7.31297e-09	protein_coding	protein_coding	-0.0294915	NA	NA	NA	NA	Non-Significant	DEG
ENST00000278385.10	MSBB BM36	ENSG00000026508.18	CD44	1.21146	1.7004e-09	2.06803	0.000706556	protein_coding	protein_coding	0.00405074	NA	NA	NA	NA	Non-Significant	DEG
ENST00000278386.10	MSBB BM36	ENSG00000026508.18	CD44	1.21146	1.7004e-09	-0.235576	1	protein_coding	protein_coding	-0.00265575	NA	NA	NA	NA	Non-Significant	DEG
ENST00000279452.10	MSBB BM36	ENSG00000026508.18	CD44	1.21146	1.7004e-09	0.381873	0.884621	protein_coding	protein_coding	-0.00774078	NA	NA	NA	NA	Non-Significant	DEG
ENST00000352818.8	MSBB BM36	ENSG00000026508.18	CD44	1.21146	1.7004e-09	-0.324885	1	protein_coding	protein_coding	-0.00200356	NA	NA	NA	NA	Non-Significant	DEG
ENST00000425428.6	MSBB BM36	ENSG00000026508.18	CD44	1.21146	1.7004e-09	2.50784	0.0703727	protein_coding	nonsense_mediated_decay	0.00440053	NA	NA	NA	NA	Non-Significant	DEG
ENST00000428726.7	MSBB BM36	ENSG00000026508.18	CD44	1.21146	1.7004e-09	0.757847	1	protein_coding	protein_coding	-0.000954715	NA	NA	NA	NA	Non-Significant	DEG
ENST00000433892.6	MSBB BM36	ENSG00000026508.18	CD44	1.21146	1.7004e-09	1.71157	1	protein_coding	protein_coding	0.000728866	NA	NA	NA	NA	Non-Significant	DEG
ENST00000434472.6	MSBB BM36	ENSG00000026508.18	CD44	1.21146	1.7004e-09	1.69087	1	protein_coding	protein_coding	0.000834021	NA	NA	NA	NA	Non-Significant	DEG
ENST00000442151.6	MSBB BM36	ENSG00000026508.18	CD44	1.21146	1.7004e-09	1.24561	1.12383e-06	protein_coding	protein_coding	-0.00182926	NA	NA	NA	NA	Non-Significant	DEG
ENST00000524922.1	MSBB BM36	ENSG00000026508.18	CD44	1.21146	1.7004e-09	0.447707	1	protein_coding	protein_coding	0.000135143	NA	NA	NA	NA	Non-Significant	DEG
ENST00000525209.5	MSBB BM36	ENSG00000026508.18	CD44	1.21146	1.7004e-09	1.29984	0.000285032	protein_coding	processed_transcript	0.00312442	NA	NA	NA	NA	Non-Significant	DEG
ENST00000525211.6	MSBB BM36	ENSG00000026508.18	CD44	1.21146	1.7004e-09	-0.629124	1	protein_coding	protein_coding	-0.00415867	NA	NA	NA	NA	Non-Significant	DEG
ENST00000525241.1	MSBB BM36	ENSG00000026508.18	CD44	1.21146	1.7004e-09	0.990789	0.184397	protein_coding	retained_intron	-0.0040174	NA	NA	NA	NA	Non-Significant	DEG
ENST00000525293.5	MSBB BM36	ENSG00000026508.18	CD44	1.21146	1.7004e-09	1.16174	0.0059567	protein_coding	retained_intron	0.00475931	NA	NA	NA	NA	Non-Significant	DEG
ENST00000525348.1	MSBB BM36	ENSG00000026508.18	CD44	1.21146	1.7004e-09	1.17131	0.00245571	protein_coding	retained_intron	-0.00351184	NA	NA	NA	NA	Non-Significant	DEG
ENST00000525469.1	MSBB BM36	ENSG00000026508.18	CD44	1.21146	1.7004e-09	1.25201	4.1416e-05	protein_coding	protein_coding	0.019827	NA	NA	NA	NA	Non-Significant	DEG
ENST00000525685.6	MSBB BM36	ENSG00000026508.18	CD44	1.21146	1.7004e-09	1.38546	3.83049e-05	protein_coding	protein_coding	0.00745453	NA	NA	NA	NA	Non-Significant	DEG
ENST00000525688.5	MSBB BM36	ENSG00000026508.18	CD44	1.21146	1.7004e-09	0.307725	1	protein_coding	protein_coding	-0.000244542	NA	NA	NA	NA	Non-Significant	DEG
ENST00000526000.6	MSBB BM36	ENSG00000026508.18	CD44	1.21146	1.7004e-09	1.77663	0.000123014	protein_coding	protein_coding	0.00813928	NA	NA	NA	NA	Non-Significant	DEG
ENST00000526025.2	MSBB BM36	ENSG00000026508.18	CD44	1.21146	1.7004e-09	0.963188	0.00869957	protein_coding	protein_coding	-0.000849864	NA	NA	NA	NA	Non-Significant	DEG
ENST00000526553.6	MSBB BM36	ENSG00000026508.18	CD44	1.21146	1.7004e-09	1.23574	0.00348037	protein_coding	protein_coding	-0.00247988	NA	NA	NA	NA	Non-Significant	DEG
ENST00000526669.6	MSBB BM36	ENSG00000026508.18	CD44	1.21146	1.7004e-09	-0.569771	1	protein_coding	protein_coding	-0.00113517	NA	NA	NA	NA	Non-Significant	DEG
ENST00000527326.1	MSBB BM36	ENSG00000026508.18	CD44	1.21146	1.7004e-09	0.811722	0.115242	protein_coding	retained_intron	-0.00928943	NA	NA	NA	NA	Non-Significant	DEG
ENST00000527889.6	MSBB BM36	ENSG00000026508.18	CD44	1.21146	1.7004e-09	0.556667	1	protein_coding	protein_coding	-0.00236493	NA	NA	NA	NA	Non-Significant	DEG
ENST00000528086.5	MSBB BM36	ENSG00000026508.18	CD44	1.21146	1.7004e-09	0.715415	1	protein_coding	processed_transcript	0.00211904	NA	NA	NA	NA	Non-Significant	DEG
ENST00000528455.5	MSBB BM36	ENSG00000026508.18	CD44	1.21146	1.7004e-09	0.0614439	1	protein_coding	protein_coding	-0.000690676	NA	NA	NA	NA	Non-Significant	DEG
ENST00000528672.1	MSBB BM36	ENSG00000026508.18	CD44	1.21146	1.7004e-09	0.311656	1	protein_coding	protein_coding	-1.84809e-05	NA	NA	NA	NA	Non-Significant	DEG
ENST00000528922.1	MSBB BM36	ENSG00000026508.18	CD44	1.21146	1.7004e-09	1.26723	3.67146e-06	protein_coding	processed_transcript	0.00451543	NA	NA	NA	NA	Non-Significant	DEG
ENST00000531110.6	MSBB BM36	ENSG00000026508.18	CD44	1.21146	1.7004e-09	0.116558	1	protein_coding	protein_coding	-0.000125243	NA	NA	NA	NA	Non-Significant	DEG
ENST00000531118.5	MSBB BM36	ENSG00000026508.18	CD44	1.21146	1.7004e-09	1.39089	1.10283e-05	protein_coding	retained_intron	7.67435e-05	NA	NA	NA	NA	Non-Significant	DEG
ENST00000531141.1	MSBB BM36	ENSG00000026508.18	CD44	1.21146	1.7004e-09	1.32378	0.00113664	protein_coding	retained_intron	-0.00126991	NA	NA	NA	NA	Non-Significant	DEG
ENST00000531873.5	MSBB BM36	ENSG00000026508.18	CD44	1.21146	1.7004e-09	0.328717	1	protein_coding	protein_coding	-0.000507641	NA	NA	NA	NA	Non-Significant	DEG
ENST00000532339.1	MSBB BM36	ENSG00000026508.18	CD44	1.21146	1.7004e-09	1.46619	2.11454e-05	protein_coding	retained_intron	0.00872679	NA	NA	NA	NA	Non-Significant	DEG
ENST00000534082.1	MSBB BM36	ENSG00000026508.18	CD44	1.21146	1.7004e-09	-0.400532	1	protein_coding	retained_intron	-0.00456919	NA	NA	NA	NA	Non-Significant	DEG
ENST00000534296.5	MSBB BM36	ENSG00000026508.18	CD44	1.21146	1.7004e-09	1.61788	2.72195e-05	protein_coding	retained_intron	0.01144	NA	NA	NA	NA	Non-Significant	DEG
ENST00000639002.1	MSBB BM36	ENSG00000026508.18	CD44	1.21146	1.7004e-09	0.333094	1	protein_coding	protein_coding	-0.000436977	NA	NA	NA	NA	Non-Significant	DEG
ENST00000357714.5	MAYO	ENSG00000117335.19	CD46	0.10287	0.131153	0.748376	0.0038287	protein_coding	protein_coding	0.116542	1.99109e-11	1.99109e-11	1.07574e-10	1.19465e-10	DTU	Non-Significant
ENST00000360212.6	MAYO	ENSG00000117335.19	CD46	0.10287	0.131153	-1.11991	1.20117e-05	protein_coding	protein_coding	-0.0673959	1.99109e-11	0.000107369	1.07574e-10	0.000644213	DTU	Non-Significant
ENST00000357714.5	MSBB BM36	ENSG00000117335.19	CD46	0.0630601	0.573035	1.47057	0.0432612	protein_coding	protein_coding	0.060619	0.00139782	0.00202707	0.00218847	0.0222978	DTU	Non-Significant
ENST00000355354.12	MSBB BM22	ENSG00000196776.15	CD47	0.0893209	0.53689	0.267561	0.188422	protein_coding	protein_coding	0.0640975	7.59506e-05	0.00249967	0.000328585	0.00499934	DTU	Non-Significant
ENST00000361309.5	MSBB BM22	ENSG00000196776.15	CD47	0.0893209	0.53689	-0.672253	0.174852	protein_coding	protein_coding	-0.0502606	7.59506e-05	7.59506e-05	0.000328585	0.000151901	DTU	Non-Significant
ENST00000355354.12	MSBB BM36	ENSG00000196776.15	CD47	-0.0607692	0.651368	0.128065	0.544762	protein_coding	protein_coding	0.0613991	1.0133e-07	0.0035022	4.45534e-07	0.00700439	DTU	Non-Significant
ENST00000368045.3	ROSMAP	ENSG00000117091.9	CD48	0.659424	0.000469201	0.482184	1	protein_coding	protein_coding	0.01986	NA	NA	NA	NA	Non-Significant	DEG
ENST00000368046.7	ROSMAP	ENSG00000117091.9	CD48	0.659424	0.000469201	0.654752	0.0029099	protein_coding	protein_coding	-0.00833433	NA	NA	NA	NA	Non-Significant	DEG
ENST00000613788.1	ROSMAP	ENSG00000117091.9	CD48	0.659424	0.000469201	0.187309	1	protein_coding	protein_coding	-0.0115256	NA	NA	NA	NA	Non-Significant	DEG
ENST00000368045.3	MAYO	ENSG00000117091.9	CD48	0.656635	0.0025336	0.529225	1	protein_coding	protein_coding	-0.00504284	NA	NA	NA	NA	Non-Significant	DEG
ENST00000368046.7	MAYO	ENSG00000117091.9	CD48	0.656635	0.0025336	0.70587	0.00269297	protein_coding	protein_coding	0.0235642	NA	NA	NA	NA	Non-Significant	DEG
ENST00000613788.1	MAYO	ENSG00000117091.9	CD48	0.656635	0.0025336	0.305796	0.690872	protein_coding	protein_coding	-0.0185249	NA	NA	NA	NA	Non-Significant	DEG
ENST00000368045.3	MSBB BM22	ENSG00000117091.9	CD48	0.812755	0.00377839	0.665292	1	protein_coding	protein_coding	0.00582974	NA	NA	NA	NA	Non-Significant	DEG
ENST00000368046.7	MSBB BM22	ENSG00000117091.9	CD48	0.812755	0.00377839	0.81138	1	protein_coding	protein_coding	0.0276661	NA	NA	NA	NA	Non-Significant	DEG
ENST00000613788.1	MSBB BM22	ENSG00000117091.9	CD48	0.812755	0.00377839	0.706425	1	protein_coding	protein_coding	-0.0334978	NA	NA	NA	NA	Non-Significant	DEG
ENST00000368045.3	MSBB BM36	ENSG00000117091.9	CD48	1.03776	6.15485e-06	0.779233	1	protein_coding	protein_coding	-0.0135851	NA	NA	NA	NA	Non-Significant	DEG
ENST00000368046.7	MSBB BM36	ENSG00000117091.9	CD48	1.03776	6.15485e-06	0.998658	0.000249573	protein_coding	protein_coding	-0.0230924	NA	NA	NA	NA	Non-Significant	DEG
ENST00000613788.1	MSBB BM36	ENSG00000117091.9	CD48	1.03776	6.15485e-06	1.47563	1	protein_coding	protein_coding	0.0366775	NA	NA	NA	NA	Non-Significant	DEG
ENST00000271324.5	MSBB BM36	ENSG00000143119.13	CD53	0.487954	1.51056e-05	0.53051	0.000370288	protein_coding	protein_coding	0.0238708	NA	NA	NA	NA	Non-Significant	DEG
ENST00000464329.1	MSBB BM36	ENSG00000143119.13	CD53	0.487954	1.51056e-05	0.271906	0.205368	protein_coding	processed_transcript	-0.0131962	NA	NA	NA	NA	Non-Significant	DEG
ENST00000471220.5	MSBB BM36	ENSG00000143119.13	CD53	0.487954	1.51056e-05	0.259825	0.173014	protein_coding	processed_transcript	-0.0107854	NA	NA	NA	NA	Non-Significant	DEG
ENST00000476408.1	MSBB BM36	ENSG00000143119.13	CD53	0.487954	1.51056e-05	-0.0701752	0.941633	protein_coding	processed_transcript	-0.00727324	NA	NA	NA	NA	Non-Significant	DEG
ENST00000497404.1	MSBB BM36	ENSG00000143119.13	CD53	0.487954	1.51056e-05	0.579841	0.0437066	protein_coding	processed_transcript	0.00583214	NA	NA	NA	NA	Non-Significant	DEG
ENST00000648608.1	MSBB BM36	ENSG00000143119.13	CD53	0.487954	1.51056e-05	0.826687	0.807028	protein_coding	protein_coding	0.00155525	NA	NA	NA	NA	Non-Significant	DEG
ENST00000369487.3	MSBB BM44	ENSG00000116815.15	CD58	0.109828	0.30552	-0.879814	1	protein_coding	protein_coding	-0.0881086	0.00164263	0.00164263	0.00329879	0.00164263	DTU	Non-Significant
ENST00000369487.3	MAYO	ENSG00000116815.15	CD58	0.444835	5.51735e-06	0.28989	0.526575	protein_coding	protein_coding	-0.00330632	NA	NA	NA	NA	Non-Significant	DEG
ENST00000369489.9	MAYO	ENSG00000116815.15	CD58	0.444835	5.51735e-06	0.433724	9.15878e-06	protein_coding	protein_coding	-0.0247578	NA	NA	NA	NA	Non-Significant	DEG
ENST00000457047.6	MAYO	ENSG00000116815.15	CD58	0.444835	5.51735e-06	0.515914	0.00925864	protein_coding	protein_coding	0.0126656	NA	NA	NA	NA	Non-Significant	DEG
ENST00000464088.5	MAYO	ENSG00000116815.15	CD58	0.444835	5.51735e-06	1.01424	0.00154542	protein_coding	nonsense_mediated_decay	0.015299	NA	NA	NA	NA	Non-Significant	DEG
ENST00000526981.1	MAYO	ENSG00000116815.15	CD58	0.444835	5.51735e-06	0.332371	1	protein_coding	protein_coding	0.000101595	NA	NA	NA	NA	Non-Significant	DEG
ENST00000369487.3	MSBB BM36	ENSG00000116815.15	CD58	0.566975	1.17525e-07	0.231764	0.737292	protein_coding	protein_coding	-0.0246565	NA	NA	NA	NA	Non-Significant	DEG
ENST00000369489.9	MSBB BM36	ENSG00000116815.15	CD58	0.566975	1.17525e-07	0.434293	0.00714919	protein_coding	protein_coding	-0.0526129	NA	NA	NA	NA	NA	DEG
ENST00000457047.6	MSBB BM36	ENSG00000116815.15	CD58	0.566975	1.17525e-07	0.811422	3.28316e-06	protein_coding	protein_coding	0.0496807	NA	NA	NA	NA	Non-Significant	DEG
ENST00000464088.5	MSBB BM36	ENSG00000116815.15	CD58	0.566975	1.17525e-07	1.28445	0.15068	protein_coding	nonsense_mediated_decay	0.0231424	NA	NA	NA	NA	Non-Significant	DEG
ENST00000526981.1	MSBB BM36	ENSG00000116815.15	CD58	0.566975	1.17525e-07	0.541451	1	protein_coding	protein_coding	0.00444522	NA	NA	NA	NA	Non-Significant	DEG
ENST00000351554.8	MAYO	ENSG00000085063.15	CD59	0.684106	1.11463e-11	0.769048	2.5475e-09	protein_coding	protein_coding	0.0229967	7.68139e-15	0.32209	8.86567e-14	0.32209	Non-Significant	DEG
ENST00000395850.8	MAYO	ENSG00000085063.15	CD59	0.684106	1.11463e-11	0.438253	0.321123	protein_coding	protein_coding	-0.00148208	NA	NA	NA	NA	Non-Significant	DEG
ENST00000415002.7	MAYO	ENSG00000085063.15	CD59	0.684106	1.11463e-11	0.703855	0.171478	protein_coding	protein_coding	7.45466e-05	NA	NA	NA	NA	Non-Significant	DEG
ENST00000426650.6	MAYO	ENSG00000085063.15	CD59	0.684106	1.11463e-11	1.04787	0.000254679	protein_coding	protein_coding	0.0374922	7.68139e-15	7.68139e-15	8.86567e-14	2.30442e-14	Non-Significant	DEG
ENST00000437761.6	MAYO	ENSG00000085063.15	CD59	0.684106	1.11463e-11	0.841282	0.371141	protein_coding	protein_coding	-0.000171482	NA	NA	NA	NA	Non-Significant	DEG
ENST00000445143.6	MAYO	ENSG00000085063.15	CD59	0.684106	1.11463e-11	0.48673	0.708128	protein_coding	protein_coding	-4.09631e-06	NA	NA	NA	NA	Non-Significant	DEG
ENST00000527577.5	MAYO	ENSG00000085063.15	CD59	0.684106	1.11463e-11	0.783425	0.137158	protein_coding	protein_coding	-6.22577e-05	NA	NA	NA	NA	Non-Significant	DEG
ENST00000528700.2	MAYO	ENSG00000085063.15	CD59	0.684106	1.11463e-11	1.00159	0.31003	protein_coding	protein_coding	0.000356098	NA	NA	NA	NA	Non-Significant	DEG
ENST00000528987.1	MAYO	ENSG00000085063.15	CD59	0.684106	1.11463e-11	0.0190122	0.933111	protein_coding	retained_intron	-0.0602254	7.68139e-15	1.37141e-07	8.86567e-14	4.11422e-07	DTU	DEG
ENST00000533403.6	MAYO	ENSG00000085063.15	CD59	0.684106	1.11463e-11	0.7826	5.49598e-06	protein_coding	protein_coding	0.0454863	7.68139e-15	1.27589e-06	8.86567e-14	3.82768e-06	Non-Significant	DEG
ENST00000642928.1	MAYO	ENSG00000085063.15	CD59	0.684106	1.11463e-11	0.584555	4.58251e-11	protein_coding	protein_coding	-0.0445149	7.68139e-15	0.0494586	8.86567e-14	0.0989172	Non-Significant	DEG
ENST00000643183.1	MAYO	ENSG00000085063.15	CD59	0.684106	1.11463e-11	0.736828	1	protein_coding	protein_coding	5.44715e-05	NA	NA	NA	NA	Non-Significant	DEG
ENST00000351554.8	MSBB BM36	ENSG00000085063.15	CD59	0.292519	5.0455e-06	-0.202693	0.346784	protein_coding	protein_coding	-0.0609761	3.90519e-10	3.90519e-10	2.89249e-09	2.34311e-09	DTU	Non-Significant
ENST00000552067.5	MAYO	ENSG00000135404.11	CD63	0.079386	0.39143	-2.96	9.43892e-08	protein_coding	protein_coding	-0.0708332	9.32429e-18	9.32429e-18	1.7488e-16	5.59457e-17	DTU	Non-Significant
ENST00000250092.10	MSBB BM22	ENSG00000129226.13	CD68	0.524028	0.00536971	0.414144	0.043725	protein_coding	protein_coding	-0.0320623	NA	NA	NA	NA	Non-Significant	DEG
ENST00000380498.10	MSBB BM22	ENSG00000129226.13	CD68	0.524028	0.00536971	0.407951	1	protein_coding	protein_coding	0.00905517	NA	NA	NA	NA	Non-Significant	DEG
ENST00000584180.1	MSBB BM22	ENSG00000129226.13	CD68	0.524028	0.00536971	0.693024	1	protein_coding	protein_coding	0.000789663	NA	NA	NA	NA	Non-Significant	DEG
ENST00000584502.1	MSBB BM22	ENSG00000129226.13	CD68	0.524028	0.00536971	0.96672	1	protein_coding	protein_coding	0.0222219	NA	NA	NA	NA	Non-Significant	DEG
ENST00000250092.10	MSBB BM36	ENSG00000129226.13	CD68	0.579709	6.39474e-06	0.494458	0.00188422	protein_coding	protein_coding	-0.0349438	NA	NA	NA	NA	Non-Significant	DEG
ENST00000380498.10	MSBB BM36	ENSG00000129226.13	CD68	0.579709	6.39474e-06	0.575293	0.632328	protein_coding	protein_coding	0.0027664	NA	NA	NA	NA	Non-Significant	DEG
ENST00000584180.1	MSBB BM36	ENSG00000129226.13	CD68	0.579709	6.39474e-06	0.476802	0.215766	protein_coding	protein_coding	-0.00565368	NA	NA	NA	NA	Non-Significant	DEG
ENST00000584502.1	MSBB BM36	ENSG00000129226.13	CD68	0.579709	6.39474e-06	2.62561	0.0200025	protein_coding	protein_coding	0.0378298	NA	NA	NA	NA	Non-Significant	DEG
ENST00000259633.8	MAYO	ENSG00000137101.12	CD72	-0.415817	0.0013888	1.56352	1	protein_coding	protein_coding	0.00930072	NA	NA	NA	NA	Non-Significant	DEG
ENST00000378430.3	MAYO	ENSG00000137101.12	CD72	-0.415817	0.0013888	0.0928345	1	protein_coding	protein_coding	0.00283471	NA	NA	NA	NA	Non-Significant	DEG
ENST00000378431.5	MAYO	ENSG00000137101.12	CD72	-0.415817	0.0013888	-0.269865	1	protein_coding	protein_coding	0.00178743	NA	NA	NA	NA	Non-Significant	DEG
ENST00000396757.5	MAYO	ENSG00000137101.12	CD72	-0.415817	0.0013888	-1.04937	0.0105517	protein_coding	protein_coding	-0.103802	NA	NA	NA	NA	NA	DEG
ENST00000463720.5	MAYO	ENSG00000137101.12	CD72	-0.415817	0.0013888	0.278167	0.762657	protein_coding	processed_transcript	0.00903555	NA	NA	NA	NA	Non-Significant	DEG
ENST00000465754.6	MAYO	ENSG00000137101.12	CD72	-0.415817	0.0013888	-0.0944731	0.694729	protein_coding	processed_transcript	0.0473889	NA	NA	NA	NA	Non-Significant	DEG
ENST00000470387.5	MAYO	ENSG00000137101.12	CD72	-0.415817	0.0013888	-0.756367	0.108779	protein_coding	processed_transcript	-0.00595328	NA	NA	NA	NA	Non-Significant	DEG
ENST00000477364.5	MAYO	ENSG00000137101.12	CD72	-0.415817	0.0013888	-0.0109246	1	protein_coding	processed_transcript	0.00243615	NA	NA	NA	NA	Non-Significant	DEG
ENST00000482121.1	MAYO	ENSG00000137101.12	CD72	-0.415817	0.0013888	-0.169711	1	protein_coding	processed_transcript	0.00299678	NA	NA	NA	NA	Non-Significant	DEG
ENST00000490239.5	MAYO	ENSG00000137101.12	CD72	-0.415817	0.0013888	-0.396623	0.47083	protein_coding	processed_transcript	0.000154221	NA	NA	NA	NA	Non-Significant	DEG
ENST00000612238.4	MAYO	ENSG00000137101.12	CD72	-0.415817	0.0013888	-0.0450544	0.964924	protein_coding	protein_coding	0.0338241	NA	NA	NA	NA	Non-Significant	DEG
ENST00000259633.8	MSBB BM22	ENSG00000137101.12	CD72	0.458898	0.00863524	0.768135	1	protein_coding	protein_coding	0.0197798	NA	NA	NA	NA	Non-Significant	DEG
ENST00000378430.3	MSBB BM22	ENSG00000137101.12	CD72	0.458898	0.00863524	0.616773	1	protein_coding	protein_coding	0.0158007	NA	NA	NA	NA	Non-Significant	DEG
ENST00000378431.5	MSBB BM22	ENSG00000137101.12	CD72	0.458898	0.00863524	0.541462	1	protein_coding	protein_coding	0.0121964	NA	NA	NA	NA	Non-Significant	DEG
ENST00000396757.5	MSBB BM22	ENSG00000137101.12	CD72	0.458898	0.00863524	0.0666715	1	protein_coding	protein_coding	-0.0279747	NA	NA	NA	NA	Non-Significant	DEG
ENST00000463720.5	MSBB BM22	ENSG00000137101.12	CD72	0.458898	0.00863524	0.159006	1	protein_coding	processed_transcript	-0.0126382	NA	NA	NA	NA	Non-Significant	DEG
ENST00000465754.6	MSBB BM22	ENSG00000137101.12	CD72	0.458898	0.00863524	0.383898	1	protein_coding	processed_transcript	0.00736153	NA	NA	NA	NA	Non-Significant	DEG
ENST00000470387.5	MSBB BM22	ENSG00000137101.12	CD72	0.458898	0.00863524	0.760268	1	protein_coding	processed_transcript	0.0142762	NA	NA	NA	NA	Non-Significant	DEG
ENST00000477364.5	MSBB BM22	ENSG00000137101.12	CD72	0.458898	0.00863524	0.373046	1	protein_coding	processed_transcript	0.0122948	NA	NA	NA	NA	Non-Significant	DEG
ENST00000482121.1	MSBB BM22	ENSG00000137101.12	CD72	0.458898	0.00863524	0.552734	1	protein_coding	processed_transcript	-0.00181115	NA	NA	NA	NA	Non-Significant	DEG
ENST00000490239.5	MSBB BM22	ENSG00000137101.12	CD72	0.458898	0.00863524	-0.39275	1	protein_coding	processed_transcript	-0.0586983	NA	NA	NA	NA	NA	DEG
ENST00000612238.4	MSBB BM22	ENSG00000137101.12	CD72	0.458898	0.00863524	0.791704	1	protein_coding	protein_coding	0.019411	NA	NA	NA	NA	Non-Significant	DEG
ENST00000009530.11	MSBB BM10	ENSG00000019582.14	CD74	0.521975	0.0040729	0.632636	0.0109308	protein_coding	protein_coding	0.0126797	NA	NA	NA	NA	Non-Significant	DEG
ENST00000353334.10	MSBB BM10	ENSG00000019582.14	CD74	0.521975	0.0040729	0.632502	0.0129829	protein_coding	protein_coding	0.0288645	NA	NA	NA	NA	Non-Significant	DEG
ENST00000377795.7	MSBB BM10	ENSG00000019582.14	CD74	0.521975	0.0040729	0.685185	0.0206168	protein_coding	protein_coding	0.00348331	NA	NA	NA	NA	Non-Significant	DEG
ENST00000517752.5	MSBB BM10	ENSG00000019582.14	CD74	0.521975	0.0040729	0.21956	0.614214	protein_coding	retained_intron	-0.00964896	NA	NA	NA	NA	Non-Significant	DEG
ENST00000517791.1	MSBB BM10	ENSG00000019582.14	CD74	0.521975	0.0040729	0.275235	1	protein_coding	retained_intron	-0.000310214	NA	NA	NA	NA	Non-Significant	DEG
ENST00000518797.5	MSBB BM10	ENSG00000019582.14	CD74	0.521975	0.0040729	0.385961	1	protein_coding	protein_coding	-0.00139455	NA	NA	NA	NA	Non-Significant	DEG
ENST00000522153.1	MSBB BM10	ENSG00000019582.14	CD74	0.521975	0.0040729	0.392467	1	protein_coding	retained_intron	0.00107408	NA	NA	NA	NA	Non-Significant	DEG
ENST00000522246.5	MSBB BM10	ENSG00000019582.14	CD74	0.521975	0.0040729	-0.41885	1	protein_coding	nonsense_mediated_decay	-0.0127799	NA	NA	NA	NA	Non-Significant	DEG
ENST00000523208.5	MSBB BM10	ENSG00000019582.14	CD74	0.521975	0.0040729	0.59803	1	protein_coding	nonsense_mediated_decay	0.000658048	NA	NA	NA	NA	Non-Significant	DEG
ENST00000523813.1	MSBB BM10	ENSG00000019582.14	CD74	0.521975	0.0040729	0.331494	1	protein_coding	nonsense_mediated_decay	-0.00186045	NA	NA	NA	NA	Non-Significant	DEG
ENST00000523836.5	MSBB BM10	ENSG00000019582.14	CD74	0.521975	0.0040729	0.130656	0.411033	protein_coding	retained_intron	-0.00727906	NA	NA	NA	NA	Non-Significant	DEG
ENST00000524315.5	MSBB BM10	ENSG00000019582.14	CD74	0.521975	0.0040729	-0.232948	1	protein_coding	protein_coding	-0.0134812	NA	NA	NA	NA	Non-Significant	DEG
ENST00000009530.11	MSBB BM22	ENSG00000019582.14	CD74	0.651238	0.00129262	0.694831	0.00719158	protein_coding	protein_coding	0.00487512	NA	NA	NA	NA	Non-Significant	DEG
ENST00000353334.10	MSBB BM22	ENSG00000019582.14	CD74	0.651238	0.00129262	0.589249	0.0194552	protein_coding	protein_coding	0.00364639	NA	NA	NA	NA	Non-Significant	DEG
ENST00000377795.7	MSBB BM22	ENSG00000019582.14	CD74	0.651238	0.00129262	0.652916	0.0664272	protein_coding	protein_coding	0.0130868	NA	NA	NA	NA	Non-Significant	DEG
ENST00000517752.5	MSBB BM22	ENSG00000019582.14	CD74	0.651238	0.00129262	0.765844	1	protein_coding	retained_intron	0.00590913	NA	NA	NA	NA	Non-Significant	DEG
ENST00000517791.1	MSBB BM22	ENSG00000019582.14	CD74	0.651238	0.00129262	0.567225	1	protein_coding	retained_intron	7.65625e-05	NA	NA	NA	NA	Non-Significant	DEG
ENST00000518797.5	MSBB BM22	ENSG00000019582.14	CD74	0.651238	0.00129262	0.525105	1	protein_coding	protein_coding	-0.00169844	NA	NA	NA	NA	Non-Significant	DEG
ENST00000522153.1	MSBB BM22	ENSG00000019582.14	CD74	0.651238	0.00129262	0.405413	1	protein_coding	retained_intron	-0.00289832	NA	NA	NA	NA	Non-Significant	DEG
ENST00000522246.5	MSBB BM22	ENSG00000019582.14	CD74	0.651238	0.00129262	0.36196	1	protein_coding	nonsense_mediated_decay	0.00306262	NA	NA	NA	NA	Non-Significant	DEG
ENST00000523208.5	MSBB BM22	ENSG00000019582.14	CD74	0.651238	0.00129262	0.149627	1	protein_coding	nonsense_mediated_decay	-0.00212404	NA	NA	NA	NA	Non-Significant	DEG
ENST00000523813.1	MSBB BM22	ENSG00000019582.14	CD74	0.651238	0.00129262	0.596292	1	protein_coding	nonsense_mediated_decay	-0.000448918	NA	NA	NA	NA	Non-Significant	DEG
ENST00000523836.5	MSBB BM22	ENSG00000019582.14	CD74	0.651238	0.00129262	0.259291	0.110488	protein_coding	retained_intron	-0.0150688	NA	NA	NA	NA	Non-Significant	DEG
ENST00000524315.5	MSBB BM22	ENSG00000019582.14	CD74	0.651238	0.00129262	0.142997	1	protein_coding	protein_coding	-0.00840517	NA	NA	NA	NA	Non-Significant	DEG
ENST00000009530.11	MSBB BM36	ENSG00000019582.14	CD74	0.610887	5.08443e-05	0.613515	0.00215065	protein_coding	protein_coding	-0.00660979	NA	NA	NA	NA	Non-Significant	DEG
ENST00000353334.10	MSBB BM36	ENSG00000019582.14	CD74	0.610887	5.08443e-05	0.651293	0.0028547	protein_coding	protein_coding	0.0156981	NA	NA	NA	NA	Non-Significant	DEG
ENST00000377795.7	MSBB BM36	ENSG00000019582.14	CD74	0.610887	5.08443e-05	0.70771	0.00184579	protein_coding	protein_coding	0.0204933	NA	NA	NA	NA	Non-Significant	DEG
ENST00000517752.5	MSBB BM36	ENSG00000019582.14	CD74	0.610887	5.08443e-05	0.593638	0.182206	protein_coding	retained_intron	0.000869709	NA	NA	NA	NA	Non-Significant	DEG
ENST00000517791.1	MSBB BM36	ENSG00000019582.14	CD74	0.610887	5.08443e-05	0.476698	0.220923	protein_coding	retained_intron	-0.000368117	NA	NA	NA	NA	Non-Significant	DEG
ENST00000518797.5	MSBB BM36	ENSG00000019582.14	CD74	0.610887	5.08443e-05	0.651144	0.0118667	protein_coding	protein_coding	-0.000340706	NA	NA	NA	NA	Non-Significant	DEG
ENST00000522153.1	MSBB BM36	ENSG00000019582.14	CD74	0.610887	5.08443e-05	0.48108	0.281741	protein_coding	retained_intron	-0.000576395	NA	NA	NA	NA	Non-Significant	DEG
ENST00000522246.5	MSBB BM36	ENSG00000019582.14	CD74	0.610887	5.08443e-05	-0.00429841	0.998229	protein_coding	nonsense_mediated_decay	-0.00225784	NA	NA	NA	NA	Non-Significant	DEG
ENST00000523208.5	MSBB BM36	ENSG00000019582.14	CD74	0.610887	5.08443e-05	0.626521	0.232923	protein_coding	nonsense_mediated_decay	0.000817526	NA	NA	NA	NA	Non-Significant	DEG
ENST00000523813.1	MSBB BM36	ENSG00000019582.14	CD74	0.610887	5.08443e-05	0.575933	0.0137322	protein_coding	nonsense_mediated_decay	-0.000358263	NA	NA	NA	NA	Non-Significant	DEG
ENST00000523836.5	MSBB BM36	ENSG00000019582.14	CD74	0.610887	5.08443e-05	0.159739	0.39417	protein_coding	retained_intron	-0.0157568	NA	NA	NA	NA	Non-Significant	DEG
ENST00000524315.5	MSBB BM36	ENSG00000019582.14	CD74	0.610887	5.08443e-05	-0.210212	0.921998	protein_coding	protein_coding	-0.0116083	NA	NA	NA	NA	Non-Significant	DEG
ENST00000263645.9	MAYO	ENSG00000110651.11	CD81	0.159631	0.0230334	-0.0266395	0.866938	protein_coding	protein_coding	-0.0654673	3.9049e-13	2.43042e-10	3.20666e-12	4.86084e-10	DTU	Non-Significant
ENST00000526072.5	MAYO	ENSG00000110651.11	CD81	0.159631	0.0230334	0.374283	0.0496366	protein_coding	protein_coding	0.0596869	3.9049e-13	3.9049e-13	3.20666e-12	7.80979e-13	DTU	Non-Significant
ENST00000311224.8	MSBB BM36	ENSG00000066294.14	CD84	0.710229	1.73739e-10	0.738703	1	protein_coding	protein_coding	0.0011342	NA	NA	NA	NA	Non-Significant	DEG
ENST00000360056.7	MSBB BM36	ENSG00000066294.14	CD84	0.710229	1.73739e-10	0.437344	0.330903	protein_coding	retained_intron	-0.0163451	NA	NA	NA	NA	Non-Significant	DEG
ENST00000368047.3	MSBB BM36	ENSG00000066294.14	CD84	0.710229	1.73739e-10	0.634174	0.513235	protein_coding	processed_transcript	-0.00756706	NA	NA	NA	NA	Non-Significant	DEG
ENST00000368048.7	MSBB BM36	ENSG00000066294.14	CD84	0.710229	1.73739e-10	1.46511	0.130122	protein_coding	protein_coding	0.0182864	NA	NA	NA	NA	Non-Significant	DEG
ENST00000368051.3	MSBB BM36	ENSG00000066294.14	CD84	0.710229	1.73739e-10	0.800363	1	protein_coding	protein_coding	0.00211668	NA	NA	NA	NA	Non-Significant	DEG
ENST00000368054.7	MSBB BM36	ENSG00000066294.14	CD84	0.710229	1.73739e-10	0.673745	0.000394334	protein_coding	protein_coding	-0.00975347	NA	NA	NA	NA	Non-Significant	DEG
ENST00000466767.1	MSBB BM36	ENSG00000066294.14	CD84	0.710229	1.73739e-10	0.802667	0.00111965	protein_coding	processed_transcript	0.0127632	NA	NA	NA	NA	Non-Significant	DEG
ENST00000534968.5	MSBB BM36	ENSG00000066294.14	CD84	0.710229	1.73739e-10	0.649375	0.369191	protein_coding	protein_coding	-0.000636765	NA	NA	NA	NA	Non-Significant	DEG
ENST00000264468.9	MSBB BM22	ENSG00000114013.15	CD86	0.522886	0.00245786	-0.0619033	1	protein_coding	protein_coding	-0.00898834	NA	NA	NA	NA	Non-Significant	DEG
ENST00000330540.6	MSBB BM22	ENSG00000114013.15	CD86	0.522886	0.00245786	0.456556	0.0967073	protein_coding	protein_coding	0.0247786	NA	NA	NA	NA	Non-Significant	DEG
ENST00000393627.6	MSBB BM22	ENSG00000114013.15	CD86	0.522886	0.00245786	0.667663	1	protein_coding	protein_coding	0.00893257	NA	NA	NA	NA	Non-Significant	DEG
ENST00000469710.5	MSBB BM22	ENSG00000114013.15	CD86	0.522886	0.00245786	0.547714	1	protein_coding	protein_coding	-0.00493053	NA	NA	NA	NA	Non-Significant	DEG
ENST00000478390.1	MSBB BM22	ENSG00000114013.15	CD86	0.522886	0.00245786	0.630936	1	protein_coding	retained_intron	-0.0177332	NA	NA	NA	NA	Non-Significant	DEG
ENST00000478741.1	MSBB BM22	ENSG00000114013.15	CD86	0.522886	0.00245786	0.330022	1	protein_coding	protein_coding	-0.00561406	NA	NA	NA	NA	Non-Significant	DEG
ENST00000482356.5	MSBB BM22	ENSG00000114013.15	CD86	0.522886	0.00245786	0.600303	1	protein_coding	protein_coding	-0.0144644	NA	NA	NA	NA	Non-Significant	DEG
ENST00000483949.1	MSBB BM22	ENSG00000114013.15	CD86	0.522886	0.00245786	0.541006	1	protein_coding	processed_transcript	0.00524784	NA	NA	NA	NA	Non-Significant	DEG
ENST00000493101.5	MSBB BM22	ENSG00000114013.15	CD86	0.522886	0.00245786	0.430761	1	protein_coding	protein_coding	0.0127725	NA	NA	NA	NA	Non-Significant	DEG
ENST00000264468.9	MSBB BM36	ENSG00000114013.15	CD86	0.841066	1.46973e-08	1.32238	0.316641	protein_coding	protein_coding	0.00049674	NA	NA	NA	NA	Non-Significant	DEG
ENST00000330540.6	MSBB BM36	ENSG00000114013.15	CD86	0.841066	1.46973e-08	0.893329	2.42923e-05	protein_coding	protein_coding	0.02458	NA	NA	NA	NA	Non-Significant	DEG
ENST00000393627.6	MSBB BM36	ENSG00000114013.15	CD86	0.841066	1.46973e-08	0.900692	0.0744724	protein_coding	protein_coding	0.0299404	NA	NA	NA	NA	Non-Significant	DEG
ENST00000469710.5	MSBB BM36	ENSG00000114013.15	CD86	0.841066	1.46973e-08	0.765236	0.327578	protein_coding	protein_coding	-0.0107209	NA	NA	NA	NA	Non-Significant	DEG
ENST00000478390.1	MSBB BM36	ENSG00000114013.15	CD86	0.841066	1.46973e-08	0.923629	0.0484382	protein_coding	retained_intron	0.008031	NA	NA	NA	NA	Non-Significant	DEG
ENST00000478741.1	MSBB BM36	ENSG00000114013.15	CD86	0.841066	1.46973e-08	0.776216	0.273373	protein_coding	protein_coding	0.0110592	NA	NA	NA	NA	Non-Significant	DEG
ENST00000482356.5	MSBB BM36	ENSG00000114013.15	CD86	0.841066	1.46973e-08	0.549851	0.618879	protein_coding	protein_coding	-0.0279231	NA	NA	NA	NA	Non-Significant	DEG
ENST00000483949.1	MSBB BM36	ENSG00000114013.15	CD86	0.841066	1.46973e-08	0.683333	0.239179	protein_coding	processed_transcript	0.00110314	NA	NA	NA	NA	Non-Significant	DEG
ENST00000493101.5	MSBB BM36	ENSG00000114013.15	CD86	0.841066	1.46973e-08	0.0980327	0.950303	protein_coding	protein_coding	-0.0365565	NA	NA	NA	NA	Non-Significant	DEG
ENST00000009180.9	MAYO	ENSG00000010278.13	CD9	0.0128028	0.952224	0.212458	0.291684	protein_coding	protein_coding	0.0811869	1.91143e-13	7.84351e-05	1.68846e-12	0.000470611	DTU	Non-Significant
ENST00000646407.1	MAYO	ENSG00000010278.13	CD9	0.0128028	0.952224	-2.05323	4.33184e-08	protein_coding	protein_coding	-0.110292	1.91143e-13	1.91143e-13	1.68846e-12	1.14686e-12	DTU	Non-Significant
ENST00000246006.4	MSBB BM36	ENSG00000125810.9	CD93	0.73075	0.000103277	0.714807	0.000811832	protein_coding	protein_coding	0	NA	NA	NA	NA	Non-Significant	DEG
ENST00000283285.9	MAYO	ENSG00000153283.12	CD96	-0.481025	8.67298e-05	-0.780727	0.00177906	protein_coding	protein_coding	-0.0399306	NA	NA	NA	NA	Non-Significant	DEG
ENST00000352690.8	MAYO	ENSG00000153283.12	CD96	-0.481025	8.67298e-05	0.150467	0.938211	protein_coding	protein_coding	0.0152944	NA	NA	NA	NA	Non-Significant	DEG
ENST00000438817.6	MAYO	ENSG00000153283.12	CD96	-0.481025	8.67298e-05	-0.11827	0.862477	protein_coding	protein_coding	0.00154337	NA	NA	NA	NA	Non-Significant	DEG
ENST00000460744.1	MAYO	ENSG00000153283.12	CD96	-0.481025	8.67298e-05	-0.351049	0.161298	protein_coding	protein_coding	-0.0108816	NA	NA	NA	NA	Non-Significant	DEG
ENST00000465428.1	MAYO	ENSG00000153283.12	CD96	-0.481025	8.67298e-05	0.258959	1	protein_coding	protein_coding	0.0286064	NA	NA	NA	NA	Non-Significant	DEG
ENST00000488054.1	MAYO	ENSG00000153283.12	CD96	-0.481025	8.67298e-05	-0.19047	1	protein_coding	nonsense_mediated_decay	-0.00233924	NA	NA	NA	NA	Non-Significant	DEG
ENST00000494798.1	MAYO	ENSG00000153283.12	CD96	-0.481025	8.67298e-05	0.382554	1	protein_coding	nonsense_mediated_decay	0.00770469	NA	NA	NA	NA	Non-Significant	DEG
ENST00000381177.7	MSBB BM36	ENSG00000002586.19	CD99	0.62412	4.27543e-05	0.681878	0.12908	protein_coding	nonsense_mediated_decay	0.00143437	NA	NA	NA	NA	Non-Significant	DEG
ENST00000381180.9	MSBB BM36	ENSG00000002586.19	CD99	0.62412	4.27543e-05	0.445662	0.15461	protein_coding	protein_coding	-0.000779154	NA	NA	NA	NA	Non-Significant	DEG
ENST00000381184.6	MSBB BM36	ENSG00000002586.19	CD99	0.62412	4.27543e-05	0.764079	0.247409	protein_coding	protein_coding	-0.000520209	NA	NA	NA	NA	Non-Significant	DEG
ENST00000381187.8	MSBB BM36	ENSG00000002586.19	CD99	0.62412	4.27543e-05	0.613787	0.163137	protein_coding	protein_coding	-0.00847671	NA	NA	NA	NA	Non-Significant	DEG
ENST00000381192.9	MSBB BM36	ENSG00000002586.19	CD99	0.62412	4.27543e-05	0.631889	0.00464847	protein_coding	protein_coding	0.0361929	NA	NA	NA	NA	Non-Significant	DEG
ENST00000449611.6	MSBB BM36	ENSG00000002586.19	CD99	0.62412	4.27543e-05	0.405317	0.398623	protein_coding	processed_transcript	-0.00554059	NA	NA	NA	NA	Non-Significant	DEG
ENST00000482293.6	MSBB BM36	ENSG00000002586.19	CD99	0.62412	4.27543e-05	0.916809	0.0638191	protein_coding	processed_transcript	0.00427928	NA	NA	NA	NA	Non-Significant	DEG
ENST00000482405.7	MSBB BM36	ENSG00000002586.19	CD99	0.62412	4.27543e-05	0.654404	0.311591	protein_coding	protein_coding	-0.000210901	NA	NA	NA	NA	Non-Significant	DEG
ENST00000497752.7	MSBB BM36	ENSG00000002586.19	CD99	0.62412	4.27543e-05	0.945464	0.000299784	protein_coding	retained_intron	0.00535255	NA	NA	NA	NA	Non-Significant	DEG
ENST00000611428.5	MSBB BM36	ENSG00000002586.19	CD99	0.62412	4.27543e-05	0.532564	1	protein_coding	protein_coding	6.70103e-05	NA	NA	NA	NA	Non-Significant	DEG
ENST00000623253.4	MSBB BM36	ENSG00000002586.19	CD99	0.62412	4.27543e-05	0.761491	1	protein_coding	nonsense_mediated_decay	0.000342329	NA	NA	NA	NA	Non-Significant	DEG
ENST00000624481.4	MSBB BM36	ENSG00000002586.19	CD99	0.62412	4.27543e-05	0.555652	0.0294114	protein_coding	protein_coding	-0.0144405	NA	NA	NA	NA	Non-Significant	DEG
ENST00000645950.1	MSBB BM36	ENSG00000002586.19	CD99	0.62412	4.27543e-05	0.808549	0.275153	protein_coding	retained_intron	0.00054671	NA	NA	NA	NA	Non-Significant	DEG
ENST00000646103.1	MSBB BM36	ENSG00000002586.19	CD99	0.62412	4.27543e-05	0.603492	0.00115316	protein_coding	retained_intron	-0.00201151	NA	NA	NA	NA	Non-Significant	DEG
ENST00000647297.1	MSBB BM36	ENSG00000002586.19	CD99	0.62412	4.27543e-05	0.253498	0.277147	protein_coding	retained_intron	-0.016224	NA	NA	NA	NA	Non-Significant	DEG
ENST00000414513.7	MSBB BM36	ENSG00000223773.7	CD99P1	0.384358	0.00105955	0.230993	0.0444301	transcribed_unprocessed_pseudogene	retained_intron	-0.0275269	NA	NA	NA	NA	Non-Significant	DEG
ENST00000430562.6	MSBB BM36	ENSG00000223773.7	CD99P1	0.384358	0.00105955	1.15918	0.280344	transcribed_unprocessed_pseudogene	processed_transcript	0.0210542	NA	NA	NA	NA	Non-Significant	DEG
ENST00000431582.6	MSBB BM36	ENSG00000223773.7	CD99P1	0.384358	0.00105955	0.601389	0.149471	transcribed_unprocessed_pseudogene	processed_transcript	0.0163568	NA	NA	NA	NA	Non-Significant	DEG
ENST00000435581.7	MSBB BM36	ENSG00000223773.7	CD99P1	0.384358	0.00105955	0.122682	0.508152	transcribed_unprocessed_pseudogene	processed_transcript	-0.0401288	NA	NA	NA	NA	Non-Significant	DEG
ENST00000527459.6	MSBB BM36	ENSG00000223773.7	CD99P1	0.384358	0.00105955	0.681805	0.145654	transcribed_unprocessed_pseudogene	transcribed_unprocessed_pseudogene	0.0302372	NA	NA	NA	NA	Non-Significant	DEG
ENST00000375071.3	MAYO	ENSG00000158825.5	CDA	0.756917	9.25214e-06	0.771026	1.80046e-05	protein_coding	protein_coding	-0.00689481	NA	NA	NA	NA	Non-Significant	DEG
ENST00000461985.1	MAYO	ENSG00000158825.5	CDA	0.756917	9.25214e-06	0.764419	0.0347809	protein_coding	processed_transcript	0.00689481	NA	NA	NA	NA	Non-Significant	DEG
ENST00000375071.3	MSBB BM22	ENSG00000158825.5	CDA	1.06654	0.00164642	1.10076	1	protein_coding	protein_coding	0.0695689	NA	NA	NA	NA	NA	DEG
ENST00000461985.1	MSBB BM22	ENSG00000158825.5	CDA	1.06654	0.00164642	0.891374	1	protein_coding	processed_transcript	-0.0695689	NA	NA	NA	NA	NA	DEG
ENST00000375071.3	MSBB BM36	ENSG00000158825.5	CDA	1.39821	3.57576e-07	1.70782	9.21455e-05	protein_coding	protein_coding	0.0929739	NA	NA	NA	NA	NA	DEG
ENST00000461985.1	MSBB BM36	ENSG00000158825.5	CDA	1.39821	3.57576e-07	0.809458	0.196838	protein_coding	processed_transcript	-0.0929739	NA	NA	NA	NA	NA	DEG
ENST00000251108.10	MAYO	ENSG00000102543.14	CDADC1	-0.0423566	0.547032	0.165948	0.00828028	protein_coding	protein_coding	0.0776558	0.0051594	0.0051594	0.00570954	0	DTU	Non-Significant
ENST00000466868.1	MAYO	ENSG00000102543.14	CDADC1	-0.0423566	0.547032	-0.318739	0.076825	protein_coding	processed_transcript	-0.0554025	0.0051594	0.0051594	0.00570954	0	DTU	Non-Significant
ENST00000281141.8	MSBB BM36	ENSG00000151465.13	CDC123	-0.062124	0.5861	-0.487465	0.0859994	protein_coding	protein_coding	-0.0535079	0.000392882	0.000392882	0.000738671	0.00235729	DTU	Non-Significant
ENST00000336454.4	MAYO	ENSG00000079335.19	CDC14A	0.605942	2.7939e-07	0.617272	2.21527e-07	protein_coding	protein_coding	-0.00731964	NA	NA	NA	NA	Non-Significant	DEG
ENST00000361544.11	MAYO	ENSG00000079335.19	CDC14A	0.605942	2.7939e-07	0.759321	0.165854	protein_coding	protein_coding	0.000610538	NA	NA	NA	NA	Non-Significant	DEG
ENST00000370124.8	MAYO	ENSG00000079335.19	CDC14A	0.605942	2.7939e-07	0.752306	1	protein_coding	protein_coding	0.000718918	NA	NA	NA	NA	Non-Significant	DEG
ENST00000455467.6	MAYO	ENSG00000079335.19	CDC14A	0.605942	2.7939e-07	0.0348465	1	protein_coding	protein_coding	-0.0052126	NA	NA	NA	NA	Non-Significant	DEG
ENST00000469387.1	MAYO	ENSG00000079335.19	CDC14A	0.605942	2.7939e-07	0.698957	0.0320361	protein_coding	retained_intron	0.00258931	NA	NA	NA	NA	Non-Significant	DEG
ENST00000644676.1	MAYO	ENSG00000079335.19	CDC14A	0.605942	2.7939e-07	-0.150915	0.933838	protein_coding	protein_coding	-0.00196063	NA	NA	NA	NA	Non-Significant	DEG
ENST00000644813.1	MAYO	ENSG00000079335.19	CDC14A	0.605942	2.7939e-07	0.552742	0.0915073	protein_coding	protein_coding	0.00365794	NA	NA	NA	NA	Non-Significant	DEG
ENST00000644844.1	MAYO	ENSG00000079335.19	CDC14A	0.605942	2.7939e-07	0.948694	0.0974013	protein_coding	nonsense_mediated_decay	0.00278877	NA	NA	NA	NA	Non-Significant	DEG
ENST00000646563.1	MAYO	ENSG00000079335.19	CDC14A	0.605942	2.7939e-07	0.496338	0.567382	protein_coding	nonsense_mediated_decay	-0.000369043	NA	NA	NA	NA	Non-Significant	DEG
ENST00000646583.1	MAYO	ENSG00000079335.19	CDC14A	0.605942	2.7939e-07	0.0858993	1	protein_coding	retained_intron	-0.0013055	NA	NA	NA	NA	Non-Significant	DEG
ENST00000646665.1	MAYO	ENSG00000079335.19	CDC14A	0.605942	2.7939e-07	1.51569	0.00421356	protein_coding	nonsense_mediated_decay	0.00676942	NA	NA	NA	NA	Non-Significant	DEG
ENST00000647005.1	MAYO	ENSG00000079335.19	CDC14A	0.605942	2.7939e-07	-0.299641	1	protein_coding	protein_coding	-0.00030641	NA	NA	NA	NA	Non-Significant	DEG
ENST00000647203.1	MAYO	ENSG00000079335.19	CDC14A	0.605942	2.7939e-07	0.393227	1	protein_coding	nonsense_mediated_decay	-0.000647217	NA	NA	NA	NA	Non-Significant	DEG
ENST00000336454.4	MSBB BM36	ENSG00000079335.19	CDC14A	0.504484	1.33313e-07	0.647065	3.11452e-07	protein_coding	protein_coding	0.0362989	NA	NA	NA	NA	Non-Significant	DEG
ENST00000361544.11	MSBB BM36	ENSG00000079335.19	CDC14A	0.504484	1.33313e-07	0.342016	0.661724	protein_coding	protein_coding	-0.00131101	NA	NA	NA	NA	Non-Significant	DEG
ENST00000370124.8	MSBB BM36	ENSG00000079335.19	CDC14A	0.504484	1.33313e-07	1.03848	0.013299	protein_coding	protein_coding	0.012086	NA	NA	NA	NA	Non-Significant	DEG
ENST00000455467.6	MSBB BM36	ENSG00000079335.19	CDC14A	0.504484	1.33313e-07	0.194585	0.558829	protein_coding	protein_coding	-0.0347894	NA	NA	NA	NA	Non-Significant	DEG
ENST00000469387.1	MSBB BM36	ENSG00000079335.19	CDC14A	0.504484	1.33313e-07	0.534947	0.000788809	protein_coding	retained_intron	0.00864172	NA	NA	NA	NA	Non-Significant	DEG
ENST00000644676.1	MSBB BM36	ENSG00000079335.19	CDC14A	0.504484	1.33313e-07	0.663521	0.834646	protein_coding	protein_coding	0.000353108	NA	NA	NA	NA	Non-Significant	DEG
ENST00000644813.1	MSBB BM36	ENSG00000079335.19	CDC14A	0.504484	1.33313e-07	0.590967	0.244115	protein_coding	protein_coding	-0.00193725	NA	NA	NA	NA	Non-Significant	DEG
ENST00000644844.1	MSBB BM36	ENSG00000079335.19	CDC14A	0.504484	1.33313e-07	0.698606	0.283758	protein_coding	nonsense_mediated_decay	0.000866161	NA	NA	NA	NA	Non-Significant	DEG
ENST00000646563.1	MSBB BM36	ENSG00000079335.19	CDC14A	0.504484	1.33313e-07	-0.139369	0.868495	protein_coding	nonsense_mediated_decay	-0.0127963	NA	NA	NA	NA	Non-Significant	DEG
ENST00000646583.1	MSBB BM36	ENSG00000079335.19	CDC14A	0.504484	1.33313e-07	0.500098	0.00528895	protein_coding	retained_intron	0.000301183	NA	NA	NA	NA	Non-Significant	DEG
ENST00000646665.1	MSBB BM36	ENSG00000079335.19	CDC14A	0.504484	1.33313e-07	0.415463	0.055996	protein_coding	nonsense_mediated_decay	-0.00168293	NA	NA	NA	NA	Non-Significant	DEG
ENST00000647005.1	MSBB BM36	ENSG00000079335.19	CDC14A	0.504484	1.33313e-07	-0.172152	1	protein_coding	protein_coding	-0.000907353	NA	NA	NA	NA	Non-Significant	DEG
ENST00000647203.1	MSBB BM36	ENSG00000079335.19	CDC14A	0.504484	1.33313e-07	0.038757	0.963401	protein_coding	nonsense_mediated_decay	-0.0050507	NA	NA	NA	NA	Non-Significant	DEG
ENST00000481149.1	MAYO	ENSG00000081377.16	CDC14B	-0.178132	0.0750352	-0.580345	2.60775e-05	protein_coding	processed_transcript	-0.0722546	4.70732e-05	4.70732e-05	7.03085e-05	0	DTU	Non-Significant
ENST00000488829.1	MSBB BM36	ENSG00000231007.5	CDC20P1	-0.417828	0.000561253	-0.421964	0.00231234	processed_pseudogene	processed_pseudogene	0	NA	NA	NA	NA	Non-Significant	DEG
ENST00000394884.7	MSBB BM36	ENSG00000094880.10	CDC23	-0.0978185	0.158951	-0.353981	0.00142308	protein_coding	protein_coding	-0.0589109	0.00504801	0.00504801	0.0067579	0.015144	DTU	Non-Significant
ENST00000374206.3	MSBB BM36	ENSG00000176386.8	CDC26	0.424238	4.0905e-05	0.415808	0.00251353	protein_coding	protein_coding	0.0050238	NA	NA	NA	NA	Non-Significant	DEG
ENST00000490408.5	MSBB BM36	ENSG00000176386.8	CDC26	0.424238	4.0905e-05	0.335907	0.0216507	protein_coding	processed_transcript	-0.0050238	NA	NA	NA	NA	Non-Significant	DEG
ENST00000315554.12	MSBB BM44	ENSG00000070831.15	CDC42	-0.195142	0.078069	-0.453328	0.0840201	protein_coding	protein_coding	-0.0505313	0.00672525	0.00672525	0.00995459	0.0201757	DTU	Non-Significant
ENST00000315554.12	MSBB BM36	ENSG00000070831.15	CDC42	-0.02924	0.826051	-0.556657	0.00600208	protein_coding	protein_coding	-0.0953733	8.92572e-12	8.92572e-12	8.74283e-11	2.67771e-11	DTU	Non-Significant
ENST00000344548.7	MSBB BM36	ENSG00000070831.15	CDC42	-0.02924	0.826051	0.115576	0.442544	protein_coding	protein_coding	0.0759811	8.92572e-12	3.08705e-05	8.74283e-11	9.26114e-05	DTU	Non-Significant
ENST00000448940.5	MAYO	ENSG00000143776.18	CDC42BPA	0.0354451	0.525911	-0.102408	0.202621	protein_coding	protein_coding	-0.0578794	0.000103778	0.000103778	0.000147374	0.000311334	DTU	Non-Significant
ENST00000342711.5	ROSMAP	ENSG00000171219.8	CDC42BPG	0.609002	1.48065e-06	0.608765	2.83464e-07	protein_coding	protein_coding	-0.0140865	NA	NA	NA	NA	Non-Significant	DEG
ENST00000468512.1	ROSMAP	ENSG00000171219.8	CDC42BPG	0.609002	1.48065e-06	0.0332839	1	protein_coding	processed_transcript	-0.000740219	NA	NA	NA	NA	Non-Significant	DEG
ENST00000480767.1	ROSMAP	ENSG00000171219.8	CDC42BPG	0.609002	1.48065e-06	0.0694383	1	protein_coding	retained_intron	-0.000145482	NA	NA	NA	NA	Non-Significant	DEG
ENST00000491280.1	ROSMAP	ENSG00000171219.8	CDC42BPG	0.609002	1.48065e-06	0.0940095	1	protein_coding	processed_transcript	0.0149722	NA	NA	NA	NA	Non-Significant	DEG
ENST00000342711.5	MSBB BM36	ENSG00000171219.8	CDC42BPG	1.56586	8.30261e-06	0.984258	0.00213896	protein_coding	protein_coding	-0.139655	NA	NA	NA	NA	NA	DEG
ENST00000468512.1	MSBB BM36	ENSG00000171219.8	CDC42BPG	1.56586	8.30261e-06	0.562322	1	protein_coding	processed_transcript	0.0985671	NA	NA	NA	NA	NA	DEG
ENST00000480767.1	MSBB BM36	ENSG00000171219.8	CDC42BPG	1.56586	8.30261e-06	0.226794	1	protein_coding	retained_intron	-0.0294636	NA	NA	NA	NA	Non-Significant	DEG
ENST00000491280.1	MSBB BM36	ENSG00000171219.8	CDC42BPG	1.56586	8.30261e-06	0.541328	1	protein_coding	processed_transcript	0.0705517	NA	NA	NA	NA	NA	DEG
ENST00000249014.4	MSBB BM22	ENSG00000128283.6	CDC42EP1	0.380959	0.00995357	0.400357	0.0648194	protein_coding	protein_coding	0.0293612	NA	NA	NA	NA	Non-Significant	DEG
ENST00000415670.1	MSBB BM22	ENSG00000128283.6	CDC42EP1	0.380959	0.00995357	0.484942	1	protein_coding	protein_coding	0.0161167	NA	NA	NA	NA	Non-Significant	DEG
ENST00000430687.1	MSBB BM22	ENSG00000128283.6	CDC42EP1	0.380959	0.00995357	0.0693275	1	protein_coding	protein_coding	-0.0363386	NA	NA	NA	NA	Non-Significant	DEG
ENST00000434728.1	MSBB BM22	ENSG00000128283.6	CDC42EP1	0.380959	0.00995357	0.24108	1	protein_coding	protein_coding	-0.00914651	NA	NA	NA	NA	Non-Significant	DEG
ENST00000249014.4	MSBB BM36	ENSG00000128283.6	CDC42EP1	0.485417	0.000778377	0.557171	0.0157205	protein_coding	protein_coding	0.0393838	0.0287601	0.300279	0.0308697	0.600559	Non-Significant	DEG
ENST00000415670.1	MSBB BM36	ENSG00000128283.6	CDC42EP1	0.485417	0.000778377	0.700243	0.00822914	protein_coding	protein_coding	0.0210428	0.0287601	0.623927	0.0308697	1	Non-Significant	DEG
ENST00000430687.1	MSBB BM36	ENSG00000128283.6	CDC42EP1	0.485417	0.000778377	0.134637	0.379575	protein_coding	protein_coding	-0.0595168	0.0287601	0.0287601	0.0308697	0.0575202	Non-Significant	DEG
ENST00000434728.1	MSBB BM36	ENSG00000128283.6	CDC42EP1	0.485417	0.000778377	0.583365	0.0645776	protein_coding	protein_coding	-0.000909506	0.0287601	1	0.0308697	1	Non-Significant	DEG
ENST00000279249.2	MSBB BM36	ENSG00000149798.4	CDC42EP2	0.426102	0.00741726	0.375791	0.0964937	protein_coding	protein_coding	-0.0240922	NA	NA	NA	NA	Non-Significant	DEG
ENST00000533419.1	MSBB BM36	ENSG00000149798.4	CDC42EP2	0.426102	0.00741726	0.695556	0.183701	protein_coding	protein_coding	0.0240922	NA	NA	NA	NA	Non-Significant	DEG
ENST00000335793.3	MAYO	ENSG00000179604.9	CDC42EP4	0.46781	5.07555e-06	0.628497	1.66104e-07	protein_coding	protein_coding	0.0919706	0.0332832	0.0332832	0.0337361	0	DTU	DEG
ENST00000439510.2	MAYO	ENSG00000179604.9	CDC42EP4	0.46781	5.07555e-06	-0.0622074	0.889515	protein_coding	protein_coding	-0.0914221	0.0332832	0.0332832	0.0337361	0	DTU	DEG
ENST00000578516.1	MAYO	ENSG00000179604.9	CDC42EP4	0.46781	5.07555e-06	0.506734	0.172733	protein_coding	processed_transcript	-0.000200375	NA	NA	NA	NA	Non-Significant	DEG
ENST00000579611.1	MAYO	ENSG00000179604.9	CDC42EP4	0.46781	5.07555e-06	0.942095	1.61118e-05	protein_coding	protein_coding	0.00152186	NA	NA	NA	NA	Non-Significant	DEG
ENST00000580315.1	MAYO	ENSG00000179604.9	CDC42EP4	0.46781	5.07555e-06	0.534173	0.000912497	protein_coding	protein_coding	0.000674046	NA	NA	NA	NA	Non-Significant	DEG
ENST00000581014.1	MAYO	ENSG00000179604.9	CDC42EP4	0.46781	5.07555e-06	0.015243	1	protein_coding	protein_coding	1.69794e-05	NA	NA	NA	NA	Non-Significant	DEG
ENST00000581045.1	MAYO	ENSG00000179604.9	CDC42EP4	0.46781	5.07555e-06	0.271778	0.51773	protein_coding	processed_transcript	-0.000860131	NA	NA	NA	NA	Non-Significant	DEG
ENST00000582303.1	MAYO	ENSG00000179604.9	CDC42EP4	0.46781	5.07555e-06	0.14356	0.711758	protein_coding	processed_transcript	-0.00175425	NA	NA	NA	NA	Non-Significant	DEG
ENST00000335793.3	MSBB BM36	ENSG00000179604.9	CDC42EP4	0.6791	1.54956e-06	0.513547	0.0182876	protein_coding	protein_coding	-0.0377661	NA	NA	NA	NA	Non-Significant	DEG
ENST00000439510.2	MSBB BM36	ENSG00000179604.9	CDC42EP4	0.6791	1.54956e-06	0.864643	1.17277e-06	protein_coding	protein_coding	0.0444013	NA	NA	NA	NA	Non-Significant	DEG
ENST00000578516.1	MSBB BM36	ENSG00000179604.9	CDC42EP4	0.6791	1.54956e-06	0.744128	0.000716741	protein_coding	processed_transcript	-0.00177574	NA	NA	NA	NA	Non-Significant	DEG
ENST00000579611.1	MSBB BM36	ENSG00000179604.9	CDC42EP4	0.6791	1.54956e-06	0.583294	0.102756	protein_coding	protein_coding	-0.000962007	NA	NA	NA	NA	Non-Significant	DEG
ENST00000580315.1	MSBB BM36	ENSG00000179604.9	CDC42EP4	0.6791	1.54956e-06	0.897891	0.00923096	protein_coding	protein_coding	-0.000740995	NA	NA	NA	NA	Non-Significant	DEG
ENST00000581014.1	MSBB BM36	ENSG00000179604.9	CDC42EP4	0.6791	1.54956e-06	0.715777	1	protein_coding	protein_coding	-0.00164594	NA	NA	NA	NA	Non-Significant	DEG
ENST00000581045.1	MSBB BM36	ENSG00000179604.9	CDC42EP4	0.6791	1.54956e-06	0.810085	0.000426639	protein_coding	processed_transcript	-0.00079715	NA	NA	NA	NA	Non-Significant	DEG
ENST00000582303.1	MSBB BM36	ENSG00000179604.9	CDC42EP4	0.6791	1.54956e-06	0.842277	9.48123e-05	protein_coding	processed_transcript	-0.000711355	NA	NA	NA	NA	Non-Significant	DEG
ENST00000492796.5	MAYO	ENSG00000197622.12	CDC42SE1	0.0901318	0.131437	0.627982	0.0913875	protein_coding	processed_transcript	0.0522755	7.93059e-18	7.93059e-18	1.53116e-16	2.37918e-17	DTU	Non-Significant
ENST00000540998.5	MAYO	ENSG00000197622.12	CDC42SE1	0.0901318	0.131437	-1.17857	0.0562707	protein_coding	protein_coding	-0.0693681	7.93059e-18	1.27764e-15	1.53116e-16	3.83293e-15	DTU	Non-Significant
ENST00000360515.7	MAYO	ENSG00000158985.13	CDC42SE2	-0.107464	0.0963875	0.0734244	0.544525	protein_coding	protein_coding	0.0695057	2.18189e-15	1.71044e-06	2.7981e-14	3.42088e-06	DTU	Non-Significant
ENST00000395246.5	MAYO	ENSG00000158985.13	CDC42SE2	-0.107464	0.0963875	-0.977715	3.40937e-08	protein_coding	protein_coding	-0.102601	2.18189e-15	2.18189e-15	2.7981e-14	4.36379e-15	DTU	Non-Significant
ENST00000263201.5	MSBB BM22	ENSG00000093009.9	CDC45	0.890529	0.000792288	-0.27462	1	protein_coding	protein_coding	-0.0581451	NA	NA	NA	NA	NA	DEG
ENST00000404724.7	MSBB BM22	ENSG00000093009.9	CDC45	0.890529	0.000792288	-0.473169	1	protein_coding	protein_coding	-0.0336238	NA	NA	NA	NA	Non-Significant	DEG
ENST00000407835.5	MSBB BM22	ENSG00000093009.9	CDC45	0.890529	0.000792288	1.2683	1	protein_coding	protein_coding	0.0130405	NA	NA	NA	NA	Non-Significant	DEG
ENST00000428937.1	MSBB BM22	ENSG00000093009.9	CDC45	0.890529	0.000792288	0.184146	1	protein_coding	nonsense_mediated_decay	-0.000858484	NA	NA	NA	NA	Non-Significant	DEG
ENST00000437685.6	MSBB BM22	ENSG00000093009.9	CDC45	0.890529	0.000792288	0.693854	1	protein_coding	protein_coding	0.00215203	NA	NA	NA	NA	Non-Significant	DEG
ENST00000438587.5	MSBB BM22	ENSG00000093009.9	CDC45	0.890529	0.000792288	0.59787	1	protein_coding	protein_coding	0.0109256	NA	NA	NA	NA	Non-Significant	DEG
ENST00000455750.5	MSBB BM22	ENSG00000093009.9	CDC45	0.890529	0.000792288	0.155538	1	protein_coding	protein_coding	-0.0311418	NA	NA	NA	NA	Non-Significant	DEG
ENST00000471470.1	MSBB BM22	ENSG00000093009.9	CDC45	0.890529	0.000792288	0.541221	1	protein_coding	retained_intron	0.000839065	NA	NA	NA	NA	Non-Significant	DEG
ENST00000483431.5	MSBB BM22	ENSG00000093009.9	CDC45	0.890529	0.000792288	0.103506	1	protein_coding	processed_transcript	-0.00975	NA	NA	NA	NA	Non-Significant	DEG
ENST00000487669.5	MSBB BM22	ENSG00000093009.9	CDC45	0.890529	0.000792288	0.478047	1	protein_coding	retained_intron	0.008174	NA	NA	NA	NA	Non-Significant	DEG
ENST00000491520.5	MSBB BM22	ENSG00000093009.9	CDC45	0.890529	0.000792288	0.810928	1	protein_coding	retained_intron	0.0110543	NA	NA	NA	NA	Non-Significant	DEG
ENST00000493724.1	MSBB BM22	ENSG00000093009.9	CDC45	0.890529	0.000792288	0.995256	1	protein_coding	retained_intron	0.0873231	NA	NA	NA	NA	NA	DEG
ENST00000263201.5	MSBB BM36	ENSG00000093009.9	CDC45	1.28804	3.73996e-07	0.744287	1	protein_coding	protein_coding	0.00426046	NA	NA	NA	NA	Non-Significant	DEG
ENST00000404724.7	MSBB BM36	ENSG00000093009.9	CDC45	1.28804	3.73996e-07	0.186745	1	protein_coding	protein_coding	-0.0587563	NA	NA	NA	NA	NA	DEG
ENST00000407835.5	MSBB BM36	ENSG00000093009.9	CDC45	1.28804	3.73996e-07	1.67288	0.0172459	protein_coding	protein_coding	0.0281803	NA	NA	NA	NA	Non-Significant	DEG
ENST00000428937.1	MSBB BM36	ENSG00000093009.9	CDC45	1.28804	3.73996e-07	-0.0317241	1	protein_coding	nonsense_mediated_decay	-0.0583501	NA	NA	NA	NA	NA	DEG
ENST00000437685.6	MSBB BM36	ENSG00000093009.9	CDC45	1.28804	3.73996e-07	0.112184	1	protein_coding	protein_coding	-0.00689079	NA	NA	NA	NA	Non-Significant	DEG
ENST00000438587.5	MSBB BM36	ENSG00000093009.9	CDC45	1.28804	3.73996e-07	0.563032	1	protein_coding	protein_coding	0.0246415	NA	NA	NA	NA	Non-Significant	DEG
ENST00000455750.5	MSBB BM36	ENSG00000093009.9	CDC45	1.28804	3.73996e-07	0.197047	1	protein_coding	protein_coding	-0.0097239	NA	NA	NA	NA	Non-Significant	DEG
ENST00000471470.1	MSBB BM36	ENSG00000093009.9	CDC45	1.28804	3.73996e-07	0.65623	1	protein_coding	retained_intron	-0.00858286	NA	NA	NA	NA	Non-Significant	DEG
ENST00000483431.5	MSBB BM36	ENSG00000093009.9	CDC45	1.28804	3.73996e-07	0.239478	1	protein_coding	processed_transcript	-0.0148212	NA	NA	NA	NA	Non-Significant	DEG
ENST00000487669.5	MSBB BM36	ENSG00000093009.9	CDC45	1.28804	3.73996e-07	0.41358	1	protein_coding	retained_intron	0.00805699	NA	NA	NA	NA	Non-Significant	DEG
ENST00000491520.5	MSBB BM36	ENSG00000093009.9	CDC45	1.28804	3.73996e-07	0.171682	1	protein_coding	retained_intron	-0.00557244	NA	NA	NA	NA	Non-Significant	DEG
ENST00000493724.1	MSBB BM36	ENSG00000093009.9	CDC45	1.28804	3.73996e-07	1.59817	0.000856824	protein_coding	retained_intron	0.0975598	NA	NA	NA	NA	NA	DEG
ENST00000367435.4	MAYO	ENSG00000134371.12	CDC73	0.249495	9.30162e-07	0.144704	0.00460524	protein_coding	protein_coding	-0.0507296	1.33105e-07	3.8641e-05	3.3389e-07	3.8641e-05	DTU	Non-Significant
ENST00000330560.7	MSBB BM36	ENSG00000184661.13	CDCA2	0.654171	0.00544723	0.915482	1	protein_coding	protein_coding	-0.00216577	NA	NA	NA	NA	Non-Significant	DEG
ENST00000380665.3	MSBB BM36	ENSG00000184661.13	CDCA2	0.654171	0.00544723	-0.0317101	0.98209	protein_coding	protein_coding	-0.0532429	NA	NA	NA	NA	NA	DEG
ENST00000518225.5	MSBB BM36	ENSG00000184661.13	CDCA2	0.654171	0.00544723	0.299422	1	protein_coding	processed_transcript	-0.0230726	NA	NA	NA	NA	Non-Significant	DEG
ENST00000521098.2	MSBB BM36	ENSG00000184661.13	CDCA2	0.654171	0.00544723	0.979561	0.017792	protein_coding	processed_transcript	0.0409362	NA	NA	NA	NA	Non-Significant	DEG
ENST00000523454.5	MSBB BM36	ENSG00000184661.13	CDCA2	0.654171	0.00544723	0.564834	1	protein_coding	processed_transcript	0.0375444	NA	NA	NA	NA	Non-Significant	DEG
ENST00000435216.1	MAYO	ENSG00000234219.1	CDCA4P4	0.586998	0.00155857	0.598427	0.00231094	unprocessed_pseudogene	unprocessed_pseudogene	0	NA	NA	NA	NA	Non-Significant	DEG
ENST00000275517.7	MSBB BM36	ENSG00000146670.9	CDCA5	-0.454657	6.08404e-05	-0.584574	0.000374809	protein_coding	protein_coding	-0.0560774	NA	NA	NA	NA	NA	DEG
ENST00000404147.3	MSBB BM36	ENSG00000146670.9	CDCA5	-0.454657	6.08404e-05	-0.304092	1	protein_coding	protein_coding	-0.0164025	NA	NA	NA	NA	Non-Significant	DEG
ENST00000462902.1	MSBB BM36	ENSG00000146670.9	CDCA5	-0.454657	6.08404e-05	0.158994	1	protein_coding	retained_intron	-8.62229e-05	NA	NA	NA	NA	Non-Significant	DEG
ENST00000479032.6	MSBB BM36	ENSG00000146670.9	CDCA5	-0.454657	6.08404e-05	0.105035	1	protein_coding	retained_intron	0.0175635	NA	NA	NA	NA	Non-Significant	DEG
ENST00000524733.5	MSBB BM36	ENSG00000146670.9	CDCA5	-0.454657	6.08404e-05	-0.212428	1	protein_coding	nonsense_mediated_decay	0.0136353	NA	NA	NA	NA	Non-Significant	DEG
ENST00000525464.1	MSBB BM36	ENSG00000146670.9	CDCA5	-0.454657	6.08404e-05	0.20143	1	protein_coding	protein_coding	-0.00209228	NA	NA	NA	NA	Non-Significant	DEG
ENST00000527430.1	MSBB BM36	ENSG00000146670.9	CDCA5	-0.454657	6.08404e-05	0.147418	1	protein_coding	nonsense_mediated_decay	0.0164411	NA	NA	NA	NA	Non-Significant	DEG
ENST00000529290.5	MSBB BM36	ENSG00000146670.9	CDCA5	-0.454657	6.08404e-05	0.243853	1	protein_coding	protein_coding	0.000622121	NA	NA	NA	NA	Non-Significant	DEG
ENST00000531401.5	MSBB BM36	ENSG00000146670.9	CDCA5	-0.454657	6.08404e-05	-0.0619548	1	protein_coding	retained_intron	0.00196375	NA	NA	NA	NA	Non-Significant	DEG
ENST00000533015.5	MSBB BM36	ENSG00000146670.9	CDCA5	-0.454657	6.08404e-05	-0.0491459	1	protein_coding	retained_intron	0.024435	NA	NA	NA	NA	Non-Significant	DEG
ENST00000488845.1	MAYO	ENSG00000164649.19	CDCA7L	0.114719	0.276145	-0.664271	0.00348654	protein_coding	retained_intron	-0.130641	0.000673728	0.000673728	0.00084431	0	DTU	Non-Significant
ENST00000356195.9	MSBB BM36	ENSG00000164649.19	CDCA7L	0.501188	6.29016e-07	0.489574	0.58561	protein_coding	protein_coding	0.0205515	NA	NA	NA	NA	Non-Significant	DEG
ENST00000373934.4	MSBB BM36	ENSG00000164649.19	CDCA7L	0.501188	6.29016e-07	0.387307	0.412829	protein_coding	protein_coding	-0.0137539	NA	NA	NA	NA	Non-Significant	DEG
ENST00000406877.7	MSBB BM36	ENSG00000164649.19	CDCA7L	0.501188	6.29016e-07	0.350796	0.464533	protein_coding	protein_coding	-0.0123146	NA	NA	NA	NA	Non-Significant	DEG
ENST00000435031.1	MSBB BM36	ENSG00000164649.19	CDCA7L	0.501188	6.29016e-07	0.656332	0.307143	protein_coding	protein_coding	0.00208411	NA	NA	NA	NA	Non-Significant	DEG
ENST00000435717.1	MSBB BM36	ENSG00000164649.19	CDCA7L	0.501188	6.29016e-07	0.785587	7.50678e-05	protein_coding	protein_coding	0.022148	NA	NA	NA	NA	Non-Significant	DEG
ENST00000447180.5	MSBB BM36	ENSG00000164649.19	CDCA7L	0.501188	6.29016e-07	0.435757	0.319963	protein_coding	protein_coding	-0.00153916	NA	NA	NA	NA	Non-Significant	DEG
ENST00000457951.5	MSBB BM36	ENSG00000164649.19	CDCA7L	0.501188	6.29016e-07	1.13757	0.0472337	protein_coding	protein_coding	0.0349223	NA	NA	NA	NA	Non-Significant	DEG
ENST00000465490.1	MSBB BM36	ENSG00000164649.19	CDCA7L	0.501188	6.29016e-07	0.145397	0.845718	protein_coding	processed_transcript	-0.0312112	NA	NA	NA	NA	Non-Significant	DEG
ENST00000488845.1	MSBB BM36	ENSG00000164649.19	CDCA7L	0.501188	6.29016e-07	0.327555	0.554401	protein_coding	retained_intron	-0.0228323	NA	NA	NA	NA	Non-Significant	DEG
ENST00000489669.1	MSBB BM36	ENSG00000164649.19	CDCA7L	0.501188	6.29016e-07	0.501613	0.126027	protein_coding	retained_intron	0.00192673	NA	NA	NA	NA	Non-Significant	DEG
ENST00000296129.5	MSBB BM44	ENSG00000163814.7	CDCP1	0.423081	0.000171427	0.237247	0.0223966	protein_coding	protein_coding	-0.0552931	NA	NA	NA	NA	NA	DEG
ENST00000425231.2	MSBB BM44	ENSG00000163814.7	CDCP1	0.423081	0.000171427	0.507148	1	protein_coding	protein_coding	-0.00683976	NA	NA	NA	NA	Non-Significant	DEG
ENST00000490471.1	MSBB BM44	ENSG00000163814.7	CDCP1	0.423081	0.000171427	1.27739	1	protein_coding	processed_transcript	0.0621345	NA	NA	NA	NA	NA	DEG
ENST00000264463.8	MSBB BM36	ENSG00000040731.10	CDH10	-0.414081	9.62232e-06	-0.406854	0.000734699	protein_coding	protein_coding	0.00230109	NA	NA	NA	NA	Non-Significant	DEG
ENST00000502921.5	MSBB BM36	ENSG00000040731.10	CDH10	-0.414081	9.62232e-06	-0.0884945	0.703598	protein_coding	processed_transcript	0.0179694	NA	NA	NA	NA	Non-Significant	DEG
ENST00000503958.1	MSBB BM36	ENSG00000040731.10	CDH10	-0.414081	9.62232e-06	-0.494759	0.0400188	protein_coding	retained_intron	-0.00144806	NA	NA	NA	NA	Non-Significant	DEG
ENST00000510477.5	MSBB BM36	ENSG00000040731.10	CDH10	-0.414081	9.62232e-06	-0.589923	0.0966877	protein_coding	nonsense_mediated_decay	-0.0188123	NA	NA	NA	NA	Non-Significant	DEG
ENST00000268603.8	MAYO	ENSG00000140937.13	CDH11	0.400531	4.67686e-06	0.280055	0.00264285	protein_coding	protein_coding	-0.0543205	2.97622e-14	0.206986	3.11969e-13	0.206986	Non-Significant	DEG
ENST00000394156.7	MAYO	ENSG00000140937.13	CDH11	0.400531	4.67686e-06	0.127929	0.524677	protein_coding	protein_coding	-0.0323733	2.97622e-14	0.465931	3.11969e-13	0.465931	Non-Significant	DEG
ENST00000562325.5	MAYO	ENSG00000140937.13	CDH11	0.400531	4.67686e-06	0.441553	0.422308	protein_coding	protein_coding	0.000707786	NA	NA	NA	NA	Non-Significant	DEG
ENST00000562712.5	MAYO	ENSG00000140937.13	CDH11	0.400531	4.67686e-06	-0.0456754	1	protein_coding	protein_coding	-0.00111094	NA	NA	NA	NA	Non-Significant	DEG
ENST00000562882.5	MAYO	ENSG00000140937.13	CDH11	0.400531	4.67686e-06	0.16156	0.883681	protein_coding	protein_coding	-0.00139672	NA	NA	NA	NA	Non-Significant	DEG
ENST00000562998.1	MAYO	ENSG00000140937.13	CDH11	0.400531	4.67686e-06	0.847823	0.116798	protein_coding	protein_coding	0.00208487	NA	NA	NA	NA	Non-Significant	DEG
ENST00000563255.1	MAYO	ENSG00000140937.13	CDH11	0.400531	4.67686e-06	-0.0220097	1	protein_coding	processed_transcript	-0.0010288	NA	NA	NA	NA	Non-Significant	DEG
ENST00000563492.1	MAYO	ENSG00000140937.13	CDH11	0.400531	4.67686e-06	0.47009	1	protein_coding	processed_transcript	0.000916354	NA	NA	NA	NA	Non-Significant	DEG
ENST00000564317.5	MAYO	ENSG00000140937.13	CDH11	0.400531	4.67686e-06	-0.0591727	1	protein_coding	protein_coding	-0.00105134	NA	NA	NA	NA	Non-Significant	DEG
ENST00000564770.1	MAYO	ENSG00000140937.13	CDH11	0.400531	4.67686e-06	-0.147846	1	protein_coding	processed_transcript	-0.00244009	NA	NA	NA	NA	Non-Significant	DEG
ENST00000565210.5	MAYO	ENSG00000140937.13	CDH11	0.400531	4.67686e-06	0.381726	0.128603	protein_coding	processed_transcript	-0.000165166	NA	NA	NA	NA	Non-Significant	DEG
ENST00000566827.5	MAYO	ENSG00000140937.13	CDH11	0.400531	4.67686e-06	0.902121	0.00952451	protein_coding	protein_coding	0.0883892	2.97622e-14	2.97622e-14	3.11969e-13	2.97622e-14	DTU	DEG
ENST00000567934.5	MAYO	ENSG00000140937.13	CDH11	0.400531	4.67686e-06	0.474121	0.0291247	protein_coding	protein_coding	0.00952914	NA	NA	NA	NA	Non-Significant	DEG
ENST00000568340.5	MAYO	ENSG00000140937.13	CDH11	0.400531	4.67686e-06	1.13574	0.0166997	protein_coding	processed_transcript	0.00351069	NA	NA	NA	NA	Non-Significant	DEG
ENST00000569095.1	MAYO	ENSG00000140937.13	CDH11	0.400531	4.67686e-06	0.481766	0.343372	protein_coding	processed_transcript	0.00115729	NA	NA	NA	NA	Non-Significant	DEG
ENST00000569128.1	MAYO	ENSG00000140937.13	CDH11	0.400531	4.67686e-06	0.343397	0.5761	protein_coding	retained_intron	-0.000281332	NA	NA	NA	NA	Non-Significant	DEG
ENST00000569624.5	MAYO	ENSG00000140937.13	CDH11	0.400531	4.67686e-06	0.506084	1	protein_coding	processed_transcript	0.000725985	NA	NA	NA	NA	Non-Significant	DEG
ENST00000569783.1	MAYO	ENSG00000140937.13	CDH11	0.400531	4.67686e-06	0.152645	0.517084	protein_coding	processed_transcript	-0.00446407	NA	NA	NA	NA	Non-Significant	DEG
ENST00000619158.1	MAYO	ENSG00000140937.13	CDH11	0.400531	4.67686e-06	0.0630478	0.790398	protein_coding	protein_coding	-0.00838346	NA	NA	NA	NA	Non-Significant	DEG
ENST00000382254.5	MSBB BM36	ENSG00000154162.14	CDH12	-0.499176	7.72168e-05	-0.700815	0.0147092	protein_coding	protein_coding	-0.032086	NA	NA	NA	NA	Non-Significant	DEG
ENST00000504376.6	MSBB BM36	ENSG00000154162.14	CDH12	-0.499176	7.72168e-05	-0.42414	0.020654	protein_coding	protein_coding	0.0210487	NA	NA	NA	NA	Non-Significant	DEG
ENST00000517378.1	MSBB BM36	ENSG00000154162.14	CDH12	-0.499176	7.72168e-05	-0.329591	0.497644	protein_coding	retained_intron	0.00772094	NA	NA	NA	NA	Non-Significant	DEG
ENST00000518209.1	MSBB BM36	ENSG00000154162.14	CDH12	-0.499176	7.72168e-05	-0.707262	0.00392961	protein_coding	processed_transcript	-0.0223212	NA	NA	NA	NA	Non-Significant	DEG
ENST00000520668.1	MSBB BM36	ENSG00000154162.14	CDH12	-0.499176	7.72168e-05	-0.497348	0.00125121	protein_coding	processed_transcript	-0.00312153	NA	NA	NA	NA	Non-Significant	DEG
ENST00000521384.5	MSBB BM36	ENSG00000154162.14	CDH12	-0.499176	7.72168e-05	-0.39705	0.242387	protein_coding	processed_transcript	0.00773625	NA	NA	NA	NA	Non-Significant	DEG
ENST00000521745.1	MSBB BM36	ENSG00000154162.14	CDH12	-0.499176	7.72168e-05	-0.322726	0.115242	protein_coding	processed_transcript	0.0171602	NA	NA	NA	NA	Non-Significant	DEG
ENST00000522262.1	MSBB BM36	ENSG00000154162.14	CDH12	-0.499176	7.72168e-05	-0.603375	0.0478264	protein_coding	protein_coding	0.00385876	NA	NA	NA	NA	Non-Significant	DEG
ENST00000631053.1	MSBB BM36	ENSG00000280638.1	CDH12P2	0.42121	0.00151946	0.396354	0.00493154	unprocessed_pseudogene	unprocessed_pseudogene	0	NA	NA	NA	NA	Non-Significant	DEG
ENST00000567109.5	ROSMAP	ENSG00000140945.16	CDH13	-0.103945	0.0469658	-0.235063	0.00880519	protein_coding	protein_coding	-0.0504358	0.00644223	0.00644223	0.00928545	0.00644223	DTU	Non-Significant
ENST00000268613.14	MSBB BM36	ENSG00000140945.16	CDH13	-0.394958	2.43588e-05	-0.613325	0.00918956	protein_coding	protein_coding	-0.0312453	NA	NA	NA	NA	Non-Significant	DEG
ENST00000428848.7	MSBB BM36	ENSG00000140945.16	CDH13	-0.394958	2.43588e-05	-0.723197	0.481249	protein_coding	protein_coding	-0.0059632	NA	NA	NA	NA	Non-Significant	DEG
ENST00000431540.7	MSBB BM36	ENSG00000140945.16	CDH13	-0.394958	2.43588e-05	-0.414574	0.518996	protein_coding	protein_coding	0.000947013	NA	NA	NA	NA	Non-Significant	DEG
ENST00000539548.6	MSBB BM36	ENSG00000140945.16	CDH13	-0.394958	2.43588e-05	-0.892416	0.33492	protein_coding	nonsense_mediated_decay	-0.010789	NA	NA	NA	NA	Non-Significant	DEG
ENST00000562307.1	MSBB BM36	ENSG00000140945.16	CDH13	-0.394958	2.43588e-05	-0.102336	0.842216	protein_coding	processed_transcript	0.00253786	NA	NA	NA	NA	Non-Significant	DEG
ENST00000562601.5	MSBB BM36	ENSG00000140945.16	CDH13	-0.394958	2.43588e-05	-0.0309994	0.939678	protein_coding	nonsense_mediated_decay	0.0116766	NA	NA	NA	NA	Non-Significant	DEG
ENST00000565636.5	MSBB BM36	ENSG00000140945.16	CDH13	-0.394958	2.43588e-05	-0.287603	0.749347	protein_coding	protein_coding	0.000512022	NA	NA	NA	NA	Non-Significant	DEG
ENST00000566333.1	MSBB BM36	ENSG00000140945.16	CDH13	-0.394958	2.43588e-05	-1.04764	0.0349797	protein_coding	retained_intron	-0.0299585	NA	NA	NA	NA	Non-Significant	DEG
ENST00000567109.5	MSBB BM36	ENSG00000140945.16	CDH13	-0.394958	2.43588e-05	-0.418424	0.00322588	protein_coding	protein_coding	-0.00277918	NA	NA	NA	NA	Non-Significant	DEG
ENST00000567445.1	MSBB BM36	ENSG00000140945.16	CDH13	-0.394958	2.43588e-05	0.0197097	0.879094	protein_coding	protein_coding	0.0399451	NA	NA	NA	NA	Non-Significant	DEG
ENST00000568770.5	MSBB BM36	ENSG00000140945.16	CDH13	-0.394958	2.43588e-05	-0.00802607	0.98562	protein_coding	nonsense_mediated_decay	0.00563743	NA	NA	NA	NA	Non-Significant	DEG
ENST00000569144.5	MSBB BM36	ENSG00000140945.16	CDH13	-0.394958	2.43588e-05	-0.108558	0.731796	protein_coding	nonsense_mediated_decay	0.00531019	NA	NA	NA	NA	Non-Significant	DEG
ENST00000569454.1	MSBB BM36	ENSG00000140945.16	CDH13	-0.394958	2.43588e-05	-0.428034	0.307792	protein_coding	processed_transcript	-0.00943479	NA	NA	NA	NA	Non-Significant	DEG
ENST00000569455.1	MSBB BM36	ENSG00000140945.16	CDH13	-0.394958	2.43588e-05	-0.0956843	0.569496	protein_coding	processed_transcript	0.0236239	NA	NA	NA	NA	Non-Significant	DEG
ENST00000508350.1	MSBB BM22	ENSG00000145526.11	CDH18	-0.295108	0.037006	0.113618	0.454092	protein_coding	processed_transcript	0.0586245	0.00311598	0.00311598	0.00617119	0.0218119	DTU	Non-Significant
ENST00000274170.8	MSBB BM36	ENSG00000145526.11	CDH18	-0.406075	0.000894748	3.14447	0.466538	protein_coding	protein_coding	0.00282204	NA	NA	NA	NA	Non-Significant	DEG
ENST00000382275.5	MSBB BM36	ENSG00000145526.11	CDH18	-0.406075	0.000894748	-0.740683	0.0250738	protein_coding	protein_coding	-0.0517337	2.25703e-07	2.25703e-07	9.37098e-07	1.80563e-06	DTU	DEG
ENST00000502796.5	MSBB BM36	ENSG00000145526.11	CDH18	-0.406075	0.000894748	-0.346682	0.10197	protein_coding	protein_coding	0.0035723	2.25703e-07	1	9.37098e-07	1	Non-Significant	DEG
ENST00000503132.1	MSBB BM36	ENSG00000145526.11	CDH18	-0.406075	0.000894748	-0.676663	0.0128467	protein_coding	processed_transcript	-0.00856884	2.25703e-07	0.0695629	9.37098e-07	0.48694	Non-Significant	DEG
ENST00000506372.5	MSBB BM36	ENSG00000145526.11	CDH18	-0.406075	0.000894748	-0.225502	0.37573	protein_coding	protein_coding	0.00878385	2.25703e-07	1	9.37098e-07	1	Non-Significant	DEG
ENST00000507632.2	MSBB BM36	ENSG00000145526.11	CDH18	-0.406075	0.000894748	-0.0495941	0.954998	protein_coding	processed_transcript	0.00364824	2.25703e-07	0.565087	9.37098e-07	1	Non-Significant	DEG
ENST00000507958.5	MSBB BM36	ENSG00000145526.11	CDH18	-0.406075	0.000894748	-0.216908	0.181381	protein_coding	protein_coding	0.0131171	2.25703e-07	1	9.37098e-07	1	Non-Significant	DEG
ENST00000508350.1	MSBB BM36	ENSG00000145526.11	CDH18	-0.406075	0.000894748	-0.0757333	0.632846	protein_coding	processed_transcript	0.062678	2.25703e-07	0.0066506	9.37098e-07	0.0532048	Non-Significant	DEG
ENST00000510297.1	MSBB BM36	ENSG00000145526.11	CDH18	-0.406075	0.000894748	-0.480032	0.0207947	protein_coding	processed_transcript	-0.0124857	2.25703e-07	0.819729	9.37098e-07	1	Non-Significant	DEG
ENST00000511273.1	MSBB BM36	ENSG00000145526.11	CDH18	-0.406075	0.000894748	-0.489287	0.0297641	protein_coding	protein_coding	-0.00576508	2.25703e-07	0.71029	9.37098e-07	1	Non-Significant	DEG
ENST00000511423.5	MSBB BM36	ENSG00000145526.11	CDH18	-0.406075	0.000894748	-0.573963	0.0335966	protein_coding	processed_transcript	-0.0166391	2.25703e-07	0.0225802	9.37098e-07	0.180641	Non-Significant	DEG
ENST00000515257.6	MSBB BM36	ENSG00000145526.11	CDH18	-0.406075	0.000894748	-0.309291	0.89524	protein_coding	protein_coding	0.00056222	NA	NA	NA	NA	Non-Significant	DEG
ENST00000262150.6	MSBB BM36	ENSG00000071991.8	CDH19	0.430743	0.000430331	0.560238	0.00306436	protein_coding	protein_coding	0.0273427	NA	NA	NA	NA	Non-Significant	DEG
ENST00000454642.3	MSBB BM36	ENSG00000071991.8	CDH19	0.430743	0.000430331	0.230031	0.031052	protein_coding	protein_coding	-0.0344075	NA	NA	NA	NA	Non-Significant	DEG
ENST00000540086.5	MSBB BM36	ENSG00000071991.8	CDH19	0.430743	0.000430331	0.774618	0.299321	protein_coding	protein_coding	0.0106034	NA	NA	NA	NA	Non-Significant	DEG
ENST00000579658.5	MSBB BM36	ENSG00000071991.8	CDH19	0.430743	0.000430331	0.525198	0.0725949	protein_coding	nonsense_mediated_decay	0.0295028	NA	NA	NA	NA	Non-Significant	DEG
ENST00000580157.2	MSBB BM36	ENSG00000071991.8	CDH19	0.430743	0.000430331	0.142924	0.603387	protein_coding	protein_coding	-0.0330462	NA	NA	NA	NA	Non-Significant	DEG
ENST00000269141.7	MAYO	ENSG00000170558.8	CDH2	0.289095	1.44064e-06	0.195084	0.000599337	protein_coding	protein_coding	-0.0694889	7.68781e-08	7.68781e-08	2.0046e-07	0	DTU	Non-Significant
ENST00000399380.7	MAYO	ENSG00000170558.8	CDH2	0.289095	1.44064e-06	0.483407	0.0662097	protein_coding	protein_coding	0.0706521	7.68781e-08	7.68781e-08	2.0046e-07	0	DTU	Non-Significant
ENST00000262717.8	MSBB BM36	ENSG00000101542.9	CDH20	0.397729	1.93593e-06	0.497331	5.19193e-06	protein_coding	protein_coding	0.0653086	6.12026e-06	5.2877e-05	1.73774e-05	5.2877e-05	DTU	DEG
ENST00000536675.2	MSBB BM36	ENSG00000101542.9	CDH20	0.397729	1.93593e-06	0.74788	0.594392	protein_coding	protein_coding	0.0134452	6.12026e-06	NA	NA	NA	Non-Significant	DEG
ENST00000538374.5	MSBB BM36	ENSG00000101542.9	CDH20	0.397729	1.93593e-06	-0.0528629	0.905259	protein_coding	protein_coding	-0.0755887	6.12026e-06	6.12026e-06	1.73774e-05	6.12026e-06	DTU	DEG
ENST00000587582.1	MSBB BM36	ENSG00000101542.9	CDH20	0.397729	1.93593e-06	0.313418	0.33155	protein_coding	retained_intron	-0.00314509	6.12026e-06	0.995381	1.73774e-05	0.995381	Non-Significant	DEG
ENST00000372262.7	MAYO	ENSG00000149654.9	CDH22	-0.305415	0.0660538	-0.429499	0.0274015	protein_coding	protein_coding	-0.0582349	0.0100534	0.0100534	0.0107025	0	DTU	Non-Significant
ENST00000224721.11	MAYO	ENSG00000107736.20	CDH23	0.473973	0.000465273	0.341831	0.112434	protein_coding	protein_coding	-0.0147624	NA	NA	NA	NA	Non-Significant	DEG
ENST00000299366.11	MAYO	ENSG00000107736.20	CDH23	0.473973	0.000465273	1.0074	2.32038e-10	protein_coding	protein_coding	0.0464332	NA	NA	NA	NA	Non-Significant	DEG
ENST00000398788.4	MAYO	ENSG00000107736.20	CDH23	0.473973	0.000465273	-2.02471	1	protein_coding	protein_coding	-0.00194081	NA	NA	NA	NA	Non-Significant	DEG
ENST00000398792.3	MAYO	ENSG00000107736.20	CDH23	0.473973	0.000465273	0.391802	0.317545	protein_coding	retained_intron	-0.00166235	NA	NA	NA	NA	Non-Significant	DEG
ENST00000398809.8	MAYO	ENSG00000107736.20	CDH23	0.473973	0.000465273	0.48482	1	protein_coding	protein_coding	0.000160976	NA	NA	NA	NA	Non-Significant	DEG
ENST00000398842.7	MAYO	ENSG00000107736.20	CDH23	0.473973	0.000465273	1.18972	1	protein_coding	protein_coding	0.00122086	NA	NA	NA	NA	Non-Significant	DEG
ENST00000442677.4	MAYO	ENSG00000107736.20	CDH23	0.473973	0.000465273	0.298005	0.178521	protein_coding	protein_coding	-0.0061555	NA	NA	NA	NA	Non-Significant	DEG
ENST00000461841.7	MAYO	ENSG00000107736.20	CDH23	0.473973	0.000465273	2.47314	0.0975881	protein_coding	protein_coding	0.00589581	NA	NA	NA	NA	Non-Significant	DEG
ENST00000466757.8	MAYO	ENSG00000107736.20	CDH23	0.473973	0.000465273	1.13224	6.5062e-08	protein_coding	protein_coding	0.0225024	NA	NA	NA	NA	Non-Significant	DEG
ENST00000470494.5	MAYO	ENSG00000107736.20	CDH23	0.473973	0.000465273	0.545745	0.160981	protein_coding	protein_coding	-0.00581839	NA	NA	NA	NA	Non-Significant	DEG
ENST00000475158.1	MAYO	ENSG00000107736.20	CDH23	0.473973	0.000465273	-0.501405	0.244185	protein_coding	retained_intron	-0.0479198	NA	NA	NA	NA	Non-Significant	DEG
ENST00000616684.4	MAYO	ENSG00000107736.20	CDH23	0.473973	0.000465273	0.699628	2.76004e-07	protein_coding	protein_coding	0.0114226	NA	NA	NA	NA	Non-Significant	DEG
ENST00000619887.4	MAYO	ENSG00000107736.20	CDH23	0.473973	0.000465273	-0.636797	0.0718823	protein_coding	protein_coding	-0.0597629	NA	NA	NA	NA	NA	DEG
ENST00000622827.4	MAYO	ENSG00000107736.20	CDH23	0.473973	0.000465273	-0.023265	0.99142	protein_coding	protein_coding	-0.00417139	NA	NA	NA	NA	Non-Significant	DEG
ENST00000642965.1	MAYO	ENSG00000107736.20	CDH23	0.473973	0.000465273	-0.231407	0.523446	protein_coding	nonsense_mediated_decay	-0.0153314	NA	NA	NA	NA	Non-Significant	DEG
ENST00000643732.1	MAYO	ENSG00000107736.20	CDH23	0.473973	0.000465273	1.17876	7.45059e-06	protein_coding	processed_transcript	0.0253619	NA	NA	NA	NA	Non-Significant	DEG
ENST00000644511.1	MAYO	ENSG00000107736.20	CDH23	0.473973	0.000465273	-0.120095	1	protein_coding	protein_coding	-0.000123077	NA	NA	NA	NA	Non-Significant	DEG
ENST00000646131.1	MAYO	ENSG00000107736.20	CDH23	0.473973	0.000465273	2.60993	3.61891e-06	protein_coding	protein_coding	0.044562	NA	NA	NA	NA	Non-Significant	DEG
ENST00000647092.1	MAYO	ENSG00000107736.20	CDH23	0.473973	0.000465273	1.44031	0.533931	protein_coding	nonsense_mediated_decay	8.02064e-05	NA	NA	NA	NA	Non-Significant	DEG
ENST00000224721.11	MSBB BM36	ENSG00000107736.20	CDH23	0.560607	5.71204e-05	0.540033	0.0605147	protein_coding	protein_coding	-0.00739763	NA	NA	NA	NA	Non-Significant	DEG
ENST00000299366.11	MSBB BM36	ENSG00000107736.20	CDH23	0.560607	5.71204e-05	0.852079	0.00856173	protein_coding	protein_coding	0.0180751	NA	NA	NA	NA	Non-Significant	DEG
ENST00000398788.4	MSBB BM36	ENSG00000107736.20	CDH23	0.560607	5.71204e-05	-0.509909	0.809564	protein_coding	protein_coding	-0.00929904	NA	NA	NA	NA	Non-Significant	DEG
ENST00000398792.3	MSBB BM36	ENSG00000107736.20	CDH23	0.560607	5.71204e-05	0.648823	0.0413177	protein_coding	retained_intron	0.00212759	NA	NA	NA	NA	Non-Significant	DEG
ENST00000398809.8	MSBB BM36	ENSG00000107736.20	CDH23	0.560607	5.71204e-05	3.7568	0.214918	protein_coding	protein_coding	0.00808816	NA	NA	NA	NA	Non-Significant	DEG
ENST00000398842.7	MSBB BM36	ENSG00000107736.20	CDH23	0.560607	5.71204e-05	-0.910814	1	protein_coding	protein_coding	-0.00552918	NA	NA	NA	NA	Non-Significant	DEG
ENST00000442677.4	MSBB BM36	ENSG00000107736.20	CDH23	0.560607	5.71204e-05	1.0276	0.00115052	protein_coding	protein_coding	0.0124296	NA	NA	NA	NA	Non-Significant	DEG
ENST00000461841.7	MSBB BM36	ENSG00000107736.20	CDH23	0.560607	5.71204e-05	0.185502	0.958987	protein_coding	protein_coding	0.00140143	NA	NA	NA	NA	Non-Significant	DEG
ENST00000466757.8	MSBB BM36	ENSG00000107736.20	CDH23	0.560607	5.71204e-05	1.58552	0.0209598	protein_coding	protein_coding	0.0099658	NA	NA	NA	NA	Non-Significant	DEG
ENST00000470494.5	MSBB BM36	ENSG00000107736.20	CDH23	0.560607	5.71204e-05	1.94036	0.000340253	protein_coding	protein_coding	0.0336076	NA	NA	NA	NA	Non-Significant	DEG
ENST00000475158.1	MSBB BM36	ENSG00000107736.20	CDH23	0.560607	5.71204e-05	0.566569	0.483202	protein_coding	retained_intron	0.000863963	NA	NA	NA	NA	Non-Significant	DEG
ENST00000616684.4	MSBB BM36	ENSG00000107736.20	CDH23	0.560607	5.71204e-05	0.253462	0.262113	protein_coding	protein_coding	-0.0614142	NA	NA	NA	NA	NA	DEG
ENST00000619887.4	MSBB BM36	ENSG00000107736.20	CDH23	0.560607	5.71204e-05	0.33196	0.714483	protein_coding	protein_coding	-0.00330788	NA	NA	NA	NA	Non-Significant	DEG
ENST00000622827.4	MSBB BM36	ENSG00000107736.20	CDH23	0.560607	5.71204e-05	1.20389	0.384166	protein_coding	protein_coding	0.00855303	NA	NA	NA	NA	Non-Significant	DEG
ENST00000642965.1	MSBB BM36	ENSG00000107736.20	CDH23	0.560607	5.71204e-05	0.489673	0.405472	protein_coding	nonsense_mediated_decay	0.00236087	NA	NA	NA	NA	Non-Significant	DEG
ENST00000643732.1	MSBB BM36	ENSG00000107736.20	CDH23	0.560607	5.71204e-05	0.542499	0.109815	protein_coding	processed_transcript	0.00572074	NA	NA	NA	NA	Non-Significant	DEG
ENST00000644511.1	MSBB BM36	ENSG00000107736.20	CDH23	0.560607	5.71204e-05	0.163371	1	protein_coding	protein_coding	-0.00746554	NA	NA	NA	NA	Non-Significant	DEG
ENST00000646131.1	MSBB BM36	ENSG00000107736.20	CDH23	0.560607	5.71204e-05	-0.0218685	0.985974	protein_coding	protein_coding	-0.0073171	NA	NA	NA	NA	Non-Significant	DEG
ENST00000647092.1	MSBB BM36	ENSG00000107736.20	CDH23	0.560607	5.71204e-05	0.517715	0.767853	protein_coding	nonsense_mediated_decay	-0.00147893	NA	NA	NA	NA	Non-Significant	DEG
ENST00000485922.2	MAYO	ENSG00000139880.19	CDH24	-0.242189	0.0195784	-0.749904	0.000153764	protein_coding	processed_transcript	-0.089664	1.48712e-05	0.000144561	2.46321e-05	0.000144561	DTU	Non-Significant
ENST00000487137.6	MAYO	ENSG00000139880.19	CDH24	-0.242189	0.0195784	0.225225	0.152401	protein_coding	protein_coding	0.0941724	1.48712e-05	1.48712e-05	2.46321e-05	1.48712e-05	DTU	Non-Significant
ENST00000543233.2	MSBB BM36	ENSG00000179242.15	CDH4	-0.0152072	0.933431	-0.413674	0.15448	protein_coding	protein_coding	-0.0813884	0.021087	0.021087	0.0233977	0	DTU	Non-Significant
ENST00000614565.4	MSBB BM36	ENSG00000179242.15	CDH4	-0.0152072	0.933431	0.0570137	0.832645	protein_coding	protein_coding	0.0619969	0.021087	0.021087	0.0233977	0	DTU	Non-Significant
ENST00000341529.7	MSBB BM10	ENSG00000179776.18	CDH5	0.332874	0.0384342	0.569597	0.0933169	protein_coding	protein_coding	0.0940644	0.0149414	0.0149414	0.0177671	0.0149414	DTU	Non-Significant
ENST00000341529.7	MSBB BM36	ENSG00000179776.18	CDH5	0.599224	0.000507916	0.818336	0.00576635	protein_coding	protein_coding	0.0609558	NA	NA	NA	NA	NA	DEG
ENST00000539168.1	MSBB BM36	ENSG00000179776.18	CDH5	0.599224	0.000507916	0.235502	0.30571	protein_coding	protein_coding	-0.0517957	NA	NA	NA	NA	NA	DEG
ENST00000562048.5	MSBB BM36	ENSG00000179776.18	CDH5	0.599224	0.000507916	0.0939764	0.953921	protein_coding	protein_coding	0.00384401	NA	NA	NA	NA	Non-Significant	DEG
ENST00000563425.2	MSBB BM36	ENSG00000179776.18	CDH5	0.599224	0.000507916	0.462722	0.0779427	protein_coding	protein_coding	-0.00617092	NA	NA	NA	NA	Non-Significant	DEG
ENST00000565334.5	MSBB BM36	ENSG00000179776.18	CDH5	0.599224	0.000507916	-0.6288	1	protein_coding	nonsense_mediated_decay	-0.00619782	NA	NA	NA	NA	Non-Significant	DEG
ENST00000568023.1	MSBB BM36	ENSG00000179776.18	CDH5	0.599224	0.000507916	0.274745	1	protein_coding	protein_coding	-0.00361066	NA	NA	NA	NA	Non-Significant	DEG
ENST00000568155.2	MSBB BM36	ENSG00000179776.18	CDH5	0.599224	0.000507916	0.640703	1	protein_coding	protein_coding	0.00469522	NA	NA	NA	NA	Non-Significant	DEG
ENST00000614547.4	MSBB BM36	ENSG00000179776.18	CDH5	0.599224	0.000507916	0.2847	0.852066	protein_coding	protein_coding	-0.00826818	NA	NA	NA	NA	Non-Significant	DEG
ENST00000649567.1	MSBB BM36	ENSG00000179776.18	CDH5	0.599224	0.000507916	0.473733	0.690579	protein_coding	protein_coding	0.00654876	NA	NA	NA	NA	Non-Significant	DEG
ENST00000323011.7	MSBB BM44	ENSG00000081138.13	CDH7	-0.138552	0.243136	-0.476294	0.22792	protein_coding	protein_coding	-0.0959865	0.00279845	0.00279845	0.00496181	0.00279845	DTU	Non-Significant
ENST00000323011.7	MSBB BM36	ENSG00000081138.13	CDH7	-0.473851	4.1463e-05	-0.852685	0.134972	protein_coding	protein_coding	-0.0734136	0.000389539	0.000389539	0.000733303	0.000389539	DTU	DEG
ENST00000397968.3	MSBB BM36	ENSG00000081138.13	CDH7	-0.473851	4.1463e-05	-0.281227	0.0307662	protein_coding	protein_coding	0.0743824	0.000389539	0.152624	0.000733303	0.152624	Non-Significant	DEG
ENST00000536984.6	MSBB BM36	ENSG00000081138.13	CDH7	-0.473851	4.1463e-05	-0.451131	0.000127165	protein_coding	protein_coding	0.0123724	0.000389539	1	0.000733303	1	Non-Significant	DEG
ENST00000581601.1	MSBB BM36	ENSG00000081138.13	CDH7	-0.473851	4.1463e-05	-0.554866	0.0503766	protein_coding	processed_transcript	-0.0133335	NA	NA	NA	NA	Non-Significant	DEG
ENST00000577228.1	MSBB BM44	ENSG00000150394.13	CDH8	-0.102783	0.144616	0.12545	0.273249	protein_coding	processed_transcript	0.0603798	0.000777695	0.000777695	0.00195394	0.00777695	DTU	Non-Significant
ENST00000584337.5	MAYO	ENSG00000150394.13	CDH8	-0.33823	0.0153281	-0.496657	0.00880287	protein_coding	protein_coding	-0.0546748	0.000710179	0.00810317	0.000886395	0.0162063	DTU	Non-Significant
ENST00000577228.1	MSBB BM22	ENSG00000150394.13	CDH8	-0.179003	0.0412347	0.0543933	0.68111	protein_coding	processed_transcript	0.0644856	0.0016491	0.0016491	0.00361962	0.016491	DTU	Non-Significant
ENST00000299345.10	MSBB BM36	ENSG00000150394.13	CDH8	-0.390269	9.12445e-06	-0.703376	0.0852524	protein_coding	protein_coding	-0.00749397	NA	NA	NA	NA	Non-Significant	DEG
ENST00000577228.1	MSBB BM36	ENSG00000150394.13	CDH8	-0.390269	9.12445e-06	-0.219438	0.0784498	protein_coding	processed_transcript	0.0485302	NA	NA	NA	NA	Non-Significant	DEG
ENST00000577390.5	MSBB BM36	ENSG00000150394.13	CDH8	-0.390269	9.12445e-06	-0.770439	0.0529137	protein_coding	protein_coding	-0.00802881	NA	NA	NA	NA	Non-Significant	DEG
ENST00000577536.1	MSBB BM36	ENSG00000150394.13	CDH8	-0.390269	9.12445e-06	-0.468995	0.00456287	protein_coding	processed_transcript	-0.00164304	NA	NA	NA	NA	Non-Significant	DEG
ENST00000577730.5	MSBB BM36	ENSG00000150394.13	CDH8	-0.390269	9.12445e-06	1.01111	1	protein_coding	protein_coding	5.7732e-05	NA	NA	NA	NA	Non-Significant	DEG
ENST00000580044.5	MSBB BM36	ENSG00000150394.13	CDH8	-0.390269	9.12445e-06	-0.242662	0.200371	protein_coding	processed_transcript	0.00729817	NA	NA	NA	NA	Non-Significant	DEG
ENST00000582242.1	MSBB BM36	ENSG00000150394.13	CDH8	-0.390269	9.12445e-06	-0.210905	0.591205	protein_coding	retained_intron	0.00107306	NA	NA	NA	NA	Non-Significant	DEG
ENST00000582980.1	MSBB BM36	ENSG00000150394.13	CDH8	-0.390269	9.12445e-06	-0.877084	0.00336921	protein_coding	processed_transcript	-0.0216303	NA	NA	NA	NA	Non-Significant	DEG
ENST00000583382.1	MSBB BM36	ENSG00000150394.13	CDH8	-0.390269	9.12445e-06	-0.557058	0.00400557	protein_coding	protein_coding	-0.0188276	NA	NA	NA	NA	Non-Significant	DEG
ENST00000583483.1	MSBB BM36	ENSG00000150394.13	CDH8	-0.390269	9.12445e-06	-0.383135	0.0911615	protein_coding	processed_transcript	-0.00525581	NA	NA	NA	NA	Non-Significant	DEG
ENST00000584337.5	MSBB BM36	ENSG00000150394.13	CDH8	-0.390269	9.12445e-06	-0.51559	0.000244246	protein_coding	protein_coding	-0.00640753	NA	NA	NA	NA	Non-Significant	DEG
ENST00000584506.1	MSBB BM36	ENSG00000150394.13	CDH8	-0.390269	9.12445e-06	-0.697203	0.00195403	protein_coding	protein_coding	-0.00567984	NA	NA	NA	NA	Non-Significant	DEG
ENST00000584966.1	MSBB BM36	ENSG00000150394.13	CDH8	-0.390269	9.12445e-06	-0.0986155	0.838675	protein_coding	retained_intron	0.0116103	NA	NA	NA	NA	Non-Significant	DEG
ENST00000585315.5	MSBB BM36	ENSG00000150394.13	CDH8	-0.390269	9.12445e-06	-0.251395	0.315596	protein_coding	nonsense_mediated_decay	0.00638707	NA	NA	NA	NA	Non-Significant	DEG
ENST00000459673.1	MSBB BM36	ENSG00000148600.14	CDHR1	-0.197658	0.0316989	0.20904	0.763125	protein_coding	retained_intron	0.0510373	0.0180451	0.0180451	0.0203003	0.0360902	DTU	Non-Significant
ENST00000349570.11	MAYO	ENSG00000099834.18	CDHR5	-0.614989	0.00635896	-0.329288	0.871341	protein_coding	protein_coding	0.00398421	NA	NA	NA	NA	Non-Significant	DEG
ENST00000358353.7	MAYO	ENSG00000099834.18	CDHR5	-0.614989	0.00635896	0.616813	0.663573	protein_coding	protein_coding	0.0456504	NA	NA	NA	NA	Non-Significant	DEG
ENST00000397542.6	MAYO	ENSG00000099834.18	CDHR5	-0.614989	0.00635896	-0.451494	0.783554	protein_coding	protein_coding	-0.00627048	NA	NA	NA	NA	Non-Significant	DEG
ENST00000526077.5	MAYO	ENSG00000099834.18	CDHR5	-0.614989	0.00635896	-0.636185	1	protein_coding	protein_coding	-0.02175	NA	NA	NA	NA	Non-Significant	DEG
ENST00000529337.1	MAYO	ENSG00000099834.18	CDHR5	-0.614989	0.00635896	-0.472315	0.398455	protein_coding	processed_transcript	-0.00277805	NA	NA	NA	NA	Non-Significant	DEG
ENST00000531088.5	MAYO	ENSG00000099834.18	CDHR5	-0.614989	0.00635896	-0.463283	0.194368	protein_coding	protein_coding	0.0248352	NA	NA	NA	NA	Non-Significant	DEG
ENST00000531177.5	MAYO	ENSG00000099834.18	CDHR5	-0.614989	0.00635896	-0.724114	0.185874	protein_coding	nonsense_mediated_decay	0.000586241	NA	NA	NA	NA	Non-Significant	DEG
ENST00000531899.5	MAYO	ENSG00000099834.18	CDHR5	-0.614989	0.00635896	-0.841352	0.296556	protein_coding	retained_intron	-0.0393561	NA	NA	NA	NA	Non-Significant	DEG
ENST00000532949.1	MAYO	ENSG00000099834.18	CDHR5	-0.614989	0.00635896	-0.340238	1	protein_coding	processed_transcript	-0.00490741	NA	NA	NA	NA	Non-Significant	DEG
ENST00000617105.3	MAYO	ENSG00000273572.4	CDHR5	-0.924723	5.18242e-07	-0.919974	0.0174533	protein_coding	protein_coding	0.00529634	NA	NA	NA	NA	Non-Significant	DEG
ENST00000619215.2	MAYO	ENSG00000273572.4	CDHR5	-0.924723	5.18242e-07	-1.00233	0.023833	protein_coding	protein_coding	-0.0109861	NA	NA	NA	NA	Non-Significant	DEG
ENST00000631565.1	MAYO	ENSG00000273572.4	CDHR5	-0.924723	5.18242e-07	-1.31913	0.0415614	protein_coding	nonsense_mediated_decay	-0.0174034	NA	NA	NA	NA	Non-Significant	DEG
ENST00000632059.1	MAYO	ENSG00000273572.4	CDHR5	-0.924723	5.18242e-07	-0.636185	1	protein_coding	protein_coding	-0.0020596	NA	NA	NA	NA	Non-Significant	DEG
ENST00000632429.1	MAYO	ENSG00000273572.4	CDHR5	-0.924723	5.18242e-07	-0.674385	0.290085	protein_coding	retained_intron	0.0119735	NA	NA	NA	NA	Non-Significant	DEG
ENST00000632924.1	MAYO	ENSG00000273572.4	CDHR5	-0.924723	5.18242e-07	-0.192274	1	protein_coding	processed_transcript	-0.00163018	NA	NA	NA	NA	Non-Significant	DEG
ENST00000633633.1	MAYO	ENSG00000273572.4	CDHR5	-0.924723	5.18242e-07	-0.968898	0.000371634	protein_coding	protein_coding	-0.0107071	NA	NA	NA	NA	Non-Significant	DEG
ENST00000634167.1	MAYO	ENSG00000273572.4	CDHR5	-0.924723	5.18242e-07	-0.463283	0.194368	protein_coding	protein_coding	0.0255149	NA	NA	NA	NA	Non-Significant	DEG
ENST00000632937.1	MSBB BM44	ENSG00000274336.2	CDIP1	0.0520307	0.80679	-0.521829	0.254157	protein_coding	protein_coding	-0.117226	0.0049762	0.0049762	0.007909	0.0199048	DTU	Non-Significant
ENST00000632937.1	MAYO	ENSG00000274336.2	CDIP1	-0.495769	0.028518	-1.11045	0.0692376	protein_coding	protein_coding	-0.0992794	0.00956112	0.00956112	0.0102053	0.0191222	DTU	Non-Significant
ENST00000632937.1	MSBB BM22	ENSG00000274336.2	CDIP1	0.220368	0.145585	-0.406956	0.473521	protein_coding	protein_coding	-0.124776	0.000681865	0.000681865	0.00182498	0.00272746	DTU	Non-Significant
ENST00000632680.1	MSBB BM36	ENSG00000274336.2	CDIP1	0.110495	0.536761	0.841003	0.10414	protein_coding	protein_coding	0.0733395	2.88092e-06	0.000719773	8.76698e-06	0.00287909	DTU	Non-Significant
ENST00000632937.1	MSBB BM36	ENSG00000274336.2	CDIP1	0.110495	0.536761	-0.697426	0.119109	protein_coding	protein_coding	-0.146435	2.88092e-06	2.88092e-06	8.76698e-06	1.15237e-05	DTU	Non-Significant
ENST00000633395.1	MSBB BM36	ENSG00000274336.2	CDIP1	0.110495	0.536761	0.660517	0.329996	protein_coding	protein_coding	0.0821247	2.88092e-06	0.00146838	8.76698e-06	0.00587353	DTU	Non-Significant
ENST00000398859.4	MAYO	ENSG00000214725.9	CDIPTOSP	-0.396831	3.89461e-05	-0.386706	0.552752	transcribed_unitary_pseudogene	processed_transcript	0.00349043	NA	NA	NA	NA	Non-Significant	DEG
ENST00000565014.5	MAYO	ENSG00000214725.9	CDIPTOSP	-0.396831	3.89461e-05	-0.397446	0.00101776	transcribed_unitary_pseudogene	processed_transcript	-0.00661923	NA	NA	NA	NA	Non-Significant	DEG
ENST00000638164.2	MAYO	ENSG00000214725.9	CDIPTOSP	-0.396831	3.89461e-05	-0.012728	1	transcribed_unitary_pseudogene	transcribed_unitary_pseudogene	0.0031288	NA	NA	NA	NA	Non-Significant	DEG
ENST00000380050.7	MAYO	ENSG00000058091.16	CDK14	-0.184102	0.270149	0.153277	0.308453	protein_coding	protein_coding	0.0716262	0.0083255	0.0083255	0.00895196	0.016651	DTU	Non-Significant
ENST00000265741.7	MSBB BM36	ENSG00000058091.16	CDK14	-0.411783	0.000273949	-0.672175	0.0647085	protein_coding	protein_coding	-0.0263857	0.00178061	0.00178061	0.00269665	0.0178061	Non-Significant	DEG
ENST00000380050.7	MSBB BM36	ENSG00000058091.16	CDK14	-0.411783	0.000273949	-0.0852311	0.61933	protein_coding	protein_coding	0.0615676	0.00178061	0.0393652	0.00269665	0.393652	Non-Significant	DEG
ENST00000406263.5	MSBB BM36	ENSG00000058091.16	CDK14	-0.411783	0.000273949	-0.71678	0.014274	protein_coding	protein_coding	-0.0304365	0.00178061	0.00199681	0.00269665	0.0199681	Non-Significant	DEG
ENST00000430760.5	MSBB BM36	ENSG00000058091.16	CDK14	-0.411783	0.000273949	-0.577448	0.619591	protein_coding	protein_coding	0.000462765	NA	NA	NA	NA	Non-Significant	DEG
ENST00000431029.5	MSBB BM36	ENSG00000058091.16	CDK14	-0.411783	0.000273949	-0.470832	0.019439	protein_coding	nonsense_mediated_decay	-0.00618733	0.00178061	1	0.00269665	1	Non-Significant	DEG
ENST00000436577.3	MSBB BM36	ENSG00000058091.16	CDK14	-0.411783	0.000273949	-0.433007	0.614817	protein_coding	protein_coding	-0.00855552	0.00178061	0.0916831	0.00269665	0.641782	Non-Significant	DEG
ENST00000446224.5	MSBB BM36	ENSG00000058091.16	CDK14	-0.411783	0.000273949	0.0595648	0.962695	protein_coding	protein_coding	0.00258752	NA	NA	NA	NA	Non-Significant	DEG
ENST00000446790.5	MSBB BM36	ENSG00000058091.16	CDK14	-0.411783	0.000273949	-0.361295	0.642425	protein_coding	protein_coding	-0.00471794	0.00178061	0.459486	0.00269665	1	Non-Significant	DEG
ENST00000449528.5	MSBB BM36	ENSG00000058091.16	CDK14	-0.411783	0.000273949	-0.413555	0.0506863	protein_coding	protein_coding	0.00171295	0.00178061	1	0.00269665	1	Non-Significant	DEG
ENST00000456689.5	MSBB BM36	ENSG00000058091.16	CDK14	-0.411783	0.000273949	0.145875	0.636479	protein_coding	protein_coding	0.0152677	0.00178061	0.334256	0.00269665	1	Non-Significant	DEG
ENST00000460493.1	MSBB BM36	ENSG00000058091.16	CDK14	-0.411783	0.000273949	-0.218378	0.299237	protein_coding	processed_transcript	0.00611666	0.00178061	1	0.00269665	1	Non-Significant	DEG
ENST00000478540.1	MSBB BM36	ENSG00000058091.16	CDK14	-0.411783	0.000273949	-0.454227	0.163295	protein_coding	processed_transcript	-0.000863918	0.00178061	0.0398747	0.00269665	0.393652	Non-Significant	DEG
ENST00000484035.5	MSBB BM36	ENSG00000058091.16	CDK14	-0.411783	0.000273949	-0.805957	1	protein_coding	processed_transcript	-0.00400735	NA	NA	NA	NA	Non-Significant	DEG
ENST00000487145.1	MSBB BM36	ENSG00000058091.16	CDK14	-0.411783	0.000273949	-0.439333	0.0648422	protein_coding	processed_transcript	0.00271477	0.00178061	0.538332	0.00269665	1	Non-Significant	DEG
ENST00000496279.5	MSBB BM36	ENSG00000058091.16	CDK14	-0.411783	0.000273949	-0.769914	0.00179488	protein_coding	processed_transcript	-0.00926427	0.00178061	0.0463443	0.00269665	0.393652	Non-Significant	DEG
ENST00000360066.6	MSBB BM44	ENSG00000117266.15	CDK18	0.264362	0.0296789	-0.198309	0.223255	protein_coding	protein_coding	-0.0557393	5.47823e-05	5.47823e-05	0.000257933	0.000657388	DTU	Non-Significant
ENST00000360066.6	MSBB BM22	ENSG00000117266.15	CDK18	0.415294	0.00765223	0.0786594	0.783055	protein_coding	protein_coding	-0.0227909	NA	NA	NA	NA	Non-Significant	DEG
ENST00000419301.1	MSBB BM22	ENSG00000117266.15	CDK18	0.415294	0.00765223	0.412686	0.314308	protein_coding	protein_coding	-0.0056399	NA	NA	NA	NA	Non-Significant	DEG
ENST00000429964.6	MSBB BM22	ENSG00000117266.15	CDK18	0.415294	0.00765223	0.00835604	1	protein_coding	protein_coding	-0.000758654	NA	NA	NA	NA	Non-Significant	DEG
ENST00000443813.6	MSBB BM22	ENSG00000117266.15	CDK18	0.415294	0.00765223	0.942604	1	protein_coding	protein_coding	0.00134772	NA	NA	NA	NA	Non-Significant	DEG
ENST00000459862.1	MSBB BM22	ENSG00000117266.15	CDK18	0.415294	0.00765223	0.597439	1	protein_coding	processed_transcript	0.00279255	NA	NA	NA	NA	Non-Significant	DEG
ENST00000462976.1	MSBB BM22	ENSG00000117266.15	CDK18	0.415294	0.00765223	0.484182	1	protein_coding	nonsense_mediated_decay	0.000613702	NA	NA	NA	NA	Non-Significant	DEG
ENST00000468954.1	MSBB BM22	ENSG00000117266.15	CDK18	0.415294	0.00765223	0.12951	1	protein_coding	processed_transcript	-0.000722837	NA	NA	NA	NA	Non-Significant	DEG
ENST00000476153.6	MSBB BM22	ENSG00000117266.15	CDK18	0.415294	0.00765223	0.402642	0.0320524	protein_coding	retained_intron	0.00375553	NA	NA	NA	NA	Non-Significant	DEG
ENST00000478560.5	MSBB BM22	ENSG00000117266.15	CDK18	0.415294	0.00765223	1.11044	1	protein_coding	protein_coding	0.000807332	NA	NA	NA	NA	Non-Significant	DEG
ENST00000484080.5	MSBB BM22	ENSG00000117266.15	CDK18	0.415294	0.00765223	0.258636	1	protein_coding	processed_transcript	-0.00174135	NA	NA	NA	NA	Non-Significant	DEG
ENST00000489617.5	MSBB BM22	ENSG00000117266.15	CDK18	0.415294	0.00765223	0.538366	0.0134698	protein_coding	retained_intron	0.0184466	NA	NA	NA	NA	Non-Significant	DEG
ENST00000504162.1	MSBB BM22	ENSG00000117266.15	CDK18	0.415294	0.00765223	0.223143	1	protein_coding	retained_intron	-0.000882933	NA	NA	NA	NA	Non-Significant	DEG
ENST00000504648.5	MSBB BM22	ENSG00000117266.15	CDK18	0.415294	0.00765223	0.710947	1	protein_coding	nonsense_mediated_decay	0.000512861	NA	NA	NA	NA	Non-Significant	DEG
ENST00000505932.5	MSBB BM22	ENSG00000117266.15	CDK18	0.415294	0.00765223	1.09695	1	protein_coding	processed_transcript	0.00346298	NA	NA	NA	NA	Non-Significant	DEG
ENST00000506215.1	MSBB BM22	ENSG00000117266.15	CDK18	0.415294	0.00765223	0.699634	1	protein_coding	protein_coding	0.000660577	NA	NA	NA	NA	Non-Significant	DEG
ENST00000506489.1	MSBB BM22	ENSG00000117266.15	CDK18	0.415294	0.00765223	0.443971	1	protein_coding	processed_transcript	0.00292584	NA	NA	NA	NA	Non-Significant	DEG
ENST00000506784.5	MSBB BM22	ENSG00000117266.15	CDK18	0.415294	0.00765223	0.11318	0.819495	protein_coding	protein_coding	-0.00932644	NA	NA	NA	NA	Non-Significant	DEG
ENST00000507067.1	MSBB BM22	ENSG00000117266.15	CDK18	0.415294	0.00765223	1.21174	1	protein_coding	processed_transcript	0.0029988	NA	NA	NA	NA	Non-Significant	DEG
ENST00000507240.1	MSBB BM22	ENSG00000117266.15	CDK18	0.415294	0.00765223	0.46754	1	protein_coding	processed_transcript	0.00543798	NA	NA	NA	NA	Non-Significant	DEG
ENST00000512008.5	MSBB BM22	ENSG00000117266.15	CDK18	0.415294	0.00765223	0.571686	1	protein_coding	processed_transcript	0.000615865	NA	NA	NA	NA	Non-Significant	DEG
ENST00000512922.5	MSBB BM22	ENSG00000117266.15	CDK18	0.415294	0.00765223	0.381576	1	protein_coding	nonsense_mediated_decay	-0.000493389	NA	NA	NA	NA	Non-Significant	DEG
ENST00000515494.5	MSBB BM22	ENSG00000117266.15	CDK18	0.415294	0.00765223	0.358733	0.0721681	protein_coding	nonsense_mediated_decay	-0.00180361	NA	NA	NA	NA	Non-Significant	DEG
ENST00000515514.1	MSBB BM22	ENSG00000117266.15	CDK18	0.415294	0.00765223	0.362361	1	protein_coding	processed_transcript	-0.000184736	NA	NA	NA	NA	Non-Significant	DEG
ENST00000360066.6	MSBB BM36	ENSG00000117266.15	CDK18	0.458539	0.00115326	0.0793649	0.867781	protein_coding	protein_coding	-0.031158	NA	NA	NA	NA	Non-Significant	DEG
ENST00000419301.1	MSBB BM36	ENSG00000117266.15	CDK18	0.458539	0.00115326	0.738916	0.0909737	protein_coding	protein_coding	0.00844924	NA	NA	NA	NA	Non-Significant	DEG
ENST00000429964.6	MSBB BM36	ENSG00000117266.15	CDK18	0.458539	0.00115326	0.302165	0.821586	protein_coding	protein_coding	-1.75106e-05	NA	NA	NA	NA	Non-Significant	DEG
ENST00000443813.6	MSBB BM36	ENSG00000117266.15	CDK18	0.458539	0.00115326	0.164555	0.944591	protein_coding	protein_coding	-0.00171866	NA	NA	NA	NA	Non-Significant	DEG
ENST00000459862.1	MSBB BM36	ENSG00000117266.15	CDK18	0.458539	0.00115326	0.674935	0.00310294	protein_coding	processed_transcript	0.00199998	NA	NA	NA	NA	Non-Significant	DEG
ENST00000462976.1	MSBB BM36	ENSG00000117266.15	CDK18	0.458539	0.00115326	0.994435	0.185726	protein_coding	nonsense_mediated_decay	0.00248299	NA	NA	NA	NA	Non-Significant	DEG
ENST00000468954.1	MSBB BM36	ENSG00000117266.15	CDK18	0.458539	0.00115326	0.744748	0.25964	protein_coding	processed_transcript	0.00142013	NA	NA	NA	NA	Non-Significant	DEG
ENST00000476153.6	MSBB BM36	ENSG00000117266.15	CDK18	0.458539	0.00115326	0.470333	0.00260301	protein_coding	retained_intron	0.00712835	NA	NA	NA	NA	Non-Significant	DEG
ENST00000478560.5	MSBB BM36	ENSG00000117266.15	CDK18	0.458539	0.00115326	-1.31267	0.523174	protein_coding	protein_coding	-0.00260826	NA	NA	NA	NA	Non-Significant	DEG
ENST00000484080.5	MSBB BM36	ENSG00000117266.15	CDK18	0.458539	0.00115326	0.708318	0.253098	protein_coding	processed_transcript	0.0069545	NA	NA	NA	NA	Non-Significant	DEG
ENST00000489617.5	MSBB BM36	ENSG00000117266.15	CDK18	0.458539	0.00115326	0.511719	0.00355482	protein_coding	retained_intron	0.0102345	NA	NA	NA	NA	Non-Significant	DEG
ENST00000504162.1	MSBB BM36	ENSG00000117266.15	CDK18	0.458539	0.00115326	0.795897	0.0439573	protein_coding	retained_intron	0.00128936	NA	NA	NA	NA	Non-Significant	DEG
ENST00000504648.5	MSBB BM36	ENSG00000117266.15	CDK18	0.458539	0.00115326	-0.185535	0.92914	protein_coding	nonsense_mediated_decay	-0.00171678	NA	NA	NA	NA	Non-Significant	DEG
ENST00000505932.5	MSBB BM36	ENSG00000117266.15	CDK18	0.458539	0.00115326	0.906073	0.0813977	protein_coding	processed_transcript	0.00228639	NA	NA	NA	NA	Non-Significant	DEG
ENST00000506215.1	MSBB BM36	ENSG00000117266.15	CDK18	0.458539	0.00115326	0.366538	1	protein_coding	protein_coding	-0.000250364	NA	NA	NA	NA	Non-Significant	DEG
ENST00000506489.1	MSBB BM36	ENSG00000117266.15	CDK18	0.458539	0.00115326	0.722876	0.00128695	protein_coding	processed_transcript	0.00594862	NA	NA	NA	NA	Non-Significant	DEG
ENST00000506784.5	MSBB BM36	ENSG00000117266.15	CDK18	0.458539	0.00115326	0.185552	0.720844	protein_coding	protein_coding	-0.012486	NA	NA	NA	NA	Non-Significant	DEG
ENST00000507067.1	MSBB BM36	ENSG00000117266.15	CDK18	0.458539	0.00115326	0.271241	1	protein_coding	processed_transcript	-0.00234341	NA	NA	NA	NA	Non-Significant	DEG
ENST00000507240.1	MSBB BM36	ENSG00000117266.15	CDK18	0.458539	0.00115326	0.554223	0.00631292	protein_coding	processed_transcript	0.00402573	NA	NA	NA	NA	Non-Significant	DEG
ENST00000512008.5	MSBB BM36	ENSG00000117266.15	CDK18	0.458539	0.00115326	0.383834	1	protein_coding	processed_transcript	0.000489691	NA	NA	NA	NA	Non-Significant	DEG
ENST00000512922.5	MSBB BM36	ENSG00000117266.15	CDK18	0.458539	0.00115326	-0.0118089	0.992452	protein_coding	nonsense_mediated_decay	-0.00381173	NA	NA	NA	NA	Non-Significant	DEG
ENST00000515494.5	MSBB BM36	ENSG00000117266.15	CDK18	0.458539	0.00115326	0.547749	0.0025983	protein_coding	nonsense_mediated_decay	0.00248484	NA	NA	NA	NA	Non-Significant	DEG
ENST00000515514.1	MSBB BM36	ENSG00000117266.15	CDK18	0.458539	0.00115326	0.235543	1	protein_coding	processed_transcript	0.00090091	NA	NA	NA	NA	Non-Significant	DEG
ENST00000368911.7	MAYO	ENSG00000155111.14	CDK19	-0.213538	0.0843754	0.0530702	0.826123	protein_coding	protein_coding	0.0674859	2.26873e-06	2.26873e-06	4.4332e-06	9.0749e-06	DTU	Non-Significant
ENST00000323817.7	MSBB BM36	ENSG00000155111.14	CDK19	0.475748	8.28077e-09	0.549706	2.87517e-07	protein_coding	protein_coding	0.0247327	NA	NA	NA	NA	Non-Significant	DEG
ENST00000368911.7	MSBB BM36	ENSG00000155111.14	CDK19	0.475748	8.28077e-09	0.400624	0.557932	protein_coding	protein_coding	0.00333946	NA	NA	NA	NA	Non-Significant	DEG
ENST00000413605.6	MSBB BM36	ENSG00000155111.14	CDK19	0.475748	8.28077e-09	0.2517	0.472061	protein_coding	protein_coding	-0.00899313	NA	NA	NA	NA	Non-Significant	DEG
ENST00000457688.5	MSBB BM36	ENSG00000155111.14	CDK19	0.475748	8.28077e-09	-0.0611143	0.91187	protein_coding	protein_coding	-0.0184244	NA	NA	NA	NA	Non-Significant	DEG
ENST00000460913.1	MSBB BM36	ENSG00000155111.14	CDK19	0.475748	8.28077e-09	0.0719391	0.880479	protein_coding	processed_transcript	-0.0145671	NA	NA	NA	NA	Non-Significant	DEG
ENST00000463016.1	MSBB BM36	ENSG00000155111.14	CDK19	0.475748	8.28077e-09	0.361263	0.26038	protein_coding	nonsense_mediated_decay	-0.000995512	NA	NA	NA	NA	Non-Significant	DEG
ENST00000468997.5	MSBB BM36	ENSG00000155111.14	CDK19	0.475748	8.28077e-09	0.501606	0.168707	protein_coding	processed_transcript	0.00440317	NA	NA	NA	NA	Non-Significant	DEG
ENST00000497709.1	MSBB BM36	ENSG00000155111.14	CDK19	0.475748	8.28077e-09	0.567814	0.000364451	protein_coding	processed_transcript	0.0105228	NA	NA	NA	NA	Non-Significant	DEG
ENST00000266970.8	MAYO	ENSG00000123374.10	CDK2	0.648132	1.6475e-06	0.63261	6.06553e-06	protein_coding	protein_coding	-0.0225972	NA	NA	NA	NA	Non-Significant	DEG
ENST00000354056.4	MAYO	ENSG00000123374.10	CDK2	0.648132	1.6475e-06	1.94376	0.0502193	protein_coding	protein_coding	0.00862423	NA	NA	NA	NA	Non-Significant	DEG
ENST00000440311.6	MAYO	ENSG00000123374.10	CDK2	0.648132	1.6475e-06	0.933818	1	protein_coding	protein_coding	0.00229934	NA	NA	NA	NA	Non-Significant	DEG
ENST00000553376.5	MAYO	ENSG00000123374.10	CDK2	0.648132	1.6475e-06	0.802958	0.216472	protein_coding	protein_coding	0.00390428	NA	NA	NA	NA	Non-Significant	DEG
ENST00000554545.1	MAYO	ENSG00000123374.10	CDK2	0.648132	1.6475e-06	1.43598	0.246391	protein_coding	processed_transcript	0.0142695	NA	NA	NA	NA	Non-Significant	DEG
ENST00000554619.5	MAYO	ENSG00000123374.10	CDK2	0.648132	1.6475e-06	0.85702	0.0864844	protein_coding	retained_intron	0.0076348	NA	NA	NA	NA	Non-Significant	DEG
ENST00000555357.1	MAYO	ENSG00000123374.10	CDK2	0.648132	1.6475e-06	-0.492698	0.69984	protein_coding	nonsense_mediated_decay	-0.014235	NA	NA	NA	NA	Non-Significant	DEG
ENST00000555408.5	MAYO	ENSG00000123374.10	CDK2	0.648132	1.6475e-06	0.558404	0.0428419	protein_coding	nonsense_mediated_decay	-0.0032874	NA	NA	NA	NA	Non-Significant	DEG
ENST00000556146.1	MAYO	ENSG00000123374.10	CDK2	0.648132	1.6475e-06	0.209178	0.866267	protein_coding	processed_transcript	-0.00666166	NA	NA	NA	NA	Non-Significant	DEG
ENST00000556276.5	MAYO	ENSG00000123374.10	CDK2	0.648132	1.6475e-06	-0.046112	1	protein_coding	processed_transcript	0.000664634	NA	NA	NA	NA	Non-Significant	DEG
ENST00000556464.5	MAYO	ENSG00000123374.10	CDK2	0.648132	1.6475e-06	1.6179	1	protein_coding	processed_transcript	0.00738371	NA	NA	NA	NA	Non-Significant	DEG
ENST00000556656.5	MAYO	ENSG00000123374.10	CDK2	0.648132	1.6475e-06	0.798276	0.00753572	protein_coding	processed_transcript	0.00201832	NA	NA	NA	NA	Non-Significant	DEG
ENST00000266970.8	MSBB BM36	ENSG00000123374.10	CDK2	0.805488	9.94133e-08	0.759485	2.24039e-05	protein_coding	protein_coding	0.0258362	NA	NA	NA	NA	Non-Significant	DEG
ENST00000354056.4	MSBB BM36	ENSG00000123374.10	CDK2	0.805488	9.94133e-08	0.811546	1	protein_coding	protein_coding	-0.00679439	NA	NA	NA	NA	Non-Significant	DEG
ENST00000440311.6	MSBB BM36	ENSG00000123374.10	CDK2	0.805488	9.94133e-08	1.23604	1	protein_coding	protein_coding	0.0135829	NA	NA	NA	NA	Non-Significant	DEG
ENST00000553376.5	MSBB BM36	ENSG00000123374.10	CDK2	0.805488	9.94133e-08	0.932314	0.683755	protein_coding	protein_coding	0.000169239	NA	NA	NA	NA	Non-Significant	DEG
ENST00000554545.1	MSBB BM36	ENSG00000123374.10	CDK2	0.805488	9.94133e-08	0.922437	0.230037	protein_coding	processed_transcript	-0.00278294	NA	NA	NA	NA	Non-Significant	DEG
ENST00000554619.5	MSBB BM36	ENSG00000123374.10	CDK2	0.805488	9.94133e-08	1.32105	1	protein_coding	retained_intron	0.0035916	NA	NA	NA	NA	Non-Significant	DEG
ENST00000555357.1	MSBB BM36	ENSG00000123374.10	CDK2	0.805488	9.94133e-08	0.769059	0.516942	protein_coding	nonsense_mediated_decay	-0.00151818	NA	NA	NA	NA	Non-Significant	DEG
ENST00000555408.5	MSBB BM36	ENSG00000123374.10	CDK2	0.805488	9.94133e-08	0.626066	0.524308	protein_coding	nonsense_mediated_decay	-0.00473381	NA	NA	NA	NA	Non-Significant	DEG
ENST00000556146.1	MSBB BM36	ENSG00000123374.10	CDK2	0.805488	9.94133e-08	0.568264	0.591635	protein_coding	processed_transcript	-0.00566648	NA	NA	NA	NA	Non-Significant	DEG
ENST00000556276.5	MSBB BM36	ENSG00000123374.10	CDK2	0.805488	9.94133e-08	0.528862	1	protein_coding	processed_transcript	-0.00543384	NA	NA	NA	NA	Non-Significant	DEG
ENST00000556464.5	MSBB BM36	ENSG00000123374.10	CDK2	0.805488	9.94133e-08	0.291431	1	protein_coding	processed_transcript	-0.0104513	NA	NA	NA	NA	Non-Significant	DEG
ENST00000556656.5	MSBB BM36	ENSG00000123374.10	CDK2	0.805488	9.94133e-08	0.709843	0.412033	protein_coding	processed_transcript	-0.00580534	NA	NA	NA	NA	Non-Significant	DEG
ENST00000325303.8	MSBB BM36	ENSG00000156345.17	CDK20	-0.486297	1.38919e-06	-0.58121	0.119109	protein_coding	protein_coding	-0.0176735	NA	NA	NA	NA	Non-Significant	DEG
ENST00000336654.9	MSBB BM36	ENSG00000156345.17	CDK20	-0.486297	1.38919e-06	-0.750608	0.44027	protein_coding	protein_coding	-0.0133329	NA	NA	NA	NA	Non-Significant	DEG
ENST00000375871.8	MSBB BM36	ENSG00000156345.17	CDK20	-0.486297	1.38919e-06	-0.38928	0.44551	protein_coding	protein_coding	0.0342723	NA	NA	NA	NA	Non-Significant	DEG
ENST00000375883.7	MSBB BM36	ENSG00000156345.17	CDK20	-0.486297	1.38919e-06	-0.690619	0.146913	protein_coding	protein_coding	-0.0293322	NA	NA	NA	NA	Non-Significant	DEG
ENST00000459720.5	MSBB BM36	ENSG00000156345.17	CDK20	-0.486297	1.38919e-06	-0.274096	0.027842	protein_coding	retained_intron	0.0356631	NA	NA	NA	NA	Non-Significant	DEG
ENST00000486228.7	MSBB BM36	ENSG00000156345.17	CDK20	-0.486297	1.38919e-06	-0.271026	0.898157	protein_coding	retained_intron	0.00582737	NA	NA	NA	NA	Non-Significant	DEG
ENST00000603475.1	MSBB BM36	ENSG00000156345.17	CDK20	-0.486297	1.38919e-06	-0.126216	0.517254	protein_coding	retained_intron	0.013909	NA	NA	NA	NA	Non-Significant	DEG
ENST00000604175.5	MSBB BM36	ENSG00000156345.17	CDK20	-0.486297	1.38919e-06	-0.155555	0.897375	protein_coding	retained_intron	0.00304177	NA	NA	NA	NA	Non-Significant	DEG
ENST00000605159.5	MSBB BM36	ENSG00000156345.17	CDK20	-0.486297	1.38919e-06	-0.63708	0.349949	protein_coding	protein_coding	-0.0163687	NA	NA	NA	NA	Non-Significant	DEG
ENST00000605591.1	MSBB BM36	ENSG00000156345.17	CDK20	-0.486297	1.38919e-06	-0.654675	0.334672	protein_coding	retained_intron	-0.0160125	NA	NA	NA	NA	Non-Significant	DEG
ENST00000261692.6	MSBB BM36	ENSG00000111328.6	CDK2AP1	0.701494	2.65395e-06	0.693463	0.000404794	protein_coding	protein_coding	0.00548363	NA	NA	NA	NA	Non-Significant	DEG
ENST00000535796.1	MSBB BM36	ENSG00000111328.6	CDK2AP1	0.701494	2.65395e-06	0.712099	0.184372	protein_coding	protein_coding	0.000497862	NA	NA	NA	NA	Non-Significant	DEG
ENST00000535979.5	MSBB BM36	ENSG00000111328.6	CDK2AP1	0.701494	2.65395e-06	0.360388	0.196094	protein_coding	protein_coding	-0.00441622	NA	NA	NA	NA	Non-Significant	DEG
ENST00000538446.5	MSBB BM36	ENSG00000111328.6	CDK2AP1	0.701494	2.65395e-06	0.66695	0.541941	protein_coding	protein_coding	0.000457777	NA	NA	NA	NA	Non-Significant	DEG
ENST00000542174.5	MSBB BM36	ENSG00000111328.6	CDK2AP1	0.701494	2.65395e-06	0.266343	0.331703	protein_coding	protein_coding	-0.00151313	NA	NA	NA	NA	Non-Significant	DEG
ENST00000544658.5	MSBB BM36	ENSG00000111328.6	CDK2AP1	0.701494	2.65395e-06	0.353483	0.479543	protein_coding	protein_coding	-0.00078872	NA	NA	NA	NA	Non-Significant	DEG
ENST00000618072.4	MSBB BM36	ENSG00000111328.6	CDK2AP1	0.701494	2.65395e-06	0.704936	0.000371496	protein_coding	protein_coding	0.000258505	NA	NA	NA	NA	Non-Significant	DEG
ENST00000478512.1	MAYO	ENSG00000237451.3	CDK2AP2P2	-0.464689	9.66762e-05	-0.452137	0.000684154	processed_pseudogene	processed_pseudogene	0	NA	NA	NA	NA	Non-Significant	DEG
ENST00000425876.6	MAYO	ENSG00000250506.7	CDK3	-0.413758	0.00047306	-0.408288	0.0272496	protein_coding	protein_coding	0.0122887	NA	NA	NA	NA	Non-Significant	DEG
ENST00000448471.2	MAYO	ENSG00000250506.7	CDK3	-0.413758	0.00047306	-3.79621	0.419087	protein_coding	protein_coding	-0.0432329	NA	NA	NA	NA	Non-Significant	DEG
ENST00000586261.2	MAYO	ENSG00000250506.7	CDK3	-0.413758	0.00047306	-0.0703779	0.7415	protein_coding	protein_coding	0.0309479	NA	NA	NA	NA	Non-Significant	DEG
ENST00000257904.10	MSBB BM36	ENSG00000135446.16	CDK4	0.0187834	0.846732	0.442958	0.0686933	protein_coding	protein_coding	0.0865305	0.000116323	0.000116323	0.00025045	0.000581614	DTU	Non-Significant
ENST00000297518.4	MAYO	ENSG00000164885.12	CDK5	-0.0883648	0.520579	0.156429	0.507734	protein_coding	protein_coding	0.060708	2.8066e-06	2.8066e-06	5.37033e-06	0	DTU	Non-Significant
ENST00000485972.5	MAYO	ENSG00000164885.12	CDK5	-0.0883648	0.520579	-0.195299	0.170955	protein_coding	protein_coding	-0.0519827	2.8066e-06	2.8066e-06	5.37033e-06	0	DTU	Non-Significant
ENST00000297518.4	MSBB BM36	ENSG00000164885.12	CDK5	-0.59622	2.37304e-06	-0.65734	0.000193807	protein_coding	protein_coding	-0.0341132	NA	NA	NA	NA	Non-Significant	DEG
ENST00000469108.1	MSBB BM36	ENSG00000164885.12	CDK5	-0.59622	2.37304e-06	-0.217401	0.45101	protein_coding	retained_intron	0.016772	NA	NA	NA	NA	Non-Significant	DEG
ENST00000476691.1	MSBB BM36	ENSG00000164885.12	CDK5	-0.59622	2.37304e-06	-0.224477	0.258192	protein_coding	retained_intron	0.0100178	NA	NA	NA	NA	Non-Significant	DEG
ENST00000485972.5	MSBB BM36	ENSG00000164885.12	CDK5	-0.59622	2.37304e-06	-0.670246	0.00015075	protein_coding	protein_coding	-0.0289303	NA	NA	NA	NA	Non-Significant	DEG
ENST00000487703.5	MSBB BM36	ENSG00000164885.12	CDK5	-0.59622	2.37304e-06	0.656526	0.280001	protein_coding	retained_intron	0.0362684	NA	NA	NA	NA	Non-Significant	DEG
ENST00000302625.5	MSBB BM36	ENSG00000171450.5	CDK5R2	-0.414269	0.000877607	-0.418462	0.00753214	protein_coding	protein_coding	0	NA	NA	NA	NA	Non-Significant	DEG
ENST00000338399.8	MAYO	ENSG00000108465.14	CDK5RAP3	-0.528523	1.314e-08	-0.10393	0.182477	protein_coding	protein_coding	0.0432136	NA	NA	NA	NA	Non-Significant	DEG
ENST00000536708.6	MAYO	ENSG00000108465.14	CDK5RAP3	-0.528523	1.314e-08	-0.564867	0.404311	protein_coding	protein_coding	-0.000789024	NA	NA	NA	NA	Non-Significant	DEG
ENST00000577442.5	MAYO	ENSG00000108465.14	CDK5RAP3	-0.528523	1.314e-08	-0.41439	0.562036	protein_coding	retained_intron	-0.00028646	NA	NA	NA	NA	Non-Significant	DEG
ENST00000577664.5	MAYO	ENSG00000108465.14	CDK5RAP3	-0.528523	1.314e-08	-1.15039	1	protein_coding	nonsense_mediated_decay	-0.00035075	NA	NA	NA	NA	Non-Significant	DEG
ENST00000577802.1	MAYO	ENSG00000108465.14	CDK5RAP3	-0.528523	1.314e-08	-0.560718	0.230197	protein_coding	retained_intron	-8.13008e-06	NA	NA	NA	NA	Non-Significant	DEG
ENST00000578018.5	MAYO	ENSG00000108465.14	CDK5RAP3	-0.528523	1.314e-08	0.423028	0.473383	protein_coding	protein_coding	0.00720428	NA	NA	NA	NA	Non-Significant	DEG
ENST00000578134.5	MAYO	ENSG00000108465.14	CDK5RAP3	-0.528523	1.314e-08	0.698741	0.605276	protein_coding	processed_transcript	0.000392933	NA	NA	NA	NA	Non-Significant	DEG
ENST00000578663.1	MAYO	ENSG00000108465.14	CDK5RAP3	-0.528523	1.314e-08	-0.719181	0.0410487	protein_coding	processed_transcript	-0.000991463	NA	NA	NA	NA	Non-Significant	DEG
ENST00000578733.5	MAYO	ENSG00000108465.14	CDK5RAP3	-0.528523	1.314e-08	0.0926373	0.776719	protein_coding	retained_intron	0.00608802	NA	NA	NA	NA	Non-Significant	DEG
ENST00000578996.1	MAYO	ENSG00000108465.14	CDK5RAP3	-0.528523	1.314e-08	-1.69597	3.16436e-09	protein_coding	retained_intron	-0.0481259	NA	NA	NA	NA	Non-Significant	DEG
ENST00000579175.5	MAYO	ENSG00000108465.14	CDK5RAP3	-0.528523	1.314e-08	-0.644712	0.207862	protein_coding	protein_coding	-0.00037242	NA	NA	NA	NA	Non-Significant	DEG
ENST00000579605.5	MAYO	ENSG00000108465.14	CDK5RAP3	-0.528523	1.314e-08	-0.314966	1	protein_coding	nonsense_mediated_decay	-6.83552e-05	NA	NA	NA	NA	Non-Significant	DEG
ENST00000579632.5	MAYO	ENSG00000108465.14	CDK5RAP3	-0.528523	1.314e-08	-0.00775488	1	protein_coding	protein_coding	-5.22514e-05	NA	NA	NA	NA	Non-Significant	DEG
ENST00000579780.5	MAYO	ENSG00000108465.14	CDK5RAP3	-0.528523	1.314e-08	-0.256517	0.238079	protein_coding	retained_intron	0.00113634	NA	NA	NA	NA	Non-Significant	DEG
ENST00000579853.5	MAYO	ENSG00000108465.14	CDK5RAP3	-0.528523	1.314e-08	-0.103906	0.761185	protein_coding	retained_intron	0.00198252	NA	NA	NA	NA	Non-Significant	DEG
ENST00000580287.5	MAYO	ENSG00000108465.14	CDK5RAP3	-0.528523	1.314e-08	-0.633966	1	protein_coding	retained_intron	5.85679e-05	NA	NA	NA	NA	Non-Significant	DEG
ENST00000580391.5	MAYO	ENSG00000108465.14	CDK5RAP3	-0.528523	1.314e-08	-0.703899	0.181153	protein_coding	nonsense_mediated_decay	-0.00312611	NA	NA	NA	NA	Non-Significant	DEG
ENST00000580670.6	MAYO	ENSG00000108465.14	CDK5RAP3	-0.528523	1.314e-08	-1.0388	0.233962	protein_coding	nonsense_mediated_decay	-0.000252158	NA	NA	NA	NA	Non-Significant	DEG
ENST00000581160.5	MAYO	ENSG00000108465.14	CDK5RAP3	-0.528523	1.314e-08	-0.85185	0.268541	protein_coding	processed_transcript	-0.000703815	NA	NA	NA	NA	Non-Significant	DEG
ENST00000581662.1	MAYO	ENSG00000108465.14	CDK5RAP3	-0.528523	1.314e-08	-0.0414694	0.906038	protein_coding	retained_intron	0.00218784	NA	NA	NA	NA	Non-Significant	DEG
ENST00000581708.5	MAYO	ENSG00000108465.14	CDK5RAP3	-0.528523	1.314e-08	-0.314184	0.549437	protein_coding	processed_transcript	0.000490432	NA	NA	NA	NA	Non-Significant	DEG
ENST00000582114.5	MAYO	ENSG00000108465.14	CDK5RAP3	-0.528523	1.314e-08	-0.614905	2.5068e-09	protein_coding	retained_intron	-0.00572348	NA	NA	NA	NA	Non-Significant	DEG
ENST00000582275.5	MAYO	ENSG00000108465.14	CDK5RAP3	-0.528523	1.314e-08	-0.464757	1	protein_coding	retained_intron	-0.000101907	NA	NA	NA	NA	Non-Significant	DEG
ENST00000582482.1	MAYO	ENSG00000108465.14	CDK5RAP3	-0.528523	1.314e-08	-0.265472	0.00165112	protein_coding	retained_intron	0.00131998	NA	NA	NA	NA	Non-Significant	DEG
ENST00000583182.5	MAYO	ENSG00000108465.14	CDK5RAP3	-0.528523	1.314e-08	-0.288877	1	protein_coding	retained_intron	-1.11007e-05	NA	NA	NA	NA	Non-Significant	DEG
ENST00000583352.5	MAYO	ENSG00000108465.14	CDK5RAP3	-0.528523	1.314e-08	0.973157	0.585082	protein_coding	protein_coding	0.000699187	NA	NA	NA	NA	Non-Significant	DEG
ENST00000583363.5	MAYO	ENSG00000108465.14	CDK5RAP3	-0.528523	1.314e-08	-0.279009	1	protein_coding	nonsense_mediated_decay	-1.65729e-05	NA	NA	NA	NA	Non-Significant	DEG
ENST00000583697.1	MAYO	ENSG00000108465.14	CDK5RAP3	-0.528523	1.314e-08	-0.94683	5.86732e-06	protein_coding	protein_coding	-0.0127793	NA	NA	NA	NA	Non-Significant	DEG
ENST00000584042.1	MAYO	ENSG00000108465.14	CDK5RAP3	-0.528523	1.314e-08	-0.0934174	0.929656	protein_coding	retained_intron	0.000537179	NA	NA	NA	NA	Non-Significant	DEG
ENST00000584063.5	MAYO	ENSG00000108465.14	CDK5RAP3	-0.528523	1.314e-08	-0.30632	0.00662146	protein_coding	retained_intron	0.0191033	NA	NA	NA	NA	Non-Significant	DEG
ENST00000584168.5	MAYO	ENSG00000108465.14	CDK5RAP3	-0.528523	1.314e-08	2.30546	1	protein_coding	retained_intron	0.00017833	NA	NA	NA	NA	Non-Significant	DEG
ENST00000584186.1	MAYO	ENSG00000108465.14	CDK5RAP3	-0.528523	1.314e-08	-0.199492	1	protein_coding	retained_intron	-1.09131e-05	NA	NA	NA	NA	Non-Significant	DEG
ENST00000584525.5	MAYO	ENSG00000108465.14	CDK5RAP3	-0.528523	1.314e-08	-0.101522	0.864983	protein_coding	retained_intron	0.0012525	NA	NA	NA	NA	Non-Significant	DEG
ENST00000584592.5	MAYO	ENSG00000108465.14	CDK5RAP3	-0.528523	1.314e-08	-0.378333	0.674277	protein_coding	processed_transcript	1.36335e-05	NA	NA	NA	NA	Non-Significant	DEG
ENST00000585163.5	MAYO	ENSG00000108465.14	CDK5RAP3	-0.528523	1.314e-08	-0.648217	0.00458503	protein_coding	retained_intron	-0.0120406	NA	NA	NA	NA	Non-Significant	DEG
ENST00000530553.1	ROSMAP	ENSG00000100490.9	CDKL1	-0.0172742	0.912971	0.0981815	0.805342	protein_coding	processed_transcript	0.0539585	0.0012038	0.0012038	0.00205683	0.00601901	DTU	Non-Significant
ENST00000530553.1	MSBB BM22	ENSG00000100490.9	CDKL1	0.198717	0.0157089	0.472188	0.00908043	protein_coding	processed_transcript	0.110496	1.04876e-08	1.04876e-08	1.98829e-07	7.34129e-08	DTU	Non-Significant
ENST00000530553.1	MSBB BM36	ENSG00000100490.9	CDKL1	0.00048291	0.995968	0.195756	0.230739	protein_coding	processed_transcript	0.0685501	0.000639396	0.00166673	0.00111465	0.0116671	DTU	Non-Significant
ENST00000244741.9	MAYO	ENSG00000124762.13	CDKN1A	0.27897	0.232217	0.404092	0.107736	protein_coding	protein_coding	0.0651161	0.000912907	0.000912907	0.00111608	0.000912907	DTU	Non-Significant
ENST00000244741.9	MSBB BM36	ENSG00000124762.13	CDKN1A	0.640253	0.00117198	0.658347	0.018445	protein_coding	protein_coding	0.0223515	0.00109993	0.140915	0.00177727	0.281831	Non-Significant	DEG
ENST00000373711.3	MSBB BM36	ENSG00000124762.13	CDKN1A	0.640253	0.00117198	0.237105	0.684905	protein_coding	protein_coding	-0.0320988	0.00109993	0.0680363	0.00177727	0.204109	Non-Significant	DEG
ENST00000405375.5	MSBB BM36	ENSG00000124762.13	CDKN1A	0.640253	0.00117198	1.4293	0.0333242	protein_coding	protein_coding	0.0282258	0.00109993	0.00512507	0.00177727	0.0153752	Non-Significant	DEG
ENST00000448526.6	MSBB BM36	ENSG00000124762.13	CDKN1A	0.640253	0.00117198	3.46688	0.0276952	protein_coding	protein_coding	0.0119084	NA	NA	NA	NA	Non-Significant	DEG
ENST00000459970.1	MSBB BM36	ENSG00000124762.13	CDKN1A	0.640253	0.00117198	0.605128	1	protein_coding	processed_transcript	-0.00147735	NA	NA	NA	NA	Non-Significant	DEG
ENST00000462537.3	MSBB BM36	ENSG00000124762.13	CDKN1A	0.640253	0.00117198	0.853466	0.00602329	protein_coding	processed_transcript	0.00506554	0.00109993	0.581114	0.00177727	0.581114	Non-Significant	DEG
ENST00000478800.1	MSBB BM36	ENSG00000124762.13	CDKN1A	0.640253	0.00117198	-0.0411177	0.956677	protein_coding	processed_transcript	-0.0648574	0.00109993	0.00109993	0.00177727	0.00329978	DTU	DEG
ENST00000615513.4	MSBB BM36	ENSG00000124762.13	CDKN1A	0.640253	0.00117198	1.98413	0.301203	protein_coding	protein_coding	0.0308715	NA	NA	NA	NA	Non-Significant	DEG
ENST00000313407.10	MAYO	ENSG00000273707.4	CDKN1C	-0.536025	0.000770175	-0.263673	0.657276	protein_coding	protein_coding	-0.00508934	NA	NA	NA	NA	Non-Significant	DEG
ENST00000616138.2	MAYO	ENSG00000273707.4	CDKN1C	-0.536025	0.000770175	0.0276212	0.960313	protein_coding	protein_coding	0.00216923	NA	NA	NA	NA	Non-Significant	DEG
ENST00000631604.1	MAYO	ENSG00000273707.4	CDKN1C	-0.536025	0.000770175	-0.556083	0.00317226	protein_coding	protein_coding	-0.00107814	NA	NA	NA	NA	Non-Significant	DEG
ENST00000631746.1	MAYO	ENSG00000273707.4	CDKN1C	-0.536025	0.000770175	0.0239608	0.985413	protein_coding	retained_intron	0.00399306	NA	NA	NA	NA	Non-Significant	DEG
ENST00000313407.10	MSBB BM36	ENSG00000273707.4	CDKN1C	0.529626	0.00219596	-0.459387	0.784182	protein_coding	protein_coding	-0.0331224	NA	NA	NA	NA	Non-Significant	DEG
ENST00000616138.2	MSBB BM36	ENSG00000273707.4	CDKN1C	0.529626	0.00219596	0.454635	0.799966	protein_coding	protein_coding	0.00155951	NA	NA	NA	NA	Non-Significant	DEG
ENST00000631604.1	MSBB BM36	ENSG00000273707.4	CDKN1C	0.529626	0.00219596	0.544244	0.0144154	protein_coding	protein_coding	0.0182016	NA	NA	NA	NA	Non-Significant	DEG
ENST00000631746.1	MSBB BM36	ENSG00000273707.4	CDKN1C	0.529626	0.00219596	1.4967	1	protein_coding	retained_intron	0.011702	NA	NA	NA	NA	Non-Significant	DEG
ENST00000633020.1	MSBB BM36	ENSG00000273707.4	CDKN1C	0.529626	0.00219596	0.747444	1	protein_coding	protein_coding	0.00165457	NA	NA	NA	NA	Non-Significant	DEG
ENST00000304494.9	MSBB BM36	ENSG00000147889.17	CDKN2A	0.450924	0.00200012	0.509326	0.500689	protein_coding	protein_coding	0.0111026	NA	NA	NA	NA	Non-Significant	DEG
ENST00000380150.2	MSBB BM36	ENSG00000147889.17	CDKN2A	0.450924	0.00200012	0.586252	1	protein_coding	processed_transcript	0.0110176	NA	NA	NA	NA	Non-Significant	DEG
ENST00000380151.3	MSBB BM36	ENSG00000147889.17	CDKN2A	0.450924	0.00200012	1.23713	1	protein_coding	nonsense_mediated_decay	0.0163288	NA	NA	NA	NA	Non-Significant	DEG
ENST00000470819.2	MSBB BM36	ENSG00000147889.17	CDKN2A	0.450924	0.00200012	0.504362	0.0197493	protein_coding	processed_transcript	0.0352032	NA	NA	NA	NA	Non-Significant	DEG
ENST00000479692.2	MSBB BM36	ENSG00000147889.17	CDKN2A	0.450924	0.00200012	1.08598	1	protein_coding	protein_coding	0.00632127	NA	NA	NA	NA	Non-Significant	DEG
ENST00000494262.5	MSBB BM36	ENSG00000147889.17	CDKN2A	0.450924	0.00200012	0.758879	0.374826	protein_coding	protein_coding	0.00331927	NA	NA	NA	NA	Non-Significant	DEG
ENST00000497750.1	MSBB BM36	ENSG00000147889.17	CDKN2A	0.450924	0.00200012	0.288003	1	protein_coding	protein_coding	-0.0174519	NA	NA	NA	NA	Non-Significant	DEG
ENST00000498124.1	MSBB BM36	ENSG00000147889.17	CDKN2A	0.450924	0.00200012	0.347859	1	protein_coding	protein_coding	-0.0109408	NA	NA	NA	NA	Non-Significant	DEG
ENST00000498628.6	MSBB BM36	ENSG00000147889.17	CDKN2A	0.450924	0.00200012	0.473875	0.33077	protein_coding	protein_coding	-0.020869	NA	NA	NA	NA	Non-Significant	DEG
ENST00000530628.2	MSBB BM36	ENSG00000147889.17	CDKN2A	0.450924	0.00200012	0.371352	0.568308	protein_coding	protein_coding	-0.0134687	NA	NA	NA	NA	Non-Significant	DEG
ENST00000577854.1	MSBB BM36	ENSG00000147889.17	CDKN2A	0.450924	0.00200012	0.486635	1	protein_coding	processed_transcript	0.00441821	NA	NA	NA	NA	Non-Significant	DEG
ENST00000578845.2	MSBB BM36	ENSG00000147889.17	CDKN2A	0.450924	0.00200012	-0.377865	0.792114	protein_coding	protein_coding	-0.00510256	NA	NA	NA	NA	Non-Significant	DEG
ENST00000579122.1	MSBB BM36	ENSG00000147889.17	CDKN2A	0.450924	0.00200012	-0.279791	1	protein_coding	protein_coding	-0.0172961	NA	NA	NA	NA	Non-Significant	DEG
ENST00000579755.1	MSBB BM36	ENSG00000147889.17	CDKN2A	0.450924	0.00200012	0.251015	0.800321	protein_coding	protein_coding	-0.00258407	NA	NA	NA	NA	Non-Significant	DEG
ENST00000302350.4	MAYO	ENSG00000168564.5	CDKN2AIP	0.152301	0.000107151	0.0514274	0.574962	protein_coding	protein_coding	-0.0532528	0.000464178	0.000464178	0.0005968	0	DTU	Non-Significant
ENST00000504169.1	MAYO	ENSG00000168564.5	CDKN2AIP	0.152301	0.000107151	0.392096	4.68117e-05	protein_coding	protein_coding	0.0539716	0.000464178	0.000464178	0.0005968	0	DTU	Non-Significant
ENST00000276925.6	MAYO	ENSG00000147883.10	CDKN2B	0.431635	2.82645e-05	0.391919	0.000147711	protein_coding	protein_coding	-0.0238713	NA	NA	NA	NA	Non-Significant	DEG
ENST00000380142.4	MAYO	ENSG00000147883.10	CDKN2B	0.431635	2.82645e-05	0.376942	0.280427	protein_coding	protein_coding	0.00160338	NA	NA	NA	NA	Non-Significant	DEG
ENST00000579591.1	MAYO	ENSG00000147883.10	CDKN2B	0.431635	2.82645e-05	0.626261	0.00271216	protein_coding	retained_intron	0.0222642	NA	NA	NA	NA	Non-Significant	DEG
ENST00000276925.6	MSBB BM36	ENSG00000147883.10	CDKN2B	0.740359	3.73638e-08	0.693115	3.07441e-08	protein_coding	protein_coding	-0.00225857	NA	NA	NA	NA	Non-Significant	DEG
ENST00000380142.4	MSBB BM36	ENSG00000147883.10	CDKN2B	0.740359	3.73638e-08	0.426065	0.572666	protein_coding	protein_coding	-0.0227872	NA	NA	NA	NA	Non-Significant	DEG
ENST00000579591.1	MSBB BM36	ENSG00000147883.10	CDKN2B	0.740359	3.73638e-08	0.992884	0.102582	protein_coding	retained_intron	0.025049	NA	NA	NA	NA	Non-Significant	DEG
ENST00000335766.2	MSBB BM36	ENSG00000129355.6	CDKN2D	-0.471393	4.45759e-05	-0.510044	0.0143811	protein_coding	protein_coding	-0.0432303	NA	NA	NA	NA	Non-Significant	DEG
ENST00000393599.2	MSBB BM36	ENSG00000129355.6	CDKN2D	-0.471393	4.45759e-05	-0.43843	0.00822905	protein_coding	protein_coding	0.0432303	NA	NA	NA	NA	Non-Significant	DEG
ENST00000263577.11	MAYO	ENSG00000064309.14	CDON	0.466438	0.000864613	0	1	protein_coding	protein_coding	0.000286585	NA	NA	NA	NA	Non-Significant	DEG
ENST00000392693.7	MAYO	ENSG00000064309.14	CDON	0.466438	0.000864613	0.763091	2.18431e-13	protein_coding	protein_coding	0.0299477	NA	NA	NA	NA	Non-Significant	DEG
ENST00000525625.1	MAYO	ENSG00000064309.14	CDON	0.466438	0.000864613	0.455071	0.123682	protein_coding	retained_intron	0.00216029	NA	NA	NA	NA	Non-Significant	DEG
ENST00000527967.5	MAYO	ENSG00000064309.14	CDON	0.466438	0.000864613	0.824473	0.00659823	protein_coding	protein_coding	0.014997	NA	NA	NA	NA	Non-Significant	DEG
ENST00000531586.5	MAYO	ENSG00000064309.14	CDON	0.466438	0.000864613	-0.262649	1	protein_coding	protein_coding	-0.00095641	NA	NA	NA	NA	Non-Significant	DEG
ENST00000531738.5	MAYO	ENSG00000064309.14	CDON	0.466438	0.000864613	0.325068	0.0853456	protein_coding	protein_coding	-0.0337115	NA	NA	NA	NA	Non-Significant	DEG
ENST00000531830.1	MAYO	ENSG00000064309.14	CDON	0.466438	0.000864613	0.0558127	0.940898	protein_coding	nonsense_mediated_decay	-0.00307752	NA	NA	NA	NA	Non-Significant	DEG
ENST00000534661.5	MAYO	ENSG00000064309.14	CDON	0.466438	0.000864613	-0.2549	0.937377	protein_coding	protein_coding	-0.00410522	NA	NA	NA	NA	Non-Significant	DEG
ENST00000534818.1	MAYO	ENSG00000064309.14	CDON	0.466438	0.000864613	-0.308545	1	protein_coding	protein_coding	-0.00554096	NA	NA	NA	NA	Non-Significant	DEG
ENST00000370532.4	MSBB BM10	ENSG00000184258.7	CDR1	0.810594	0.00244999	0.829344	0.00683221	protein_coding	protein_coding	0	NA	NA	NA	NA	Non-Significant	DEG
ENST00000370532.4	MSBB BM36	ENSG00000184258.7	CDR1	0.590891	0.00219618	0.573514	0.00920777	protein_coding	protein_coding	0	NA	NA	NA	NA	Non-Significant	DEG
ENST00000264993.7	MAYO	ENSG00000091527.15	CDV3	0.197837	0.000141215	-0.0316615	0.76159	protein_coding	protein_coding	-0.0646108	4.74891e-09	4.74891e-09	1.59201e-08	9.49782e-09	DTU	Non-Significant
ENST00000483019.1	MSBB BM36	ENSG00000153046.17	CDYL	-0.221776	0.00590101	-0.37669	0.0261088	protein_coding	processed_transcript	-0.0806275	0.000563652	0.000563652	0.000997972	0.0011273	DTU	Non-Significant
ENST00000562753.1	MSBB BM36	ENSG00000166446.14	CDYL2	-0.200165	0.00741726	-0.336393	0.0561158	protein_coding	processed_transcript	-0.056962	0.00228516	0.00228516	0.00337306	0.0114258	DTU	Non-Significant
ENST00000187608.13	MAYO	ENSG00000007129.17	CEACAM21	-0.441041	0.00858849	-0.284506	0.690545	protein_coding	protein_coding	0.00917355	NA	NA	NA	NA	Non-Significant	DEG
ENST00000401445.3	MAYO	ENSG00000007129.17	CEACAM21	-0.441041	0.00858849	-0.229047	1	protein_coding	protein_coding	-0.00185647	NA	NA	NA	NA	Non-Significant	DEG
ENST00000407170.6	MAYO	ENSG00000007129.17	CEACAM21	-0.441041	0.00858849	0.0125124	0.985823	protein_coding	protein_coding	0.0606287	NA	NA	NA	NA	NA	DEG
ENST00000457737.5	MAYO	ENSG00000007129.17	CEACAM21	-0.441041	0.00858849	-0.0420629	0.956568	protein_coding	nonsense_mediated_decay	0.0270158	NA	NA	NA	NA	Non-Significant	DEG
ENST00000482870.6	MAYO	ENSG00000007129.17	CEACAM21	-0.441041	0.00858849	-0.600933	0.546972	protein_coding	processed_transcript	0.00211354	NA	NA	NA	NA	Non-Significant	DEG
ENST00000618577.4	MAYO	ENSG00000007129.17	CEACAM21	-0.441041	0.00858849	-0.591519	0.0986937	protein_coding	processed_transcript	-0.0351481	NA	NA	NA	NA	Non-Significant	DEG
ENST00000632983.1	MAYO	ENSG00000007129.17	CEACAM21	-0.441041	0.00858849	-0.575252	0.0313438	protein_coding	protein_coding	-0.0619385	NA	NA	NA	NA	NA	DEG
ENST00000498907.2	MSBB BM36	ENSG00000245848.2	CEBPA	0.525076	1.06088e-08	0.508494	4.17675e-06	protein_coding	protein_coding	0	NA	NA	NA	NA	Non-Significant	DEG
ENST00000303004.4	MSBB BM36	ENSG00000172216.5	CEBPB	0.454572	0.000236364	0.429331	0.00441604	protein_coding	protein_coding	0	NA	NA	NA	NA	Non-Significant	DEG
ENST00000408965.3	MSBB BM36	ENSG00000221869.4	CEBPD	0.735557	4.40685e-06	0.703389	0.000141594	protein_coding	protein_coding	0	NA	NA	NA	NA	Non-Significant	DEG
ENST00000262608.12	MAYO	ENSG00000099954.18	CECR2	-0.411164	0.00150264	0.168886	0.946174	protein_coding	protein_coding	0.00251285	NA	NA	NA	NA	Non-Significant	DEG
ENST00000342247.9	MAYO	ENSG00000099954.18	CECR2	-0.411164	0.00150264	-0.117468	0.660739	protein_coding	protein_coding	0.0182721	NA	NA	NA	NA	Non-Significant	DEG
ENST00000355219.3	MAYO	ENSG00000099954.18	CECR2	-0.411164	0.00150264	-0.172124	0.525685	protein_coding	nonsense_mediated_decay	0.00318996	NA	NA	NA	NA	Non-Significant	DEG
ENST00000400585.6	MAYO	ENSG00000099954.18	CECR2	-0.411164	0.00150264	0.159606	0.908656	protein_coding	protein_coding	0.00351648	NA	NA	NA	NA	Non-Significant	DEG
ENST00000497534.1	MAYO	ENSG00000099954.18	CECR2	-0.411164	0.00150264	-0.411392	0.520493	protein_coding	processed_transcript	0.00134816	NA	NA	NA	NA	Non-Significant	DEG
ENST00000612582.1	MAYO	ENSG00000099954.18	CECR2	-0.411164	0.00150264	-0.422412	0.000912292	protein_coding	protein_coding	-0.0288346	NA	NA	NA	NA	Non-Significant	DEG
ENST00000417956.6	MAYO	ENSG00000048740.18	CELF2	-0.0152965	0.912974	0.383547	0.00209613	protein_coding	protein_coding	0.0546845	2.15795e-05	2.15795e-05	3.47408e-05	8.63179e-05	DTU	Non-Significant
ENST00000542579.5	MAYO	ENSG00000048740.18	CELF2	-0.0152965	0.912974	-0.166293	0.322508	protein_coding	protein_coding	-0.0578392	2.15795e-05	0.000914302	3.47408e-05	0.00365721	DTU	Non-Significant
ENST00000479893.5	MSBB BM36	ENSG00000159409.14	CELF3	-0.298089	0.031571	-0.535611	0.0437066	protein_coding	processed_transcript	-0.0660626	0.000187086	0.000187086	0.000384392	0.000935431	DTU	Non-Significant
ENST00000271332.3	MAYO	ENSG00000143126.7	CELSR2	-0.0447692	0.553878	0.126484	0.309805	protein_coding	protein_coding	0.0551159	0.00321542	0.00321542	0.00364586	0.00643085	DTU	Non-Significant
ENST00000498157.1	MAYO	ENSG00000143126.7	CELSR2	-0.0447692	0.553878	-0.315131	0.0297865	protein_coding	processed_transcript	-0.0536017	0.00321542	0.00965229	0.00364586	0.0193046	DTU	Non-Significant
ENST00000271332.3	MSBB BM36	ENSG00000143126.7	CELSR2	-0.103863	0.369831	-0.203688	0.197006	protein_coding	protein_coding	-0.0660993	2.6591e-07	2.6591e-07	1.07465e-06	5.31819e-07	DTU	Non-Significant
ENST00000220244.7	MAYO	ENSG00000103888.16	CEMIP	1.01005	1.34948e-10	1.65982	2.46568e-14	protein_coding	protein_coding	0.109653	NA	NA	NA	NA	NA	DEG
ENST00000356249.9	MAYO	ENSG00000103888.16	CEMIP	1.01005	1.34948e-10	0.253995	0.778501	protein_coding	protein_coding	-0.0269841	NA	NA	NA	NA	Non-Significant	DEG
ENST00000394685.7	MAYO	ENSG00000103888.16	CEMIP	1.01005	1.34948e-10	0.342391	0.59457	protein_coding	protein_coding	-0.0270231	NA	NA	NA	NA	Non-Significant	DEG
ENST00000495041.1	MAYO	ENSG00000103888.16	CEMIP	1.01005	1.34948e-10	-0.838185	1	protein_coding	nonsense_mediated_decay	-0.0131232	NA	NA	NA	NA	Non-Significant	DEG
ENST00000559966.1	MAYO	ENSG00000103888.16	CEMIP	1.01005	1.34948e-10	-0.793971	1	protein_coding	retained_intron	-0.00413615	NA	NA	NA	NA	Non-Significant	DEG
ENST00000560027.1	MAYO	ENSG00000103888.16	CEMIP	1.01005	1.34948e-10	0.232199	0.23833	protein_coding	protein_coding	-0.0383797	NA	NA	NA	NA	Non-Significant	DEG
ENST00000377044.8	MAYO	ENSG00000135048.13	CEMIP2	0.232982	0.00381108	0.666193	1.04654e-05	protein_coding	protein_coding	0.0711707	5.62362e-11	5.62362e-11	2.76392e-10	1.12472e-10	DTU	Non-Significant
ENST00000377057.5	MAYO	ENSG00000135048.13	CEMIP2	0.232982	0.00381108	0.0485863	0.796917	protein_coding	retained_intron	-0.0531992	5.62362e-11	5.53547e-05	2.76392e-10	0.000110709	DTU	Non-Significant
ENST00000565480.1	MAYO	ENSG00000205923.3	CEMP1	-1.04866	0.000103111	-2.0321	0.00963267	protein_coding	protein_coding	-0.0599303	NA	NA	NA	NA	NA	DEG
ENST00000567119.1	MAYO	ENSG00000205923.3	CEMP1	-1.04866	0.000103111	-0.531646	0.045152	protein_coding	protein_coding	0.0599303	NA	NA	NA	NA	NA	DEG
ENST00000330106.4	MSBB BM36	ENSG00000184524.5	CEND1	-0.459686	0.000295285	-0.454754	0.00445198	protein_coding	protein_coding	0.000115813	NA	NA	NA	NA	Non-Significant	DEG
ENST00000524587.1	MSBB BM36	ENSG00000184524.5	CEND1	-0.459686	0.000295285	0.184361	1	protein_coding	processed_transcript	-0.000115813	NA	NA	NA	NA	Non-Significant	DEG
ENST00000379751.4	MAYO	ENSG00000125817.7	CENPB	-0.46231	0.000952572	-0.454199	0.00193837	protein_coding	protein_coding	0	NA	NA	NA	NA	Non-Significant	DEG
ENST00000565150.2	MSBB BM22	ENSG00000177946.6	CENPBD1	-0.0738148	0.240241	0.157969	0.733611	protein_coding	transcribed_unitary_pseudogene	0.0580516	0.0434489	0.0434489	0.044661	0.0434489	DTU	Non-Significant
ENST00000273853.10	MAYO	ENSG00000145241.10	CENPC	0.0280376	0.758673	-0.117894	0.111572	protein_coding	protein_coding	-0.058779	0.000122581	0.000122581	0.000172191	0	DTU	Non-Significant
ENST00000545981.5	MSBB BM10	ENSG00000151849.14	CENPJ	0.0756367	0.493481	0.480123	0.147872	protein_coding	protein_coding	0.0503681	9.16528e-05	9.16528e-05	0.000282218	0.000183306	DTU	Non-Significant
ENST00000400900.6	MSBB BM44	ENSG00000251503.8	CENPS-CORT	-0.519672	0.00808825	0.243305	1	protein_coding	protein_coding	0.0473911	NA	NA	NA	NA	Non-Significant	DEG
ENST00000465026.1	MSBB BM44	ENSG00000251503.8	CENPS-CORT	-0.519672	0.00808825	-0.942265	1	protein_coding	protein_coding	-0.102388	NA	NA	NA	NA	NA	DEG
ENST00000470413.6	MSBB BM44	ENSG00000251503.8	CENPS-CORT	-0.519672	0.00808825	-0.272846	1	protein_coding	protein_coding	0.0447679	NA	NA	NA	NA	Non-Significant	DEG
ENST00000602296.6	MSBB BM44	ENSG00000251503.8	CENPS-CORT	-0.519672	0.00808825	-0.500467	1	protein_coding	protein_coding	0.00816	NA	NA	NA	NA	Non-Significant	DEG
ENST00000602787.6	MSBB BM44	ENSG00000251503.8	CENPS-CORT	-0.519672	0.00808825	-0.481246	1	protein_coding	protein_coding	0.00206412	NA	NA	NA	NA	Non-Significant	DEG
ENST00000368325.5	MSBB BM36	ENSG00000203760.8	CENPW	-0.387508	0.000958615	-0.431861	0.26691	protein_coding	protein_coding	-0.0268499	NA	NA	NA	NA	Non-Significant	DEG
ENST00000368326.5	MSBB BM36	ENSG00000203760.8	CENPW	-0.387508	0.000958615	0.039416	0.980099	protein_coding	protein_coding	0.0775992	NA	NA	NA	NA	NA	DEG
ENST00000368328.4	MSBB BM36	ENSG00000203760.8	CENPW	-0.387508	0.000958615	-0.467298	0.0216446	protein_coding	protein_coding	-0.0507507	NA	NA	NA	NA	NA	DEG
ENST00000392769.6	MAYO	ENSG00000154240.16	CEP112	0.212334	0.00270022	0.802878	1.62194e-05	protein_coding	protein_coding	0.0747319	0.0138236	0.0138236	0.0144611	0	DTU	Non-Significant
ENST00000306467.9	MAYO	ENSG00000168944.15	CEP120	0.0991996	0.0837779	0.510946	0.000604377	protein_coding	protein_coding	0.0981771	0.000223628	0.000223628	0.000302287	0	DTU	Non-Significant
ENST00000306481.10	MAYO	ENSG00000168944.15	CEP120	0.0991996	0.0837779	-0.194499	0.421775	protein_coding	protein_coding	-0.100188	0.000223628	0.000223628	0.000302287	0	DTU	Non-Significant
ENST00000269392.8	MAYO	ENSG00000141577.13	CEP131	-0.468729	1.24134e-07	-0.171028	0.0380574	protein_coding	protein_coding	0.0349096	NA	NA	NA	NA	Non-Significant	DEG
ENST00000374782.7	MAYO	ENSG00000141577.13	CEP131	-0.468729	1.24134e-07	-0.323599	0.132853	protein_coding	protein_coding	0.000350876	NA	NA	NA	NA	Non-Significant	DEG
ENST00000450824.6	MAYO	ENSG00000141577.13	CEP131	-0.468729	1.24134e-07	0.195065	0.816699	protein_coding	protein_coding	0.0212627	NA	NA	NA	NA	Non-Significant	DEG
ENST00000570482.2	MAYO	ENSG00000141577.13	CEP131	-0.468729	1.24134e-07	-0.480946	0.118735	protein_coding	processed_transcript	-0.00440338	NA	NA	NA	NA	Non-Significant	DEG
ENST00000570817.5	MAYO	ENSG00000141577.13	CEP131	-0.468729	1.24134e-07	-0.861165	0.00572999	protein_coding	protein_coding	-0.014255	NA	NA	NA	NA	Non-Significant	DEG
ENST00000571292.1	MAYO	ENSG00000141577.13	CEP131	-0.468729	1.24134e-07	-0.694657	0.0622847	protein_coding	protein_coding	-0.0129871	NA	NA	NA	NA	Non-Significant	DEG
ENST00000573053.5	MAYO	ENSG00000141577.13	CEP131	-0.468729	1.24134e-07	-0.737533	1.63285e-06	protein_coding	protein_coding	-0.0239983	NA	NA	NA	NA	Non-Significant	DEG
ENST00000575907.5	MAYO	ENSG00000141577.13	CEP131	-0.468729	1.24134e-07	-1.17925	1	protein_coding	protein_coding	-0.000868793	NA	NA	NA	NA	Non-Significant	DEG
ENST00000278935.7	MAYO	ENSG00000110274.15	CEP164	-0.381051	9.5446e-07	-0.302924	5.75347e-06	protein_coding	protein_coding	0.0146548	NA	NA	NA	NA	Non-Significant	DEG
ENST00000525416.5	MAYO	ENSG00000110274.15	CEP164	-0.381051	9.5446e-07	-0.00797207	0.978496	protein_coding	protein_coding	0.00483355	NA	NA	NA	NA	Non-Significant	DEG
ENST00000525734.5	MAYO	ENSG00000110274.15	CEP164	-0.381051	9.5446e-07	-0.283376	0.0555034	protein_coding	protein_coding	0.00497927	NA	NA	NA	NA	Non-Significant	DEG
ENST00000527609.5	MAYO	ENSG00000110274.15	CEP164	-0.381051	9.5446e-07	-0.00307105	0.995702	protein_coding	protein_coding	0.0037132	NA	NA	NA	NA	Non-Significant	DEG
ENST00000528706.5	MAYO	ENSG00000110274.15	CEP164	-0.381051	9.5446e-07	-0.249056	0.090426	protein_coding	retained_intron	0.00491588	NA	NA	NA	NA	Non-Significant	DEG
ENST00000529153.5	MAYO	ENSG00000110274.15	CEP164	-0.381051	9.5446e-07	-0.601121	0.0728446	protein_coding	retained_intron	-0.00352051	NA	NA	NA	NA	Non-Significant	DEG
ENST00000532187.1	MAYO	ENSG00000110274.15	CEP164	-0.381051	9.5446e-07	-0.299367	0.217497	protein_coding	retained_intron	0.00171964	NA	NA	NA	NA	Non-Significant	DEG
ENST00000533153.5	MAYO	ENSG00000110274.15	CEP164	-0.381051	9.5446e-07	0.153727	1	protein_coding	protein_coding	0.00105722	NA	NA	NA	NA	Non-Significant	DEG
ENST00000533223.1	MAYO	ENSG00000110274.15	CEP164	-0.381051	9.5446e-07	-0.300498	0.0171539	protein_coding	retained_intron	-0.000648468	NA	NA	NA	NA	Non-Significant	DEG
ENST00000533433.1	MAYO	ENSG00000110274.15	CEP164	-0.381051	9.5446e-07	-0.391901	0.000252987	protein_coding	retained_intron	-0.00341951	NA	NA	NA	NA	Non-Significant	DEG
ENST00000533570.1	MAYO	ENSG00000110274.15	CEP164	-0.381051	9.5446e-07	-0.203043	0.385833	protein_coding	protein_coding	0.00319969	NA	NA	NA	NA	Non-Significant	DEG
ENST00000533675.5	MAYO	ENSG00000110274.15	CEP164	-0.381051	9.5446e-07	-0.305641	0.00698368	protein_coding	retained_intron	0.00205638	NA	NA	NA	NA	Non-Significant	DEG
ENST00000533706.5	MAYO	ENSG00000110274.15	CEP164	-0.381051	9.5446e-07	-0.661955	2.80778e-07	protein_coding	processed_transcript	-0.0329354	NA	NA	NA	NA	Non-Significant	DEG
ENST00000639320.1	MAYO	ENSG00000110274.15	CEP164	-0.381051	9.5446e-07	-0.465187	0.0702866	protein_coding	protein_coding	-0.000610038	NA	NA	NA	NA	Non-Significant	DEG
ENST00000468254.5	MAYO	ENSG00000143702.15	CEP170	-0.0736829	0.322762	-0.259386	0.000785521	protein_coding	processed_transcript	-0.0845635	3.55225e-11	3.55225e-11	1.84062e-10	1.4209e-10	DTU	Non-Significant
ENST00000556508.5	MSBB BM36	ENSG00000099814.15	CEP170B	-0.174962	0.285391	0.056366	0.930997	protein_coding	protein_coding	0.0578925	0.000470788	0.000470788	0.000858639	0.000470788	DTU	Non-Significant
ENST00000547691.6	MAYO	ENSG00000198707.14	CEP290	-0.270496	3.64286e-05	-0.411186	5.25882e-06	protein_coding	protein_coding	-0.0643719	0.0019281	0.0019281	0.00224684	0	DTU	Non-Significant
ENST00000309041.11	MSBB BM36	ENSG00000198707.14	CEP290	0.00372281	0.973253	0.739504	0.0662564	protein_coding	protein_coding	0.0635322	5.40021e-06	5.40021e-06	1.54573e-05	3.24013e-05	DTU	Non-Significant
ENST00000531700.5	MAYO	ENSG00000166004.14	CEP295	-0.102553	0.0878457	-0.462031	0.000254135	protein_coding	protein_coding	-0.0506043	0.00180271	0.00180271	0.00210541	0.00180271	DTU	Non-Significant
ENST00000322630.2	MSBB BM36	ENSG00000178404.9	CEP295NL	0.47924	0.00212396	0.647042	0.100319	protein_coding	protein_coding	0.0422888	NA	NA	NA	NA	Non-Significant	DEG
ENST00000586713.5	MSBB BM36	ENSG00000178404.9	CEP295NL	0.47924	0.00212396	0.420853	0.132353	protein_coding	protein_coding	-0.0145196	NA	NA	NA	NA	Non-Significant	DEG
ENST00000587052.1	MSBB BM36	ENSG00000178404.9	CEP295NL	0.47924	0.00212396	0.650278	0.0101389	protein_coding	retained_intron	-0.0228728	NA	NA	NA	NA	Non-Significant	DEG
ENST00000590267.5	MSBB BM36	ENSG00000178404.9	CEP295NL	0.47924	0.00212396	0.505199	0.2955	protein_coding	retained_intron	-0.00367771	NA	NA	NA	NA	Non-Significant	DEG
ENST00000619342.1	MSBB BM36	ENSG00000178404.9	CEP295NL	0.47924	0.00212396	0.221632	0.72964	protein_coding	protein_coding	-0.0012255	NA	NA	NA	NA	Non-Significant	DEG
ENST00000296519.6	MAYO	ENSG00000164118.12	CEP44	-0.0863368	0.305329	-0.201606	0.0198195	protein_coding	protein_coding	-0.0531734	0.0423109	0.0423109	0.0425133	0	DTU	Non-Significant
ENST00000541150.5	MAYO	ENSG00000166037.10	CEP57	-0.00916877	0.8751	-0.23093	0.125688	protein_coding	protein_coding	-0.0542185	0.000190513	0.00705541	0.000260508	0.0141108	DTU	Non-Significant
ENST00000357172.8	MAYO	ENSG00000134255.13	CEPT1	0.0885329	0.100232	0.25638	0.0406601	protein_coding	protein_coding	0.0905031	5.25122e-05	0.000320508	7.77358e-05	0.000641016	DTU	Non-Significant
ENST00000478042.5	MAYO	ENSG00000134255.13	CEPT1	0.0885329	0.100232	-1.80818	0.00646918	protein_coding	processed_transcript	-0.0952749	5.25122e-05	5.25122e-05	7.77358e-05	0.000105024	DTU	Non-Significant
ENST00000372838.8	MAYO	ENSG00000167123.18	CERCAM	-0.923174	4.21823e-08	-2.1166	1.83316e-16	protein_coding	protein_coding	-0.0778743	NA	NA	NA	NA	NA	DEG
ENST00000372842.5	MAYO	ENSG00000167123.18	CERCAM	-0.923174	4.21823e-08	-0.613956	0.00034289	protein_coding	protein_coding	0.0570753	NA	NA	NA	NA	NA	DEG
ENST00000411852.5	MAYO	ENSG00000167123.18	CERCAM	-0.923174	4.21823e-08	-0.691072	0.0106333	protein_coding	protein_coding	0.00107577	NA	NA	NA	NA	Non-Significant	DEG
ENST00000420034.5	MAYO	ENSG00000167123.18	CERCAM	-0.923174	4.21823e-08	-0.519053	0.00581476	protein_coding	protein_coding	0.0192846	NA	NA	NA	NA	Non-Significant	DEG
ENST00000420512.5	MAYO	ENSG00000167123.18	CERCAM	-0.923174	4.21823e-08	-0.534943	0.0230506	protein_coding	protein_coding	0.00185159	NA	NA	NA	NA	Non-Significant	DEG
ENST00000447915.5	MAYO	ENSG00000167123.18	CERCAM	-0.923174	4.21823e-08	-0.296496	0.213526	protein_coding	protein_coding	0.00627339	NA	NA	NA	NA	Non-Significant	DEG
ENST00000463535.5	MAYO	ENSG00000167123.18	CERCAM	-0.923174	4.21823e-08	-0.391139	0.080286	protein_coding	retained_intron	0.0120356	NA	NA	NA	NA	Non-Significant	DEG
ENST00000472858.1	MAYO	ENSG00000167123.18	CERCAM	-0.923174	4.21823e-08	-0.344274	0.39887	protein_coding	processed_transcript	0.000324984	NA	NA	NA	NA	Non-Significant	DEG
ENST00000483737.1	MAYO	ENSG00000167123.18	CERCAM	-0.923174	4.21823e-08	-0.601127	0.00873919	protein_coding	retained_intron	0.00500672	NA	NA	NA	NA	Non-Significant	DEG
ENST00000483893.5	MAYO	ENSG00000167123.18	CERCAM	-0.923174	4.21823e-08	-0.817102	2.38208e-06	protein_coding	processed_transcript	0.00150507	NA	NA	NA	NA	Non-Significant	DEG
ENST00000487001.6	MAYO	ENSG00000167123.18	CERCAM	-0.923174	4.21823e-08	-0.982087	0.00130116	protein_coding	processed_transcript	0.00190294	NA	NA	NA	NA	Non-Significant	DEG
ENST00000493788.5	MAYO	ENSG00000167123.18	CERCAM	-0.923174	4.21823e-08	-0.910163	0.000830728	protein_coding	processed_transcript	-0.00445635	NA	NA	NA	NA	Non-Significant	DEG
ENST00000612334.1	MAYO	ENSG00000167123.18	CERCAM	-0.923174	4.21823e-08	-0.146747	0.930507	protein_coding	protein_coding	0.00233068	NA	NA	NA	NA	Non-Significant	DEG
ENST00000613052.1	MAYO	ENSG00000167123.18	CERCAM	-0.923174	4.21823e-08	-2.73106	1.10204e-06	protein_coding	protein_coding	-0.0263775	NA	NA	NA	NA	Non-Significant	DEG
ENST00000429504.6	MAYO	ENSG00000223802.7	CERS1	0.102023	0.343604	0.567722	3.8923e-05	protein_coding	protein_coding	0.0510808	1.30781e-08	1.30781e-08	3.95804e-08	2.61562e-08	DTU	Non-Significant
ENST00000560793.6	MAYO	ENSG00000143418.19	CERS2	0.0441454	0.763325	-0.124616	0.43918	protein_coding	protein_coding	-0.0654511	3.78075e-11	3.78075e-11	1.94844e-10	1.13422e-10	DTU	Non-Significant
ENST00000345896.8	MSBB BM36	ENSG00000143418.19	CERS2	0.621363	7.74012e-08	1.07309	0.483664	protein_coding	processed_transcript	0.00191242	NA	NA	NA	NA	Non-Significant	DEG
ENST00000361419.9	MSBB BM36	ENSG00000143418.19	CERS2	0.621363	7.74012e-08	0.992885	0.0239268	protein_coding	protein_coding	0.0106511	NA	NA	NA	NA	Non-Significant	DEG
ENST00000368949.8	MSBB BM36	ENSG00000143418.19	CERS2	0.621363	7.74012e-08	0.507418	0.234833	protein_coding	protein_coding	-0.00740725	NA	NA	NA	NA	Non-Significant	DEG
ENST00000368954.9	MSBB BM36	ENSG00000143418.19	CERS2	0.621363	7.74012e-08	0.42568	0.0684454	protein_coding	protein_coding	-0.0149935	NA	NA	NA	NA	Non-Significant	DEG
ENST00000421609.5	MSBB BM36	ENSG00000143418.19	CERS2	0.621363	7.74012e-08	0.617066	0.583191	protein_coding	protein_coding	0.00435318	NA	NA	NA	NA	Non-Significant	DEG
ENST00000457392.1	MSBB BM36	ENSG00000143418.19	CERS2	0.621363	7.74012e-08	0.380143	0.782593	protein_coding	protein_coding	-0.0042503	NA	NA	NA	NA	Non-Significant	DEG
ENST00000460664.5	MSBB BM36	ENSG00000143418.19	CERS2	0.621363	7.74012e-08	0.333536	1	protein_coding	retained_intron	0.00107721	NA	NA	NA	NA	Non-Significant	DEG
ENST00000482825.7	MSBB BM36	ENSG00000143418.19	CERS2	0.621363	7.74012e-08	-0.0112314	0.973641	protein_coding	retained_intron	-0.00771519	NA	NA	NA	NA	Non-Significant	DEG
ENST00000558062.5	MSBB BM36	ENSG00000143418.19	CERS2	0.621363	7.74012e-08	1.18139	0.0229356	protein_coding	protein_coding	0.00759489	NA	NA	NA	NA	Non-Significant	DEG
ENST00000559020.1	MSBB BM36	ENSG00000143418.19	CERS2	0.621363	7.74012e-08	0.260147	0.352193	protein_coding	retained_intron	-0.0158384	NA	NA	NA	NA	Non-Significant	DEG
ENST00000559660.1	MSBB BM36	ENSG00000143418.19	CERS2	0.621363	7.74012e-08	0.443326	1	protein_coding	retained_intron	0.00145773	NA	NA	NA	NA	Non-Significant	DEG
ENST00000560793.6	MSBB BM36	ENSG00000143418.19	CERS2	0.621363	7.74012e-08	0.711931	1.48164e-07	protein_coding	protein_coding	0.0276557	NA	NA	NA	NA	Non-Significant	DEG
ENST00000561294.5	MSBB BM36	ENSG00000143418.19	CERS2	0.621363	7.74012e-08	0.241379	0.192049	protein_coding	protein_coding	-0.00449629	NA	NA	NA	NA	Non-Significant	DEG
ENST00000360526.7	MAYO	ENSG00000198848.12	CES1	1.3219	5.50035e-06	2.6137	0.000111445	protein_coding	protein_coding	0.229892	NA	NA	NA	NA	NA	DEG
ENST00000361503.8	MAYO	ENSG00000198848.12	CES1	1.3219	5.50035e-06	1.72595	0.0229397	protein_coding	protein_coding	0.0235344	NA	NA	NA	NA	Non-Significant	DEG
ENST00000422046.6	MAYO	ENSG00000198848.12	CES1	1.3219	5.50035e-06	3.21693	0.000135052	protein_coding	protein_coding	0.0525536	NA	NA	NA	NA	NA	DEG
ENST00000563005.5	MAYO	ENSG00000198848.12	CES1	1.3219	5.50035e-06	0.0152494	1	protein_coding	retained_intron	-0.0146801	NA	NA	NA	NA	Non-Significant	DEG
ENST00000563241.5	MAYO	ENSG00000198848.12	CES1	1.3219	5.50035e-06	-0.718105	1	protein_coding	protein_coding	-0.0331343	NA	NA	NA	NA	Non-Significant	DEG
ENST00000565403.5	MAYO	ENSG00000198848.12	CES1	1.3219	5.50035e-06	-0.410614	1	protein_coding	retained_intron	-0.0408612	NA	NA	NA	NA	Non-Significant	DEG
ENST00000565568.1	MAYO	ENSG00000198848.12	CES1	1.3219	5.50035e-06	0.179825	0.790367	protein_coding	nonsense_mediated_decay	-0.190136	NA	NA	NA	NA	NA	DEG
ENST00000569260.1	MAYO	ENSG00000198848.12	CES1	1.3219	5.50035e-06	0.418914	1	protein_coding	nonsense_mediated_decay	-0.0201461	NA	NA	NA	NA	Non-Significant	DEG
ENST00000360526.7	MSBB BM36	ENSG00000198848.12	CES1	0.798054	0.00144282	1.26476	0.477382	protein_coding	protein_coding	0.04746	NA	NA	NA	NA	Non-Significant	DEG
ENST00000361503.8	MSBB BM36	ENSG00000198848.12	CES1	0.798054	0.00144282	1.23947	0.223079	protein_coding	protein_coding	0.0514314	NA	NA	NA	NA	NA	DEG
ENST00000422046.6	MSBB BM36	ENSG00000198848.12	CES1	0.798054	0.00144282	2.09175	1	protein_coding	protein_coding	0.046921	NA	NA	NA	NA	Non-Significant	DEG
ENST00000563005.5	MSBB BM36	ENSG00000198848.12	CES1	0.798054	0.00144282	0.320418	1	protein_coding	retained_intron	-0.000171457	NA	NA	NA	NA	Non-Significant	DEG
ENST00000563241.5	MSBB BM36	ENSG00000198848.12	CES1	0.798054	0.00144282	-0.0754685	1	protein_coding	protein_coding	-0.0259722	NA	NA	NA	NA	Non-Significant	DEG
ENST00000565403.5	MSBB BM36	ENSG00000198848.12	CES1	0.798054	0.00144282	0.274051	1	protein_coding	retained_intron	-0.0533374	NA	NA	NA	NA	NA	DEG
ENST00000565568.1	MSBB BM36	ENSG00000198848.12	CES1	0.798054	0.00144282	0.606238	1	protein_coding	nonsense_mediated_decay	-0.00583525	NA	NA	NA	NA	Non-Significant	DEG
ENST00000566555.1	MSBB BM36	ENSG00000198848.12	CES1	0.798054	0.00144282	0.193123	1	protein_coding	processed_transcript	-0.0656173	NA	NA	NA	NA	NA	DEG
ENST00000569260.1	MSBB BM36	ENSG00000198848.12	CES1	0.798054	0.00144282	0.7313	1	protein_coding	nonsense_mediated_decay	0.0051151	NA	NA	NA	NA	Non-Significant	DEG
ENST00000397205.2	MAYO	ENSG00000172824.15	CES4A	-0.76206	1.81843e-13	-1.23563	1.00909e-16	protein_coding	processed_transcript	-0.0358636	NA	NA	NA	NA	Non-Significant	DEG
ENST00000535543.5	MAYO	ENSG00000172824.15	CES4A	-0.76206	1.81843e-13	-0.500387	2.59452e-07	protein_coding	nonsense_mediated_decay	0.0169602	NA	NA	NA	NA	Non-Significant	DEG
ENST00000535696.1	MAYO	ENSG00000172824.15	CES4A	-0.76206	1.81843e-13	-0.539001	0.101245	protein_coding	protein_coding	0.00158336	NA	NA	NA	NA	Non-Significant	DEG
ENST00000535948.1	MAYO	ENSG00000172824.15	CES4A	-0.76206	1.81843e-13	-0.897499	2.86149e-12	protein_coding	retained_intron	-0.00845719	NA	NA	NA	NA	Non-Significant	DEG
ENST00000538199.5	MAYO	ENSG00000172824.15	CES4A	-0.76206	1.81843e-13	-0.101596	0.901766	protein_coding	protein_coding	0.000889587	NA	NA	NA	NA	Non-Significant	DEG
ENST00000540579.5	MAYO	ENSG00000172824.15	CES4A	-0.76206	1.81843e-13	-1.10935	0.0264433	protein_coding	protein_coding	-0.00197552	NA	NA	NA	NA	Non-Significant	DEG
ENST00000540947.6	MAYO	ENSG00000172824.15	CES4A	-0.76206	1.81843e-13	-0.45209	0.764801	protein_coding	protein_coding	6.14134e-05	NA	NA	NA	NA	Non-Significant	DEG
ENST00000543561.1	MAYO	ENSG00000172824.15	CES4A	-0.76206	1.81843e-13	-0.682682	5.01827e-11	protein_coding	retained_intron	-0.00115222	NA	NA	NA	NA	Non-Significant	DEG
ENST00000544478.1	MAYO	ENSG00000172824.15	CES4A	-0.76206	1.81843e-13	-0.707009	9.8993e-12	protein_coding	retained_intron	-2.79237e-05	NA	NA	NA	NA	Non-Significant	DEG
ENST00000544986.1	MAYO	ENSG00000172824.15	CES4A	-0.76206	1.81843e-13	-0.543156	5.1533e-06	protein_coding	retained_intron	0.0155927	NA	NA	NA	NA	Non-Significant	DEG
ENST00000567587.6	MAYO	ENSG00000172824.15	CES4A	-0.76206	1.81843e-13	-0.27879	0.157745	protein_coding	nonsense_mediated_decay	0.0124355	NA	NA	NA	NA	Non-Significant	DEG
ENST00000290567.13	MSBB BM36	ENSG00000159398.15	CES5A	-0.721062	0.00639778	0.201422	1	protein_coding	protein_coding	0.0011283	NA	NA	NA	NA	Non-Significant	DEG
ENST00000319165.13	MSBB BM36	ENSG00000159398.15	CES5A	-0.721062	0.00639778	0.180432	1	protein_coding	protein_coding	0.00819825	NA	NA	NA	NA	Non-Significant	DEG
ENST00000518005.5	MSBB BM36	ENSG00000159398.15	CES5A	-0.721062	0.00639778	-0.754531	1	protein_coding	protein_coding	-0.0652184	NA	NA	NA	NA	NA	DEG
ENST00000520435.2	MSBB BM36	ENSG00000159398.15	CES5A	-0.721062	0.00639778	0.3987	1	protein_coding	protein_coding	0.0421456	NA	NA	NA	NA	Non-Significant	DEG
ENST00000521228.6	MSBB BM36	ENSG00000159398.15	CES5A	-0.721062	0.00639778	-1.44186	1	protein_coding	nonsense_mediated_decay	-0.100446	NA	NA	NA	NA	NA	DEG
ENST00000521992.5	MSBB BM36	ENSG00000159398.15	CES5A	-0.721062	0.00639778	-0.084313	0.943933	protein_coding	protein_coding	0.10982	NA	NA	NA	NA	NA	DEG
ENST00000536025.1	MSBB BM36	ENSG00000159398.15	CES5A	-0.721062	0.00639778	0.0785116	1	protein_coding	protein_coding	-0.000917716	NA	NA	NA	NA	Non-Significant	DEG
ENST00000541580.5	MSBB BM36	ENSG00000159398.15	CES5A	-0.721062	0.00639778	-0.574093	1	protein_coding	protein_coding	-0.00373872	NA	NA	NA	NA	Non-Significant	DEG
ENST00000544479.1	MSBB BM36	ENSG00000159398.15	CES5A	-0.721062	0.00639778	-0.116588	1	protein_coding	processed_transcript	0.00902762	NA	NA	NA	NA	Non-Significant	DEG
ENST00000352312.5	MSBB BM36	ENSG00000163885.11	CFAP100	0.485591	0.00473731	0.897057	0.0654656	protein_coding	protein_coding	0.0292243	NA	NA	NA	NA	Non-Significant	DEG
ENST00000503905.1	MSBB BM36	ENSG00000163885.11	CFAP100	0.485591	0.00473731	0.304795	0.407674	protein_coding	retained_intron	-0.0194291	NA	NA	NA	NA	Non-Significant	DEG
ENST00000505024.1	MSBB BM36	ENSG00000163885.11	CFAP100	0.485591	0.00473731	0.0791873	0.958803	protein_coding	protein_coding	-0.00511354	NA	NA	NA	NA	Non-Significant	DEG
ENST00000506204.1	MSBB BM36	ENSG00000163885.11	CFAP100	0.485591	0.00473731	0.398788	0.236319	protein_coding	processed_transcript	0.0029046	NA	NA	NA	NA	Non-Significant	DEG
ENST00000507830.1	MSBB BM36	ENSG00000163885.11	CFAP100	0.485591	0.00473731	0.543012	0.194959	protein_coding	processed_transcript	-0.00714461	NA	NA	NA	NA	Non-Significant	DEG
ENST00000508140.5	MSBB BM36	ENSG00000163885.11	CFAP100	0.485591	0.00473731	0.642563	0.145219	protein_coding	processed_transcript	-0.00476477	NA	NA	NA	NA	Non-Significant	DEG
ENST00000510833.5	MSBB BM36	ENSG00000163885.11	CFAP100	0.485591	0.00473731	0.705061	0.129521	protein_coding	protein_coding	0.00778352	NA	NA	NA	NA	Non-Significant	DEG
ENST00000533201.1	MSBB BM36	ENSG00000163885.11	CFAP100	0.485591	0.00473731	0.336732	0.508766	protein_coding	processed_transcript	-0.00346942	NA	NA	NA	NA	Non-Significant	DEG
ENST00000440966.5	MSBB BM22	ENSG00000159079.18	CFAP298	-0.148367	0.0463618	-0.474873	0.0887383	protein_coding	protein_coding	-0.0552173	0.00697612	0.00697612	0.0113148	0.0418567	DTU	Non-Significant
ENST00000358105.7	MAYO	ENSG00000197826.11	CFAP299	-0.56781	1.67556e-06	-1.96106	6.67294e-05	protein_coding	protein_coding	-0.0443086	NA	NA	NA	NA	Non-Significant	DEG
ENST00000502497.5	MAYO	ENSG00000197826.11	CFAP299	-0.56781	1.67556e-06	0.0576471	1	protein_coding	processed_transcript	0.00512242	NA	NA	NA	NA	Non-Significant	DEG
ENST00000503883.1	MAYO	ENSG00000197826.11	CFAP299	-0.56781	1.67556e-06	-0.745241	1	protein_coding	processed_transcript	0.00052267	NA	NA	NA	NA	Non-Significant	DEG
ENST00000508314.1	MAYO	ENSG00000197826.11	CFAP299	-0.56781	1.67556e-06	0.0838204	1	protein_coding	processed_transcript	0.0191422	NA	NA	NA	NA	Non-Significant	DEG
ENST00000508675.1	MAYO	ENSG00000197826.11	CFAP299	-0.56781	1.67556e-06	-0.655307	1	protein_coding	protein_coding	-0.00210291	NA	NA	NA	NA	Non-Significant	DEG
ENST00000512931.5	MAYO	ENSG00000197826.11	CFAP299	-0.56781	1.67556e-06	0.138733	1	protein_coding	processed_transcript	0.0107881	NA	NA	NA	NA	Non-Significant	DEG
ENST00000513920.5	MAYO	ENSG00000197826.11	CFAP299	-0.56781	1.67556e-06	-0.605375	0.00301378	protein_coding	nonsense_mediated_decay	-0.000175047	NA	NA	NA	NA	Non-Significant	DEG
ENST00000514249.5	MAYO	ENSG00000197826.11	CFAP299	-0.56781	1.67556e-06	-0.356471	0.00221623	protein_coding	nonsense_mediated_decay	0.0387797	NA	NA	NA	NA	Non-Significant	DEG
ENST00000621014.1	MAYO	ENSG00000197826.11	CFAP299	-0.56781	1.67556e-06	-0.78884	1	protein_coding	protein_coding	-0.0277563	NA	NA	NA	NA	Non-Significant	DEG
ENST00000434758.6	MSBB BM36	ENSG00000137691.12	CFAP300	0.588251	3.26769e-07	0.490928	4.41339e-06	protein_coding	protein_coding	-0.00640696	NA	NA	NA	NA	Non-Significant	DEG
ENST00000526781.5	MSBB BM36	ENSG00000137691.12	CFAP300	0.588251	3.26769e-07	0.382202	0.652742	protein_coding	protein_coding	-0.0155493	NA	NA	NA	NA	Non-Significant	DEG
ENST00000529204.1	MSBB BM36	ENSG00000137691.12	CFAP300	0.588251	3.26769e-07	1.38905	1	protein_coding	protein_coding	0.0559124	NA	NA	NA	NA	NA	DEG
ENST00000530659.1	MSBB BM36	ENSG00000137691.12	CFAP300	0.588251	3.26769e-07	0.451965	0.152507	protein_coding	retained_intron	-0.0251278	NA	NA	NA	NA	Non-Significant	DEG
ENST00000534360.1	MSBB BM36	ENSG00000137691.12	CFAP300	0.588251	3.26769e-07	0.112701	0.930505	protein_coding	protein_coding	-0.00883367	NA	NA	NA	NA	Non-Significant	DEG
ENST00000407816.7	MSBB BM44	ENSG00000163001.11	CFAP36	-0.171108	0.0736644	-0.410254	0.105326	protein_coding	protein_coding	-0.051686	0.00117324	0.00117324	0.00259829	0.00586619	DTU	Non-Significant
ENST00000325223.7	MSBB BM44	ENSG00000160226.15	CFAP410	-0.0582596	0.400664	-0.704434	0.237178	protein_coding	protein_coding	-0.0641495	0.000199896	0.000199896	0.000702138	0.000999481	DTU	Non-Significant
ENST00000325223.7	MAYO	ENSG00000160226.15	CFAP410	-0.402983	3.07988e-09	-0.426431	0.121977	protein_coding	protein_coding	-0.00615769	NA	NA	NA	NA	Non-Significant	DEG
ENST00000339818.8	MAYO	ENSG00000160226.15	CFAP410	-0.402983	3.07988e-09	-0.234438	4.61917e-05	protein_coding	protein_coding	0.0393721	NA	NA	NA	NA	Non-Significant	DEG
ENST00000397956.7	MAYO	ENSG00000160226.15	CFAP410	-0.402983	3.07988e-09	-0.151776	0.92931	protein_coding	protein_coding	0.00087586	NA	NA	NA	NA	Non-Significant	DEG
ENST00000462742.1	MAYO	ENSG00000160226.15	CFAP410	-0.402983	3.07988e-09	-0.205114	0.00185396	protein_coding	retained_intron	0.00910838	NA	NA	NA	NA	Non-Significant	DEG
ENST00000470196.5	MAYO	ENSG00000160226.15	CFAP410	-0.402983	3.07988e-09	-2.33433	6.37946e-06	protein_coding	processed_transcript	-0.0290105	NA	NA	NA	NA	Non-Significant	DEG
ENST00000478674.1	MAYO	ENSG00000160226.15	CFAP410	-0.402983	3.07988e-09	-0.42624	9.44594e-07	protein_coding	retained_intron	-0.00798605	NA	NA	NA	NA	Non-Significant	DEG
ENST00000496321.5	MAYO	ENSG00000160226.15	CFAP410	-0.402983	3.07988e-09	-0.464335	0.00066961	protein_coding	processed_transcript	-0.00619572	NA	NA	NA	NA	Non-Significant	DEG
ENST00000325223.7	MSBB BM22	ENSG00000160226.15	CFAP410	-0.132049	0.0343054	-0.751723	0.372566	protein_coding	protein_coding	-0.0584154	0.000104129	0.000104129	0.00042105	0.000416516	DTU	Non-Significant
ENST00000325223.7	MSBB BM36	ENSG00000160226.15	CFAP410	-0.0414079	0.773326	-1.14206	0.0764895	protein_coding	protein_coding	-0.0874353	5.78971e-12	5.78971e-12	5.87739e-11	2.31588e-11	DTU	Non-Significant
ENST00000278064.6	MSBB BM36	ENSG00000197748.12	CFAP43	0.46566	4.09155e-05	-0.203791	0.686456	protein_coding	protein_coding	-0.0399333	NA	NA	NA	NA	Non-Significant	DEG
ENST00000357060.7	MSBB BM36	ENSG00000197748.12	CFAP43	0.46566	4.09155e-05	0.483306	0.0499233	protein_coding	protein_coding	0.00368723	NA	NA	NA	NA	Non-Significant	DEG
ENST00000369719.1	MSBB BM36	ENSG00000197748.12	CFAP43	0.46566	4.09155e-05	0.329247	0.333432	protein_coding	protein_coding	-0.00651311	NA	NA	NA	NA	Non-Significant	DEG
ENST00000369720.5	MSBB BM36	ENSG00000197748.12	CFAP43	0.46566	4.09155e-05	0.343617	0.0873084	protein_coding	protein_coding	-0.00369327	NA	NA	NA	NA	Non-Significant	DEG
ENST00000434629.5	MSBB BM36	ENSG00000197748.12	CFAP43	0.46566	4.09155e-05	0.622721	3.75152e-05	protein_coding	protein_coding	0.0311829	NA	NA	NA	NA	Non-Significant	DEG
ENST00000457071.5	MSBB BM36	ENSG00000197748.12	CFAP43	0.46566	4.09155e-05	0.656517	0.00265107	protein_coding	protein_coding	0.0295308	NA	NA	NA	NA	Non-Significant	DEG
ENST00000479392.1	MSBB BM36	ENSG00000197748.12	CFAP43	0.46566	4.09155e-05	0.296085	0.316048	protein_coding	processed_transcript	-0.0142687	NA	NA	NA	NA	Non-Significant	DEG
ENST00000465510.1	MSBB BM44	ENSG00000206530.10	CFAP44	0.0403544	0.594329	-0.364487	0.0840201	protein_coding	retained_intron	-0.0667449	0.000544943	0.00249185	0.0015404	0.00996739	DTU	Non-Significant
ENST00000368099.8	MAYO	ENSG00000213085.9	CFAP45	-0.596279	0.00607149	-0.342606	0.415525	protein_coding	protein_coding	0.0105492	NA	NA	NA	NA	Non-Significant	DEG
ENST00000426543.6	MAYO	ENSG00000213085.9	CFAP45	-0.596279	0.00607149	2.13151	1	protein_coding	protein_coding	0.035434	NA	NA	NA	NA	Non-Significant	DEG
ENST00000475911.2	MAYO	ENSG00000213085.9	CFAP45	-0.596279	0.00607149	-1.15059	1	protein_coding	retained_intron	-0.0574059	NA	NA	NA	NA	NA	DEG
ENST00000476696.5	MAYO	ENSG00000213085.9	CFAP45	-0.596279	0.00607149	-0.788449	0.172363	protein_coding	nonsense_mediated_decay	0.0124437	NA	NA	NA	NA	Non-Significant	DEG
ENST00000479861.5	MAYO	ENSG00000213085.9	CFAP45	-0.596279	0.00607149	-0.37448	0.683152	protein_coding	retained_intron	-0.00200866	NA	NA	NA	NA	Non-Significant	DEG
ENST00000479940.2	MAYO	ENSG00000213085.9	CFAP45	-0.596279	0.00607149	-0.631562	1	protein_coding	protein_coding	0.000990244	NA	NA	NA	NA	Non-Significant	DEG
ENST00000368099.8	MSBB BM36	ENSG00000213085.9	CFAP45	0.892929	0.000400003	0.989606	0.0856173	protein_coding	protein_coding	-0.00709115	NA	NA	NA	NA	Non-Significant	DEG
ENST00000426543.6	MSBB BM36	ENSG00000213085.9	CFAP45	0.892929	0.000400003	1.47737	1	protein_coding	protein_coding	0.016471	NA	NA	NA	NA	Non-Significant	DEG
ENST00000475911.2	MSBB BM36	ENSG00000213085.9	CFAP45	0.892929	0.000400003	0.569668	1	protein_coding	retained_intron	-0.025779	NA	NA	NA	NA	Non-Significant	DEG
ENST00000476696.5	MSBB BM36	ENSG00000213085.9	CFAP45	0.892929	0.000400003	1.33673	0.0418371	protein_coding	nonsense_mediated_decay	0.0398929	NA	NA	NA	NA	Non-Significant	DEG
ENST00000479861.5	MSBB BM36	ENSG00000213085.9	CFAP45	0.892929	0.000400003	0.412916	0.567897	protein_coding	retained_intron	-0.0201748	NA	NA	NA	NA	Non-Significant	DEG
ENST00000479940.2	MSBB BM36	ENSG00000213085.9	CFAP45	0.892929	0.000400003	0.577342	1	protein_coding	protein_coding	-0.00331118	NA	NA	NA	NA	Non-Significant	DEG
ENST00000368585.3	MAYO	ENSG00000171811.13	CFAP46	-0.457644	9.28108e-06	-0.269657	0.326999	protein_coding	protein_coding	-0.00034262	NA	NA	NA	NA	Non-Significant	DEG
ENST00000368586.9	MAYO	ENSG00000171811.13	CFAP46	-0.457644	9.28108e-06	-0.245338	0.0542527	protein_coding	protein_coding	0.0118696	NA	NA	NA	NA	Non-Significant	DEG
ENST00000417862.2	MAYO	ENSG00000171811.13	CFAP46	-0.457644	9.28108e-06	-0.486609	0.241591	protein_coding	retained_intron	0.00337964	NA	NA	NA	NA	Non-Significant	DEG
ENST00000448925.1	MAYO	ENSG00000171811.13	CFAP46	-0.457644	9.28108e-06	-0.691068	0.00251574	protein_coding	protein_coding	-0.0120685	NA	NA	NA	NA	Non-Significant	DEG
ENST00000466834.1	MAYO	ENSG00000171811.13	CFAP46	-0.457644	9.28108e-06	-0.420689	0.395579	protein_coding	retained_intron	-0.000486804	NA	NA	NA	NA	Non-Significant	DEG
ENST00000475340.1	MAYO	ENSG00000171811.13	CFAP46	-0.457644	9.28108e-06	-0.138907	0.471164	protein_coding	retained_intron	0.00946329	NA	NA	NA	NA	Non-Significant	DEG
ENST00000476633.1	MAYO	ENSG00000171811.13	CFAP46	-0.457644	9.28108e-06	-0.437947	0.021696	protein_coding	retained_intron	0.00151373	NA	NA	NA	NA	Non-Significant	DEG
ENST00000486104.5	MAYO	ENSG00000171811.13	CFAP46	-0.457644	9.28108e-06	-0.0615683	0.860551	protein_coding	retained_intron	0.00660356	NA	NA	NA	NA	Non-Significant	DEG
ENST00000639072.1	MAYO	ENSG00000171811.13	CFAP46	-0.457644	9.28108e-06	-0.670874	4.83832e-05	protein_coding	protein_coding	-0.0199178	NA	NA	NA	NA	Non-Significant	DEG
ENST00000297866.9	MAYO	ENSG00000165164.13	CFAP47	0.615056	0.00809333	1.31597	0.257341	protein_coding	protein_coding	0.00806907	NA	NA	NA	NA	Non-Significant	DEG
ENST00000313548.5	MAYO	ENSG00000165164.13	CFAP47	0.615056	0.00809333	0.296301	1	protein_coding	protein_coding	-0.014325	NA	NA	NA	NA	Non-Significant	DEG
ENST00000378653.7	MAYO	ENSG00000165164.13	CFAP47	0.615056	0.00809333	0.839171	0.00067671	protein_coding	protein_coding	0.0379548	NA	NA	NA	NA	Non-Significant	DEG
ENST00000378660.5	MAYO	ENSG00000165164.13	CFAP47	0.615056	0.00809333	1.38454	0.0656317	protein_coding	processed_transcript	0.025645	NA	NA	NA	NA	Non-Significant	DEG
ENST00000446478.1	MAYO	ENSG00000165164.13	CFAP47	0.615056	0.00809333	0.0182587	0.984669	protein_coding	retained_intron	-0.0525206	NA	NA	NA	NA	NA	DEG
ENST00000493930.1	MAYO	ENSG00000165164.13	CFAP47	0.615056	0.00809333	0.184658	0.876439	protein_coding	nonsense_mediated_decay	-0.00897017	NA	NA	NA	NA	Non-Significant	DEG
ENST00000630521.1	MAYO	ENSG00000165164.13	CFAP47	0.615056	0.00809333	-0.155283	1	protein_coding	protein_coding	0.00414575	NA	NA	NA	NA	Non-Significant	DEG
ENST00000297866.9	MSBB BM36	ENSG00000165164.13	CFAP47	0.923648	1.54334e-08	1.30784	0.181984	protein_coding	protein_coding	0.0160112	NA	NA	NA	NA	Non-Significant	DEG
ENST00000313548.5	MSBB BM36	ENSG00000165164.13	CFAP47	0.923648	1.54334e-08	1.29888	0.00106629	protein_coding	protein_coding	0.055548	NA	NA	NA	NA	NA	DEG
ENST00000378653.7	MSBB BM36	ENSG00000165164.13	CFAP47	0.923648	1.54334e-08	0.883385	1.85662e-07	protein_coding	protein_coding	-0.0183295	NA	NA	NA	NA	Non-Significant	DEG
ENST00000378660.5	MSBB BM36	ENSG00000165164.13	CFAP47	0.923648	1.54334e-08	0.865846	0.108168	protein_coding	processed_transcript	-0.00415515	NA	NA	NA	NA	Non-Significant	DEG
ENST00000446478.1	MSBB BM36	ENSG00000165164.13	CFAP47	0.923648	1.54334e-08	0.820522	1	protein_coding	retained_intron	0.00243455	NA	NA	NA	NA	Non-Significant	DEG
ENST00000493930.1	MSBB BM36	ENSG00000165164.13	CFAP47	0.923648	1.54334e-08	0.473434	0.556333	protein_coding	nonsense_mediated_decay	-0.0336209	NA	NA	NA	NA	Non-Significant	DEG
ENST00000630521.1	MSBB BM36	ENSG00000165164.13	CFAP47	0.923648	1.54334e-08	0.20143	1	protein_coding	protein_coding	-0.0178774	NA	NA	NA	NA	Non-Significant	DEG
ENST00000398545.4	MSBB BM36	ENSG00000172361.5	CFAP53	0.466246	7.27829e-06	0.453343	0.000106919	protein_coding	protein_coding	0	NA	NA	NA	NA	Non-Significant	DEG
ENST00000295729.6	MAYO	ENSG00000181378.13	CFAP65	-0.425288	0.000164157	-0.456722	0.00205579	protein_coding	protein_coding	-0.0193263	NA	NA	NA	NA	Non-Significant	DEG
ENST00000341552.9	MAYO	ENSG00000181378.13	CFAP65	-0.425288	0.000164157	-0.501239	0.817367	protein_coding	protein_coding	-0.000664353	NA	NA	NA	NA	Non-Significant	DEG
ENST00000409865.7	MAYO	ENSG00000181378.13	CFAP65	-0.425288	0.000164157	-0.78519	1	protein_coding	protein_coding	-0.00176792	NA	NA	NA	NA	Non-Significant	DEG
ENST00000410037.5	MAYO	ENSG00000181378.13	CFAP65	-0.425288	0.000164157	-0.456993	1	protein_coding	protein_coding	0.000435022	NA	NA	NA	NA	Non-Significant	DEG
ENST00000413871.1	MAYO	ENSG00000181378.13	CFAP65	-0.425288	0.000164157	-0.655983	0.0186177	protein_coding	protein_coding	-0.0262144	NA	NA	NA	NA	Non-Significant	DEG
ENST00000436631.5	MAYO	ENSG00000181378.13	CFAP65	-0.425288	0.000164157	-0.623658	1	protein_coding	protein_coding	-0.0039384	NA	NA	NA	NA	Non-Significant	DEG
ENST00000441968.5	MAYO	ENSG00000181378.13	CFAP65	-0.425288	0.000164157	-0.0646506	0.959803	protein_coding	protein_coding	0.0097137	NA	NA	NA	NA	Non-Significant	DEG
ENST00000453220.5	MAYO	ENSG00000181378.13	CFAP65	-0.425288	0.000164157	-1.19165	0.000153906	protein_coding	protein_coding	-0.0315635	NA	NA	NA	NA	Non-Significant	DEG
ENST00000457968.5	MAYO	ENSG00000181378.13	CFAP65	-0.425288	0.000164157	-0.701611	1	protein_coding	protein_coding	-0.00522289	NA	NA	NA	NA	Non-Significant	DEG
ENST00000458526.1	MAYO	ENSG00000181378.13	CFAP65	-0.425288	0.000164157	-0.39071	1	protein_coding	protein_coding	-0.000360225	NA	NA	NA	NA	Non-Significant	DEG
ENST00000462848.5	MAYO	ENSG00000181378.13	CFAP65	-0.425288	0.000164157	0.506471	0.733921	protein_coding	retained_intron	0.015689	NA	NA	NA	NA	Non-Significant	DEG
ENST00000463683.1	MAYO	ENSG00000181378.13	CFAP65	-0.425288	0.000164157	-0.121901	0.752204	protein_coding	retained_intron	0.0136842	NA	NA	NA	NA	Non-Significant	DEG
ENST00000474601.1	MAYO	ENSG00000181378.13	CFAP65	-0.425288	0.000164157	-0.220277	0.390956	protein_coding	retained_intron	0.049505	NA	NA	NA	NA	Non-Significant	DEG
ENST00000310715.7	MAYO	ENSG00000156042.17	CFAP70	-0.399975	0.000385572	0.166936	0.441547	protein_coding	protein_coding	0.02412	NA	NA	NA	NA	Non-Significant	DEG
ENST00000340329.7	MAYO	ENSG00000156042.17	CFAP70	-0.399975	0.000385572	0.138873	0.90128	protein_coding	protein_coding	0.00415947	NA	NA	NA	NA	Non-Significant	DEG
ENST00000355577.7	MAYO	ENSG00000156042.17	CFAP70	-0.399975	0.000385572	0.17651	0.778045	protein_coding	protein_coding	0.0084439	NA	NA	NA	NA	Non-Significant	DEG
ENST00000394865.2	MAYO	ENSG00000156042.17	CFAP70	-0.399975	0.000385572	0.464083	0.264905	protein_coding	protein_coding	0.0120282	NA	NA	NA	NA	Non-Significant	DEG
ENST00000433268.5	MAYO	ENSG00000156042.17	CFAP70	-0.399975	0.000385572	-0.305257	0.0643469	protein_coding	protein_coding	0.0140177	0.0028493	0.167261	0.00325072	0.167261	Non-Significant	DEG
ENST00000462684.5	MAYO	ENSG00000156042.17	CFAP70	-0.399975	0.000385572	-1.85558	0.581266	protein_coding	processed_transcript	-0.00166457	NA	NA	NA	NA	Non-Significant	DEG
ENST00000493787.5	MAYO	ENSG00000156042.17	CFAP70	-0.399975	0.000385572	-0.0933262	0.591067	protein_coding	processed_transcript	0.0189066	0.0028493	0.00722213	0.00325072	0.00722213	Non-Significant	DEG
ENST00000495161.5	MAYO	ENSG00000156042.17	CFAP70	-0.399975	0.000385572	-0.736258	1.38945e-05	protein_coding	processed_transcript	-0.0800049	0.0028493	0.0028493	0.00325072	0.0028493	DTU	DEG
ENST00000335621.10	MAYO	ENSG00000186710.11	CFAP73	-0.762067	1.87032e-05	-0.711529	0.000328758	protein_coding	protein_coding	0.0359978	NA	NA	NA	NA	Non-Significant	DEG
ENST00000550918.1	MAYO	ENSG00000186710.11	CFAP73	-0.762067	1.87032e-05	-1.11007	0.00964461	protein_coding	protein_coding	-0.0312914	NA	NA	NA	NA	Non-Significant	DEG
ENST00000551256.1	MAYO	ENSG00000186710.11	CFAP73	-0.762067	1.87032e-05	-0.0277297	1	protein_coding	retained_intron	-0.00470635	NA	NA	NA	NA	Non-Significant	DEG
ENST00000417261.5	MSBB BM36	ENSG00000239754.9	CFB	0.520867	0.000265996	1.04871	0.0792649	protein_coding	protein_coding	0.0476523	NA	NA	NA	NA	Non-Significant	DEG
ENST00000419411.6	MSBB BM36	ENSG00000242335.8	CFB	0.48409	0.000227655	0.872609	0.11313	protein_coding	protein_coding	0.0214049	NA	NA	NA	NA	Non-Significant	DEG
ENST00000424727.5	MSBB BM36	ENSG00000243570.9	CFB	0.48409	0.000227655	1.04871	0.0792649	protein_coding	protein_coding	0.0411236	NA	NA	NA	NA	Non-Significant	DEG
ENST00000426239.1	MSBB BM36	ENSG00000242335.8	CFB	0.48409	0.000227655	1.04871	0.0792649	protein_coding	protein_coding	0.0411236	NA	NA	NA	NA	Non-Significant	DEG
ENST00000427888.2	MSBB BM36	ENSG00000239754.9	CFB	0.520867	0.000265996	0.872609	0.11313	protein_coding	protein_coding	0.0185575	NA	NA	NA	NA	Non-Significant	DEG
ENST00000433503.2	MSBB BM36	ENSG00000241534.9	CFB	0.450663	0.000153762	0.872609	0.11313	protein_coding	protein_coding	0.0226539	NA	NA	NA	NA	Non-Significant	DEG
ENST00000436692.2	MSBB BM36	ENSG00000243570.9	CFB	0.48409	0.000227655	0.872609	0.11313	protein_coding	protein_coding	0.0214049	NA	NA	NA	NA	Non-Significant	DEG
ENST00000455591.5	MSBB BM36	ENSG00000241534.9	CFB	0.450663	0.000153762	1.04871	0.0792649	protein_coding	protein_coding	0.0460074	NA	NA	NA	NA	Non-Significant	DEG
ENST00000459734.5	MSBB BM36	ENSG00000239754.9	CFB	0.520867	0.000265996	0.180437	1	protein_coding	processed_transcript	-0.00990611	NA	NA	NA	NA	Non-Significant	DEG
ENST00000460958.5	MSBB BM36	ENSG00000242335.8	CFB	0.48409	0.000227655	0.180437	1	protein_coding	processed_transcript	-0.0053176	NA	NA	NA	NA	Non-Significant	DEG
ENST00000462530.5	MSBB BM36	ENSG00000242335.8	CFB	0.48409	0.000227655	0.180437	1	protein_coding	processed_transcript	-0.00861501	NA	NA	NA	NA	Non-Significant	DEG
ENST00000463368.1	MSBB BM36	ENSG00000239754.9	CFB	0.520867	0.000265996	-0.156924	0.861438	protein_coding	retained_intron	-0.0442082	NA	NA	NA	NA	Non-Significant	DEG
ENST00000465106.1	MSBB BM36	ENSG00000241534.9	CFB	0.450663	0.000153762	0.130378	1	protein_coding	retained_intron	-0.0238318	NA	NA	NA	NA	Non-Significant	DEG
ENST00000468339.1	MSBB BM36	ENSG00000243570.9	CFB	0.48409	0.000227655	0.223482	0.578683	protein_coding	retained_intron	-0.0218905	NA	NA	NA	NA	Non-Significant	DEG
ENST00000469094.5	MSBB BM36	ENSG00000241534.9	CFB	0.450663	0.000153762	0.180437	1	protein_coding	processed_transcript	-0.00214506	NA	NA	NA	NA	Non-Significant	DEG
ENST00000471848.1	MSBB BM36	ENSG00000243570.9	CFB	0.48409	0.000227655	0.31342	0.218068	protein_coding	retained_intron	-0.0235498	NA	NA	NA	NA	Non-Significant	DEG
ENST00000472676.5	MSBB BM36	ENSG00000243570.9	CFB	0.48409	0.000227655	0.411027	0.21488	protein_coding	retained_intron	0.00722975	NA	NA	NA	NA	Non-Significant	DEG
ENST00000473139.5	MSBB BM36	ENSG00000243570.9	CFB	0.48409	0.000227655	0.180437	1	protein_coding	processed_transcript	-0.0053176	NA	NA	NA	NA	Non-Significant	DEG
ENST00000474621.5	MSBB BM36	ENSG00000241534.9	CFB	0.450663	0.000153762	0.180437	1	protein_coding	processed_transcript	-0.00563041	NA	NA	NA	NA	Non-Significant	DEG
ENST00000474638.5	MSBB BM36	ENSG00000242335.8	CFB	0.48409	0.000227655	0.706016	1	protein_coding	processed_transcript	0.0187844	NA	NA	NA	NA	Non-Significant	DEG
ENST00000474773.5	MSBB BM36	ENSG00000239754.9	CFB	0.520867	0.000265996	0.411027	0.21488	protein_coding	retained_intron	-0.0120741	NA	NA	NA	NA	Non-Significant	DEG
ENST00000475203.5	MSBB BM36	ENSG00000241534.9	CFB	0.450663	0.000153762	0.411027	0.21488	protein_coding	retained_intron	0.00299594	NA	NA	NA	NA	Non-Significant	DEG
ENST00000475920.1	MSBB BM36	ENSG00000242335.8	CFB	0.48409	0.000227655	0.514043	1	protein_coding	retained_intron	-0.000377062	NA	NA	NA	NA	Non-Significant	DEG
ENST00000476879.1	MSBB BM36	ENSG00000241534.9	CFB	0.450663	0.000153762	0.223482	0.578683	protein_coding	retained_intron	-0.0282714	NA	NA	NA	NA	Non-Significant	DEG
ENST00000477453.1	MSBB BM36	ENSG00000239754.9	CFB	0.520867	0.000265996	0.231807	0.599348	protein_coding	retained_intron	-0.00748913	NA	NA	NA	NA	Non-Significant	DEG
ENST00000477655.5	MSBB BM36	ENSG00000241534.9	CFB	0.450663	0.000153762	0.45406	1	protein_coding	retained_intron	-0.000542632	NA	NA	NA	NA	Non-Significant	DEG
ENST00000478409.1	MSBB BM36	ENSG00000239754.9	CFB	0.520867	0.000265996	0.130378	1	protein_coding	retained_intron	-0.0334361	NA	NA	NA	NA	Non-Significant	DEG
ENST00000480285.1	MSBB BM36	ENSG00000239754.9	CFB	0.520867	0.000265996	1.17371	0.233482	protein_coding	retained_intron	0.0419615	NA	NA	NA	NA	Non-Significant	DEG
ENST00000481293.1	MSBB BM36	ENSG00000243570.9	CFB	0.48409	0.000227655	0.130378	1	protein_coding	retained_intron	-0.0284856	NA	NA	NA	NA	Non-Significant	DEG
ENST00000481375.1	MSBB BM36	ENSG00000241534.9	CFB	0.450663	0.000153762	0.231807	0.599348	protein_coding	retained_intron	-0.0112569	NA	NA	NA	NA	Non-Significant	DEG
ENST00000481722.5	MSBB BM36	ENSG00000243570.9	CFB	0.48409	0.000227655	0.45406	1	protein_coding	retained_intron	-0.00140858	NA	NA	NA	NA	Non-Significant	DEG
ENST00000482919.5	MSBB BM36	ENSG00000243570.9	CFB	0.48409	0.000227655	0.180437	1	protein_coding	processed_transcript	-0.00861501	NA	NA	NA	NA	Non-Significant	DEG
ENST00000483747.1	MSBB BM36	ENSG00000242335.8	CFB	0.48409	0.000227655	0.130378	1	protein_coding	retained_intron	-0.0284856	NA	NA	NA	NA	Non-Significant	DEG
ENST00000484015.5	MSBB BM36	ENSG00000239754.9	CFB	0.520867	0.000265996	0.180437	1	protein_coding	processed_transcript	-0.00909777	NA	NA	NA	NA	Non-Significant	DEG
ENST00000484102.1	MSBB BM36	ENSG00000243570.9	CFB	0.48409	0.000227655	0.538436	0.364807	protein_coding	retained_intron	0.00110929	NA	NA	NA	NA	Non-Significant	DEG
ENST00000484113.1	MSBB BM36	ENSG00000239754.9	CFB	0.520867	0.000265996	0.514043	1	protein_coding	retained_intron	-0.00614747	NA	NA	NA	NA	Non-Significant	DEG
ENST00000485663.5	MSBB BM36	ENSG00000242335.8	CFB	0.48409	0.000227655	0.411027	0.21488	protein_coding	retained_intron	0.00722975	NA	NA	NA	NA	Non-Significant	DEG
ENST00000486534.1	MSBB BM36	ENSG00000242335.8	CFB	0.48409	0.000227655	0.223482	0.578683	protein_coding	retained_intron	-0.0218905	NA	NA	NA	NA	Non-Significant	DEG
ENST00000486718.5	MSBB BM36	ENSG00000239754.9	CFB	0.520867	0.000265996	0.45406	1	protein_coding	retained_intron	-0.00268884	NA	NA	NA	NA	Non-Significant	DEG
ENST00000487665.5	MSBB BM36	ENSG00000241534.9	CFB	0.450663	0.000153762	0.706016	1	protein_coding	processed_transcript	0.0194665	NA	NA	NA	NA	Non-Significant	DEG
ENST00000489768.1	MSBB BM36	ENSG00000243570.9	CFB	0.48409	0.000227655	0.514043	1	protein_coding	retained_intron	-0.000377062	NA	NA	NA	NA	Non-Significant	DEG
ENST00000490040.5	MSBB BM36	ENSG00000239754.9	CFB	0.520867	0.000265996	0.706016	1	protein_coding	processed_transcript	0.0168935	NA	NA	NA	NA	Non-Significant	DEG
ENST00000491218.1	MSBB BM36	ENSG00000242335.8	CFB	0.48409	0.000227655	0.31342	0.218068	protein_coding	retained_intron	-0.0235498	NA	NA	NA	NA	Non-Significant	DEG
ENST00000492504.5	MSBB BM36	ENSG00000242335.8	CFB	0.48409	0.000227655	0.45406	1	protein_coding	retained_intron	-0.00140858	NA	NA	NA	NA	Non-Significant	DEG
ENST00000494049.1	MSBB BM36	ENSG00000241534.9	CFB	0.450663	0.000153762	0.514043	1	protein_coding	retained_intron	0.000150152	NA	NA	NA	NA	Non-Significant	DEG
ENST00000494916.1	MSBB BM36	ENSG00000241534.9	CFB	0.450663	0.000153762	0.31342	0.218068	protein_coding	retained_intron	-0.0195853	NA	NA	NA	NA	Non-Significant	DEG
ENST00000498577.5	MSBB BM36	ENSG00000243570.9	CFB	0.48409	0.000227655	0.706016	1	protein_coding	processed_transcript	0.0187844	NA	NA	NA	NA	Non-Significant	DEG
ENST00000498766.1	MSBB BM36	ENSG00000242335.8	CFB	0.48409	0.000227655	0.538436	0.364807	protein_coding	retained_intron	0.00110929	NA	NA	NA	NA	Non-Significant	DEG
ENST00000259216.4	MAYO	ENSG00000136698.8	CFC1	-0.420884	0.00538388	-0.594611	0.000626711	protein_coding	protein_coding	-0.0394985	NA	NA	NA	NA	Non-Significant	DEG
ENST00000615342.4	MAYO	ENSG00000136698.8	CFC1	-0.420884	0.00538388	-0.161477	0.580058	protein_coding	protein_coding	0.0720222	NA	NA	NA	NA	NA	DEG
ENST00000621673.4	MAYO	ENSG00000136698.8	CFC1	-0.420884	0.00538388	-1.57123	0.460062	protein_coding	protein_coding	-0.0325212	NA	NA	NA	NA	Non-Significant	DEG
ENST00000359637.2	MAYO	ENSG00000000971.15	CFH	0.751219	1.97244e-05	-5.50774	3.5704e-05	protein_coding	protein_coding	-0.0496923	NA	NA	NA	NA	Non-Significant	DEG
ENST00000367429.8	MAYO	ENSG00000000971.15	CFH	0.751219	1.97244e-05	0.70281	9.47355e-05	protein_coding	protein_coding	0.0045647	7.29504e-08	7.29504e-08	1.91982e-07	0	Non-Significant	DEG
ENST00000466229.5	MAYO	ENSG00000000971.15	CFH	0.751219	1.97244e-05	0.278087	0.105009	protein_coding	retained_intron	-0.0199615	NA	NA	NA	NA	Non-Significant	DEG
ENST00000470918.1	MAYO	ENSG00000000971.15	CFH	0.751219	1.97244e-05	0.746949	0.0776631	protein_coding	retained_intron	0.0106171	NA	NA	NA	NA	Non-Significant	DEG
ENST00000496761.1	MAYO	ENSG00000000971.15	CFH	0.751219	1.97244e-05	0.187254	0.556455	protein_coding	processed_transcript	-0.0132095	NA	NA	NA	NA	Non-Significant	DEG
ENST00000630130.2	MAYO	ENSG00000000971.15	CFH	0.751219	1.97244e-05	1.38615	1.59962e-05	protein_coding	protein_coding	0.0676979	7.29504e-08	7.29504e-08	1.91982e-07	0	DTU	DEG
ENST00000359637.2	MSBB BM36	ENSG00000000971.15	CFH	0.658847	6.34532e-07	0.41358	1	protein_coding	protein_coding	0.000280412	NA	NA	NA	NA	Non-Significant	DEG
ENST00000367429.8	MSBB BM36	ENSG00000000971.15	CFH	0.658847	6.34532e-07	0.871427	1.17277e-06	protein_coding	protein_coding	0.0746577	0.000119673	0.00236015	0.000256787	0.00472031	DTU	DEG
ENST00000466229.5	MSBB BM36	ENSG00000000971.15	CFH	0.658847	6.34532e-07	0.169466	0.205835	protein_coding	retained_intron	-0.0325134	0.000119673	0.0572708	0.000256787	0.114542	Non-Significant	DEG
ENST00000470918.1	MSBB BM36	ENSG00000000971.15	CFH	0.658847	6.34532e-07	0.809358	0.672273	protein_coding	retained_intron	-0.001422	NA	NA	NA	NA	Non-Significant	DEG
ENST00000496761.1	MSBB BM36	ENSG00000000971.15	CFH	0.658847	6.34532e-07	0.0354349	0.91635	protein_coding	processed_transcript	-0.0637385	0.000119673	0.000119673	0.000256787	0.000239345	DTU	DEG
ENST00000630130.2	MSBB BM36	ENSG00000000971.15	CFH	0.658847	6.34532e-07	0.700965	0.000131678	protein_coding	protein_coding	0.0227307	0.000119673	0.548137	0.000256787	0.548137	Non-Significant	DEG
ENST00000256785.4	MAYO	ENSG00000134389.9	CFHR5	-1.39132	0.000167088	-1.38253	0.000459634	protein_coding	protein_coding	0	NA	NA	NA	NA	Non-Significant	DEG
ENST00000394634.6	MSBB BM10	ENSG00000205403.13	CFI	0.378623	0.00422713	0.774382	1	protein_coding	protein_coding	0.00638494	NA	NA	NA	NA	Non-Significant	DEG
ENST00000394635.7	MSBB BM10	ENSG00000205403.13	CFI	0.378623	0.00422713	1.14861	1	protein_coding	protein_coding	0.0151426	NA	NA	NA	NA	Non-Significant	DEG
ENST00000504853.3	MSBB BM10	ENSG00000205403.13	CFI	0.378623	0.00422713	0.323657	0.0275429	protein_coding	retained_intron	-0.00218411	NA	NA	NA	NA	Non-Significant	DEG
ENST00000510800.1	MSBB BM10	ENSG00000205403.13	CFI	0.378623	0.00422713	0.281861	1	protein_coding	protein_coding	-0.0148991	NA	NA	NA	NA	Non-Significant	DEG
ENST00000512148.5	MSBB BM10	ENSG00000205403.13	CFI	0.378623	0.00422713	0.926935	1	protein_coding	protein_coding	0.00464983	NA	NA	NA	NA	Non-Significant	DEG
ENST00000515512.1	MSBB BM10	ENSG00000205403.13	CFI	0.378623	0.00422713	0.344806	1	protein_coding	retained_intron	-0.00045944	NA	NA	NA	NA	Non-Significant	DEG
ENST00000618244.4	MSBB BM10	ENSG00000205403.13	CFI	0.378623	0.00422713	0.465558	1	protein_coding	protein_coding	0.0204466	NA	NA	NA	NA	Non-Significant	DEG
ENST00000643384.1	MSBB BM10	ENSG00000205403.13	CFI	0.378623	0.00422713	0.104188	1	protein_coding	processed_transcript	-0.0290942	NA	NA	NA	NA	Non-Significant	DEG
ENST00000394634.6	MSBB BM44	ENSG00000205403.13	CFI	0.57322	0.000750146	0.794111	1	protein_coding	protein_coding	0.0154204	NA	NA	NA	NA	Non-Significant	DEG
ENST00000394635.7	MSBB BM44	ENSG00000205403.13	CFI	0.57322	0.000750146	1.15863	1	protein_coding	protein_coding	0.0375992	NA	NA	NA	NA	Non-Significant	DEG
ENST00000504853.3	MSBB BM44	ENSG00000205403.13	CFI	0.57322	0.000750146	0.370383	0.0518248	protein_coding	retained_intron	-0.0345022	NA	NA	NA	NA	Non-Significant	DEG
ENST00000510800.1	MSBB BM44	ENSG00000205403.13	CFI	0.57322	0.000750146	0.408428	1	protein_coding	protein_coding	-0.0147186	NA	NA	NA	NA	Non-Significant	DEG
ENST00000512148.5	MSBB BM44	ENSG00000205403.13	CFI	0.57322	0.000750146	0.67566	1	protein_coding	protein_coding	0.00941968	NA	NA	NA	NA	Non-Significant	DEG
ENST00000515512.1	MSBB BM44	ENSG00000205403.13	CFI	0.57322	0.000750146	0.995752	1	protein_coding	retained_intron	0.00389077	NA	NA	NA	NA	Non-Significant	DEG
ENST00000618244.4	MSBB BM44	ENSG00000205403.13	CFI	0.57322	0.000750146	0.710688	1	protein_coding	protein_coding	0.0209532	NA	NA	NA	NA	Non-Significant	DEG
ENST00000643384.1	MSBB BM44	ENSG00000205403.13	CFI	0.57322	0.000750146	0.119226	1	protein_coding	processed_transcript	-0.0380683	NA	NA	NA	NA	Non-Significant	DEG
ENST00000394634.6	MAYO	ENSG00000205403.13	CFI	0.925973	1.21611e-09	1.20271	1.26231e-06	protein_coding	protein_coding	0.134519	NA	NA	NA	NA	NA	DEG
ENST00000394635.7	MAYO	ENSG00000205403.13	CFI	0.925973	1.21611e-09	1.21497	0.00174632	protein_coding	protein_coding	0.02942	NA	NA	NA	NA	Non-Significant	DEG
ENST00000504853.3	MAYO	ENSG00000205403.13	CFI	0.925973	1.21611e-09	0.18843	0.230703	protein_coding	retained_intron	-0.159928	NA	NA	NA	NA	NA	DEG
ENST00000510800.1	MAYO	ENSG00000205403.13	CFI	0.925973	1.21611e-09	0.974336	1.39912e-05	protein_coding	protein_coding	0.00967739	NA	NA	NA	NA	Non-Significant	DEG
ENST00000512148.5	MAYO	ENSG00000205403.13	CFI	0.925973	1.21611e-09	1.45133	0.00322962	protein_coding	protein_coding	0.0106311	NA	NA	NA	NA	Non-Significant	DEG
ENST00000515512.1	MAYO	ENSG00000205403.13	CFI	0.925973	1.21611e-09	0.708073	0.0816722	protein_coding	retained_intron	-0.0042081	NA	NA	NA	NA	Non-Significant	DEG
ENST00000618244.4	MAYO	ENSG00000205403.13	CFI	0.925973	1.21611e-09	1.43789	1	protein_coding	protein_coding	0.0025435	NA	NA	NA	NA	Non-Significant	DEG
ENST00000643384.1	MAYO	ENSG00000205403.13	CFI	0.925973	1.21611e-09	0.106018	0.709681	protein_coding	processed_transcript	-0.0226637	NA	NA	NA	NA	Non-Significant	DEG
ENST00000394634.6	MSBB BM22	ENSG00000205403.13	CFI	0.518099	0.00149088	1.49818	1	protein_coding	protein_coding	0.0551621	NA	NA	NA	NA	NA	DEG
ENST00000394635.7	MSBB BM22	ENSG00000205403.13	CFI	0.518099	0.00149088	-0.0882932	1	protein_coding	protein_coding	-0.0174344	NA	NA	NA	NA	Non-Significant	DEG
ENST00000504853.3	MSBB BM22	ENSG00000205403.13	CFI	0.518099	0.00149088	0.44679	0.0144304	protein_coding	retained_intron	-0.0224017	NA	NA	NA	NA	Non-Significant	DEG
ENST00000510800.1	MSBB BM22	ENSG00000205403.13	CFI	0.518099	0.00149088	0.570895	1	protein_coding	protein_coding	0.011494	NA	NA	NA	NA	Non-Significant	DEG
ENST00000512148.5	MSBB BM22	ENSG00000205403.13	CFI	0.518099	0.00149088	0.516842	1	protein_coding	protein_coding	0.00472548	NA	NA	NA	NA	Non-Significant	DEG
ENST00000515512.1	MSBB BM22	ENSG00000205403.13	CFI	0.518099	0.00149088	0.136195	1	protein_coding	retained_intron	-0.00344243	NA	NA	NA	NA	Non-Significant	DEG
ENST00000618244.4	MSBB BM22	ENSG00000205403.13	CFI	0.518099	0.00149088	0.737258	1	protein_coding	protein_coding	0.018778	NA	NA	NA	NA	Non-Significant	DEG
ENST00000643384.1	MSBB BM22	ENSG00000205403.13	CFI	0.518099	0.00149088	0.103291	1	protein_coding	processed_transcript	-0.0468743	NA	NA	NA	NA	Non-Significant	DEG
ENST00000394634.6	MSBB BM36	ENSG00000205403.13	CFI	0.850306	4.79083e-11	2.70807	0.00605941	protein_coding	protein_coding	0.0606062	NA	NA	NA	NA	NA	DEG
ENST00000394635.7	MSBB BM36	ENSG00000205403.13	CFI	0.850306	4.79083e-11	2.28174	0.00348792	protein_coding	protein_coding	0.0309533	NA	NA	NA	NA	Non-Significant	DEG
ENST00000504853.3	MSBB BM36	ENSG00000205403.13	CFI	0.850306	4.79083e-11	0.577542	5.67034e-05	protein_coding	retained_intron	-0.0644276	NA	NA	NA	NA	NA	DEG
ENST00000510800.1	MSBB BM36	ENSG00000205403.13	CFI	0.850306	4.79083e-11	0.807796	0.00162962	protein_coding	protein_coding	0.00706619	NA	NA	NA	NA	Non-Significant	DEG
ENST00000512148.5	MSBB BM36	ENSG00000205403.13	CFI	0.850306	4.79083e-11	2.1165	0.125045	protein_coding	protein_coding	0.0118906	NA	NA	NA	NA	Non-Significant	DEG
ENST00000515512.1	MSBB BM36	ENSG00000205403.13	CFI	0.850306	4.79083e-11	0.799756	1	protein_coding	retained_intron	-0.0037951	NA	NA	NA	NA	Non-Significant	DEG
ENST00000618244.4	MSBB BM36	ENSG00000205403.13	CFI	0.850306	4.79083e-11	0.661466	0.0418497	protein_coding	protein_coding	0.000958611	NA	NA	NA	NA	Non-Significant	DEG
ENST00000643384.1	MSBB BM36	ENSG00000205403.13	CFI	0.850306	4.79083e-11	0.343964	0.0123431	protein_coding	processed_transcript	-0.0432436	NA	NA	NA	NA	Non-Significant	DEG
ENST00000531413.5	MSBB BM36	ENSG00000172757.12	CFL1	-0.373223	0.000332822	-0.494028	0.0831787	protein_coding	protein_coding	-0.074249	9.68727e-13	9.68727e-13	1.15774e-11	4.84363e-12	DTU	Non-Significant
ENST00000309955.7	MSBB BM36	ENSG00000003402.19	CFLAR	0.384465	1.05755e-07	0.110504	0.027228	protein_coding	protein_coding	-0.0563581	3.62053e-06	3.62053e-06	1.07399e-05	4.70669e-05	DTU	DEG
ENST00000340870.6	MSBB BM36	ENSG00000003402.19	CFLAR	0.384465	1.05755e-07	1.37204	0.238154	protein_coding	protein_coding	0.000751016	NA	NA	NA	NA	Non-Significant	DEG
ENST00000341222.10	MSBB BM36	ENSG00000003402.19	CFLAR	0.384465	1.05755e-07	0.496166	1	protein_coding	protein_coding	-0.000922135	NA	NA	NA	NA	Non-Significant	DEG
ENST00000341582.10	MSBB BM36	ENSG00000003402.19	CFLAR	0.384465	1.05755e-07	1.58769	1	protein_coding	protein_coding	0.000345558	NA	NA	NA	NA	Non-Significant	DEG
ENST00000342795.9	MSBB BM36	ENSG00000003402.19	CFLAR	0.384465	1.05755e-07	0.486422	0.00311424	protein_coding	protein_coding	0.00159025	3.62053e-06	1	1.07399e-05	1	Non-Significant	DEG
ENST00000395148.6	MSBB BM36	ENSG00000003402.19	CFLAR	0.384465	1.05755e-07	0.364002	1.54244e-06	protein_coding	protein_coding	-0.000281837	3.62053e-06	1	1.07399e-05	1	Non-Significant	DEG
ENST00000417748.1	MSBB BM36	ENSG00000003402.19	CFLAR	0.384465	1.05755e-07	1.18084	4.49066e-07	protein_coding	protein_coding	0.0070433	3.62053e-06	0.0812403	1.07399e-05	1	Non-Significant	DEG
ENST00000423241.6	MSBB BM36	ENSG00000003402.19	CFLAR	0.384465	1.05755e-07	0.859543	0.0367607	protein_coding	protein_coding	0.00203181	NA	NA	NA	NA	Non-Significant	DEG
ENST00000425030.1	MSBB BM36	ENSG00000003402.19	CFLAR	0.384465	1.05755e-07	0.740377	2.35951e-05	protein_coding	protein_coding	0.00740766	3.62053e-06	0.153195	1.07399e-05	1	Non-Significant	DEG
ENST00000433445.1	MSBB BM36	ENSG00000003402.19	CFLAR	0.384465	1.05755e-07	0.23955	0.605611	protein_coding	protein_coding	-0.00220455	3.62053e-06	0.517235	1.07399e-05	1	Non-Significant	DEG
ENST00000439154.6	MSBB BM36	ENSG00000003402.19	CFLAR	0.384465	1.05755e-07	0.615041	0.00813495	protein_coding	nonsense_mediated_decay	0.00276396	3.62053e-06	0.931013	1.07399e-05	1	Non-Significant	DEG
ENST00000440180.5	MSBB BM36	ENSG00000003402.19	CFLAR	0.384465	1.05755e-07	0.821554	1.13042e-05	protein_coding	protein_coding	0.00833958	3.62053e-06	0.177597	1.07399e-05	1	Non-Significant	DEG
ENST00000441224.5	MSBB BM36	ENSG00000003402.19	CFLAR	0.384465	1.05755e-07	0.364361	0.361372	protein_coding	protein_coding	-0.000744102	NA	NA	NA	NA	Non-Significant	DEG
ENST00000443227.5	MSBB BM36	ENSG00000003402.19	CFLAR	0.384465	1.05755e-07	0.193954	0.737367	protein_coding	protein_coding	-0.000271559	NA	NA	NA	NA	Non-Significant	DEG
ENST00000457277.5	MSBB BM36	ENSG00000003402.19	CFLAR	0.384465	1.05755e-07	0.390802	0.000691959	protein_coding	protein_coding	0.00134368	3.62053e-06	1	1.07399e-05	1	Non-Significant	DEG
ENST00000460961.1	MSBB BM36	ENSG00000003402.19	CFLAR	0.384465	1.05755e-07	0.935268	9.11979e-07	protein_coding	retained_intron	0.0116583	3.62053e-06	0.0616974	1.07399e-05	0.802066	Non-Significant	DEG
ENST00000461422.1	MSBB BM36	ENSG00000003402.19	CFLAR	0.384465	1.05755e-07	1.22347	0.571384	protein_coding	retained_intron	0.00101865	NA	NA	NA	NA	Non-Significant	DEG
ENST00000461820.5	MSBB BM36	ENSG00000003402.19	CFLAR	0.384465	1.05755e-07	0.800278	1	protein_coding	retained_intron	0.000327835	NA	NA	NA	NA	Non-Significant	DEG
ENST00000462763.5	MSBB BM36	ENSG00000003402.19	CFLAR	0.384465	1.05755e-07	4.27081	0.0579662	protein_coding	protein_coding	0.00975012	NA	NA	NA	NA	Non-Significant	DEG
ENST00000470178.6	MSBB BM36	ENSG00000003402.19	CFLAR	0.384465	1.05755e-07	0.545283	0.0190346	protein_coding	protein_coding	0.00357837	3.62053e-06	1	1.07399e-05	1	Non-Significant	DEG
ENST00000470664.1	MSBB BM36	ENSG00000003402.19	CFLAR	0.384465	1.05755e-07	0.264844	0.0198045	protein_coding	retained_intron	-0.0074074	3.62053e-06	0.515966	1.07399e-05	1	Non-Significant	DEG
ENST00000474842.1	MSBB BM36	ENSG00000003402.19	CFLAR	0.384465	1.05755e-07	1.14603	5.20228e-07	protein_coding	retained_intron	0.00608044	3.62053e-06	0.0929237	1.07399e-05	1	Non-Significant	DEG
ENST00000479953.6	MSBB BM36	ENSG00000003402.19	CFLAR	0.384465	1.05755e-07	0.00124427	0.999526	protein_coding	protein_coding	-0.00158255	NA	NA	NA	NA	Non-Significant	DEG
ENST00000490965.1	MSBB BM36	ENSG00000003402.19	CFLAR	0.384465	1.05755e-07	0.385201	0.0196781	protein_coding	processed_transcript	-0.00128849	3.62053e-06	0.759644	1.07399e-05	1	Non-Significant	DEG
ENST00000494258.5	MSBB BM36	ENSG00000003402.19	CFLAR	0.384465	1.05755e-07	0.638594	0.00146114	protein_coding	protein_coding	0.00699504	3.62053e-06	0.325346	1.07399e-05	1	Non-Significant	DEG
ENST00000247153.7	MAYO	ENSG00000126759.13	CFP	-0.486471	0.00134483	-0.0731774	0.895788	protein_coding	protein_coding	0.013317	NA	NA	NA	NA	Non-Significant	DEG
ENST00000377005.6	MAYO	ENSG00000126759.13	CFP	-0.486471	0.00134483	-0.238287	1	protein_coding	protein_coding	-0.000846373	NA	NA	NA	NA	Non-Significant	DEG
ENST00000396992.7	MAYO	ENSG00000126759.13	CFP	-0.486471	0.00134483	-0.5237	0.345728	protein_coding	protein_coding	-0.0144134	NA	NA	NA	NA	Non-Significant	DEG
ENST00000469388.1	MAYO	ENSG00000126759.13	CFP	-0.486471	0.00134483	-0.0322058	1	protein_coding	protein_coding	0.00142133	NA	NA	NA	NA	Non-Significant	DEG
ENST00000478222.1	MAYO	ENSG00000126759.13	CFP	-0.486471	0.00134483	-0.711357	0.0225714	protein_coding	retained_intron	0.0187926	NA	NA	NA	NA	Non-Significant	DEG
ENST00000480317.1	MAYO	ENSG00000126759.13	CFP	-0.486471	0.00134483	-0.738636	1	protein_coding	processed_transcript	-0.000696091	NA	NA	NA	NA	Non-Significant	DEG
ENST00000485991.5	MAYO	ENSG00000126759.13	CFP	-0.486471	0.00134483	-0.314902	0.00106964	protein_coding	retained_intron	-0.0165892	NA	NA	NA	NA	Non-Significant	DEG
ENST00000640573.1	MAYO	ENSG00000126759.13	CFP	-0.486471	0.00134483	-0.30339	0.0970539	protein_coding	retained_intron	-0.000990775	NA	NA	NA	NA	Non-Significant	DEG
ENST00000370315.3	MSBB BM36	ENSG00000164430.15	CGAS	0.42638	1.28842e-05	0.3523	0.000371496	protein_coding	protein_coding	-0.0391586	NA	NA	NA	NA	Non-Significant	DEG
ENST00000370318.5	MSBB BM36	ENSG00000164430.15	CGAS	0.42638	1.28842e-05	0.333409	1	protein_coding	protein_coding	-0.00298801	NA	NA	NA	NA	Non-Significant	DEG
ENST00000459924.1	MSBB BM36	ENSG00000164430.15	CGAS	0.42638	1.28842e-05	1.044	0.00336424	protein_coding	retained_intron	0.0421491	NA	NA	NA	NA	Non-Significant	DEG
ENST00000377280.4	ROSMAP	ENSG00000196337.11	CGB7	-0.40199	0.00717762	-0.337831	1	protein_coding	protein_coding	-0.0241899	NA	NA	NA	NA	Non-Significant	DEG
ENST00000596965.5	ROSMAP	ENSG00000196337.11	CGB7	-0.40199	0.00717762	-0.789698	1	protein_coding	protein_coding	-0.0421455	NA	NA	NA	NA	Non-Significant	DEG
ENST00000597853.5	ROSMAP	ENSG00000196337.11	CGB7	-0.40199	0.00717762	-0.107733	0.833353	protein_coding	protein_coding	0.0663375	NA	NA	NA	NA	NA	DEG
ENST00000281282.5	MSBB BM10	ENSG00000128849.10	CGNL1	0.43875	0.0054885	0.503003	0.0179031	protein_coding	protein_coding	0.0471618	NA	NA	NA	NA	Non-Significant	DEG
ENST00000557813.2	MSBB BM10	ENSG00000128849.10	CGNL1	0.43875	0.0054885	0.133878	1	protein_coding	processed_transcript	-0.0390649	NA	NA	NA	NA	Non-Significant	DEG
ENST00000559194.1	MSBB BM10	ENSG00000128849.10	CGNL1	0.43875	0.0054885	0.0769349	1	protein_coding	processed_transcript	-0.00810006	NA	NA	NA	NA	Non-Significant	DEG
ENST00000281282.5	MAYO	ENSG00000128849.10	CGNL1	0.44902	0.000199074	0.463484	0.000255251	protein_coding	protein_coding	0.0136689	NA	NA	NA	NA	Non-Significant	DEG
ENST00000557813.2	MAYO	ENSG00000128849.10	CGNL1	0.44902	0.000199074	0.0179255	0.952243	protein_coding	processed_transcript	-0.0129584	NA	NA	NA	NA	Non-Significant	DEG
ENST00000559194.1	MAYO	ENSG00000128849.10	CGNL1	0.44902	0.000199074	0.245152	1	protein_coding	processed_transcript	-0.000706473	NA	NA	NA	NA	Non-Significant	DEG
ENST00000281282.5	MSBB BM36	ENSG00000128849.10	CGNL1	0.703046	2.15514e-07	0.800895	3.88529e-06	protein_coding	protein_coding	0.0686104	0.000553764	0.000553764	0.000981045	0	DTU	DEG
ENST00000557813.2	MSBB BM36	ENSG00000128849.10	CGNL1	0.703046	2.15514e-07	-0.0114456	0.957442	protein_coding	processed_transcript	-0.0709088	0.000553764	0.000553764	0.000981045	0	DTU	DEG
ENST00000559194.1	MSBB BM36	ENSG00000128849.10	CGNL1	0.703046	2.15514e-07	0.920587	0.00382622	protein_coding	processed_transcript	0.0022856	NA	NA	NA	NA	Non-Significant	DEG
ENST00000260595.9	MSBB BM44	ENSG00000138028.15	CGREF1	-0.256763	0.00351076	-0.727064	0.0538962	protein_coding	protein_coding	-0.0816014	1.24096e-08	1.24096e-08	2.91846e-07	6.2048e-08	DTU	Non-Significant
ENST00000260595.9	MSBB BM22	ENSG00000138028.15	CGREF1	-0.296911	0.00149088	-0.788751	0.0733877	protein_coding	protein_coding	-0.0775192	8.28282e-09	8.28282e-09	1.63122e-07	4.96969e-08	DTU	Non-Significant
ENST00000260595.9	MSBB BM36	ENSG00000138028.15	CGREF1	-0.439889	1.73903e-05	-0.937192	0.0183198	protein_coding	protein_coding	-0.0830084	7.0899e-15	7.0899e-15	1.18155e-13	4.25394e-14	DTU	DEG
ENST00000312734.8	MSBB BM36	ENSG00000138028.15	CGREF1	-0.439889	1.73903e-05	-0.153442	0.325884	protein_coding	protein_coding	0.0395085	7.0899e-15	0.23133	1.18155e-13	1	Non-Significant	DEG
ENST00000402394.5	MSBB BM36	ENSG00000138028.15	CGREF1	-0.439889	1.73903e-05	-0.506964	0.000311254	protein_coding	protein_coding	0.00197103	7.0899e-15	1	1.18155e-13	1	Non-Significant	DEG
ENST00000402550.5	MSBB BM36	ENSG00000138028.15	CGREF1	-0.439889	1.73903e-05	-0.280892	0.25427	protein_coding	protein_coding	0.0185785	7.0899e-15	1	1.18155e-13	1	Non-Significant	DEG
ENST00000404694.3	MSBB BM36	ENSG00000138028.15	CGREF1	-0.439889	1.73903e-05	-0.129181	0.679092	protein_coding	protein_coding	0.00502902	7.0899e-15	1	1.18155e-13	1	Non-Significant	DEG
ENST00000405600.5	MSBB BM36	ENSG00000138028.15	CGREF1	-0.439889	1.73903e-05	-0.307117	0.702202	protein_coding	protein_coding	0.00245788	7.0899e-15	1	1.18155e-13	1	Non-Significant	DEG
ENST00000440612.5	MSBB BM36	ENSG00000138028.15	CGREF1	-0.439889	1.73903e-05	-0.303734	0.106115	protein_coding	nonsense_mediated_decay	0.0061718	7.0899e-15	1	1.18155e-13	1	Non-Significant	DEG
ENST00000467539.1	MSBB BM36	ENSG00000138028.15	CGREF1	-0.439889	1.73903e-05	-0.210717	0.155465	protein_coding	retained_intron	0.0126333	7.0899e-15	1	1.18155e-13	1	Non-Significant	DEG
ENST00000640154.1	MSBB BM36	ENSG00000138028.15	CGREF1	-0.439889	1.73903e-05	-0.0190389	1	protein_coding	protein_coding	-0.00335191	NA	NA	NA	NA	Non-Significant	DEG
ENST00000556172.1	MAYO	ENSG00000100532.11	CGRRF1	0.073735	0.138258	-0.404932	0.013164	protein_coding	protein_coding	-0.0694621	0.00601334	0.00601334	0.00659684	0.00601334	DTU	Non-Significant
ENST00000371852.3	MSBB BM36	ENSG00000138135.6	CH25H	0.610095	0.000593556	0.589731	0.00439062	protein_coding	protein_coding	0	NA	NA	NA	NA	Non-Significant	DEG
ENST00000444189.7	MSBB BM36	ENSG00000128965.12	CHAC1	-0.441848	0.00368111	-0.138138	0.900089	protein_coding	protein_coding	0.0119121	NA	NA	NA	NA	Non-Significant	DEG
ENST00000446533.8	MSBB BM36	ENSG00000128965.12	CHAC1	-0.441848	0.00368111	0.66179	0.688384	protein_coding	protein_coding	0.0101857	NA	NA	NA	NA	Non-Significant	DEG
ENST00000487220.1	MSBB BM36	ENSG00000128965.12	CHAC1	-0.441848	0.00368111	-0.704063	0.388841	protein_coding	protein_coding	-0.00182224	NA	NA	NA	NA	Non-Significant	DEG
ENST00000617768.4	MSBB BM36	ENSG00000128965.12	CHAC1	-0.441848	0.00368111	-0.578858	0.0261464	protein_coding	protein_coding	-0.13983	NA	NA	NA	NA	NA	DEG
ENST00000617961.2	MSBB BM36	ENSG00000128965.12	CHAC1	-0.441848	0.00368111	1.99424	0.255875	protein_coding	protein_coding	0.119555	NA	NA	NA	NA	NA	DEG
ENST00000216241.13	MAYO	ENSG00000100399.15	CHADL	-0.580708	2.18922e-05	-0.521732	0.000307525	protein_coding	protein_coding	-0.000775766	NA	NA	NA	NA	Non-Significant	DEG
ENST00000417999.5	MAYO	ENSG00000100399.15	CHADL	-0.580708	2.18922e-05	-0.587379	0.00194406	protein_coding	protein_coding	-0.00332914	NA	NA	NA	NA	Non-Significant	DEG
ENST00000455425.1	MAYO	ENSG00000100399.15	CHADL	-0.580708	2.18922e-05	-0.594523	5.30558e-05	protein_coding	protein_coding	0.00409966	NA	NA	NA	NA	Non-Significant	DEG
ENST00000216241.13	MSBB BM36	ENSG00000100399.15	CHADL	0.413558	0.00415503	0.418177	0.0402909	protein_coding	protein_coding	0.0157229	NA	NA	NA	NA	Non-Significant	DEG
ENST00000417999.5	MSBB BM36	ENSG00000100399.15	CHADL	0.413558	0.00415503	0.116421	0.811097	protein_coding	protein_coding	0.000502335	NA	NA	NA	NA	Non-Significant	DEG
ENST00000455425.1	MSBB BM36	ENSG00000100399.15	CHADL	0.413558	0.00415503	0.425291	0.0318217	protein_coding	protein_coding	-0.0162174	NA	NA	NA	NA	Non-Significant	DEG
ENST00000262570.9	MSBB BM36	ENSG00000106554.12	CHCHD3	-0.213244	4.38874e-05	-0.0354959	0.821503	protein_coding	protein_coding	0.0628857	5.848e-09	0.00432399	3.33667e-08	0.0172959	DTU	Non-Significant
ENST00000448878.6	MSBB BM36	ENSG00000106554.12	CHCHD3	-0.213244	4.38874e-05	-0.568886	5.11056e-05	protein_coding	protein_coding	-0.0913012	5.848e-09	5.848e-09	3.33667e-08	2.3392e-08	DTU	Non-Significant
ENST00000469030.1	MSBB BM10	ENSG00000125611.15	CHCHD5	0.129431	0.150745	0.594485	1	protein_coding	processed_transcript	0.0512634	0.000137573	0.000137573	0.00038226	0.000137573	DTU	Non-Significant
ENST00000324913.9	MSBB BM36	ENSG00000125611.15	CHCHD5	-0.0838401	0.552716	-0.409813	0.143804	protein_coding	protein_coding	-0.120587	0.00989471	0.00989471	0.0120657	0.00989471	DTU	Non-Significant
ENST00000290913.7	MSBB BM36	ENSG00000159685.10	CHCHD6	-0.41864	2.57094e-05	-0.521211	0.00823918	protein_coding	protein_coding	-0.0443844	NA	NA	NA	NA	Non-Significant	DEG
ENST00000503119.5	MSBB BM36	ENSG00000159685.10	CHCHD6	-0.41864	2.57094e-05	-0.548811	0.0486941	protein_coding	nonsense_mediated_decay	0.0151093	NA	NA	NA	NA	Non-Significant	DEG
ENST00000504973.5	MSBB BM36	ENSG00000159685.10	CHCHD6	-0.41864	2.57094e-05	-0.184123	0.454999	protein_coding	processed_transcript	0.00661032	NA	NA	NA	NA	Non-Significant	DEG
ENST00000508789.5	MSBB BM36	ENSG00000159685.10	CHCHD6	-0.41864	2.57094e-05	-0.252719	0.304416	protein_coding	protein_coding	0.0045292	NA	NA	NA	NA	Non-Significant	DEG
ENST00000510044.1	MSBB BM36	ENSG00000159685.10	CHCHD6	-0.41864	2.57094e-05	0.122349	0.726863	protein_coding	processed_transcript	0.0127023	NA	NA	NA	NA	Non-Significant	DEG
ENST00000513253.1	MSBB BM36	ENSG00000159685.10	CHCHD6	-0.41864	2.57094e-05	0.0827194	0.971065	protein_coding	protein_coding	0.00947418	NA	NA	NA	NA	Non-Significant	DEG
ENST00000514908.5	MSBB BM36	ENSG00000159685.10	CHCHD6	-0.41864	2.57094e-05	-0.474131	0.381048	protein_coding	processed_transcript	-0.0188046	NA	NA	NA	NA	Non-Significant	DEG
ENST00000515867.1	MSBB BM36	ENSG00000159685.10	CHCHD6	-0.41864	2.57094e-05	-0.049752	0.851348	protein_coding	processed_transcript	0.0147583	NA	NA	NA	NA	Non-Significant	DEG
ENST00000514344.5	MAYO	ENSG00000153922.10	CHD1	0.0830657	0.23307	-0.281009	0.0308528	protein_coding	retained_intron	-0.0804812	3.37996e-10	1.4067e-05	1.42398e-09	5.6268e-05	DTU	Non-Significant
ENST00000369258.8	MAYO	ENSG00000131778.18	CHD1L	-0.201356	0.000722553	0.057142	0.878409	protein_coding	protein_coding	0.065552	1.73335e-07	1.73335e-07	4.23282e-07	3.4667e-07	DTU	Non-Significant
ENST00000481999.1	MAYO	ENSG00000170004.16	CHD3	0.0283018	0.801409	-0.727579	3.4093e-05	protein_coding	retained_intron	-0.063277	6.09721e-06	6.09721e-06	1.08394e-05	2.43888e-05	DTU	Non-Significant
ENST00000315251.10	MAYO	ENSG00000016391.10	CHDH	0.51348	4.04986e-07	0.515873	5.24307e-07	protein_coding	protein_coding	-0.000305785	NA	NA	NA	NA	Non-Significant	DEG
ENST00000467802.1	MAYO	ENSG00000016391.10	CHDH	0.51348	4.04986e-07	0.126529	0.899314	protein_coding	protein_coding	-0.00167795	NA	NA	NA	NA	Non-Significant	DEG
ENST00000481668.5	MAYO	ENSG00000016391.10	CHDH	0.51348	4.04986e-07	0.954544	0.136114	protein_coding	protein_coding	0.00197745	NA	NA	NA	NA	Non-Significant	DEG
ENST00000315251.10	MSBB BM36	ENSG00000016391.10	CHDH	0.465245	1.50642e-05	0.399243	5.07115e-05	protein_coding	protein_coding	-0.0289975	NA	NA	NA	NA	Non-Significant	DEG
ENST00000467802.1	MSBB BM36	ENSG00000016391.10	CHDH	0.465245	1.50642e-05	1.33302	0.061272	protein_coding	protein_coding	0.0256318	NA	NA	NA	NA	Non-Significant	DEG
ENST00000481668.5	MSBB BM36	ENSG00000016391.10	CHDH	0.465245	1.50642e-05	0.45481	0.555013	protein_coding	protein_coding	0.0033651	NA	NA	NA	NA	Non-Significant	DEG
ENST00000216492.9	MSBB BM44	ENSG00000100604.12	CHGA	-0.0989438	0.472841	-0.220065	0.32377	protein_coding	protein_coding	-0.0559712	0.0134748	0.0134748	0.0172122	0.0404243	DTU	Non-Significant
ENST00000613166.3	MSBB BM44	ENSG00000276781.3	CHGA	-0.0989438	0.472841	-0.220065	0.32377	protein_coding	protein_coding	-0.0559712	0.0134748	0.0134748	0.0172122	0.0404243	DTU	Non-Significant
ENST00000216492.9	MSBB BM36	ENSG00000100604.12	CHGA	-0.450572	0.00199135	-0.491399	0.0219345	protein_coding	protein_coding	-0.056401	NA	NA	NA	NA	NA	DEG
ENST00000334654.4	MSBB BM36	ENSG00000100604.12	CHGA	-0.450572	0.00199135	-0.39862	0.177577	protein_coding	protein_coding	0.00510384	NA	NA	NA	NA	Non-Significant	DEG
ENST00000553866.1	MSBB BM36	ENSG00000100604.12	CHGA	-0.450572	0.00199135	-0.502751	0.110207	protein_coding	processed_transcript	-0.000259475	NA	NA	NA	NA	Non-Significant	DEG
ENST00000556076.5	MSBB BM36	ENSG00000100604.12	CHGA	-0.450572	0.00199135	-0.829647	0.147552	protein_coding	nonsense_mediated_decay	-0.00223875	NA	NA	NA	NA	Non-Significant	DEG
ENST00000556098.1	MSBB BM36	ENSG00000100604.12	CHGA	-0.450572	0.00199135	-0.0448358	0.876012	protein_coding	retained_intron	0.0319908	NA	NA	NA	NA	Non-Significant	DEG
ENST00000556876.1	MSBB BM36	ENSG00000100604.12	CHGA	-0.450572	0.00199135	-0.0808221	0.809858	protein_coding	retained_intron	0.0218056	NA	NA	NA	NA	Non-Significant	DEG
ENST00000613166.3	MSBB BM36	ENSG00000276781.3	CHGA	-0.450572	0.00199135	-0.491399	0.0219345	protein_coding	protein_coding	-0.056401	NA	NA	NA	NA	NA	DEG
ENST00000627311.2	MSBB BM36	ENSG00000276781.3	CHGA	-0.450572	0.00199135	-0.829647	0.147552	protein_coding	nonsense_mediated_decay	-0.00223875	NA	NA	NA	NA	Non-Significant	DEG
ENST00000627696.1	MSBB BM36	ENSG00000276781.3	CHGA	-0.450572	0.00199135	-0.502751	0.110207	protein_coding	processed_transcript	-0.000259475	NA	NA	NA	NA	Non-Significant	DEG
ENST00000629687.1	MSBB BM36	ENSG00000276781.3	CHGA	-0.450572	0.00199135	-0.0448358	0.876012	protein_coding	retained_intron	0.0319908	NA	NA	NA	NA	Non-Significant	DEG
ENST00000630996.1	MSBB BM36	ENSG00000276781.3	CHGA	-0.450572	0.00199135	-0.39862	0.177577	protein_coding	protein_coding	0.00510384	NA	NA	NA	NA	Non-Significant	DEG
ENST00000631274.1	MSBB BM36	ENSG00000276781.3	CHGA	-0.450572	0.00199135	-0.0808221	0.809858	protein_coding	retained_intron	0.0218056	NA	NA	NA	NA	Non-Significant	DEG
ENST00000378961.8	ROSMAP	ENSG00000089199.9	CHGB	-0.38319	0.000610045	-0.399997	0.00278563	protein_coding	protein_coding	-0.00659889	NA	NA	NA	NA	Non-Significant	DEG
ENST00000455042.1	ROSMAP	ENSG00000089199.9	CHGB	-0.38319	0.000610045	-0.208932	0.489884	protein_coding	protein_coding	0.00045788	NA	NA	NA	NA	Non-Significant	DEG
ENST00000488832.1	ROSMAP	ENSG00000089199.9	CHGB	-0.38319	0.000610045	-0.21448	0.0932538	protein_coding	processed_transcript	0.00613691	NA	NA	NA	NA	Non-Significant	DEG
ENST00000378961.8	MSBB BM22	ENSG00000089199.9	CHGB	-0.508574	0.00288605	-0.582729	0.0137499	protein_coding	protein_coding	-0.0439754	NA	NA	NA	NA	Non-Significant	DEG
ENST00000455042.1	MSBB BM22	ENSG00000089199.9	CHGB	-0.508574	0.00288605	0.032543	1	protein_coding	protein_coding	0.0191868	NA	NA	NA	NA	Non-Significant	DEG
ENST00000488832.1	MSBB BM22	ENSG00000089199.9	CHGB	-0.508574	0.00288605	-0.00996624	0.957373	protein_coding	processed_transcript	0.0247951	NA	NA	NA	NA	Non-Significant	DEG
ENST00000378961.8	MSBB BM36	ENSG00000089199.9	CHGB	-0.734805	4.24054e-06	-0.75968	0.000251214	protein_coding	protein_coding	-0.0576485	0.00362579	0.00362579	0.00499263	0.00362579	DTU	DEG
ENST00000455042.1	MSBB BM36	ENSG00000089199.9	CHGB	-0.734805	4.24054e-06	-0.665425	0.182369	protein_coding	protein_coding	0.00764206	0.00362579	1	0.00499263	1	Non-Significant	DEG
ENST00000488832.1	MSBB BM36	ENSG00000089199.9	CHGB	-0.734805	4.24054e-06	-0.0196345	0.909254	protein_coding	processed_transcript	0.0500101	0.00362579	0.00394873	0.00499263	0.00394873	DTU	DEG
ENST00000255409.7	MSBB BM36	ENSG00000133048.12	CHI3L1	0.568627	0.00933614	0.560038	0.0360413	protein_coding	protein_coding	0.0129467	NA	NA	NA	NA	Non-Significant	DEG
ENST00000404436.2	MSBB BM36	ENSG00000133048.12	CHI3L1	0.568627	0.00933614	3.66805	0.15666	protein_coding	protein_coding	0.0109499	NA	NA	NA	NA	Non-Significant	DEG
ENST00000472064.1	MSBB BM36	ENSG00000133048.12	CHI3L1	0.568627	0.00933614	0.541896	0.126015	protein_coding	retained_intron	-0.00596195	NA	NA	NA	NA	Non-Significant	DEG
ENST00000473185.1	MSBB BM36	ENSG00000133048.12	CHI3L1	0.568627	0.00933614	0.41894	0.0945818	protein_coding	retained_intron	-0.0168991	NA	NA	NA	NA	Non-Significant	DEG
ENST00000478742.1	MSBB BM36	ENSG00000133048.12	CHI3L1	0.568627	0.00933614	0.518923	0.172642	protein_coding	retained_intron	-0.00104933	NA	NA	NA	NA	Non-Significant	DEG
ENST00000369744.6	MSBB BM36	ENSG00000064886.13	CHI3L2	1.18539	1.9137e-10	1.45778	0.104531	protein_coding	protein_coding	0.0220008	4.81032e-05	NA	NA	NA	Non-Significant	DEG
ENST00000369748.8	MSBB BM36	ENSG00000064886.13	CHI3L2	1.18539	1.9137e-10	2.261	0.00172334	protein_coding	protein_coding	0.0955471	4.81032e-05	0.000146637	0.000114613	0.000146637	DTU	DEG
ENST00000445067.6	MSBB BM36	ENSG00000064886.13	CHI3L2	1.18539	1.9137e-10	0.343912	0.0999706	protein_coding	protein_coding	-0.0134843	NA	NA	NA	NA	Non-Significant	DEG
ENST00000466741.5	MSBB BM36	ENSG00000064886.13	CHI3L2	1.18539	1.9137e-10	1.61673	0.5495	protein_coding	protein_coding	-0.00123689	NA	NA	NA	NA	Non-Significant	DEG
ENST00000467038.6	MSBB BM36	ENSG00000064886.13	CHI3L2	1.18539	1.9137e-10	0.860392	1	protein_coding	protein_coding	0.00066269	NA	NA	NA	NA	Non-Significant	DEG
ENST00000472825.2	MSBB BM36	ENSG00000064886.13	CHI3L2	1.18539	1.9137e-10	0.368779	1	protein_coding	protein_coding	0.00375649	NA	NA	NA	NA	Non-Significant	DEG
ENST00000474304.6	MSBB BM36	ENSG00000064886.13	CHI3L2	1.18539	1.9137e-10	0.0999411	1	protein_coding	protein_coding	0.0016552	NA	NA	NA	NA	Non-Significant	DEG
ENST00000477185.6	MSBB BM36	ENSG00000064886.13	CHI3L2	1.18539	1.9137e-10	3.11578	0.314948	protein_coding	protein_coding	0.0159959	NA	NA	NA	NA	Non-Significant	DEG
ENST00000486561.6	MSBB BM36	ENSG00000064886.13	CHI3L2	1.18539	1.9137e-10	-0.00311158	0.994735	protein_coding	protein_coding	-0.0504005	NA	NA	NA	NA	NA	DEG
ENST00000497220.5	MSBB BM36	ENSG00000064886.13	CHI3L2	1.18539	1.9137e-10	0.991477	0.466995	protein_coding	protein_coding	0.00626013	NA	NA	NA	NA	Non-Significant	DEG
ENST00000497587.6	MSBB BM36	ENSG00000064886.13	CHI3L2	1.18539	1.9137e-10	2.509	0.183167	protein_coding	protein_coding	0.00789021	NA	NA	NA	NA	Non-Significant	DEG
ENST00000524472.5	MSBB BM36	ENSG00000064886.13	CHI3L2	1.18539	1.9137e-10	1.78688	1	protein_coding	protein_coding	0.00138519	NA	NA	NA	NA	Non-Significant	DEG
ENST00000526684.1	MSBB BM36	ENSG00000064886.13	CHI3L2	1.18539	1.9137e-10	2.14411	1	protein_coding	retained_intron	0.00718599	NA	NA	NA	NA	Non-Significant	DEG
ENST00000528451.5	MSBB BM36	ENSG00000064886.13	CHI3L2	1.18539	1.9137e-10	0.660227	7.08069e-07	protein_coding	protein_coding	-0.110752	4.81032e-05	4.81032e-05	0.000114613	4.81032e-05	DTU	DEG
ENST00000529459.1	MSBB BM36	ENSG00000064886.13	CHI3L2	1.18539	1.9137e-10	1.09427	0.0537977	protein_coding	processed_transcript	0.0134101	4.81032e-05	0.560997	0.000114613	0.560997	Non-Significant	DEG
ENST00000530597.1	MSBB BM36	ENSG00000064886.13	CHI3L2	1.18539	1.9137e-10	1.58882	1	protein_coding	retained_intron	0.00820629	NA	NA	NA	NA	Non-Significant	DEG
ENST00000533831.6	MSBB BM36	ENSG00000064886.13	CHI3L2	1.18539	1.9137e-10	0.425116	0.679092	protein_coding	protein_coding	-0.00809236	NA	NA	NA	NA	Non-Significant	DEG
ENST00000452668.1	MSBB BM44	ENSG00000254413.8	CHKB-CPT1B	0.45367	0.00728548	0.419695	0.024408	protein_coding	processed_transcript	0.0108083	NA	NA	NA	NA	Non-Significant	DEG
ENST00000453634.5	MSBB BM44	ENSG00000254413.8	CHKB-CPT1B	0.45367	0.00728548	0.48958	1	protein_coding	nonsense_mediated_decay	-0.000530769	NA	NA	NA	NA	Non-Significant	DEG
ENST00000492556.5	MSBB BM44	ENSG00000254413.8	CHKB-CPT1B	0.45367	0.00728548	0.322255	0.52168	protein_coding	retained_intron	-0.0102759	NA	NA	NA	NA	Non-Significant	DEG
ENST00000366553.2	MAYO	ENSG00000203668.2	CHML	-0.443024	0.000760368	-0.450845	0.00269843	protein_coding	protein_coding	-0.0201081	NA	NA	NA	NA	Non-Significant	DEG
ENST00000636025.1	MAYO	ENSG00000203668.2	CHML	-0.443024	0.000760368	0.0544012	0.933119	protein_coding	processed_transcript	0.0191676	NA	NA	NA	NA	Non-Significant	DEG
ENST00000638018.1	MAYO	ENSG00000203668.2	CHML	-0.443024	0.000760368	-0.411462	1	protein_coding	protein_coding	0.000472264	NA	NA	NA	NA	Non-Significant	DEG
ENST00000638160.1	MAYO	ENSG00000203668.2	CHML	-0.443024	0.000760368	-0.411462	1	protein_coding	protein_coding	0.000472264	NA	NA	NA	NA	Non-Significant	DEG
ENST00000397901.7	MAYO	ENSG00000131165.14	CHMP1A	-0.0423421	0.447388	0.137842	0.0427112	protein_coding	protein_coding	0.0615455	0.000268444	0.000567377	0.000358528	0.00170213	DTU	Non-Significant
ENST00000547687.1	MAYO	ENSG00000131165.14	CHMP1A	-0.0423421	0.447388	-0.7086	0.000300861	protein_coding	retained_intron	-0.0608439	0.000268444	0.000268444	0.000358528	0.000805331	DTU	Non-Significant
ENST00000397901.7	MSBB BM36	ENSG00000131165.14	CHMP1A	-0.0175339	0.893747	-0.267758	0.16919	protein_coding	protein_coding	-0.0942736	0.00475693	0.00475693	0.006413	0.0237847	DTU	Non-Significant
ENST00000295497.11	MSBB BM36	ENSG00000128656.13	CHN1	-0.561056	0.000103257	-0.611339	0.00183174	protein_coding	protein_coding	-0.0365697	NA	NA	NA	NA	Non-Significant	DEG
ENST00000409156.7	MSBB BM36	ENSG00000128656.13	CHN1	-0.561056	0.000103257	0.592268	0.202058	protein_coding	protein_coding	0.00199448	NA	NA	NA	NA	Non-Significant	DEG
ENST00000409597.5	MSBB BM36	ENSG00000128656.13	CHN1	-0.561056	0.000103257	-0.748423	0.671535	protein_coding	protein_coding	-0.000412508	NA	NA	NA	NA	Non-Significant	DEG
ENST00000409900.7	MSBB BM36	ENSG00000128656.13	CHN1	-0.561056	0.000103257	-0.364436	0.0317284	protein_coding	protein_coding	0.00689657	NA	NA	NA	NA	Non-Significant	DEG
ENST00000413882.5	MSBB BM36	ENSG00000128656.13	CHN1	-0.561056	0.000103257	-0.346084	0.0799454	protein_coding	protein_coding	0.00694157	NA	NA	NA	NA	Non-Significant	DEG
ENST00000425395.5	MSBB BM36	ENSG00000128656.13	CHN1	-0.561056	0.000103257	-0.351219	0.703737	protein_coding	nonsense_mediated_decay	0.000205958	NA	NA	NA	NA	Non-Significant	DEG
ENST00000443238.5	MSBB BM36	ENSG00000128656.13	CHN1	-0.561056	0.000103257	-0.678396	0.416482	protein_coding	protein_coding	-0.0139539	NA	NA	NA	NA	Non-Significant	DEG
ENST00000444394.5	MSBB BM36	ENSG00000128656.13	CHN1	-0.561056	0.000103257	-0.77246	0.003385	protein_coding	protein_coding	-0.0109701	NA	NA	NA	NA	Non-Significant	DEG
ENST00000444573.1	MSBB BM36	ENSG00000128656.13	CHN1	-0.561056	0.000103257	-0.207436	0.466054	protein_coding	protein_coding	0.01225	NA	NA	NA	NA	Non-Significant	DEG
ENST00000451799.1	MSBB BM36	ENSG00000128656.13	CHN1	-0.561056	0.000103257	-0.251213	0.131774	protein_coding	nonsense_mediated_decay	0.00283366	NA	NA	NA	NA	Non-Significant	DEG
ENST00000469597.1	MSBB BM36	ENSG00000128656.13	CHN1	-0.561056	0.000103257	0.0154317	0.988285	protein_coding	processed_transcript	4.04184e-05	NA	NA	NA	NA	Non-Significant	DEG
ENST00000481174.1	MSBB BM36	ENSG00000128656.13	CHN1	-0.561056	0.000103257	-0.0925673	0.55953	protein_coding	processed_transcript	0.00802194	NA	NA	NA	NA	Non-Significant	DEG
ENST00000485882.1	MSBB BM36	ENSG00000128656.13	CHN1	-0.561056	0.000103257	-0.562586	0.0194824	protein_coding	retained_intron	0.000111386	NA	NA	NA	NA	Non-Significant	DEG
ENST00000488080.5	MSBB BM36	ENSG00000128656.13	CHN1	-0.561056	0.000103257	0.0371726	0.943222	protein_coding	processed_transcript	0.00349704	NA	NA	NA	NA	Non-Significant	DEG
ENST00000490654.1	MSBB BM36	ENSG00000128656.13	CHN1	-0.561056	0.000103257	0.548307	0.105379	protein_coding	retained_intron	0.00713872	NA	NA	NA	NA	Non-Significant	DEG
ENST00000491801.1	MSBB BM36	ENSG00000128656.13	CHN1	-0.561056	0.000103257	-0.655501	1.14481e-07	protein_coding	retained_intron	0.00156093	NA	NA	NA	NA	Non-Significant	DEG
ENST00000492964.1	MSBB BM36	ENSG00000128656.13	CHN1	-0.561056	0.000103257	-0.306068	0.0542754	protein_coding	retained_intron	0.0104137	NA	NA	NA	NA	Non-Significant	DEG
ENST00000412711.6	MAYO	ENSG00000106069.22	CHN2	0.00753003	0.963899	0.741957	2.22915e-05	protein_coding	protein_coding	0.116671	2.86232e-09	3.27928e-06	9.96612e-09	9.83784e-06	DTU	Non-Significant
ENST00000424025.4	MAYO	ENSG00000106069.22	CHN2	0.00753003	0.963899	-1.58059	0.000370881	protein_coding	protein_coding	-0.151115	2.86232e-09	2.86232e-09	9.96612e-09	8.58697e-09	DTU	Non-Significant
ENST00000320585.10	MAYO	ENSG00000110172.11	CHORDC1	0.379992	0.00129717	0.49319	0.000985282	protein_coding	protein_coding	0.011739	2.18054e-09	0.659638	7.86749e-09	1	Non-Significant	DEG
ENST00000457199.6	MAYO	ENSG00000110172.11	CHORDC1	0.379992	0.00129717	0.830782	6.40699e-05	protein_coding	protein_coding	0.0975972	2.18054e-09	5.91246e-08	7.86749e-09	1.77374e-07	DTU	DEG
ENST00000525317.5	MAYO	ENSG00000110172.11	CHORDC1	0.379992	0.00129717	0.337085	0.135964	protein_coding	nonsense_mediated_decay	0.00253712	2.18054e-09	0.547099	7.86749e-09	1	Non-Significant	DEG
ENST00000529402.1	MAYO	ENSG00000110172.11	CHORDC1	0.379992	0.00129717	0.409965	0.0579441	protein_coding	nonsense_mediated_decay	0.000268762	NA	NA	NA	NA	Non-Significant	DEG
ENST00000529726.1	MAYO	ENSG00000110172.11	CHORDC1	0.379992	0.00129717	0.261028	0.0335659	protein_coding	protein_coding	-0.00563699	2.18054e-09	0.875215	7.86749e-09	1	Non-Significant	DEG
ENST00000529987.5	MAYO	ENSG00000110172.11	CHORDC1	0.379992	0.00129717	-0.904913	0.00378802	protein_coding	protein_coding	-0.104102	2.18054e-09	2.18054e-09	7.86749e-09	6.54163e-09	DTU	DEG
ENST00000530765.5	MAYO	ENSG00000110172.11	CHORDC1	0.379992	0.00129717	2.85996	0.0453124	protein_coding	protein_coding	0.00481345	NA	NA	NA	NA	Non-Significant	DEG
ENST00000533062.5	MAYO	ENSG00000110172.11	CHORDC1	0.379992	0.00129717	0.152237	0.699716	protein_coding	nonsense_mediated_decay	-0.00036873	NA	NA	NA	NA	Non-Significant	DEG
ENST00000533724.5	MAYO	ENSG00000110172.11	CHORDC1	0.379992	0.00129717	0.215716	0.0313473	protein_coding	retained_intron	-0.00370225	NA	NA	NA	NA	Non-Significant	DEG
ENST00000533739.1	MAYO	ENSG00000110172.11	CHORDC1	0.379992	0.00129717	0.0393227	0.87432	protein_coding	retained_intron	-0.00408899	NA	NA	NA	NA	Non-Significant	DEG
ENST00000533772.5	MAYO	ENSG00000110172.11	CHORDC1	0.379992	0.00129717	1.12644	1	protein_coding	nonsense_mediated_decay	0.000936742	NA	NA	NA	NA	Non-Significant	DEG
ENST00000642790.1	MAYO	ENSG00000285023.1	CHORDC1	0.379992	0.00129717	0.0393227	0.87432	protein_coding	retained_intron	-0.00408899	NA	NA	NA	NA	Non-Significant	DEG
ENST00000643554.1	MAYO	ENSG00000285023.1	CHORDC1	0.379992	0.00129717	0.152237	0.699716	protein_coding	nonsense_mediated_decay	-0.00036873	NA	NA	NA	NA	Non-Significant	DEG
ENST00000643642.1	MAYO	ENSG00000285023.1	CHORDC1	0.379992	0.00129717	0.215716	0.0313473	protein_coding	retained_intron	-0.00370225	NA	NA	NA	NA	Non-Significant	DEG
ENST00000643997.1	MAYO	ENSG00000285023.1	CHORDC1	0.379992	0.00129717	-0.904913	0.00378802	protein_coding	protein_coding	-0.104102	2.17991e-09	2.17991e-09	7.86749e-09	6.53972e-09	DTU	DEG
ENST00000644264.1	MAYO	ENSG00000285023.1	CHORDC1	0.379992	0.00129717	0.337085	0.135964	protein_coding	nonsense_mediated_decay	0.00253712	2.17991e-09	0.547099	7.86749e-09	1	Non-Significant	DEG
ENST00000644919.1	MAYO	ENSG00000285023.1	CHORDC1	0.379992	0.00129717	2.85996	0.0453124	protein_coding	protein_coding	0.00481345	NA	NA	NA	NA	Non-Significant	DEG
ENST00000646017.1	MAYO	ENSG00000285023.1	CHORDC1	0.379992	0.00129717	1.12644	1	protein_coding	nonsense_mediated_decay	0.000936742	NA	NA	NA	NA	Non-Significant	DEG
ENST00000646618.1	MAYO	ENSG00000285023.1	CHORDC1	0.379992	0.00129717	0.49319	0.000985282	protein_coding	protein_coding	0.011739	2.17991e-09	0.659591	7.86749e-09	1	Non-Significant	DEG
ENST00000647001.1	MAYO	ENSG00000285023.1	CHORDC1	0.379992	0.00129717	0.409965	0.0579441	protein_coding	nonsense_mediated_decay	0.000268762	NA	NA	NA	NA	Non-Significant	DEG
ENST00000647220.1	MAYO	ENSG00000285023.1	CHORDC1	0.379992	0.00129717	0.830782	6.40699e-05	protein_coding	protein_coding	0.0975972	2.17991e-09	5.90967e-08	7.86749e-09	1.7729e-07	DTU	DEG
ENST00000647443.1	MAYO	ENSG00000285023.1	CHORDC1	0.379992	0.00129717	0.261028	0.0335659	protein_coding	protein_coding	-0.00563699	2.17991e-09	0.875184	7.86749e-09	1	Non-Significant	DEG
ENST00000535926.2	MSBB BM10	ENSG00000123989.13	CHPF	0.092419	0.323663	0.541809	0.228589	protein_coding	protein_coding	0.0963324	0.00529681	0.00529681	0.00731865	0.00529681	DTU	Non-Significant
ENST00000243776.10	MAYO	ENSG00000123989.13	CHPF	0.0974844	0.152068	0.375893	0.000680606	protein_coding	protein_coding	0.120587	8.13511e-09	9.97009e-09	2.59705e-08	9.97009e-09	DTU	Non-Significant
ENST00000535926.2	MAYO	ENSG00000123989.13	CHPF	0.0974844	0.152068	-0.599613	0.00173253	protein_coding	protein_coding	-0.116428	8.13511e-09	8.13511e-09	2.59705e-08	8.13511e-09	DTU	Non-Significant
ENST00000229266.7	MSBB BM36	ENSG00000111666.10	CHPT1	0.165544	0.00870133	0.465925	0.0271915	protein_coding	protein_coding	0.0557384	3.53555e-12	0.00256695	3.87072e-11	0.0205356	DTU	Non-Significant
ENST00000220913.9	MSBB BM10	ENSG00000104472.9	CHRAC1	0.430061	0.00340101	0.30135	0.0662345	protein_coding	protein_coding	-0.0454287	0.0183115	0.554687	0.0213316	0.554687	Non-Significant	DEG
ENST00000518971.1	MSBB BM10	ENSG00000104472.9	CHRAC1	0.430061	0.00340101	0.270426	1	protein_coding	protein_coding	-0.0122219	NA	NA	NA	NA	Non-Significant	DEG
ENST00000519533.1	MSBB BM10	ENSG00000104472.9	CHRAC1	0.430061	0.00340101	0.330372	1	protein_coding	protein_coding	-0.0133388	0.0183115	0.690287	0.0213316	0.690287	Non-Significant	DEG
ENST00000519618.1	MSBB BM10	ENSG00000104472.9	CHRAC1	0.430061	0.00340101	1.68171	1	protein_coding	protein_coding	0.0164781	NA	NA	NA	NA	Non-Significant	DEG
ENST00000523569.1	MSBB BM10	ENSG00000104472.9	CHRAC1	0.430061	0.00340101	1.12451	1	protein_coding	retained_intron	0.0545077	0.0183115	0.0183115	0.0213316	0.0183115	DTU	DEG
ENST00000220913.9	MAYO	ENSG00000104472.9	CHRAC1	0.0627969	0.63355	-0.073116	0.653607	protein_coding	protein_coding	-0.064121	0.00025688	0.00025688	0.00034497	0	DTU	Non-Significant
ENST00000220913.9	MSBB BM36	ENSG00000104472.9	CHRAC1	0.430582	0.000403438	0.538778	0.000151903	protein_coding	protein_coding	0.0281123	NA	NA	NA	NA	Non-Significant	DEG
ENST00000518971.1	MSBB BM36	ENSG00000104472.9	CHRAC1	0.430582	0.000403438	0.180082	0.506107	protein_coding	protein_coding	-0.0144341	NA	NA	NA	NA	Non-Significant	DEG
ENST00000519533.1	MSBB BM36	ENSG00000104472.9	CHRAC1	0.430582	0.000403438	0.312087	0.529652	protein_coding	protein_coding	0.00537209	NA	NA	NA	NA	Non-Significant	DEG
ENST00000519618.1	MSBB BM36	ENSG00000104472.9	CHRAC1	0.430582	0.000403438	-0.37744	0.887393	protein_coding	protein_coding	-0.00719328	NA	NA	NA	NA	Non-Significant	DEG
ENST00000523569.1	MSBB BM36	ENSG00000104472.9	CHRAC1	0.430582	0.000403438	0.235069	0.820578	protein_coding	retained_intron	-0.0118521	NA	NA	NA	NA	Non-Significant	DEG
ENST00000372045.5	MAYO	ENSG00000101938.14	CHRDL1	0.053802	0.801193	0.0176164	0.949998	protein_coding	protein_coding	-0.0596621	0.000195914	0.000195914	0.000267371	0	DTU	Non-Significant
ENST00000263671.9	MAYO	ENSG00000054938.15	CHRDL2	-0.860876	2.37713e-08	-0.271794	0.673707	protein_coding	protein_coding	0.0602158	NA	NA	NA	NA	NA	DEG
ENST00000376324.7	MAYO	ENSG00000054938.15	CHRDL2	-0.860876	2.37713e-08	-0.543561	1	protein_coding	nonsense_mediated_decay	-0.00372403	NA	NA	NA	NA	Non-Significant	DEG
ENST00000376332.7	MAYO	ENSG00000054938.15	CHRDL2	-0.860876	2.37713e-08	-0.83673	0.289261	protein_coding	protein_coding	0.0208773	NA	NA	NA	NA	Non-Significant	DEG
ENST00000525413.5	MAYO	ENSG00000054938.15	CHRDL2	-0.860876	2.37713e-08	-0.835411	1	protein_coding	protein_coding	-0.0117473	NA	NA	NA	NA	Non-Significant	DEG
ENST00000528471.1	MAYO	ENSG00000054938.15	CHRDL2	-0.860876	2.37713e-08	0.0242628	1	protein_coding	nonsense_mediated_decay	0.00827423	NA	NA	NA	NA	Non-Significant	DEG
ENST00000528789.1	MAYO	ENSG00000054938.15	CHRDL2	-0.860876	2.37713e-08	0.254428	1	protein_coding	protein_coding	0.0460457	NA	NA	NA	NA	Non-Significant	DEG
ENST00000529912.5	MAYO	ENSG00000054938.15	CHRDL2	-0.860876	2.37713e-08	-1.34572	1	protein_coding	protein_coding	-0.0939206	NA	NA	NA	NA	NA	DEG
ENST00000534159.5	MAYO	ENSG00000054938.15	CHRDL2	-0.860876	2.37713e-08	-1.59597	0.00517074	protein_coding	processed_transcript	-0.0580031	NA	NA	NA	NA	NA	DEG
ENST00000534276.5	MAYO	ENSG00000054938.15	CHRDL2	-0.860876	2.37713e-08	0.054044	1	protein_coding	nonsense_mediated_decay	0.0138378	NA	NA	NA	NA	Non-Significant	DEG
ENST00000622063.4	MAYO	ENSG00000054938.15	CHRDL2	-0.860876	2.37713e-08	-0.398468	1	protein_coding	protein_coding	0.0181504	NA	NA	NA	NA	Non-Significant	DEG
ENST00000306960.3	MSBB BM36	ENSG00000168539.3	CHRM1	-0.630471	5.55793e-06	-0.641355	0.000122207	protein_coding	protein_coding	-0.00240197	NA	NA	NA	NA	Non-Significant	DEG
ENST00000536524.1	MSBB BM36	ENSG00000168539.3	CHRM1	-0.630471	5.55793e-06	-0.56795	0.23303	protein_coding	protein_coding	-0.00557265	NA	NA	NA	NA	Non-Significant	DEG
ENST00000543973.1	MSBB BM36	ENSG00000168539.3	CHRM1	-0.630471	5.55793e-06	-0.229083	0.644229	protein_coding	protein_coding	0.00796948	NA	NA	NA	NA	Non-Significant	DEG
ENST00000255380.8	MSBB BM36	ENSG00000133019.11	CHRM3	-0.434777	4.31469e-05	-0.521739	0.00204751	protein_coding	protein_coding	-0.0235744	NA	NA	NA	NA	Non-Significant	DEG
ENST00000448020.1	MSBB BM36	ENSG00000133019.11	CHRM3	-0.434777	4.31469e-05	-0.387633	0.0309489	protein_coding	protein_coding	0.00545852	NA	NA	NA	NA	Non-Significant	DEG
ENST00000468573.5	MSBB BM36	ENSG00000133019.11	CHRM3	-0.434777	4.31469e-05	-0.428935	0.000571054	protein_coding	processed_transcript	0.00317394	NA	NA	NA	NA	Non-Significant	DEG
ENST00000481779.1	MSBB BM36	ENSG00000133019.11	CHRM3	-0.434777	4.31469e-05	-0.381823	0.0319989	protein_coding	processed_transcript	0.00214107	NA	NA	NA	NA	Non-Significant	DEG
ENST00000487470.1	MSBB BM36	ENSG00000133019.11	CHRM3	-0.434777	4.31469e-05	-0.19821	0.21737	protein_coding	processed_transcript	0.0241994	NA	NA	NA	NA	Non-Significant	DEG
ENST00000492335.5	MSBB BM36	ENSG00000133019.11	CHRM3	-0.434777	4.31469e-05	-0.496401	0.000441507	protein_coding	processed_transcript	-0.00330418	NA	NA	NA	NA	Non-Significant	DEG
ENST00000615928.4	MSBB BM36	ENSG00000133019.11	CHRM3	-0.434777	4.31469e-05	-0.485627	0.125196	protein_coding	protein_coding	-0.00808495	NA	NA	NA	NA	Non-Significant	DEG
ENST00000433765.3	ROSMAP	ENSG00000180720.7	CHRM4	-0.433308	0.00362536	-0.446509	0.00960748	protein_coding	protein_coding	0	NA	NA	NA	NA	Non-Significant	DEG
ENST00000433765.3	MSBB BM36	ENSG00000180720.7	CHRM4	-0.643554	3.60731e-05	-0.643867	0.000734753	protein_coding	protein_coding	0	NA	NA	NA	NA	Non-Significant	DEG
ENST00000326828.5	MSBB BM22	ENSG00000080644.15	CHRNA3	0.832763	0.00454321	-0.00571673	1	protein_coding	protein_coding	-0.0690878	NA	NA	NA	NA	NA	DEG
ENST00000348639.7	MSBB BM22	ENSG00000080644.15	CHRNA3	0.832763	0.00454321	0.750832	1	protein_coding	protein_coding	0.00163094	NA	NA	NA	NA	Non-Significant	DEG
ENST00000558903.1	MSBB BM22	ENSG00000080644.15	CHRNA3	0.832763	0.00454321	0.342112	1	protein_coding	processed_transcript	-0.0308553	NA	NA	NA	NA	Non-Significant	DEG
ENST00000559002.5	MSBB BM22	ENSG00000080644.15	CHRNA3	0.832763	0.00454321	0.914876	1	protein_coding	processed_transcript	0.0728471	NA	NA	NA	NA	NA	DEG
ENST00000559080.1	MSBB BM22	ENSG00000080644.15	CHRNA3	0.832763	0.00454321	0.579672	1	protein_coding	protein_coding	0.0118656	NA	NA	NA	NA	Non-Significant	DEG
ENST00000559658.5	MSBB BM22	ENSG00000080644.15	CHRNA3	0.832763	0.00454321	0.722733	1	protein_coding	nonsense_mediated_decay	-0.00554156	NA	NA	NA	NA	Non-Significant	DEG
ENST00000559941.1	MSBB BM22	ENSG00000080644.15	CHRNA3	0.832763	0.00454321	0.473748	1	protein_coding	processed_transcript	0.0105839	NA	NA	NA	NA	Non-Significant	DEG
ENST00000561128.1	MSBB BM22	ENSG00000080644.15	CHRNA3	0.832763	0.00454321	0.677549	1	protein_coding	retained_intron	0.00855594	NA	NA	NA	NA	Non-Significant	DEG
ENST00000276410.6	ROSMAP	ENSG00000147434.8	CHRNA6	-0.384984	0.00234352	-0.315934	0.0612979	protein_coding	protein_coding	0.0192939	NA	NA	NA	NA	Non-Significant	DEG
ENST00000529467.1	ROSMAP	ENSG00000147434.8	CHRNA6	-0.384984	0.00234352	-0.283465	1	protein_coding	retained_intron	-0.0269517	NA	NA	NA	NA	Non-Significant	DEG
ENST00000530869.1	ROSMAP	ENSG00000147434.8	CHRNA6	-0.384984	0.00234352	-0.175587	1	protein_coding	processed_transcript	-0.0167381	NA	NA	NA	NA	Non-Significant	DEG
ENST00000533810.5	ROSMAP	ENSG00000147434.8	CHRNA6	-0.384984	0.00234352	0.0819282	1	protein_coding	protein_coding	0.0301703	NA	NA	NA	NA	Non-Significant	DEG
ENST00000534622.5	ROSMAP	ENSG00000147434.8	CHRNA6	-0.384984	0.00234352	-0.927179	1	protein_coding	protein_coding	-0.00577739	NA	NA	NA	NA	Non-Significant	DEG
ENST00000276410.6	MAYO	ENSG00000147434.8	CHRNA6	-0.6108	0.000248474	-0.806695	0.000219106	protein_coding	protein_coding	-0.0919697	NA	NA	NA	NA	NA	DEG
ENST00000529467.1	MAYO	ENSG00000147434.8	CHRNA6	-0.6108	0.000248474	-1.3075	1	protein_coding	retained_intron	-0.0148621	NA	NA	NA	NA	Non-Significant	DEG
ENST00000530869.1	MAYO	ENSG00000147434.8	CHRNA6	-0.6108	0.000248474	-0.976391	1	protein_coding	processed_transcript	-0.0222794	NA	NA	NA	NA	Non-Significant	DEG
ENST00000533810.5	MAYO	ENSG00000147434.8	CHRNA6	-0.6108	0.000248474	-0.0350497	1	protein_coding	protein_coding	0.0486245	NA	NA	NA	NA	Non-Significant	DEG
ENST00000534622.5	MAYO	ENSG00000147434.8	CHRNA6	-0.6108	0.000248474	0.803594	0.320869	protein_coding	protein_coding	0.0804814	NA	NA	NA	NA	NA	DEG
ENST00000368476.3	MSBB BM36	ENSG00000160716.5	CHRNB2	-0.427178	0.000127104	-0.478026	0.00104283	protein_coding	protein_coding	-0.0437934	NA	NA	NA	NA	Non-Significant	DEG
ENST00000635876.1	MSBB BM36	ENSG00000160716.5	CHRNB2	-0.427178	0.000127104	-0.345164	0.352102	protein_coding	processed_transcript	0.0418948	NA	NA	NA	NA	Non-Significant	DEG
ENST00000636034.1	MSBB BM36	ENSG00000160716.5	CHRNB2	-0.427178	0.000127104	0.443978	1	protein_coding	nonsense_mediated_decay	0.00106145	NA	NA	NA	NA	Non-Significant	DEG
ENST00000636695.1	MSBB BM36	ENSG00000160716.5	CHRNB2	-0.427178	0.000127104	0.0337723	1	protein_coding	nonsense_mediated_decay	0.00205837	NA	NA	NA	NA	Non-Significant	DEG
ENST00000637900.1	MSBB BM36	ENSG00000160716.5	CHRNB2	-0.427178	0.000127104	-0.895478	1	protein_coding	protein_coding	-0.00122583	NA	NA	NA	NA	Non-Significant	DEG
ENST00000319340.6	MAYO	ENSG00000180767.9	CHST13	-0.481218	0.00333188	-0.468568	0.0209195	protein_coding	protein_coding	-0.00395963	NA	NA	NA	NA	Non-Significant	DEG
ENST00000615522.1	MAYO	ENSG00000180767.9	CHST13	-0.481218	0.00333188	-0.630861	1	protein_coding	protein_coding	0.00395963	NA	NA	NA	NA	Non-Significant	DEG
ENST00000306243.6	MSBB BM36	ENSG00000169105.7	CHST14	0.467245	0.000171372	0.385057	0.000579156	protein_coding	protein_coding	-0.0335114	NA	NA	NA	NA	Non-Significant	DEG
ENST00000559991.1	MSBB BM36	ENSG00000169105.7	CHST14	0.467245	0.000171372	0.699714	0.722369	protein_coding	protein_coding	0.0335114	NA	NA	NA	NA	Non-Significant	DEG
ENST00000346248.7	MAYO	ENSG00000182022.17	CHST15	0.08089	0.458929	-0.346933	0.116161	protein_coding	protein_coding	-0.0874255	3.34542e-06	3.34542e-06	6.29999e-06	3.34542e-06	DTU	Non-Significant
ENST00000435907.5	MAYO	ENSG00000182022.17	CHST15	0.08089	0.458929	0.296036	0.0615812	protein_coding	protein_coding	0.0855882	3.34542e-06	2.61086e-05	6.29999e-06	2.61086e-05	DTU	Non-Significant
ENST00000346248.7	MSBB BM36	ENSG00000182022.17	CHST15	-0.0597226	0.360648	-0.51803	0.198703	protein_coding	protein_coding	-0.0571038	0.000459763	0.000459763	0.000844177	0.000919526	DTU	Non-Significant
ENST00000373115.4	MSBB BM36	ENSG00000122863.5	CHST3	0.62656	4.53963e-06	0.594026	0.000192088	protein_coding	protein_coding	0	NA	NA	NA	NA	Non-Significant	DEG
ENST00000338482.5	MAYO	ENSG00000140835.9	CHST4	1.42604	7.63175e-07	1.48375	0.110412	protein_coding	protein_coding	0.0473776	NA	NA	NA	NA	Non-Significant	DEG
ENST00000539698.3	MAYO	ENSG00000140835.9	CHST4	1.42604	7.63175e-07	1.43576	0.00338797	protein_coding	protein_coding	-0.0528291	NA	NA	NA	NA	NA	DEG
ENST00000572693.1	MAYO	ENSG00000140835.9	CHST4	1.42604	7.63175e-07	0.799371	1	protein_coding	retained_intron	0.00545153	NA	NA	NA	NA	Non-Significant	DEG
ENST00000332272.8	MAYO	ENSG00000183196.9	CHST6	0.456098	0.000984084	0.422561	0.0262683	protein_coding	protein_coding	-0.00477361	NA	NA	NA	NA	Non-Significant	DEG
ENST00000390664.3	MAYO	ENSG00000183196.9	CHST6	0.456098	0.000984084	0.19858	0.40508	protein_coding	protein_coding	-0.011422	NA	NA	NA	NA	Non-Significant	DEG
ENST00000649341.1	MAYO	ENSG00000183196.9	CHST6	0.456098	0.000984084	0.782427	4.58739e-05	protein_coding	nonsense_mediated_decay	0.0098652	NA	NA	NA	NA	Non-Significant	DEG
ENST00000649824.1	MAYO	ENSG00000183196.9	CHST6	0.456098	0.000984084	0.0104654	0.984049	protein_coding	nonsense_mediated_decay	-0.0043278	NA	NA	NA	NA	Non-Significant	DEG
ENST00000650254.1	MAYO	ENSG00000183196.9	CHST6	0.456098	0.000984084	0.51566	0.000144777	protein_coding	protein_coding	0.0106805	NA	NA	NA	NA	Non-Significant	DEG
ENST00000332272.8	MSBB BM22	ENSG00000183196.9	CHST6	0.391358	0.00213229	0.494166	0.036042	protein_coding	protein_coding	0.0098155	NA	NA	NA	NA	Non-Significant	DEG
ENST00000390664.3	MSBB BM22	ENSG00000183196.9	CHST6	0.391358	0.00213229	0.211251	1	protein_coding	protein_coding	-0.00209639	NA	NA	NA	NA	Non-Significant	DEG
ENST00000649341.1	MSBB BM22	ENSG00000183196.9	CHST6	0.391358	0.00213229	0.356737	1	protein_coding	nonsense_mediated_decay	0.00132656	NA	NA	NA	NA	Non-Significant	DEG
ENST00000649824.1	MSBB BM22	ENSG00000183196.9	CHST6	0.391358	0.00213229	0.243055	1	protein_coding	nonsense_mediated_decay	-0.000738942	NA	NA	NA	NA	Non-Significant	DEG
ENST00000650254.1	MSBB BM22	ENSG00000183196.9	CHST6	0.391358	0.00213229	0.351833	0.00882666	protein_coding	protein_coding	-0.00830829	NA	NA	NA	NA	Non-Significant	DEG
ENST00000332272.8	MSBB BM36	ENSG00000183196.9	CHST6	0.782869	1.69064e-11	1.26615	5.69668e-11	protein_coding	protein_coding	0.0521674	NA	NA	NA	NA	NA	DEG
ENST00000390664.3	MSBB BM36	ENSG00000183196.9	CHST6	0.782869	1.69064e-11	0.542785	0.095691	protein_coding	protein_coding	-0.00297317	NA	NA	NA	NA	Non-Significant	DEG
ENST00000649341.1	MSBB BM36	ENSG00000183196.9	CHST6	0.782869	1.69064e-11	1.11903	0.0484672	protein_coding	nonsense_mediated_decay	0.000686492	NA	NA	NA	NA	Non-Significant	DEG
ENST00000649824.1	MSBB BM36	ENSG00000183196.9	CHST6	0.782869	1.69064e-11	0.993588	0.0162664	protein_coding	nonsense_mediated_decay	0.00182732	NA	NA	NA	NA	Non-Significant	DEG
ENST00000650254.1	MSBB BM36	ENSG00000183196.9	CHST6	0.782869	1.69064e-11	0.654403	1.60209e-07	protein_coding	protein_coding	-0.0516772	NA	NA	NA	NA	NA	DEG
ENST00000560766.1	MSBB BM36	ENSG00000131873.6	CHSY1	0.293378	6.63869e-05	-0.228013	0.0416325	protein_coding	processed_transcript	-0.0771366	6.35278e-05	6.35278e-05	0.000146365	0.000190583	DTU	Non-Significant
ENST00000262315.13	MAYO	ENSG00000127586.16	CHTF18	-0.58514	1.17116e-06	-0.218708	0.142066	protein_coding	protein_coding	0.032802	NA	NA	NA	NA	Non-Significant	DEG
ENST00000426047.1	MAYO	ENSG00000127586.16	CHTF18	-0.58514	1.17116e-06	-0.155283	1	protein_coding	protein_coding	-0.000117855	NA	NA	NA	NA	Non-Significant	DEG
ENST00000440239.5	MAYO	ENSG00000127586.16	CHTF18	-0.58514	1.17116e-06	0.242315	0.737545	protein_coding	nonsense_mediated_decay	0.00198734	NA	NA	NA	NA	Non-Significant	DEG
ENST00000455171.6	MAYO	ENSG00000127586.16	CHTF18	-0.58514	1.17116e-06	-0.0454297	0.979289	protein_coding	protein_coding	0.00348271	NA	NA	NA	NA	Non-Significant	DEG
ENST00000461268.5	MAYO	ENSG00000127586.16	CHTF18	-0.58514	1.17116e-06	-0.197459	0.875449	protein_coding	processed_transcript	0.00378311	NA	NA	NA	NA	Non-Significant	DEG
ENST00000464728.5	MAYO	ENSG00000127586.16	CHTF18	-0.58514	1.17116e-06	-0.385383	0.00126156	protein_coding	retained_intron	0.00468909	NA	NA	NA	NA	Non-Significant	DEG
ENST00000471202.5	MAYO	ENSG00000127586.16	CHTF18	-0.58514	1.17116e-06	-0.458047	0.314748	protein_coding	retained_intron	-0.00634422	NA	NA	NA	NA	Non-Significant	DEG
ENST00000479976.5	MAYO	ENSG00000127586.16	CHTF18	-0.58514	1.17116e-06	-0.725521	0.472266	protein_coding	retained_intron	-0.00181454	NA	NA	NA	NA	Non-Significant	DEG
ENST00000484349.1	MAYO	ENSG00000127586.16	CHTF18	-0.58514	1.17116e-06	-0.604378	1	protein_coding	retained_intron	-0.00207711	NA	NA	NA	NA	Non-Significant	DEG
ENST00000491530.5	MAYO	ENSG00000127586.16	CHTF18	-0.58514	1.17116e-06	0.078568	0.932256	protein_coding	processed_transcript	0.00309578	NA	NA	NA	NA	Non-Significant	DEG
ENST00000493715.1	MAYO	ENSG00000127586.16	CHTF18	-0.58514	1.17116e-06	-0.723628	0.0221139	protein_coding	processed_transcript	-0.00189969	NA	NA	NA	NA	Non-Significant	DEG
ENST00000498439.1	MAYO	ENSG00000127586.16	CHTF18	-0.58514	1.17116e-06	-0.972005	4.08238e-05	protein_coding	retained_intron	-0.0443578	NA	NA	NA	NA	Non-Significant	DEG
ENST00000563545.1	MAYO	ENSG00000127586.16	CHTF18	-0.58514	1.17116e-06	-0.43214	0.474889	protein_coding	nonsense_mediated_decay	-0.0011889	NA	NA	NA	NA	Non-Significant	DEG
ENST00000564940.2	MAYO	ENSG00000127586.16	CHTF18	-0.58514	1.17116e-06	-0.509788	1	protein_coding	processed_transcript	0.00329525	NA	NA	NA	NA	Non-Significant	DEG
ENST00000565787.1	MAYO	ENSG00000127586.16	CHTF18	-0.58514	1.17116e-06	-1.28276	0.0527999	protein_coding	retained_intron	-0.0069954	NA	NA	NA	NA	Non-Significant	DEG
ENST00000567620.1	MAYO	ENSG00000127586.16	CHTF18	-0.58514	1.17116e-06	0.0802177	0.951903	protein_coding	retained_intron	0.00538537	NA	NA	NA	NA	Non-Significant	DEG
ENST00000569270.5	MAYO	ENSG00000127586.16	CHTF18	-0.58514	1.17116e-06	-0.107769	0.830681	protein_coding	nonsense_mediated_decay	0.00865994	NA	NA	NA	NA	Non-Significant	DEG
ENST00000570058.5	MAYO	ENSG00000127586.16	CHTF18	-0.58514	1.17116e-06	-0.617619	1	protein_coding	processed_transcript	-0.00193684	NA	NA	NA	NA	Non-Significant	DEG
ENST00000631357.2	MAYO	ENSG00000127586.16	CHTF18	-0.58514	1.17116e-06	-0.388837	0.0196393	protein_coding	protein_coding	-0.00045444	NA	NA	NA	NA	Non-Significant	DEG
ENST00000498439.1	MSBB BM36	ENSG00000127586.16	CHTF18	0.174032	0.169184	0.778578	0.00935119	protein_coding	retained_intron	0.0582521	0.0228306	0.0228306	0.025114	0	DTU	Non-Significant
ENST00000306585.8	MSBB BM10	ENSG00000168802.12	CHTF8	-0.0356131	0.485075	0.42782	0.132156	protein_coding	protein_coding	0.0724223	0.000166045	0.000166045	0.00044587	0.000830225	DTU	Non-Significant
ENST00000448552.6	MAYO	ENSG00000168802.12	CHTF8	0.0659238	0.111464	0.330606	0.00852999	protein_coding	protein_coding	0.0524884	0.000677454	0.000677454	0.000848474	0.00203236	DTU	Non-Significant
ENST00000306585.8	MSBB BM22	ENSG00000168802.12	CHTF8	0.0614776	0.378732	0.600405	0.0552799	protein_coding	protein_coding	0.087401	0.00068876	0.00068876	0.00182498	0.0034438	DTU	Non-Significant
ENST00000448552.6	MSBB BM22	ENSG00000168802.12	CHTF8	0.0614776	0.378732	-0.322886	0.0930525	protein_coding	protein_coding	-0.107939	0.00068876	0.00102483	0.00182498	0.00512417	DTU	Non-Significant
ENST00000306585.8	MSBB BM36	ENSG00000168802.12	CHTF8	-0.105264	0.252925	0.301975	0.272362	protein_coding	protein_coding	0.0820607	0.000137504	0.000137504	0.000291194	0.000412511	DTU	Non-Significant
ENST00000272402.2	MSBB BM36	ENSG00000144021.2	CIAO1	-0.166826	0.00165293	-0.0346885	0.726132	protein_coding	retained_intron	0.06677	0.000180412	0.000895994	0.000371697	0.00179199	DTU	Non-Significant
ENST00000488633.1	MSBB BM36	ENSG00000144021.2	CIAO1	-0.166826	0.00165293	-0.397114	0.0227727	protein_coding	protein_coding	-0.067319	0.000180412	0.000180412	0.000371697	0.000360824	DTU	Non-Significant
ENST00000300030.7	MAYO	ENSG00000166797.10	CIAO2A	-0.113194	0.0474382	0.0938166	0.213377	protein_coding	protein_coding	0.0564472	0.000402481	0.000614269	0.000522336	0.00122854	DTU	Non-Significant
ENST00000558779.1	MAYO	ENSG00000166797.10	CIAO2A	-0.113194	0.0474382	-0.592459	0.000567135	protein_coding	processed_transcript	-0.0656871	0.000402481	0.000402481	0.000522336	0.000804963	DTU	Non-Significant
ENST00000251588.6	MSBB BM44	ENSG00000103245.13	CIAO3	0.0473397	0.318383	-0.264371	0.157659	protein_coding	protein_coding	-0.0624047	0.000673722	0.000673722	0.00175836	0.0060635	DTU	Non-Significant
ENST00000394391.8	MAYO	ENSG00000005194.14	CIAPIN1	-0.159445	0.0137733	0.133352	0.640145	protein_coding	protein_coding	0.0619732	1.47354e-08	1.47354e-08	4.42695e-08	2.94708e-08	DTU	Non-Significant
ENST00000567518.5	MAYO	ENSG00000005194.14	CIAPIN1	-0.159445	0.0137733	-0.410069	0.000629645	protein_coding	protein_coding	-0.0578674	1.47354e-08	8.9142e-05	4.42695e-08	0.000178284	DTU	Non-Significant
ENST00000394391.8	MSBB BM36	ENSG00000005194.14	CIAPIN1	-0.419691	6.30938e-06	-0.152324	0.890862	protein_coding	protein_coding	0.0118305	1.00694e-09	0.765258	6.8845e-09	1	Non-Significant	DEG
ENST00000563341.1	MSBB BM36	ENSG00000005194.14	CIAPIN1	-0.419691	6.30938e-06	0.302389	1	protein_coding	protein_coding	0.00267229	NA	NA	NA	NA	Non-Significant	DEG
ENST00000563561.1	MSBB BM36	ENSG00000005194.14	CIAPIN1	-0.419691	6.30938e-06	-0.191876	0.291367	protein_coding	retained_intron	0.0166259	1.00694e-09	0.678934	6.8845e-09	1	Non-Significant	DEG
ENST00000564885.1	MSBB BM36	ENSG00000005194.14	CIAPIN1	-0.419691	6.30938e-06	-0.0789676	0.765121	protein_coding	retained_intron	0.0158406	1.00694e-09	0.841387	6.8845e-09	1	Non-Significant	DEG
ENST00000565368.5	MSBB BM36	ENSG00000005194.14	CIAPIN1	-0.419691	6.30938e-06	-0.030777	0.980441	protein_coding	processed_transcript	0.00510691	NA	NA	NA	NA	Non-Significant	DEG
ENST00000565786.5	MSBB BM36	ENSG00000005194.14	CIAPIN1	-0.419691	6.30938e-06	-0.275428	0.817502	protein_coding	protein_coding	0.000931292	1.00694e-09	NA	NA	NA	Non-Significant	DEG
ENST00000565961.5	MSBB BM36	ENSG00000005194.14	CIAPIN1	-0.419691	6.30938e-06	4.34804	0.183701	protein_coding	protein_coding	0.0107152	NA	NA	NA	NA	Non-Significant	DEG
ENST00000566284.1	MSBB BM36	ENSG00000005194.14	CIAPIN1	-0.419691	6.30938e-06	-0.275319	0.111639	protein_coding	retained_intron	0.00587643	1.00694e-09	1	6.8845e-09	1	Non-Significant	DEG
ENST00000567518.5	MSBB BM36	ENSG00000005194.14	CIAPIN1	-0.419691	6.30938e-06	-0.338981	0.044989	protein_coding	protein_coding	0.0205209	1.00694e-09	1	6.8845e-09	1	Non-Significant	DEG
ENST00000567751.5	MSBB BM36	ENSG00000005194.14	CIAPIN1	-0.419691	6.30938e-06	-0.886844	0.000340207	protein_coding	protein_coding	-0.0660028	1.00694e-09	1.00694e-09	6.8845e-09	7.04859e-09	DTU	DEG
ENST00000568940.5	MSBB BM36	ENSG00000005194.14	CIAPIN1	-0.419691	6.30938e-06	-0.744044	0.779147	protein_coding	protein_coding	-0.00602874	NA	NA	NA	NA	Non-Significant	DEG
ENST00000569246.5	MSBB BM36	ENSG00000005194.14	CIAPIN1	-0.419691	6.30938e-06	-0.0991561	0.793373	protein_coding	processed_transcript	0.0124168	1.00694e-09	0.734424	6.8845e-09	1	Non-Significant	DEG
ENST00000569370.5	MSBB BM36	ENSG00000005194.14	CIAPIN1	-0.419691	6.30938e-06	-0.558377	0.0188566	protein_coding	protein_coding	-0.0234526	1.00694e-09	0.199839	6.8845e-09	1	Non-Significant	DEG
ENST00000569979.5	MSBB BM36	ENSG00000005194.14	CIAPIN1	-0.419691	6.30938e-06	-0.190308	0.755706	protein_coding	protein_coding	0.000819785	1.00694e-09	1	6.8845e-09	1	Non-Significant	DEG
ENST00000570000.5	MSBB BM36	ENSG00000005194.14	CIAPIN1	-0.419691	6.30938e-06	-1.16272	0.30893	protein_coding	nonsense_mediated_decay	-0.00787686	NA	NA	NA	NA	Non-Significant	DEG
ENST00000369095.5	MSBB BM36	ENSG00000159208.15	CIART	-0.196425	0.0137799	-1.05053	0.023735	protein_coding	protein_coding	-0.0739332	0.000373285	0.000373285	0.000704585	0.000373285	DTU	Non-Significant
ENST00000328649.10	MSBB BM36	ENSG00000185043.11	CIB1	0.0609506	0.65259	-0.18466	0.459577	protein_coding	protein_coding	-0.0802714	0.0137185	0.0137185	0.0159551	0.0137185	DTU	Non-Significant
ENST00000612800.1	MSBB BM36	ENSG00000185043.11	CIB1	0.0609506	0.65259	0.301923	0.325663	protein_coding	protein_coding	0.0574577	0.0137185	0.0467897	0.0159551	0.0467897	DTU	Non-Significant
ENST00000575354.6	MSBB BM10	ENSG00000079432.7	CIC	0.384137	0.0311115	0.64925	0.0123625	protein_coding	protein_coding	0.0698479	0.000946562	0.000946562	0.00177232	0.00283968	DTU	Non-Significant
ENST00000575354.6	MSBB BM44	ENSG00000079432.7	CIC	0.121567	0.11408	0.235385	0.0150376	protein_coding	protein_coding	0.0504764	0.00767821	0.00767821	0.0110051	0.0307129	DTU	Non-Significant
ENST00000571942.2	MSBB BM22	ENSG00000079432.7	CIC	0.145923	0.258458	-0.339955	0.0152691	protein_coding	protein_coding	-0.065323	6.01874e-05	0.000691892	0.000267299	0.00276757	DTU	Non-Significant
ENST00000575354.6	MSBB BM22	ENSG00000079432.7	CIC	0.145923	0.258458	0.400305	0.059592	protein_coding	protein_coding	0.0875466	6.01874e-05	6.01874e-05	0.000267299	0.00024075	DTU	Non-Significant
ENST00000575354.6	MSBB BM36	ENSG00000079432.7	CIC	0.361714	0.0311831	0.540349	0.0108774	protein_coding	protein_coding	0.0709476	0.000809852	0.000809852	0.00138189	0.00242956	DTU	Non-Significant
ENST00000443330.1	MAYO	ENSG00000235955.1	CICP20	-1.16189	0.000275801	-1.12149	0.000742919	processed_pseudogene	processed_pseudogene	0	NA	NA	NA	NA	Non-Significant	DEG
ENST00000320477.9	MSBB BM36	ENSG00000176194.17	CIDEA	-0.603556	0.000936289	-0.747456	0.0268557	protein_coding	protein_coding	-0.125231	NA	NA	NA	NA	NA	DEG
ENST00000520620.1	MSBB BM36	ENSG00000176194.17	CIDEA	-0.603556	0.000936289	-0.0262095	0.985433	protein_coding	processed_transcript	0.0528625	NA	NA	NA	NA	NA	DEG
ENST00000521296.5	MSBB BM36	ENSG00000176194.17	CIDEA	-0.603556	0.000936289	-0.717116	0.290918	protein_coding	processed_transcript	-0.0158688	NA	NA	NA	NA	Non-Significant	DEG
ENST00000522713.5	MSBB BM36	ENSG00000176194.17	CIDEA	-0.603556	0.000936289	-0.252956	0.351993	protein_coding	nonsense_mediated_decay	0.0882307	NA	NA	NA	NA	NA	DEG
ENST00000258807.5	MSBB BM36	ENSG00000136305.11	CIDEB	0.51293	0.00312004	0.621065	0.171387	protein_coding	protein_coding	-0.0033154	NA	NA	NA	NA	Non-Significant	DEG
ENST00000336557.9	MSBB BM36	ENSG00000136305.11	CIDEB	0.51293	0.00312004	1.67798	0.198204	protein_coding	protein_coding	0.0422589	NA	NA	NA	NA	Non-Significant	DEG
ENST00000554411.5	MSBB BM36	ENSG00000136305.11	CIDEB	0.51293	0.00312004	0.64016	0.14134	protein_coding	protein_coding	0.0525516	NA	NA	NA	NA	NA	DEG
ENST00000555471.1	MSBB BM36	ENSG00000136305.11	CIDEB	0.51293	0.00312004	-0.229643	1	protein_coding	retained_intron	-0.113024	NA	NA	NA	NA	NA	DEG
ENST00000555817.1	MSBB BM36	ENSG00000136305.11	CIDEB	0.51293	0.00312004	0.350163	1	protein_coding	processed_transcript	0.000999206	NA	NA	NA	NA	Non-Significant	DEG
ENST00000556756.1	MSBB BM36	ENSG00000136305.11	CIDEB	0.51293	0.00312004	0.345786	1	protein_coding	protein_coding	0.0205176	NA	NA	NA	NA	Non-Significant	DEG
ENST00000642223.1	MSBB BM36	ENSG00000285199.1	CIDEB	0.51293	0.00312004	0.621065	0.171387	protein_coding	protein_coding	-0.0033154	NA	NA	NA	NA	Non-Significant	DEG
ENST00000643240.1	MSBB BM36	ENSG00000285199.1	CIDEB	0.51293	0.00312004	0.345786	1	protein_coding	protein_coding	0.0205176	NA	NA	NA	NA	Non-Significant	DEG
ENST00000644017.1	MSBB BM36	ENSG00000285199.1	CIDEB	0.51293	0.00312004	-0.229643	1	protein_coding	retained_intron	-0.113024	NA	NA	NA	NA	NA	DEG
ENST00000644519.1	MSBB BM36	ENSG00000285199.1	CIDEB	0.51293	0.00312004	1.67798	0.198204	protein_coding	protein_coding	0.0422589	NA	NA	NA	NA	Non-Significant	DEG
ENST00000644672.1	MSBB BM36	ENSG00000285199.1	CIDEB	0.51293	0.00312004	0.64016	0.14134	protein_coding	protein_coding	0.0525516	NA	NA	NA	NA	NA	DEG
ENST00000645683.1	MSBB BM36	ENSG00000285199.1	CIDEB	0.51293	0.00312004	0.350163	1	protein_coding	processed_transcript	0.000999206	NA	NA	NA	NA	Non-Significant	DEG
ENST00000424691.1	MSBB BM44	ENSG00000186162.10	CIDECP	-0.12448	0.0205391	-0.657199	0.163468	transcribed_unprocessed_pseudogene	processed_transcript	-0.0891074	1.38708e-07	1.38708e-07	2.38898e-06	4.16124e-07	DTU	Non-Significant
ENST00000424691.1	MSBB BM36	ENSG00000186162.10	CIDECP	-0.197724	0.00353372	-0.817968	0.0938687	transcribed_unprocessed_pseudogene	processed_transcript	-0.0734754	2.43572e-07	2.43572e-07	1.00422e-06	7.30715e-07	DTU	Non-Significant
ENST00000324288.13	MSBB BM22	ENSG00000179583.19	CIITA	0.449207	0.00268445	0.303906	0.0137102	protein_coding	protein_coding	-0.00632151	NA	NA	NA	NA	Non-Significant	DEG
ENST00000381835.9	MSBB BM22	ENSG00000179583.19	CIITA	0.449207	0.00268445	1.0417	1	protein_coding	protein_coding	0.00453978	NA	NA	NA	NA	Non-Significant	DEG
ENST00000537380.1	MSBB BM22	ENSG00000179583.19	CIITA	0.449207	0.00268445	0.450303	1	protein_coding	processed_transcript	0.00117404	NA	NA	NA	NA	Non-Significant	DEG
ENST00000570546.5	MSBB BM22	ENSG00000179583.19	CIITA	0.449207	0.00268445	0.98987	1	protein_coding	retained_intron	0.0107899	NA	NA	NA	NA	Non-Significant	DEG
ENST00000571186.5	MSBB BM22	ENSG00000179583.19	CIITA	0.449207	0.00268445	0.280684	1	protein_coding	nonsense_mediated_decay	-0.00133738	NA	NA	NA	NA	Non-Significant	DEG
ENST00000571190.1	MSBB BM22	ENSG00000179583.19	CIITA	0.449207	0.00268445	0.547646	1	protein_coding	retained_intron	0.0015357	NA	NA	NA	NA	Non-Significant	DEG
ENST00000571545.1	MSBB BM22	ENSG00000179583.19	CIITA	0.449207	0.00268445	0.741181	1	protein_coding	processed_transcript	0.00366346	NA	NA	NA	NA	Non-Significant	DEG
ENST00000572665.1	MSBB BM22	ENSG00000179583.19	CIITA	0.449207	0.00268445	0.266891	1	protein_coding	processed_transcript	-0.00802656	NA	NA	NA	NA	Non-Significant	DEG
ENST00000573309.5	MSBB BM22	ENSG00000179583.19	CIITA	0.449207	0.00268445	0.795961	1	protein_coding	retained_intron	0.00681911	NA	NA	NA	NA	Non-Significant	DEG
ENST00000573379.1	MSBB BM22	ENSG00000179583.19	CIITA	0.449207	0.00268445	0.129123	1	protein_coding	processed_transcript	-0.00364351	NA	NA	NA	NA	Non-Significant	DEG
ENST00000575513.1	MSBB BM22	ENSG00000179583.19	CIITA	0.449207	0.00268445	0.273466	1	protein_coding	retained_intron	-0.0109013	NA	NA	NA	NA	Non-Significant	DEG
ENST00000576601.1	MSBB BM22	ENSG00000179583.19	CIITA	0.449207	0.00268445	0.896511	1	protein_coding	protein_coding	0.0173185	NA	NA	NA	NA	Non-Significant	DEG
ENST00000618207.4	MSBB BM22	ENSG00000179583.19	CIITA	0.449207	0.00268445	0.940216	1	protein_coding	protein_coding	0.000630529	NA	NA	NA	NA	Non-Significant	DEG
ENST00000618327.4	MSBB BM22	ENSG00000179583.19	CIITA	0.449207	0.00268445	3.24413	1	protein_coding	protein_coding	0.00252752	NA	NA	NA	NA	Non-Significant	DEG
ENST00000636238.1	MSBB BM22	ENSG00000179583.19	CIITA	0.449207	0.00268445	0.45843	1	protein_coding	protein_coding	-0.00243882	NA	NA	NA	NA	Non-Significant	DEG
ENST00000637439.1	MSBB BM22	ENSG00000179583.19	CIITA	0.449207	0.00268445	0.463239	1	protein_coding	protein_coding	0.00270409	NA	NA	NA	NA	Non-Significant	DEG
ENST00000644232.1	MSBB BM22	ENSG00000179583.19	CIITA	0.449207	0.00268445	0.196804	1	protein_coding	nonsense_mediated_decay	-0.00129832	NA	NA	NA	NA	Non-Significant	DEG
ENST00000646979.1	MSBB BM22	ENSG00000179583.19	CIITA	0.449207	0.00268445	-0.06566	1	protein_coding	protein_coding	-0.0177346	NA	NA	NA	NA	Non-Significant	DEG
ENST00000324288.13	MSBB BM36	ENSG00000179583.19	CIITA	0.571758	5.56486e-08	0.372798	3.78957e-05	protein_coding	protein_coding	-0.0503272	NA	NA	NA	NA	NA	DEG
ENST00000381835.9	MSBB BM36	ENSG00000179583.19	CIITA	0.571758	5.56486e-08	0.710705	0.424176	protein_coding	protein_coding	0.000732914	NA	NA	NA	NA	Non-Significant	DEG
ENST00000537380.1	MSBB BM36	ENSG00000179583.19	CIITA	0.571758	5.56486e-08	0.303345	1	protein_coding	processed_transcript	0.000150667	NA	NA	NA	NA	Non-Significant	DEG
ENST00000570546.5	MSBB BM36	ENSG00000179583.19	CIITA	0.571758	5.56486e-08	1.24547	0.0008956	protein_coding	retained_intron	0.0140513	NA	NA	NA	NA	Non-Significant	DEG
ENST00000571186.5	MSBB BM36	ENSG00000179583.19	CIITA	0.571758	5.56486e-08	1.14596	0.0616074	protein_coding	nonsense_mediated_decay	0.00169146	NA	NA	NA	NA	Non-Significant	DEG
ENST00000571190.1	MSBB BM36	ENSG00000179583.19	CIITA	0.571758	5.56486e-08	0.603741	0.133618	protein_coding	retained_intron	-0.00954698	NA	NA	NA	NA	Non-Significant	DEG
ENST00000571545.1	MSBB BM36	ENSG00000179583.19	CIITA	0.571758	5.56486e-08	0.00117554	0.999355	protein_coding	processed_transcript	-0.00402741	NA	NA	NA	NA	Non-Significant	DEG
ENST00000572665.1	MSBB BM36	ENSG00000179583.19	CIITA	0.571758	5.56486e-08	0.26927	0.426127	protein_coding	processed_transcript	-0.00766463	NA	NA	NA	NA	Non-Significant	DEG
ENST00000573309.5	MSBB BM36	ENSG00000179583.19	CIITA	0.571758	5.56486e-08	0.430192	0.448845	protein_coding	retained_intron	7.20133e-06	NA	NA	NA	NA	Non-Significant	DEG
ENST00000573379.1	MSBB BM36	ENSG00000179583.19	CIITA	0.571758	5.56486e-08	0.730125	0.177616	protein_coding	processed_transcript	0.000690691	NA	NA	NA	NA	Non-Significant	DEG
ENST00000575513.1	MSBB BM36	ENSG00000179583.19	CIITA	0.571758	5.56486e-08	0.706758	0.00635	protein_coding	retained_intron	0.00326371	NA	NA	NA	NA	Non-Significant	DEG
ENST00000576601.1	MSBB BM36	ENSG00000179583.19	CIITA	0.571758	5.56486e-08	1.15871	0.001907	protein_coding	protein_coding	0.0171809	NA	NA	NA	NA	Non-Significant	DEG
ENST00000618207.4	MSBB BM36	ENSG00000179583.19	CIITA	0.571758	5.56486e-08	1.01602	1	protein_coding	protein_coding	0.00059618	NA	NA	NA	NA	Non-Significant	DEG
ENST00000618327.4	MSBB BM36	ENSG00000179583.19	CIITA	0.571758	5.56486e-08	1.04959	1	protein_coding	protein_coding	0.000472468	NA	NA	NA	NA	Non-Significant	DEG
ENST00000636238.1	MSBB BM36	ENSG00000179583.19	CIITA	0.571758	5.56486e-08	1.25659	0.0171757	protein_coding	protein_coding	0.0142911	NA	NA	NA	NA	Non-Significant	DEG
ENST00000637439.1	MSBB BM36	ENSG00000179583.19	CIITA	0.571758	5.56486e-08	0.854667	0.00331027	protein_coding	protein_coding	0.0110193	NA	NA	NA	NA	Non-Significant	DEG
ENST00000644232.1	MSBB BM36	ENSG00000179583.19	CIITA	0.571758	5.56486e-08	0.648642	0.602158	protein_coding	nonsense_mediated_decay	-0.00105655	NA	NA	NA	NA	Non-Significant	DEG
ENST00000646979.1	MSBB BM36	ENSG00000179583.19	CIITA	0.571758	5.56486e-08	0.488222	0.105379	protein_coding	protein_coding	0.00848531	NA	NA	NA	NA	Non-Significant	DEG
ENST00000342016.7	MSBB BM44	ENSG00000138433.15	CIR1	-0.0160089	0.802199	-0.222711	0.132145	protein_coding	protein_coding	-0.0735249	0.00375797	0.00375797	0.00640569	0.0112739	DTU	Non-Significant
ENST00000320936.9	MAYO	ENSG00000099622.13	CIRBP	-0.613336	4.71259e-09	-0.526905	0.0017557	protein_coding	protein_coding	-0.00411141	NA	NA	NA	NA	Non-Significant	DEG
ENST00000413636.6	MAYO	ENSG00000099622.13	CIRBP	-0.613336	4.71259e-09	-0.685616	0.366371	protein_coding	protein_coding	-0.000104816	NA	NA	NA	NA	Non-Significant	DEG
ENST00000444172.6	MAYO	ENSG00000099622.13	CIRBP	-0.613336	4.71259e-09	-1.02838	0.356026	protein_coding	nonsense_mediated_decay	-4.20575e-05	NA	NA	NA	NA	Non-Significant	DEG
ENST00000585630.5	MAYO	ENSG00000099622.13	CIRBP	-0.613336	4.71259e-09	1.35819	0.325934	protein_coding	protein_coding	0.00410538	NA	NA	NA	NA	Non-Significant	DEG
ENST00000585913.5	MAYO	ENSG00000099622.13	CIRBP	-0.613336	4.71259e-09	-0.275356	0.880108	protein_coding	nonsense_mediated_decay	5.0813e-05	NA	NA	NA	NA	Non-Significant	DEG
ENST00000585914.5	MAYO	ENSG00000099622.13	CIRBP	-0.613336	4.71259e-09	-0.549381	0.125009	protein_coding	nonsense_mediated_decay	-6.60725e-05	NA	NA	NA	NA	Non-Significant	DEG
ENST00000586472.5	MAYO	ENSG00000099622.13	CIRBP	-0.613336	4.71259e-09	-0.372634	0.133311	protein_coding	protein_coding	0.00096576	NA	NA	NA	NA	Non-Significant	DEG
ENST00000586548.5	MAYO	ENSG00000099622.13	CIRBP	-0.613336	4.71259e-09	-0.729574	0.0697173	protein_coding	protein_coding	6.27892e-05	NA	NA	NA	NA	Non-Significant	DEG
ENST00000586555.2	MAYO	ENSG00000099622.13	CIRBP	-0.613336	4.71259e-09	-1.58308	0.30649	protein_coding	retained_intron	-0.000265072	NA	NA	NA	NA	Non-Significant	DEG
ENST00000586636.5	MAYO	ENSG00000099622.13	CIRBP	-0.613336	4.71259e-09	-0.270203	0.118958	protein_coding	nonsense_mediated_decay	0.0156308	NA	NA	NA	NA	Non-Significant	DEG
ENST00000586773.5	MAYO	ENSG00000099622.13	CIRBP	-0.613336	4.71259e-09	-0.020212	0.954183	protein_coding	protein_coding	0.0152188	NA	NA	NA	NA	Non-Significant	DEG
ENST00000587169.5	MAYO	ENSG00000099622.13	CIRBP	-0.613336	4.71259e-09	-0.818094	0.000103625	protein_coding	nonsense_mediated_decay	-0.0127513	NA	NA	NA	NA	Non-Significant	DEG
ENST00000587323.5	MAYO	ENSG00000099622.13	CIRBP	-0.613336	4.71259e-09	0.469541	0.0339	protein_coding	protein_coding	0.00237139	NA	NA	NA	NA	Non-Significant	DEG
ENST00000587896.5	MAYO	ENSG00000099622.13	CIRBP	-0.613336	4.71259e-09	0	1	protein_coding	protein_coding	0.000143902	NA	NA	NA	NA	Non-Significant	DEG
ENST00000588030.5	MAYO	ENSG00000099622.13	CIRBP	-0.613336	4.71259e-09	-0.759004	0.182258	protein_coding	protein_coding	2.42026e-05	NA	NA	NA	NA	Non-Significant	DEG
ENST00000588090.5	MAYO	ENSG00000099622.13	CIRBP	-0.613336	4.71259e-09	-0.64254	0.069284	protein_coding	protein_coding	-1.21326e-05	NA	NA	NA	NA	Non-Significant	DEG
ENST00000588230.5	MAYO	ENSG00000099622.13	CIRBP	-0.613336	4.71259e-09	0	1	protein_coding	protein_coding	3.53659e-05	NA	NA	NA	NA	Non-Significant	DEG
ENST00000588344.2	MAYO	ENSG00000099622.13	CIRBP	-0.613336	4.71259e-09	0.107561	1	protein_coding	protein_coding	7.0075e-05	NA	NA	NA	NA	Non-Significant	DEG
ENST00000588411.5	MAYO	ENSG00000099622.13	CIRBP	-0.613336	4.71259e-09	-0.496022	0.108786	protein_coding	protein_coding	0.000317699	NA	NA	NA	NA	Non-Significant	DEG
ENST00000588917.2	MAYO	ENSG00000099622.13	CIRBP	-0.613336	4.71259e-09	-1.26192	4.20768e-07	protein_coding	retained_intron	-0.00520672	NA	NA	NA	NA	Non-Significant	DEG
ENST00000589161.1	MAYO	ENSG00000099622.13	CIRBP	-0.613336	4.71259e-09	-0.697312	1.83781e-06	protein_coding	retained_intron	-0.000107755	NA	NA	NA	NA	Non-Significant	DEG
ENST00000589235.5	MAYO	ENSG00000099622.13	CIRBP	-0.613336	4.71259e-09	-0.755549	0.00492223	protein_coding	protein_coding	0.00183321	NA	NA	NA	NA	Non-Significant	DEG
ENST00000589266.5	MAYO	ENSG00000099622.13	CIRBP	-0.613336	4.71259e-09	-0.0869399	0.767666	protein_coding	protein_coding	0.000818386	NA	NA	NA	NA	Non-Significant	DEG
ENST00000589686.5	MAYO	ENSG00000099622.13	CIRBP	-0.613336	4.71259e-09	-0.476226	0.433582	protein_coding	protein_coding	0.0014419	NA	NA	NA	NA	Non-Significant	DEG
ENST00000589710.5	MAYO	ENSG00000099622.13	CIRBP	-0.613336	4.71259e-09	-0.775202	3.96707e-05	protein_coding	protein_coding	-0.0034056	NA	NA	NA	NA	Non-Significant	DEG
ENST00000590171.1	MAYO	ENSG00000099622.13	CIRBP	-0.613336	4.71259e-09	0.295654	1	protein_coding	nonsense_mediated_decay	1.08818e-05	NA	NA	NA	NA	Non-Significant	DEG
ENST00000590188.5	MAYO	ENSG00000099622.13	CIRBP	-0.613336	4.71259e-09	-0.242334	1	protein_coding	processed_transcript	2.74859e-05	NA	NA	NA	NA	Non-Significant	DEG
ENST00000590347.5	MAYO	ENSG00000099622.13	CIRBP	-0.613336	4.71259e-09	-0.33014	0.135197	protein_coding	nonsense_mediated_decay	0.00723483	NA	NA	NA	NA	Non-Significant	DEG
ENST00000590704.5	MAYO	ENSG00000099622.13	CIRBP	-0.613336	4.71259e-09	0.570015	0.459048	protein_coding	retained_intron	0.00178321	NA	NA	NA	NA	Non-Significant	DEG
ENST00000591055.5	MAYO	ENSG00000099622.13	CIRBP	-0.613336	4.71259e-09	0.00983044	1	protein_coding	nonsense_mediated_decay	7.97373e-06	NA	NA	NA	NA	Non-Significant	DEG
ENST00000591097.5	MAYO	ENSG00000099622.13	CIRBP	-0.613336	4.71259e-09	-0.323569	0.0262594	protein_coding	nonsense_mediated_decay	0.000498593	NA	NA	NA	NA	Non-Significant	DEG
ENST00000591376.5	MAYO	ENSG00000099622.13	CIRBP	-0.613336	4.71259e-09	-0.1625	1	protein_coding	nonsense_mediated_decay	6.81676e-06	NA	NA	NA	NA	Non-Significant	DEG
ENST00000591622.1	MAYO	ENSG00000099622.13	CIRBP	-0.613336	4.71259e-09	-0.570711	0.00675501	protein_coding	retained_intron	0.000410819	NA	NA	NA	NA	Non-Significant	DEG
ENST00000591659.5	MAYO	ENSG00000099622.13	CIRBP	-0.613336	4.71259e-09	0.0571466	0.890626	protein_coding	protein_coding	0.0021833	NA	NA	NA	NA	Non-Significant	DEG
ENST00000591935.5	MAYO	ENSG00000099622.13	CIRBP	-0.613336	4.71259e-09	-0.345803	0.860615	protein_coding	protein_coding	6.09443e-05	NA	NA	NA	NA	Non-Significant	DEG
ENST00000592051.1	MAYO	ENSG00000099622.13	CIRBP	-0.613336	4.71259e-09	-1.91433	2.31892e-07	protein_coding	protein_coding	-0.00146692	NA	NA	NA	NA	Non-Significant	DEG
ENST00000592234.5	MAYO	ENSG00000099622.13	CIRBP	-0.613336	4.71259e-09	-0.298533	1	protein_coding	nonsense_mediated_decay	2.46717e-05	NA	NA	NA	NA	Non-Significant	DEG
ENST00000592412.5	MAYO	ENSG00000099622.13	CIRBP	-0.613336	4.71259e-09	-0.213595	0.811711	protein_coding	nonsense_mediated_decay	0.000150688	NA	NA	NA	NA	Non-Significant	DEG
ENST00000592467.1	MAYO	ENSG00000099622.13	CIRBP	-0.613336	4.71259e-09	-0.745213	1.30284e-05	protein_coding	retained_intron	-2.53283e-06	NA	NA	NA	NA	Non-Significant	DEG
ENST00000592815.5	MAYO	ENSG00000099622.13	CIRBP	-0.613336	4.71259e-09	-0.742429	0.0183376	protein_coding	protein_coding	-0.000126079	NA	NA	NA	NA	Non-Significant	DEG
ENST00000593048.5	MAYO	ENSG00000099622.13	CIRBP	-0.613336	4.71259e-09	-0.299641	1	protein_coding	nonsense_mediated_decay	-1.15385e-05	NA	NA	NA	NA	Non-Significant	DEG
ENST00000593093.5	MAYO	ENSG00000099622.13	CIRBP	-0.613336	4.71259e-09	-0.473727	3.3332e-06	protein_coding	retained_intron	0.00289178	NA	NA	NA	NA	Non-Significant	DEG
ENST00000593128.5	MAYO	ENSG00000099622.13	CIRBP	-0.613336	4.71259e-09	-0.783833	1	protein_coding	retained_intron	-2.4359e-05	NA	NA	NA	NA	Non-Significant	DEG
ENST00000593283.5	MAYO	ENSG00000099622.13	CIRBP	-0.613336	4.71259e-09	-0.0936544	0.841712	protein_coding	retained_intron	0.000896467	NA	NA	NA	NA	Non-Significant	DEG
ENST00000621399.1	MAYO	ENSG00000099622.13	CIRBP	-0.613336	4.71259e-09	-1.39936	3.26745e-13	protein_coding	retained_intron	-0.0318826	NA	NA	NA	NA	Non-Significant	DEG
ENST00000628979.2	MAYO	ENSG00000099622.13	CIRBP	-0.613336	4.71259e-09	-0.430817	0.0774554	protein_coding	protein_coding	0.000326673	NA	NA	NA	NA	Non-Significant	DEG
ENST00000320936.9	MSBB BM36	ENSG00000099622.13	CIRBP	-0.115484	0.317736	-0.429129	0.0903412	protein_coding	protein_coding	-0.112883	3.59051e-07	3.59051e-07	1.3929e-06	3.94956e-06	DTU	Non-Significant
ENST00000333926.5	MSBB BM36	ENSG00000122873.11	CISD1	-0.449741	0.000919767	-0.480908	0.0154837	protein_coding	protein_coding	-0.00982163	NA	NA	NA	NA	Non-Significant	DEG
ENST00000464703.5	MSBB BM36	ENSG00000122873.11	CISD1	-0.449741	0.000919767	-0.442226	0.0954048	protein_coding	processed_transcript	0.00723516	NA	NA	NA	NA	Non-Significant	DEG
ENST00000488388.2	MSBB BM36	ENSG00000122873.11	CISD1	-0.449741	0.000919767	-0.364009	0.018588	protein_coding	processed_transcript	0.0153722	NA	NA	NA	NA	Non-Significant	DEG
ENST00000489785.5	MSBB BM36	ENSG00000122873.11	CISD1	-0.449741	0.000919767	-0.468235	0.00791361	protein_coding	processed_transcript	-0.012784	NA	NA	NA	NA	Non-Significant	DEG
ENST00000392520.2	MSBB BM36	ENSG00000122966.15	CIT	-0.414024	1.21653e-05	-0.16833	0.780868	protein_coding	protein_coding	0.00988554	NA	NA	NA	NA	Non-Significant	DEG
ENST00000392521.6	MSBB BM36	ENSG00000122966.15	CIT	-0.414024	1.21653e-05	0.580181	0.0176933	protein_coding	protein_coding	0.0440434	NA	NA	NA	NA	Non-Significant	DEG
ENST00000469414.1	MSBB BM36	ENSG00000122966.15	CIT	-0.414024	1.21653e-05	-0.243775	0.332315	protein_coding	processed_transcript	0.00505891	NA	NA	NA	NA	Non-Significant	DEG
ENST00000488203.1	MSBB BM36	ENSG00000122966.15	CIT	-0.414024	1.21653e-05	-0.471507	0.00263631	protein_coding	retained_intron	-0.00626325	NA	NA	NA	NA	Non-Significant	DEG
ENST00000536008.1	MSBB BM36	ENSG00000122966.15	CIT	-0.414024	1.21653e-05	-0.482425	0.00310478	protein_coding	retained_intron	-0.000603532	NA	NA	NA	NA	Non-Significant	DEG
ENST00000536325.1	MSBB BM36	ENSG00000122966.15	CIT	-0.414024	1.21653e-05	0.154615	1	protein_coding	protein_coding	-0.000128957	NA	NA	NA	NA	Non-Significant	DEG
ENST00000537607.5	MSBB BM36	ENSG00000122966.15	CIT	-0.414024	1.21653e-05	-0.577154	3.45237e-05	protein_coding	processed_transcript	-0.0297505	NA	NA	NA	NA	Non-Significant	DEG
ENST00000538073.5	MSBB BM36	ENSG00000122966.15	CIT	-0.414024	1.21653e-05	0.235547	0.887393	protein_coding	retained_intron	0.000759384	NA	NA	NA	NA	Non-Significant	DEG
ENST00000539413.1	MSBB BM36	ENSG00000122966.15	CIT	-0.414024	1.21653e-05	-0.55923	0.00459755	protein_coding	processed_transcript	-0.0174016	NA	NA	NA	NA	Non-Significant	DEG
ENST00000541841.1	MSBB BM36	ENSG00000122966.15	CIT	-0.414024	1.21653e-05	-0.230364	0.253176	protein_coding	retained_intron	0.00610024	NA	NA	NA	NA	Non-Significant	DEG
ENST00000543239.1	MSBB BM36	ENSG00000122966.15	CIT	-0.414024	1.21653e-05	-0.673231	0.0196737	protein_coding	retained_intron	-0.00328596	NA	NA	NA	NA	Non-Significant	DEG
ENST00000543324.1	MSBB BM36	ENSG00000122966.15	CIT	-0.414024	1.21653e-05	-0.240222	0.240182	protein_coding	processed_transcript	0.0114443	NA	NA	NA	NA	Non-Significant	DEG
ENST00000544588.1	MSBB BM36	ENSG00000122966.15	CIT	-0.414024	1.21653e-05	-0.645115	0.0102469	protein_coding	retained_intron	-0.00169624	NA	NA	NA	NA	Non-Significant	DEG
ENST00000544800.1	MSBB BM36	ENSG00000122966.15	CIT	-0.414024	1.21653e-05	-0.46497	0.000582775	protein_coding	retained_intron	-0.00153158	NA	NA	NA	NA	Non-Significant	DEG
ENST00000544872.1	MSBB BM36	ENSG00000122966.15	CIT	-0.414024	1.21653e-05	-0.261872	0.312274	protein_coding	retained_intron	-8.83111e-05	NA	NA	NA	NA	Non-Significant	DEG
ENST00000545913.5	MSBB BM36	ENSG00000122966.15	CIT	-0.414024	1.21653e-05	-0.539912	1.70466e-05	protein_coding	retained_intron	-0.0135918	NA	NA	NA	NA	Non-Significant	DEG
ENST00000546026.1	MSBB BM36	ENSG00000122966.15	CIT	-0.414024	1.21653e-05	-0.536778	0.0814522	protein_coding	protein_coding	-0.00293313	NA	NA	NA	NA	Non-Significant	DEG
ENST00000612548.4	MSBB BM36	ENSG00000122966.15	CIT	-0.414024	1.21653e-05	0.269224	1	protein_coding	protein_coding	-1.36446e-07	NA	NA	NA	NA	Non-Significant	DEG
ENST00000246139.9	MSBB BM36	ENSG00000125931.10	CITED1	-0.482338	0.00353372	-0.615298	0.0537486	protein_coding	protein_coding	-0.0138223	NA	NA	NA	NA	Non-Significant	DEG
ENST00000373619.7	MSBB BM36	ENSG00000125931.10	CITED1	-0.482338	0.00353372	-0.356041	0.7201	protein_coding	protein_coding	-0.0160491	NA	NA	NA	NA	Non-Significant	DEG
ENST00000417400.1	MSBB BM36	ENSG00000125931.10	CITED1	-0.482338	0.00353372	0.587678	0.692803	protein_coding	protein_coding	0.0719965	NA	NA	NA	NA	NA	DEG
ENST00000427412.5	MSBB BM36	ENSG00000125931.10	CITED1	-0.482338	0.00353372	-0.21754	0.849444	protein_coding	protein_coding	0.0128608	NA	NA	NA	NA	Non-Significant	DEG
ENST00000429794.1	MSBB BM36	ENSG00000125931.10	CITED1	-0.482338	0.00353372	-0.986119	0.309994	protein_coding	protein_coding	-0.040011	NA	NA	NA	NA	Non-Significant	DEG
ENST00000431381.5	MSBB BM36	ENSG00000125931.10	CITED1	-0.482338	0.00353372	-0.313962	0.872137	protein_coding	protein_coding	-0.00335288	NA	NA	NA	NA	Non-Significant	DEG
ENST00000445983.5	MSBB BM36	ENSG00000125931.10	CITED1	-0.482338	0.00353372	-0.589269	0.266008	protein_coding	protein_coding	-0.0160238	NA	NA	NA	NA	Non-Significant	DEG
ENST00000450875.5	MSBB BM36	ENSG00000125931.10	CITED1	-0.482338	0.00353372	0.0150806	1	protein_coding	protein_coding	-0.0111711	NA	NA	NA	NA	Non-Significant	DEG
ENST00000453707.6	MSBB BM36	ENSG00000125931.10	CITED1	-0.482338	0.00353372	-0.571658	0.786854	protein_coding	protein_coding	-0.00413376	NA	NA	NA	NA	Non-Significant	DEG
ENST00000454225.1	MSBB BM36	ENSG00000125931.10	CITED1	-0.482338	0.00353372	0.626189	1	protein_coding	protein_coding	0.0197129	NA	NA	NA	NA	Non-Significant	DEG
ENST00000378037.9	MAYO	ENSG00000136108.14	CKAP2	0.116337	0.255586	0.0327432	0.83343	protein_coding	protein_coding	-0.0650781	0.0111976	0.0111976	0.0118671	0	DTU	Non-Significant
ENST00000554989.1	MAYO	ENSG00000166165.12	CKB	-0.126867	0.10831	-0.497949	0.00208963	protein_coding	nonsense_mediated_decay	-0.0601017	4.17059e-05	4.17059e-05	6.32684e-05	0.000166824	DTU	Non-Significant
ENST00000411750.5	MSBB BM36	ENSG00000223572.9	CKMT1A	-0.71324	1.99614e-06	0.06582	1	protein_coding	protein_coding	-0.00015423	NA	NA	NA	NA	Non-Significant	DEG
ENST00000413453.6	MSBB BM36	ENSG00000223572.9	CKMT1A	-0.71324	1.99614e-06	-0.554497	0.441397	protein_coding	protein_coding	0.0116401	NA	NA	NA	NA	Non-Significant	DEG
ENST00000415044.3	MSBB BM36	ENSG00000223572.9	CKMT1A	-0.71324	1.99614e-06	-0.603198	1	protein_coding	protein_coding	-0.000783308	NA	NA	NA	NA	Non-Significant	DEG
ENST00000434505.5	MSBB BM36	ENSG00000223572.9	CKMT1A	-0.71324	1.99614e-06	-0.931948	0.000457039	protein_coding	protein_coding	-0.0742066	NA	NA	NA	NA	NA	DEG
ENST00000457648.1	MSBB BM36	ENSG00000223572.9	CKMT1A	-0.71324	1.99614e-06	-0.284286	0.832683	protein_coding	nonsense_mediated_decay	0.0045807	NA	NA	NA	NA	Non-Significant	DEG
ENST00000479938.1	MSBB BM36	ENSG00000223572.9	CKMT1A	-0.71324	1.99614e-06	-0.609867	0.000196551	protein_coding	retained_intron	0.0197446	NA	NA	NA	NA	Non-Significant	DEG
ENST00000483604.1	MSBB BM36	ENSG00000223572.9	CKMT1A	-0.71324	1.99614e-06	-1.168	0.0519517	protein_coding	processed_transcript	-0.0087978	NA	NA	NA	NA	Non-Significant	DEG
ENST00000626814.1	MSBB BM36	ENSG00000223572.9	CKMT1A	-0.71324	1.99614e-06	0.733244	0.571342	protein_coding	protein_coding	0.0479725	NA	NA	NA	NA	Non-Significant	DEG
ENST00000441322.5	MSBB BM44	ENSG00000237289.9	CKMT1B	-0.230829	0.0920099	-0.44917	0.128958	protein_coding	protein_coding	-0.081853	0.00111241	0.00111241	0.00250915	0.00444964	DTU	Non-Significant
ENST00000300283.10	MSBB BM36	ENSG00000237289.9	CKMT1B	-0.710664	4.49225e-07	0.56231	1	protein_coding	protein_coding	0.000563918	NA	NA	NA	NA	Non-Significant	DEG
ENST00000411560.1	MSBB BM36	ENSG00000237289.9	CKMT1B	-0.710664	4.49225e-07	-0.401959	0.0329304	protein_coding	processed_transcript	0.027327	0.00248359	0.681147	0.00362493	1	Non-Significant	DEG
ENST00000417289.1	MSBB BM36	ENSG00000237289.9	CKMT1B	-0.710664	4.49225e-07	0.632048	1	protein_coding	protein_coding	-0.000647726	NA	NA	NA	NA	Non-Significant	DEG
ENST00000428981.1	MSBB BM36	ENSG00000237289.9	CKMT1B	-0.710664	4.49225e-07	-0.637434	0.0165147	protein_coding	nonsense_mediated_decay	-0.00582506	0.00248359	0.223333	0.00362493	0.446666	Non-Significant	DEG
ENST00000437534.3	MSBB BM36	ENSG00000237289.9	CKMT1B	-0.710664	4.49225e-07	-0.728037	1.67981e-05	protein_coding	nonsense_mediated_decay	0.00100468	0.00248359	1	0.00362493	1	Non-Significant	DEG
ENST00000437924.5	MSBB BM36	ENSG00000237289.9	CKMT1B	-0.710664	4.49225e-07	0.226793	1	protein_coding	protein_coding	-1.86477e-05	NA	NA	NA	NA	Non-Significant	DEG
ENST00000441322.5	MSBB BM36	ENSG00000237289.9	CKMT1B	-0.710664	4.49225e-07	-0.910569	0.0134645	protein_coding	protein_coding	-0.0601478	0.00248359	0.00248359	0.00362493	0.00496717	DTU	DEG
ENST00000449946.5	MSBB BM36	ENSG00000237289.9	CKMT1B	-0.710664	4.49225e-07	-0.248561	1	protein_coding	protein_coding	0.000847771	NA	NA	NA	NA	Non-Significant	DEG
ENST00000453733.5	MSBB BM36	ENSG00000237289.9	CKMT1B	-0.710664	4.49225e-07	-1.14804	1	protein_coding	protein_coding	-0.00225863	NA	NA	NA	NA	Non-Significant	DEG
ENST00000475589.1	MSBB BM36	ENSG00000237289.9	CKMT1B	-0.710664	4.49225e-07	-0.573338	0.097823	protein_coding	retained_intron	0.00276898	NA	NA	NA	NA	Non-Significant	DEG
ENST00000481666.1	MSBB BM36	ENSG00000237289.9	CKMT1B	-0.710664	4.49225e-07	-0.418228	0.677555	protein_coding	processed_transcript	0.00398117	NA	NA	NA	NA	Non-Significant	DEG
ENST00000495545.5	MSBB BM36	ENSG00000237289.9	CKMT1B	-0.710664	4.49225e-07	-0.476353	0.594392	protein_coding	processed_transcript	0.0139472	NA	NA	NA	NA	Non-Significant	DEG
ENST00000498538.1	MSBB BM36	ENSG00000237289.9	CKMT1B	-0.710664	4.49225e-07	-0.0550274	0.980232	protein_coding	processed_transcript	0.0131771	NA	NA	NA	NA	Non-Significant	DEG
ENST00000627381.1	MSBB BM36	ENSG00000237289.9	CKMT1B	-0.710664	4.49225e-07	0.555359	0.627114	protein_coding	protein_coding	0.0052732	NA	NA	NA	NA	Non-Significant	DEG
ENST00000541377.5	MAYO	ENSG00000074054.18	CLASP1	0.0614197	0.238201	0.517463	1.60699e-06	protein_coding	protein_coding	0.0629445	5.03414e-05	5.03414e-05	7.48387e-05	0.000151024	DTU	Non-Significant
ENST00000221455.7	MAYO	ENSG00000104859.14	CLASRP	-0.44713	0.000219781	-0.398555	0.000858728	protein_coding	protein_coding	-0.00131904	NA	NA	NA	NA	Non-Significant	DEG
ENST00000391952.7	MAYO	ENSG00000104859.14	CLASRP	-0.44713	0.000219781	-0.38425	0.00147756	protein_coding	nonsense_mediated_decay	0.0127189	NA	NA	NA	NA	Non-Significant	DEG
ENST00000391953.8	MAYO	ENSG00000104859.14	CLASRP	-0.44713	0.000219781	0.586669	0.733673	protein_coding	protein_coding	0.000704784	NA	NA	NA	NA	Non-Significant	DEG
ENST00000544944.6	MAYO	ENSG00000104859.14	CLASRP	-0.44713	0.000219781	-0.921321	4.6587e-10	protein_coding	protein_coding	-0.00631857	NA	NA	NA	NA	Non-Significant	DEG
ENST00000585432.1	MAYO	ENSG00000104859.14	CLASRP	-0.44713	0.000219781	-0.641583	1.71069e-05	protein_coding	retained_intron	-0.0135887	NA	NA	NA	NA	Non-Significant	DEG
ENST00000585615.5	MAYO	ENSG00000104859.14	CLASRP	-0.44713	0.000219781	-0.780115	4.98345e-06	protein_coding	retained_intron	-0.0165099	NA	NA	NA	NA	Non-Significant	DEG
ENST00000587112.1	MAYO	ENSG00000104859.14	CLASRP	-0.44713	0.000219781	-0.251537	0.0554469	protein_coding	nonsense_mediated_decay	0.00797073	NA	NA	NA	NA	Non-Significant	DEG
ENST00000587472.5	MAYO	ENSG00000104859.14	CLASRP	-0.44713	0.000219781	-0.504502	0.0140318	protein_coding	retained_intron	-0.000148374	NA	NA	NA	NA	Non-Significant	DEG
ENST00000588016.1	MAYO	ENSG00000104859.14	CLASRP	-0.44713	0.000219781	0.104546	0.70846	protein_coding	retained_intron	0.0156625	NA	NA	NA	NA	Non-Significant	DEG
ENST00000588070.1	MAYO	ENSG00000104859.14	CLASRP	-0.44713	0.000219781	-0.935901	0.00675895	protein_coding	retained_intron	-0.0038131	NA	NA	NA	NA	Non-Significant	DEG
ENST00000588247.5	MAYO	ENSG00000104859.14	CLASRP	-0.44713	0.000219781	-0.20009	0.280608	protein_coding	retained_intron	0.00129959	NA	NA	NA	NA	Non-Significant	DEG
ENST00000588936.5	MAYO	ENSG00000104859.14	CLASRP	-0.44713	0.000219781	-0.188614	0.916738	protein_coding	protein_coding	0.000100563	NA	NA	NA	NA	Non-Significant	DEG
ENST00000591410.5	MAYO	ENSG00000104859.14	CLASRP	-0.44713	0.000219781	-0.183256	0.57839	protein_coding	nonsense_mediated_decay	0.000276579	NA	NA	NA	NA	Non-Significant	DEG
ENST00000591904.1	MAYO	ENSG00000104859.14	CLASRP	-0.44713	0.000219781	-0.727197	1.96645e-05	protein_coding	protein_coding	-0.00446382	NA	NA	NA	NA	Non-Significant	DEG
ENST00000592056.5	MAYO	ENSG00000104859.14	CLASRP	-0.44713	0.000219781	0.248122	0.368495	protein_coding	retained_intron	0.012196	NA	NA	NA	NA	Non-Significant	DEG
ENST00000592876.1	MAYO	ENSG00000104859.14	CLASRP	-0.44713	0.000219781	-0.62342	4.9431e-06	protein_coding	retained_intron	-0.00476939	NA	NA	NA	NA	Non-Significant	DEG
ENST00000547315.5	MSBB BM36	ENSG00000140104.13	CLBA1	-0.128104	0.0612808	-0.481643	0.00724566	protein_coding	protein_coding	-0.0875956	0.00045212	0.00045212	0.000831799	0.000904241	DTU	Non-Significant
ENST00000370563.3	ROSMAP	ENSG00000016602.9	CLCA4	0.387195	6.39222e-05	0.347915	0.00150849	protein_coding	protein_coding	-0.0190671	NA	NA	NA	NA	Non-Significant	DEG
ENST00000496322.1	ROSMAP	ENSG00000016602.9	CLCA4	0.387195	6.39222e-05	0.568475	1	protein_coding	processed_transcript	0.0190671	NA	NA	NA	NA	Non-Significant	DEG
ENST00000370563.3	MSBB BM22	ENSG00000016602.9	CLCA4	0.467547	0.00267728	0.440609	0.0107938	protein_coding	protein_coding	-0.0138692	NA	NA	NA	NA	Non-Significant	DEG
ENST00000496322.1	MSBB BM22	ENSG00000016602.9	CLCA4	0.467547	0.00267728	0.432315	1	protein_coding	processed_transcript	0.0138692	NA	NA	NA	NA	Non-Significant	DEG
ENST00000370563.3	MSBB BM36	ENSG00000016602.9	CLCA4	0.725708	2.27257e-06	0.756329	6.24298e-06	protein_coding	protein_coding	0.00757445	NA	NA	NA	NA	Non-Significant	DEG
ENST00000496322.1	MSBB BM36	ENSG00000016602.9	CLCA4	0.725708	2.27257e-06	0.493806	0.043933	protein_coding	processed_transcript	-0.00757445	NA	NA	NA	NA	Non-Significant	DEG
ENST00000504131.6	MAYO	ENSG00000109572.13	CLCN3	0.113119	0.0536262	-0.0127906	0.908419	protein_coding	protein_coding	-0.0623109	8.58533e-07	8.58533e-07	1.81871e-06	2.5756e-06	DTU	Non-Significant
ENST00000380833.8	MAYO	ENSG00000073464.11	CLCN4	0.0904545	0.420578	0.343885	0.0278757	protein_coding	protein_coding	0.139815	4.60534e-05	4.60534e-05	6.89815e-05	0	DTU	Non-Significant
ENST00000421085.6	MAYO	ENSG00000073464.11	CLCN4	0.0904545	0.420578	-0.59253	0.00168591	protein_coding	protein_coding	-0.14004	4.60534e-05	4.60534e-05	6.89815e-05	0	DTU	Non-Significant
ENST00000331433.4	ROSMAP	ENSG00000186510.11	CLCNKA	0.456817	0.000116863	0.0395251	0.966599	protein_coding	protein_coding	-0.0975896	NA	NA	NA	NA	NA	DEG
ENST00000375692.5	ROSMAP	ENSG00000186510.11	CLCNKA	0.456817	0.000116863	0.436852	0.517754	protein_coding	protein_coding	0.0134919	NA	NA	NA	NA	Non-Significant	DEG
ENST00000439316.6	ROSMAP	ENSG00000186510.11	CLCNKA	0.456817	0.000116863	0.49567	1	protein_coding	protein_coding	0.0213509	NA	NA	NA	NA	Non-Significant	DEG
ENST00000464764.5	ROSMAP	ENSG00000186510.11	CLCNKA	0.456817	0.000116863	0.468616	0.271314	protein_coding	processed_transcript	0.000304184	NA	NA	NA	NA	Non-Significant	DEG
ENST00000477360.2	ROSMAP	ENSG00000186510.11	CLCNKA	0.456817	0.000116863	0.414813	1	protein_coding	processed_transcript	0.0412926	NA	NA	NA	NA	Non-Significant	DEG
ENST00000491433.1	ROSMAP	ENSG00000186510.11	CLCNKA	0.456817	0.000116863	0.34909	1	protein_coding	processed_transcript	-5.0601e-05	NA	NA	NA	NA	Non-Significant	DEG
ENST00000495784.1	ROSMAP	ENSG00000186510.11	CLCNKA	0.456817	0.000116863	0.499348	1	protein_coding	processed_transcript	0.0211963	NA	NA	NA	NA	Non-Significant	DEG
ENST00000331433.4	MAYO	ENSG00000186510.11	CLCNKA	0.708285	0.000270559	0.515755	0.451443	protein_coding	protein_coding	-0.081302	NA	NA	NA	NA	NA	DEG
ENST00000375692.5	MAYO	ENSG00000186510.11	CLCNKA	0.708285	0.000270559	0.47192	0.764483	protein_coding	protein_coding	-0.0380942	NA	NA	NA	NA	Non-Significant	DEG
ENST00000439316.6	MAYO	ENSG00000186510.11	CLCNKA	0.708285	0.000270559	1.23078	1	protein_coding	protein_coding	0.051283	NA	NA	NA	NA	NA	DEG
ENST00000464764.5	MAYO	ENSG00000186510.11	CLCNKA	0.708285	0.000270559	0.789356	0.0710458	protein_coding	processed_transcript	0.0536156	NA	NA	NA	NA	NA	DEG
ENST00000477360.2	MAYO	ENSG00000186510.11	CLCNKA	0.708285	0.000270559	0.58189	1	protein_coding	processed_transcript	0.0451936	NA	NA	NA	NA	Non-Significant	DEG
ENST00000491433.1	MAYO	ENSG00000186510.11	CLCNKA	0.708285	0.000270559	-0.102247	1	protein_coding	processed_transcript	-0.0652816	NA	NA	NA	NA	NA	DEG
ENST00000495784.1	MAYO	ENSG00000186510.11	CLCNKA	0.708285	0.000270559	0.98913	1	protein_coding	processed_transcript	0.034583	NA	NA	NA	NA	Non-Significant	DEG
ENST00000299339.2	MAYO	ENSG00000134873.9	CLDN10	0.632634	1.63647e-06	0.635956	3.83713e-06	protein_coding	protein_coding	-0.000878643	NA	NA	NA	NA	Non-Significant	DEG
ENST00000376855.1	MAYO	ENSG00000134873.9	CLDN10	0.632634	1.63647e-06	0.546319	0.000268997	protein_coding	protein_coding	-0.00169178	NA	NA	NA	NA	Non-Significant	DEG
ENST00000376873.7	MAYO	ENSG00000134873.9	CLDN10	0.632634	1.63647e-06	0.905037	2.71842e-05	protein_coding	protein_coding	0.00257286	NA	NA	NA	NA	Non-Significant	DEG
ENST00000064724.7	MAYO	ENSG00000013297.11	CLDN11	-0.240988	0.230863	0.118861	0.686379	protein_coding	protein_coding	0.14486	1.28828e-29	1.28828e-29	1.10007e-27	2.57657e-29	DTU	Non-Significant
ENST00000489485.5	MAYO	ENSG00000013297.11	CLDN11	-0.240988	0.230863	-0.881962	6.83382e-06	protein_coding	processed_transcript	-0.130762	1.28828e-29	4.0989e-25	1.10007e-27	8.1978e-25	DTU	Non-Significant
ENST00000064724.7	MSBB BM36	ENSG00000013297.11	CLDN11	0.539874	4.785e-05	0.443384	0.0603578	protein_coding	protein_coding	0.0192681	NA	NA	NA	NA	Non-Significant	DEG
ENST00000468358.5	MSBB BM36	ENSG00000013297.11	CLDN11	0.539874	4.785e-05	0.831834	0.546223	protein_coding	processed_transcript	0.000431413	NA	NA	NA	NA	Non-Significant	DEG
ENST00000477531.3	MSBB BM36	ENSG00000013297.11	CLDN11	0.539874	4.785e-05	0.300549	0.0941574	protein_coding	processed_transcript	-0.0132681	NA	NA	NA	NA	Non-Significant	DEG
ENST00000486429.1	MSBB BM36	ENSG00000013297.11	CLDN11	0.539874	4.785e-05	0.482337	0.00587289	protein_coding	retained_intron	-0.00249104	NA	NA	NA	NA	Non-Significant	DEG
ENST00000488989.1	MSBB BM36	ENSG00000013297.11	CLDN11	0.539874	4.785e-05	0.782793	0.126862	protein_coding	processed_transcript	0.003108	NA	NA	NA	NA	Non-Significant	DEG
ENST00000489485.5	MSBB BM36	ENSG00000013297.11	CLDN11	0.539874	4.785e-05	0.756185	0.0202523	protein_coding	processed_transcript	-0.00502248	NA	NA	NA	NA	Non-Significant	DEG
ENST00000643053.1	MSBB BM36	ENSG00000013297.11	CLDN11	0.539874	4.785e-05	0.751163	0.475913	protein_coding	processed_transcript	-0.00201872	NA	NA	NA	NA	Non-Significant	DEG
ENST00000287916.8	MAYO	ENSG00000157224.15	CLDN12	0.113759	0.0800912	0.602693	0.00656504	protein_coding	protein_coding	0.121503	1.38894e-21	1.38894e-21	4.29059e-20	4.16681e-21	DTU	Non-Significant
ENST00000394605.2	MAYO	ENSG00000157224.15	CLDN12	0.113759	0.0800912	-0.241529	0.121169	protein_coding	protein_coding	-0.105517	1.38894e-21	9.00178e-07	4.29059e-20	2.70053e-06	DTU	Non-Significant
ENST00000308344.9	MSBB BM36	ENSG00000106404.13	CLDN15	0.487871	7.43121e-05	0.201736	0.812881	protein_coding	protein_coding	-0.00754624	NA	NA	NA	NA	Non-Significant	DEG
ENST00000401528.5	MSBB BM36	ENSG00000106404.13	CLDN15	0.487871	7.43121e-05	0.485529	0.000453841	protein_coding	protein_coding	0.00145694	NA	NA	NA	NA	Non-Significant	DEG
ENST00000414035.5	MSBB BM36	ENSG00000106404.13	CLDN15	0.487871	7.43121e-05	0.370358	0.753515	protein_coding	protein_coding	-0.00454716	NA	NA	NA	NA	Non-Significant	DEG
ENST00000433422.1	MSBB BM36	ENSG00000106404.13	CLDN15	0.487871	7.43121e-05	0.47745	1	protein_coding	processed_transcript	0.00682567	NA	NA	NA	NA	Non-Significant	DEG
ENST00000433833.1	MSBB BM36	ENSG00000106404.13	CLDN15	0.487871	7.43121e-05	1.44838	0.0270495	protein_coding	nonsense_mediated_decay	0.0061483	NA	NA	NA	NA	Non-Significant	DEG
ENST00000463331.5	MSBB BM36	ENSG00000106404.13	CLDN15	0.487871	7.43121e-05	0.408644	0.00832981	protein_coding	retained_intron	-0.0166161	NA	NA	NA	NA	Non-Significant	DEG
ENST00000611078.4	MSBB BM36	ENSG00000106404.13	CLDN15	0.487871	7.43121e-05	1.77259	0.0438524	protein_coding	protein_coding	0.0148831	NA	NA	NA	NA	Non-Significant	DEG
ENST00000519106.1	MSBB BM36	ENSG00000253958.1	CLDN23	0.897759	0.000305955	0.905148	0.00142782	protein_coding	protein_coding	0	NA	NA	NA	NA	Non-Significant	DEG
ENST00000403084.1	MSBB BM36	ENSG00000184113.9	CLDN5	0.72205	0.00147931	0.99547	0.00146114	protein_coding	protein_coding	0.00771851	NA	NA	NA	NA	Non-Significant	DEG
ENST00000406028.1	MSBB BM36	ENSG00000184113.9	CLDN5	0.72205	0.00147931	0.740593	0.168893	protein_coding	protein_coding	-0.00142401	NA	NA	NA	NA	Non-Significant	DEG
ENST00000413119.2	MSBB BM36	ENSG00000184113.9	CLDN5	0.72205	0.00147931	0.499966	0.214193	protein_coding	protein_coding	0.00216881	NA	NA	NA	NA	Non-Significant	DEG
ENST00000618236.1	MSBB BM36	ENSG00000184113.9	CLDN5	0.72205	0.00147931	0.701806	0.0109352	protein_coding	protein_coding	-0.00846935	NA	NA	NA	NA	Non-Significant	DEG
ENST00000360325.11	ROSMAP	ENSG00000181885.18	CLDN7	0.481056	8.53698e-05	0.485139	0.147479	protein_coding	protein_coding	0.00365045	NA	NA	NA	NA	Non-Significant	DEG
ENST00000397317.8	ROSMAP	ENSG00000181885.18	CLDN7	0.481056	8.53698e-05	0.588453	0.171611	protein_coding	protein_coding	0.0260806	NA	NA	NA	NA	Non-Significant	DEG
ENST00000538261.7	ROSMAP	ENSG00000181885.18	CLDN7	0.481056	8.53698e-05	0.477437	1	protein_coding	protein_coding	-0.0252204	NA	NA	NA	NA	Non-Significant	DEG
ENST00000571881.2	ROSMAP	ENSG00000181885.18	CLDN7	0.481056	8.53698e-05	-0.0281707	1	protein_coding	protein_coding	-0.0016144	NA	NA	NA	NA	Non-Significant	DEG
ENST00000571932.2	ROSMAP	ENSG00000181885.18	CLDN7	0.481056	8.53698e-05	0.0648647	1	protein_coding	protein_coding	-0.00515591	NA	NA	NA	NA	Non-Significant	DEG
ENST00000573745.1	ROSMAP	ENSG00000181885.18	CLDN7	0.481056	8.53698e-05	0.464698	0.0298472	protein_coding	processed_transcript	-0.00423334	NA	NA	NA	NA	Non-Significant	DEG
ENST00000574070.5	ROSMAP	ENSG00000181885.18	CLDN7	0.481056	8.53698e-05	0.44982	1	protein_coding	protein_coding	0.00379105	NA	NA	NA	NA	Non-Significant	DEG
ENST00000575313.1	ROSMAP	ENSG00000181885.18	CLDN7	0.481056	8.53698e-05	0.0926182	1	protein_coding	protein_coding	0.00269427	NA	NA	NA	NA	Non-Significant	DEG
ENST00000360325.11	MSBB BM36	ENSG00000181885.18	CLDN7	0.946089	1.37697e-06	0.445202	0.531397	protein_coding	protein_coding	-0.114257	NA	NA	NA	NA	NA	DEG
ENST00000397317.8	MSBB BM36	ENSG00000181885.18	CLDN7	0.946089	1.37697e-06	0.664921	1	protein_coding	protein_coding	-0.0325734	NA	NA	NA	NA	Non-Significant	DEG
ENST00000538261.7	MSBB BM36	ENSG00000181885.18	CLDN7	0.946089	1.37697e-06	1.07624	0.211341	protein_coding	protein_coding	0.0319333	NA	NA	NA	NA	Non-Significant	DEG
ENST00000571881.2	MSBB BM36	ENSG00000181885.18	CLDN7	0.946089	1.37697e-06	0.328721	1	protein_coding	protein_coding	0.0104676	NA	NA	NA	NA	Non-Significant	DEG
ENST00000573745.1	MSBB BM36	ENSG00000181885.18	CLDN7	0.946089	1.37697e-06	1.3048	1	protein_coding	processed_transcript	0.0514227	NA	NA	NA	NA	NA	DEG
ENST00000574070.5	MSBB BM36	ENSG00000181885.18	CLDN7	0.946089	1.37697e-06	1.20575	0.00668707	protein_coding	protein_coding	0.0975491	NA	NA	NA	NA	NA	DEG
ENST00000575313.1	MSBB BM36	ENSG00000181885.18	CLDN7	0.946089	1.37697e-06	0.0614497	1	protein_coding	protein_coding	-0.0445432	NA	NA	NA	NA	Non-Significant	DEG
ENST00000341181.10	MSBB BM22	ENSG00000080822.16	CLDND1	0.215111	0.0974412	0.582682	0.0726925	protein_coding	protein_coding	0.0774517	3.86379e-16	3.86379e-16	6.78987e-14	4.25017e-15	DTU	Non-Significant
ENST00000341181.10	MSBB BM36	ENSG00000080822.16	CLDND1	0.520216	7.3393e-05	0.714224	0.000352089	protein_coding	protein_coding	0.0317938	NA	NA	NA	NA	Non-Significant	DEG
ENST00000394180.6	MSBB BM36	ENSG00000080822.16	CLDND1	0.520216	7.3393e-05	0.0891718	0.856087	protein_coding	protein_coding	-0.00758931	NA	NA	NA	NA	Non-Significant	DEG
ENST00000394181.6	MSBB BM36	ENSG00000080822.16	CLDND1	0.520216	7.3393e-05	0.152888	0.700064	protein_coding	protein_coding	-0.012135	NA	NA	NA	NA	Non-Significant	DEG
ENST00000394185.6	MSBB BM36	ENSG00000080822.16	CLDND1	0.520216	7.3393e-05	0.909138	0.00932963	protein_coding	protein_coding	0.0177583	NA	NA	NA	NA	Non-Significant	DEG
ENST00000502288.5	MSBB BM36	ENSG00000080822.16	CLDND1	0.520216	7.3393e-05	0.184565	0.823374	protein_coding	protein_coding	-0.000407884	NA	NA	NA	NA	Non-Significant	DEG
ENST00000502299.5	MSBB BM36	ENSG00000080822.16	CLDND1	0.520216	7.3393e-05	0.331869	0.678761	protein_coding	protein_coding	0.000124773	NA	NA	NA	NA	Non-Significant	DEG
ENST00000502980.1	MSBB BM36	ENSG00000080822.16	CLDND1	0.520216	7.3393e-05	0.183232	0.289251	protein_coding	retained_intron	-0.00674204	NA	NA	NA	NA	Non-Significant	DEG
ENST00000503004.5	MSBB BM36	ENSG00000080822.16	CLDND1	0.520216	7.3393e-05	0.446073	0.000630333	protein_coding	protein_coding	-0.00202307	NA	NA	NA	NA	Non-Significant	DEG
ENST00000503621.5	MSBB BM36	ENSG00000080822.16	CLDND1	0.520216	7.3393e-05	-0.252637	1	protein_coding	protein_coding	-0.000193648	NA	NA	NA	NA	Non-Significant	DEG
ENST00000503799.5	MSBB BM36	ENSG00000080822.16	CLDND1	0.520216	7.3393e-05	0.203682	0.518821	protein_coding	nonsense_mediated_decay	-0.00364823	NA	NA	NA	NA	Non-Significant	DEG
ENST00000506575.1	MSBB BM36	ENSG00000080822.16	CLDND1	0.520216	7.3393e-05	1.60952	0.0835533	protein_coding	protein_coding	0.000712765	NA	NA	NA	NA	Non-Significant	DEG
ENST00000506885.5	MSBB BM36	ENSG00000080822.16	CLDND1	0.520216	7.3393e-05	0.643946	1	protein_coding	protein_coding	0.000116722	NA	NA	NA	NA	Non-Significant	DEG
ENST00000506927.1	MSBB BM36	ENSG00000080822.16	CLDND1	0.520216	7.3393e-05	0.0471704	0.887355	protein_coding	retained_intron	-0.0116681	NA	NA	NA	NA	Non-Significant	DEG
ENST00000507411.5	MSBB BM36	ENSG00000080822.16	CLDND1	0.520216	7.3393e-05	0.370229	0.15314	protein_coding	retained_intron	-0.00146753	NA	NA	NA	NA	Non-Significant	DEG
ENST00000507874.5	MSBB BM36	ENSG00000080822.16	CLDND1	0.520216	7.3393e-05	0.239392	0.249601	protein_coding	protein_coding	-0.000587568	NA	NA	NA	NA	Non-Significant	DEG
ENST00000507944.5	MSBB BM36	ENSG00000080822.16	CLDND1	0.520216	7.3393e-05	0.117108	0.712415	protein_coding	protein_coding	-0.00516342	NA	NA	NA	NA	Non-Significant	DEG
ENST00000508071.1	MSBB BM36	ENSG00000080822.16	CLDND1	0.520216	7.3393e-05	-0.0505813	1	protein_coding	protein_coding	-9.69982e-05	NA	NA	NA	NA	Non-Significant	DEG
ENST00000508503.5	MSBB BM36	ENSG00000080822.16	CLDND1	0.520216	7.3393e-05	1.37061	0.0400025	protein_coding	processed_transcript	0.000485294	NA	NA	NA	NA	Non-Significant	DEG
ENST00000508659.5	MSBB BM36	ENSG00000080822.16	CLDND1	0.520216	7.3393e-05	-0.138733	0.883408	protein_coding	protein_coding	-0.000462902	NA	NA	NA	NA	Non-Significant	DEG
ENST00000508902.5	MSBB BM36	ENSG00000080822.16	CLDND1	0.520216	7.3393e-05	0.3477	0.445264	protein_coding	protein_coding	0.000191116	NA	NA	NA	NA	Non-Significant	DEG
ENST00000510541.5	MSBB BM36	ENSG00000080822.16	CLDND1	0.520216	7.3393e-05	1.60907	0.131563	protein_coding	protein_coding	0.000438948	NA	NA	NA	NA	Non-Significant	DEG
ENST00000510545.5	MSBB BM36	ENSG00000080822.16	CLDND1	0.520216	7.3393e-05	0.363636	0.494143	protein_coding	protein_coding	-0.00844465	NA	NA	NA	NA	Non-Significant	DEG
ENST00000511081.5	MSBB BM36	ENSG00000080822.16	CLDND1	0.520216	7.3393e-05	2.61243	0.146952	protein_coding	protein_coding	0.00978569	NA	NA	NA	NA	Non-Significant	DEG
ENST00000511667.5	MSBB BM36	ENSG00000080822.16	CLDND1	0.520216	7.3393e-05	0.502818	1	protein_coding	protein_coding	3.71134e-05	NA	NA	NA	NA	Non-Significant	DEG
ENST00000512147.5	MSBB BM36	ENSG00000080822.16	CLDND1	0.520216	7.3393e-05	-0.11137	0.954712	protein_coding	protein_coding	-0.000694118	NA	NA	NA	NA	Non-Significant	DEG
ENST00000513287.5	MSBB BM36	ENSG00000080822.16	CLDND1	0.520216	7.3393e-05	0.371681	0.260369	protein_coding	protein_coding	0.000249485	NA	NA	NA	NA	Non-Significant	DEG
ENST00000513452.5	MSBB BM36	ENSG00000080822.16	CLDND1	0.520216	7.3393e-05	0.417499	0.863337	protein_coding	protein_coding	0.000420634	NA	NA	NA	NA	Non-Significant	DEG
ENST00000513873.1	MSBB BM36	ENSG00000080822.16	CLDND1	0.520216	7.3393e-05	-0.293948	0.849307	protein_coding	protein_coding	-0.000428108	NA	NA	NA	NA	Non-Significant	DEG
ENST00000513988.1	MSBB BM36	ENSG00000080822.16	CLDND1	0.520216	7.3393e-05	0.403702	0.0135	protein_coding	retained_intron	-0.000973711	NA	NA	NA	NA	Non-Significant	DEG
ENST00000514537.5	MSBB BM36	ENSG00000080822.16	CLDND1	0.520216	7.3393e-05	0.18647	0.747236	protein_coding	protein_coding	-0.000378169	NA	NA	NA	NA	Non-Significant	DEG
ENST00000515620.5	MSBB BM36	ENSG00000080822.16	CLDND1	0.520216	7.3393e-05	1.33516	0.179346	protein_coding	protein_coding	0.000959597	NA	NA	NA	NA	Non-Significant	DEG
ENST00000291715.5	MAYO	ENSG00000160318.6	CLDND2	-0.446094	0.000136368	-0.203232	0.48729	protein_coding	protein_coding	0.00598293	NA	NA	NA	NA	Non-Significant	DEG
ENST00000593841.1	MAYO	ENSG00000160318.6	CLDND2	-0.446094	0.000136368	-0.404097	0.0105209	protein_coding	protein_coding	0.0344948	NA	NA	NA	NA	Non-Significant	DEG
ENST00000601435.1	MAYO	ENSG00000160318.6	CLDND2	-0.446094	0.000136368	-0.495044	0.000395159	protein_coding	protein_coding	-0.040493	NA	NA	NA	NA	Non-Significant	DEG
ENST00000254868.8	ROSMAP	ENSG00000132514.13	CLEC10A	0.40849	0.00741034	0.689524	1	protein_coding	protein_coding	0.0320183	NA	NA	NA	NA	Non-Significant	DEG
ENST00000416562.6	ROSMAP	ENSG00000132514.13	CLEC10A	0.40849	0.00741034	0.36774	1	protein_coding	protein_coding	0.023622	NA	NA	NA	NA	Non-Significant	DEG
ENST00000571624.1	ROSMAP	ENSG00000132514.13	CLEC10A	0.40849	0.00741034	0.189531	1	protein_coding	retained_intron	-0.00877159	NA	NA	NA	NA	Non-Significant	DEG
ENST00000571664.1	ROSMAP	ENSG00000132514.13	CLEC10A	0.40849	0.00741034	0.240582	1	protein_coding	protein_coding	-0.0103584	NA	NA	NA	NA	Non-Significant	DEG
ENST00000576549.6	ROSMAP	ENSG00000132514.13	CLEC10A	0.40849	0.00741034	0.117175	1	protein_coding	protein_coding	0.00349907	NA	NA	NA	NA	Non-Significant	DEG
ENST00000576617.5	ROSMAP	ENSG00000132514.13	CLEC10A	0.40849	0.00741034	0.290945	1	protein_coding	protein_coding	-0.0400083	NA	NA	NA	NA	Non-Significant	DEG
ENST00000254868.8	MAYO	ENSG00000132514.13	CLEC10A	1.25038	4.22052e-07	1.66468	0.119234	protein_coding	protein_coding	-0.00488915	NA	NA	NA	NA	Non-Significant	DEG
ENST00000416562.6	MAYO	ENSG00000132514.13	CLEC10A	1.25038	4.22052e-07	1.15135	1	protein_coding	protein_coding	0.00790577	NA	NA	NA	NA	Non-Significant	DEG
ENST00000571624.1	MAYO	ENSG00000132514.13	CLEC10A	1.25038	4.22052e-07	0.332058	1	protein_coding	retained_intron	0.0383628	NA	NA	NA	NA	Non-Significant	DEG
ENST00000571664.1	MAYO	ENSG00000132514.13	CLEC10A	1.25038	4.22052e-07	1.43651	0.0029356	protein_coding	protein_coding	0.00770297	NA	NA	NA	NA	Non-Significant	DEG
ENST00000576549.6	MAYO	ENSG00000132514.13	CLEC10A	1.25038	4.22052e-07	0.0351629	1	protein_coding	protein_coding	-0.0281864	NA	NA	NA	NA	Non-Significant	DEG
ENST00000576617.5	MAYO	ENSG00000132514.13	CLEC10A	1.25038	4.22052e-07	0.857372	0.275297	protein_coding	protein_coding	-0.0208981	NA	NA	NA	NA	Non-Significant	DEG
ENST00000254868.8	MSBB BM36	ENSG00000132514.13	CLEC10A	1.13074	0.000247358	0.965458	1	protein_coding	protein_coding	-0.008515	NA	NA	NA	NA	Non-Significant	DEG
ENST00000416562.6	MSBB BM36	ENSG00000132514.13	CLEC10A	1.13074	0.000247358	0.172123	1	protein_coding	protein_coding	-0.02275	NA	NA	NA	NA	Non-Significant	DEG
ENST00000571624.1	MSBB BM36	ENSG00000132514.13	CLEC10A	1.13074	0.000247358	0.691469	1	protein_coding	retained_intron	0.0199163	NA	NA	NA	NA	Non-Significant	DEG
ENST00000571664.1	MSBB BM36	ENSG00000132514.13	CLEC10A	1.13074	0.000247358	0.900189	0.327729	protein_coding	protein_coding	-0.086811	NA	NA	NA	NA	NA	DEG
ENST00000576549.6	MSBB BM36	ENSG00000132514.13	CLEC10A	1.13074	0.000247358	0.884168	1	protein_coding	protein_coding	0.0617078	NA	NA	NA	NA	NA	DEG
ENST00000576617.5	MSBB BM36	ENSG00000132514.13	CLEC10A	1.13074	0.000247358	0.941262	1	protein_coding	protein_coding	0.0364519	NA	NA	NA	NA	Non-Significant	DEG
ENST00000342213.2	MSBB BM36	ENSG00000176435.6	CLEC14A	0.529297	0.00102619	0.511054	0.00885976	protein_coding	protein_coding	0	NA	NA	NA	NA	Non-Significant	DEG
ENST00000339847.9	MAYO	ENSG00000187912.11	CLEC17A	-0.678414	8.65697e-05	-1.22321	1	protein_coding	nonsense_mediated_decay	-0.00896485	NA	NA	NA	NA	Non-Significant	DEG
ENST00000417570.5	MAYO	ENSG00000187912.11	CLEC17A	-0.678414	8.65697e-05	-1.61746	0.00249532	protein_coding	protein_coding	-0.0340926	NA	NA	NA	NA	Non-Significant	DEG
ENST00000547437.5	MAYO	ENSG00000187912.11	CLEC17A	-0.678414	8.65697e-05	-0.558875	0.00118238	protein_coding	protein_coding	0.028276	NA	NA	NA	NA	Non-Significant	DEG
ENST00000551730.1	MAYO	ENSG00000187912.11	CLEC17A	-0.678414	8.65697e-05	-0.155459	0.913135	protein_coding	nonsense_mediated_decay	0.014784	NA	NA	NA	NA	Non-Significant	DEG
ENST00000339953.9	MSBB BM36	ENSG00000140839.11	CLEC18B	0.588881	0.0013933	0.874962	0.250017	protein_coding	protein_coding	0.00781457	NA	NA	NA	NA	Non-Significant	DEG
ENST00000425714.2	MSBB BM36	ENSG00000140839.11	CLEC18B	0.588881	0.0013933	0.820754	0.0202696	protein_coding	retained_intron	0.0155012	NA	NA	NA	NA	Non-Significant	DEG
ENST00000564842.1	MSBB BM36	ENSG00000140839.11	CLEC18B	0.588881	0.0013933	0.37897	0.232493	protein_coding	retained_intron	-0.041878	NA	NA	NA	NA	Non-Significant	DEG
ENST00000617101.4	MSBB BM36	ENSG00000140839.11	CLEC18B	0.588881	0.0013933	0.72195	0.615579	protein_coding	protein_coding	-0.00151734	NA	NA	NA	NA	Non-Significant	DEG
ENST00000619275.4	MSBB BM36	ENSG00000140839.11	CLEC18B	0.588881	0.0013933	0.591684	0.598556	protein_coding	protein_coding	0.0224245	NA	NA	NA	NA	Non-Significant	DEG
ENST00000620745.1	MSBB BM36	ENSG00000140839.11	CLEC18B	0.588881	0.0013933	0.591663	0.255232	protein_coding	protein_coding	-0.00234325	NA	NA	NA	NA	Non-Significant	DEG
ENST00000314151.12	MSBB BM36	ENSG00000157335.20	CLEC18C	0.633685	0.00322169	-0.430316	1	protein_coding	protein_coding	-0.0200813	NA	NA	NA	NA	Non-Significant	DEG
ENST00000536907.2	MSBB BM36	ENSG00000157335.20	CLEC18C	0.633685	0.00322169	0.124869	1	protein_coding	protein_coding	-0.00536406	NA	NA	NA	NA	Non-Significant	DEG
ENST00000541793.6	MSBB BM36	ENSG00000157335.20	CLEC18C	0.633685	0.00322169	-0.0361062	1	protein_coding	protein_coding	-0.00465372	NA	NA	NA	NA	Non-Significant	DEG
ENST00000561612.1	MSBB BM36	ENSG00000157335.20	CLEC18C	0.633685	0.00322169	1.00643	0.142019	protein_coding	processed_transcript	0.0167913	NA	NA	NA	NA	Non-Significant	DEG
ENST00000562923.5	MSBB BM36	ENSG00000157335.20	CLEC18C	0.633685	0.00322169	0.373872	0.473374	protein_coding	protein_coding	0.0108038	NA	NA	NA	NA	Non-Significant	DEG
ENST00000564976.5	MSBB BM36	ENSG00000157335.20	CLEC18C	0.633685	0.00322169	0.3588	0.704016	protein_coding	retained_intron	-0.0619103	NA	NA	NA	NA	NA	DEG
ENST00000565806.5	MSBB BM36	ENSG00000157335.20	CLEC18C	0.633685	0.00322169	0.494516	1	protein_coding	protein_coding	0.035278	NA	NA	NA	NA	Non-Significant	DEG
ENST00000569201.6	MSBB BM36	ENSG00000157335.20	CLEC18C	0.633685	0.00322169	0.8897	0.119718	protein_coding	retained_intron	0.0628146	NA	NA	NA	NA	NA	DEG
ENST00000569268.5	MSBB BM36	ENSG00000157335.20	CLEC18C	0.633685	0.00322169	0.465131	1	protein_coding	retained_intron	-0.0204636	NA	NA	NA	NA	Non-Significant	DEG
ENST00000569347.6	MSBB BM36	ENSG00000157335.20	CLEC18C	0.633685	0.00322169	-0.38431	1	protein_coding	protein_coding	-0.0126572	NA	NA	NA	NA	Non-Significant	DEG
ENST00000618957.4	MSBB BM36	ENSG00000157335.20	CLEC18C	0.633685	0.00322169	0.473072	1	protein_coding	protein_coding	-0.00055389	NA	NA	NA	NA	Non-Significant	DEG
ENST00000468219.1	MSBB BM36	ENSG00000261210.7	CLEC19A	-0.151107	0.141008	-0.0285221	0.8239	protein_coding	processed_transcript	0.0702855	0.0253175	0.0253175	0.0275766	0	DTU	Non-Significant
ENST00000493231.5	MSBB BM36	ENSG00000261210.7	CLEC19A	-0.151107	0.141008	-0.421532	0.0159104	protein_coding	protein_coding	-0.0516356	0.0253175	0.0253175	0.0275766	0	DTU	Non-Significant
ENST00000315330.8	MSBB BM36	ENSG00000150048.10	CLEC1A	0.51522	5.49331e-06	0.886427	0.0268483	protein_coding	protein_coding	0.0190492	NA	NA	NA	NA	Non-Significant	DEG
ENST00000414501.2	MSBB BM36	ENSG00000150048.10	CLEC1A	0.51522	5.49331e-06	0.464108	0.00411118	protein_coding	protein_coding	-0.00586313	NA	NA	NA	NA	Non-Significant	DEG
ENST00000420265.2	MSBB BM36	ENSG00000150048.10	CLEC1A	0.51522	5.49331e-06	0.59782	0.378473	protein_coding	protein_coding	0.000317359	NA	NA	NA	NA	Non-Significant	DEG
ENST00000457018.6	MSBB BM36	ENSG00000150048.10	CLEC1A	0.51522	5.49331e-06	1.07249	0.00018046	protein_coding	protein_coding	0.0462252	NA	NA	NA	NA	Non-Significant	DEG
ENST00000544104.1	MSBB BM36	ENSG00000150048.10	CLEC1A	0.51522	5.49331e-06	0.383781	0.00985571	protein_coding	nonsense_mediated_decay	-0.0597375	NA	NA	NA	NA	NA	DEG
ENST00000228438.2	MSBB BM22	ENSG00000110852.4	CLEC2B	0.562274	0.000398719	0.539355	0.000279769	protein_coding	protein_coding	-0.0112207	NA	NA	NA	NA	Non-Significant	DEG
ENST00000538152.1	MSBB BM22	ENSG00000110852.4	CLEC2B	0.562274	0.000398719	0.627197	1	protein_coding	protein_coding	0.0204996	NA	NA	NA	NA	Non-Significant	DEG
ENST00000539028.1	MSBB BM22	ENSG00000110852.4	CLEC2B	0.562274	0.000398719	0.0338203	1	protein_coding	retained_intron	-0.00354603	NA	NA	NA	NA	Non-Significant	DEG
ENST00000540743.1	MSBB BM22	ENSG00000110852.4	CLEC2B	0.562274	0.000398719	0.506819	1	protein_coding	retained_intron	-0.00573065	NA	NA	NA	NA	Non-Significant	DEG
ENST00000228438.2	MSBB BM36	ENSG00000110852.4	CLEC2B	0.737737	1.64138e-08	0.599013	2.43256e-07	protein_coding	protein_coding	-0.0561896	0.0125103	0.0125103	0.0147211	0.0125103	DTU	DEG
ENST00000538152.1	MSBB BM36	ENSG00000110852.4	CLEC2B	0.737737	1.64138e-08	1.09136	0.000215716	protein_coding	protein_coding	0.0540556	0.0125103	0.0747671	0.0147211	0.0747671	Non-Significant	DEG
ENST00000539028.1	MSBB BM36	ENSG00000110852.4	CLEC2B	0.737737	1.64138e-08	-0.350995	0.792025	protein_coding	retained_intron	-0.0284624	NA	NA	NA	NA	Non-Significant	DEG
ENST00000540743.1	MSBB BM36	ENSG00000110852.4	CLEC2B	0.737737	1.64138e-08	0.881919	0.00466266	protein_coding	retained_intron	0.0305951	0.0125103	0.0709572	0.0147211	0.0709572	Non-Significant	DEG
ENST00000422142.6	MAYO	ENSG00000236279.6	CLEC2L	-0.420289	0.00845401	-0.429968	0.0222954	protein_coding	protein_coding	-0.00512461	NA	NA	NA	NA	Non-Significant	DEG
ENST00000520413.1	MAYO	ENSG00000236279.6	CLEC2L	-0.420289	0.00845401	-0.319554	0.0761291	protein_coding	retained_intron	0.00568136	NA	NA	NA	NA	Non-Significant	DEG
ENST00000521281.1	MAYO	ENSG00000236279.6	CLEC2L	-0.420289	0.00845401	-0.445908	0.527953	protein_coding	protein_coding	-0.000556692	NA	NA	NA	NA	Non-Significant	DEG
ENST00000422142.6	MSBB BM36	ENSG00000236279.6	CLEC2L	-0.5451	0.000326012	-0.599373	0.00796834	protein_coding	protein_coding	-0.0354925	NA	NA	NA	NA	Non-Significant	DEG
ENST00000520413.1	MSBB BM36	ENSG00000236279.6	CLEC2L	-0.5451	0.000326012	-0.445257	0.010184	protein_coding	retained_intron	0.0590153	NA	NA	NA	NA	NA	DEG
ENST00000521281.1	MSBB BM36	ENSG00000236279.6	CLEC2L	-0.5451	0.000326012	-0.373753	0.615258	protein_coding	protein_coding	-0.0235205	NA	NA	NA	NA	Non-Significant	DEG
ENST00000299665.2	MAYO	ENSG00000166527.7	CLEC4D	1.51355	1.38118e-06	1.7617	5.51338e-06	protein_coding	protein_coding	0.0416226	NA	NA	NA	NA	Non-Significant	DEG
ENST00000382064.6	MAYO	ENSG00000166527.7	CLEC4D	1.51355	1.38118e-06	0.609008	1	protein_coding	protein_coding	-0.0416226	NA	NA	NA	NA	Non-Significant	DEG
ENST00000272367.6	ROSMAP	ENSG00000152672.7	CLEC4F	-0.573876	0.00528162	-0.579252	0.0571305	protein_coding	protein_coding	0.00906855	NA	NA	NA	NA	Non-Significant	DEG
ENST00000426626.1	ROSMAP	ENSG00000152672.7	CLEC4F	-0.573876	0.00528162	-0.254842	1	protein_coding	protein_coding	-0.00906855	NA	NA	NA	NA	Non-Significant	DEG
ENST00000596555.1	MAYO	ENSG00000268297.1	CLEC4GP1	-0.832103	2.11044e-05	-0.795469	0.000103178	unprocessed_pseudogene	unprocessed_pseudogene	0	NA	NA	NA	NA	Non-Significant	DEG
ENST00000418498.5	MAYO	ENSG00000258227.6	CLEC5A	0.686328	0.00158574	0.0686059	1	protein_coding	nonsense_mediated_decay	0.000405597	NA	NA	NA	NA	Non-Significant	DEG
ENST00000438351.1	MAYO	ENSG00000258227.6	CLEC5A	0.686328	0.00158574	0.342904	0.756645	protein_coding	protein_coding	-0.00402539	NA	NA	NA	NA	Non-Significant	DEG
ENST00000439991.1	MAYO	ENSG00000258227.6	CLEC5A	0.686328	0.00158574	-0.10845	1	protein_coding	protein_coding	-0.0142076	NA	NA	NA	NA	Non-Significant	DEG
ENST00000470595.1	MAYO	ENSG00000258227.6	CLEC5A	0.686328	0.00158574	0.0501057	1	protein_coding	processed_transcript	-0.0340095	NA	NA	NA	NA	Non-Significant	DEG
ENST00000481301.1	MAYO	ENSG00000258227.6	CLEC5A	0.686328	0.00158574	0.788333	0.0108573	protein_coding	retained_intron	0.00893759	NA	NA	NA	NA	Non-Significant	DEG
ENST00000546910.5	MAYO	ENSG00000258227.6	CLEC5A	0.686328	0.00158574	0.772154	0.00146891	protein_coding	protein_coding	0.0359681	NA	NA	NA	NA	Non-Significant	DEG
ENST00000551012.6	MAYO	ENSG00000258227.6	CLEC5A	0.686328	0.00158574	0.973974	1	protein_coding	protein_coding	0.00693252	NA	NA	NA	NA	Non-Significant	DEG
ENST00000418498.5	MSBB BM36	ENSG00000258227.6	CLEC5A	0.633456	0.000193567	0.536705	0.45101	protein_coding	nonsense_mediated_decay	-0.000877896	NA	NA	NA	NA	Non-Significant	DEG
ENST00000438351.1	MSBB BM36	ENSG00000258227.6	CLEC5A	0.633456	0.000193567	0.582821	0.372208	protein_coding	protein_coding	-0.015299	NA	NA	NA	NA	Non-Significant	DEG
ENST00000439991.1	MSBB BM36	ENSG00000258227.6	CLEC5A	0.633456	0.000193567	0.767438	0.269711	protein_coding	protein_coding	-0.0064604	NA	NA	NA	NA	Non-Significant	DEG
ENST00000470595.1	MSBB BM36	ENSG00000258227.6	CLEC5A	0.633456	0.000193567	-0.267204	1	protein_coding	processed_transcript	-0.0274287	NA	NA	NA	NA	Non-Significant	DEG
ENST00000481301.1	MSBB BM36	ENSG00000258227.6	CLEC5A	0.633456	0.000193567	0.498224	0.0336265	protein_coding	retained_intron	-0.0188319	NA	NA	NA	NA	Non-Significant	DEG
ENST00000546910.5	MSBB BM36	ENSG00000258227.6	CLEC5A	0.633456	0.000193567	0.79458	0.000379233	protein_coding	protein_coding	0.0301383	NA	NA	NA	NA	Non-Significant	DEG
ENST00000551012.6	MSBB BM36	ENSG00000258227.6	CLEC5A	0.633456	0.000193567	1.58436	0.0804093	protein_coding	protein_coding	0.0387615	NA	NA	NA	NA	Non-Significant	DEG
ENST00000298523.9	MSBB BM36	ENSG00000172243.17	CLEC7A	0.524626	1.49806e-07	0.388788	0.0162194	protein_coding	protein_coding	-0.0298592	NA	NA	NA	NA	Non-Significant	DEG
ENST00000304084.12	MSBB BM36	ENSG00000172243.17	CLEC7A	0.524626	1.49806e-07	1.14393	1	protein_coding	protein_coding	0.00302165	NA	NA	NA	NA	Non-Significant	DEG
ENST00000310002.4	MSBB BM36	ENSG00000172243.17	CLEC7A	0.524626	1.49806e-07	0.601118	0.635466	protein_coding	protein_coding	0.00425224	NA	NA	NA	NA	Non-Significant	DEG
ENST00000349926.9	MSBB BM36	ENSG00000172243.17	CLEC7A	0.524626	1.49806e-07	0.443326	1	protein_coding	nonsense_mediated_decay	0.00279686	NA	NA	NA	NA	Non-Significant	DEG
ENST00000353231.9	MSBB BM36	ENSG00000172243.17	CLEC7A	0.524626	1.49806e-07	0.268318	0.306068	protein_coding	protein_coding	-0.0133311	NA	NA	NA	NA	Non-Significant	DEG
ENST00000396484.6	MSBB BM36	ENSG00000172243.17	CLEC7A	0.524626	1.49806e-07	1.19279	1	protein_coding	protein_coding	0.00694334	NA	NA	NA	NA	Non-Significant	DEG
ENST00000465100.5	MSBB BM36	ENSG00000172243.17	CLEC7A	0.524626	1.49806e-07	1.25815	0.306243	protein_coding	nonsense_mediated_decay	0.0116097	NA	NA	NA	NA	Non-Significant	DEG
ENST00000525605.1	MSBB BM36	ENSG00000172243.17	CLEC7A	0.524626	1.49806e-07	0.865971	0.318619	protein_coding	protein_coding	0.00429574	NA	NA	NA	NA	Non-Significant	DEG
ENST00000528799.1	MSBB BM36	ENSG00000172243.17	CLEC7A	0.524626	1.49806e-07	0.608875	0.000682278	protein_coding	retained_intron	0.0123274	NA	NA	NA	NA	Non-Significant	DEG
ENST00000529761.5	MSBB BM36	ENSG00000172243.17	CLEC7A	0.524626	1.49806e-07	0.502818	1	protein_coding	nonsense_mediated_decay	0.00338557	NA	NA	NA	NA	Non-Significant	DEG
ENST00000531192.5	MSBB BM36	ENSG00000172243.17	CLEC7A	0.524626	1.49806e-07	0.242358	0.832411	protein_coding	nonsense_mediated_decay	-0.000805033	NA	NA	NA	NA	Non-Significant	DEG
ENST00000533022.5	MSBB BM36	ENSG00000172243.17	CLEC7A	0.524626	1.49806e-07	1.82254	1	protein_coding	protein_coding	0.00841822	NA	NA	NA	NA	Non-Significant	DEG
ENST00000534609.5	MSBB BM36	ENSG00000172243.17	CLEC7A	0.524626	1.49806e-07	0.502389	0.00668707	protein_coding	retained_intron	-0.0130443	NA	NA	NA	NA	Non-Significant	DEG
ENST00000355819.5	MAYO	ENSG00000197992.6	CLEC9A	-0.48177	0.00833343	-0.47394	0.0156752	protein_coding	protein_coding	-0.0176907	NA	NA	NA	NA	Non-Significant	DEG
ENST00000538482.1	MAYO	ENSG00000197992.6	CLEC9A	-0.48177	0.00833343	-0.304871	0.442279	protein_coding	retained_intron	0.0064561	NA	NA	NA	NA	Non-Significant	DEG
ENST00000544751.1	MAYO	ENSG00000197992.6	CLEC9A	-0.48177	0.00833343	-0.386682	0.363919	protein_coding	processed_transcript	0.0112385	NA	NA	NA	NA	Non-Significant	DEG
ENST00000327839.3	MSBB BM22	ENSG00000184293.7	CLECL1	0.898775	0.00290221	0.542702	1	protein_coding	protein_coding	-0.0998179	NA	NA	NA	NA	NA	DEG
ENST00000540988.1	MSBB BM22	ENSG00000184293.7	CLECL1	0.898775	0.00290221	0.77416	1	protein_coding	protein_coding	-0.039061	NA	NA	NA	NA	Non-Significant	DEG
ENST00000542530.5	MSBB BM22	ENSG00000184293.7	CLECL1	0.898775	0.00290221	1.49244	1	protein_coding	protein_coding	0.106841	NA	NA	NA	NA	NA	DEG
ENST00000621400.4	MSBB BM22	ENSG00000184293.7	CLECL1	0.898775	0.00290221	0.67812	1	protein_coding	protein_coding	0.0320367	NA	NA	NA	NA	Non-Significant	DEG
ENST00000325617.9	MSBB BM36	ENSG00000153132.12	CLGN	-0.419176	0.00836605	-0.55934	0.254544	protein_coding	protein_coding	-0.099121	NA	NA	NA	NA	NA	DEG
ENST00000414773.5	MSBB BM36	ENSG00000153132.12	CLGN	-0.419176	0.00836605	-0.330268	0.464192	protein_coding	protein_coding	0.0748816	NA	NA	NA	NA	NA	DEG
ENST00000509477.1	MSBB BM36	ENSG00000153132.12	CLGN	-0.419176	0.00836605	-0.24414	0.831397	protein_coding	protein_coding	0.024234	NA	NA	NA	NA	Non-Significant	DEG
ENST00000375779.6	MAYO	ENSG00000213719.8	CLIC1	0.433821	0.00651448	0.380696	0.0857536	protein_coding	protein_coding	0.00794706	NA	NA	NA	NA	Non-Significant	DEG
ENST00000375780.6	MAYO	ENSG00000213719.8	CLIC1	0.433821	0.00651448	-0.116966	0.75006	protein_coding	protein_coding	-0.00637517	NA	NA	NA	NA	Non-Significant	DEG
ENST00000375784.7	MAYO	ENSG00000213719.8	CLIC1	0.433821	0.00651448	0.929019	0.000209287	protein_coding	protein_coding	0.135343	NA	NA	NA	NA	NA	DEG
ENST00000383404.6	MAYO	ENSG00000206394.8	CLIC1	0.435903	0.00592017	0.380696	0.0857536	protein_coding	protein_coding	0.00767777	NA	NA	NA	NA	Non-Significant	DEG
ENST00000383405.6	MAYO	ENSG00000206394.8	CLIC1	0.435903	0.00592017	0.111383	0.915234	protein_coding	protein_coding	-0.00582011	NA	NA	NA	NA	Non-Significant	DEG
ENST00000395892.5	MAYO	ENSG00000213719.8	CLIC1	0.433821	0.00651448	-0.229266	1	protein_coding	protein_coding	-0.000669825	NA	NA	NA	NA	Non-Significant	DEG
ENST00000400052.7	MAYO	ENSG00000206394.8	CLIC1	0.435903	0.00592017	0.929019	0.000209287	protein_coding	protein_coding	0.134265	NA	NA	NA	NA	NA	DEG
ENST00000400058.5	MAYO	ENSG00000206394.8	CLIC1	0.435903	0.00592017	-0.229266	1	protein_coding	protein_coding	-0.000568418	NA	NA	NA	NA	Non-Significant	DEG
ENST00000418285.6	MAYO	ENSG00000226417.6	CLIC1	0.433821	0.00651448	0.929019	0.000209287	protein_coding	protein_coding	0.135343	NA	NA	NA	NA	NA	DEG
ENST00000420458.5	MAYO	ENSG00000226651.6	CLIC1	0.435175	0.00637503	0.0856811	0.849593	protein_coding	protein_coding	-0.00594506	NA	NA	NA	NA	Non-Significant	DEG
ENST00000422167.6	MAYO	ENSG00000226248.6	CLIC1	0.434123	0.00651448	0.929019	0.000209287	protein_coding	protein_coding	0.135102	NA	NA	NA	NA	NA	DEG
ENST00000423055.5	MAYO	ENSG00000226417.6	CLIC1	0.433821	0.00651448	0.380696	0.0857536	protein_coding	protein_coding	0.00794706	NA	NA	NA	NA	Non-Significant	DEG
ENST00000423143.5	MAYO	ENSG00000223639.6	CLIC1	0.433821	0.00651448	0.380696	0.0857536	protein_coding	protein_coding	0.00794706	NA	NA	NA	NA	Non-Significant	DEG
ENST00000425464.6	MAYO	ENSG00000223639.6	CLIC1	0.433821	0.00651448	0.929019	0.000209287	protein_coding	protein_coding	0.135343	NA	NA	NA	NA	NA	DEG
ENST00000431921.5	MAYO	ENSG00000226248.6	CLIC1	0.434123	0.00651448	-0.116966	0.75006	protein_coding	protein_coding	-0.00637414	NA	NA	NA	NA	Non-Significant	DEG
ENST00000433916.5	MAYO	ENSG00000226651.6	CLIC1	0.435175	0.00637503	-0.229266	1	protein_coding	protein_coding	-0.000669825	NA	NA	NA	NA	Non-Significant	DEG
ENST00000434202.5	MAYO	ENSG00000226651.6	CLIC1	0.435175	0.00637503	0.380696	0.0857536	protein_coding	protein_coding	0.00787592	NA	NA	NA	NA	Non-Significant	DEG
ENST00000435242.5	MAYO	ENSG00000226417.6	CLIC1	0.433821	0.00651448	-0.229266	1	protein_coding	protein_coding	-0.000669825	NA	NA	NA	NA	Non-Significant	DEG
ENST00000438708.5	MAYO	ENSG00000226248.6	CLIC1	0.434123	0.00651448	0.380696	0.0857536	protein_coding	protein_coding	0.00749778	NA	NA	NA	NA	Non-Significant	DEG
ENST00000438750.5	MAYO	ENSG00000223639.6	CLIC1	0.433821	0.00651448	-0.116966	0.75006	protein_coding	protein_coding	-0.00637517	NA	NA	NA	NA	Non-Significant	DEG
ENST00000442045.5	MAYO	ENSG00000226417.6	CLIC1	0.433821	0.00651448	-0.116966	0.75006	protein_coding	protein_coding	-0.00637517	NA	NA	NA	NA	Non-Significant	DEG
ENST00000451546.5	MAYO	ENSG00000223639.6	CLIC1	0.433821	0.00651448	-0.229266	1	protein_coding	protein_coding	-0.000669825	NA	NA	NA	NA	Non-Significant	DEG
ENST00000456863.6	MAYO	ENSG00000226651.6	CLIC1	0.435175	0.00637503	0.929019	0.000209287	protein_coding	protein_coding	0.135035	NA	NA	NA	NA	NA	DEG
ENST00000614982.1	MAYO	ENSG00000206394.8	CLIC1	0.435903	0.00592017	-0.779887	0.0612237	protein_coding	protein_coding	-0.135548	NA	NA	NA	NA	NA	DEG
ENST00000616760.1	MAYO	ENSG00000213719.8	CLIC1	0.433821	0.00651448	-0.779887	0.0612237	protein_coding	protein_coding	-0.136253	NA	NA	NA	NA	NA	DEG
ENST00000618288.1	MAYO	ENSG00000226417.6	CLIC1	0.433821	0.00651448	-0.779887	0.0612237	protein_coding	protein_coding	-0.136253	NA	NA	NA	NA	NA	DEG
ENST00000619727.1	MAYO	ENSG00000226651.6	CLIC1	0.435175	0.00637503	-0.779887	0.0612237	protein_coding	protein_coding	-0.136301	NA	NA	NA	NA	NA	DEG
ENST00000621055.1	MAYO	ENSG00000226248.6	CLIC1	0.434123	0.00651448	-0.779887	0.0612237	protein_coding	protein_coding	-0.136231	NA	NA	NA	NA	NA	DEG
ENST00000622613.1	MAYO	ENSG00000223639.6	CLIC1	0.433821	0.00651448	-0.779887	0.0612237	protein_coding	protein_coding	-0.136253	NA	NA	NA	NA	NA	DEG
ENST00000423804.5	MSBB BM22	ENSG00000230685.6	CLIC1	1.0988	0.000118473	0.32067	1	protein_coding	protein_coding	-0.0160261	NA	NA	NA	NA	Non-Significant	DEG
ENST00000447338.5	MSBB BM22	ENSG00000230685.6	CLIC1	1.0988	0.000118473	0.719524	1	protein_coding	protein_coding	0.0108739	NA	NA	NA	NA	Non-Significant	DEG
ENST00000447369.5	MSBB BM22	ENSG00000230685.6	CLIC1	1.0988	0.000118473	0.386868	1	protein_coding	protein_coding	-0.00173978	NA	NA	NA	NA	Non-Significant	DEG
ENST00000457485.6	MSBB BM22	ENSG00000230685.6	CLIC1	1.0988	0.000118473	2.13022	1	protein_coding	protein_coding	0.0277617	NA	NA	NA	NA	Non-Significant	DEG
ENST00000614673.1	MSBB BM22	ENSG00000230685.6	CLIC1	1.0988	0.000118473	0.625399	1	protein_coding	protein_coding	-0.0208722	NA	NA	NA	NA	Non-Significant	DEG
ENST00000375779.6	MSBB BM36	ENSG00000213719.8	CLIC1	0.640432	6.39474e-06	0.817947	0.00582185	protein_coding	protein_coding	0.0232408	NA	NA	NA	NA	Non-Significant	DEG
ENST00000375780.6	MSBB BM36	ENSG00000213719.8	CLIC1	0.640432	6.39474e-06	0.213395	0.437512	protein_coding	protein_coding	-0.0190878	NA	NA	NA	NA	Non-Significant	DEG
ENST00000375784.7	MSBB BM36	ENSG00000213719.8	CLIC1	0.640432	6.39474e-06	0.448767	0.128694	protein_coding	protein_coding	-0.0133897	NA	NA	NA	NA	Non-Significant	DEG
ENST00000383404.6	MSBB BM36	ENSG00000206394.8	CLIC1	0.607035	1.81952e-05	0.817947	0.00582185	protein_coding	protein_coding	0.0335508	NA	NA	NA	NA	Non-Significant	DEG
ENST00000383405.6	MSBB BM36	ENSG00000206394.8	CLIC1	0.607035	1.81952e-05	-0.0744559	0.948404	protein_coding	protein_coding	-0.049373	NA	NA	NA	NA	Non-Significant	DEG
ENST00000395892.5	MSBB BM36	ENSG00000213719.8	CLIC1	0.640432	6.39474e-06	0.286285	1	protein_coding	protein_coding	-0.00505332	NA	NA	NA	NA	Non-Significant	DEG
ENST00000400052.7	MSBB BM36	ENSG00000206394.8	CLIC1	0.607035	1.81952e-05	0.448767	0.128694	protein_coding	protein_coding	0.0090003	NA	NA	NA	NA	Non-Significant	DEG
ENST00000400058.5	MSBB BM36	ENSG00000206394.8	CLIC1	0.607035	1.81952e-05	0.286285	1	protein_coding	protein_coding	-0.0111326	NA	NA	NA	NA	Non-Significant	DEG
ENST00000418285.6	MSBB BM36	ENSG00000226417.6	CLIC1	0.640432	6.39474e-06	0.448767	0.128694	protein_coding	protein_coding	-0.0133897	NA	NA	NA	NA	Non-Significant	DEG
ENST00000420458.5	MSBB BM36	ENSG00000226651.6	CLIC1	0.639381	6.55411e-06	0.188923	0.512421	protein_coding	protein_coding	-0.0196867	NA	NA	NA	NA	Non-Significant	DEG
ENST00000422167.6	MSBB BM36	ENSG00000226248.6	CLIC1	0.639779	7.25679e-06	0.448767	0.128694	protein_coding	protein_coding	-0.0130031	NA	NA	NA	NA	Non-Significant	DEG
ENST00000423055.5	MSBB BM36	ENSG00000226417.6	CLIC1	0.640432	6.39474e-06	0.817947	0.00582185	protein_coding	protein_coding	0.0232408	NA	NA	NA	NA	Non-Significant	DEG
ENST00000423143.5	MSBB BM36	ENSG00000223639.6	CLIC1	0.640432	6.39474e-06	0.817947	0.00582185	protein_coding	protein_coding	0.0232408	NA	NA	NA	NA	Non-Significant	DEG
ENST00000423804.5	MSBB BM36	ENSG00000230685.6	CLIC1	0.936245	1.62981e-06	0.817947	0.00582185	protein_coding	protein_coding	-0.032403	NA	NA	NA	NA	Non-Significant	DEG
ENST00000425464.6	MSBB BM36	ENSG00000223639.6	CLIC1	0.640432	6.39474e-06	0.448767	0.128694	protein_coding	protein_coding	-0.0133897	NA	NA	NA	NA	Non-Significant	DEG
ENST00000431921.5	MSBB BM36	ENSG00000226248.6	CLIC1	0.639779	7.25679e-06	0.213395	0.437512	protein_coding	protein_coding	-0.0234376	NA	NA	NA	NA	Non-Significant	DEG
ENST00000433916.5	MSBB BM36	ENSG00000226651.6	CLIC1	0.639381	6.55411e-06	0.286285	1	protein_coding	protein_coding	-0.00505332	NA	NA	NA	NA	Non-Significant	DEG
ENST00000434202.5	MSBB BM36	ENSG00000226651.6	CLIC1	0.639381	6.55411e-06	0.817947	0.00582185	protein_coding	protein_coding	0.0234769	NA	NA	NA	NA	Non-Significant	DEG
ENST00000435242.5	MSBB BM36	ENSG00000226417.6	CLIC1	0.640432	6.39474e-06	0.286285	1	protein_coding	protein_coding	-0.00505332	NA	NA	NA	NA	Non-Significant	DEG
ENST00000438708.5	MSBB BM36	ENSG00000226248.6	CLIC1	0.639779	7.25679e-06	0.817947	0.00582185	protein_coding	protein_coding	0.0234053	NA	NA	NA	NA	Non-Significant	DEG
ENST00000438750.5	MSBB BM36	ENSG00000223639.6	CLIC1	0.640432	6.39474e-06	0.213395	0.437512	protein_coding	protein_coding	-0.0190878	NA	NA	NA	NA	Non-Significant	DEG
ENST00000442045.5	MSBB BM36	ENSG00000226417.6	CLIC1	0.640432	6.39474e-06	0.213395	0.437512	protein_coding	protein_coding	-0.0190878	NA	NA	NA	NA	Non-Significant	DEG
ENST00000447338.5	MSBB BM36	ENSG00000230685.6	CLIC1	0.936245	1.62981e-06	0.286285	1	protein_coding	protein_coding	-0.000996892	NA	NA	NA	NA	Non-Significant	DEG
ENST00000447369.5	MSBB BM36	ENSG00000230685.6	CLIC1	0.936245	1.62981e-06	0.213395	0.437512	protein_coding	protein_coding	-0.029911	NA	NA	NA	NA	Non-Significant	DEG
ENST00000451546.5	MSBB BM36	ENSG00000223639.6	CLIC1	0.640432	6.39474e-06	0.286285	1	protein_coding	protein_coding	-0.00505332	NA	NA	NA	NA	Non-Significant	DEG
ENST00000456863.6	MSBB BM36	ENSG00000226651.6	CLIC1	0.639381	6.55411e-06	0.448767	0.128694	protein_coding	protein_coding	-0.0130268	NA	NA	NA	NA	Non-Significant	DEG
ENST00000457485.6	MSBB BM36	ENSG00000230685.6	CLIC1	0.936245	1.62981e-06	1.02613	0.124977	protein_coding	protein_coding	0.0353471	NA	NA	NA	NA	Non-Significant	DEG
ENST00000614673.1	MSBB BM36	ENSG00000230685.6	CLIC1	0.936245	1.62981e-06	1.2855	0.099349	protein_coding	protein_coding	0.0279608	NA	NA	NA	NA	Non-Significant	DEG
ENST00000614982.1	MSBB BM36	ENSG00000206394.8	CLIC1	0.607035	1.81952e-05	1.04252	0.167303	protein_coding	protein_coding	0.0179527	NA	NA	NA	NA	Non-Significant	DEG
ENST00000616760.1	MSBB BM36	ENSG00000213719.8	CLIC1	0.640432	6.39474e-06	1.04252	0.167303	protein_coding	protein_coding	0.0142916	NA	NA	NA	NA	Non-Significant	DEG
ENST00000618288.1	MSBB BM36	ENSG00000226417.6	CLIC1	0.640432	6.39474e-06	1.04252	0.167303	protein_coding	protein_coding	0.0142916	NA	NA	NA	NA	Non-Significant	DEG
ENST00000619727.1	MSBB BM36	ENSG00000226651.6	CLIC1	0.639381	6.55411e-06	1.04252	0.167303	protein_coding	protein_coding	0.0142916	NA	NA	NA	NA	Non-Significant	DEG
ENST00000621055.1	MSBB BM36	ENSG00000226248.6	CLIC1	0.639779	7.25679e-06	1.04252	0.167303	protein_coding	protein_coding	0.013535	NA	NA	NA	NA	Non-Significant	DEG
ENST00000622613.1	MSBB BM36	ENSG00000223639.6	CLIC1	0.640432	6.39474e-06	1.04252	0.167303	protein_coding	protein_coding	0.0142916	NA	NA	NA	NA	Non-Significant	DEG
ENST00000473911.1	MAYO	ENSG00000169583.12	CLIC3	0.557319	0.00702377	0.39002	0.464584	protein_coding	processed_transcript	-0.0261621	NA	NA	NA	NA	Non-Significant	DEG
ENST00000480181.1	MAYO	ENSG00000169583.12	CLIC3	0.557319	0.00702377	0.522193	0.233892	protein_coding	processed_transcript	-0.00890213	NA	NA	NA	NA	Non-Significant	DEG
ENST00000494426.1	MAYO	ENSG00000169583.12	CLIC3	0.557319	0.00702377	0.627175	0.0385711	protein_coding	protein_coding	0.0350629	NA	NA	NA	NA	Non-Significant	DEG
ENST00000374379.8	MSBB BM36	ENSG00000169504.14	CLIC4	0.6766	1.68305e-08	0.613955	4.33893e-05	protein_coding	protein_coding	-0.024719	NA	NA	NA	NA	Non-Significant	DEG
ENST00000488683.1	MSBB BM36	ENSG00000169504.14	CLIC4	0.6766	1.68305e-08	1.07939	0.116515	protein_coding	nonsense_mediated_decay	0.0306566	NA	NA	NA	NA	Non-Significant	DEG
ENST00000489758.1	MSBB BM36	ENSG00000169504.14	CLIC4	0.6766	1.68305e-08	0.17756	0.739547	protein_coding	processed_transcript	-0.00505679	NA	NA	NA	NA	Non-Significant	DEG
ENST00000497755.1	MSBB BM36	ENSG00000169504.14	CLIC4	0.6766	1.68305e-08	0.413726	0.567671	protein_coding	processed_transcript	-0.000895042	NA	NA	NA	NA	Non-Significant	DEG
ENST00000349499.2	MAYO	ENSG00000159212.12	CLIC6	1.36955	2.65845e-06	1.61759	0.00420308	protein_coding	protein_coding	-0.0169907	NA	NA	NA	NA	Non-Significant	DEG
ENST00000360731.7	MAYO	ENSG00000159212.12	CLIC6	1.36955	2.65845e-06	0.711021	0.376638	protein_coding	protein_coding	0.0169907	NA	NA	NA	NA	Non-Significant	DEG
ENST00000524306.1	MAYO	ENSG00000113282.13	CLINT1	0.173873	0.000550562	-0.510195	2.05231e-05	protein_coding	retained_intron	-0.0552018	1.41449e-06	1.41449e-06	2.85645e-06	1.41449e-06	DTU	Non-Significant
ENST00000545889.6	MAYO	ENSG00000130779.20	CLIP1	0.14535	0.0135767	-0.143508	0.218888	protein_coding	protein_coding	-0.0798174	7.08435e-11	7.08435e-11	3.38829e-10	2.83374e-10	DTU	Non-Significant
ENST00000620786.4	MAYO	ENSG00000130779.20	CLIP1	0.14535	0.0135767	0.687647	2.64835e-05	protein_coding	protein_coding	0.051274	7.08435e-11	9.30996e-08	3.38829e-10	3.72398e-07	DTU	Non-Significant
ENST00000223398.10	MAYO	ENSG00000106665.15	CLIP2	0.139361	0.0733427	0.0150042	0.902153	protein_coding	protein_coding	-0.0610463	5.29339e-18	1.03368e-12	1.04309e-16	3.10105e-12	DTU	Non-Significant
ENST00000361545.9	MAYO	ENSG00000106665.15	CLIP2	0.139361	0.0733427	0.807539	1.64549e-08	protein_coding	protein_coding	0.0722932	5.29339e-18	5.29339e-18	1.04309e-16	1.58802e-17	DTU	Non-Significant
ENST00000427566.2	MSBB BM36	ENSG00000226191.3	CLK3P2	-0.528541	0.00486114	-0.520673	0.0174279	processed_pseudogene	processed_pseudogene	0	NA	NA	NA	NA	Non-Significant	DEG
ENST00000298912.8	MSBB BM36	ENSG00000165959.11	CLMN	0.533018	2.66066e-07	0.552289	1.79682e-06	protein_coding	protein_coding	0.00861026	NA	NA	NA	NA	Non-Significant	DEG
ENST00000553733.1	MSBB BM36	ENSG00000165959.11	CLMN	0.533018	2.66066e-07	0.129145	0.721329	protein_coding	nonsense_mediated_decay	-0.0138093	NA	NA	NA	NA	Non-Significant	DEG
ENST00000555336.6	MSBB BM36	ENSG00000165959.11	CLMN	0.533018	2.66066e-07	0.573795	0.00222666	protein_coding	protein_coding	0.0077101	NA	NA	NA	NA	Non-Significant	DEG
ENST00000555615.1	MSBB BM36	ENSG00000165959.11	CLMN	0.533018	2.66066e-07	0.416644	0.0253845	protein_coding	protein_coding	-0.00439078	NA	NA	NA	NA	Non-Significant	DEG
ENST00000556416.1	MSBB BM36	ENSG00000165959.11	CLMN	0.533018	2.66066e-07	0.582184	1.08142e-05	protein_coding	retained_intron	0.00341457	NA	NA	NA	NA	Non-Significant	DEG
ENST00000556441.1	MSBB BM36	ENSG00000165959.11	CLMN	0.533018	2.66066e-07	-0.0363674	1	protein_coding	protein_coding	-0.00197805	NA	NA	NA	NA	Non-Significant	DEG
ENST00000556454.1	MSBB BM36	ENSG00000165959.11	CLMN	0.533018	2.66066e-07	0.475373	7.16395e-05	protein_coding	retained_intron	-0.00172016	NA	NA	NA	NA	Non-Significant	DEG
ENST00000557215.5	MSBB BM36	ENSG00000165959.11	CLMN	0.533018	2.66066e-07	0.502818	1	protein_coding	processed_transcript	0.000283505	NA	NA	NA	NA	Non-Significant	DEG
ENST00000557696.5	MSBB BM36	ENSG00000165959.11	CLMN	0.533018	2.66066e-07	1.49255	1	protein_coding	retained_intron	0.00187091	NA	NA	NA	NA	Non-Significant	DEG
ENST00000359984.12	MAYO	ENSG00000188603.19	CLN3	-0.00961774	0.908889	0.67481	0.0397224	protein_coding	protein_coding	0.0508376	1.92215e-11	1.92215e-11	1.0482e-10	7.6886e-11	DTU	Non-Significant
ENST00000226951.10	MAYO	ENSG00000109684.14	CLNK	-0.412147	0.0012889	-1.30785	1	protein_coding	protein_coding	-0.00699615	NA	NA	NA	NA	Non-Significant	DEG
ENST00000507719.1	MAYO	ENSG00000109684.14	CLNK	-0.412147	0.0012889	-0.413478	0.00690048	protein_coding	protein_coding	-0.0178512	NA	NA	NA	NA	Non-Significant	DEG
ENST00000515667.5	MAYO	ENSG00000109684.14	CLNK	-0.412147	0.0012889	-0.241262	0.12027	protein_coding	protein_coding	0.0248411	NA	NA	NA	NA	Non-Significant	DEG
ENST00000435954.2	MSBB BM36	ENSG00000213335.4	CLNS1AP1	-0.950883	0.00216465	-0.965589	0.00516409	processed_pseudogene	processed_pseudogene	0	NA	NA	NA	NA	Non-Significant	DEG
ENST00000294053.8	MAYO	ENSG00000162129.13	CLPB	0.201571	2.79936e-06	0.0319198	0.640584	protein_coding	protein_coding	-0.0825457	6.99229e-09	6.99229e-09	2.27298e-08	0	DTU	Non-Significant
ENST00000538039.5	MAYO	ENSG00000162129.13	CLPB	0.201571	2.79936e-06	0.690426	0.0365407	protein_coding	protein_coding	0.0691358	6.99229e-09	6.99229e-09	2.27298e-08	0	DTU	Non-Significant
ENST00000340729.9	MSBB BM36	ENSG00000162129.13	CLPB	-0.0867232	0.177305	-0.680001	0.143153	protein_coding	protein_coding	-0.0606108	4.54598e-08	4.54598e-08	2.18977e-07	2.27299e-07	DTU	Non-Significant
ENST00000373861.5	MSBB BM36	ENSG00000204140.9	CLPSL1	-0.939116	0.000758083	-0.774497	0.0126791	protein_coding	protein_coding	0.139147	NA	NA	NA	NA	NA	DEG
ENST00000428710.1	MSBB BM36	ENSG00000204140.9	CLPSL1	-0.939116	0.000758083	-0.675692	1	protein_coding	protein_coding	-0.139147	NA	NA	NA	NA	NA	DEG
ENST00000546079.5	MSBB BM10	ENSG00000104853.15	CLPTM1	0.0908881	0.28216	0.410043	0.170608	protein_coding	protein_coding	0.0653889	0.000595469	0.000595469	0.00125325	0.00535922	DTU	Non-Significant
ENST00000591304.1	MSBB BM10	ENSG00000104853.15	CLPTM1	0.0908881	0.28216	-0.112799	0.493087	protein_coding	protein_coding	-0.0522243	0.000595469	0.00234471	0.00125325	0.0211024	DTU	Non-Significant
ENST00000546079.5	MAYO	ENSG00000104853.15	CLPTM1	-0.143696	0.00374954	0.201691	0.28948	protein_coding	protein_coding	0.0752988	8.75018e-14	8.75018e-14	8.25725e-13	4.37509e-13	DTU	Non-Significant
ENST00000586915.1	MAYO	ENSG00000104853.15	CLPTM1	-0.143696	0.00374954	-2.64137	3.42844e-11	protein_coding	protein_coding	-0.0852279	8.75018e-14	2.18558e-05	8.25725e-13	0.000109279	DTU	Non-Significant
ENST00000320895.9	MAYO	ENSG00000049656.13	CLPTM1L	-0.0526825	0.132753	0.253377	0.00120664	protein_coding	protein_coding	0.0905745	0.00108697	0.00108697	0.00131495	0.00108697	DTU	Non-Significant
ENST00000300107.7	MAYO	ENSG00000166855.9	CLPX	0.0398032	0.504195	-0.0776953	0.151003	protein_coding	protein_coding	-0.0746913	2.51068e-09	2.51068e-09	8.94494e-09	2.51068e-09	DTU	Non-Significant
ENST00000559152.5	MAYO	ENSG00000166855.9	CLPX	0.0398032	0.504195	0.724401	0.00075313	protein_coding	nonsense_mediated_decay	0.0598391	2.51068e-09	1.71831e-08	8.94494e-09	1.71831e-08	DTU	Non-Significant
ENST00000251195.9	MSBB BM36	ENSG00000092853.13	CLSPN	-0.415112	0.000630577	-0.28209	0.000825582	protein_coding	protein_coding	0.0893103	NA	NA	NA	NA	NA	DEG
ENST00000318121.7	MSBB BM36	ENSG00000092853.13	CLSPN	-0.415112	0.000630577	0.41358	1	protein_coding	protein_coding	0.00143711	NA	NA	NA	NA	Non-Significant	DEG
ENST00000373220.7	MSBB BM36	ENSG00000092853.13	CLSPN	-0.415112	0.000630577	0.852355	1	protein_coding	protein_coding	0.0103912	NA	NA	NA	NA	Non-Significant	DEG
ENST00000466308.1	MSBB BM36	ENSG00000092853.13	CLSPN	-0.415112	0.000630577	-0.564828	0.0167787	protein_coding	processed_transcript	-0.0828225	NA	NA	NA	NA	NA	DEG
ENST00000517467.1	MSBB BM36	ENSG00000092853.13	CLSPN	-0.415112	0.000630577	-0.256039	1	protein_coding	retained_intron	-0.018725	NA	NA	NA	NA	Non-Significant	DEG
ENST00000520551.1	MSBB BM36	ENSG00000092853.13	CLSPN	-0.415112	0.000630577	-0.155092	1	protein_coding	protein_coding	0.000412917	NA	NA	NA	NA	Non-Significant	DEG
ENST00000361311.4	MSBB BM10	ENSG00000171603.17	CLSTN1	-0.0267463	0.791208	-0.151497	0.480651	protein_coding	protein_coding	-0.0680974	0.000853416	0.000853416	0.00165612	0.00341366	DTU	Non-Significant
ENST00000361311.4	MSBB BM22	ENSG00000171603.17	CLSTN1	-0.211874	0.031192	-0.43862	0.064612	protein_coding	protein_coding	-0.0905208	7.68328e-05	7.68328e-05	0.000329624	0.000307331	DTU	Non-Significant
ENST00000361311.4	MSBB BM36	ENSG00000171603.17	CLSTN1	-0.400792	2.8827e-05	-0.576451	0.00686497	protein_coding	protein_coding	-0.0918828	0.000155811	0.000155811	0.000325256	0.000623243	DTU	DEG
ENST00000377298.8	MSBB BM36	ENSG00000171603.17	CLSTN1	-0.400792	2.8827e-05	-0.156959	0.276849	protein_coding	protein_coding	0.00964529	0.000155811	0.683616	0.000325256	1	Non-Significant	DEG
ENST00000435891.5	MSBB BM36	ENSG00000171603.17	CLSTN1	-0.400792	2.8827e-05	-0.143717	0.723717	protein_coding	protein_coding	0.0269419	0.000155811	1	0.000325256	1	Non-Significant	DEG
ENST00000464286.1	MSBB BM36	ENSG00000171603.17	CLSTN1	-0.400792	2.8827e-05	-0.493155	0.0723709	protein_coding	processed_transcript	0.00142042	0.000155811	0.690655	0.000325256	1	Non-Significant	DEG
ENST00000477264.1	MSBB BM36	ENSG00000171603.17	CLSTN1	-0.400792	2.8827e-05	0.586849	0.0950267	protein_coding	processed_transcript	0.0161131	0.000155811	0.785523	0.000325256	1	Non-Significant	DEG
ENST00000650348.1	MSBB BM36	ENSG00000171603.17	CLSTN1	-0.400792	2.8827e-05	-0.321002	0.0781272	protein_coding	nonsense_mediated_decay	0.0377506	0.000155811	0.465675	0.000325256	1	Non-Significant	DEG
ENST00000458420.7	MSBB BM36	ENSG00000158258.16	CLSTN2	-0.492188	0.000111051	-0.514307	0.000913218	protein_coding	protein_coding	-0.00607876	NA	NA	NA	NA	Non-Significant	DEG
ENST00000511524.1	MSBB BM36	ENSG00000158258.16	CLSTN2	-0.492188	0.000111051	-0.403316	0.127716	protein_coding	retained_intron	0.00607876	NA	NA	NA	NA	Non-Significant	DEG
ENST00000266546.10	MSBB BM36	ENSG00000139182.14	CLSTN3	-0.638038	2.01547e-06	-0.769456	0.000664297	protein_coding	protein_coding	-0.0477151	NA	NA	NA	NA	Non-Significant	DEG
ENST00000331148.5	MSBB BM36	ENSG00000139182.14	CLSTN3	-0.638038	2.01547e-06	-0.018823	0.987878	protein_coding	protein_coding	0.00123535	NA	NA	NA	NA	Non-Significant	DEG
ENST00000534830.5	MSBB BM36	ENSG00000139182.14	CLSTN3	-0.638038	2.01547e-06	-1.13975	0.150881	protein_coding	protein_coding	-0.00514542	NA	NA	NA	NA	Non-Significant	DEG
ENST00000535313.2	MSBB BM36	ENSG00000139182.14	CLSTN3	-0.638038	2.01547e-06	-0.024538	0.935995	protein_coding	protein_coding	0.0141099	NA	NA	NA	NA	Non-Significant	DEG
ENST00000535452.5	MSBB BM36	ENSG00000139182.14	CLSTN3	-0.638038	2.01547e-06	-0.148397	0.686908	protein_coding	protein_coding	0.00634049	NA	NA	NA	NA	Non-Significant	DEG
ENST00000535668.1	MSBB BM36	ENSG00000139182.14	CLSTN3	-0.638038	2.01547e-06	-0.742599	0.13657	protein_coding	processed_transcript	-0.00876051	NA	NA	NA	NA	Non-Significant	DEG
ENST00000537408.1	MSBB BM36	ENSG00000139182.14	CLSTN3	-0.638038	2.01547e-06	-0.168602	0.230824	protein_coding	retained_intron	0.0314552	NA	NA	NA	NA	Non-Significant	DEG
ENST00000538933.1	MSBB BM36	ENSG00000139182.14	CLSTN3	-0.638038	2.01547e-06	-0.369874	0.0967902	protein_coding	retained_intron	0.00613942	NA	NA	NA	NA	Non-Significant	DEG
ENST00000539982.5	MSBB BM36	ENSG00000139182.14	CLSTN3	-0.638038	2.01547e-06	-0.379364	0.334001	protein_coding	protein_coding	0.00916888	NA	NA	NA	NA	Non-Significant	DEG
ENST00000540931.1	MSBB BM36	ENSG00000139182.14	CLSTN3	-0.638038	2.01547e-06	-0.525046	0.00474088	protein_coding	retained_intron	0.00794494	NA	NA	NA	NA	Non-Significant	DEG
ENST00000541667.5	MSBB BM36	ENSG00000139182.14	CLSTN3	-0.638038	2.01547e-06	-0.821583	0.110888	protein_coding	processed_transcript	0.00137192	NA	NA	NA	NA	Non-Significant	DEG
ENST00000541770.1	MSBB BM36	ENSG00000139182.14	CLSTN3	-0.638038	2.01547e-06	-0.751476	0.00347821	protein_coding	retained_intron	-0.0316365	NA	NA	NA	NA	Non-Significant	DEG
ENST00000541953.5	MSBB BM36	ENSG00000139182.14	CLSTN3	-0.638038	2.01547e-06	0.191993	0.742241	protein_coding	protein_coding	0.0146337	NA	NA	NA	NA	Non-Significant	DEG
ENST00000542663.1	MSBB BM36	ENSG00000139182.14	CLSTN3	-0.638038	2.01547e-06	-0.594416	0.0045284	protein_coding	retained_intron	-0.00352668	NA	NA	NA	NA	Non-Significant	DEG
ENST00000544584.1	MSBB BM36	ENSG00000139182.14	CLSTN3	-0.638038	2.01547e-06	-0.802693	0.000566538	protein_coding	processed_transcript	0.00411455	NA	NA	NA	NA	Non-Significant	DEG
ENST00000545663.5	MSBB BM36	ENSG00000139182.14	CLSTN3	-0.638038	2.01547e-06	-0.375668	0.856312	protein_coding	protein_coding	0.000239281	NA	NA	NA	NA	Non-Significant	DEG
ENST00000242285.10	MSBB BM36	ENSG00000122705.16	CLTA	-0.195208	0.00713249	-0.655009	0.00326664	protein_coding	protein_coding	-0.116306	1.71317e-08	1.71317e-08	8.83005e-08	1.0279e-07	DTU	Non-Significant
ENST00000396603.6	MSBB BM36	ENSG00000122705.16	CLTA	-0.195208	0.00713249	-0.625377	0.00299155	protein_coding	protein_coding	-0.063966	1.71317e-08	0.00044854	8.83005e-08	0.00269124	DTU	Non-Significant
ENST00000310418.8	MSBB BM10	ENSG00000175416.12	CLTB	-0.0694427	0.426542	-0.157639	0.403137	protein_coding	protein_coding	-0.0615043	0.000522658	0.000522658	0.00113137	0.00104532	DTU	Non-Significant
ENST00000310418.8	MSBB BM44	ENSG00000175416.12	CLTB	-0.187051	0.0345016	-0.387271	0.0972045	protein_coding	protein_coding	-0.0893231	1.60758e-05	1.60758e-05	9.79989e-05	3.21516e-05	DTU	Non-Significant
ENST00000345807.6	MSBB BM44	ENSG00000175416.12	CLTB	-0.187051	0.0345016	0.0836534	0.497957	protein_coding	protein_coding	0.0684822	1.60758e-05	0.00123423	9.79989e-05	0.00246846	DTU	Non-Significant
ENST00000310418.8	MSBB BM22	ENSG00000175416.12	CLTB	-0.208406	0.0184004	-0.438714	0.0524361	protein_coding	protein_coding	-0.0997109	1.43803e-05	1.43803e-05	8.24385e-05	4.31408e-05	DTU	Non-Significant
ENST00000345807.6	MSBB BM22	ENSG00000175416.12	CLTB	-0.208406	0.0184004	0.185748	0.24469	protein_coding	protein_coding	0.0828066	1.43803e-05	0.000178616	8.24385e-05	0.000535848	DTU	Non-Significant
ENST00000310418.8	MSBB BM36	ENSG00000175416.12	CLTB	-0.320396	0.00174328	-0.669053	0.000919719	protein_coding	protein_coding	-0.175515	1.07913e-18	1.07913e-18	2.84581e-17	2.15825e-18	DTU	Non-Significant
ENST00000345807.6	MSBB BM36	ENSG00000175416.12	CLTB	-0.320396	0.00174328	0.399552	0.0144715	protein_coding	protein_coding	0.152941	1.07913e-18	5.97135e-16	2.84581e-17	1.19427e-15	DTU	Non-Significant
ENST00000269122.7	MAYO	ENSG00000141367.11	CLTC	-0.157571	0.0732938	0.262657	0.189132	protein_coding	protein_coding	0.0845426	4.63717e-10	2.58856e-09	1.90623e-09	7.76569e-09	DTU	Non-Significant
ENST00000498711.1	MAYO	ENSG00000141367.11	CLTC	-0.157571	0.0732938	-0.628565	2.1938e-06	protein_coding	retained_intron	-0.114131	4.63717e-10	4.63717e-10	1.90623e-09	1.39115e-09	DTU	Non-Significant
ENST00000316403.14	MAYO	ENSG00000120885.21	CLU	0.496038	1.47122e-08	0.253717	0.00137328	protein_coding	protein_coding	-0.000919168	NA	NA	NA	NA	Non-Significant	DEG
ENST00000405140.7	MAYO	ENSG00000120885.21	CLU	0.496038	1.47122e-08	0.367817	2.14659e-05	protein_coding	protein_coding	-0.0407398	NA	NA	NA	NA	Non-Significant	DEG
ENST00000518050.1	MAYO	ENSG00000120885.21	CLU	0.496038	1.47122e-08	0.557552	0.000361821	protein_coding	retained_intron	0.000834834	NA	NA	NA	NA	Non-Significant	DEG
ENST00000519472.5	MAYO	ENSG00000120885.21	CLU	0.496038	1.47122e-08	0.74567	3.89483e-08	protein_coding	protein_coding	0.0324183	NA	NA	NA	NA	Non-Significant	DEG
ENST00000519742.5	MAYO	ENSG00000120885.21	CLU	0.496038	1.47122e-08	0.56889	0.000211886	protein_coding	protein_coding	8.30832e-05	NA	NA	NA	NA	Non-Significant	DEG
ENST00000520491.5	MAYO	ENSG00000120885.21	CLU	0.496038	1.47122e-08	0.503382	0.152152	protein_coding	protein_coding	-5.53471e-06	NA	NA	NA	NA	Non-Significant	DEG
ENST00000520796.5	MAYO	ENSG00000120885.21	CLU	0.496038	1.47122e-08	0.196281	0.482214	protein_coding	protein_coding	-0.000276329	NA	NA	NA	NA	Non-Significant	DEG
ENST00000521770.1	MAYO	ENSG00000120885.21	CLU	0.496038	1.47122e-08	0.280194	0.00642431	protein_coding	protein_coding	-0.048683	NA	NA	NA	NA	Non-Significant	DEG
ENST00000522098.1	MAYO	ENSG00000120885.21	CLU	0.496038	1.47122e-08	0.786361	0.0279024	protein_coding	protein_coding	0.032885	NA	NA	NA	NA	Non-Significant	DEG
ENST00000522238.1	MAYO	ENSG00000120885.21	CLU	0.496038	1.47122e-08	0.203157	0.371029	protein_coding	protein_coding	-0.000363884	NA	NA	NA	NA	Non-Significant	DEG
ENST00000522299.5	MAYO	ENSG00000120885.21	CLU	0.496038	1.47122e-08	0.139511	0.408812	protein_coding	retained_intron	-0.00162217	NA	NA	NA	NA	Non-Significant	DEG
ENST00000522413.5	MAYO	ENSG00000120885.21	CLU	0.496038	1.47122e-08	0.877989	2.82654e-09	protein_coding	protein_coding	0.000697342	NA	NA	NA	NA	Non-Significant	DEG
ENST00000522502.1	MAYO	ENSG00000120885.21	CLU	0.496038	1.47122e-08	0.48712	0.00529721	protein_coding	retained_intron	2.35147e-05	NA	NA	NA	NA	Non-Significant	DEG
ENST00000523396.1	MAYO	ENSG00000120885.21	CLU	0.496038	1.47122e-08	0.682357	0.000857941	protein_coding	protein_coding	3.793e-05	NA	NA	NA	NA	Non-Significant	DEG
ENST00000523500.5	MAYO	ENSG00000120885.21	CLU	0.496038	1.47122e-08	0.254167	0.00784572	protein_coding	protein_coding	-0.000895122	NA	NA	NA	NA	Non-Significant	DEG
ENST00000523589.5	MAYO	ENSG00000120885.21	CLU	0.496038	1.47122e-08	0.742599	0.00297417	protein_coding	protein_coding	0.0232962	NA	NA	NA	NA	Non-Significant	DEG
ENST00000560566.5	MAYO	ENSG00000120885.21	CLU	0.496038	1.47122e-08	0.898227	2.78144e-06	protein_coding	protein_coding	0.00321792	NA	NA	NA	NA	Non-Significant	DEG
ENST00000341633.9	MSBB BM44	ENSG00000103351.12	CLUAP1	-0.0675821	0.195902	-0.593648	0.108045	protein_coding	protein_coding	-0.0603208	7.69682e-05	7.69682e-05	0.000323881	0.000538777	DTU	Non-Significant
ENST00000532304.5	MSBB BM36	ENSG00000131797.12	CLUHP3	-0.197021	0.0263784	-0.63237	0.0808412	transcribed_unprocessed_pseudogene	processed_transcript	-0.0501896	0.000609514	0.000609514	0.00106736	0.00121903	DTU	Non-Significant
ENST00000338387.11	MAYO	ENSG00000079101.16	CLUL1	-0.487802	2.35507e-05	0.143813	0.932358	protein_coding	protein_coding	0.00774769	NA	NA	NA	NA	Non-Significant	DEG
ENST00000400606.6	MAYO	ENSG00000079101.16	CLUL1	-0.487802	2.35507e-05	-0.76217	0.440507	protein_coding	protein_coding	-0.0137774	NA	NA	NA	NA	Non-Significant	DEG
ENST00000540035.5	MAYO	ENSG00000079101.16	CLUL1	-0.487802	2.35507e-05	-0.484606	0.00219073	protein_coding	protein_coding	-0.00736288	NA	NA	NA	NA	Non-Significant	DEG
ENST00000579443.5	MAYO	ENSG00000079101.16	CLUL1	-0.487802	2.35507e-05	0.167982	1	protein_coding	processed_transcript	0.00170657	NA	NA	NA	NA	Non-Significant	DEG
ENST00000579494.1	MAYO	ENSG00000079101.16	CLUL1	-0.487802	2.35507e-05	-0.206724	0.909185	protein_coding	protein_coding	-0.00190963	NA	NA	NA	NA	Non-Significant	DEG
ENST00000579912.5	MAYO	ENSG00000079101.16	CLUL1	-0.487802	2.35507e-05	0.0677024	0.92358	protein_coding	protein_coding	0.00339587	NA	NA	NA	NA	Non-Significant	DEG
ENST00000581619.5	MAYO	ENSG00000079101.16	CLUL1	-0.487802	2.35507e-05	-0.500978	0.0239219	protein_coding	protein_coding	-0.00348368	NA	NA	NA	NA	Non-Significant	DEG
ENST00000582020.5	MAYO	ENSG00000079101.16	CLUL1	-0.487802	2.35507e-05	-0.245276	0.511632	protein_coding	processed_transcript	0.00354468	NA	NA	NA	NA	Non-Significant	DEG
ENST00000584046.1	MAYO	ENSG00000079101.16	CLUL1	-0.487802	2.35507e-05	-1.50474	0.000147338	protein_coding	retained_intron	-0.0118585	NA	NA	NA	NA	Non-Significant	DEG
ENST00000584370.1	MAYO	ENSG00000079101.16	CLUL1	-0.487802	2.35507e-05	-0.252434	0.818068	protein_coding	processed_transcript	-0.00111495	NA	NA	NA	NA	Non-Significant	DEG
ENST00000585155.1	MAYO	ENSG00000079101.16	CLUL1	-0.487802	2.35507e-05	-0.542393	0.00144483	protein_coding	protein_coding	0.0178629	NA	NA	NA	NA	Non-Significant	DEG
ENST00000620089.4	MAYO	ENSG00000079101.16	CLUL1	-0.487802	2.35507e-05	0.151328	0.874859	protein_coding	protein_coding	0.00524712	NA	NA	NA	NA	Non-Significant	DEG
ENST00000518592.5	MAYO	ENSG00000177182.10	CLVS1	-0.301859	0.0126719	-0.79299	0.00520075	protein_coding	protein_coding	-0.0928338	0.0412155	0.0412155	0.0414761	0	DTU	Non-Significant
ENST00000325897.4	MSBB BM36	ENSG00000177182.10	CLVS1	-0.284286	0.000805335	-0.733756	0.00332772	protein_coding	protein_coding	-0.103754	2.83327e-07	2.83327e-07	1.13929e-06	1.69996e-06	DTU	Non-Significant
ENST00000275162.9	MSBB BM44	ENSG00000146352.12	CLVS2	-0.187472	0.149408	-0.156984	0.301936	protein_coding	protein_coding	0.0506602	0.000674445	0.000674445	0.00175836	0	DTU	Non-Significant
ENST00000368438.1	MSBB BM44	ENSG00000146352.12	CLVS2	-0.187472	0.149408	-0.455345	0.239222	protein_coding	protein_coding	-0.0506602	0.000674445	0.000674445	0.00175836	0	DTU	Non-Significant
ENST00000471416.2	MAYO	ENSG00000168405.17	CMAHP	0.309197	0.00871942	0.105493	0.588214	transcribed_unitary_pseudogene	retained_intron	-0.0561707	1.04956e-12	1.33797e-07	7.73036e-12	2.67594e-07	DTU	Non-Significant
ENST00000229329.6	MSBB BM44	ENSG00000111726.12	CMAS	-0.289802	0.0320045	-0.441982	0.0331735	protein_coding	protein_coding	-0.0788682	0.00014741	0.00014741	0.000540309	0.00029482	DTU	Non-Significant
ENST00000229329.6	MSBB BM22	ENSG00000111726.12	CMAS	-0.394484	0.0047872	-0.498501	0.0144304	protein_coding	protein_coding	-0.0376312	NA	NA	NA	NA	Non-Significant	DEG
ENST00000534981.5	MSBB BM22	ENSG00000111726.12	CMAS	-0.394484	0.0047872	-0.236294	0.551548	protein_coding	nonsense_mediated_decay	0.0167224	NA	NA	NA	NA	Non-Significant	DEG
ENST00000535610.5	MSBB BM22	ENSG00000111726.12	CMAS	-0.394484	0.0047872	-0.250394	1	protein_coding	nonsense_mediated_decay	0.00045601	NA	NA	NA	NA	Non-Significant	DEG
ENST00000537658.1	MSBB BM22	ENSG00000111726.12	CMAS	-0.394484	0.0047872	-0.191929	1	protein_coding	retained_intron	0.00288726	NA	NA	NA	NA	Non-Significant	DEG
ENST00000538498.1	MSBB BM22	ENSG00000111726.12	CMAS	-0.394484	0.0047872	-0.00180859	1	protein_coding	protein_coding	0.0175657	NA	NA	NA	NA	Non-Significant	DEG
ENST00000566513.5	MSBB BM36	ENSG00000153815.16	CMIP	-0.12099	0.256341	-0.328165	0.324049	protein_coding	protein_coding	-0.0748547	1.36409e-06	1.36409e-06	4.578e-06	1.22768e-05	DTU	Non-Significant
ENST00000312143.11	MSBB BM36	ENSG00000174600.13	CMKLR1	0.748167	3.46357e-09	0.501201	0.0998301	protein_coding	protein_coding	-0.0612427	NA	NA	NA	NA	NA	DEG
ENST00000412676.5	MSBB BM36	ENSG00000174600.13	CMKLR1	0.748167	3.46357e-09	1.38794	0.0889658	protein_coding	protein_coding	0.0468827	NA	NA	NA	NA	Non-Significant	DEG
ENST00000549466.1	MSBB BM36	ENSG00000174600.13	CMKLR1	0.748167	3.46357e-09	1.08847	0.135166	protein_coding	protein_coding	0.0116284	NA	NA	NA	NA	Non-Significant	DEG
ENST00000550402.5	MSBB BM36	ENSG00000174600.13	CMKLR1	0.748167	3.46357e-09	0.666335	0.0672888	protein_coding	protein_coding	-0.00236842	NA	NA	NA	NA	Non-Significant	DEG
ENST00000550573.5	MSBB BM36	ENSG00000174600.13	CMKLR1	0.748167	3.46357e-09	0.403951	0.756263	protein_coding	protein_coding	-0.00674572	NA	NA	NA	NA	Non-Significant	DEG
ENST00000552995.5	MSBB BM36	ENSG00000174600.13	CMKLR1	0.748167	3.46357e-09	0.845258	0.345464	protein_coding	protein_coding	0.0118487	NA	NA	NA	NA	Non-Significant	DEG
ENST00000489081.5	MSBB BM44	ENSG00000184220.11	CMSS1	-0.0571359	0.373093	-0.79512	0.237241	protein_coding	protein_coding	-0.0731587	0.000499347	0.000499347	0.0014316	0.000998693	DTU	Non-Significant
ENST00000494412.1	MAYO	ENSG00000184220.11	CMSS1	-0.27494	0.000611023	-1.14991	9.70471e-05	protein_coding	processed_transcript	-0.067373	0.000913714	0.000913714	0.00111668	0.000913714	DTU	Non-Significant
ENST00000361909.8	MSBB BM22	ENSG00000140931.19	CMTM3	0.398297	0.0032981	1.24951	1	protein_coding	protein_coding	0.00639075	NA	NA	NA	NA	Non-Significant	DEG
ENST00000424011.6	MSBB BM22	ENSG00000140931.19	CMTM3	0.398297	0.0032981	-0.0344516	1	protein_coding	protein_coding	-0.0189487	NA	NA	NA	NA	Non-Significant	DEG
ENST00000460097.5	MSBB BM22	ENSG00000140931.19	CMTM3	0.398297	0.0032981	0.764072	0.0230327	protein_coding	protein_coding	0.0640885	NA	NA	NA	NA	NA	DEG
ENST00000562357.5	MSBB BM22	ENSG00000140931.19	CMTM3	0.398297	0.0032981	0.266513	1	protein_coding	protein_coding	-0.000347356	NA	NA	NA	NA	Non-Significant	DEG
ENST00000563672.5	MSBB BM22	ENSG00000140931.19	CMTM3	0.398297	0.0032981	0.611322	1	protein_coding	protein_coding	0.000594591	NA	NA	NA	NA	Non-Significant	DEG
ENST00000564060.5	MSBB BM22	ENSG00000140931.19	CMTM3	0.398297	0.0032981	0.115246	1	protein_coding	protein_coding	-0.00304712	NA	NA	NA	NA	Non-Significant	DEG
ENST00000564247.1	MSBB BM22	ENSG00000140931.19	CMTM3	0.398297	0.0032981	0.408442	1	protein_coding	retained_intron	0.00472428	NA	NA	NA	NA	Non-Significant	DEG
ENST00000565003.5	MSBB BM22	ENSG00000140931.19	CMTM3	0.398297	0.0032981	0.0417627	1	protein_coding	protein_coding	-0.0190737	NA	NA	NA	NA	Non-Significant	DEG
ENST00000565666.5	MSBB BM22	ENSG00000140931.19	CMTM3	0.398297	0.0032981	0.28893	1	protein_coding	protein_coding	-0.00377969	NA	NA	NA	NA	Non-Significant	DEG
ENST00000565922.1	MSBB BM22	ENSG00000140931.19	CMTM3	0.398297	0.0032981	0.243493	1	protein_coding	protein_coding	0.000190264	NA	NA	NA	NA	Non-Significant	DEG
ENST00000566121.1	MSBB BM22	ENSG00000140931.19	CMTM3	0.398297	0.0032981	0.612231	1	protein_coding	protein_coding	0.00880397	NA	NA	NA	NA	Non-Significant	DEG
ENST00000566756.5	MSBB BM22	ENSG00000140931.19	CMTM3	0.398297	0.0032981	-0.0130268	1	protein_coding	nonsense_mediated_decay	-0.0234559	NA	NA	NA	NA	Non-Significant	DEG
ENST00000567572.5	MSBB BM22	ENSG00000140931.19	CMTM3	0.398297	0.0032981	0.0968568	1	protein_coding	protein_coding	-0.00615637	NA	NA	NA	NA	Non-Significant	DEG
ENST00000568477.5	MSBB BM22	ENSG00000140931.19	CMTM3	0.398297	0.0032981	0.117056	1	protein_coding	protein_coding	-0.00998329	NA	NA	NA	NA	Non-Significant	DEG
ENST00000361909.8	MSBB BM36	ENSG00000140931.19	CMTM3	0.527005	5.94636e-06	0.586315	0.813613	protein_coding	protein_coding	-0.0012581	NA	NA	NA	NA	Non-Significant	DEG
ENST00000424011.6	MSBB BM36	ENSG00000140931.19	CMTM3	0.527005	5.94636e-06	0.0527015	0.940113	protein_coding	protein_coding	-0.0176576	NA	NA	NA	NA	Non-Significant	DEG
ENST00000460097.5	MSBB BM36	ENSG00000140931.19	CMTM3	0.527005	5.94636e-06	1.01058	1.85662e-07	protein_coding	protein_coding	0.143314	4.52936e-06	4.52936e-06	1.32912e-05	9.05872e-06	DTU	DEG
ENST00000562357.5	MSBB BM36	ENSG00000140931.19	CMTM3	0.527005	5.94636e-06	0.890132	1	protein_coding	protein_coding	0.0042732	NA	NA	NA	NA	Non-Significant	DEG
ENST00000562707.5	MSBB BM36	ENSG00000140931.19	CMTM3	0.527005	5.94636e-06	0.167301	1	protein_coding	protein_coding	-0.000510294	NA	NA	NA	NA	Non-Significant	DEG
ENST00000563672.5	MSBB BM36	ENSG00000140931.19	CMTM3	0.527005	5.94636e-06	0.644433	1	protein_coding	protein_coding	-0.0014173	NA	NA	NA	NA	Non-Significant	DEG
ENST00000564060.5	MSBB BM36	ENSG00000140931.19	CMTM3	0.527005	5.94636e-06	0.00723719	0.992966	protein_coding	protein_coding	-0.0142763	NA	NA	NA	NA	Non-Significant	DEG
ENST00000564247.1	MSBB BM36	ENSG00000140931.19	CMTM3	0.527005	5.94636e-06	0.371024	0.415902	protein_coding	retained_intron	-0.00458472	4.52936e-06	0.73503	1.32912e-05	0.73503	Non-Significant	DEG
ENST00000565003.5	MSBB BM36	ENSG00000140931.19	CMTM3	0.527005	5.94636e-06	0.125787	0.772991	protein_coding	protein_coding	-0.0369573	4.52936e-06	0.00473341	1.32912e-05	0.00946682	Non-Significant	DEG
ENST00000565666.5	MSBB BM36	ENSG00000140931.19	CMTM3	0.527005	5.94636e-06	-0.0402458	0.923457	protein_coding	protein_coding	-0.0413337	4.52936e-06	0.038745	1.32912e-05	0.0774901	Non-Significant	DEG
ENST00000565922.1	MSBB BM36	ENSG00000140931.19	CMTM3	0.527005	5.94636e-06	-0.24914	1	protein_coding	protein_coding	-0.00899574	NA	NA	NA	NA	Non-Significant	DEG
ENST00000566121.1	MSBB BM36	ENSG00000140931.19	CMTM3	0.527005	5.94636e-06	0.588822	0.518996	protein_coding	protein_coding	-0.000377062	NA	NA	NA	NA	Non-Significant	DEG
ENST00000566756.5	MSBB BM36	ENSG00000140931.19	CMTM3	0.527005	5.94636e-06	0.253864	0.765886	protein_coding	nonsense_mediated_decay	-0.0289199	NA	NA	NA	NA	Non-Significant	DEG
ENST00000567572.5	MSBB BM36	ENSG00000140931.19	CMTM3	0.527005	5.94636e-06	1.2395	0.419762	protein_coding	protein_coding	0.0154119	NA	NA	NA	NA	Non-Significant	DEG
ENST00000568477.5	MSBB BM36	ENSG00000140931.19	CMTM3	0.527005	5.94636e-06	0.448744	0.539391	protein_coding	protein_coding	-0.00673663	NA	NA	NA	NA	Non-Significant	DEG
ENST00000330687.8	MAYO	ENSG00000183723.12	CMTM4	0.352541	8.14552e-14	-0.123422	0.541331	protein_coding	protein_coding	-0.102598	3.07097e-05	3.07097e-05	4.82778e-05	3.07097e-05	DTU	Non-Significant
ENST00000581487.1	MAYO	ENSG00000183723.12	CMTM4	0.352541	8.14552e-14	0.569989	2.35851e-10	protein_coding	retained_intron	0.070602	3.07097e-05	0.000687649	4.82778e-05	0.000687649	DTU	Non-Significant
ENST00000339180.8	MAYO	ENSG00000166091.20	CMTM5	-0.985738	2.99796e-09	-0.677941	0.0326012	protein_coding	protein_coding	0.00333593	NA	NA	NA	NA	Non-Significant	DEG
ENST00000342473.8	MAYO	ENSG00000166091.20	CMTM5	-0.985738	2.99796e-09	-1.41599	7.44156e-06	protein_coding	protein_coding	-0.0203468	NA	NA	NA	NA	Non-Significant	DEG
ENST00000359320.7	MAYO	ENSG00000166091.20	CMTM5	-0.985738	2.99796e-09	-0.773334	2.29014e-06	protein_coding	protein_coding	0.0268778	NA	NA	NA	NA	Non-Significant	DEG
ENST00000382809.2	MAYO	ENSG00000166091.20	CMTM5	-0.985738	2.99796e-09	-0.984773	0.000268175	protein_coding	protein_coding	-0.00629143	NA	NA	NA	NA	Non-Significant	DEG
ENST00000397227.7	MAYO	ENSG00000166091.20	CMTM5	-0.985738	2.99796e-09	-1.51826	0.000125001	protein_coding	protein_coding	-0.0048495	NA	NA	NA	NA	Non-Significant	DEG
ENST00000553750.1	MAYO	ENSG00000166091.20	CMTM5	-0.985738	2.99796e-09	-0.894381	4.9179e-08	protein_coding	retained_intron	0.0134319	NA	NA	NA	NA	Non-Significant	DEG
ENST00000555487.1	MAYO	ENSG00000166091.20	CMTM5	-0.985738	2.99796e-09	-1.17796	4.79368e-11	protein_coding	retained_intron	-0.00347705	NA	NA	NA	NA	Non-Significant	DEG
ENST00000555731.5	MAYO	ENSG00000166091.20	CMTM5	-0.985738	2.99796e-09	-1.56573	0.000219199	protein_coding	protein_coding	-0.00495363	NA	NA	NA	NA	Non-Significant	DEG
ENST00000649278.1	MAYO	ENSG00000166091.20	CMTM5	-0.985738	2.99796e-09	-1.00662	1.40014e-06	protein_coding	protein_coding	-0.00375882	NA	NA	NA	NA	Non-Significant	DEG
ENST00000205636.3	MSBB BM36	ENSG00000091317.7	CMTM6	0.497626	2.11449e-07	0.560243	6.60013e-07	protein_coding	protein_coding	0.0486459	NA	NA	NA	NA	Non-Significant	DEG
ENST00000478886.1	MSBB BM36	ENSG00000091317.7	CMTM6	0.497626	2.11449e-07	0.00218505	0.995088	protein_coding	retained_intron	-0.0290294	NA	NA	NA	NA	Non-Significant	DEG
ENST00000495177.1	MSBB BM36	ENSG00000091317.7	CMTM6	0.497626	2.11449e-07	-0.0206793	0.972995	protein_coding	retained_intron	-0.0196161	NA	NA	NA	NA	Non-Significant	DEG
ENST00000334983.9	MSBB BM36	ENSG00000153551.13	CMTM7	0.64973	1.76844e-05	0.91992	0.00138752	protein_coding	protein_coding	0.0253689	NA	NA	NA	NA	Non-Significant	DEG
ENST00000349718.8	MSBB BM36	ENSG00000153551.13	CMTM7	0.64973	1.76844e-05	0.238136	0.904137	protein_coding	protein_coding	-0.0194272	NA	NA	NA	NA	Non-Significant	DEG
ENST00000454304.6	MSBB BM36	ENSG00000153551.13	CMTM7	0.64973	1.76844e-05	0.495012	0.329074	protein_coding	nonsense_mediated_decay	-0.0020868	NA	NA	NA	NA	Non-Significant	DEG
ENST00000464689.1	MSBB BM36	ENSG00000153551.13	CMTM7	0.64973	1.76844e-05	0.637548	0.00121286	protein_coding	retained_intron	-0.00177179	NA	NA	NA	NA	Non-Significant	DEG
ENST00000465248.1	MSBB BM36	ENSG00000153551.13	CMTM7	0.64973	1.76844e-05	0.44345	0.512032	protein_coding	protein_coding	-0.0097889	NA	NA	NA	NA	Non-Significant	DEG
ENST00000487007.1	MSBB BM36	ENSG00000153551.13	CMTM7	0.64973	1.76844e-05	0.724204	0.229027	protein_coding	nonsense_mediated_decay	0.00769756	NA	NA	NA	NA	Non-Significant	DEG
ENST00000358821.7	MAYO	ENSG00000150656.14	CNDP1	0.126779	0.507478	0.466709	0.0161442	protein_coding	protein_coding	0.112371	5.27589e-17	1.0353e-16	8.74017e-16	4.14119e-16	DTU	Non-Significant
ENST00000584004.5	MAYO	ENSG00000150656.14	CNDP1	0.126779	0.507478	-0.851854	0.00341406	protein_coding	retained_intron	-0.0993748	5.27589e-17	5.27589e-17	8.74017e-16	2.11036e-16	DTU	Non-Significant
ENST00000427478.6	MSBB BM10	ENSG00000205423.11	CNEP1R1	-0.0643078	0.176263	-0.36489	0.21292	protein_coding	protein_coding	-0.0661633	7.07145e-06	7.07145e-06	3.16755e-05	4.24287e-05	DTU	Non-Significant
ENST00000427478.6	MSBB BM36	ENSG00000205423.11	CNEP1R1	0.0296445	0.554879	-0.448804	0.266598	protein_coding	protein_coding	-0.0870869	7.07844e-05	7.07844e-05	0.000161625	0.000424706	DTU	Non-Significant
ENST00000565556.5	MSBB BM36	ENSG00000205423.11	CNEP1R1	0.0296445	0.554879	0.519996	0.238389	protein_coding	protein_coding	0.0576105	7.07844e-05	0.00480372	0.000161625	0.0288223	DTU	Non-Significant
ENST00000272602.6	MSBB BM36	ENSG00000144191.11	CNGA3	0.507019	0.00185569	0.471527	0.0736804	protein_coding	protein_coding	-0.0457203	NA	NA	NA	NA	Non-Significant	DEG
ENST00000393503.2	MSBB BM36	ENSG00000144191.11	CNGA3	0.507019	0.00185569	0.370379	0.50538	protein_coding	retained_intron	-0.0220982	NA	NA	NA	NA	Non-Significant	DEG
ENST00000393504.5	MSBB BM36	ENSG00000144191.11	CNGA3	0.507019	0.00185569	0.753809	0.648558	protein_coding	protein_coding	0.0175907	NA	NA	NA	NA	Non-Significant	DEG
ENST00000409937.1	MSBB BM36	ENSG00000144191.11	CNGA3	0.507019	0.00185569	0.0667343	0.959566	protein_coding	protein_coding	-0.0175585	NA	NA	NA	NA	Non-Significant	DEG
ENST00000436404.6	MSBB BM36	ENSG00000144191.11	CNGA3	0.507019	0.00185569	2.44597	0.0570069	protein_coding	protein_coding	0.0677871	NA	NA	NA	NA	NA	DEG
ENST00000251102.12	MSBB BM36	ENSG00000070729.13	CNGB1	-0.574228	0.000166771	-0.4131	0.00165956	protein_coding	protein_coding	0.112205	0.00564012	0.00564012	0.00742059	0	DTU	DEG
ENST00000311183.8	MSBB BM36	ENSG00000070729.13	CNGB1	-0.574228	0.000166771	-0.287999	0.579659	protein_coding	protein_coding	0.00326751	NA	NA	NA	NA	Non-Significant	DEG
ENST00000564450.1	MSBB BM36	ENSG00000070729.13	CNGB1	-0.574228	0.000166771	-0.641379	0.0164271	protein_coding	retained_intron	-0.0236055	NA	NA	NA	NA	Non-Significant	DEG
ENST00000564654.1	MSBB BM36	ENSG00000070729.13	CNGB1	-0.574228	0.000166771	-0.748282	0.00203018	protein_coding	protein_coding	-0.08015	0.00564012	0.00564012	0.00742059	0	DTU	DEG
ENST00000565942.1	MSBB BM36	ENSG00000070729.13	CNGB1	-0.574228	0.000166771	-0.904707	0.366719	protein_coding	protein_coding	-0.00490367	NA	NA	NA	NA	Non-Significant	DEG
ENST00000569643.1	MSBB BM36	ENSG00000070729.13	CNGB1	-0.574228	0.000166771	-0.357775	0.762441	protein_coding	retained_intron	-0.00680928	NA	NA	NA	NA	Non-Significant	DEG
ENST00000553660.5	MSBB BM36	ENSG00000100528.11	CNIH1	0.0809095	0.418544	0.872449	0.0170598	protein_coding	protein_coding	0.0575606	1.97268e-05	1.97268e-05	5.09583e-05	9.86338e-05	DTU	Non-Significant
ENST00000272133.3	MSBB BM22	ENSG00000143786.7	CNIH3	-0.136642	0.0131773	-0.449135	0.0172277	protein_coding	protein_coding	-0.0634119	0.00683813	0.00683813	0.0112488	0.0410288	DTU	Non-Significant
ENST00000272133.3	MSBB BM36	ENSG00000143786.7	CNIH3	-0.200066	9.15328e-06	-0.606538	3.73811e-05	protein_coding	protein_coding	-0.0726379	3.33145e-06	3.33145e-06	1.00337e-05	1.99887e-05	DTU	Non-Significant
ENST00000433165.6	MAYO	ENSG00000153721.18	CNKSR3	0.245139	0.06326	0.114386	0.547304	protein_coding	processed_transcript	-0.0515781	1.70867e-13	0.00190464	1.54177e-12	0.00190464	DTU	Non-Significant
ENST00000479339.5	MAYO	ENSG00000153721.18	CNKSR3	0.245139	0.06326	0.736867	0.000215568	protein_coding	protein_coding	0.0854876	1.70867e-13	1.70867e-13	1.54177e-12	1.70867e-13	DTU	Non-Significant
ENST00000424998.3	MSBB BM22	ENSG00000153721.18	CNKSR3	0.398414	0.000374886	0.856584	1	protein_coding	protein_coding	0.0225463	NA	NA	NA	NA	Non-Significant	DEG
ENST00000433165.6	MSBB BM22	ENSG00000153721.18	CNKSR3	0.398414	0.000374886	0.588013	0.256708	protein_coding	processed_transcript	0.0169111	NA	NA	NA	NA	Non-Significant	DEG
ENST00000454664.2	MSBB BM22	ENSG00000153721.18	CNKSR3	0.398414	0.000374886	0.203365	1	protein_coding	processed_transcript	-0.00652103	NA	NA	NA	NA	Non-Significant	DEG
ENST00000479339.5	MSBB BM22	ENSG00000153721.18	CNKSR3	0.398414	0.000374886	0.450332	0.0752926	protein_coding	protein_coding	0.0245531	NA	NA	NA	NA	Non-Significant	DEG
ENST00000607772.5	MSBB BM22	ENSG00000153721.18	CNKSR3	0.398414	0.000374886	0.129719	0.0973409	protein_coding	protein_coding	-0.0574684	NA	NA	NA	NA	NA	DEG
ENST00000424998.3	MSBB BM36	ENSG00000153721.18	CNKSR3	0.571032	1.42524e-08	-0.0759837	0.957346	protein_coding	protein_coding	-0.0226042	NA	NA	NA	NA	Non-Significant	DEG
ENST00000433165.6	MSBB BM36	ENSG00000153721.18	CNKSR3	0.571032	1.42524e-08	2.02477	0.00215363	protein_coding	processed_transcript	0.0991955	6.67904e-06	6.67904e-06	1.89014e-05	1.33581e-05	DTU	DEG
ENST00000454664.2	MSBB BM36	ENSG00000153721.18	CNKSR3	0.571032	1.42524e-08	0.381003	0.420106	protein_coding	processed_transcript	0.00054718	6.67904e-06	0.349695	1.89014e-05	0.69939	Non-Significant	DEG
ENST00000479339.5	MSBB BM36	ENSG00000153721.18	CNKSR3	0.571032	1.42524e-08	0.870486	0.0250738	protein_coding	protein_coding	0.0391291	6.67904e-06	0.425653	1.89014e-05	0.69939	Non-Significant	DEG
ENST00000607772.5	MSBB BM36	ENSG00000153721.18	CNKSR3	0.571032	1.42524e-08	0.141544	0.0152709	protein_coding	protein_coding	-0.116258	6.67904e-06	0.00981725	1.89014e-05	0.0196345	DTU	DEG
ENST00000252456.6	MAYO	ENSG00000130176.7	CNN1	0.0876293	0.30973	0.25541	0.11191	protein_coding	protein_coding	0.061318	0.0175596	0.0240788	0.0182367	0.0240788	DTU	Non-Significant
ENST00000588468.1	MAYO	ENSG00000130176.7	CNN1	0.0876293	0.30973	-0.12858	0.372202	protein_coding	processed_transcript	-0.0545039	0.0175596	0.0175596	0.0182367	0.0175596	DTU	Non-Significant
ENST00000263097.8	MAYO	ENSG00000064666.14	CNN2	0.0788648	0.666334	0.350907	0.154989	protein_coding	protein_coding	0.0832299	0.000382276	0.000382276	0.000497774	0	DTU	Non-Significant
ENST00000564572.1	MAYO	ENSG00000064666.14	CNN2	0.0788648	0.666334	-0.367072	0.00445647	protein_coding	retained_intron	-0.089143	0.000382276	0.000382276	0.000497774	0	DTU	Non-Significant
ENST00000370206.8	MAYO	ENSG00000117519.15	CNN3	0.443047	3.45071e-05	0.701251	9.67973e-06	protein_coding	protein_coding	0.121956	5.96456e-13	5.96456e-13	4.58607e-12	1.19291e-12	DTU	DEG
ENST00000394202.8	MAYO	ENSG00000117519.15	CNN3	0.443047	3.45071e-05	-1.58245	1.25326e-05	protein_coding	protein_coding	-0.0218179	5.96456e-13	0.468863	4.58607e-12	0.468863	Non-Significant	DEG
ENST00000461018.5	MAYO	ENSG00000117519.15	CNN3	0.443047	3.45071e-05	0.781	0.000104601	protein_coding	processed_transcript	0.00606879	5.96456e-13	0.0166798	4.58607e-12	0.0333597	Non-Significant	DEG
ENST00000474409.1	MAYO	ENSG00000117519.15	CNN3	0.443047	3.45071e-05	0.296296	0.106519	protein_coding	processed_transcript	-0.000876235	NA	NA	NA	NA	Non-Significant	DEG
ENST00000487539.1	MAYO	ENSG00000117519.15	CNN3	0.443047	3.45071e-05	0.830745	0.00195449	protein_coding	processed_transcript	0.0024753	NA	NA	NA	NA	Non-Significant	DEG
ENST00000545882.5	MAYO	ENSG00000117519.15	CNN3	0.443047	3.45071e-05	0.0667267	0.75258	protein_coding	protein_coding	-0.107811	5.96456e-13	5.21562e-08	4.58607e-12	1.04312e-07	DTU	DEG
ENST00000370206.8	MSBB BM36	ENSG00000117519.15	CNN3	0.502107	1.02565e-07	0.194904	0.314335	protein_coding	protein_coding	-0.0652643	0.0115197	0.0115197	0.0137346	0.046079	DTU	DEG
ENST00000394202.8	MSBB BM36	ENSG00000117519.15	CNN3	0.502107	1.02565e-07	0.413319	0.493026	protein_coding	protein_coding	0.0008906	0.0115197	0.680483	0.0137346	1	Non-Significant	DEG
ENST00000415017.1	MSBB BM36	ENSG00000117519.15	CNN3	0.502107	1.02565e-07	0.484093	0.855096	protein_coding	protein_coding	0.00225512	NA	NA	NA	NA	Non-Significant	DEG
ENST00000461018.5	MSBB BM36	ENSG00000117519.15	CNN3	0.502107	1.02565e-07	0.442447	0.0773312	protein_coding	processed_transcript	-0.00635264	0.0115197	0.305533	0.0137346	1	Non-Significant	DEG
ENST00000474409.1	MSBB BM36	ENSG00000117519.15	CNN3	0.502107	1.02565e-07	0.438863	0.00410711	protein_coding	processed_transcript	-0.00126669	0.0115197	1	0.0137346	1	Non-Significant	DEG
ENST00000487539.1	MSBB BM36	ENSG00000117519.15	CNN3	0.502107	1.02565e-07	0.514586	0.0227604	protein_coding	processed_transcript	-0.000577077	0.0115197	1	0.0137346	1	Non-Significant	DEG
ENST00000545882.5	MSBB BM36	ENSG00000117519.15	CNN3	0.502107	1.02565e-07	0.927231	0.000972241	protein_coding	protein_coding	0.0703122	0.0115197	0.0134647	0.0137346	0.0538589	Non-Significant	DEG
ENST00000401596.1	MSBB BM36	ENSG00000218868.1	CNN3P1	-0.388338	0.00876268	-0.393738	0.0161293	processed_pseudogene	processed_pseudogene	0	NA	NA	NA	NA	Non-Significant	DEG
ENST00000433628.2	MSBB BM44	ENSG00000148842.17	CNNM2	0.0458339	0.35816	-0.431757	0.349098	protein_coding	protein_coding	-0.0617981	0.00065594	0.00065594	0.00173457	0.00131188	DTU	Non-Significant
ENST00000317147.9	MAYO	ENSG00000125107.17	CNOT1	0.0430002	0.437939	0.445016	1.91779e-05	protein_coding	protein_coding	0.0587245	6.63141e-08	6.63141e-08	1.75352e-07	1.98942e-07	DTU	Non-Significant
ENST00000563130.5	MAYO	ENSG00000125107.17	CNOT1	0.0430002	0.437939	-0.458471	0.00349332	protein_coding	retained_intron	-0.0566681	6.63141e-08	5.4845e-06	1.75352e-07	1.64535e-05	DTU	Non-Significant
ENST00000615034.1	MAYO	ENSG00000277114.4	CNOT3	-1.00049	0.000536615	-0.69511	0.280249	protein_coding	retained_intron	-0.0440996	NA	NA	NA	NA	Non-Significant	DEG
ENST00000616102.4	MAYO	ENSG00000277114.4	CNOT3	-1.00049	0.000536615	0.287769	0.758172	protein_coding	protein_coding	0.0214967	NA	NA	NA	NA	Non-Significant	DEG
ENST00000617371.1	MAYO	ENSG00000277114.4	CNOT3	-1.00049	0.000536615	-0.888912	0.0239879	protein_coding	retained_intron	-0.016477	NA	NA	NA	NA	Non-Significant	DEG
ENST00000617936.4	MAYO	ENSG00000277114.4	CNOT3	-1.00049	0.000536615	-0.250175	0.780417	protein_coding	retained_intron	0.059141	NA	NA	NA	NA	NA	DEG
ENST00000618130.1	MAYO	ENSG00000277114.4	CNOT3	-1.00049	0.000536615	-0.0778601	0.96674	protein_coding	retained_intron	0.0199876	NA	NA	NA	NA	Non-Significant	DEG
ENST00000618405.4	MAYO	ENSG00000277114.4	CNOT3	-1.00049	0.000536615	0.519969	0.0485385	protein_coding	protein_coding	0.0796728	NA	NA	NA	NA	NA	DEG
ENST00000619316.4	MAYO	ENSG00000277114.4	CNOT3	-1.00049	0.000536615	-4.37807	0.00013177	protein_coding	protein_coding	-0.144323	NA	NA	NA	NA	NA	DEG
ENST00000620060.1	MAYO	ENSG00000277114.4	CNOT3	-1.00049	0.000536615	0.58944	1	protein_coding	protein_coding	0.00904078	NA	NA	NA	NA	Non-Significant	DEG
ENST00000622080.4	MAYO	ENSG00000277114.4	CNOT3	-1.00049	0.000536615	-0.275813	0.862635	protein_coding	protein_coding	0.0155559	NA	NA	NA	NA	Non-Significant	DEG
ENST00000356162.5	MAYO	ENSG00000080802.18	CNOT4	0.100323	0.000391552	-0.471047	0.056372	protein_coding	protein_coding	-0.0937181	0.000576789	0.000576789	0.000730497	0.00230716	DTU	Non-Significant
ENST00000285896.10	MAYO	ENSG00000155508.13	CNOT8	0.260538	2.98527e-07	0.135719	0.0266925	protein_coding	protein_coding	-0.0672415	2.00954e-12	1.84542e-08	1.38039e-11	1.84542e-08	DTU	Non-Significant
ENST00000542068.5	MAYO	ENSG00000144580.13	CNOT9	-0.0695958	0.0245054	0.185055	0.450054	protein_coding	protein_coding	0.0538876	1.28333e-10	1.28333e-10	5.84764e-10	5.13332e-10	DTU	Non-Significant
ENST00000393892.7	MSBB BM36	ENSG00000173786.16	CNP	0.175034	0.237112	0.372838	0.0185545	protein_coding	protein_coding	0.0528884	0.000230862	0.000230862	0.000462534	0.000923449	DTU	Non-Significant
ENST00000548013.5	MSBB BM36	ENSG00000257727.5	CNPY2	-0.121854	0.00134668	-0.488529	0.000824363	protein_coding	retained_intron	-0.0591811	5.44472e-05	5.44472e-05	0.000127625	0.00038113	DTU	Non-Significant
ENST00000362094.5	MSBB BM36	ENSG00000118432.12	CNR1	-0.531606	6.07083e-05	-0.209735	1	protein_coding	protein_coding	0.000334384	NA	NA	NA	NA	Non-Significant	DEG
ENST00000369499.2	MSBB BM36	ENSG00000118432.12	CNR1	-0.531606	6.07083e-05	-0.602704	0.062408	protein_coding	protein_coding	-0.0514122	0.0155069	0.0155069	0.0176988	0.0465208	DTU	DEG
ENST00000369501.2	MSBB BM36	ENSG00000118432.12	CNR1	-0.531606	6.07083e-05	-0.467264	0.0173333	protein_coding	protein_coding	0.0256282	0.0155069	1	0.0176988	1	Non-Significant	DEG
ENST00000428600.2	MSBB BM36	ENSG00000118432.12	CNR1	-0.531606	6.07083e-05	-0.723211	0.00327415	protein_coding	protein_coding	-0.00851683	0.0155069	0.148299	0.0176988	0.444898	Non-Significant	DEG
ENST00000468898.1	MSBB BM36	ENSG00000118432.12	CNR1	-0.531606	6.07083e-05	2.11373	0.314129	protein_coding	protein_coding	0.00916819	NA	NA	NA	NA	Non-Significant	DEG
ENST00000549890.1	MSBB BM36	ENSG00000118432.12	CNR1	-0.531606	6.07083e-05	-0.210084	0.70184	protein_coding	protein_coding	0.0188826	0.0155069	1	0.0176988	1	Non-Significant	DEG
ENST00000551417.1	MSBB BM36	ENSG00000118432.12	CNR1	-0.531606	6.07083e-05	-0.592358	0.000192306	protein_coding	protein_coding	0.00591045	0.0155069	1	0.0176988	1	Non-Significant	DEG
ENST00000263655.3	MSBB BM10	ENSG00000119865.8	CNRIP1	-0.064625	0.447635	-0.194422	0.209187	protein_coding	protein_coding	-0.059941	3.81807e-05	0.00366263	0.000135303	0.00732526	DTU	Non-Significant
ENST00000481714.1	MSBB BM10	ENSG00000119865.8	CNRIP1	-0.064625	0.447635	0.256625	0.307039	protein_coding	processed_transcript	0.0534758	3.81807e-05	3.81807e-05	0.000135303	7.63615e-05	DTU	Non-Significant
ENST00000361987.5	ROSMAP	ENSG00000242689.2	CNTF	0.383848	2.68061e-05	0.374282	0.000266184	protein_coding	protein_coding	0	NA	NA	NA	NA	Non-Significant	DEG
ENST00000610543.4	MSBB BM10	ENSG00000122756.14	CNTFR	0.282645	0.192716	0.578766	0.244875	protein_coding	protein_coding	0.108729	0.0188216	0.0188216	0.0218025	0.0188216	DTU	Non-Significant
ENST00000610543.4	MSBB BM22	ENSG00000122756.14	CNTFR	0.128612	0.599908	0.269756	0.701063	protein_coding	protein_coding	0.0991032	0.00255225	0.00255225	0.00524336	0.0051045	DTU	Non-Significant
ENST00000551295.6	MSBB BM36	ENSG00000018236.14	CNTN1	-0.191505	0.0262138	-0.549975	0.00331929	protein_coding	protein_coding	-0.0835959	1.32551e-07	1.32551e-07	5.74802e-07	1.06041e-06	DTU	Non-Significant
ENST00000331830.6	MSBB BM36	ENSG00000184144.11	CNTN2	0.391978	0.000755015	0.331744	0.0421996	protein_coding	protein_coding	-0.00233693	NA	NA	NA	NA	Non-Significant	DEG
ENST00000481872.6	MSBB BM36	ENSG00000184144.11	CNTN2	0.391978	0.000755015	0.774645	0.546301	protein_coding	retained_intron	8.6416e-05	NA	NA	NA	NA	Non-Significant	DEG
ENST00000525433.2	MSBB BM36	ENSG00000184144.11	CNTN2	0.391978	0.000755015	0.524555	0.304293	protein_coding	retained_intron	-0.000153047	NA	NA	NA	NA	Non-Significant	DEG
ENST00000527340.1	MSBB BM36	ENSG00000184144.11	CNTN2	0.391978	0.000755015	-0.90831	0.290474	protein_coding	retained_intron	-0.0248029	NA	NA	NA	NA	Non-Significant	DEG
ENST00000530117.5	MSBB BM36	ENSG00000184144.11	CNTN2	0.391978	0.000755015	0.860092	0.0999407	protein_coding	retained_intron	0.00142204	NA	NA	NA	NA	Non-Significant	DEG
ENST00000530594.2	MSBB BM36	ENSG00000184144.11	CNTN2	0.391978	0.000755015	0.74721	0.000421484	protein_coding	retained_intron	0.0070701	NA	NA	NA	NA	Non-Significant	DEG
ENST00000532366.2	MSBB BM36	ENSG00000184144.11	CNTN2	0.391978	0.000755015	1.09758	0.0326764	protein_coding	nonsense_mediated_decay	0.00916637	NA	NA	NA	NA	Non-Significant	DEG
ENST00000636312.2	MSBB BM36	ENSG00000184144.11	CNTN2	0.391978	0.000755015	0.678099	6.26579e-05	protein_coding	protein_coding	0.0268391	NA	NA	NA	NA	Non-Significant	DEG
ENST00000636641.2	MSBB BM36	ENSG00000184144.11	CNTN2	0.391978	0.000755015	0.644056	0.546332	protein_coding	processed_transcript	0.00157068	NA	NA	NA	NA	Non-Significant	DEG
ENST00000636809.2	MSBB BM36	ENSG00000184144.11	CNTN2	0.391978	0.000755015	0.484135	0.19006	protein_coding	retained_intron	-0.000985355	NA	NA	NA	NA	Non-Significant	DEG
ENST00000638050.2	MSBB BM36	ENSG00000184144.11	CNTN2	0.391978	0.000755015	0.95419	1	protein_coding	retained_intron	0.000272392	NA	NA	NA	NA	Non-Significant	DEG
ENST00000638378.1	MSBB BM36	ENSG00000184144.11	CNTN2	0.391978	0.000755015	-0.162685	0.954928	protein_coding	protein_coding	-0.00245211	NA	NA	NA	NA	Non-Significant	DEG
ENST00000638449.1	MSBB BM36	ENSG00000184144.11	CNTN2	0.391978	0.000755015	1.13221	1	protein_coding	retained_intron	-3.03669e-05	NA	NA	NA	NA	Non-Significant	DEG
ENST00000638577.1	MSBB BM36	ENSG00000184144.11	CNTN2	0.391978	0.000755015	0.28296	0.87254	protein_coding	protein_coding	-0.00138334	NA	NA	NA	NA	Non-Significant	DEG
ENST00000638715.1	MSBB BM36	ENSG00000184144.11	CNTN2	0.391978	0.000755015	0.680274	0.0720132	protein_coding	retained_intron	0.000204745	NA	NA	NA	NA	Non-Significant	DEG
ENST00000638928.1	MSBB BM36	ENSG00000184144.11	CNTN2	0.391978	0.000755015	0.256767	0.0857714	protein_coding	retained_intron	-0.00857517	NA	NA	NA	NA	Non-Significant	DEG
ENST00000638980.1	MSBB BM36	ENSG00000184144.11	CNTN2	0.391978	0.000755015	0.138037	0.383524	protein_coding	retained_intron	-0.0131236	NA	NA	NA	NA	Non-Significant	DEG
ENST00000639015.1	MSBB BM36	ENSG00000184144.11	CNTN2	0.391978	0.000755015	0.882924	0.000221583	protein_coding	retained_intron	0.00308025	NA	NA	NA	NA	Non-Significant	DEG
ENST00000639023.1	MSBB BM36	ENSG00000184144.11	CNTN2	0.391978	0.000755015	2.02634	0.571098	protein_coding	retained_intron	-0.000250152	NA	NA	NA	NA	Non-Significant	DEG
ENST00000639122.1	MSBB BM36	ENSG00000184144.11	CNTN2	0.391978	0.000755015	0.853024	0.447029	protein_coding	nonsense_mediated_decay	0.000663205	NA	NA	NA	NA	Non-Significant	DEG
ENST00000639156.1	MSBB BM36	ENSG00000184144.11	CNTN2	0.391978	0.000755015	0.618189	0.000824363	protein_coding	retained_intron	0.00208478	NA	NA	NA	NA	Non-Significant	DEG
ENST00000639302.1	MSBB BM36	ENSG00000184144.11	CNTN2	0.391978	0.000755015	0.69522	0.718912	protein_coding	nonsense_mediated_decay	0.00127559	NA	NA	NA	NA	Non-Significant	DEG
ENST00000639354.1	MSBB BM36	ENSG00000184144.11	CNTN2	0.391978	0.000755015	0.391619	0.000430511	protein_coding	retained_intron	0.00225937	NA	NA	NA	NA	Non-Significant	DEG
ENST00000639503.1	MSBB BM36	ENSG00000184144.11	CNTN2	0.391978	0.000755015	0.642155	0.000367966	protein_coding	retained_intron	0.00179865	NA	NA	NA	NA	Non-Significant	DEG
ENST00000639788.1	MSBB BM36	ENSG00000184144.11	CNTN2	0.391978	0.000755015	0.461623	0.70913	protein_coding	retained_intron	0.00192697	NA	NA	NA	NA	Non-Significant	DEG
ENST00000639831.1	MSBB BM36	ENSG00000184144.11	CNTN2	0.391978	0.000755015	0.21894	0.388654	protein_coding	retained_intron	3.84021e-05	NA	NA	NA	NA	Non-Significant	DEG
ENST00000639843.1	MSBB BM36	ENSG00000184144.11	CNTN2	0.391978	0.000755015	0.597299	0.471239	protein_coding	nonsense_mediated_decay	0.000242632	NA	NA	NA	NA	Non-Significant	DEG
ENST00000639971.1	MSBB BM36	ENSG00000184144.11	CNTN2	0.391978	0.000755015	-0.12412	0.941161	protein_coding	nonsense_mediated_decay	-0.00267327	NA	NA	NA	NA	Non-Significant	DEG
ENST00000640227.1	MSBB BM36	ENSG00000184144.11	CNTN2	0.391978	0.000755015	0.453142	0.00985751	protein_coding	retained_intron	0.000972665	NA	NA	NA	NA	Non-Significant	DEG
ENST00000640326.1	MSBB BM36	ENSG00000184144.11	CNTN2	0.391978	0.000755015	0.793386	0.506836	protein_coding	nonsense_mediated_decay	0.00202697	NA	NA	NA	NA	Non-Significant	DEG
ENST00000640352.1	MSBB BM36	ENSG00000184144.11	CNTN2	0.391978	0.000755015	0.201246	0.759523	protein_coding	nonsense_mediated_decay	-0.0029785	NA	NA	NA	NA	Non-Significant	DEG
ENST00000640428.1	MSBB BM36	ENSG00000184144.11	CNTN2	0.391978	0.000755015	-1.67315	1	protein_coding	protein_coding	-0.000833369	NA	NA	NA	NA	Non-Significant	DEG
ENST00000640714.1	MSBB BM36	ENSG00000184144.11	CNTN2	0.391978	0.000755015	0.313689	0.666143	protein_coding	retained_intron	-0.00242694	NA	NA	NA	NA	Non-Significant	DEG
ENST00000350110.2	MSBB BM36	ENSG00000134115.12	CNTN6	-0.437687	0.000971071	-0.643692	0.0432171	protein_coding	protein_coding	-0.0393287	NA	NA	NA	NA	Non-Significant	DEG
ENST00000394261.2	MSBB BM36	ENSG00000134115.12	CNTN6	-0.437687	0.000971071	-0.272227	0.152207	protein_coding	nonsense_mediated_decay	0.0343888	NA	NA	NA	NA	Non-Significant	DEG
ENST00000397479.6	MSBB BM36	ENSG00000134115.12	CNTN6	-0.437687	0.000971071	0.26875	0.824185	protein_coding	nonsense_mediated_decay	0.0294536	NA	NA	NA	NA	Non-Significant	DEG
ENST00000413210.1	MSBB BM36	ENSG00000134115.12	CNTN6	-0.437687	0.000971071	-0.796522	0.0688484	protein_coding	nonsense_mediated_decay	-0.00336616	NA	NA	NA	NA	Non-Significant	DEG
ENST00000446702.6	MSBB BM36	ENSG00000134115.12	CNTN6	-0.437687	0.000971071	-0.444275	0.170169	protein_coding	protein_coding	-0.00785884	NA	NA	NA	NA	Non-Significant	DEG
ENST00000485257.1	MSBB BM36	ENSG00000134115.12	CNTN6	-0.437687	0.000971071	-0.600946	0.053353	protein_coding	retained_intron	-0.0133049	NA	NA	NA	NA	Non-Significant	DEG
ENST00000637105.1	MSBB BM44	ENSG00000174469.21	CNTNAP2	-0.122631	0.219473	-0.0337049	1	protein_coding	processed_transcript	0.0516378	0.00113545	0.00113545	0.002545	0.0124899	DTU	Non-Significant
ENST00000613345.2	MAYO	ENSG00000278728.2	CNTNAP2	-0.155167	0.367022	-0.755783	0.035876	protein_coding	protein_coding	-0.137707	0.000121514	0.000121514	0.000170967	0	DTU	Non-Significant
ENST00000627772.2	MAYO	ENSG00000174469.21	CNTNAP2	0.0585998	0.764686	1.15736	0.00461503	protein_coding	processed_transcript	0.0840018	1.81357e-05	1.81357e-05	2.95637e-05	5.44071e-05	DTU	Non-Significant
ENST00000633607.1	MAYO	ENSG00000278728.2	CNTNAP2	-0.155167	0.367022	0.204392	0.350472	protein_coding	protein_coding	0.137192	0.000121514	0.000121514	0.000170967	0	DTU	Non-Significant
ENST00000619533.1	MAYO	ENSG00000152910.18	CNTNAP4	-0.236276	0.0591461	-0.53523	0.000155807	protein_coding	retained_intron	-0.071035	0.00102455	0.00102455	0.00124417	0	DTU	Non-Significant
ENST00000431078.1	MSBB BM10	ENSG00000155052.14	CNTNAP5	-0.0215291	0.78903	-0.139012	0.175848	protein_coding	protein_coding	-0.051245	0.0410993	0.0410993	0.0420406	0.0410993	DTU	Non-Significant
ENST00000423939.2	MSBB BM36	ENSG00000155052.14	CNTNAP5	-0.397788	2.80397e-07	-0.260273	0.291302	protein_coding	processed_transcript	0.0123604	NA	NA	NA	NA	Non-Significant	DEG
ENST00000431078.1	MSBB BM36	ENSG00000155052.14	CNTNAP5	-0.397788	2.80397e-07	-0.502189	5.62207e-06	protein_coding	protein_coding	-0.0355267	NA	NA	NA	NA	Non-Significant	DEG
ENST00000470921.1	MSBB BM36	ENSG00000155052.14	CNTNAP5	-0.397788	2.80397e-07	-0.260317	0.102797	protein_coding	retained_intron	0.0231569	NA	NA	NA	NA	Non-Significant	DEG
ENST00000223336.10	MSBB BM44	ENSG00000106603.18	COA1	-0.0781622	0.141116	-0.529123	0.338555	protein_coding	protein_coding	-0.0542347	5.56329e-08	5.56329e-08	1.01077e-06	6.67595e-07	DTU	Non-Significant
ENST00000366615.8	MSBB BM36	ENSG00000168275.14	COA6	-0.25503	0.0168207	-0.593786	0.132361	protein_coding	protein_coding	-0.11004	4.3895e-06	4.3895e-06	1.29187e-05	8.779e-06	DTU	Non-Significant
ENST00000393818.2	MSBB BM10	ENSG00000068120.14	COASY	0.0399862	0.486862	0.572377	0.087817	protein_coding	protein_coding	0.0537546	0.0023363	0.00699546	0.00382911	0.0279818	DTU	Non-Significant
ENST00000591583.1	MSBB BM10	ENSG00000068120.14	COASY	0.0399862	0.486862	-0.302533	0.178726	protein_coding	retained_intron	-0.0560807	0.0023363	0.0023363	0.00382911	0.0093452	DTU	Non-Significant
ENST00000393818.2	MAYO	ENSG00000068120.14	COASY	-0.04842	0.516455	0.264355	0.00235134	protein_coding	protein_coding	0.06345	2.69932e-05	0.000297278	4.28911e-05	0.000891835	DTU	Non-Significant
ENST00000591583.1	MAYO	ENSG00000068120.14	COASY	-0.04842	0.516455	-1.1469	1.81603e-06	protein_coding	retained_intron	-0.0825194	2.69932e-05	2.69932e-05	4.28911e-05	8.09797e-05	DTU	Non-Significant
ENST00000342193.8	MAYO	ENSG00000082438.15	COBLL1	0.419689	0.000141035	0.261104	0.173373	protein_coding	protein_coding	-0.028286	NA	NA	NA	NA	Non-Significant	DEG
ENST00000375458.6	MAYO	ENSG00000082438.15	COBLL1	0.419689	0.000141035	0.166258	0.485269	protein_coding	protein_coding	-0.0366027	NA	NA	NA	NA	Non-Significant	DEG
ENST00000392717.6	MAYO	ENSG00000082438.15	COBLL1	0.419689	0.000141035	-0.12765	0.919923	protein_coding	protein_coding	-0.00765285	NA	NA	NA	NA	Non-Significant	DEG
ENST00000409184.7	MAYO	ENSG00000082438.15	COBLL1	0.419689	0.000141035	0.564011	0.00186534	protein_coding	protein_coding	0.0722493	NA	NA	NA	NA	NA	DEG
ENST00000414843.5	MAYO	ENSG00000082438.15	COBLL1	0.419689	0.000141035	0.200202	1	protein_coding	protein_coding	0.000773265	NA	NA	NA	NA	Non-Significant	DEG
ENST00000434366.5	MAYO	ENSG00000082438.15	COBLL1	0.419689	0.000141035	0.459969	1	protein_coding	processed_transcript	0.00131485	NA	NA	NA	NA	Non-Significant	DEG
ENST00000439313.5	MAYO	ENSG00000082438.15	COBLL1	0.419689	0.000141035	0.477129	1	protein_coding	protein_coding	0.000708724	NA	NA	NA	NA	Non-Significant	DEG
ENST00000444537.5	MAYO	ENSG00000082438.15	COBLL1	0.419689	0.000141035	1.13519	0.00265477	protein_coding	protein_coding	0.0113541	NA	NA	NA	NA	Non-Significant	DEG
ENST00000445474.2	MAYO	ENSG00000082438.15	COBLL1	0.419689	0.000141035	0.123785	1	protein_coding	protein_coding	0.00122283	NA	NA	NA	NA	Non-Significant	DEG
ENST00000452626.5	MAYO	ENSG00000082438.15	COBLL1	0.419689	0.000141035	0.690035	1	protein_coding	protein_coding	0.00159331	NA	NA	NA	NA	Non-Significant	DEG
ENST00000456171.5	MAYO	ENSG00000082438.15	COBLL1	0.419689	0.000141035	0.171346	0.70995	protein_coding	nonsense_mediated_decay	-0.00150569	NA	NA	NA	NA	Non-Significant	DEG
ENST00000456693.5	MAYO	ENSG00000082438.15	COBLL1	0.419689	0.000141035	0.114647	1	protein_coding	protein_coding	-0.000814228	NA	NA	NA	NA	Non-Significant	DEG
ENST00000460238.1	MAYO	ENSG00000082438.15	COBLL1	0.419689	0.000141035	0.0952336	0.852922	protein_coding	retained_intron	-0.00351107	NA	NA	NA	NA	Non-Significant	DEG
ENST00000474975.1	MAYO	ENSG00000082438.15	COBLL1	0.419689	0.000141035	0.749175	0.0294658	protein_coding	retained_intron	0.00397398	NA	NA	NA	NA	Non-Significant	DEG
ENST00000480873.1	MAYO	ENSG00000082438.15	COBLL1	0.419689	0.000141035	0.0344671	1	protein_coding	retained_intron	-0.00100941	NA	NA	NA	NA	Non-Significant	DEG
ENST00000483743.5	MAYO	ENSG00000082438.15	COBLL1	0.419689	0.000141035	-0.466598	1	protein_coding	retained_intron	-0.00453637	NA	NA	NA	NA	Non-Significant	DEG
ENST00000489955.1	MAYO	ENSG00000082438.15	COBLL1	0.419689	0.000141035	0.293458	0.464811	protein_coding	retained_intron	-0.000232301	NA	NA	NA	NA	Non-Significant	DEG
ENST00000491126.6	MAYO	ENSG00000082438.15	COBLL1	0.419689	0.000141035	0.165016	1	protein_coding	processed_transcript	0.00117561	NA	NA	NA	NA	Non-Significant	DEG
ENST00000493713.1	MAYO	ENSG00000082438.15	COBLL1	0.419689	0.000141035	0.358403	1	protein_coding	processed_transcript	0.000383396	NA	NA	NA	NA	Non-Significant	DEG
ENST00000493868.5	MAYO	ENSG00000082438.15	COBLL1	0.419689	0.000141035	0.0377658	0.876428	protein_coding	retained_intron	-0.0165077	NA	NA	NA	NA	Non-Significant	DEG
ENST00000493921.1	MAYO	ENSG00000082438.15	COBLL1	0.419689	0.000141035	0.257805	0.513773	protein_coding	processed_transcript	-0.00646432	NA	NA	NA	NA	Non-Significant	DEG
ENST00000495084.1	MAYO	ENSG00000082438.15	COBLL1	0.419689	0.000141035	0.538836	0.0389903	protein_coding	processed_transcript	0.000221169	NA	NA	NA	NA	Non-Significant	DEG
ENST00000496396.1	MAYO	ENSG00000082438.15	COBLL1	0.419689	0.000141035	0.981982	0.00763466	protein_coding	retained_intron	0.00475597	NA	NA	NA	NA	Non-Significant	DEG
ENST00000629362.2	MAYO	ENSG00000082438.15	COBLL1	0.419689	0.000141035	0.903205	0.340778	protein_coding	protein_coding	0.00739731	NA	NA	NA	NA	Non-Significant	DEG
ENST00000409184.7	MSBB BM36	ENSG00000082438.15	COBLL1	0.180961	0.0933123	1.50982	0.106821	protein_coding	protein_coding	0.0502713	0.000134086	0.000134086	0.000284208	0.00160904	DTU	Non-Significant
ENST00000556908.5	MSBB BM36	ENSG00000100473.16	COCH	-0.0947704	0.585791	0.843156	0.213987	protein_coding	protein_coding	0.073627	0.00137971	0.00137971	0.00216634	0.00689857	DTU	Non-Significant
ENST00000299886.8	MSBB BM36	ENSG00000166685.11	COG1	-0.19822	0.000933971	-0.445655	0.0230333	protein_coding	protein_coding	-0.0586064	0.00025	0.00025	0.000497793	0.0015	DTU	Non-Significant
ENST00000577844.1	MSBB BM36	ENSG00000166685.11	COG1	-0.19822	0.000933971	0.151252	0.0951472	protein_coding	retained_intron	0.0587794	0.00025	0.00643987	0.000497793	0.0386392	DTU	Non-Significant
ENST00000323786.9	MAYO	ENSG00000103051.18	COG4	-0.062833	0.199723	0.182784	0.00255335	protein_coding	protein_coding	0.100271	0.000154187	0.000154187	0.000213589	0.000154187	DTU	Non-Significant
ENST00000526700.5	MAYO	ENSG00000103051.18	COG4	-0.062833	0.199723	-1.74279	1.38644e-08	protein_coding	retained_intron	-0.0781879	0.000154187	0.000271184	0.000213589	0.000271184	DTU	Non-Significant
ENST00000640820.1	MAYO	ENSG00000284369.1	COG5	-0.00881448	0.98034	-0.115708	0.892011	protein_coding	protein_coding	-0.05127	0.000979513	0.000979513	0.00119307	0	DTU	Non-Significant
ENST00000427239.5	MSBB BM36	ENSG00000060718.21	COL11A1	-0.0937843	0.362177	1.31628	0.140454	protein_coding	protein_coding	0.0522529	0.000283318	0.000283318	0.000558032	0.00226654	DTU	Non-Significant
ENST00000383219.6	MAYO	ENSG00000206290.10	COL11A2	-0.954552	0.00224658	-1.04543	1	protein_coding	protein_coding	0.000328487	NA	NA	NA	NA	Non-Significant	DEG
ENST00000433947.5	MAYO	ENSG00000206290.10	COL11A2	-0.954552	0.00224658	-0.769881	0.00201875	protein_coding	protein_coding	0.081297	NA	NA	NA	NA	NA	DEG
ENST00000434780.1	MAYO	ENSG00000232541.10	COL11A2	-0.784013	0.000410247	-0.296185	0.388085	protein_coding	protein_coding	0.100839	NA	NA	NA	NA	NA	DEG
ENST00000443138.5	MAYO	ENSG00000232541.10	COL11A2	-0.784013	0.000410247	-0.92008	0.175753	protein_coding	protein_coding	-0.12049	NA	NA	NA	NA	NA	DEG
ENST00000486982.1	MAYO	ENSG00000232541.10	COL11A2	-0.784013	0.000410247	-0.769881	0.00201875	protein_coding	processed_transcript	0.0196603	NA	NA	NA	NA	Non-Significant	DEG
ENST00000549491.1	MAYO	ENSG00000206290.10	COL11A2	-0.954552	0.00224658	-0.0962999	0.9763	protein_coding	protein_coding	0.00829138	NA	NA	NA	NA	Non-Significant	DEG
ENST00000549836.5	MAYO	ENSG00000206290.10	COL11A2	-0.954552	0.00224658	-1.24147	0.320526	protein_coding	protein_coding	-0.089918	NA	NA	NA	NA	NA	DEG
ENST00000322507.12	MSBB BM36	ENSG00000111799.20	COL12A1	-0.539474	1.60773e-06	-0.644978	0.0658174	protein_coding	protein_coding	0.00151763	NA	NA	NA	NA	Non-Significant	DEG
ENST00000345356.10	MSBB BM36	ENSG00000111799.20	COL12A1	-0.539474	1.60773e-06	-0.820849	0.00767592	protein_coding	protein_coding	-0.00978234	NA	NA	NA	NA	Non-Significant	DEG
ENST00000416123.6	MSBB BM36	ENSG00000111799.20	COL12A1	-0.539474	1.60773e-06	-1.21021	0.0134833	protein_coding	protein_coding	-0.0428345	NA	NA	NA	NA	Non-Significant	DEG
ENST00000419671.1	MSBB BM36	ENSG00000111799.20	COL12A1	-0.539474	1.60773e-06	-0.501658	0.436051	protein_coding	protein_coding	0.00368881	NA	NA	NA	NA	Non-Significant	DEG
ENST00000425443.6	MSBB BM36	ENSG00000111799.20	COL12A1	-0.539474	1.60773e-06	2.98317	0.025878	protein_coding	protein_coding	0.0200837	NA	NA	NA	NA	Non-Significant	DEG
ENST00000474564.1	MSBB BM36	ENSG00000111799.20	COL12A1	-0.539474	1.60773e-06	-0.672475	0.0758679	protein_coding	retained_intron	-0.0267124	NA	NA	NA	NA	Non-Significant	DEG
ENST00000483888.6	MSBB BM36	ENSG00000111799.20	COL12A1	-0.539474	1.60773e-06	-0.451767	0.344606	protein_coding	protein_coding	0.001033	NA	NA	NA	NA	Non-Significant	DEG
ENST00000486533.1	MSBB BM36	ENSG00000111799.20	COL12A1	-0.539474	1.60773e-06	-0.675212	0.00916758	protein_coding	retained_intron	-0.034029	NA	NA	NA	NA	Non-Significant	DEG
ENST00000493109.2	MSBB BM36	ENSG00000111799.20	COL12A1	-0.539474	1.60773e-06	-0.255653	1	protein_coding	protein_coding	0.0101546	NA	NA	NA	NA	Non-Significant	DEG
ENST00000511023.1	MSBB BM36	ENSG00000111799.20	COL12A1	-0.539474	1.60773e-06	0.0273472	0.967094	protein_coding	processed_transcript	0.0231352	NA	NA	NA	NA	Non-Significant	DEG
ENST00000615798.4	MSBB BM36	ENSG00000111799.20	COL12A1	-0.539474	1.60773e-06	0.132442	0.912568	protein_coding	protein_coding	0.0537454	NA	NA	NA	NA	NA	DEG
ENST00000247781.4	MAYO	ENSG00000187955.11	COL14A1	0.469106	0.000182994	0.402376	0.0138559	protein_coding	protein_coding	-0.00880835	NA	NA	NA	NA	Non-Significant	DEG
ENST00000297848.7	MAYO	ENSG00000187955.11	COL14A1	0.469106	0.000182994	1.55058	0.0216545	protein_coding	protein_coding	0.0387771	NA	NA	NA	NA	Non-Significant	DEG
ENST00000309791.8	MAYO	ENSG00000187955.11	COL14A1	0.469106	0.000182994	0.642559	0.0227772	protein_coding	protein_coding	0.0205047	NA	NA	NA	NA	Non-Significant	DEG
ENST00000432943.6	MAYO	ENSG00000187955.11	COL14A1	0.469106	0.000182994	0.421668	0.0528149	protein_coding	processed_transcript	-0.00327142	NA	NA	NA	NA	Non-Significant	DEG
ENST00000434620.5	MAYO	ENSG00000187955.11	COL14A1	0.469106	0.000182994	0.190749	1	protein_coding	protein_coding	0.00287539	NA	NA	NA	NA	Non-Significant	DEG
ENST00000440844.5	MAYO	ENSG00000187955.11	COL14A1	0.469106	0.000182994	0.165135	1	protein_coding	protein_coding	-0.00978114	NA	NA	NA	NA	Non-Significant	DEG
ENST00000498051.6	MAYO	ENSG00000187955.11	COL14A1	0.469106	0.000182994	-0.262507	0.363252	protein_coding	nonsense_mediated_decay	-0.0437459	NA	NA	NA	NA	Non-Significant	DEG
ENST00000523142.5	MAYO	ENSG00000187955.11	COL14A1	0.469106	0.000182994	0.155997	1	protein_coding	protein_coding	0.00387911	NA	NA	NA	NA	Non-Significant	DEG
ENST00000537875.2	MAYO	ENSG00000187955.11	COL14A1	0.469106	0.000182994	-0.279792	1	protein_coding	protein_coding	-0.000420951	NA	NA	NA	NA	Non-Significant	DEG
ENST00000247781.4	MSBB BM36	ENSG00000187955.11	COL14A1	0.482014	0.000361634	0.402228	0.0706826	protein_coding	protein_coding	-0.0112014	NA	NA	NA	NA	Non-Significant	DEG
ENST00000297848.7	MSBB BM36	ENSG00000187955.11	COL14A1	0.482014	0.000361634	2.52551	0.000325274	protein_coding	protein_coding	0.0647003	NA	NA	NA	NA	NA	DEG
ENST00000309791.8	MSBB BM36	ENSG00000187955.11	COL14A1	0.482014	0.000361634	0.850382	0.345366	protein_coding	protein_coding	0.0103778	NA	NA	NA	NA	Non-Significant	DEG
ENST00000432943.6	MSBB BM36	ENSG00000187955.11	COL14A1	0.482014	0.000361634	0.310398	0.0600965	protein_coding	processed_transcript	-0.023659	NA	NA	NA	NA	Non-Significant	DEG
ENST00000434620.5	MSBB BM36	ENSG00000187955.11	COL14A1	0.482014	0.000361634	1.60604	0.491674	protein_coding	protein_coding	0.000860294	NA	NA	NA	NA	Non-Significant	DEG
ENST00000440844.5	MSBB BM36	ENSG00000187955.11	COL14A1	0.482014	0.000361634	0.879609	1	protein_coding	protein_coding	0.00976346	NA	NA	NA	NA	Non-Significant	DEG
ENST00000498051.6	MSBB BM36	ENSG00000187955.11	COL14A1	0.482014	0.000361634	0.0492258	0.836123	protein_coding	nonsense_mediated_decay	-0.0564915	NA	NA	NA	NA	NA	DEG
ENST00000523142.5	MSBB BM36	ENSG00000187955.11	COL14A1	0.482014	0.000361634	0.630564	1	protein_coding	protein_coding	0.00511201	NA	NA	NA	NA	Non-Significant	DEG
ENST00000537875.2	MSBB BM36	ENSG00000187955.11	COL14A1	0.482014	0.000361634	0.226793	1	protein_coding	protein_coding	0.000547696	NA	NA	NA	NA	Non-Significant	DEG
ENST00000373667.4	MAYO	ENSG00000084636.17	COL16A1	-0.570066	1.35973e-06	-0.558431	0.0583952	protein_coding	protein_coding	0.0050404	NA	NA	NA	NA	Non-Significant	DEG
ENST00000373668.7	MAYO	ENSG00000084636.17	COL16A1	-0.570066	1.35973e-06	-0.937632	0.0274836	protein_coding	protein_coding	-0.000314822	NA	NA	NA	NA	Non-Significant	DEG
ENST00000373672.7	MAYO	ENSG00000084636.17	COL16A1	-0.570066	1.35973e-06	-0.228697	0.0649605	protein_coding	protein_coding	0.0432385	NA	NA	NA	NA	Non-Significant	DEG
ENST00000440437.1	MAYO	ENSG00000084636.17	COL16A1	-0.570066	1.35973e-06	0.0621522	0.9235	protein_coding	protein_coding	0.00233587	NA	NA	NA	NA	Non-Significant	DEG
ENST00000458715.5	MAYO	ENSG00000084636.17	COL16A1	-0.570066	1.35973e-06	-0.515852	0.00276919	protein_coding	protein_coding	0.0036363	NA	NA	NA	NA	Non-Significant	DEG
ENST00000461217.1	MAYO	ENSG00000084636.17	COL16A1	-0.570066	1.35973e-06	-0.760474	1.0991e-08	protein_coding	processed_transcript	-0.0144037	NA	NA	NA	NA	Non-Significant	DEG
ENST00000466829.5	MAYO	ENSG00000084636.17	COL16A1	-0.570066	1.35973e-06	-0.688412	1	protein_coding	processed_transcript	-0.000469356	NA	NA	NA	NA	Non-Significant	DEG
ENST00000468459.5	MAYO	ENSG00000084636.17	COL16A1	-0.570066	1.35973e-06	-0.718184	0.0111345	protein_coding	processed_transcript	-0.000158474	NA	NA	NA	NA	Non-Significant	DEG
ENST00000470799.5	MAYO	ENSG00000084636.17	COL16A1	-0.570066	1.35973e-06	-0.331027	0.0286263	protein_coding	retained_intron	0.00215797	NA	NA	NA	NA	Non-Significant	DEG
ENST00000474000.5	MAYO	ENSG00000084636.17	COL16A1	-0.570066	1.35973e-06	-0.32048	0.700939	protein_coding	processed_transcript	0.00223599	NA	NA	NA	NA	Non-Significant	DEG
ENST00000479100.1	MAYO	ENSG00000084636.17	COL16A1	-0.570066	1.35973e-06	-0.445927	0.00123539	protein_coding	retained_intron	0.00552001	NA	NA	NA	NA	Non-Significant	DEG
ENST00000482478.5	MAYO	ENSG00000084636.17	COL16A1	-0.570066	1.35973e-06	-0.823803	0.0632221	protein_coding	processed_transcript	-0.00146895	NA	NA	NA	NA	Non-Significant	DEG
ENST00000482910.1	MAYO	ENSG00000084636.17	COL16A1	-0.570066	1.35973e-06	-0.784962	1.11354e-06	protein_coding	retained_intron	-0.00379572	NA	NA	NA	NA	Non-Significant	DEG
ENST00000488128.6	MAYO	ENSG00000084636.17	COL16A1	-0.570066	1.35973e-06	-0.759032	2.42913e-12	protein_coding	retained_intron	-0.0396288	NA	NA	NA	NA	Non-Significant	DEG
ENST00000488897.5	MAYO	ENSG00000084636.17	COL16A1	-0.570066	1.35973e-06	-0.567059	5.24338e-05	protein_coding	retained_intron	-0.00280907	NA	NA	NA	NA	Non-Significant	DEG
ENST00000529928.1	MAYO	ENSG00000084636.17	COL16A1	-0.570066	1.35973e-06	-0.856967	0.0301776	protein_coding	processed_transcript	-0.001305	NA	NA	NA	NA	Non-Significant	DEG
ENST00000532877.1	MAYO	ENSG00000084636.17	COL16A1	-0.570066	1.35973e-06	-0.262828	1	protein_coding	processed_transcript	0.000155378	NA	NA	NA	NA	Non-Significant	DEG
ENST00000353479.10	MAYO	ENSG00000065618.19	COL17A1	-0.443983	0.000365148	-0.842301	1	protein_coding	protein_coding	-0.000499687	NA	NA	NA	NA	Non-Significant	DEG
ENST00000369733.8	MAYO	ENSG00000065618.19	COL17A1	-0.443983	0.000365148	-0.401797	0.484418	protein_coding	protein_coding	-0.00057808	NA	NA	NA	NA	Non-Significant	DEG
ENST00000433822.1	MAYO	ENSG00000065618.19	COL17A1	-0.443983	0.000365148	-0.65609	0.0341156	protein_coding	protein_coding	-0.0227622	NA	NA	NA	NA	Non-Significant	DEG
ENST00000647647.1	MAYO	ENSG00000065618.19	COL17A1	-0.443983	0.000365148	-0.35604	0.00781765	protein_coding	nonsense_mediated_decay	0.0245229	NA	NA	NA	NA	Non-Significant	DEG
ENST00000648076.1	MAYO	ENSG00000065618.19	COL17A1	-0.443983	0.000365148	-0.436779	0.651026	protein_coding	protein_coding	0.000251438	NA	NA	NA	NA	Non-Significant	DEG
ENST00000400337.6	MAYO	ENSG00000182871.14	COL18A1	-0.279947	0.0420022	0.33634	0.00905712	protein_coding	protein_coding	0.125918	1.24229e-09	1.24229e-09	4.72745e-09	1.24229e-09	DTU	Non-Significant
ENST00000342220.9	MSBB BM36	ENSG00000182871.14	COL18A1	0.530536	0.00186222	0.352701	0.673009	protein_coding	protein_coding	-0.0121557	NA	NA	NA	NA	Non-Significant	DEG
ENST00000355480.9	MSBB BM36	ENSG00000182871.14	COL18A1	0.530536	0.00186222	0.920568	0.114613	protein_coding	protein_coding	0.00731583	NA	NA	NA	NA	Non-Significant	DEG
ENST00000359759.8	MSBB BM36	ENSG00000182871.14	COL18A1	0.530536	0.00186222	1.03824	0.0143808	protein_coding	protein_coding	0.0307342	0.0130634	0.0413458	0.0152865	0.0413458	Non-Significant	DEG
ENST00000400337.6	MSBB BM36	ENSG00000182871.14	COL18A1	0.530536	0.00186222	0.333993	0.155079	protein_coding	protein_coding	-0.0540205	0.0130634	0.0130634	0.0152865	0.0130634	DTU	DEG
ENST00000423214.1	MSBB BM36	ENSG00000182871.14	COL18A1	0.530536	0.00186222	1.17714	0.0103229	protein_coding	protein_coding	0.0113681	NA	NA	NA	NA	Non-Significant	DEG
ENST00000459895.1	MSBB BM36	ENSG00000182871.14	COL18A1	0.530536	0.00186222	0.494178	0.321217	protein_coding	processed_transcript	-0.00620878	NA	NA	NA	NA	Non-Significant	DEG
ENST00000473212.1	MSBB BM36	ENSG00000182871.14	COL18A1	0.530536	0.00186222	0.803642	0.00158226	protein_coding	retained_intron	0.0229679	0.0130634	0.361403	0.0152865	0.361403	Non-Significant	DEG
ENST00000476656.1	MSBB BM36	ENSG00000082293.12	COL19A1	-0.232052	0.0023494	-0.0182717	0.882055	protein_coding	processed_transcript	0.0915696	0.00231217	0.00231217	0.00340791	0	DTU	Non-Significant
ENST00000620364.4	MSBB BM36	ENSG00000082293.12	COL19A1	-0.232052	0.0023494	-0.506347	6.35006e-05	protein_coding	protein_coding	-0.0686678	0.00231217	0.00231217	0.00340791	0	DTU	Non-Significant
ENST00000225964.9	MAYO	ENSG00000108821.13	COL1A1	1.11548	2.08883e-09	1.732	4.67796e-14	protein_coding	protein_coding	0.0979285	NA	NA	NA	NA	NA	DEG
ENST00000463440.1	MAYO	ENSG00000108821.13	COL1A1	1.11548	2.08883e-09	-0.0885679	0.882026	protein_coding	retained_intron	-0.0614333	NA	NA	NA	NA	NA	DEG
ENST00000471344.1	MAYO	ENSG00000108821.13	COL1A1	1.11548	2.08883e-09	0.692892	0.255933	protein_coding	retained_intron	-0.0168003	NA	NA	NA	NA	Non-Significant	DEG
ENST00000474644.1	MAYO	ENSG00000108821.13	COL1A1	1.11548	2.08883e-09	-0.417787	1	protein_coding	retained_intron	-0.00992692	NA	NA	NA	NA	Non-Significant	DEG
ENST00000476387.1	MAYO	ENSG00000108821.13	COL1A1	1.11548	2.08883e-09	1.31124	0.0424226	protein_coding	retained_intron	0.0115127	NA	NA	NA	NA	Non-Significant	DEG
ENST00000485870.1	MAYO	ENSG00000108821.13	COL1A1	1.11548	2.08883e-09	-0.164299	1	protein_coding	retained_intron	-0.00908155	NA	NA	NA	NA	Non-Significant	DEG
ENST00000486572.1	MAYO	ENSG00000108821.13	COL1A1	1.11548	2.08883e-09	0.0116407	1	protein_coding	retained_intron	-0.00140682	NA	NA	NA	NA	Non-Significant	DEG
ENST00000494334.1	MAYO	ENSG00000108821.13	COL1A1	1.11548	2.08883e-09	-0.203094	1	protein_coding	retained_intron	-0.0093495	NA	NA	NA	NA	Non-Significant	DEG
ENST00000495677.1	MAYO	ENSG00000108821.13	COL1A1	1.11548	2.08883e-09	-0.134857	1	protein_coding	retained_intron	-0.0337178	NA	NA	NA	NA	Non-Significant	DEG
ENST00000504289.1	MAYO	ENSG00000108821.13	COL1A1	1.11548	2.08883e-09	0.186525	1	protein_coding	retained_intron	0.00317014	NA	NA	NA	NA	Non-Significant	DEG
ENST00000507689.1	MAYO	ENSG00000108821.13	COL1A1	1.11548	2.08883e-09	1.72036	0.000183055	protein_coding	protein_coding	0.0475461	NA	NA	NA	NA	Non-Significant	DEG
ENST00000510710.3	MAYO	ENSG00000108821.13	COL1A1	1.11548	2.08883e-09	0.192308	1	protein_coding	retained_intron	-0.0132785	NA	NA	NA	NA	Non-Significant	DEG
ENST00000511732.1	MAYO	ENSG00000108821.13	COL1A1	1.11548	2.08883e-09	0.00362006	1	protein_coding	retained_intron	-0.00516876	NA	NA	NA	NA	Non-Significant	DEG
ENST00000297268.10	MAYO	ENSG00000164692.17	COL1A2	1.51551	1.84511e-14	1.31662	1.08656e-11	protein_coding	protein_coding	-0.0412636	4.45481e-05	4.45481e-05	6.70712e-05	0	Non-Significant	DEG
ENST00000461525.5	MAYO	ENSG00000164692.17	COL1A2	1.51551	1.84511e-14	1.34949	0.00519675	protein_coding	retained_intron	0.00165216	NA	NA	NA	NA	Non-Significant	DEG
ENST00000464916.1	MAYO	ENSG00000164692.17	COL1A2	1.51551	1.84511e-14	1.07262	0.0814073	protein_coding	retained_intron	-0.0487462	NA	NA	NA	NA	Non-Significant	DEG
ENST00000467931.1	MAYO	ENSG00000164692.17	COL1A2	1.51551	1.84511e-14	0.273365	1	protein_coding	retained_intron	-0.000778768	NA	NA	NA	NA	Non-Significant	DEG
ENST00000469732.1	MAYO	ENSG00000164692.17	COL1A2	1.51551	1.84511e-14	0.605132	1	protein_coding	retained_intron	-0.000207161	NA	NA	NA	NA	Non-Significant	DEG
ENST00000473573.5	MAYO	ENSG00000164692.17	COL1A2	1.51551	1.84511e-14	1.53989	0.0011548	protein_coding	retained_intron	0.00819003	NA	NA	NA	NA	Non-Significant	DEG
ENST00000478215.1	MAYO	ENSG00000164692.17	COL1A2	1.51551	1.84511e-14	1.2477	1	protein_coding	retained_intron	0.000243027	NA	NA	NA	NA	Non-Significant	DEG
ENST00000481570.5	MAYO	ENSG00000164692.17	COL1A2	1.51551	1.84511e-14	0.306746	0.00976537	protein_coding	retained_intron	-0.0508024	NA	NA	NA	NA	NA	DEG
ENST00000488121.1	MAYO	ENSG00000164692.17	COL1A2	1.51551	1.84511e-14	-0.0127289	1	protein_coding	retained_intron	0.00196251	NA	NA	NA	NA	Non-Significant	DEG
ENST00000488298.5	MAYO	ENSG00000164692.17	COL1A2	1.51551	1.84511e-14	1.38109	1	protein_coding	retained_intron	0.00622076	NA	NA	NA	NA	Non-Significant	DEG
ENST00000497316.5	MAYO	ENSG00000164692.17	COL1A2	1.51551	1.84511e-14	1.04899	0.0971423	protein_coding	retained_intron	-0.00195266	NA	NA	NA	NA	Non-Significant	DEG
ENST00000620463.1	MAYO	ENSG00000164692.17	COL1A2	1.51551	1.84511e-14	1.94891	8.58552e-10	protein_coding	protein_coding	0.12549	4.45481e-05	4.45481e-05	6.70712e-05	0	DTU	DEG
ENST00000297268.10	MSBB BM36	ENSG00000164692.17	COL1A2	0.651913	4.65349e-05	0.865212	0.00026871	protein_coding	protein_coding	0.0171138	0.00767014	0.523507	0.00955304	0.523507	Non-Significant	DEG
ENST00000461525.5	MSBB BM36	ENSG00000164692.17	COL1A2	0.651913	4.65349e-05	0.78363	0.115717	protein_coding	retained_intron	0.0108146	NA	NA	NA	NA	Non-Significant	DEG
ENST00000464916.1	MSBB BM36	ENSG00000164692.17	COL1A2	0.651913	4.65349e-05	3.23968	0.0994734	protein_coding	retained_intron	0.021834	NA	NA	NA	NA	Non-Significant	DEG
ENST00000467931.1	MSBB BM36	ENSG00000164692.17	COL1A2	0.651913	4.65349e-05	0.507121	0.388319	protein_coding	retained_intron	-0.00331096	NA	NA	NA	NA	Non-Significant	DEG
ENST00000469732.1	MSBB BM36	ENSG00000164692.17	COL1A2	0.651913	4.65349e-05	0.443326	1	protein_coding	retained_intron	0.00131031	NA	NA	NA	NA	Non-Significant	DEG
ENST00000473573.5	MSBB BM36	ENSG00000164692.17	COL1A2	0.651913	4.65349e-05	0.668508	0.216385	protein_coding	retained_intron	-0.00180885	NA	NA	NA	NA	Non-Significant	DEG
ENST00000478215.1	MSBB BM36	ENSG00000164692.17	COL1A2	0.651913	4.65349e-05	0.436447	1	protein_coding	retained_intron	-0.00342267	NA	NA	NA	NA	Non-Significant	DEG
ENST00000481570.5	MSBB BM36	ENSG00000164692.17	COL1A2	0.651913	4.65349e-05	0.126092	0.141735	protein_coding	retained_intron	-0.101999	0.00767014	0.00767014	0.00955304	0.00767014	DTU	DEG
ENST00000488298.5	MSBB BM36	ENSG00000164692.17	COL1A2	0.651913	4.65349e-05	1.02484	0.0399602	protein_coding	retained_intron	0.0115374	NA	NA	NA	NA	Non-Significant	DEG
ENST00000497316.5	MSBB BM36	ENSG00000164692.17	COL1A2	0.651913	4.65349e-05	0.669927	0.364114	protein_coding	retained_intron	0.00323564	NA	NA	NA	NA	Non-Significant	DEG
ENST00000620463.1	MSBB BM36	ENSG00000164692.17	COL1A2	0.651913	4.65349e-05	0.630762	0.127552	protein_coding	protein_coding	0.0468386	0.00767014	0.10853	0.00955304	0.10853	Non-Significant	DEG
ENST00000496810.1	MAYO	ENSG00000101203.16	COL20A1	-0.369138	0.00605773	-0.832753	1.32854e-05	protein_coding	processed_transcript	-0.0617361	2.02012e-05	4.54495e-05	3.27025e-05	9.08989e-05	DTU	Non-Significant
ENST00000244728.9	MAYO	ENSG00000124749.16	COL21A1	0.492912	9.03705e-07	1.02798	3.94925e-07	protein_coding	protein_coding	0.124515	NA	NA	NA	NA	NA	DEG
ENST00000370817.3	MAYO	ENSG00000124749.16	COL21A1	0.492912	9.03705e-07	-0.171945	1	protein_coding	protein_coding	-0.00115235	NA	NA	NA	NA	Non-Significant	DEG
ENST00000370819.5	MAYO	ENSG00000124749.16	COL21A1	0.492912	9.03705e-07	0.184798	0.928043	protein_coding	protein_coding	-0.00638449	NA	NA	NA	NA	Non-Significant	DEG
ENST00000456983.1	MAYO	ENSG00000124749.16	COL21A1	0.492912	9.03705e-07	0.814674	1	protein_coding	protein_coding	-0.00212789	NA	NA	NA	NA	Non-Significant	DEG
ENST00000461489.1	MAYO	ENSG00000124749.16	COL21A1	0.492912	9.03705e-07	0.956656	0.0289877	protein_coding	retained_intron	0.00448793	NA	NA	NA	NA	Non-Significant	DEG
ENST00000467045.5	MAYO	ENSG00000124749.16	COL21A1	0.492912	9.03705e-07	0.320827	0.0523056	protein_coding	processed_transcript	-0.0465643	NA	NA	NA	NA	Non-Significant	DEG
ENST00000469682.1	MAYO	ENSG00000124749.16	COL21A1	0.492912	9.03705e-07	0.291852	0.332223	protein_coding	processed_transcript	-0.00893074	NA	NA	NA	NA	Non-Significant	DEG
ENST00000482933.1	MAYO	ENSG00000124749.16	COL21A1	0.492912	9.03705e-07	0.525043	0.0104816	protein_coding	retained_intron	0.00692752	NA	NA	NA	NA	Non-Significant	DEG
ENST00000484987.1	MAYO	ENSG00000124749.16	COL21A1	0.492912	9.03705e-07	0.455631	0.234077	protein_coding	processed_transcript	0.00118981	NA	NA	NA	NA	Non-Significant	DEG
ENST00000488912.5	MAYO	ENSG00000124749.16	COL21A1	0.492912	9.03705e-07	-0.58244	0.248409	protein_coding	nonsense_mediated_decay	-0.0853031	NA	NA	NA	NA	NA	DEG
ENST00000535941.5	MAYO	ENSG00000124749.16	COL21A1	0.492912	9.03705e-07	1.39749	0.000765908	protein_coding	protein_coding	0.0129019	NA	NA	NA	NA	Non-Significant	DEG
ENST00000370571.6	MSBB BM22	ENSG00000171502.14	COL24A1	-0.434786	0.00167276	-0.636985	0.00241714	protein_coding	protein_coding	-0.0577019	NA	NA	NA	NA	NA	DEG
ENST00000426639.5	MSBB BM22	ENSG00000171502.14	COL24A1	-0.434786	0.00167276	-0.335443	0.103578	protein_coding	nonsense_mediated_decay	0.0377703	NA	NA	NA	NA	Non-Significant	DEG
ENST00000473734.1	MSBB BM22	ENSG00000171502.14	COL24A1	-0.434786	0.00167276	-0.209677	1	protein_coding	nonsense_mediated_decay	0.00484663	NA	NA	NA	NA	Non-Significant	DEG
ENST00000485434.1	MSBB BM22	ENSG00000171502.14	COL24A1	-0.434786	0.00167276	-0.144362	1	protein_coding	processed_transcript	0.00974026	NA	NA	NA	NA	Non-Significant	DEG
ENST00000496682.2	MSBB BM22	ENSG00000171502.14	COL24A1	-0.434786	0.00167276	-0.182326	1	protein_coding	protein_coding	0.00533618	NA	NA	NA	NA	Non-Significant	DEG
ENST00000370571.6	MSBB BM36	ENSG00000171502.14	COL24A1	-0.743329	1.71637e-09	-0.746095	8.01592e-06	protein_coding	protein_coding	-0.00852932	0.0299298	0.960798	0.0320392	0.960798	Non-Significant	DEG
ENST00000426639.5	MSBB BM36	ENSG00000171502.14	COL24A1	-0.743329	1.71637e-09	-0.578117	0.000787882	protein_coding	nonsense_mediated_decay	0.0583897	0.0299298	0.474481	0.0320392	0.474481	Non-Significant	DEG
ENST00000473734.1	MSBB BM36	ENSG00000171502.14	COL24A1	-0.743329	1.71637e-09	-0.580554	0.0855723	protein_coding	nonsense_mediated_decay	0.00645594	NA	NA	NA	NA	Non-Significant	DEG
ENST00000485434.1	MSBB BM36	ENSG00000171502.14	COL24A1	-0.743329	1.71637e-09	-0.576484	0.00422927	protein_coding	processed_transcript	0.00186792	NA	NA	NA	NA	Non-Significant	DEG
ENST00000496682.2	MSBB BM36	ENSG00000171502.14	COL24A1	-0.743329	1.71637e-09	-1.32264	0.00844423	protein_coding	protein_coding	-0.0581848	0.0299298	0.0299298	0.0320392	0.0299298	DTU	DEG
ENST00000399126.1	MAYO	ENSG00000188517.15	COL25A1	-0.671084	9.07092e-05	-0.360669	1	protein_coding	protein_coding	0.00257702	NA	NA	NA	NA	Non-Significant	DEG
ENST00000399127.5	MAYO	ENSG00000188517.15	COL25A1	-0.671084	9.07092e-05	-0.144979	0.830204	protein_coding	protein_coding	0.00772592	NA	NA	NA	NA	Non-Significant	DEG
ENST00000399132.5	MAYO	ENSG00000188517.15	COL25A1	-0.671084	9.07092e-05	-1.11481	0.219705	protein_coding	protein_coding	-0.00351557	NA	NA	NA	NA	Non-Significant	DEG
ENST00000494183.5	MAYO	ENSG00000188517.15	COL25A1	-0.671084	9.07092e-05	-0.0724096	1	protein_coding	nonsense_mediated_decay	0.00197733	NA	NA	NA	NA	Non-Significant	DEG
ENST00000505377.1	MAYO	ENSG00000188517.15	COL25A1	-0.671084	9.07092e-05	-0.103728	1	protein_coding	retained_intron	-0.000193715	NA	NA	NA	NA	Non-Significant	DEG
ENST00000512961.5	MAYO	ENSG00000188517.15	COL25A1	-0.671084	9.07092e-05	-0.23287	1	protein_coding	protein_coding	0.0038273	NA	NA	NA	NA	Non-Significant	DEG
ENST00000610288.4	MAYO	ENSG00000188517.15	COL25A1	-0.671084	9.07092e-05	-0.656826	0.717234	protein_coding	protein_coding	0.00282098	NA	NA	NA	NA	Non-Significant	DEG
ENST00000622134.4	MAYO	ENSG00000188517.15	COL25A1	-0.671084	9.07092e-05	-1.79992	0.0769249	protein_coding	protein_coding	-0.0173695	NA	NA	NA	NA	Non-Significant	DEG
ENST00000642955.1	MAYO	ENSG00000188517.15	COL25A1	-0.671084	9.07092e-05	-0.632598	0.000763143	protein_coding	protein_coding	0.000936836	NA	NA	NA	NA	Non-Significant	DEG
ENST00000399126.1	MSBB BM36	ENSG00000188517.15	COL25A1	-0.407485	0.00862843	-0.330441	0.724269	protein_coding	protein_coding	0.00633432	NA	NA	NA	NA	Non-Significant	DEG
ENST00000399127.5	MSBB BM36	ENSG00000188517.15	COL25A1	-0.407485	0.00862843	-0.315401	0.626589	protein_coding	protein_coding	0.00112835	NA	NA	NA	NA	Non-Significant	DEG
ENST00000399132.5	MSBB BM36	ENSG00000188517.15	COL25A1	-0.407485	0.00862843	-0.75826	0.197371	protein_coding	protein_coding	-0.0293871	NA	NA	NA	NA	Non-Significant	DEG
ENST00000494183.5	MSBB BM36	ENSG00000188517.15	COL25A1	-0.407485	0.00862843	-1.13911	0.302468	protein_coding	nonsense_mediated_decay	-0.00860752	NA	NA	NA	NA	Non-Significant	DEG
ENST00000505377.1	MSBB BM36	ENSG00000188517.15	COL25A1	-0.407485	0.00862843	-0.0452382	1	protein_coding	retained_intron	0.00598273	NA	NA	NA	NA	Non-Significant	DEG
ENST00000505591.1	MSBB BM36	ENSG00000188517.15	COL25A1	-0.407485	0.00862843	0.314259	1	protein_coding	protein_coding	0.0317692	NA	NA	NA	NA	Non-Significant	DEG
ENST00000512961.5	MSBB BM36	ENSG00000188517.15	COL25A1	-0.407485	0.00862843	0.369194	1	protein_coding	protein_coding	0.0480841	NA	NA	NA	NA	Non-Significant	DEG
ENST00000610288.4	MSBB BM36	ENSG00000188517.15	COL25A1	-0.407485	0.00862843	-0.602904	0.463574	protein_coding	protein_coding	-0.0108907	NA	NA	NA	NA	Non-Significant	DEG
ENST00000622134.4	MSBB BM36	ENSG00000188517.15	COL25A1	-0.407485	0.00862843	-0.576258	0.511844	protein_coding	protein_coding	-0.0151251	NA	NA	NA	NA	Non-Significant	DEG
ENST00000642955.1	MSBB BM36	ENSG00000188517.15	COL25A1	-0.407485	0.00862843	-0.479214	0.0543873	protein_coding	protein_coding	-0.0292753	NA	NA	NA	NA	Non-Significant	DEG
ENST00000313669.11	MAYO	ENSG00000160963.13	COL26A1	-0.277426	0.0687649	-0.125071	0.667401	protein_coding	protein_coding	0.0600011	0.00364612	0.00364612	0.00410276	0	DTU	Non-Significant
ENST00000613501.1	MAYO	ENSG00000160963.13	COL26A1	-0.277426	0.0687649	-0.421413	0.0461673	protein_coding	protein_coding	-0.0577883	0.00364612	0.00364612	0.00410276	0	DTU	Non-Significant
ENST00000313669.11	MSBB BM36	ENSG00000160963.13	COL26A1	-0.442452	0.00040239	-0.48188	0.0924467	protein_coding	protein_coding	-0.0148061	NA	NA	NA	NA	Non-Significant	DEG
ENST00000613091.1	MSBB BM36	ENSG00000160963.13	COL26A1	-0.442452	0.00040239	0.463456	0.331176	protein_coding	retained_intron	0.0454945	NA	NA	NA	NA	Non-Significant	DEG
ENST00000613501.1	MSBB BM36	ENSG00000160963.13	COL26A1	-0.442452	0.00040239	-0.548927	0.0120283	protein_coding	protein_coding	-0.0306968	NA	NA	NA	NA	Non-Significant	DEG
ENST00000356083.7	MSBB BM36	ENSG00000196739.14	COL27A1	0.464992	3.16316e-05	0.603279	0.000369755	protein_coding	protein_coding	0.0221914	NA	NA	NA	NA	Non-Significant	DEG
ENST00000451716.5	MSBB BM36	ENSG00000196739.14	COL27A1	0.464992	3.16316e-05	0.227634	0.040957	protein_coding	protein_coding	-0.0368246	NA	NA	NA	NA	Non-Significant	DEG
ENST00000468565.1	MSBB BM36	ENSG00000196739.14	COL27A1	0.464992	3.16316e-05	0.840937	0.00120018	protein_coding	processed_transcript	0.0198934	NA	NA	NA	NA	Non-Significant	DEG
ENST00000477421.2	MSBB BM36	ENSG00000196739.14	COL27A1	0.464992	3.16316e-05	0.298202	0.00189822	protein_coding	processed_transcript	-0.0233812	NA	NA	NA	NA	Non-Significant	DEG
ENST00000485397.1	MSBB BM36	ENSG00000196739.14	COL27A1	0.464992	3.16316e-05	0.61782	0.0437869	protein_coding	retained_intron	0.0114124	NA	NA	NA	NA	Non-Significant	DEG
ENST00000490831.1	MSBB BM36	ENSG00000196739.14	COL27A1	0.464992	3.16316e-05	0.152628	0.855827	protein_coding	processed_transcript	-0.00616169	NA	NA	NA	NA	Non-Significant	DEG
ENST00000494090.6	MSBB BM36	ENSG00000196739.14	COL27A1	0.464992	3.16316e-05	0.82325	0.0473198	protein_coding	nonsense_mediated_decay	0.00617424	NA	NA	NA	NA	Non-Significant	DEG
ENST00000494780.1	MSBB BM36	ENSG00000196739.14	COL27A1	0.464992	3.16316e-05	1.05522	0.0280951	protein_coding	processed_transcript	0.00670079	NA	NA	NA	NA	Non-Significant	DEG
ENST00000430711.5	MSBB BM36	ENSG00000215018.9	COL28A1	-0.127824	0.0963043	0.10106	0.300583	protein_coding	nonsense_mediated_decay	0.058189	0.00610614	0.00610614	0.00793368	0.0122123	DTU	Non-Significant
ENST00000337299.7	MAYO	ENSG00000139219.18	COL2A1	1.24888	1.70749e-06	0.750782	1	protein_coding	protein_coding	0.00323709	NA	NA	NA	NA	Non-Significant	DEG
ENST00000380518.7	MAYO	ENSG00000139219.18	COL2A1	1.24888	1.70749e-06	2.26787	1.91978e-07	protein_coding	protein_coding	0.110503	NA	NA	NA	NA	NA	DEG
ENST00000465743.2	MAYO	ENSG00000139219.18	COL2A1	1.24888	1.70749e-06	-0.192274	1	protein_coding	processed_transcript	-0.0155043	NA	NA	NA	NA	Non-Significant	DEG
ENST00000466884.1	MAYO	ENSG00000139219.18	COL2A1	1.24888	1.70749e-06	0.085625	1	protein_coding	retained_intron	0.0075358	NA	NA	NA	NA	Non-Significant	DEG
ENST00000474996.6	MAYO	ENSG00000139219.18	COL2A1	1.24888	1.70749e-06	-0.0849075	1	protein_coding	processed_transcript	-0.00594597	NA	NA	NA	NA	Non-Significant	DEG
ENST00000483376.1	MAYO	ENSG00000139219.18	COL2A1	1.24888	1.70749e-06	-0.0181363	1	protein_coding	retained_intron	-0.00563541	NA	NA	NA	NA	Non-Significant	DEG
ENST00000490609.2	MAYO	ENSG00000139219.18	COL2A1	1.24888	1.70749e-06	0.409783	1	protein_coding	retained_intron	-0.00480315	NA	NA	NA	NA	Non-Significant	DEG
ENST00000493991.5	MAYO	ENSG00000139219.18	COL2A1	1.24888	1.70749e-06	0.310185	0.531759	protein_coding	processed_transcript	-0.0534037	NA	NA	NA	NA	NA	DEG
ENST00000546974.1	MAYO	ENSG00000139219.18	COL2A1	1.24888	1.70749e-06	-0.385112	1	protein_coding	retained_intron	-0.0359825	NA	NA	NA	NA	Non-Significant	DEG
ENST00000304636.7	MAYO	ENSG00000168542.14	COL3A1	2.09347	3.01568e-20	2.25693	4.86278e-19	protein_coding	protein_coding	0.0161888	NA	NA	NA	NA	Non-Significant	DEG
ENST00000317840.9	MAYO	ENSG00000168542.14	COL3A1	2.09347	3.01568e-20	1.72074	0.00125883	protein_coding	protein_coding	0.0269237	NA	NA	NA	NA	Non-Significant	DEG
ENST00000467886.1	MAYO	ENSG00000168542.14	COL3A1	2.09347	3.01568e-20	0.0206577	1	protein_coding	retained_intron	0.0122942	NA	NA	NA	NA	Non-Significant	DEG
ENST00000470167.1	MAYO	ENSG00000168542.14	COL3A1	2.09347	3.01568e-20	-0.0885152	1	protein_coding	retained_intron	-0.00717742	NA	NA	NA	NA	Non-Significant	DEG
ENST00000487010.1	MAYO	ENSG00000168542.14	COL3A1	2.09347	3.01568e-20	1.06067	0.0898851	protein_coding	retained_intron	-0.0439579	NA	NA	NA	NA	Non-Significant	DEG
ENST00000360467.6	MAYO	ENSG00000134871.18	COL4A2	0.120048	0.318225	0.539592	0.000387307	protein_coding	protein_coding	0.0958493	0.00212565	0.00212565	0.00245878	0	DTU	Non-Significant
ENST00000334504.11	MAYO	ENSG00000197565.15	COL4A6	0.571666	0.0031486	1.38629	0.299828	protein_coding	protein_coding	0.111264	NA	NA	NA	NA	NA	DEG
ENST00000372216.8	MAYO	ENSG00000197565.15	COL4A6	0.571666	0.0031486	0.331859	0.742638	protein_coding	protein_coding	-0.0345591	NA	NA	NA	NA	Non-Significant	DEG
ENST00000394872.6	MAYO	ENSG00000197565.15	COL4A6	0.571666	0.0031486	-0.756817	1	protein_coding	protein_coding	-0.00162805	NA	NA	NA	NA	Non-Significant	DEG
ENST00000461897.5	MAYO	ENSG00000197565.15	COL4A6	0.571666	0.0031486	0.874924	1	protein_coding	processed_transcript	0.0280432	NA	NA	NA	NA	Non-Significant	DEG
ENST00000468338.5	MAYO	ENSG00000197565.15	COL4A6	0.571666	0.0031486	0.380004	1	protein_coding	retained_intron	0.0145887	NA	NA	NA	NA	Non-Significant	DEG
ENST00000477085.1	MAYO	ENSG00000197565.15	COL4A6	0.571666	0.0031486	0.740917	1	protein_coding	processed_transcript	-0.00633624	NA	NA	NA	NA	Non-Significant	DEG
ENST00000487645.1	MAYO	ENSG00000197565.15	COL4A6	0.571666	0.0031486	0.1388	1	protein_coding	processed_transcript	0.00349672	NA	NA	NA	NA	Non-Significant	DEG
ENST00000538570.5	MAYO	ENSG00000197565.15	COL4A6	0.571666	0.0031486	-0.372823	0.816944	protein_coding	protein_coding	-0.119892	NA	NA	NA	NA	NA	DEG
ENST00000545689.2	MAYO	ENSG00000197565.15	COL4A6	0.571666	0.0031486	1.3132	0.535242	protein_coding	protein_coding	-0.00656651	NA	NA	NA	NA	Non-Significant	DEG
ENST00000621266.4	MAYO	ENSG00000197565.15	COL4A6	0.571666	0.0031486	0.44593	0.907554	protein_coding	protein_coding	0.0115761	NA	NA	NA	NA	Non-Significant	DEG
ENST00000334504.11	MSBB BM36	ENSG00000197565.15	COL4A6	0.581262	0.00393436	2.60191	0.269041	protein_coding	protein_coding	0.0557243	NA	NA	NA	NA	NA	DEG
ENST00000372216.8	MSBB BM36	ENSG00000197565.15	COL4A6	0.581262	0.00393436	0.779639	0.477605	protein_coding	protein_coding	0.0531383	NA	NA	NA	NA	NA	DEG
ENST00000394872.6	MSBB BM36	ENSG00000197565.15	COL4A6	0.581262	0.00393436	-0.123684	1	protein_coding	protein_coding	-0.0028229	NA	NA	NA	NA	Non-Significant	DEG
ENST00000461897.5	MSBB BM36	ENSG00000197565.15	COL4A6	0.581262	0.00393436	1.0761	1	protein_coding	processed_transcript	0.00417957	NA	NA	NA	NA	Non-Significant	DEG
ENST00000468338.5	MSBB BM36	ENSG00000197565.15	COL4A6	0.581262	0.00393436	0.526759	0.381069	protein_coding	retained_intron	-0.0217333	NA	NA	NA	NA	Non-Significant	DEG
ENST00000477085.1	MSBB BM36	ENSG00000197565.15	COL4A6	0.581262	0.00393436	0.577382	1	protein_coding	processed_transcript	0.026191	NA	NA	NA	NA	Non-Significant	DEG
ENST00000487645.1	MSBB BM36	ENSG00000197565.15	COL4A6	0.581262	0.00393436	0.342427	1	protein_coding	processed_transcript	-0.0131183	NA	NA	NA	NA	Non-Significant	DEG
ENST00000538570.5	MSBB BM36	ENSG00000197565.15	COL4A6	0.581262	0.00393436	0.313431	0.862827	protein_coding	protein_coding	-0.061851	NA	NA	NA	NA	NA	DEG
ENST00000545689.2	MSBB BM36	ENSG00000197565.15	COL4A6	0.581262	0.00393436	-0.274739	0.867507	protein_coding	protein_coding	-0.0442075	NA	NA	NA	NA	Non-Significant	DEG
ENST00000621266.4	MSBB BM36	ENSG00000197565.15	COL4A6	0.581262	0.00393436	0.631414	1	protein_coding	protein_coding	0.00449928	NA	NA	NA	NA	Non-Significant	DEG
ENST00000374866.8	MSBB BM36	ENSG00000204262.12	COL5A2	-0.560986	0.000544462	-0.404154	0.56239	protein_coding	protein_coding	0.00705496	NA	NA	NA	NA	Non-Significant	DEG
ENST00000470524.2	MSBB BM36	ENSG00000204262.12	COL5A2	-0.560986	0.000544462	-0.651073	0.0651643	protein_coding	retained_intron	-0.00869092	0.026401	0.287876	0.0286243	0.287876	Non-Significant	DEG
ENST00000618828.1	MSBB BM36	ENSG00000204262.12	COL5A2	-0.560986	0.000544462	-0.191406	0.906062	protein_coding	protein_coding	0.0136166	NA	NA	NA	NA	Non-Significant	DEG
ENST00000649066.1	MSBB BM36	ENSG00000204262.12	COL5A2	-0.560986	0.000544462	-0.696766	0.000276068	protein_coding	protein_coding	-0.0626142	0.026401	0.190206	0.0286243	0.190206	Non-Significant	DEG
ENST00000649966.1	MSBB BM36	ENSG00000204262.12	COL5A2	-0.560986	0.000544462	-0.0199495	0.96771	protein_coding	protein_coding	0.0506412	0.026401	0.026401	0.0286243	0.026401	DTU	DEG
ENST00000361866.7	MAYO	ENSG00000142156.14	COL6A1	0.119414	0.292216	0.293863	0.00108451	protein_coding	protein_coding	0.058491	0.0018488	0.0018488	0.00215612	0.00369761	DTU	Non-Significant
ENST00000498614.5	MAYO	ENSG00000142156.14	COL6A1	0.119414	0.292216	-0.393587	0.101688	protein_coding	processed_transcript	-0.056009	0.0018488	0.0052864	0.00215612	0.0105728	DTU	Non-Significant
ENST00000300527.8	MAYO	ENSG00000142173.14	COL6A2	0.77913	2.65433e-06	0.886961	1.34226e-06	protein_coding	protein_coding	0.029092	NA	NA	NA	NA	Non-Significant	DEG
ENST00000310645.9	MAYO	ENSG00000142173.14	COL6A2	0.77913	2.65433e-06	0.874827	0.191291	protein_coding	protein_coding	0.00481732	NA	NA	NA	NA	Non-Significant	DEG
ENST00000397763.5	MAYO	ENSG00000142173.14	COL6A2	0.77913	2.65433e-06	0.773654	5.06082e-05	protein_coding	protein_coding	-0.000564165	NA	NA	NA	NA	Non-Significant	DEG
ENST00000409416.5	MAYO	ENSG00000142173.14	COL6A2	0.77913	2.65433e-06	0.0652331	0.955736	protein_coding	protein_coding	-0.0130441	NA	NA	NA	NA	Non-Significant	DEG
ENST00000413758.1	MAYO	ENSG00000142173.14	COL6A2	0.77913	2.65433e-06	0.245529	0.711769	protein_coding	protein_coding	-0.00473665	NA	NA	NA	NA	Non-Significant	DEG
ENST00000436769.5	MAYO	ENSG00000142173.14	COL6A2	0.77913	2.65433e-06	1.08171	1	protein_coding	protein_coding	0.000967386	NA	NA	NA	NA	Non-Significant	DEG
ENST00000460886.1	MAYO	ENSG00000142173.14	COL6A2	0.77913	2.65433e-06	0.592532	0.0625606	protein_coding	processed_transcript	-0.00544703	NA	NA	NA	NA	Non-Significant	DEG
ENST00000485591.1	MAYO	ENSG00000142173.14	COL6A2	0.77913	2.65433e-06	0.382354	0.0554015	protein_coding	retained_intron	-0.011084	NA	NA	NA	NA	Non-Significant	DEG
ENST00000300527.8	MSBB BM36	ENSG00000142173.14	COL6A2	0.638823	0.000565298	0.879427	0.00106232	protein_coding	protein_coding	0.0508509	0.0167283	0.338594	0.0189147	0.338594	Non-Significant	DEG
ENST00000310645.9	MSBB BM36	ENSG00000142173.14	COL6A2	0.638823	0.000565298	0.943375	0.329976	protein_coding	protein_coding	-0.0018458	NA	NA	NA	NA	Non-Significant	DEG
ENST00000397763.5	MSBB BM36	ENSG00000142173.14	COL6A2	0.638823	0.000565298	0.796929	0.0559269	protein_coding	protein_coding	0.0322852	0.0167283	0.0379714	0.0189147	0.0379714	Non-Significant	DEG
ENST00000409416.5	MSBB BM36	ENSG00000142173.14	COL6A2	0.638823	0.000565298	0.81525	0.62101	protein_coding	protein_coding	0.00663216	NA	NA	NA	NA	Non-Significant	DEG
ENST00000413758.1	MSBB BM36	ENSG00000142173.14	COL6A2	0.638823	0.000565298	0.18065	0.843752	protein_coding	protein_coding	-0.00495488	NA	NA	NA	NA	Non-Significant	DEG
ENST00000436769.5	MSBB BM36	ENSG00000142173.14	COL6A2	0.638823	0.000565298	0.502006	0.563066	protein_coding	protein_coding	-0.00107891	NA	NA	NA	NA	Non-Significant	DEG
ENST00000460886.1	MSBB BM36	ENSG00000142173.14	COL6A2	0.638823	0.000565298	0.458824	0.47688	protein_coding	processed_transcript	-0.018485	NA	NA	NA	NA	Non-Significant	DEG
ENST00000485591.1	MSBB BM36	ENSG00000142173.14	COL6A2	0.638823	0.000565298	0.222941	0.242726	protein_coding	retained_intron	-0.0633899	0.0167283	0.0167283	0.0189147	0.0167283	DTU	DEG
ENST00000295550.8	MAYO	ENSG00000163359.15	COL6A3	0.699605	4.50392e-07	1.75762	0.410195	protein_coding	protein_coding	0.000877705	NA	NA	NA	NA	Non-Significant	DEG
ENST00000347401.7	MAYO	ENSG00000163359.15	COL6A3	0.699605	4.50392e-07	0.227502	0.832447	protein_coding	protein_coding	0.00182176	NA	NA	NA	NA	Non-Significant	DEG
ENST00000353578.8	MAYO	ENSG00000163359.15	COL6A3	0.699605	4.50392e-07	2.44162	0.104204	protein_coding	protein_coding	0.00607536	NA	NA	NA	NA	Non-Significant	DEG
ENST00000392003.6	MAYO	ENSG00000163359.15	COL6A3	0.699605	4.50392e-07	-0.0027338	1	protein_coding	protein_coding	-0.00113643	NA	NA	NA	NA	Non-Significant	DEG
ENST00000392004.7	MAYO	ENSG00000163359.15	COL6A3	0.699605	4.50392e-07	0.2002	1	protein_coding	protein_coding	0.00108537	NA	NA	NA	NA	Non-Significant	DEG
ENST00000409809.5	MAYO	ENSG00000163359.15	COL6A3	0.699605	4.50392e-07	-0.654265	1	protein_coding	protein_coding	-0.00223812	NA	NA	NA	NA	Non-Significant	DEG
ENST00000433762.1	MAYO	ENSG00000163359.15	COL6A3	0.699605	4.50392e-07	0.219355	1	protein_coding	protein_coding	0.000704941	NA	NA	NA	NA	Non-Significant	DEG
ENST00000468792.1	MAYO	ENSG00000163359.15	COL6A3	0.699605	4.50392e-07	-0.303247	1	protein_coding	retained_intron	-0.015356	NA	NA	NA	NA	Non-Significant	DEG
ENST00000472056.5	MAYO	ENSG00000163359.15	COL6A3	0.699605	4.50392e-07	2.83226	6.24703e-16	protein_coding	protein_coding	0.142711	NA	NA	NA	NA	NA	DEG
ENST00000473258.1	MAYO	ENSG00000163359.15	COL6A3	0.699605	4.50392e-07	0.117971	0.316562	protein_coding	processed_transcript	-0.0604887	NA	NA	NA	NA	NA	DEG
ENST00000491233.1	MAYO	ENSG00000163359.15	COL6A3	0.699605	4.50392e-07	0.165019	1	protein_coding	protein_coding	0.0095192	NA	NA	NA	NA	Non-Significant	DEG
ENST00000491769.1	MAYO	ENSG00000163359.15	COL6A3	0.699605	4.50392e-07	0.187357	0.227632	protein_coding	retained_intron	-0.0808428	NA	NA	NA	NA	NA	DEG
ENST00000493475.2	MAYO	ENSG00000163359.15	COL6A3	0.699605	4.50392e-07	0.175083	1	protein_coding	retained_intron	0.000472983	NA	NA	NA	NA	Non-Significant	DEG
ENST00000493608.1	MAYO	ENSG00000163359.15	COL6A3	0.699605	4.50392e-07	-0.0957268	1	protein_coding	processed_transcript	-0.00320447	NA	NA	NA	NA	Non-Significant	DEG
ENST00000295550.8	MSBB BM22	ENSG00000163359.15	COL6A3	0.699978	0.00273952	1.2422	1	protein_coding	protein_coding	-0.000765264	NA	NA	NA	NA	Non-Significant	DEG
ENST00000347401.7	MSBB BM22	ENSG00000163359.15	COL6A3	0.699978	0.00273952	0.254805	1	protein_coding	protein_coding	-0.00224808	NA	NA	NA	NA	Non-Significant	DEG
ENST00000392003.6	MSBB BM22	ENSG00000163359.15	COL6A3	0.699978	0.00273952	0.168061	1	protein_coding	protein_coding	-0.0115274	NA	NA	NA	NA	Non-Significant	DEG
ENST00000392004.7	MSBB BM22	ENSG00000163359.15	COL6A3	0.699978	0.00273952	0.607734	1	protein_coding	protein_coding	0.000737019	NA	NA	NA	NA	Non-Significant	DEG
ENST00000409809.5	MSBB BM22	ENSG00000163359.15	COL6A3	0.699978	0.00273952	0.426521	1	protein_coding	protein_coding	0.00114267	NA	NA	NA	NA	Non-Significant	DEG
ENST00000433762.1	MSBB BM22	ENSG00000163359.15	COL6A3	0.699978	0.00273952	0.413029	1	protein_coding	protein_coding	0.00102115	NA	NA	NA	NA	Non-Significant	DEG
ENST00000468792.1	MSBB BM22	ENSG00000163359.15	COL6A3	0.699978	0.00273952	0.51968	1	protein_coding	retained_intron	0.010379	NA	NA	NA	NA	Non-Significant	DEG
ENST00000472056.5	MSBB BM22	ENSG00000163359.15	COL6A3	0.699978	0.00273952	-0.15971	1	protein_coding	protein_coding	-0.0110322	NA	NA	NA	NA	Non-Significant	DEG
ENST00000473258.1	MSBB BM22	ENSG00000163359.15	COL6A3	0.699978	0.00273952	0.0939081	1	protein_coding	processed_transcript	-0.0109947	NA	NA	NA	NA	Non-Significant	DEG
ENST00000491233.1	MSBB BM22	ENSG00000163359.15	COL6A3	0.699978	0.00273952	0.352039	1	protein_coding	protein_coding	-0.00110361	NA	NA	NA	NA	Non-Significant	DEG
ENST00000491769.1	MSBB BM22	ENSG00000163359.15	COL6A3	0.699978	0.00273952	0.835254	0.00942024	protein_coding	retained_intron	0.0283916	NA	NA	NA	NA	Non-Significant	DEG
ENST00000493475.2	MSBB BM22	ENSG00000163359.15	COL6A3	0.699978	0.00273952	0.306703	1	protein_coding	retained_intron	-0.000780649	NA	NA	NA	NA	Non-Significant	DEG
ENST00000493608.1	MSBB BM22	ENSG00000163359.15	COL6A3	0.699978	0.00273952	-0.0546103	1	protein_coding	processed_transcript	-0.00324663	NA	NA	NA	NA	Non-Significant	DEG
ENST00000295550.8	MSBB BM36	ENSG00000163359.15	COL6A3	0.613469	0.000262248	-0.268455	0.921846	protein_coding	protein_coding	-0.000682899	NA	NA	NA	NA	Non-Significant	DEG
ENST00000347401.7	MSBB BM36	ENSG00000163359.15	COL6A3	0.613469	0.000262248	-0.0387842	0.969962	protein_coding	protein_coding	-0.00564809	NA	NA	NA	NA	Non-Significant	DEG
ENST00000353578.8	MSBB BM36	ENSG00000163359.15	COL6A3	0.613469	0.000262248	0	1	protein_coding	protein_coding	0.00034433	NA	NA	NA	NA	Non-Significant	DEG
ENST00000392003.6	MSBB BM36	ENSG00000163359.15	COL6A3	0.613469	0.000262248	0.375635	0.310248	protein_coding	protein_coding	0.00171213	NA	NA	NA	NA	Non-Significant	DEG
ENST00000392004.7	MSBB BM36	ENSG00000163359.15	COL6A3	0.613469	0.000262248	-0.120003	1	protein_coding	protein_coding	-0.000179412	NA	NA	NA	NA	Non-Significant	DEG
ENST00000409809.5	MSBB BM36	ENSG00000163359.15	COL6A3	0.613469	0.000262248	0.49259	0.787629	protein_coding	protein_coding	-9.37538e-05	NA	NA	NA	NA	Non-Significant	DEG
ENST00000433762.1	MSBB BM36	ENSG00000163359.15	COL6A3	0.613469	0.000262248	0.466183	0.386163	protein_coding	protein_coding	0.00250329	NA	NA	NA	NA	Non-Significant	DEG
ENST00000468792.1	MSBB BM36	ENSG00000163359.15	COL6A3	0.613469	0.000262248	0.103881	1	protein_coding	retained_intron	-0.00655908	NA	NA	NA	NA	Non-Significant	DEG
ENST00000472056.5	MSBB BM36	ENSG00000163359.15	COL6A3	0.613469	0.000262248	0.514637	0.266699	protein_coding	protein_coding	0.0138022	NA	NA	NA	NA	Non-Significant	DEG
ENST00000473258.1	MSBB BM36	ENSG00000163359.15	COL6A3	0.613469	0.000262248	0.0488869	0.795073	protein_coding	processed_transcript	-0.0303284	NA	NA	NA	NA	Non-Significant	DEG
ENST00000491233.1	MSBB BM36	ENSG00000163359.15	COL6A3	0.613469	0.000262248	0.705939	1	protein_coding	protein_coding	0.00331847	NA	NA	NA	NA	Non-Significant	DEG
ENST00000491769.1	MSBB BM36	ENSG00000163359.15	COL6A3	0.613469	0.000262248	0.692215	0.00502374	protein_coding	retained_intron	0.0228415	NA	NA	NA	NA	Non-Significant	DEG
ENST00000493475.2	MSBB BM36	ENSG00000163359.15	COL6A3	0.613469	0.000262248	0.997377	1	protein_coding	retained_intron	0.00391945	NA	NA	NA	NA	Non-Significant	DEG
ENST00000493608.1	MSBB BM36	ENSG00000163359.15	COL6A3	0.613469	0.000262248	0.39089	1	protein_coding	processed_transcript	-0.00495136	NA	NA	NA	NA	Non-Significant	DEG
ENST00000328333.12	MAYO	ENSG00000114270.17	COL7A1	-0.661607	1.60884e-06	-0.273297	0.0986485	protein_coding	protein_coding	0.0117533	NA	NA	NA	NA	Non-Significant	DEG
ENST00000422991.1	MAYO	ENSG00000114270.17	COL7A1	-0.661607	1.60884e-06	-0.36301	0.691276	protein_coding	protein_coding	-0.000113477	NA	NA	NA	NA	Non-Significant	DEG
ENST00000459756.5	MAYO	ENSG00000114270.17	COL7A1	-0.661607	1.60884e-06	-0.684755	0.0351689	protein_coding	retained_intron	-0.0100969	NA	NA	NA	NA	Non-Significant	DEG
ENST00000462475.1	MAYO	ENSG00000114270.17	COL7A1	-0.661607	1.60884e-06	-0.290859	1	protein_coding	retained_intron	0.00560369	NA	NA	NA	NA	Non-Significant	DEG
ENST00000465238.5	MAYO	ENSG00000114270.17	COL7A1	-0.661607	1.60884e-06	-1.01644	0.000279902	protein_coding	retained_intron	-0.0246563	NA	NA	NA	NA	Non-Significant	DEG
ENST00000466591.1	MAYO	ENSG00000114270.17	COL7A1	-0.661607	1.60884e-06	-0.436158	0.254461	protein_coding	retained_intron	0.0260814	NA	NA	NA	NA	Non-Significant	DEG
ENST00000467985.1	MAYO	ENSG00000114270.17	COL7A1	-0.661607	1.60884e-06	-0.656613	0.0997316	protein_coding	retained_intron	-0.00610106	NA	NA	NA	NA	Non-Significant	DEG
ENST00000470076.1	MAYO	ENSG00000114270.17	COL7A1	-0.661607	1.60884e-06	-0.489166	0.474951	protein_coding	processed_transcript	0.00212598	NA	NA	NA	NA	Non-Significant	DEG
ENST00000474432.1	MAYO	ENSG00000114270.17	COL7A1	-0.661607	1.60884e-06	-0.281141	0.555524	protein_coding	retained_intron	0.00111764	NA	NA	NA	NA	Non-Significant	DEG
ENST00000487017.5	MAYO	ENSG00000114270.17	COL7A1	-0.661607	1.60884e-06	-0.530796	8.97557e-06	protein_coding	retained_intron	-0.00569081	NA	NA	NA	NA	Non-Significant	DEG
ENST00000303143.9	MSBB BM44	ENSG00000171812.12	COL8A2	0.383015	0.00840224	0.324784	0.1799	protein_coding	protein_coding	-0.018773	NA	NA	NA	NA	Non-Significant	DEG
ENST00000397799.1	MSBB BM44	ENSG00000171812.12	COL8A2	0.383015	0.00840224	0.321089	0.624677	protein_coding	protein_coding	0.0135474	NA	NA	NA	NA	Non-Significant	DEG
ENST00000481785.1	MSBB BM44	ENSG00000171812.12	COL8A2	0.383015	0.00840224	0.777915	1	protein_coding	protein_coding	0.00522397	NA	NA	NA	NA	Non-Significant	DEG
ENST00000303143.9	MSBB BM22	ENSG00000171812.12	COL8A2	0.483155	0.00348677	0.486438	0.102733	protein_coding	protein_coding	-0.0169041	NA	NA	NA	NA	Non-Significant	DEG
ENST00000397799.1	MSBB BM22	ENSG00000171812.12	COL8A2	0.483155	0.00348677	0.538992	1	protein_coding	protein_coding	0.0350416	NA	NA	NA	NA	Non-Significant	DEG
ENST00000481785.1	MSBB BM22	ENSG00000171812.12	COL8A2	0.483155	0.00348677	-1.00866	1	protein_coding	protein_coding	-0.0181385	NA	NA	NA	NA	Non-Significant	DEG
ENST00000303143.9	MSBB BM36	ENSG00000171812.12	COL8A2	0.770779	5.55587e-09	0.57639	0.045021	protein_coding	protein_coding	-0.0754413	NA	NA	NA	NA	NA	DEG
ENST00000397799.1	MSBB BM36	ENSG00000171812.12	COL8A2	0.770779	5.55587e-09	1.36061	0.0923302	protein_coding	protein_coding	0.0837339	NA	NA	NA	NA	NA	DEG
ENST00000481785.1	MSBB BM36	ENSG00000171812.12	COL8A2	0.770779	5.55587e-09	0.425608	1	protein_coding	protein_coding	-0.0082911	NA	NA	NA	NA	Non-Significant	DEG
ENST00000372736.3	MAYO	ENSG00000049089.14	COL9A2	-0.476653	0.000214687	-0.308658	1	protein_coding	protein_coding	-0.000170888	NA	NA	NA	NA	Non-Significant	DEG
ENST00000372748.7	MAYO	ENSG00000049089.14	COL9A2	-0.476653	0.000214687	-0.477261	0.00048342	protein_coding	protein_coding	-0.0114238	NA	NA	NA	NA	Non-Significant	DEG
ENST00000417105.6	MAYO	ENSG00000049089.14	COL9A2	-0.476653	0.000214687	-0.360127	0.056493	protein_coding	protein_coding	0.00326082	NA	NA	NA	NA	Non-Significant	DEG
ENST00000427563.1	MAYO	ENSG00000049089.14	COL9A2	-0.476653	0.000214687	-0.102153	0.905726	protein_coding	processed_transcript	0.000704847	NA	NA	NA	NA	Non-Significant	DEG
ENST00000461118.6	MAYO	ENSG00000049089.14	COL9A2	-0.476653	0.000214687	-0.448637	0.00610228	protein_coding	retained_intron	-0.00145184	NA	NA	NA	NA	Non-Significant	DEG
ENST00000466267.1	MAYO	ENSG00000049089.14	COL9A2	-0.476653	0.000214687	-0.788922	0.657674	protein_coding	processed_transcript	-0.000434772	NA	NA	NA	NA	Non-Significant	DEG
ENST00000482722.5	MAYO	ENSG00000049089.14	COL9A2	-0.476653	0.000214687	-0.36862	0.0217877	protein_coding	retained_intron	0.00272502	NA	NA	NA	NA	Non-Significant	DEG
ENST00000488463.6	MAYO	ENSG00000049089.14	COL9A2	-0.476653	0.000214687	-0.205075	0.453773	protein_coding	processed_transcript	0.00705219	NA	NA	NA	NA	Non-Significant	DEG
ENST00000490132.1	MAYO	ENSG00000049089.14	COL9A2	-0.476653	0.000214687	-0.266951	0.19841	protein_coding	processed_transcript	0.00317686	NA	NA	NA	NA	Non-Significant	DEG
ENST00000495948.1	MAYO	ENSG00000049089.14	COL9A2	-0.476653	0.000214687	-0.766683	0.00792016	protein_coding	retained_intron	-0.00128499	NA	NA	NA	NA	Non-Significant	DEG
ENST00000496215.5	MAYO	ENSG00000049089.14	COL9A2	-0.476653	0.000214687	-0.973182	0.000912751	protein_coding	retained_intron	-0.0122504	NA	NA	NA	NA	Non-Significant	DEG
ENST00000642679.1	MAYO	ENSG00000049089.14	COL9A2	-0.476653	0.000214687	-0.109393	0.654153	protein_coding	protein_coding	0.0101126	NA	NA	NA	NA	Non-Significant	DEG
ENST00000343916.7	MAYO	ENSG00000092758.17	COL9A3	-0.810603	1.1981e-09	-0.899705	3.0835e-06	protein_coding	protein_coding	-0.0103994	0.0118777	1	0.0125353	1	Non-Significant	DEG
ENST00000452372.2	MAYO	ENSG00000092758.17	COL9A3	-0.810603	1.1981e-09	-1.21801	7.02844e-05	protein_coding	protein_coding	-0.00282964	NA	NA	NA	NA	Non-Significant	DEG
ENST00000462700.5	MAYO	ENSG00000092758.17	COL9A3	-0.810603	1.1981e-09	-0.854748	1	protein_coding	processed_transcript	5.62852e-05	NA	NA	NA	NA	Non-Significant	DEG
ENST00000463487.2	MAYO	ENSG00000092758.17	COL9A3	-0.810603	1.1981e-09	-1.10919	3.52031e-08	protein_coding	processed_transcript	-0.00448818	NA	NA	NA	NA	Non-Significant	DEG
ENST00000466192.5	MAYO	ENSG00000092758.17	COL9A3	-0.810603	1.1981e-09	-1.0354	7.85489e-08	protein_coding	retained_intron	-0.00942814	0.0118777	0.450892	0.0125353	1	Non-Significant	DEG
ENST00000466532.1	MAYO	ENSG00000092758.17	COL9A3	-0.810603	1.1981e-09	-1.10562	1.50127e-08	protein_coding	processed_transcript	-0.00528349	0.0118777	0.832185	0.0125353	1	Non-Significant	DEG
ENST00000467819.5	MAYO	ENSG00000092758.17	COL9A3	-0.810603	1.1981e-09	-0.906789	2.54009e-09	protein_coding	processed_transcript	-0.0200345	0.0118777	0.318751	0.0125353	1	Non-Significant	DEG
ENST00000469802.5	MAYO	ENSG00000092758.17	COL9A3	-0.810603	1.1981e-09	-0.51931	0.01388	protein_coding	retained_intron	0.00161676	NA	NA	NA	NA	Non-Significant	DEG
ENST00000469852.5	MAYO	ENSG00000092758.17	COL9A3	-0.810603	1.1981e-09	-1.14356	0.00244789	protein_coding	retained_intron	-0.00156807	NA	NA	NA	NA	Non-Significant	DEG
ENST00000472880.1	MAYO	ENSG00000092758.17	COL9A3	-0.810603	1.1981e-09	-0.966055	1.68292e-09	protein_coding	retained_intron	-0.00313512	NA	NA	NA	NA	Non-Significant	DEG
ENST00000477612.5	MAYO	ENSG00000092758.17	COL9A3	-0.810603	1.1981e-09	-1.17362	2.57263e-07	protein_coding	processed_transcript	-0.00452036	NA	NA	NA	NA	Non-Significant	DEG
ENST00000481800.1	MAYO	ENSG00000092758.17	COL9A3	-0.810603	1.1981e-09	-0.123704	1	protein_coding	retained_intron	6.02564e-05	NA	NA	NA	NA	Non-Significant	DEG
ENST00000489045.5	MAYO	ENSG00000092758.17	COL9A3	-0.810603	1.1981e-09	-0.849109	1.51265e-07	protein_coding	processed_transcript	-0.00361038	0.0118777	1	0.0125353	1	Non-Significant	DEG
ENST00000490398.5	MAYO	ENSG00000092758.17	COL9A3	-0.810603	1.1981e-09	-0.546735	1	protein_coding	retained_intron	-4.11507e-05	NA	NA	NA	NA	Non-Significant	DEG
ENST00000649368.1	MAYO	ENSG00000092758.17	COL9A3	-0.810603	1.1981e-09	0.456537	0.429935	protein_coding	protein_coding	0.0636103	0.0118777	0.0118777	0.0125353	0.0475107	DTU	DEG
ENST00000580242.1	MSBB BM10	ENSG00000158270.11	COLEC12	0.182334	0.0483308	0.0117963	0.95256	protein_coding	processed_transcript	-0.0653381	0.00261486	0.00261486	0.0041951	0.00261486	DTU	Non-Significant
ENST00000580242.1	MSBB BM44	ENSG00000158270.11	COLEC12	0.173596	0.106199	-0.139307	0.551813	protein_coding	processed_transcript	-0.0646487	0.00207298	0.00207298	0.00393612	0.00207298	DTU	Non-Significant
ENST00000400256.4	MAYO	ENSG00000158270.11	COLEC12	0.407541	0.000183734	0.512239	0.000108561	protein_coding	protein_coding	0.0414135	1.56107e-15	0.154835	2.04419e-14	0.154835	Non-Significant	DEG
ENST00000580242.1	MAYO	ENSG00000158270.11	COLEC12	0.407541	0.000183734	-1.26352	5.40648e-13	protein_coding	processed_transcript	-0.145638	1.56107e-15	1.56107e-15	2.04419e-14	1.56107e-15	DTU	DEG
ENST00000582147.1	MAYO	ENSG00000158270.11	COLEC12	0.407541	0.000183734	0.749916	3.75028e-06	protein_coding	retained_intron	0.10423	1.56107e-15	1.58971e-05	2.04419e-14	1.58971e-05	DTU	DEG
ENST00000400256.4	MSBB BM36	ENSG00000158270.11	COLEC12	0.257071	0.000613912	0.719657	2.1209e-08	protein_coding	protein_coding	0.0698835	2.19641e-17	0.00334002	5.4452e-16	0.00334002	DTU	Non-Significant
ENST00000580242.1	MSBB BM36	ENSG00000158270.11	COLEC12	0.257071	0.000613912	-0.299819	0.0307464	protein_coding	processed_transcript	-0.182477	2.19641e-17	2.19641e-17	5.4452e-16	2.19641e-17	DTU	Non-Significant
ENST00000582147.1	MSBB BM36	ENSG00000158270.11	COLEC12	0.257071	0.000613912	0.781316	1.72572e-11	protein_coding	retained_intron	0.112602	2.19641e-17	4.52795e-06	5.4452e-16	4.52795e-06	DTU	Non-Significant
ENST00000361927.8	MAYO	ENSG00000198756.11	COLGALT2	-0.181253	0.0304099	0.247925	0.0289545	protein_coding	protein_coding	0.116574	6.38821e-10	6.38821e-10	2.53765e-09	1.27764e-09	DTU	Non-Significant
ENST00000486375.2	MAYO	ENSG00000198756.11	COLGALT2	-0.181253	0.0304099	-0.785878	5.47185e-08	protein_coding	processed_transcript	-0.103156	6.38821e-10	3.34128e-08	2.53765e-09	6.68257e-08	DTU	Non-Significant
ENST00000472729.1	MAYO	ENSG00000173163.10	COMMD1	-0.121011	0.00194104	-0.478093	0.000371222	protein_coding	processed_transcript	-0.0506716	6.10843e-05	6.10843e-05	8.96671e-05	0.000122169	DTU	Non-Significant
ENST00000533308.1	MAYO	ENSG00000110442.11	COMMD9	-0.0984428	0.103169	-0.412822	0.00347682	protein_coding	processed_transcript	-0.0509103	0.00151964	0.00238582	0.00179597	0.00477163	DTU	Non-Significant
ENST00000222271.6	MAYO	ENSG00000105664.10	COMP	-0.47331	0.00627797	-0.0148797	1	protein_coding	protein_coding	-0.00224577	NA	NA	NA	NA	Non-Significant	DEG
ENST00000425807.1	MAYO	ENSG00000105664.10	COMP	-0.47331	0.00627797	-0.0731983	0.917436	protein_coding	protein_coding	0.00910513	NA	NA	NA	NA	Non-Significant	DEG
ENST00000542601.6	MAYO	ENSG00000105664.10	COMP	-0.47331	0.00627797	-0.262649	1	protein_coding	protein_coding	-0.00513462	NA	NA	NA	NA	Non-Significant	DEG
ENST00000612179.1	MAYO	ENSG00000105664.10	COMP	-0.47331	0.00627797	-0.313484	0.0643799	protein_coding	retained_intron	-0.00172346	NA	NA	NA	NA	Non-Significant	DEG
ENST00000482305.1	MAYO	ENSG00000143207.20	COP1	-0.131723	0.013577	-0.698974	0.00166679	protein_coding	retained_intron	-0.0698265	0.0154295	0.0154295	0.0160786	0.0462884	DTU	Non-Significant
ENST00000439561.6	MAYO	ENSG00000129083.12	COPB1	0.103183	0.0105619	0.250814	0.0201348	protein_coding	protein_coding	0.0613287	0.0120579	0.01698	0.0127076	0.01698	DTU	Non-Significant
ENST00000525214.1	MAYO	ENSG00000129083.12	COPB1	0.103183	0.0105619	-1.42909	0.000400248	protein_coding	processed_transcript	-0.0622831	0.0120579	0.0120579	0.0127076	0.0120579	DTU	Non-Significant
ENST00000262812.8	MSBB BM36	ENSG00000105669.13	COPE	-0.109508	0.352084	-0.216183	0.202414	protein_coding	protein_coding	-0.0557262	0.00401856	0.00401856	0.00548688	0.0200928	DTU	Non-Significant
ENST00000509889.5	MSBB BM10	ENSG00000181789.14	COPG1	-0.156545	0.0662982	-0.564034	0.0669158	protein_coding	protein_coding	-0.053483	6.42344e-06	6.42344e-06	2.97588e-05	3.21172e-05	DTU	Non-Significant
ENST00000268717.9	MAYO	ENSG00000141030.12	COPS3	-0.149418	0.0115426	0.0583431	0.738899	protein_coding	protein_coding	0.0712697	2.08945e-05	2.08945e-05	3.37052e-05	8.35778e-05	DTU	Non-Significant
ENST00000579716.2	MAYO	ENSG00000141030.12	COPS3	-0.149418	0.0115426	-2.43912	6.53219e-07	protein_coding	protein_coding	-0.0582025	2.08945e-05	0.000107177	3.37052e-05	0.000428709	DTU	Non-Significant
ENST00000264389.6	MSBB BM10	ENSG00000138663.8	COPS4	-0.243722	0.0260744	-0.373702	0.205045	protein_coding	protein_coding	-0.0582092	0.00107934	0.00107934	0.00197587	0.00647607	DTU	Non-Significant
ENST00000264389.6	MSBB BM44	ENSG00000138663.8	COPS4	-0.232696	0.039644	-0.484994	0.145862	protein_coding	protein_coding	-0.0869126	0.000113932	0.000113932	0.000445815	0.00068359	DTU	Non-Significant
ENST00000264389.6	MSBB BM36	ENSG00000138663.8	COPS4	-0.243085	0.0229174	-0.437712	0.130177	protein_coding	protein_coding	-0.0758965	8.35098e-05	8.35098e-05	0.000187051	0.000501059	DTU	Non-Significant
ENST00000534877.5	MAYO	ENSG00000111652.9	COPS7A	-0.233599	0.00252104	-0.44666	0.00200135	protein_coding	protein_coding	-0.0507033	8.75617e-06	0.00281865	1.51086e-05	0.0140932	DTU	Non-Significant
ENST00000229251.7	MSBB BM36	ENSG00000111652.9	COPS7A	-0.409653	2.45777e-06	-0.659396	0.133084	protein_coding	protein_coding	-0.0296274	NA	NA	NA	NA	Non-Significant	DEG
ENST00000455113.6	MSBB BM36	ENSG00000111652.9	COPS7A	-0.409653	2.45777e-06	-0.544223	0.168002	protein_coding	nonsense_mediated_decay	-0.0121946	NA	NA	NA	NA	Non-Significant	DEG
ENST00000534877.5	MSBB BM36	ENSG00000111652.9	COPS7A	-0.409653	2.45777e-06	-0.206831	0.587936	protein_coding	protein_coding	0.0369765	NA	NA	NA	NA	Non-Significant	DEG
ENST00000534947.5	MSBB BM36	ENSG00000111652.9	COPS7A	-0.409653	2.45777e-06	-0.00566302	0.991747	protein_coding	protein_coding	0.0222818	NA	NA	NA	NA	Non-Significant	DEG
ENST00000537022.5	MSBB BM36	ENSG00000111652.9	COPS7A	-0.409653	2.45777e-06	-0.374541	0.252674	protein_coding	nonsense_mediated_decay	-0.00200205	NA	NA	NA	NA	Non-Significant	DEG
ENST00000538375.5	MSBB BM36	ENSG00000111652.9	COPS7A	-0.409653	2.45777e-06	-0.376958	0.622363	protein_coding	nonsense_mediated_decay	-0.00512946	NA	NA	NA	NA	Non-Significant	DEG
ENST00000538410.5	MSBB BM36	ENSG00000111652.9	COPS7A	-0.409653	2.45777e-06	0.129118	0.887007	protein_coding	protein_coding	0.0290663	NA	NA	NA	NA	Non-Significant	DEG
ENST00000538753.5	MSBB BM36	ENSG00000111652.9	COPS7A	-0.409653	2.45777e-06	-0.974871	0.250915	protein_coding	protein_coding	-0.0245443	NA	NA	NA	NA	Non-Significant	DEG
ENST00000539735.5	MSBB BM36	ENSG00000111652.9	COPS7A	-0.409653	2.45777e-06	-0.61283	0.0129246	protein_coding	protein_coding	-0.0182062	NA	NA	NA	NA	Non-Significant	DEG
ENST00000541866.5	MSBB BM36	ENSG00000111652.9	COPS7A	-0.409653	2.45777e-06	0.383834	1	protein_coding	protein_coding	0.000633141	NA	NA	NA	NA	Non-Significant	DEG
ENST00000542150.5	MSBB BM36	ENSG00000111652.9	COPS7A	-0.409653	2.45777e-06	-0.0478891	0.988313	protein_coding	processed_transcript	0.00379274	NA	NA	NA	NA	Non-Significant	DEG
ENST00000542630.1	MSBB BM36	ENSG00000111652.9	COPS7A	-0.409653	2.45777e-06	-0.69211	0.0355019	protein_coding	retained_intron	-0.00526093	NA	NA	NA	NA	Non-Significant	DEG
ENST00000543155.5	MSBB BM36	ENSG00000111652.9	COPS7A	-0.409653	2.45777e-06	-0.926209	0.106053	protein_coding	protein_coding	-0.0100827	NA	NA	NA	NA	Non-Significant	DEG
ENST00000543170.5	MSBB BM36	ENSG00000111652.9	COPS7A	-0.409653	2.45777e-06	0.56231	1	protein_coding	nonsense_mediated_decay	0.000903093	NA	NA	NA	NA	Non-Significant	DEG
ENST00000543537.5	MSBB BM36	ENSG00000111652.9	COPS7A	-0.409653	2.45777e-06	-0.00242568	1	protein_coding	nonsense_mediated_decay	-0.000229412	NA	NA	NA	NA	Non-Significant	DEG
ENST00000543939.5	MSBB BM36	ENSG00000111652.9	COPS7A	-0.409653	2.45777e-06	1.80002	1	protein_coding	nonsense_mediated_decay	0.00293866	NA	NA	NA	NA	Non-Significant	DEG
ENST00000544316.1	MSBB BM36	ENSG00000111652.9	COPS7A	-0.409653	2.45777e-06	-0.539866	0.19064	protein_coding	nonsense_mediated_decay	-0.00270653	NA	NA	NA	NA	Non-Significant	DEG
ENST00000544725.5	MSBB BM36	ENSG00000111652.9	COPS7A	-0.409653	2.45777e-06	-1.83092	1	protein_coding	protein_coding	-0.0041857	NA	NA	NA	NA	Non-Significant	DEG
ENST00000546229.5	MSBB BM36	ENSG00000111652.9	COPS7A	-0.409653	2.45777e-06	-0.0281259	0.950081	protein_coding	nonsense_mediated_decay	0.00720396	NA	NA	NA	NA	Non-Significant	DEG
ENST00000626119.2	MSBB BM36	ENSG00000111652.9	COPS7A	-0.409653	2.45777e-06	-0.378787	0.250039	protein_coding	protein_coding	0.0103831	NA	NA	NA	NA	Non-Significant	DEG
ENST00000409334.5	MSBB BM36	ENSG00000198612.10	COPS8	-0.294276	0.00211672	-0.652908	0.00199458	protein_coding	protein_coding	-0.0573251	1.35706e-07	1.35706e-07	5.87213e-07	5.42826e-07	DTU	Non-Significant
ENST00000473228.1	MSBB BM36	ENSG00000214552.4	COPS8P2	-0.534922	0.00015963	-0.544341	0.000235329	processed_pseudogene	processed_pseudogene	0	NA	NA	NA	NA	Non-Significant	DEG
ENST00000579263.1	MSBB BM36	ENSG00000005243.9	COPZ2	0.695089	3.37322e-08	0.793348	1.31591e-05	protein_coding	protein_coding	0.0134552	NA	NA	NA	NA	Non-Significant	DEG
ENST00000580174.1	MSBB BM36	ENSG00000005243.9	COPZ2	0.695089	3.37322e-08	0.517515	1	protein_coding	protein_coding	0.000449424	NA	NA	NA	NA	Non-Significant	DEG
ENST00000580409.5	MSBB BM36	ENSG00000005243.9	COPZ2	0.695089	3.37322e-08	0.654033	0.337486	protein_coding	retained_intron	-0.0014495	NA	NA	NA	NA	Non-Significant	DEG
ENST00000581637.5	MSBB BM36	ENSG00000005243.9	COPZ2	0.695089	3.37322e-08	1.12027	0.236347	protein_coding	nonsense_mediated_decay	0.0179252	NA	NA	NA	NA	Non-Significant	DEG
ENST00000581756.5	MSBB BM36	ENSG00000005243.9	COPZ2	0.695089	3.37322e-08	0.999105	0.117801	protein_coding	protein_coding	0.0218265	NA	NA	NA	NA	Non-Significant	DEG
ENST00000583414.5	MSBB BM36	ENSG00000005243.9	COPZ2	0.695089	3.37322e-08	-0.376751	0.818838	protein_coding	nonsense_mediated_decay	-0.0428512	NA	NA	NA	NA	Non-Significant	DEG
ENST00000584955.5	MSBB BM36	ENSG00000005243.9	COPZ2	0.695089	3.37322e-08	0.548188	0.088969	protein_coding	nonsense_mediated_decay	-0.0145954	NA	NA	NA	NA	Non-Significant	DEG
ENST00000585182.1	MSBB BM36	ENSG00000005243.9	COPZ2	0.695089	3.37322e-08	1.07932	1	protein_coding	retained_intron	0.00333426	NA	NA	NA	NA	Non-Significant	DEG
ENST00000612370.4	MSBB BM36	ENSG00000005243.9	COPZ2	0.695089	3.37322e-08	-0.124178	1	protein_coding	processed_transcript	-0.0075703	NA	NA	NA	NA	Non-Significant	DEG
ENST00000621465.4	MSBB BM36	ENSG00000005243.9	COPZ2	0.695089	3.37322e-08	0.72994	0.0132891	protein_coding	protein_coding	0.00947288	NA	NA	NA	NA	Non-Significant	DEG
ENST00000334571.6	MAYO	ENSG00000119723.16	COQ6	-0.171595	5.42204e-05	-0.542276	9.45483e-07	protein_coding	protein_coding	-0.061735	2.36536e-05	2.36536e-05	3.78537e-05	7.09608e-05	DTU	Non-Significant
ENST00000366777.3	MAYO	ENSG00000163050.16	COQ8A	-0.170494	0.00991885	0.20381	0.0647352	protein_coding	protein_coding	0.0704397	3.66131e-05	3.66131e-05	5.64018e-05	0.000109839	DTU	Non-Significant
ENST00000262507.10	MSBB BM44	ENSG00000088682.13	COQ9	0.019256	0.678106	-0.347917	0.0592637	protein_coding	protein_coding	-0.0836364	5.66217e-06	5.66217e-06	4.16394e-05	3.96352e-05	DTU	Non-Significant
ENST00000262507.10	MAYO	ENSG00000088682.13	COQ9	-0.100448	0.0307125	0.142936	0.122099	protein_coding	protein_coding	0.058105	2.7004e-08	1.84449e-06	7.62837e-08	3.68899e-06	DTU	Non-Significant
ENST00000569980.1	MAYO	ENSG00000088682.13	COQ9	-0.100448	0.0307125	-0.453018	3.56451e-05	protein_coding	retained_intron	-0.0802018	2.7004e-08	2.7004e-08	7.62837e-08	5.40079e-08	DTU	Non-Significant
ENST00000262507.10	MSBB BM36	ENSG00000088682.13	COQ9	-0.136865	0.0258154	-0.425097	0.0329954	protein_coding	protein_coding	-0.0552794	0.000283008	0.000283008	0.000558032	0.00198106	DTU	Non-Significant
ENST00000393893.5	MSBB BM10	ENSG00000172725.13	CORO1B	0.0650199	0.462927	-0.402714	0.304669	protein_coding	protein_coding	-0.0735481	9.19974e-05	9.19974e-05	0.000282218	0.000275992	DTU	Non-Significant
ENST00000341356.9	MAYO	ENSG00000172725.13	CORO1B	0.0886393	0.23919	0.290486	0.00698291	protein_coding	protein_coding	0.060953	0.00720929	0.00720929	0.00781738	0.0144186	DTU	Non-Significant
ENST00000345068.9	MAYO	ENSG00000167549.18	CORO6	-0.479139	5.27098e-05	0	1	protein_coding	protein_coding	-0.000101282	NA	NA	NA	NA	Non-Significant	DEG
ENST00000388767.7	MAYO	ENSG00000167549.18	CORO6	-0.479139	5.27098e-05	-0.597757	0.075699	protein_coding	protein_coding	-0.00177824	NA	NA	NA	NA	Non-Significant	DEG
ENST00000459686.5	MAYO	ENSG00000167549.18	CORO6	-0.479139	5.27098e-05	-0.25638	0.190701	protein_coding	retained_intron	0.00976151	NA	NA	NA	NA	Non-Significant	DEG
ENST00000467534.5	MAYO	ENSG00000167549.18	CORO6	-0.479139	5.27098e-05	-0.460317	0.0135418	protein_coding	retained_intron	-0.00246917	NA	NA	NA	NA	Non-Significant	DEG
ENST00000469090.5	MAYO	ENSG00000167549.18	CORO6	-0.479139	5.27098e-05	-0.863593	0.00718004	protein_coding	retained_intron	-0.0237038	NA	NA	NA	NA	Non-Significant	DEG
ENST00000480954.6	MAYO	ENSG00000167549.18	CORO6	-0.479139	5.27098e-05	-0.952468	0.136551	protein_coding	nonsense_mediated_decay	-0.00588671	NA	NA	NA	NA	Non-Significant	DEG
ENST00000492276.6	MAYO	ENSG00000167549.18	CORO6	-0.479139	5.27098e-05	-0.475708	0.0317013	protein_coding	protein_coding	-0.00753249	NA	NA	NA	NA	Non-Significant	DEG
ENST00000577909.1	MAYO	ENSG00000167549.18	CORO6	-0.479139	5.27098e-05	-0.195975	0.519429	protein_coding	processed_transcript	0.00484853	NA	NA	NA	NA	Non-Significant	DEG
ENST00000579388.5	MAYO	ENSG00000167549.18	CORO6	-0.479139	5.27098e-05	-0.386077	0.0262971	protein_coding	retained_intron	0.0136932	NA	NA	NA	NA	Non-Significant	DEG
ENST00000580212.5	MAYO	ENSG00000167549.18	CORO6	-0.479139	5.27098e-05	-0.255095	0.496442	protein_coding	protein_coding	0.0120818	NA	NA	NA	NA	Non-Significant	DEG
ENST00000584602.1	MAYO	ENSG00000167549.18	CORO6	-0.479139	5.27098e-05	-0.291233	0.521962	protein_coding	protein_coding	0.000833615	NA	NA	NA	NA	Non-Significant	DEG
ENST00000584969.5	MAYO	ENSG00000167549.18	CORO6	-0.479139	5.27098e-05	-0.314266	0.829641	protein_coding	protein_coding	0.000234834	NA	NA	NA	NA	Non-Significant	DEG
ENST00000345068.9	MSBB BM36	ENSG00000167549.18	CORO6	-0.454664	0.001362	-0.431503	0.925267	protein_coding	protein_coding	-0.0024686	NA	NA	NA	NA	Non-Significant	DEG
ENST00000388767.7	MSBB BM36	ENSG00000167549.18	CORO6	-0.454664	0.001362	-0.669876	0.326262	protein_coding	protein_coding	-0.00121589	NA	NA	NA	NA	Non-Significant	DEG
ENST00000459686.5	MSBB BM36	ENSG00000167549.18	CORO6	-0.454664	0.001362	-0.27634	0.494537	protein_coding	retained_intron	0.0351086	0.0422366	0.930725	0.0430401	1	Non-Significant	DEG
ENST00000467534.5	MSBB BM36	ENSG00000167549.18	CORO6	-0.454664	0.001362	-0.400986	0.0499359	protein_coding	retained_intron	0.0136553	0.0422366	1	0.0430401	1	Non-Significant	DEG
ENST00000469090.5	MSBB BM36	ENSG00000167549.18	CORO6	-0.454664	0.001362	-0.0261983	0.974612	protein_coding	retained_intron	0.0185177	0.0422366	1	0.0430401	1	Non-Significant	DEG
ENST00000480954.6	MSBB BM36	ENSG00000167549.18	CORO6	-0.454664	0.001362	-0.534092	0.518191	protein_coding	nonsense_mediated_decay	-0.0103364	0.0422366	1	0.0430401	1	Non-Significant	DEG
ENST00000492276.6	MSBB BM36	ENSG00000167549.18	CORO6	-0.454664	0.001362	-0.607429	0.0020383	protein_coding	protein_coding	-0.0666416	0.0422366	0.0422366	0.0430401	0.295656	Non-Significant	DEG
ENST00000577909.1	MSBB BM36	ENSG00000167549.18	CORO6	-0.454664	0.001362	-0.20989	0.6614	protein_coding	processed_transcript	0.00443567	0.0422366	0.782016	0.0430401	1	Non-Significant	DEG
ENST00000579388.5	MSBB BM36	ENSG00000167549.18	CORO6	-0.454664	0.001362	-0.487042	0.252212	protein_coding	retained_intron	-0.00284864	0.0422366	0.782356	0.0430401	1	Non-Significant	DEG
ENST00000580212.5	MSBB BM36	ENSG00000167549.18	CORO6	-0.454664	0.001362	-0.663374	0.297824	protein_coding	protein_coding	-0.00275663	0.0422366	0.41365	0.0430401	1	Non-Significant	DEG
ENST00000584602.1	MSBB BM36	ENSG00000167549.18	CORO6	-0.454664	0.001362	-0.0876147	0.901203	protein_coding	protein_coding	0.0130837	0.0422366	0.901461	0.0430401	1	Non-Significant	DEG
ENST00000584969.5	MSBB BM36	ENSG00000167549.18	CORO6	-0.454664	0.001362	0.54752	1	protein_coding	protein_coding	0.0014639	NA	NA	NA	NA	Non-Significant	DEG
ENST00000377049.3	MSBB BM44	ENSG00000241563.3	CORT	-0.470077	0.00541088	-0.527477	0.0100134	protein_coding	protein_coding	0	NA	NA	NA	NA	Non-Significant	DEG
ENST00000377049.3	MAYO	ENSG00000241563.3	CORT	-0.657931	6.27069e-07	-0.660691	6.39358e-06	protein_coding	protein_coding	0	NA	NA	NA	NA	Non-Significant	DEG
ENST00000377049.3	MSBB BM22	ENSG00000241563.3	CORT	-0.434042	0.00245786	-0.464603	0.0113631	protein_coding	protein_coding	0	NA	NA	NA	NA	Non-Significant	DEG
ENST00000377049.3	MSBB BM36	ENSG00000241563.3	CORT	-0.678848	2.01355e-09	-0.704187	6.69359e-08	protein_coding	protein_coding	0	NA	NA	NA	NA	Non-Significant	DEG
ENST00000262428.4	MSBB BM36	ENSG00000103187.7	COTL1	0.388066	1.25389e-05	0.360837	0.00920499	protein_coding	protein_coding	0.00228725	NA	NA	NA	NA	Non-Significant	DEG
ENST00000561707.1	MSBB BM36	ENSG00000103187.7	COTL1	0.388066	1.25389e-05	0.0795278	0.932445	protein_coding	retained_intron	-0.0024695	NA	NA	NA	NA	Non-Significant	DEG
ENST00000564057.1	MSBB BM36	ENSG00000103187.7	COTL1	0.388066	1.25389e-05	0.738053	0.300217	protein_coding	protein_coding	0.0308739	NA	NA	NA	NA	Non-Significant	DEG
ENST00000564662.1	MSBB BM36	ENSG00000103187.7	COTL1	0.388066	1.25389e-05	0.430302	0.0419567	protein_coding	retained_intron	-0.000576622	NA	NA	NA	NA	Non-Significant	DEG
ENST00000567278.1	MSBB BM36	ENSG00000103187.7	COTL1	0.388066	1.25389e-05	0.110154	0.405071	protein_coding	processed_transcript	-0.0144948	NA	NA	NA	NA	Non-Significant	DEG
ENST00000567786.2	MSBB BM36	ENSG00000103187.7	COTL1	0.388066	1.25389e-05	0.265646	0.0338137	protein_coding	protein_coding	-0.0156337	NA	NA	NA	NA	Non-Significant	DEG
ENST00000554366.5	MSBB BM36	ENSG00000133983.14	COX16	-0.00632087	0.96314	1.11391	0.034813	protein_coding	processed_transcript	0.0544932	0.002332	0.002332	0.00343376	0.00466401	DTU	Non-Significant
ENST00000466146.1	MSBB BM36	ENSG00000240230.5	COX19	0.0366542	0.625316	0.393469	0.00982146	protein_coding	retained_intron	0.0683418	0.0022388	0.00848152	0.00331157	0.00848152	DTU	Non-Significant
ENST00000466853.1	MSBB BM36	ENSG00000240230.5	COX19	0.0366542	0.625316	-0.156235	0.164072	protein_coding	retained_intron	-0.0717502	0.0022388	0.0022388	0.00331157	0.0022388	DTU	Non-Significant
ENST00000464757.1	MAYO	ENSG00000203667.9	COX20	-0.0475148	0.476327	-0.595976	9.20354e-07	protein_coding	retained_intron	-0.059932	3.96776e-06	3.96776e-06	7.33816e-06	1.19033e-05	DTU	Non-Significant
ENST00000253452.6	MSBB BM36	ENSG00000131143.8	COX4I1	-0.397829	0.000168123	-0.439677	0.00228775	protein_coding	protein_coding	-0.0412299	NA	NA	NA	NA	Non-Significant	DEG
ENST00000561569.5	MSBB BM36	ENSG00000131143.8	COX4I1	-0.397829	0.000168123	0.0169211	0.982891	protein_coding	protein_coding	0.00850014	NA	NA	NA	NA	Non-Significant	DEG
ENST00000562336.5	MSBB BM36	ENSG00000131143.8	COX4I1	-0.397829	0.000168123	0.320133	0.75829	protein_coding	protein_coding	0.00101208	NA	NA	NA	NA	Non-Significant	DEG
ENST00000562929.1	MSBB BM36	ENSG00000131143.8	COX4I1	-0.397829	0.000168123	1.05014	0.518383	protein_coding	processed_transcript	0.003032	NA	NA	NA	NA	Non-Significant	DEG
ENST00000563774.1	MSBB BM36	ENSG00000131143.8	COX4I1	-0.397829	0.000168123	-0.0264244	0.99234	protein_coding	retained_intron	0.000266737	NA	NA	NA	NA	Non-Significant	DEG
ENST00000564544.1	MSBB BM36	ENSG00000131143.8	COX4I1	-0.397829	0.000168123	-0.430969	0.358905	protein_coding	nonsense_mediated_decay	-0.000239903	NA	NA	NA	NA	Non-Significant	DEG
ENST00000564648.1	MSBB BM36	ENSG00000131143.8	COX4I1	-0.397829	0.000168123	0.880767	0.332691	protein_coding	retained_intron	0.00448369	NA	NA	NA	NA	Non-Significant	DEG
ENST00000564903.1	MSBB BM36	ENSG00000131143.8	COX4I1	-0.397829	0.000168123	2.01839	0.148767	protein_coding	protein_coding	0.0110616	NA	NA	NA	NA	Non-Significant	DEG
ENST00000565078.5	MSBB BM36	ENSG00000131143.8	COX4I1	-0.397829	0.000168123	0.0383348	0.926489	protein_coding	protein_coding	0.000580412	NA	NA	NA	NA	Non-Significant	DEG
ENST00000566115.5	MSBB BM36	ENSG00000131143.8	COX4I1	-0.397829	0.000168123	-0.0097675	0.982683	protein_coding	nonsense_mediated_decay	0.00214506	NA	NA	NA	NA	Non-Significant	DEG
ENST00000566405.5	MSBB BM36	ENSG00000131143.8	COX4I1	-0.397829	0.000168123	1.79645	0.24988	protein_coding	protein_coding	0.00244098	NA	NA	NA	NA	Non-Significant	DEG
ENST00000566617.1	MSBB BM36	ENSG00000131143.8	COX4I1	-0.397829	0.000168123	-0.232022	0.71446	protein_coding	retained_intron	0.000594436	NA	NA	NA	NA	Non-Significant	DEG
ENST00000567241.5	MSBB BM36	ENSG00000131143.8	COX4I1	-0.397829	0.000168123	-0.317789	0.532615	protein_coding	retained_intron	-0.000704669	NA	NA	NA	NA	Non-Significant	DEG
ENST00000567266.5	MSBB BM36	ENSG00000131143.8	COX4I1	-0.397829	0.000168123	0.302743	1	protein_coding	retained_intron	-0.000200334	NA	NA	NA	NA	Non-Significant	DEG
ENST00000568339.5	MSBB BM36	ENSG00000131143.8	COX4I1	-0.397829	0.000168123	-0.1703	0.486711	protein_coding	retained_intron	0.00674809	NA	NA	NA	NA	Non-Significant	DEG
ENST00000568794.5	MSBB BM36	ENSG00000131143.8	COX4I1	-0.397829	0.000168123	0.767573	0.541009	protein_coding	protein_coding	0.00154619	NA	NA	NA	NA	Non-Significant	DEG
ENST00000569997.1	MSBB BM36	ENSG00000131143.8	COX4I1	-0.397829	0.000168123	-0.000528156	0.997835	protein_coding	retained_intron	0.0054587	NA	NA	NA	NA	Non-Significant	DEG
ENST00000570123.5	MSBB BM36	ENSG00000131143.8	COX4I1	-0.397829	0.000168123	-0.91565	0.0272605	protein_coding	processed_transcript	-0.00547782	NA	NA	NA	NA	Non-Significant	DEG
ENST00000554239.2	MSBB BM36	ENSG00000258956.2	COX4I1P1	-0.458155	0.00168923	-0.455762	0.00340592	processed_pseudogene	processed_pseudogene	0	NA	NA	NA	NA	Non-Significant	DEG
ENST00000376075.3	MAYO	ENSG00000131055.4	COX4I2	-0.530803	0.0025182	-0.529344	0.00553319	protein_coding	protein_coding	-0.00253421	NA	NA	NA	NA	Non-Significant	DEG
ENST00000490030.1	MAYO	ENSG00000131055.4	COX4I2	-0.530803	0.0025182	-0.514939	0.325852	protein_coding	processed_transcript	0.00253421	NA	NA	NA	NA	Non-Significant	DEG
ENST00000258424.2	MSBB BM36	ENSG00000135940.6	COX5B	-0.475182	0.000419632	-0.521673	0.00255202	protein_coding	protein_coding	-0.0449065	NA	NA	NA	NA	Non-Significant	DEG
ENST00000464949.5	MSBB BM36	ENSG00000135940.6	COX5B	-0.475182	0.000419632	0.266653	0.789556	protein_coding	processed_transcript	0.0105943	NA	NA	NA	NA	Non-Significant	DEG
ENST00000491989.1	MSBB BM36	ENSG00000135940.6	COX5B	-0.475182	0.000419632	0.00847761	0.985769	protein_coding	processed_transcript	0.0139442	NA	NA	NA	NA	Non-Significant	DEG
ENST00000494306.1	MSBB BM36	ENSG00000135940.6	COX5B	-0.475182	0.000419632	0.00728821	0.966771	protein_coding	retained_intron	0.0203596	NA	NA	NA	NA	Non-Significant	DEG
ENST00000454311.1	MAYO	ENSG00000237082.1	COX5BP6	-0.495656	0.00989054	-0.461364	0.0241069	processed_pseudogene	processed_pseudogene	0	NA	NA	NA	NA	Non-Significant	DEG
ENST00000246554.7	MSBB BM36	ENSG00000126267.9	COX6B1	-0.524445	4.31328e-05	-0.666874	0.000585959	protein_coding	protein_coding	-0.00605769	NA	NA	NA	NA	Non-Significant	DEG
ENST00000392201.1	MSBB BM36	ENSG00000126267.9	COX6B1	-0.524445	4.31328e-05	-0.350846	1	protein_coding	protein_coding	-4.69982e-07	NA	NA	NA	NA	Non-Significant	DEG
ENST00000590618.1	MSBB BM36	ENSG00000126267.9	COX6B1	-0.524445	4.31328e-05	-0.116319	0.871517	protein_coding	protein_coding	0.00525164	NA	NA	NA	NA	Non-Significant	DEG
ENST00000592141.6	MSBB BM36	ENSG00000126267.9	COX6B1	-0.524445	4.31328e-05	-0.144258	0.833263	protein_coding	protein_coding	0.000385794	NA	NA	NA	NA	Non-Significant	DEG
ENST00000649813.1	MSBB BM36	ENSG00000126267.9	COX6B1	-0.524445	4.31328e-05	-0.531291	0.000604277	protein_coding	protein_coding	0.000412629	NA	NA	NA	NA	Non-Significant	DEG
ENST00000297564.6	MSBB BM10	ENSG00000164919.10	COX6C	-0.39573	0.00897033	0.120987	0.953664	protein_coding	protein_coding	0.00536417	NA	NA	NA	NA	Non-Significant	DEG
ENST00000517682.6	MSBB BM10	ENSG00000164919.10	COX6C	-0.39573	0.00897033	-0.569101	0.0285099	protein_coding	protein_coding	-0.0328551	NA	NA	NA	NA	Non-Significant	DEG
ENST00000518171.5	MSBB BM10	ENSG00000164919.10	COX6C	-0.39573	0.00897033	-0.00522561	0.971566	protein_coding	protein_coding	0.018035	NA	NA	NA	NA	Non-Significant	DEG
ENST00000520271.5	MSBB BM10	ENSG00000164919.10	COX6C	-0.39573	0.00897033	-0.227673	0.472058	protein_coding	protein_coding	0.00125089	NA	NA	NA	NA	Non-Significant	DEG
ENST00000520468.6	MSBB BM10	ENSG00000164919.10	COX6C	-0.39573	0.00897033	-0.209989	0.184996	protein_coding	protein_coding	0.00311665	NA	NA	NA	NA	Non-Significant	DEG
ENST00000520517.5	MSBB BM10	ENSG00000164919.10	COX6C	-0.39573	0.00897033	-0.123975	0.630465	protein_coding	nonsense_mediated_decay	0.0273132	NA	NA	NA	NA	Non-Significant	DEG
ENST00000522934.5	MSBB BM10	ENSG00000164919.10	COX6C	-0.39573	0.00897033	-0.420112	0.153523	protein_coding	nonsense_mediated_decay	-0.0340339	NA	NA	NA	NA	Non-Significant	DEG
ENST00000522940.5	MSBB BM10	ENSG00000164919.10	COX6C	-0.39573	0.00897033	-0.274473	1	protein_coding	protein_coding	0.00169661	NA	NA	NA	NA	Non-Significant	DEG
ENST00000523016.1	MSBB BM10	ENSG00000164919.10	COX6C	-0.39573	0.00897033	-0.0253203	0.890113	protein_coding	protein_coding	0.00545923	NA	NA	NA	NA	Non-Significant	DEG
ENST00000524245.5	MSBB BM10	ENSG00000164919.10	COX6C	-0.39573	0.00897033	0.142147	1	protein_coding	protein_coding	0.00346185	NA	NA	NA	NA	Non-Significant	DEG
ENST00000606245.1	MSBB BM10	ENSG00000164919.10	COX6C	-0.39573	0.00897033	-0.0885875	1	protein_coding	retained_intron	0.0011687	NA	NA	NA	NA	Non-Significant	DEG
ENST00000517682.6	MSBB BM22	ENSG00000164919.10	COX6C	-0.360619	0.0294113	-0.850426	0.0121626	protein_coding	protein_coding	-0.0865233	1.56174e-07	1.56174e-07	1.95051e-06	1.09322e-06	DTU	Non-Significant
ENST00000297564.6	MSBB BM36	ENSG00000164919.10	COX6C	-0.460309	0.000335797	0.4029	0.86875	protein_coding	protein_coding	0.0200865	NA	NA	NA	NA	Non-Significant	DEG
ENST00000517682.6	MSBB BM36	ENSG00000164919.10	COX6C	-0.460309	0.000335797	-0.541751	0.0183461	protein_coding	protein_coding	-0.0409036	NA	NA	NA	NA	Non-Significant	DEG
ENST00000518171.5	MSBB BM36	ENSG00000164919.10	COX6C	-0.460309	0.000335797	-0.062952	0.683163	protein_coding	protein_coding	0.023119	NA	NA	NA	NA	Non-Significant	DEG
ENST00000520271.5	MSBB BM36	ENSG00000164919.10	COX6C	-0.460309	0.000335797	-0.451105	0.23513	protein_coding	protein_coding	0.000222665	NA	NA	NA	NA	Non-Significant	DEG
ENST00000520468.6	MSBB BM36	ENSG00000164919.10	COX6C	-0.460309	0.000335797	-0.290802	0.0698236	protein_coding	protein_coding	0.00307814	NA	NA	NA	NA	Non-Significant	DEG
ENST00000520517.5	MSBB BM36	ENSG00000164919.10	COX6C	-0.460309	0.000335797	-0.348483	0.264579	protein_coding	nonsense_mediated_decay	0.0108912	NA	NA	NA	NA	Non-Significant	DEG
ENST00000522934.5	MSBB BM36	ENSG00000164919.10	COX6C	-0.460309	0.000335797	-0.598816	0.0702053	protein_coding	nonsense_mediated_decay	-0.0254978	NA	NA	NA	NA	Non-Significant	DEG
ENST00000522940.5	MSBB BM36	ENSG00000164919.10	COX6C	-0.460309	0.000335797	-0.365664	0.0645104	protein_coding	protein_coding	0.00187831	NA	NA	NA	NA	Non-Significant	DEG
ENST00000523016.1	MSBB BM36	ENSG00000164919.10	COX6C	-0.460309	0.000335797	-0.376959	0.00144281	protein_coding	protein_coding	0.00220015	NA	NA	NA	NA	Non-Significant	DEG
ENST00000524245.5	MSBB BM36	ENSG00000164919.10	COX6C	-0.460309	0.000335797	-0.278182	0.513505	protein_coding	protein_coding	0.00320941	NA	NA	NA	NA	Non-Significant	DEG
ENST00000606245.1	MSBB BM36	ENSG00000164919.10	COX6C	-0.460309	0.000335797	-0.177402	0.345944	protein_coding	retained_intron	0.00174066	NA	NA	NA	NA	Non-Significant	DEG
ENST00000292907.7	MSBB BM36	ENSG00000161281.10	COX7A1	-0.502954	0.000244732	-0.521619	0.00121859	protein_coding	protein_coding	-0.0012633	NA	NA	NA	NA	Non-Significant	DEG
ENST00000437291.6	MSBB BM36	ENSG00000161281.10	COX7A1	-0.502954	0.000244732	-0.508912	0.00262912	protein_coding	protein_coding	-0.000606383	NA	NA	NA	NA	Non-Significant	DEG
ENST00000481297.1	MSBB BM36	ENSG00000161281.10	COX7A1	-0.502954	0.000244732	-0.463538	0.0980772	protein_coding	retained_intron	-0.00124695	NA	NA	NA	NA	Non-Significant	DEG
ENST00000589154.1	MSBB BM36	ENSG00000161281.10	COX7A1	-0.502954	0.000244732	0.0654116	1	protein_coding	protein_coding	0.00311472	NA	NA	NA	NA	Non-Significant	DEG
ENST00000247655.3	MSBB BM22	ENSG00000127184.12	COX7C	-0.262459	0.0320047	-0.16347	0.366483	protein_coding	protein_coding	0.0510376	0.00225121	0.0488754	0.00470723	0.0488754	DTU	Non-Significant
ENST00000264613.10	MAYO	ENSG00000047457.13	CP	0.240038	0.346822	0.383634	0.314498	protein_coding	protein_coding	0.0568386	3.47105e-08	0.0148815	9.65734e-08	0.0446445	DTU	Non-Significant
ENST00000460674.5	MAYO	ENSG00000047457.13	CP	0.240038	0.346822	-1.45045	3.28015e-08	protein_coding	retained_intron	-0.106791	3.47105e-08	3.7941e-07	9.65734e-08	1.13823e-06	DTU	Non-Significant
ENST00000264613.10	MSBB BM36	ENSG00000047457.13	CP	0.942558	8.80394e-08	1.41993	0.000296995	protein_coding	protein_coding	0.0392778	NA	NA	NA	NA	Non-Significant	DEG
ENST00000455472.3	MSBB BM36	ENSG00000047457.13	CP	0.942558	8.80394e-08	0.0608709	0.94832	protein_coding	protein_coding	-0.0102796	NA	NA	NA	NA	Non-Significant	DEG
ENST00000460674.5	MSBB BM36	ENSG00000047457.13	CP	0.942558	8.80394e-08	0.53262	0.000131678	protein_coding	retained_intron	-0.0322451	NA	NA	NA	NA	Non-Significant	DEG
ENST00000462336.5	MSBB BM36	ENSG00000047457.13	CP	0.942558	8.80394e-08	0.00537177	1	protein_coding	processed_transcript	-0.0029852	NA	NA	NA	NA	Non-Significant	DEG
ENST00000463556.5	MSBB BM36	ENSG00000047457.13	CP	0.942558	8.80394e-08	-0.383236	0.873155	protein_coding	retained_intron	-0.00669163	NA	NA	NA	NA	Non-Significant	DEG
ENST00000471356.1	MSBB BM36	ENSG00000047457.13	CP	0.942558	8.80394e-08	0.202112	0.72744	protein_coding	retained_intron	-0.00511897	NA	NA	NA	NA	Non-Significant	DEG
ENST00000473296.1	MSBB BM36	ENSG00000047457.13	CP	0.942558	8.80394e-08	0.488336	0.0576838	protein_coding	retained_intron	-0.0246965	NA	NA	NA	NA	Non-Significant	DEG
ENST00000474204.1	MSBB BM36	ENSG00000047457.13	CP	0.942558	8.80394e-08	0.729514	0.00362035	protein_coding	retained_intron	-0.00442915	NA	NA	NA	NA	Non-Significant	DEG
ENST00000479771.5	MSBB BM36	ENSG00000047457.13	CP	0.942558	8.80394e-08	1.27837	4.73012e-08	protein_coding	protein_coding	0.0195225	NA	NA	NA	NA	Non-Significant	DEG
ENST00000481169.5	MSBB BM36	ENSG00000047457.13	CP	0.942558	8.80394e-08	0.781182	0.129454	protein_coding	nonsense_mediated_decay	-0.00960749	NA	NA	NA	NA	Non-Significant	DEG
ENST00000489736.5	MSBB BM36	ENSG00000047457.13	CP	0.942558	8.80394e-08	0.683046	0.00757094	protein_coding	retained_intron	-0.00599174	NA	NA	NA	NA	Non-Significant	DEG
ENST00000490639.5	MSBB BM36	ENSG00000047457.13	CP	0.942558	8.80394e-08	0.921575	2.35951e-05	protein_coding	retained_intron	0.032786	NA	NA	NA	NA	Non-Significant	DEG
ENST00000494544.1	MSBB BM36	ENSG00000047457.13	CP	0.942558	8.80394e-08	1.53836	0.0731462	protein_coding	protein_coding	0.00852339	NA	NA	NA	NA	Non-Significant	DEG
ENST00000497797.5	MSBB BM36	ENSG00000047457.13	CP	0.942558	8.80394e-08	0.210045	0.697227	protein_coding	retained_intron	-0.0114977	NA	NA	NA	NA	Non-Significant	DEG
ENST00000497902.5	MSBB BM36	ENSG00000047457.13	CP	0.942558	8.80394e-08	1.05602	0.00428425	protein_coding	retained_intron	0.0134421	NA	NA	NA	NA	Non-Significant	DEG
ENST00000222481.8	MAYO	ENSG00000158516.11	CPA2	-0.75787	0.000548749	-0.763081	0.00105044	protein_coding	protein_coding	-0.0325259	NA	NA	NA	NA	Non-Significant	DEG
ENST00000416698.1	MAYO	ENSG00000158516.11	CPA2	-0.75787	0.000548749	-0.911172	0.0303002	protein_coding	nonsense_mediated_decay	-0.0173655	NA	NA	NA	NA	Non-Significant	DEG
ENST00000480781.5	MAYO	ENSG00000158516.11	CPA2	-0.75787	0.000548749	0.321822	1	protein_coding	retained_intron	0.0413538	NA	NA	NA	NA	Non-Significant	DEG
ENST00000487259.5	MAYO	ENSG00000158516.11	CPA2	-0.75787	0.000548749	-0.752139	1	protein_coding	retained_intron	0.00853996	NA	NA	NA	NA	Non-Significant	DEG
ENST00000296046.3	MAYO	ENSG00000163751.3	CPA3	1.29434	0.00602844	1.18484	0.0471915	protein_coding	protein_coding	-0.123208	NA	NA	NA	NA	NA	DEG
ENST00000477926.1	MAYO	ENSG00000163751.3	CPA3	1.29434	0.00602844	0.264643	1	protein_coding	retained_intron	0.123208	NA	NA	NA	NA	NA	DEG
ENST00000282957.8	MAYO	ENSG00000153002.11	CPB1	-0.753015	0.0020635	-0.881493	0.402663	protein_coding	protein_coding	-0.0209875	NA	NA	NA	NA	Non-Significant	DEG
ENST00000462345.5	MAYO	ENSG00000153002.11	CPB1	-0.753015	0.0020635	-0.636437	1	protein_coding	protein_coding	-0.00344737	NA	NA	NA	NA	Non-Significant	DEG
ENST00000465718.1	MAYO	ENSG00000153002.11	CPB1	-0.753015	0.0020635	-0.171931	1	protein_coding	retained_intron	-0.0037378	NA	NA	NA	NA	Non-Significant	DEG
ENST00000468341.1	MAYO	ENSG00000153002.11	CPB1	-0.753015	0.0020635	-0.0497195	1	protein_coding	protein_coding	-0.00874181	NA	NA	NA	NA	Non-Significant	DEG
ENST00000473621.5	MAYO	ENSG00000153002.11	CPB1	-0.753015	0.0020635	-0.98177	0.000452979	protein_coding	retained_intron	0.0038579	NA	NA	NA	NA	Non-Significant	DEG
ENST00000476847.1	MAYO	ENSG00000153002.11	CPB1	-0.753015	0.0020635	-2.02872	1	protein_coding	processed_transcript	-0.0401351	NA	NA	NA	NA	Non-Significant	DEG
ENST00000484877.1	MAYO	ENSG00000153002.11	CPB1	-0.753015	0.0020635	-0.189015	0.75028	protein_coding	processed_transcript	0.0569645	NA	NA	NA	NA	NA	DEG
ENST00000491148.5	MAYO	ENSG00000153002.11	CPB1	-0.753015	0.0020635	-0.528952	0.300523	protein_coding	protein_coding	-0.0293635	NA	NA	NA	NA	Non-Significant	DEG
ENST00000494888.5	MAYO	ENSG00000153002.11	CPB1	-0.753015	0.0020635	-0.125851	1	protein_coding	protein_coding	0.0247136	NA	NA	NA	NA	Non-Significant	DEG
ENST00000498639.1	MAYO	ENSG00000153002.11	CPB1	-0.753015	0.0020635	-0.56012	1	protein_coding	processed_transcript	0.0208671	NA	NA	NA	NA	Non-Significant	DEG
ENST00000634185.1	MSBB BM10	ENSG00000277445.4	CPEB1	-0.255876	0.0380183	-0.857669	1	protein_coding	processed_transcript	-0.0664618	0.00638471	0.00638471	0.00846741	0.00638471	DTU	Non-Significant
ENST00000611031.4	MAYO	ENSG00000214575.9	CPEB1	-0.208153	0.00145446	0.0782526	0.570233	protein_coding	protein_coding	0.0677679	2.56589e-08	2.56589e-08	7.28761e-08	5.13178e-08	DTU	Non-Significant
ENST00000618698.4	MAYO	ENSG00000214575.9	CPEB1	-0.208153	0.00145446	-0.616716	5.35009e-06	protein_coding	retained_intron	-0.0783494	2.56589e-08	3.47332e-08	7.28761e-08	6.94664e-08	DTU	Non-Significant
ENST00000614585.4	MSBB BM44	ENSG00000107864.14	CPEB3	-0.118493	0.140213	0.605922	0.0762915	protein_coding	protein_coding	0.0542224	0.000872722	0.000872722	0.00206082	0.000872722	DTU	Non-Significant
ENST00000614585.4	MSBB BM22	ENSG00000107864.14	CPEB3	-0.203081	0.0505237	0.319151	0.161741	protein_coding	protein_coding	0.0527349	0.0451593	0.0451593	0.0461388	0.0451593	DTU	Non-Significant
ENST00000412050.8	MSBB BM36	ENSG00000107864.14	CPEB3	-0.209857	0.0236446	-0.350284	0.0124842	protein_coding	protein_coding	-0.0862952	0.000423148	0.00547417	0.000784754	0.00547417	DTU	Non-Significant
ENST00000614585.4	MSBB BM36	ENSG00000107864.14	CPEB3	-0.209857	0.0236446	0.745761	0.00321177	protein_coding	protein_coding	0.0831514	0.000423148	0.000423148	0.000784754	0.000423148	DTU	Non-Significant
ENST00000310396.9	MSBB BM36	ENSG00000106034.17	CPED1	0.422246	1.40944e-05	0.471858	0.00714614	protein_coding	protein_coding	0.00911358	NA	NA	NA	NA	Non-Significant	DEG
ENST00000340646.9	MSBB BM36	ENSG00000106034.17	CPED1	0.422246	1.40944e-05	0.425552	0.255597	protein_coding	protein_coding	0.00587203	NA	NA	NA	NA	Non-Significant	DEG
ENST00000423795.5	MSBB BM36	ENSG00000106034.17	CPED1	0.422246	1.40944e-05	0.32632	0.000150829	protein_coding	protein_coding	-0.0187811	NA	NA	NA	NA	Non-Significant	DEG
ENST00000428526.5	MSBB BM36	ENSG00000106034.17	CPED1	0.422246	1.40944e-05	0.413603	0.240028	protein_coding	protein_coding	-0.00424166	NA	NA	NA	NA	Non-Significant	DEG
ENST00000443817.1	MSBB BM36	ENSG00000106034.17	CPED1	0.422246	1.40944e-05	1.4111	0.156057	protein_coding	protein_coding	0.00666656	NA	NA	NA	NA	Non-Significant	DEG
ENST00000466055.1	MSBB BM36	ENSG00000106034.17	CPED1	0.422246	1.40944e-05	0.561523	0.282673	protein_coding	processed_transcript	0.00185514	NA	NA	NA	NA	Non-Significant	DEG
ENST00000495036.5	MSBB BM36	ENSG00000106034.17	CPED1	0.422246	1.40944e-05	0.167339	0.449713	protein_coding	processed_transcript	-0.0100362	NA	NA	NA	NA	Non-Significant	DEG
ENST00000520801.5	MSBB BM36	ENSG00000106034.17	CPED1	0.422246	1.40944e-05	0.342551	0.644809	protein_coding	nonsense_mediated_decay	0.00250405	NA	NA	NA	NA	Non-Significant	DEG
ENST00000521774.1	MSBB BM36	ENSG00000106034.17	CPED1	0.422246	1.40944e-05	0.370113	1	protein_coding	processed_transcript	0.00704662	NA	NA	NA	NA	Non-Significant	DEG
ENST00000304062.10	MAYO	ENSG00000168993.14	CPLX1	-0.397223	0.00683224	-0.433691	0.00918615	protein_coding	protein_coding	-0.0222461	NA	NA	NA	NA	Non-Significant	DEG
ENST00000504062.1	MAYO	ENSG00000168993.14	CPLX1	-0.397223	0.00683224	0.0471493	0.858614	protein_coding	protein_coding	0.0217013	NA	NA	NA	NA	Non-Significant	DEG
ENST00000505203.1	MAYO	ENSG00000168993.14	CPLX1	-0.397223	0.00683224	-0.888515	0.300817	protein_coding	protein_coding	-0.000206942	NA	NA	NA	NA	Non-Significant	DEG
ENST00000506404.1	MAYO	ENSG00000168993.14	CPLX1	-0.397223	0.00683224	-0.276757	0.449999	protein_coding	retained_intron	0.000757724	NA	NA	NA	NA	Non-Significant	DEG
ENST00000304062.10	MSBB BM36	ENSG00000168993.14	CPLX1	-0.511712	0.000890402	-0.508757	0.0174464	protein_coding	protein_coding	-0.0561502	NA	NA	NA	NA	NA	DEG
ENST00000504062.1	MSBB BM36	ENSG00000168993.14	CPLX1	-0.511712	0.000890402	-0.450871	0.205835	protein_coding	protein_coding	0.00795758	NA	NA	NA	NA	Non-Significant	DEG
ENST00000505203.1	MSBB BM36	ENSG00000168993.14	CPLX1	-0.511712	0.000890402	5.99181	1.79707e-05	protein_coding	protein_coding	0.0701226	NA	NA	NA	NA	NA	DEG
ENST00000506404.1	MSBB BM36	ENSG00000168993.14	CPLX1	-0.511712	0.000890402	-1.08183	0.0610934	protein_coding	retained_intron	-0.0219304	NA	NA	NA	NA	Non-Significant	DEG
ENST00000359546.8	MSBB BM36	ENSG00000145920.14	CPLX2	-0.466223	0.00019986	-0.431901	0.00416167	protein_coding	protein_coding	0.0240102	NA	NA	NA	NA	Non-Significant	DEG
ENST00000393745.7	MSBB BM36	ENSG00000145920.14	CPLX2	-0.466223	0.00019986	-0.747915	0.00451607	protein_coding	protein_coding	-0.0345252	NA	NA	NA	NA	Non-Significant	DEG
ENST00000502265.5	MSBB BM36	ENSG00000145920.14	CPLX2	-0.466223	0.00019986	-0.281269	0.456979	protein_coding	protein_coding	0.000910931	NA	NA	NA	NA	Non-Significant	DEG
ENST00000506642.5	MSBB BM36	ENSG00000145920.14	CPLX2	-0.466223	0.00019986	-0.237356	0.362327	protein_coding	processed_transcript	0.000415252	NA	NA	NA	NA	Non-Significant	DEG
ENST00000509837.5	MSBB BM36	ENSG00000145920.14	CPLX2	-0.466223	0.00019986	-0.330214	0.530325	protein_coding	protein_coding	0.000419345	NA	NA	NA	NA	Non-Significant	DEG
ENST00000512824.5	MSBB BM36	ENSG00000145920.14	CPLX2	-0.466223	0.00019986	-0.297745	0.534893	protein_coding	protein_coding	0.000591343	NA	NA	NA	NA	Non-Significant	DEG
ENST00000514150.5	MSBB BM36	ENSG00000145920.14	CPLX2	-0.466223	0.00019986	-0.170204	0.498212	protein_coding	protein_coding	0.00350905	NA	NA	NA	NA	Non-Significant	DEG
ENST00000515025.5	MSBB BM36	ENSG00000145920.14	CPLX2	-0.466223	0.00019986	-0.274296	0.188206	protein_coding	protein_coding	0.00191806	NA	NA	NA	NA	Non-Significant	DEG
ENST00000515094.1	MSBB BM36	ENSG00000145920.14	CPLX2	-0.466223	0.00019986	-0.750375	0.212244	protein_coding	protein_coding	-0.000791055	NA	NA	NA	NA	Non-Significant	DEG
ENST00000515502.1	MSBB BM36	ENSG00000145920.14	CPLX2	-0.466223	0.00019986	-0.232611	0.236175	protein_coding	protein_coding	0.00355247	NA	NA	NA	NA	Non-Significant	DEG
ENST00000395018.5	MAYO	ENSG00000213578.5	CPLX3	-0.564748	0.00185162	-0.544148	0.00534217	protein_coding	protein_coding	0	NA	NA	NA	NA	Non-Significant	DEG
ENST00000549691.1	ROSMAP	ENSG00000135678.11	CPM	0.136254	0.060404	-0.0504327	0.759851	protein_coding	processed_transcript	-0.0567473	0.0012038	0.0012038	0.00205683	0	DTU	Non-Significant
ENST00000338356.7	MSBB BM36	ENSG00000135678.11	CPM	0.577143	5.77212e-12	0.257454	0.768999	protein_coding	protein_coding	-0.00956921	1.64406e-08	1	8.54356e-08	1	Non-Significant	DEG
ENST00000546373.5	MSBB BM36	ENSG00000135678.11	CPM	0.577143	5.77212e-12	1.84929	0.000486693	protein_coding	protein_coding	0.0429389	1.64406e-08	1.64406e-08	8.54356e-08	1.15084e-07	Non-Significant	DEG
ENST00000546556.1	MSBB BM36	ENSG00000135678.11	CPM	0.577143	5.77212e-12	0.806586	0.000305038	protein_coding	nonsense_mediated_decay	0.0149475	1.64406e-08	0.685546	8.54356e-08	1	Non-Significant	DEG
ENST00000546912.1	MSBB BM36	ENSG00000135678.11	CPM	0.577143	5.77212e-12	1.16267	0.0857714	protein_coding	retained_intron	0.00874736	1.64406e-08	1	8.54356e-08	1	Non-Significant	DEG
ENST00000547134.5	MSBB BM36	ENSG00000135678.11	CPM	0.577143	5.77212e-12	0.806218	0.368476	protein_coding	nonsense_mediated_decay	0.00316566	NA	NA	NA	NA	Non-Significant	DEG
ENST00000547924.1	MSBB BM36	ENSG00000135678.11	CPM	0.577143	5.77212e-12	0.282092	0.605646	protein_coding	retained_intron	-0.00492169	1.64406e-08	0.136273	8.54356e-08	0.817638	Non-Significant	DEG
ENST00000548262.5	MSBB BM36	ENSG00000135678.11	CPM	0.577143	5.77212e-12	-0.221762	0.865059	protein_coding	protein_coding	-0.0111266	1.64406e-08	NA	NA	NA	Non-Significant	DEG
ENST00000548954.5	MSBB BM36	ENSG00000135678.11	CPM	0.577143	5.77212e-12	1.57092	0.00654232	protein_coding	protein_coding	0.019778	1.64406e-08	0.0707184	8.54356e-08	0.495029	Non-Significant	DEG
ENST00000549691.1	MSBB BM36	ENSG00000135678.11	CPM	0.577143	5.77212e-12	0.0483759	0.657305	protein_coding	processed_transcript	-0.113203	1.64406e-08	0.000112965	8.54356e-08	0.000790753	DTU	DEG
ENST00000549781.1	MSBB BM36	ENSG00000135678.11	CPM	0.577143	5.77212e-12	1.27836	0.0515657	protein_coding	protein_coding	0.0208734	1.64406e-08	0.503459	8.54356e-08	1	Non-Significant	DEG
ENST00000551568.5	MSBB BM36	ENSG00000135678.11	CPM	0.577143	5.77212e-12	0.683469	0.00154687	protein_coding	protein_coding	0.013764	1.64406e-08	0.267836	8.54356e-08	1	Non-Significant	DEG
ENST00000551728.5	MSBB BM36	ENSG00000135678.11	CPM	0.577143	5.77212e-12	0.552504	0.60156	protein_coding	nonsense_mediated_decay	0.0021421	NA	NA	NA	NA	Non-Significant	DEG
ENST00000551897.5	MSBB BM36	ENSG00000135678.11	CPM	0.577143	5.77212e-12	1.68461	0.138856	protein_coding	protein_coding	0.0124632	1.64406e-08	NA	NA	NA	Non-Significant	DEG
ENST00000290776.12	MAYO	ENSG00000140848.16	CPNE2	-0.380479	0.000889054	-0.0775491	0.53508	protein_coding	protein_coding	0.0168986	2.8424e-21	0.139298	8.40949e-20	0.557192	Non-Significant	DEG
ENST00000535318.6	MAYO	ENSG00000140848.16	CPNE2	-0.380479	0.000889054	-0.0547292	0.867694	protein_coding	protein_coding	0.0327393	2.8424e-21	7.08481e-05	8.40949e-20	0.000354241	Non-Significant	DEG
ENST00000565766.1	MAYO	ENSG00000140848.16	CPNE2	-0.380479	0.000889054	-0.223102	0.823491	protein_coding	protein_coding	-7.2733e-05	NA	NA	NA	NA	Non-Significant	DEG
ENST00000565874.5	MAYO	ENSG00000140848.16	CPNE2	-0.380479	0.000889054	0.00865138	0.973864	protein_coding	protein_coding	0.0573728	2.8424e-21	8.74458e-08	8.40949e-20	4.37229e-07	DTU	DEG
ENST00000565951.1	MAYO	ENSG00000140848.16	CPNE2	-0.380479	0.000889054	-0.208602	0.227033	protein_coding	processed_transcript	0.00483443	2.8424e-21	0.734261	8.40949e-20	1	Non-Significant	DEG
ENST00000566042.5	MAYO	ENSG00000140848.16	CPNE2	-0.380479	0.000889054	-0.451729	0.00793525	protein_coding	retained_intron	-0.00169153	2.8424e-21	1	8.40949e-20	1	Non-Significant	DEG
ENST00000566259.1	MAYO	ENSG00000140848.16	CPNE2	-0.380479	0.000889054	-0.19728	0.722432	protein_coding	protein_coding	0.000917448	NA	NA	NA	NA	Non-Significant	DEG
ENST00000566910.1	MAYO	ENSG00000140848.16	CPNE2	-0.380479	0.000889054	-1.64415	2.05111e-12	protein_coding	processed_transcript	-0.10012	2.8424e-21	2.8424e-21	8.40949e-20	1.4212e-20	DTU	DEG
ENST00000567011.1	MAYO	ENSG00000140848.16	CPNE2	-0.380479	0.000889054	-0.585532	3.13862e-05	protein_coding	retained_intron	-0.0104799	2.8424e-21	0.440739	8.40949e-20	1	Non-Significant	DEG
ENST00000567487.1	MAYO	ENSG00000140848.16	CPNE2	-0.380479	0.000889054	-0.415435	0.140193	protein_coding	protein_coding	-0.00039975	NA	NA	NA	NA	Non-Significant	DEG
ENST00000517490.5	MAYO	ENSG00000085719.12	CPNE3	0.260526	6.08869e-05	0.513004	1.18422e-07	protein_coding	protein_coding	0.121014	1.10739e-10	1.10739e-10	5.12829e-10	1.10739e-10	DTU	Non-Significant
ENST00000614678.1	MAYO	ENSG00000085719.12	CPNE3	0.260526	6.08869e-05	-0.727399	0.000787002	protein_coding	retained_intron	-0.0739007	1.10739e-10	1.75564e-05	5.12829e-10	1.75564e-05	DTU	Non-Significant
ENST00000621526.4	MAYO	ENSG00000085719.12	CPNE3	0.260526	6.08869e-05	-0.434274	0.00286498	protein_coding	protein_coding	-0.0581538	1.10739e-10	0.00406594	5.12829e-10	0.00406594	DTU	Non-Significant
ENST00000503204.1	MAYO	ENSG00000196353.11	CPNE4	-0.30091	0.0746451	-1.04726	0.000203786	protein_coding	processed_transcript	-0.09399	0.000126892	0.00300654	0.000177416	0.00901963	DTU	Non-Significant
ENST00000515418.1	MAYO	ENSG00000196353.11	CPNE4	-0.30091	0.0746451	0.0149776	0.977113	protein_coding	retained_intron	0.0737401	0.000126892	0.000126892	0.000177416	0.000380677	DTU	Non-Significant
ENST00000429747.5	MSBB BM22	ENSG00000196353.11	CPNE4	-0.381651	0.00464845	-0.239761	0.385894	protein_coding	protein_coding	0.0150644	NA	NA	NA	NA	Non-Significant	DEG
ENST00000502818.5	MSBB BM22	ENSG00000196353.11	CPNE4	-0.381651	0.00464845	-0.703032	1	protein_coding	protein_coding	-0.00777308	NA	NA	NA	NA	Non-Significant	DEG
ENST00000503204.1	MSBB BM22	ENSG00000196353.11	CPNE4	-0.381651	0.00464845	-0.325363	1	protein_coding	processed_transcript	0.00115373	NA	NA	NA	NA	Non-Significant	DEG
ENST00000505881.5	MSBB BM22	ENSG00000196353.11	CPNE4	-0.381651	0.00464845	-0.0663493	1	protein_coding	protein_coding	0.0289982	NA	NA	NA	NA	Non-Significant	DEG
ENST00000505957.1	MSBB BM22	ENSG00000196353.11	CPNE4	-0.381651	0.00464845	-0.451177	1	protein_coding	protein_coding	-0.0111898	NA	NA	NA	NA	Non-Significant	DEG
ENST00000506687.5	MSBB BM22	ENSG00000196353.11	CPNE4	-0.381651	0.00464845	0.367072	1	protein_coding	processed_transcript	0.000391346	NA	NA	NA	NA	Non-Significant	DEG
ENST00000511604.5	MSBB BM22	ENSG00000196353.11	CPNE4	-0.381651	0.00464845	-0.524695	0.458754	protein_coding	protein_coding	-0.0107935	NA	NA	NA	NA	Non-Significant	DEG
ENST00000512055.5	MSBB BM22	ENSG00000196353.11	CPNE4	-0.381651	0.00464845	-0.279502	1	protein_coding	protein_coding	0.0020024	NA	NA	NA	NA	Non-Significant	DEG
ENST00000512332.5	MSBB BM22	ENSG00000196353.11	CPNE4	-0.381651	0.00464845	-0.670237	1	protein_coding	protein_coding	-0.00784411	NA	NA	NA	NA	Non-Significant	DEG
ENST00000514439.1	MSBB BM22	ENSG00000196353.11	CPNE4	-0.381651	0.00464845	-0.280502	1	protein_coding	retained_intron	0.00751334	NA	NA	NA	NA	Non-Significant	DEG
ENST00000514999.5	MSBB BM22	ENSG00000196353.11	CPNE4	-0.381651	0.00464845	-0.016066	1	protein_coding	protein_coding	0.0174535	NA	NA	NA	NA	Non-Significant	DEG
ENST00000515418.1	MSBB BM22	ENSG00000196353.11	CPNE4	-0.381651	0.00464845	-0.480966	0.0712934	protein_coding	retained_intron	-0.031131	NA	NA	NA	NA	Non-Significant	DEG
ENST00000617767.4	MSBB BM22	ENSG00000196353.11	CPNE4	-0.381651	0.00464845	-0.792591	0.136857	protein_coding	protein_coding	-0.00456995	NA	NA	NA	NA	Non-Significant	DEG
ENST00000429747.5	MSBB BM36	ENSG00000196353.11	CPNE4	-0.682378	7.21667e-07	-0.960763	8.99204e-05	protein_coding	protein_coding	-0.0122624	NA	NA	NA	NA	Non-Significant	DEG
ENST00000502818.5	MSBB BM36	ENSG00000196353.11	CPNE4	-0.682378	7.21667e-07	-0.67911	0.547408	protein_coding	protein_coding	-0.00389947	NA	NA	NA	NA	Non-Significant	DEG
ENST00000503204.1	MSBB BM36	ENSG00000196353.11	CPNE4	-0.682378	7.21667e-07	0.123898	0.818659	protein_coding	processed_transcript	0.0316837	NA	NA	NA	NA	Non-Significant	DEG
ENST00000505331.1	MSBB BM36	ENSG00000196353.11	CPNE4	-0.682378	7.21667e-07	-0.10828	1	protein_coding	processed_transcript	-0.00105023	NA	NA	NA	NA	Non-Significant	DEG
ENST00000505881.5	MSBB BM36	ENSG00000196353.11	CPNE4	-0.682378	7.21667e-07	-0.70823	0.128658	protein_coding	protein_coding	-0.0129093	NA	NA	NA	NA	Non-Significant	DEG
ENST00000505957.1	MSBB BM36	ENSG00000196353.11	CPNE4	-0.682378	7.21667e-07	-0.808796	0.0124224	protein_coding	protein_coding	0.00108079	NA	NA	NA	NA	Non-Significant	DEG
ENST00000511604.5	MSBB BM36	ENSG00000196353.11	CPNE4	-0.682378	7.21667e-07	-0.754257	0.144791	protein_coding	protein_coding	-0.00163117	NA	NA	NA	NA	Non-Significant	DEG
ENST00000512055.5	MSBB BM36	ENSG00000196353.11	CPNE4	-0.682378	7.21667e-07	-0.0502687	0.931452	protein_coding	protein_coding	0.00587003	NA	NA	NA	NA	Non-Significant	DEG
ENST00000512332.5	MSBB BM36	ENSG00000196353.11	CPNE4	-0.682378	7.21667e-07	-1.5308	0.0803641	protein_coding	protein_coding	-0.0205643	NA	NA	NA	NA	Non-Significant	DEG
ENST00000514439.1	MSBB BM36	ENSG00000196353.11	CPNE4	-0.682378	7.21667e-07	-0.419882	0.154505	protein_coding	retained_intron	0.0175216	NA	NA	NA	NA	Non-Significant	DEG
ENST00000514999.5	MSBB BM36	ENSG00000196353.11	CPNE4	-0.682378	7.21667e-07	-0.54233	0.0152216	protein_coding	protein_coding	0.0146208	NA	NA	NA	NA	Non-Significant	DEG
ENST00000515418.1	MSBB BM36	ENSG00000196353.11	CPNE4	-0.682378	7.21667e-07	-0.744309	0.00161165	protein_coding	retained_intron	-0.020669	NA	NA	NA	NA	Non-Significant	DEG
ENST00000617767.4	MSBB BM36	ENSG00000196353.11	CPNE4	-0.682378	7.21667e-07	-0.515343	0.40429	protein_coding	protein_coding	0.00203014	NA	NA	NA	NA	Non-Significant	DEG
ENST00000244751.6	MSBB BM36	ENSG00000124772.11	CPNE5	-0.451068	3.77508e-05	-0.487771	0.0021657	protein_coding	protein_coding	-0.00393279	NA	NA	NA	NA	Non-Significant	DEG
ENST00000393189.2	MSBB BM36	ENSG00000124772.11	CPNE5	-0.451068	3.77508e-05	-0.514227	0.0351556	protein_coding	protein_coding	-0.00808623	NA	NA	NA	NA	Non-Significant	DEG
ENST00000459703.5	MSBB BM36	ENSG00000124772.11	CPNE5	-0.451068	3.77508e-05	0.225209	0.635789	protein_coding	processed_transcript	0.0372061	NA	NA	NA	NA	Non-Significant	DEG
ENST00000493411.2	MSBB BM36	ENSG00000124772.11	CPNE5	-0.451068	3.77508e-05	0.25831	0.889576	protein_coding	processed_transcript	0.00252821	NA	NA	NA	NA	Non-Significant	DEG
ENST00000633136.1	MSBB BM36	ENSG00000124772.11	CPNE5	-0.451068	3.77508e-05	-0.552954	0.000174619	protein_coding	protein_coding	-0.0421214	NA	NA	NA	NA	Non-Significant	DEG
ENST00000633280.1	MSBB BM36	ENSG00000124772.11	CPNE5	-0.451068	3.77508e-05	-0.893345	0.000853986	protein_coding	protein_coding	-0.0214752	NA	NA	NA	NA	Non-Significant	DEG
ENST00000633929.1	MSBB BM36	ENSG00000124772.11	CPNE5	-0.451068	3.77508e-05	-0.278969	0.733753	protein_coding	processed_transcript	0.00124864	NA	NA	NA	NA	Non-Significant	DEG
ENST00000634222.1	MSBB BM36	ENSG00000124772.11	CPNE5	-0.451068	3.77508e-05	0.12698	0.501955	protein_coding	retained_intron	0.0346375	NA	NA	NA	NA	Non-Significant	DEG
ENST00000268720.9	MAYO	ENSG00000178773.14	CPNE7	-0.484487	0.00120719	-0.835721	0.000928391	protein_coding	protein_coding	-0.00886623	NA	NA	NA	NA	Non-Significant	DEG
ENST00000319518.12	MAYO	ENSG00000178773.14	CPNE7	-0.484487	0.00120719	-0.392765	0.0355605	protein_coding	protein_coding	0.0346382	NA	NA	NA	NA	Non-Significant	DEG
ENST00000525982.5	MAYO	ENSG00000178773.14	CPNE7	-0.484487	0.00120719	-0.739087	0.00278397	protein_coding	nonsense_mediated_decay	-0.00502095	NA	NA	NA	NA	Non-Significant	DEG
ENST00000526232.1	MAYO	ENSG00000178773.14	CPNE7	-0.484487	0.00120719	-1.30767	0.333165	protein_coding	protein_coding	-0.0112781	NA	NA	NA	NA	Non-Significant	DEG
ENST00000529800.5	MAYO	ENSG00000178773.14	CPNE7	-0.484487	0.00120719	-0.0126614	1	protein_coding	protein_coding	0.00132145	NA	NA	NA	NA	Non-Significant	DEG
ENST00000532500.1	MAYO	ENSG00000178773.14	CPNE7	-0.484487	0.00120719	-0.628209	0.0184694	protein_coding	retained_intron	-0.0263346	NA	NA	NA	NA	Non-Significant	DEG
ENST00000564421.1	MAYO	ENSG00000178773.14	CPNE7	-0.484487	0.00120719	-0.264068	0.668483	protein_coding	processed_transcript	0.0164811	NA	NA	NA	NA	Non-Significant	DEG
ENST00000566398.1	MAYO	ENSG00000178773.14	CPNE7	-0.484487	0.00120719	-1.25062	0.0564384	protein_coding	processed_transcript	-0.0196808	NA	NA	NA	NA	Non-Significant	DEG
ENST00000568977.1	MAYO	ENSG00000178773.14	CPNE7	-0.484487	0.00120719	-0.181339	0.615592	protein_coding	nonsense_mediated_decay	0.0187525	NA	NA	NA	NA	Non-Significant	DEG
ENST00000268720.9	MSBB BM36	ENSG00000178773.14	CPNE7	-0.432963	0.000288269	-0.0274065	0.962641	protein_coding	protein_coding	0.0291094	NA	NA	NA	NA	Non-Significant	DEG
ENST00000319518.12	MSBB BM36	ENSG00000178773.14	CPNE7	-0.432963	0.000288269	-0.679385	0.00100809	protein_coding	protein_coding	-0.0882035	NA	NA	NA	NA	NA	DEG
ENST00000525982.5	MSBB BM36	ENSG00000178773.14	CPNE7	-0.432963	0.000288269	-0.553069	0.17051	protein_coding	nonsense_mediated_decay	-0.00452997	NA	NA	NA	NA	Non-Significant	DEG
ENST00000526232.1	MSBB BM36	ENSG00000178773.14	CPNE7	-0.432963	0.000288269	0.949924	0.468838	protein_coding	protein_coding	0.0407721	NA	NA	NA	NA	Non-Significant	DEG
ENST00000529800.5	MSBB BM36	ENSG00000178773.14	CPNE7	-0.432963	0.000288269	0.4754	1	protein_coding	protein_coding	0.00959994	NA	NA	NA	NA	Non-Significant	DEG
ENST00000532500.1	MSBB BM36	ENSG00000178773.14	CPNE7	-0.432963	0.000288269	-0.557419	0.097725	protein_coding	retained_intron	-0.00482542	NA	NA	NA	NA	Non-Significant	DEG
ENST00000564421.1	MSBB BM36	ENSG00000178773.14	CPNE7	-0.432963	0.000288269	-0.319128	0.634682	protein_coding	processed_transcript	-0.0063721	NA	NA	NA	NA	Non-Significant	DEG
ENST00000566398.1	MSBB BM36	ENSG00000178773.14	CPNE7	-0.432963	0.000288269	0.123775	0.909606	protein_coding	processed_transcript	0.0312723	NA	NA	NA	NA	Non-Significant	DEG
ENST00000568977.1	MSBB BM36	ENSG00000178773.14	CPNE7	-0.432963	0.000288269	-0.501406	0.356089	protein_coding	nonsense_mediated_decay	-0.00681452	NA	NA	NA	NA	Non-Significant	DEG
ENST00000360449.3	MSBB BM44	ENSG00000139117.13	CPNE8	-0.137531	0.0676535	-0.535789	0.00656743	protein_coding	protein_coding	-0.0562198	0.00081797	0.00081797	0.00197584	0.00408985	DTU	Non-Significant
ENST00000331366.9	MAYO	ENSG00000139117.13	CPNE8	0.256233	0.00418044	0.489954	0.000255251	protein_coding	protein_coding	0.126118	0.000879159	0.000879159	0.00107645	0	DTU	Non-Significant
ENST00000538596.6	MAYO	ENSG00000139117.13	CPNE8	0.256233	0.00418044	-0.662897	0.0460358	protein_coding	protein_coding	-0.132445	0.000879159	0.000879159	0.00107645	0	DTU	Non-Significant
ENST00000273027.6	MSBB BM36	ENSG00000144550.12	CPNE9	-0.661094	8.627e-07	-0.164127	0.926921	protein_coding	protein_coding	0.00644447	NA	NA	NA	NA	Non-Significant	DEG
ENST00000383831.7	MSBB BM36	ENSG00000144550.12	CPNE9	-0.661094	8.627e-07	-0.880708	0.184578	protein_coding	protein_coding	-0.0281517	NA	NA	NA	NA	Non-Significant	DEG
ENST00000383832.7	MSBB BM36	ENSG00000144550.12	CPNE9	-0.661094	8.627e-07	-0.76124	0.000277753	protein_coding	protein_coding	-0.0987958	NA	NA	NA	NA	NA	DEG
ENST00000491802.1	MSBB BM36	ENSG00000144550.12	CPNE9	-0.661094	8.627e-07	-0.306512	0.404835	protein_coding	retained_intron	0.0297965	NA	NA	NA	NA	Non-Significant	DEG
ENST00000613455.4	MSBB BM36	ENSG00000144550.12	CPNE9	-0.661094	8.627e-07	0.792662	0.523166	protein_coding	protein_coding	0.0906999	NA	NA	NA	NA	NA	DEG
ENST00000647941.1	MAYO	ENSG00000080819.7	CPOX	-0.173817	0.141396	-0.296831	0.0105484	protein_coding	protein_coding	-0.0657275	1.76083e-08	1.76083e-08	5.20517e-08	5.28248e-08	DTU	Non-Significant
ENST00000220763.9	MAYO	ENSG00000104324.15	CPQ	0.467669	2.48807e-08	0.553716	3.58442e-09	protein_coding	protein_coding	0.0454002	NA	NA	NA	NA	Non-Significant	DEG
ENST00000517742.1	MAYO	ENSG00000104324.15	CPQ	0.467669	2.48807e-08	1.36942	1	protein_coding	protein_coding	0.000998218	NA	NA	NA	NA	Non-Significant	DEG
ENST00000519484.1	MAYO	ENSG00000104324.15	CPQ	0.467669	2.48807e-08	-0.0533276	1	protein_coding	protein_coding	0.000110381	NA	NA	NA	NA	Non-Significant	DEG
ENST00000519900.1	MAYO	ENSG00000104324.15	CPQ	0.467669	2.48807e-08	0.129825	0.35065	protein_coding	protein_coding	-0.0152321	NA	NA	NA	NA	Non-Significant	DEG
ENST00000521142.1	MAYO	ENSG00000104324.15	CPQ	0.467669	2.48807e-08	0.157803	1	protein_coding	protein_coding	0.000144309	NA	NA	NA	NA	Non-Significant	DEG
ENST00000522617.3	MAYO	ENSG00000104324.15	CPQ	0.467669	2.48807e-08	0.373278	0.398844	protein_coding	protein_coding	-0.00342367	NA	NA	NA	NA	Non-Significant	DEG
ENST00000525310.1	MAYO	ENSG00000104324.15	CPQ	0.467669	2.48807e-08	0.104158	1	protein_coding	processed_transcript	-5.77548e-05	NA	NA	NA	NA	Non-Significant	DEG
ENST00000529551.1	MAYO	ENSG00000104324.15	CPQ	0.467669	2.48807e-08	-0.00404113	0.982055	protein_coding	processed_transcript	-0.0261503	NA	NA	NA	NA	Non-Significant	DEG
ENST00000532528.5	MAYO	ENSG00000104324.15	CPQ	0.467669	2.48807e-08	-0.0597666	0.945954	protein_coding	processed_transcript	-0.00180156	NA	NA	NA	NA	Non-Significant	DEG
ENST00000529551.1	MSBB BM36	ENSG00000104324.15	CPQ	0.192441	0.000537897	-0.0882032	0.45094	protein_coding	processed_transcript	-0.0532339	0.000357403	0.000951436	0.000678878	0.00285431	DTU	Non-Significant
ENST00000430249.6	MSBB BM36	ENSG00000021826.15	CPS1	0.289562	0.00035595	0.692786	0.053361	protein_coding	protein_coding	0.0560455	0.0269099	0.0269099	0.0291287	0	DTU	Non-Significant
ENST00000645825.1	MSBB BM36	ENSG00000021826.15	CPS1	0.289562	0.00035595	-0.124484	0.325743	protein_coding	processed_transcript	-0.060026	0.0269099	0.0269099	0.0291287	0	DTU	Non-Significant
ENST00000298875.8	MAYO	ENSG00000165934.12	CPSF2	0.320822	6.70796e-06	0.152314	0.000312306	protein_coding	protein_coding	-0.0722889	5.66995e-06	5.66995e-06	1.01416e-05	0	DTU	Non-Significant
ENST00000555244.1	MAYO	ENSG00000165934.12	CPSF2	0.320822	6.70796e-06	0.554544	0.000944939	protein_coding	protein_coding	0.091628	5.66995e-06	5.66995e-06	1.01416e-05	0	DTU	Non-Significant
ENST00000238112.7	MAYO	ENSG00000119203.13	CPSF3	-0.247001	2.00094e-06	-0.0494526	0.56497	protein_coding	protein_coding	0.073286	0.000999504	0.000999504	0.00121615	0	DTU	Non-Significant
ENST00000489403.1	MAYO	ENSG00000119203.13	CPSF3	-0.247001	2.00094e-06	-0.762984	1.6808e-08	protein_coding	processed_transcript	-0.0677904	0.000999504	0.000999504	0.00121615	0	DTU	Non-Significant
ENST00000394888.8	MAYO	ENSG00000149532.15	CPSF7	0.0652421	0.0688196	-0.131574	0.195819	protein_coding	protein_coding	-0.0504991	0.000435226	0.00159979	0.000561088	0.00639914	DTU	Non-Significant
ENST00000265394.9	MSBB BM22	ENSG00000106066.14	CPVL	0.55365	0.0012238	0.512299	0.0368314	protein_coding	protein_coding	-0.00355276	NA	NA	NA	NA	Non-Significant	DEG
ENST00000396276.7	MSBB BM22	ENSG00000106066.14	CPVL	0.55365	0.0012238	0.780779	0.313775	protein_coding	protein_coding	0.0347663	NA	NA	NA	NA	Non-Significant	DEG
ENST00000409850.5	MSBB BM22	ENSG00000106066.14	CPVL	0.55365	0.0012238	0.110261	0.66553	protein_coding	protein_coding	-0.0447597	NA	NA	NA	NA	Non-Significant	DEG
ENST00000432534.5	MSBB BM22	ENSG00000106066.14	CPVL	0.55365	0.0012238	0.363621	1	protein_coding	protein_coding	0.00106623	NA	NA	NA	NA	Non-Significant	DEG
ENST00000437527.1	MSBB BM22	ENSG00000106066.14	CPVL	0.55365	0.0012238	0.196348	1	protein_coding	protein_coding	-0.017753	NA	NA	NA	NA	Non-Significant	DEG
ENST00000447426.1	MSBB BM22	ENSG00000106066.14	CPVL	0.55365	0.0012238	0.964289	1	protein_coding	protein_coding	0.0192123	NA	NA	NA	NA	Non-Significant	DEG
ENST00000448959.5	MSBB BM22	ENSG00000106066.14	CPVL	0.55365	0.0012238	0.327262	1	protein_coding	protein_coding	-0.00400385	NA	NA	NA	NA	Non-Significant	DEG
ENST00000449801.5	MSBB BM22	ENSG00000106066.14	CPVL	0.55365	0.0012238	0.496025	1	protein_coding	protein_coding	-0.00231623	NA	NA	NA	NA	Non-Significant	DEG
ENST00000455544.5	MSBB BM22	ENSG00000106066.14	CPVL	0.55365	0.0012238	0.809925	1	protein_coding	protein_coding	0.00952428	NA	NA	NA	NA	Non-Significant	DEG
ENST00000455893.6	MSBB BM22	ENSG00000106066.14	CPVL	0.55365	0.0012238	0.868732	1	protein_coding	protein_coding	0.00387993	NA	NA	NA	NA	Non-Significant	DEG
ENST00000458405.5	MSBB BM22	ENSG00000106066.14	CPVL	0.55365	0.0012238	0.704804	1	protein_coding	protein_coding	0.00761106	NA	NA	NA	NA	Non-Significant	DEG
ENST00000488891.6	MSBB BM22	ENSG00000106066.14	CPVL	0.55365	0.0012238	0.0339055	1	protein_coding	processed_transcript	-0.00367596	NA	NA	NA	NA	Non-Significant	DEG
ENST00000265394.9	MSBB BM36	ENSG00000106066.14	CPVL	0.602674	1.52988e-06	0.287797	0.138327	protein_coding	protein_coding	-0.041214	5.99859e-06	0.252559	1.70912e-05	0.757677	Non-Significant	DEG
ENST00000396276.7	MSBB BM36	ENSG00000106066.14	CPVL	0.602674	1.52988e-06	1.6661	0.00114807	protein_coding	protein_coding	0.09676	5.99859e-06	5.99859e-06	1.70912e-05	1.79958e-05	DTU	DEG
ENST00000409850.5	MSBB BM36	ENSG00000106066.14	CPVL	0.602674	1.52988e-06	0.0985032	0.710134	protein_coding	protein_coding	-0.0450836	5.99859e-06	0.121012	1.70912e-05	0.363037	Non-Significant	DEG
ENST00000432534.5	MSBB BM36	ENSG00000106066.14	CPVL	0.602674	1.52988e-06	0.143545	0.940637	protein_coding	protein_coding	-0.014498	NA	NA	NA	NA	Non-Significant	DEG
ENST00000437527.1	MSBB BM36	ENSG00000106066.14	CPVL	0.602674	1.52988e-06	0.276165	0.51627	protein_coding	protein_coding	-0.0133557	5.99859e-06	0.524975	1.70912e-05	1	Non-Significant	DEG
ENST00000447426.1	MSBB BM36	ENSG00000106066.14	CPVL	0.602674	1.52988e-06	0.206241	0.851688	protein_coding	protein_coding	-0.0060424	5.99859e-06	0.712674	1.70912e-05	1	Non-Significant	DEG
ENST00000448959.5	MSBB BM36	ENSG00000106066.14	CPVL	0.602674	1.52988e-06	0.782593	0.464507	protein_coding	protein_coding	0.00749198	NA	NA	NA	NA	Non-Significant	DEG
ENST00000449801.5	MSBB BM36	ENSG00000106066.14	CPVL	0.602674	1.52988e-06	1.22588	1	protein_coding	protein_coding	0.00806765	NA	NA	NA	NA	Non-Significant	DEG
ENST00000455544.5	MSBB BM36	ENSG00000106066.14	CPVL	0.602674	1.52988e-06	0.508285	0.26712	protein_coding	protein_coding	0.00269989	NA	NA	NA	NA	Non-Significant	DEG
ENST00000455893.6	MSBB BM36	ENSG00000106066.14	CPVL	0.602674	1.52988e-06	0.000699501	0.999696	protein_coding	protein_coding	-0.0182754	NA	NA	NA	NA	Non-Significant	DEG
ENST00000458405.5	MSBB BM36	ENSG00000106066.14	CPVL	0.602674	1.52988e-06	1.22143	0.0359458	protein_coding	protein_coding	0.0150283	NA	NA	NA	NA	Non-Significant	DEG
ENST00000488891.6	MSBB BM36	ENSG00000106066.14	CPVL	0.602674	1.52988e-06	1.1654	0.23573	protein_coding	processed_transcript	0.00841643	NA	NA	NA	NA	Non-Significant	DEG
ENST00000380605.2	MAYO	ENSG00000088882.7	CPXM1	0.862624	3.00625e-05	0.865655	7.35938e-05	protein_coding	protein_coding	0	NA	NA	NA	NA	Non-Significant	DEG
ENST00000315782.6	MAYO	ENSG00000109625.18	CPZ	1.45689	3.98127e-12	1.37686	7.4238e-05	protein_coding	protein_coding	0.0416289	NA	NA	NA	NA	Non-Significant	DEG
ENST00000360986.8	MAYO	ENSG00000109625.18	CPZ	1.45689	3.98127e-12	3.72927	1.13643e-05	protein_coding	protein_coding	0.0932425	NA	NA	NA	NA	NA	DEG
ENST00000382480.6	MAYO	ENSG00000109625.18	CPZ	1.45689	3.98127e-12	2.14313	0.0879759	protein_coding	protein_coding	0.0215608	NA	NA	NA	NA	Non-Significant	DEG
ENST00000504070.2	MAYO	ENSG00000109625.18	CPZ	1.45689	3.98127e-12	0.16141	1	protein_coding	processed_transcript	-0.00246598	NA	NA	NA	NA	Non-Significant	DEG
ENST00000506287.1	MAYO	ENSG00000109625.18	CPZ	1.45689	3.98127e-12	0.120701	0.859577	protein_coding	processed_transcript	-0.0418897	NA	NA	NA	NA	Non-Significant	DEG
ENST00000513486.1	MAYO	ENSG00000109625.18	CPZ	1.45689	3.98127e-12	0.42646	0.291224	protein_coding	retained_intron	-0.0441748	NA	NA	NA	NA	Non-Significant	DEG
ENST00000514602.1	MAYO	ENSG00000109625.18	CPZ	1.45689	3.98127e-12	0.577728	0.420201	protein_coding	retained_intron	-0.013926	NA	NA	NA	NA	Non-Significant	DEG
ENST00000514875.1	MAYO	ENSG00000109625.18	CPZ	1.45689	3.98127e-12	0.434387	0.479575	protein_coding	retained_intron	-0.0300822	NA	NA	NA	NA	Non-Significant	DEG
ENST00000515606.1	MAYO	ENSG00000109625.18	CPZ	1.45689	3.98127e-12	-0.530011	0.689908	protein_coding	nonsense_mediated_decay	-0.0238847	NA	NA	NA	NA	Non-Significant	DEG
ENST00000367050.8	MSBB BM22	ENSG00000203710.11	CR1	0.39815	0.0022507	1.02537	1	protein_coding	processed_transcript	0.00560457	NA	NA	NA	NA	Non-Significant	DEG
ENST00000367051.6	MSBB BM22	ENSG00000203710.11	CR1	0.39815	0.0022507	0.311584	1	protein_coding	protein_coding	0.00233161	NA	NA	NA	NA	Non-Significant	DEG
ENST00000367053.6	MSBB BM22	ENSG00000203710.11	CR1	0.39815	0.0022507	0.868562	1	protein_coding	protein_coding	0.0030518	NA	NA	NA	NA	Non-Significant	DEG
ENST00000400960.7	MSBB BM22	ENSG00000203710.11	CR1	0.39815	0.0022507	0.377364	0.0141756	protein_coding	protein_coding	-0.000964063	NA	NA	NA	NA	Non-Significant	DEG
ENST00000434033.5	MSBB BM22	ENSG00000203710.11	CR1	0.39815	0.0022507	-0.22478	1	protein_coding	retained_intron	-0.0236636	NA	NA	NA	NA	Non-Significant	DEG
ENST00000436595.1	MSBB BM22	ENSG00000203710.11	CR1	0.39815	0.0022507	0.177015	1	protein_coding	retained_intron	-0.0351246	NA	NA	NA	NA	Non-Significant	DEG
ENST00000450439.5	MSBB BM22	ENSG00000203710.11	CR1	0.39815	0.0022507	0.737167	1	protein_coding	retained_intron	0.0355382	NA	NA	NA	NA	Non-Significant	DEG
ENST00000529814.1	MSBB BM22	ENSG00000203710.11	CR1	0.39815	0.0022507	-0.184544	1	protein_coding	protein_coding	-0.000904087	NA	NA	NA	NA	Non-Significant	DEG
ENST00000530487.5	MSBB BM22	ENSG00000203710.11	CR1	0.39815	0.0022507	0.758009	1	protein_coding	retained_intron	0.0119916	NA	NA	NA	NA	Non-Significant	DEG
ENST00000534202.5	MSBB BM22	ENSG00000203710.11	CR1	0.39815	0.0022507	0.384094	1	protein_coding	nonsense_mediated_decay	0.00179928	NA	NA	NA	NA	Non-Significant	DEG
ENST00000367050.8	MSBB BM36	ENSG00000203710.11	CR1	0.550492	9.41574e-08	0.578138	0.473389	protein_coding	processed_transcript	-0.00168323	NA	NA	NA	NA	Non-Significant	DEG
ENST00000367053.6	MSBB BM36	ENSG00000203710.11	CR1	0.550492	9.41574e-08	0.71104	1	protein_coding	protein_coding	0.000347423	NA	NA	NA	NA	Non-Significant	DEG
ENST00000400960.7	MSBB BM36	ENSG00000203710.11	CR1	0.550492	9.41574e-08	0.515082	5.66986e-06	protein_coding	protein_coding	-0.00294409	NA	NA	NA	NA	Non-Significant	DEG
ENST00000434033.5	MSBB BM36	ENSG00000203710.11	CR1	0.550492	9.41574e-08	0.548563	0.558068	protein_coding	retained_intron	0.00134557	NA	NA	NA	NA	Non-Significant	DEG
ENST00000436595.1	MSBB BM36	ENSG00000203710.11	CR1	0.550492	9.41574e-08	0.548268	0.285294	protein_coding	retained_intron	0.00492935	NA	NA	NA	NA	Non-Significant	DEG
ENST00000450439.5	MSBB BM36	ENSG00000203710.11	CR1	0.550492	9.41574e-08	0.375008	0.680412	protein_coding	retained_intron	-0.0192002	NA	NA	NA	NA	Non-Significant	DEG
ENST00000529814.1	MSBB BM36	ENSG00000203710.11	CR1	0.550492	9.41574e-08	1.75454	1	protein_coding	protein_coding	0.00692136	NA	NA	NA	NA	Non-Significant	DEG
ENST00000530487.5	MSBB BM36	ENSG00000203710.11	CR1	0.550492	9.41574e-08	0.885526	0.029574	protein_coding	retained_intron	0.00960343	NA	NA	NA	NA	Non-Significant	DEG
ENST00000534202.5	MSBB BM36	ENSG00000203710.11	CR1	0.550492	9.41574e-08	0.486203	1	protein_coding	nonsense_mediated_decay	0.000584491	NA	NA	NA	NA	Non-Significant	DEG
ENST00000294997.10	MSBB BM36	ENSG00000197721.16	CR1L	1.04272	0.000196631	0.358039	0.606319	protein_coding	nonsense_mediated_decay	-0.167975	NA	NA	NA	NA	NA	DEG
ENST00000430248.5	MSBB BM36	ENSG00000197721.16	CR1L	1.04272	0.000196631	0.526881	1	protein_coding	processed_transcript	0.0228048	NA	NA	NA	NA	Non-Significant	DEG
ENST00000508064.6	MSBB BM36	ENSG00000197721.16	CR1L	1.04272	0.000196631	0.539947	1	protein_coding	protein_coding	-0.0652075	NA	NA	NA	NA	NA	DEG
ENST00000530905.1	MSBB BM36	ENSG00000197721.16	CR1L	1.04272	0.000196631	0.686665	1	protein_coding	processed_transcript	0.023752	NA	NA	NA	NA	Non-Significant	DEG
ENST00000531844.5	MSBB BM36	ENSG00000197721.16	CR1L	1.04272	0.000196631	1.48442	1	protein_coding	retained_intron	0.186629	NA	NA	NA	NA	NA	DEG
ENST00000623217.1	MSBB BM36	ENSG00000279381.1	CR392039.1	0.825479	0.00178735	0.824192	0.00619537	processed_pseudogene	processed_pseudogene	0	NA	NA	NA	NA	Non-Significant	DEG
ENST00000610388.1	MAYO	ENSG00000276845.1	CR769775.3	-0.95606	0.000572821	-0.984176	0.000795575	unprocessed_pseudogene	unprocessed_pseudogene	0	NA	NA	NA	NA	Non-Significant	DEG
ENST00000299529.6	MAYO	ENSG00000166426.7	CRABP1	1.46804	1.77543e-13	1.5008	6.73707e-13	protein_coding	protein_coding	0.0241148	NA	NA	NA	NA	Non-Significant	DEG
ENST00000406419.1	MAYO	ENSG00000166426.7	CRABP1	1.46804	1.77543e-13	0.511215	0.184876	protein_coding	nonsense_mediated_decay	-0.00135901	NA	NA	NA	NA	Non-Significant	DEG
ENST00000560753.1	MAYO	ENSG00000166426.7	CRABP1	1.46804	1.77543e-13	-1.04277	0.352562	protein_coding	retained_intron	-0.022757	NA	NA	NA	NA	Non-Significant	DEG
ENST00000368222.7	MAYO	ENSG00000143320.8	CRABP2	0.369125	0.023981	0.555742	0.00902689	protein_coding	protein_coding	0.0741012	0.0282812	0.0282812	0.0288162	0	DTU	Non-Significant
ENST00000621784.4	MAYO	ENSG00000143320.8	CRABP2	0.369125	0.023981	-0.279129	0.27714	protein_coding	protein_coding	-0.0668708	0.0282812	0.0282812	0.0288162	0	DTU	Non-Significant
ENST00000367400.7	MAYO	ENSG00000134376.15	CRB1	0.0860478	0.449376	0.600774	0.000384286	protein_coding	protein_coding	0.130643	1.66606e-06	1.66606e-06	3.33497e-06	0	DTU	Non-Significant
ENST00000448952.1	MAYO	ENSG00000134376.15	CRB1	0.0860478	0.449376	-0.409609	0.0530883	protein_coding	protein_coding	-0.134426	1.66606e-06	1.66606e-06	3.33497e-06	0	DTU	Non-Significant
ENST00000359999.7	MAYO	ENSG00000148204.11	CRB2	0.443598	9.45717e-05	0.69263	3.87665e-05	protein_coding	protein_coding	0.00903121	NA	NA	NA	NA	Non-Significant	DEG
ENST00000373631.7	MAYO	ENSG00000148204.11	CRB2	0.443598	9.45717e-05	0.467865	1.56813e-05	protein_coding	protein_coding	-0.00612717	NA	NA	NA	NA	Non-Significant	DEG
ENST00000460253.1	MAYO	ENSG00000148204.11	CRB2	0.443598	9.45717e-05	0.28903	0.256624	protein_coding	nonsense_mediated_decay	-0.00290647	NA	NA	NA	NA	Non-Significant	DEG
ENST00000359999.7	MSBB BM36	ENSG00000148204.11	CRB2	0.767156	1.33678e-06	0.68626	0.00596348	protein_coding	protein_coding	-0.0122901	NA	NA	NA	NA	Non-Significant	DEG
ENST00000373631.7	MSBB BM36	ENSG00000148204.11	CRB2	0.767156	1.33678e-06	0.758992	3.47153e-05	protein_coding	protein_coding	0.0160679	NA	NA	NA	NA	Non-Significant	DEG
ENST00000460253.1	MSBB BM36	ENSG00000148204.11	CRB2	0.767156	1.33678e-06	0.6571	0.0171383	protein_coding	nonsense_mediated_decay	-0.00375917	NA	NA	NA	NA	Non-Significant	DEG
ENST00000629101.1	MSBB BM44	ENSG00000113851.14	CRBN	0.0553249	0.486973	0.331339	1	protein_coding	protein_coding	0.0638888	5.61924e-06	5.61924e-06	4.16394e-05	5.61924e-05	DTU	Non-Significant
ENST00000534616.5	MSBB BM44	ENSG00000157613.10	CREB3L1	0.0184626	0.886817	0.188559	0.1735	protein_coding	processed_transcript	0.0950528	0.0126209	0.0126209	0.0164851	0	DTU	Non-Significant
ENST00000621158.4	MSBB BM44	ENSG00000157613.10	CREB3L1	0.0184626	0.886817	-0.474925	0.0014101	protein_coding	protein_coding	-0.0526998	0.0126209	0.0126209	0.0164851	0	DTU	Non-Significant
ENST00000330387.10	MSBB BM36	ENSG00000182158.14	CREB3L2	0.475407	9.28862e-10	0.528663	0.0263479	protein_coding	protein_coding	0.02447	NA	NA	NA	NA	Non-Significant	DEG
ENST00000420629.1	MSBB BM36	ENSG00000182158.14	CREB3L2	0.475407	9.28862e-10	0.817616	0.0145855	protein_coding	protein_coding	0.0101817	NA	NA	NA	NA	Non-Significant	DEG
ENST00000452463.5	MSBB BM36	ENSG00000182158.14	CREB3L2	0.475407	9.28862e-10	-0.0586891	0.960147	protein_coding	protein_coding	-0.0079948	NA	NA	NA	NA	Non-Significant	DEG
ENST00000456390.5	MSBB BM36	ENSG00000182158.14	CREB3L2	0.475407	9.28862e-10	0.188743	0.165325	protein_coding	protein_coding	-0.0578035	NA	NA	NA	NA	NA	DEG
ENST00000458726.5	MSBB BM36	ENSG00000182158.14	CREB3L2	0.475407	9.28862e-10	0.56714	0.209951	protein_coding	protein_coding	0.00480587	NA	NA	NA	NA	Non-Significant	DEG
ENST00000468127.1	MSBB BM36	ENSG00000182158.14	CREB3L2	0.475407	9.28862e-10	0.47453	0.0783179	protein_coding	processed_transcript	-6.8299e-05	NA	NA	NA	NA	Non-Significant	DEG
ENST00000616381.4	MSBB BM36	ENSG00000182158.14	CREB3L2	0.475407	9.28862e-10	0.827647	0.369691	protein_coding	protein_coding	0.0263987	NA	NA	NA	NA	Non-Significant	DEG
ENST00000468813.1	MSBB BM44	ENSG00000146592.16	CREB5	0.248213	0.133216	0.307778	1	protein_coding	processed_transcript	0.0730029	0.00102737	0.00102737	0.00234705	0.00513687	DTU	Non-Significant
ENST00000468813.1	MSBB BM22	ENSG00000146592.16	CREB5	-0.201486	0.251814	-0.356087	1	protein_coding	processed_transcript	-0.118044	1.75669e-06	1.75669e-06	1.53467e-05	1.05401e-05	DTU	Non-Significant
ENST00000520420.5	MSBB BM44	ENSG00000164463.12	CREBRF	-0.0122665	0.809916	-0.476225	0.182976	protein_coding	protein_coding	-0.0514163	3.97609e-07	3.97609e-07	5.4825e-06	1.59043e-06	DTU	Non-Significant
ENST00000324768.5	MSBB BM22	ENSG00000175874.9	CREG2	-0.384903	0.0262578	-0.468609	0.0665448	protein_coding	protein_coding	-0.0530427	0.00593848	0.00593848	0.010128	0.00593848	DTU	Non-Significant
ENST00000324768.5	MSBB BM36	ENSG00000175874.9	CREG2	-0.497818	0.000201419	-0.558262	0.00336041	protein_coding	protein_coding	-0.0626471	0.00108742	0.00108742	0.00176062	0.00108742	DTU	DEG
ENST00000486966.1	MSBB BM36	ENSG00000175874.9	CREG2	-0.497818	0.000201419	-0.434756	0.027331	protein_coding	processed_transcript	0.00361052	0.00108742	0.927176	0.00176062	0.927176	Non-Significant	DEG
ENST00000495455.5	MSBB BM36	ENSG00000175874.9	CREG2	-0.497818	0.000201419	-0.121224	0.329381	protein_coding	processed_transcript	0.0590379	0.00108742	0.00131542	0.00176062	0.00131542	DTU	DEG
ENST00000397170.7	MSBB BM36	ENSG00000163703.17	CRELD1	-0.129812	0.161845	-0.823465	0.0228969	protein_coding	protein_coding	-0.0643184	3.52332e-10	2.80975e-06	2.63076e-09	2.2478e-05	DTU	Non-Significant
ENST00000452070.5	MSBB BM36	ENSG00000163703.17	CRELD1	-0.129812	0.161845	-0.907373	0.0799877	protein_coding	protein_coding	-0.0513952	3.52332e-10	3.52332e-10	2.63076e-09	2.81865e-09	DTU	Non-Significant
ENST00000276571.4	ROSMAP	ENSG00000147571.4	CRH	-0.621797	0.00026352	-0.636002	0.000723441	protein_coding	protein_coding	0	NA	NA	NA	NA	Non-Significant	DEG
ENST00000276571.4	MSBB BM10	ENSG00000147571.4	CRH	-0.844252	0.00188868	-0.846594	0.00909095	protein_coding	protein_coding	0	NA	NA	NA	NA	Non-Significant	DEG
ENST00000276571.4	MSBB BM44	ENSG00000147571.4	CRH	-1.0169	0.000208001	-1.06727	0.000631542	protein_coding	protein_coding	0	NA	NA	NA	NA	Non-Significant	DEG
ENST00000276571.4	MAYO	ENSG00000147571.4	CRH	-1.67204	8.73822e-10	-1.64463	1.21648e-08	protein_coding	protein_coding	0	NA	NA	NA	NA	Non-Significant	DEG
ENST00000276571.4	MSBB BM22	ENSG00000147571.4	CRH	-0.926133	0.00174315	-0.945229	1	protein_coding	protein_coding	0	NA	NA	NA	NA	Non-Significant	DEG
ENST00000276571.4	MSBB BM36	ENSG00000147571.4	CRH	-1.09147	1.33012e-05	-1.0764	0.000145957	protein_coding	protein_coding	0	NA	NA	NA	NA	Non-Significant	DEG
ENST00000274368.8	MAYO	ENSG00000145708.10	CRHBP	-0.470951	0.000427392	-0.502961	0.000775094	protein_coding	protein_coding	-0.0409573	NA	NA	NA	NA	Non-Significant	DEG
ENST00000503763.1	MAYO	ENSG00000145708.10	CRHBP	-0.470951	0.000427392	-0.376125	0.554797	protein_coding	retained_intron	0.0101599	NA	NA	NA	NA	Non-Significant	DEG
ENST00000506501.1	MAYO	ENSG00000145708.10	CRHBP	-0.470951	0.000427392	0.443722	1	protein_coding	protein_coding	0.00446557	NA	NA	NA	NA	Non-Significant	DEG
ENST00000512446.1	MAYO	ENSG00000145708.10	CRHBP	-0.470951	0.000427392	0.0136815	0.978057	protein_coding	retained_intron	0.0221621	NA	NA	NA	NA	Non-Significant	DEG
ENST00000514258.1	MAYO	ENSG00000145708.10	CRHBP	-0.470951	0.000427392	-0.442823	0.128382	protein_coding	processed_transcript	0.00417439	NA	NA	NA	NA	Non-Significant	DEG
ENST00000372569.7	MSBB BM22	ENSG00000146215.13	CRIP3	0.106703	0.467882	-0.568717	1	protein_coding	protein_coding	-0.0516189	0.000619031	0.000619031	0.00173819	0.00247613	DTU	Non-Significant
ENST00000300574.2	MAYO	ENSG00000167193.7	CRK	0.196402	2.65187e-07	0.520306	5.51558e-09	protein_coding	protein_coding	0.074773	7.12825e-07	7.12825e-07	1.54113e-06	0	DTU	Non-Significant
ENST00000398970.5	MAYO	ENSG00000167193.7	CRK	0.196402	2.65187e-07	0.0384463	0.603839	protein_coding	protein_coding	-0.0725099	7.12825e-07	7.12825e-07	1.54113e-06	0	DTU	Non-Significant
ENST00000378868.4	MAYO	ENSG00000088766.11	CRLS1	0.0278479	0.645634	0.389863	0.0112916	protein_coding	protein_coding	0.0611161	4.5334e-09	4.5334e-09	1.52171e-08	1.36002e-08	DTU	Non-Significant
ENST00000478846.1	MAYO	ENSG00000088766.11	CRLS1	0.0278479	0.645634	-0.262114	0.0356178	protein_coding	processed_transcript	-0.058798	4.5334e-09	0.000458676	1.52171e-08	0.00137603	DTU	Non-Significant
ENST00000324989.11	MSBB BM36	ENSG00000072832.14	CRMP1	-0.394888	1.19943e-05	-0.317944	0.0639241	protein_coding	protein_coding	0.00623795	NA	NA	NA	NA	Non-Significant	DEG
ENST00000397890.6	MSBB BM36	ENSG00000072832.14	CRMP1	-0.394888	1.19943e-05	-0.475909	0.000702543	protein_coding	protein_coding	-0.0370129	NA	NA	NA	NA	Non-Significant	DEG
ENST00000506216.5	MSBB BM36	ENSG00000072832.14	CRMP1	-0.394888	1.19943e-05	0.247885	0.826987	protein_coding	processed_transcript	0.00200017	NA	NA	NA	NA	Non-Significant	DEG
ENST00000511535.1	MSBB BM36	ENSG00000072832.14	CRMP1	-0.394888	1.19943e-05	-0.122233	0.72172	protein_coding	processed_transcript	0.00826255	NA	NA	NA	NA	Non-Significant	DEG
ENST00000512574.1	MSBB BM36	ENSG00000072832.14	CRMP1	-0.394888	1.19943e-05	-0.280664	0.191539	protein_coding	protein_coding	0.000902244	NA	NA	NA	NA	Non-Significant	DEG
ENST00000513911.5	MSBB BM36	ENSG00000072832.14	CRMP1	-0.394888	1.19943e-05	0.0314685	0.873859	protein_coding	processed_transcript	0.0196093	NA	NA	NA	NA	Non-Significant	DEG
ENST00000320954.10	MAYO	ENSG00000170275.14	CRTAP	0.147599	0.247707	-0.070224	0.698685	protein_coding	protein_coding	-0.104078	3.75051e-09	3.75051e-09	1.27687e-08	3.75051e-09	DTU	Non-Significant
ENST00000449224.1	MAYO	ENSG00000170275.14	CRTAP	0.147599	0.247707	0.792288	0.00130912	protein_coding	protein_coding	0.0524926	3.75051e-09	1.2129e-05	1.27687e-08	1.2129e-05	DTU	Non-Significant
ENST00000485310.1	MAYO	ENSG00000170275.14	CRTAP	0.147599	0.247707	0.969373	0.00743721	protein_coding	processed_transcript	0.0515718	3.75051e-09	6.3774e-07	1.27687e-08	6.3774e-07	DTU	Non-Significant
ENST00000320954.10	MSBB BM36	ENSG00000170275.14	CRTAP	0.559361	2.98118e-08	0.632612	1.70367e-06	protein_coding	protein_coding	0.0266202	NA	NA	NA	NA	Non-Significant	DEG
ENST00000449224.1	MSBB BM36	ENSG00000170275.14	CRTAP	0.559361	2.98118e-08	0.50386	0.000181746	protein_coding	protein_coding	-0.00898193	NA	NA	NA	NA	Non-Significant	DEG
ENST00000485310.1	MSBB BM36	ENSG00000170275.14	CRTAP	0.559361	2.98118e-08	0.267735	0.458319	protein_coding	processed_transcript	-0.0176403	NA	NA	NA	NA	Non-Significant	DEG
ENST00000291554.6	MAYO	ENSG00000160202.7	CRYAA	0.892991	0.00821474	0.844508	0.422218	protein_coding	protein_coding	-0.0177536	NA	NA	NA	NA	Non-Significant	DEG
ENST00000398132.1	MAYO	ENSG00000160202.7	CRYAA	0.892991	0.00821474	0.936018	0.105802	protein_coding	protein_coding	0.0179566	NA	NA	NA	NA	Non-Significant	DEG
ENST00000398133.5	MAYO	ENSG00000160202.7	CRYAA	0.892991	0.00821474	0.65194	1	protein_coding	protein_coding	0.0308111	NA	NA	NA	NA	Non-Significant	DEG
ENST00000468016.1	MAYO	ENSG00000160202.7	CRYAA	0.892991	0.00821474	0.335353	0.815482	protein_coding	retained_intron	-0.0145478	NA	NA	NA	NA	Non-Significant	DEG
ENST00000482775.1	MAYO	ENSG00000160202.7	CRYAA	0.892991	0.00821474	1.50793	1	protein_coding	processed_transcript	-0.0164608	NA	NA	NA	NA	Non-Significant	DEG
ENST00000527950.5	ROSMAP	ENSG00000109846.7	CRYAB	0.222305	0.0226911	0.0122447	0.967843	protein_coding	protein_coding	-0.0538145	4.20234e-09	4.20234e-09	1.59442e-08	2.5214e-08	DTU	Non-Significant
ENST00000227251.7	MSBB BM10	ENSG00000109846.7	CRYAB	0.578328	0.00416922	1.30377	0.474229	protein_coding	protein_coding	0.00731001	1.96544e-07	NA	NA	NA	Non-Significant	DEG
ENST00000524660.1	MSBB BM10	ENSG00000109846.7	CRYAB	0.578328	0.00416922	0.029392	0.951924	protein_coding	protein_coding	-0.0213657	1.96544e-07	0.336815	1.57789e-06	1	Non-Significant	DEG
ENST00000525823.1	MSBB BM10	ENSG00000109846.7	CRYAB	0.578328	0.00416922	0.285388	0.146107	protein_coding	protein_coding	-0.0274295	1.96544e-07	0.228518	1.57789e-06	1	Non-Significant	DEG
ENST00000526167.4	MSBB BM10	ENSG00000109846.7	CRYAB	0.578328	0.00416922	0.379544	1	protein_coding	protein_coding	-0.00211932	NA	NA	NA	NA	Non-Significant	DEG
ENST00000526180.5	MSBB BM10	ENSG00000109846.7	CRYAB	0.578328	0.00416922	0.505219	0.0679434	protein_coding	protein_coding	-0.00196961	1.96544e-07	0.894296	1.57789e-06	1	Non-Significant	DEG
ENST00000527899.5	MSBB BM10	ENSG00000109846.7	CRYAB	0.578328	0.00416922	0.0753843	1	protein_coding	protein_coding	-0.00125051	NA	NA	NA	NA	Non-Significant	DEG
ENST00000527950.5	MSBB BM10	ENSG00000109846.7	CRYAB	0.578328	0.00416922	1.03083	0.0228202	protein_coding	protein_coding	0.078387	1.96544e-07	1.96544e-07	1.57789e-06	1.37581e-06	DTU	DEG
ENST00000528628.5	MSBB BM10	ENSG00000109846.7	CRYAB	0.578328	0.00416922	0.462053	1	protein_coding	protein_coding	-0.000488476	NA	NA	NA	NA	Non-Significant	DEG
ENST00000528961.5	MSBB BM10	ENSG00000109846.7	CRYAB	0.578328	0.00416922	0.798656	0.0796034	protein_coding	protein_coding	0.0247604	1.96544e-07	0.00408701	1.57789e-06	0.0286091	Non-Significant	DEG
ENST00000529647.5	MSBB BM10	ENSG00000109846.7	CRYAB	0.578328	0.00416922	-0.312049	1	protein_coding	protein_coding	-7.77738e-05	NA	NA	NA	NA	Non-Significant	DEG
ENST00000531198.5	MSBB BM10	ENSG00000109846.7	CRYAB	0.578328	0.00416922	0.944063	1	protein_coding	protein_coding	3.8131e-05	NA	NA	NA	NA	Non-Significant	DEG
ENST00000533280.5	MSBB BM10	ENSG00000109846.7	CRYAB	0.578328	0.00416922	0.323865	0.502887	protein_coding	protein_coding	-0.0155798	1.96544e-07	0.271134	1.57789e-06	1	Non-Significant	DEG
ENST00000533475.5	MSBB BM10	ENSG00000109846.7	CRYAB	0.578328	0.00416922	-0.189053	1	protein_coding	protein_coding	-0.00298396	NA	NA	NA	NA	Non-Significant	DEG
ENST00000533879.1	MSBB BM10	ENSG00000109846.7	CRYAB	0.578328	0.00416922	-0.0329539	1	protein_coding	protein_coding	-0.00722561	1.96544e-07	0.715743	1.57789e-06	1	Non-Significant	DEG
ENST00000533971.1	MSBB BM10	ENSG00000109846.7	CRYAB	0.578328	0.00416922	0.230882	0.500826	protein_coding	protein_coding	-0.0118141	1.96544e-07	0.357944	1.57789e-06	1	Non-Significant	DEG
ENST00000616970.4	MSBB BM10	ENSG00000109846.7	CRYAB	0.578328	0.00416922	0.303109	0.128233	protein_coding	protein_coding	-0.0181881	1.96544e-07	0.471303	1.57789e-06	1	Non-Significant	DEG
ENST00000227251.7	MSBB BM36	ENSG00000109846.7	CRYAB	0.73128	9.43077e-05	1.28993	0.271082	protein_coding	protein_coding	0.0285869	NA	NA	NA	NA	Non-Significant	DEG
ENST00000524660.1	MSBB BM36	ENSG00000109846.7	CRYAB	0.73128	9.43077e-05	1.09729	0.000542951	protein_coding	protein_coding	0.012893	NA	NA	NA	NA	Non-Significant	DEG
ENST00000525823.1	MSBB BM36	ENSG00000109846.7	CRYAB	0.73128	9.43077e-05	0.961088	5.20228e-07	protein_coding	protein_coding	0.0213957	NA	NA	NA	NA	Non-Significant	DEG
ENST00000526167.4	MSBB BM36	ENSG00000109846.7	CRYAB	0.73128	9.43077e-05	0.490051	0.221042	protein_coding	protein_coding	-0.000556822	NA	NA	NA	NA	Non-Significant	DEG
ENST00000526180.5	MSBB BM36	ENSG00000109846.7	CRYAB	0.73128	9.43077e-05	0.728645	0.0063873	protein_coding	protein_coding	0.000381079	NA	NA	NA	NA	Non-Significant	DEG
ENST00000527899.5	MSBB BM36	ENSG00000109846.7	CRYAB	0.73128	9.43077e-05	-0.253346	0.77653	protein_coding	protein_coding	-0.00275623	NA	NA	NA	NA	Non-Significant	DEG
ENST00000527950.5	MSBB BM36	ENSG00000109846.7	CRYAB	0.73128	9.43077e-05	0.219336	0.666625	protein_coding	protein_coding	-0.0525168	NA	NA	NA	NA	NA	DEG
ENST00000528628.5	MSBB BM36	ENSG00000109846.7	CRYAB	0.73128	9.43077e-05	-0.105226	0.912147	protein_coding	protein_coding	-0.00112462	NA	NA	NA	NA	Non-Significant	DEG
ENST00000528961.5	MSBB BM36	ENSG00000109846.7	CRYAB	0.73128	9.43077e-05	0.743998	0.0353457	protein_coding	protein_coding	0.00410761	NA	NA	NA	NA	Non-Significant	DEG
ENST00000529647.5	MSBB BM36	ENSG00000109846.7	CRYAB	0.73128	9.43077e-05	0.738863	1	protein_coding	protein_coding	0.000330549	NA	NA	NA	NA	Non-Significant	DEG
ENST00000531198.5	MSBB BM36	ENSG00000109846.7	CRYAB	0.73128	9.43077e-05	0.260454	1	protein_coding	protein_coding	-4.79836e-05	NA	NA	NA	NA	Non-Significant	DEG
ENST00000533280.5	MSBB BM36	ENSG00000109846.7	CRYAB	0.73128	9.43077e-05	0.718299	0.0950971	protein_coding	protein_coding	0.00504321	NA	NA	NA	NA	Non-Significant	DEG
ENST00000533475.5	MSBB BM36	ENSG00000109846.7	CRYAB	0.73128	9.43077e-05	0.425639	0.658948	protein_coding	protein_coding	0.00095617	NA	NA	NA	NA	Non-Significant	DEG
ENST00000533879.1	MSBB BM36	ENSG00000109846.7	CRYAB	0.73128	9.43077e-05	-0.0736638	0.879713	protein_coding	protein_coding	-0.00561645	NA	NA	NA	NA	Non-Significant	DEG
ENST00000533971.1	MSBB BM36	ENSG00000109846.7	CRYAB	0.73128	9.43077e-05	1.10543	5.18806e-05	protein_coding	protein_coding	0.0127691	NA	NA	NA	NA	Non-Significant	DEG
ENST00000616970.4	MSBB BM36	ENSG00000109846.7	CRYAB	0.73128	9.43077e-05	0.164391	0.484936	protein_coding	protein_coding	-0.0238471	NA	NA	NA	NA	Non-Significant	DEG
ENST00000295728.6	MAYO	ENSG00000163499.11	CRYBA2	-0.38858	0.00947503	-0.22204	0.826809	protein_coding	protein_coding	0.0327294	NA	NA	NA	NA	Non-Significant	DEG
ENST00000392096.6	MAYO	ENSG00000163499.11	CRYBA2	-0.38858	0.00947503	-0.48332	0.218807	protein_coding	protein_coding	-0.0543981	NA	NA	NA	NA	NA	DEG
ENST00000453769.1	MAYO	ENSG00000163499.11	CRYBA2	-0.38858	0.00947503	-0.209903	0.830919	protein_coding	protein_coding	0.029399	NA	NA	NA	NA	Non-Significant	DEG
ENST00000487181.1	MAYO	ENSG00000163499.11	CRYBA2	-0.38858	0.00947503	-0.488124	0.576194	protein_coding	processed_transcript	-0.0259405	NA	NA	NA	NA	Non-Significant	DEG
ENST00000490678.1	MAYO	ENSG00000163499.11	CRYBA2	-0.38858	0.00947503	-0.0493033	1	protein_coding	retained_intron	0.0177921	NA	NA	NA	NA	Non-Significant	DEG
ENST00000496566.5	MAYO	ENSG00000163499.11	CRYBA2	-0.38858	0.00947503	-0.594451	1	protein_coding	retained_intron	0.00041796	NA	NA	NA	NA	Non-Significant	DEG
ENST00000389622.6	MAYO	ENSG00000080200.9	CRYBG3	0.142223	0.359904	0.413343	0.016611	protein_coding	protein_coding	0.0951428	1.39933e-05	1.39933e-05	2.32771e-05	0	DTU	Non-Significant
ENST00000485253.1	MAYO	ENSG00000080200.9	CRYBG3	0.142223	0.359904	-0.155753	0.311637	protein_coding	processed_transcript	-0.0951428	1.39933e-05	1.39933e-05	2.32771e-05	0	DTU	Non-Significant
ENST00000389622.6	MSBB BM36	ENSG00000080200.9	CRYBG3	0.473789	7.40124e-08	0.445053	4.40078e-06	protein_coding	protein_coding	-0.00127635	NA	NA	NA	NA	Non-Significant	DEG
ENST00000485253.1	MSBB BM36	ENSG00000080200.9	CRYBG3	0.473789	7.40124e-08	0.702744	1	protein_coding	processed_transcript	0.00246405	NA	NA	NA	NA	Non-Significant	DEG
ENST00000495403.1	MSBB BM36	ENSG00000080200.9	CRYBG3	0.473789	7.40124e-08	0.360458	0.089112	protein_coding	protein_coding	-0.00119124	NA	NA	NA	NA	Non-Significant	DEG
ENST00000337323.2	MAYO	ENSG00000127377.9	CRYGN	1.1431	8.94133e-08	1.69321	0.0216246	protein_coding	protein_coding	0.0325674	NA	NA	NA	NA	Non-Significant	DEG
ENST00000462809.1	MAYO	ENSG00000127377.9	CRYGN	1.1431	8.94133e-08	1.37489	0.0776917	protein_coding	processed_transcript	-0.00781185	NA	NA	NA	NA	Non-Significant	DEG
ENST00000476631.5	MAYO	ENSG00000127377.9	CRYGN	1.1431	8.94133e-08	1.12341	9.37859e-07	protein_coding	processed_transcript	0.0272309	NA	NA	NA	NA	Non-Significant	DEG
ENST00000478106.2	MAYO	ENSG00000127377.9	CRYGN	1.1431	8.94133e-08	0.534914	0.128903	protein_coding	protein_coding	-0.0591462	NA	NA	NA	NA	NA	DEG
ENST00000491928.1	MAYO	ENSG00000127377.9	CRYGN	1.1431	8.94133e-08	1.13773	0.126265	protein_coding	protein_coding	-0.0220026	NA	NA	NA	NA	Non-Significant	DEG
ENST00000644350.1	MAYO	ENSG00000127377.9	CRYGN	1.1431	8.94133e-08	1.60543	0.00209893	protein_coding	protein_coding	0.0291624	NA	NA	NA	NA	Non-Significant	DEG
ENST00000392499.6	MAYO	ENSG00000213139.7	CRYGS	-0.291886	0.00559876	-1.02141	4.41501e-06	protein_coding	protein_coding	-0.0543794	0.00381937	0.00381937	0.00428211	0.00381937	DTU	Non-Significant
ENST00000307944.5	MSBB BM36	ENSG00000213139.7	CRYGS	-0.181667	0.0790853	-0.35641	0.0266379	protein_coding	protein_coding	-0.0829556	0.0469856	0.0469856	0.0473685	0	DTU	Non-Significant
ENST00000460288.1	MSBB BM36	ENSG00000213139.7	CRYGS	-0.181667	0.0790853	0.112163	0.45554	protein_coding	retained_intron	0.0859834	0.0469856	0.0469856	0.0473685	0	DTU	Non-Significant
ENST00000543948.5	MSBB BM44	ENSG00000103316.10	CRYM	-0.41174	0.0464294	-0.536132	0.119917	protein_coding	protein_coding	-0.0803005	0.0114184	0.0114184	0.015158	0.0342552	DTU	Non-Significant
ENST00000639592.1	MSBB BM44	ENSG00000283922.1	CRYM	-0.41174	0.0464294	-0.536132	0.119917	protein_coding	protein_coding	-0.0803005	0.0114169	0.0114169	0.015158	0.0342507	DTU	Non-Significant
ENST00000219599.7	MSBB BM22	ENSG00000103316.10	CRYM	-0.586079	0.00693295	-0.0569146	1	protein_coding	protein_coding	0.0279627	0.0112586	0.447341	0.0159357	1	Non-Significant	DEG
ENST00000543948.5	MSBB BM22	ENSG00000103316.10	CRYM	-0.586079	0.00693295	-0.75647	0.0546807	protein_coding	protein_coding	-0.107007	0.0112586	0.0112586	0.0159357	0.0337757	DTU	DEG
ENST00000570401.5	MSBB BM22	ENSG00000103316.10	CRYM	-0.586079	0.00693295	-0.25549	1	protein_coding	protein_coding	0.00817608	NA	NA	NA	NA	Non-Significant	DEG
ENST00000571358.1	MSBB BM22	ENSG00000103316.10	CRYM	-0.586079	0.00693295	-0.357391	1	protein_coding	protein_coding	0.00052512	NA	NA	NA	NA	Non-Significant	DEG
ENST00000571666.1	MSBB BM22	ENSG00000103316.10	CRYM	-0.586079	0.00693295	-0.0584227	1	protein_coding	retained_intron	0.0100234	NA	NA	NA	NA	Non-Significant	DEG
ENST00000572113.1	MSBB BM22	ENSG00000103316.10	CRYM	-0.586079	0.00693295	-0.14197	1	protein_coding	retained_intron	0.0158151	0.0112586	0.59526	0.0159357	1	Non-Significant	DEG
ENST00000572914.1	MSBB BM22	ENSG00000103316.10	CRYM	-0.586079	0.00693295	-0.403759	1	protein_coding	protein_coding	0.00936587	NA	NA	NA	NA	Non-Significant	DEG
ENST00000574448.5	MSBB BM22	ENSG00000103316.10	CRYM	-0.586079	0.00693295	-0.160816	1	protein_coding	nonsense_mediated_decay	0.00728462	0.0112586	0.855332	0.0159357	1	Non-Significant	DEG
ENST00000574787.1	MSBB BM22	ENSG00000103316.10	CRYM	-0.586079	0.00693295	0.0486645	1	protein_coding	processed_transcript	0.00210757	NA	NA	NA	NA	Non-Significant	DEG
ENST00000576703.5	MSBB BM22	ENSG00000103316.10	CRYM	-0.586079	0.00693295	-0.0088057	1	protein_coding	protein_coding	0.0257355	0.0112586	0.660161	0.0159357	1	Non-Significant	DEG
ENST00000638658.1	MSBB BM22	ENSG00000283922.1	CRYM	-0.586079	0.00693295	-0.357391	1	protein_coding	protein_coding	0.00052512	NA	NA	NA	NA	Non-Significant	DEG
ENST00000638961.1	MSBB BM22	ENSG00000283922.1	CRYM	-0.586079	0.00693295	0.0486645	1	protein_coding	processed_transcript	0.00210757	NA	NA	NA	NA	Non-Significant	DEG
ENST00000639312.1	MSBB BM22	ENSG00000283922.1	CRYM	-0.586079	0.00693295	-0.25549	1	protein_coding	protein_coding	0.00817608	NA	NA	NA	NA	Non-Significant	DEG
ENST00000639469.1	MSBB BM22	ENSG00000283922.1	CRYM	-0.586079	0.00693295	-0.160816	1	protein_coding	nonsense_mediated_decay	0.00728462	0.0112463	0.855332	0.0159357	1	Non-Significant	DEG
ENST00000639592.1	MSBB BM22	ENSG00000283922.1	CRYM	-0.586079	0.00693295	-0.75647	0.0546807	protein_coding	protein_coding	-0.107007	0.0112463	0.0112463	0.0159357	0.0337388	DTU	DEG
ENST00000639726.1	MSBB BM22	ENSG00000283922.1	CRYM	-0.586079	0.00693295	-0.0584227	1	protein_coding	retained_intron	0.0100234	NA	NA	NA	NA	Non-Significant	DEG
ENST00000640031.1	MSBB BM22	ENSG00000283922.1	CRYM	-0.586079	0.00693295	-0.0088057	1	protein_coding	protein_coding	0.0257355	0.0112463	0.660019	0.0159357	1	Non-Significant	DEG
ENST00000640547.1	MSBB BM22	ENSG00000283922.1	CRYM	-0.586079	0.00693295	-0.0569146	1	protein_coding	protein_coding	0.0279627	0.0112463	0.447333	0.0159357	1	Non-Significant	DEG
ENST00000640971.1	MSBB BM22	ENSG00000283922.1	CRYM	-0.586079	0.00693295	-0.14197	1	protein_coding	retained_intron	0.0158151	0.0112463	0.595203	0.0159357	1	Non-Significant	DEG
ENST00000640994.1	MSBB BM22	ENSG00000283922.1	CRYM	-0.586079	0.00693295	-0.403759	1	protein_coding	protein_coding	0.00936587	NA	NA	NA	NA	Non-Significant	DEG
ENST00000219599.7	MSBB BM36	ENSG00000103316.10	CRYM	-0.825933	4.9177e-06	0.0185153	0.976695	protein_coding	protein_coding	0.100387	7.38296e-08	0.000153398	3.4077e-07	0.000460194	DTU	DEG
ENST00000543948.5	MSBB BM36	ENSG00000103316.10	CRYM	-0.825933	4.9177e-06	-1.00091	0.00292146	protein_coding	protein_coding	-0.175701	7.38296e-08	7.38296e-08	3.4077e-07	2.21489e-07	DTU	DEG
ENST00000570401.5	MSBB BM36	ENSG00000103316.10	CRYM	-0.825933	4.9177e-06	-0.107376	0.847908	protein_coding	protein_coding	0.0115756	NA	NA	NA	NA	Non-Significant	DEG
ENST00000571358.1	MSBB BM36	ENSG00000103316.10	CRYM	-0.825933	4.9177e-06	-0.681103	0.0438351	protein_coding	protein_coding	0.0025055	NA	NA	NA	NA	Non-Significant	DEG
ENST00000571666.1	MSBB BM36	ENSG00000103316.10	CRYM	-0.825933	4.9177e-06	-0.522444	0.000888555	protein_coding	retained_intron	0.00833878	NA	NA	NA	NA	Non-Significant	DEG
ENST00000572113.1	MSBB BM36	ENSG00000103316.10	CRYM	-0.825933	4.9177e-06	-0.360412	0.078911	protein_coding	retained_intron	0.025269	7.38296e-08	0.934942	3.4077e-07	1	Non-Significant	DEG
ENST00000572914.1	MSBB BM36	ENSG00000103316.10	CRYM	-0.825933	4.9177e-06	-0.869837	0.0131385	protein_coding	protein_coding	0.000551395	NA	NA	NA	NA	Non-Significant	DEG
ENST00000574448.5	MSBB BM36	ENSG00000103316.10	CRYM	-0.825933	4.9177e-06	-0.617981	0.00042044	protein_coding	nonsense_mediated_decay	0.00567838	7.38296e-08	1	3.4077e-07	1	Non-Significant	DEG
ENST00000574787.1	MSBB BM36	ENSG00000103316.10	CRYM	-0.825933	4.9177e-06	-0.0985819	1	protein_coding	processed_transcript	0.00802629	NA	NA	NA	NA	Non-Significant	DEG
ENST00000576703.5	MSBB BM36	ENSG00000103316.10	CRYM	-0.825933	4.9177e-06	-0.319793	0.702677	protein_coding	protein_coding	0.0133837	7.38296e-08	0.0307959	3.4077e-07	0.0923876	Non-Significant	DEG
ENST00000638658.1	MSBB BM36	ENSG00000283922.1	CRYM	-0.825933	4.9177e-06	-0.681103	0.0438351	protein_coding	protein_coding	0.0025055	NA	NA	NA	NA	Non-Significant	DEG
ENST00000638961.1	MSBB BM36	ENSG00000283922.1	CRYM	-0.825933	4.9177e-06	-0.0985819	1	protein_coding	processed_transcript	0.00802629	NA	NA	NA	NA	Non-Significant	DEG
ENST00000639312.1	MSBB BM36	ENSG00000283922.1	CRYM	-0.825933	4.9177e-06	-0.107376	0.847908	protein_coding	protein_coding	0.0115756	NA	NA	NA	NA	Non-Significant	DEG
ENST00000639469.1	MSBB BM36	ENSG00000283922.1	CRYM	-0.825933	4.9177e-06	-0.617981	0.00042044	protein_coding	nonsense_mediated_decay	0.00567838	7.38296e-08	1	3.4077e-07	1	Non-Significant	DEG
ENST00000639592.1	MSBB BM36	ENSG00000283922.1	CRYM	-0.825933	4.9177e-06	-1.00091	0.00292146	protein_coding	protein_coding	-0.175701	7.38296e-08	7.38296e-08	3.4077e-07	2.21489e-07	DTU	DEG
ENST00000639726.1	MSBB BM36	ENSG00000283922.1	CRYM	-0.825933	4.9177e-06	-0.522444	0.000888555	protein_coding	retained_intron	0.00833878	NA	NA	NA	NA	Non-Significant	DEG
ENST00000640031.1	MSBB BM36	ENSG00000283922.1	CRYM	-0.825933	4.9177e-06	-0.319793	0.702677	protein_coding	protein_coding	0.0133837	7.38296e-08	0.0307959	3.4077e-07	0.0923876	Non-Significant	DEG
ENST00000640547.1	MSBB BM36	ENSG00000283922.1	CRYM	-0.825933	4.9177e-06	0.0185153	0.976695	protein_coding	protein_coding	0.100387	7.38296e-08	0.000153398	3.4077e-07	0.000460194	DTU	DEG
ENST00000640971.1	MSBB BM36	ENSG00000283922.1	CRYM	-0.825933	4.9177e-06	-0.360412	0.078911	protein_coding	retained_intron	0.025269	7.38296e-08	0.935011	3.4077e-07	1	Non-Significant	DEG
ENST00000640994.1	MSBB BM36	ENSG00000283922.1	CRYM	-0.825933	4.9177e-06	-0.869837	0.0131385	protein_coding	protein_coding	0.000551395	NA	NA	NA	NA	Non-Significant	DEG
ENST00000340866.9	MAYO	ENSG00000116791.13	CRYZ	0.264216	0.0029259	0.377437	0.00166859	protein_coding	protein_coding	0.071892	0.00376402	0.00376402	0.00422457	0	DTU	Non-Significant
ENST00000370872.7	MAYO	ENSG00000116791.13	CRYZ	0.264216	0.0029259	-0.519656	0.0244926	protein_coding	protein_coding	-0.0939224	0.00376402	0.00376402	0.00422457	0	DTU	Non-Significant
ENST00000340866.9	MSBB BM36	ENSG00000116791.13	CRYZ	-0.0273376	0.865006	-0.183751	0.420421	protein_coding	protein_coding	-0.0793367	0.00113507	0.0121448	0.00182839	0.0364344	DTU	Non-Significant
ENST00000351328.7	MAYO	ENSG00000062485.18	CS	-0.0208244	0.75841	0.228942	0.221969	protein_coding	protein_coding	0.09371	1.36299e-06	1.36299e-06	2.77217e-06	4.08897e-06	DTU	Non-Significant
ENST00000549143.5	MAYO	ENSG00000062485.18	CS	-0.0208244	0.75841	-0.408917	0.0132896	protein_coding	nonsense_mediated_decay	-0.10031	1.36299e-06	6.82313e-06	2.77217e-06	2.04694e-05	DTU	Non-Significant
ENST00000599845.3	MAYO	ENSG00000268916.6	CSAG3	-1.08044	0.000104739	-1.76494	0.0109299	protein_coding	protein_coding	-0.107252	NA	NA	NA	NA	NA	DEG
ENST00000617158.4	MAYO	ENSG00000268916.6	CSAG3	-1.08044	0.000104739	-1.24378	0.0259056	protein_coding	processed_transcript	-0.0318719	NA	NA	NA	NA	Non-Significant	DEG
ENST00000638835.1	MAYO	ENSG00000268916.6	CSAG3	-1.08044	0.000104739	-0.571335	0.182826	protein_coding	protein_coding	0.13913	NA	NA	NA	NA	NA	DEG
ENST00000262982.2	MAYO	ENSG00000124207.16	CSE1L	-0.111772	0.0188906	0.172548	0.177614	protein_coding	protein_coding	0.114157	3.50539e-05	3.50539e-05	5.42884e-05	3.50539e-05	DTU	Non-Significant
ENST00000469700.1	MAYO	ENSG00000124207.16	CSE1L	-0.111772	0.0188906	-0.81098	4.15264e-06	protein_coding	processed_transcript	-0.108184	3.50539e-05	0.000196942	5.42884e-05	0.000196942	DTU	Non-Significant
ENST00000329608.10	MAYO	ENSG00000184371.13	CSF1	0.439212	0.00138169	0.506874	0.000208768	protein_coding	protein_coding	0.0164993	NA	NA	NA	NA	Non-Significant	DEG
ENST00000357302.8	MAYO	ENSG00000184371.13	CSF1	0.439212	0.00138169	-0.162497	1	protein_coding	protein_coding	-0.000205316	NA	NA	NA	NA	Non-Significant	DEG
ENST00000369801.1	MAYO	ENSG00000184371.13	CSF1	0.439212	0.00138169	0.375048	0.746588	protein_coding	protein_coding	-0.000436679	NA	NA	NA	NA	Non-Significant	DEG
ENST00000369802.7	MAYO	ENSG00000184371.13	CSF1	0.439212	0.00138169	0.300231	0.101942	protein_coding	protein_coding	-0.00884065	NA	NA	NA	NA	Non-Significant	DEG
ENST00000420111.6	MAYO	ENSG00000184371.13	CSF1	0.439212	0.00138169	0.449762	0.0370614	protein_coding	protein_coding	6.5197e-05	NA	NA	NA	NA	Non-Significant	DEG
ENST00000488198.5	MAYO	ENSG00000184371.13	CSF1	0.439212	0.00138169	0.336471	1	protein_coding	protein_coding	0.000287899	NA	NA	NA	NA	Non-Significant	DEG
ENST00000525659.5	MAYO	ENSG00000184371.13	CSF1	0.439212	0.00138169	0.640253	0.306956	protein_coding	protein_coding	-0.000257505	NA	NA	NA	NA	Non-Significant	DEG
ENST00000526001.1	MAYO	ENSG00000184371.13	CSF1	0.439212	0.00138169	0.11304	0.773512	protein_coding	processed_transcript	-0.00849769	NA	NA	NA	NA	Non-Significant	DEG
ENST00000527192.5	MAYO	ENSG00000184371.13	CSF1	0.439212	0.00138169	1.0865	1	protein_coding	protein_coding	0.00138315	NA	NA	NA	NA	Non-Significant	DEG
ENST00000329608.10	MSBB BM22	ENSG00000184371.13	CSF1	0.448097	0.00674107	0.467065	0.0541644	protein_coding	protein_coding	0.016446	NA	NA	NA	NA	Non-Significant	DEG
ENST00000357302.8	MSBB BM22	ENSG00000184371.13	CSF1	0.448097	0.00674107	-0.801812	1	protein_coding	protein_coding	-0.0178714	NA	NA	NA	NA	Non-Significant	DEG
ENST00000369801.1	MSBB BM22	ENSG00000184371.13	CSF1	0.448097	0.00674107	1.46697	1	protein_coding	protein_coding	0.0133254	NA	NA	NA	NA	Non-Significant	DEG
ENST00000369802.7	MSBB BM22	ENSG00000184371.13	CSF1	0.448097	0.00674107	0.821523	1	protein_coding	protein_coding	0.0148892	NA	NA	NA	NA	Non-Significant	DEG
ENST00000420111.6	MSBB BM22	ENSG00000184371.13	CSF1	0.448097	0.00674107	-0.126962	1	protein_coding	protein_coding	-0.0255712	NA	NA	NA	NA	Non-Significant	DEG
ENST00000488198.5	MSBB BM22	ENSG00000184371.13	CSF1	0.448097	0.00674107	-0.194318	1	protein_coding	protein_coding	-0.00426683	NA	NA	NA	NA	Non-Significant	DEG
ENST00000525659.5	MSBB BM22	ENSG00000184371.13	CSF1	0.448097	0.00674107	0.599596	1	protein_coding	protein_coding	-0.00306947	NA	NA	NA	NA	Non-Significant	DEG
ENST00000526001.1	MSBB BM22	ENSG00000184371.13	CSF1	0.448097	0.00674107	0.503011	1	protein_coding	processed_transcript	-0.00476406	NA	NA	NA	NA	Non-Significant	DEG
ENST00000527192.5	MSBB BM22	ENSG00000184371.13	CSF1	0.448097	0.00674107	1.37711	1	protein_coding	protein_coding	0.0108803	NA	NA	NA	NA	Non-Significant	DEG
ENST00000329608.10	MSBB BM36	ENSG00000184371.13	CSF1	0.898372	3.40519e-09	0.93003	3.47891e-05	protein_coding	protein_coding	-0.0115386	NA	NA	NA	NA	Non-Significant	DEG
ENST00000357302.8	MSBB BM36	ENSG00000184371.13	CSF1	0.898372	3.40519e-09	-0.276674	1	protein_coding	protein_coding	-0.0155486	NA	NA	NA	NA	Non-Significant	DEG
ENST00000369801.1	MSBB BM36	ENSG00000184371.13	CSF1	0.898372	3.40519e-09	0.199562	0.898115	protein_coding	protein_coding	-0.000677122	NA	NA	NA	NA	Non-Significant	DEG
ENST00000369802.7	MSBB BM36	ENSG00000184371.13	CSF1	0.898372	3.40519e-09	0.981374	0.00151797	protein_coding	protein_coding	0.00204134	NA	NA	NA	NA	Non-Significant	DEG
ENST00000420111.6	MSBB BM36	ENSG00000184371.13	CSF1	0.898372	3.40519e-09	0.570871	0.319762	protein_coding	protein_coding	-0.0141978	NA	NA	NA	NA	Non-Significant	DEG
ENST00000488198.5	MSBB BM36	ENSG00000184371.13	CSF1	0.898372	3.40519e-09	0.746054	0.60833	protein_coding	protein_coding	0.0095992	NA	NA	NA	NA	Non-Significant	DEG
ENST00000525659.5	MSBB BM36	ENSG00000184371.13	CSF1	0.898372	3.40519e-09	1.26154	0.259684	protein_coding	protein_coding	0.0247627	NA	NA	NA	NA	Non-Significant	DEG
ENST00000526001.1	MSBB BM36	ENSG00000184371.13	CSF1	0.898372	3.40519e-09	0.865594	0.000624219	protein_coding	processed_transcript	0.00311273	NA	NA	NA	NA	Non-Significant	DEG
ENST00000527192.5	MSBB BM36	ENSG00000184371.13	CSF1	0.898372	3.40519e-09	1.12916	1	protein_coding	protein_coding	0.00245086	NA	NA	NA	NA	Non-Significant	DEG
ENST00000286301.7	MAYO	ENSG00000182578.13	CSF1R	-0.306921	0.0488186	-0.296423	0.268756	protein_coding	protein_coding	0.0563189	0.00555144	0.0223793	0.00611823	0.0447586	DTU	Non-Significant
ENST00000504875.5	MAYO	ENSG00000182578.13	CSF1R	-0.306921	0.0488186	-0.372238	0.320793	protein_coding	nonsense_mediated_decay	-0.063139	0.00555144	0.00555144	0.00611823	0.0111029	DTU	Non-Significant
ENST00000262825.9	MSBB BM22	ENSG00000100368.13	CSF2RB	0.476161	0.00529684	0.226543	1	protein_coding	protein_coding	-0.0010726	NA	NA	NA	NA	Non-Significant	DEG
ENST00000403662.7	MSBB BM22	ENSG00000100368.13	CSF2RB	0.476161	0.00529684	0.478739	0.0934171	protein_coding	protein_coding	0.0169221	NA	NA	NA	NA	Non-Significant	DEG
ENST00000406230.5	MSBB BM22	ENSG00000100368.13	CSF2RB	0.476161	0.00529684	0.784269	1	protein_coding	protein_coding	0.0222174	NA	NA	NA	NA	Non-Significant	DEG
ENST00000421539.1	MSBB BM22	ENSG00000100368.13	CSF2RB	0.476161	0.00529684	-0.0855735	1	protein_coding	protein_coding	-0.0380732	NA	NA	NA	NA	Non-Significant	DEG
ENST00000262825.9	MSBB BM36	ENSG00000100368.13	CSF2RB	0.773683	1.0518e-06	0.662096	0.453046	protein_coding	protein_coding	0.0254845	NA	NA	NA	NA	Non-Significant	DEG
ENST00000403662.7	MSBB BM36	ENSG00000100368.13	CSF2RB	0.773683	1.0518e-06	0.858923	0.0002701	protein_coding	protein_coding	-0.00108181	NA	NA	NA	NA	Non-Significant	DEG
ENST00000406230.5	MSBB BM36	ENSG00000100368.13	CSF2RB	0.773683	1.0518e-06	0.760084	0.314587	protein_coding	protein_coding	-0.0132075	NA	NA	NA	NA	Non-Significant	DEG
ENST00000421539.1	MSBB BM36	ENSG00000100368.13	CSF2RB	0.773683	1.0518e-06	0.529186	0.583748	protein_coding	protein_coding	-0.0111919	NA	NA	NA	NA	Non-Significant	DEG
ENST00000331941.6	MSBB BM22	ENSG00000119535.17	CSF3R	0.43371	0.00348677	1.15933	1	protein_coding	protein_coding	0.0242163	NA	NA	NA	NA	Non-Significant	DEG
ENST00000361632.8	MSBB BM22	ENSG00000119535.17	CSF3R	0.43371	0.00348677	0.70415	0.341673	protein_coding	protein_coding	0.0218053	NA	NA	NA	NA	Non-Significant	DEG
ENST00000373103.5	MSBB BM22	ENSG00000119535.17	CSF3R	0.43371	0.00348677	1.31227	1	protein_coding	protein_coding	0.000942187	NA	NA	NA	NA	Non-Significant	DEG
ENST00000373104.5	MSBB BM22	ENSG00000119535.17	CSF3R	0.43371	0.00348677	-0.259012	1	protein_coding	protein_coding	-0.00323474	NA	NA	NA	NA	Non-Significant	DEG
ENST00000373106.5	MSBB BM22	ENSG00000119535.17	CSF3R	0.43371	0.00348677	0.221878	1	protein_coding	protein_coding	-0.000593269	NA	NA	NA	NA	Non-Significant	DEG
ENST00000464365.2	MSBB BM22	ENSG00000119535.17	CSF3R	0.43371	0.00348677	0.0421687	1	protein_coding	retained_intron	-0.00195204	NA	NA	NA	NA	Non-Significant	DEG
ENST00000464465.6	MSBB BM22	ENSG00000119535.17	CSF3R	0.43371	0.00348677	1.43705	1	protein_coding	protein_coding	0.00140865	NA	NA	NA	NA	Non-Significant	DEG
ENST00000466138.1	MSBB BM22	ENSG00000119535.17	CSF3R	0.43371	0.00348677	-0.141656	1	protein_coding	retained_intron	-0.00495817	NA	NA	NA	NA	Non-Significant	DEG
ENST00000469380.1	MSBB BM22	ENSG00000119535.17	CSF3R	0.43371	0.00348677	0.0742621	1	protein_coding	retained_intron	0.000265745	NA	NA	NA	NA	Non-Significant	DEG
ENST00000480825.6	MSBB BM22	ENSG00000119535.17	CSF3R	0.43371	0.00348677	0.270595	0.0385187	protein_coding	retained_intron	-0.017288	NA	NA	NA	NA	Non-Significant	DEG
ENST00000484762.1	MSBB BM22	ENSG00000119535.17	CSF3R	0.43371	0.00348677	-0.222475	1	protein_coding	retained_intron	-0.00462188	NA	NA	NA	NA	Non-Significant	DEG
ENST00000487540.6	MSBB BM22	ENSG00000119535.17	CSF3R	0.43371	0.00348677	1.15395	1	protein_coding	processed_transcript	0.00197873	NA	NA	NA	NA	Non-Significant	DEG
ENST00000489551.5	MSBB BM22	ENSG00000119535.17	CSF3R	0.43371	0.00348677	0.423491	1	protein_coding	retained_intron	0.0110421	NA	NA	NA	NA	Non-Significant	DEG
ENST00000526980.5	MSBB BM22	ENSG00000119535.17	CSF3R	0.43371	0.00348677	0.235494	0.0791852	protein_coding	processed_transcript	-0.0414881	NA	NA	NA	NA	Non-Significant	DEG
ENST00000533491.1	MSBB BM22	ENSG00000119535.17	CSF3R	0.43371	0.00348677	1.28332	1	protein_coding	protein_coding	0.012479	NA	NA	NA	NA	Non-Significant	DEG
ENST00000331941.6	MSBB BM36	ENSG00000119535.17	CSF3R	0.427469	9.02927e-05	0.217862	0.742113	protein_coding	protein_coding	-0.00327054	NA	NA	NA	NA	Non-Significant	DEG
ENST00000361632.8	MSBB BM36	ENSG00000119535.17	CSF3R	0.427469	9.02927e-05	1.46621	0.0288269	protein_coding	protein_coding	0.0385577	NA	NA	NA	NA	Non-Significant	DEG
ENST00000373103.5	MSBB BM36	ENSG00000119535.17	CSF3R	0.427469	9.02927e-05	0.991743	1	protein_coding	protein_coding	6.698e-05	NA	NA	NA	NA	Non-Significant	DEG
ENST00000373104.5	MSBB BM36	ENSG00000119535.17	CSF3R	0.427469	9.02927e-05	-0.854951	1	protein_coding	protein_coding	-0.000844027	NA	NA	NA	NA	Non-Significant	DEG
ENST00000373106.5	MSBB BM36	ENSG00000119535.17	CSF3R	0.427469	9.02927e-05	0.57757	0.748358	protein_coding	protein_coding	-0.000135415	NA	NA	NA	NA	Non-Significant	DEG
ENST00000464365.2	MSBB BM36	ENSG00000119535.17	CSF3R	0.427469	9.02927e-05	0.601293	0.352798	protein_coding	retained_intron	0.00458572	NA	NA	NA	NA	Non-Significant	DEG
ENST00000464465.6	MSBB BM36	ENSG00000119535.17	CSF3R	0.427469	9.02927e-05	0.567543	1	protein_coding	protein_coding	0.00352121	NA	NA	NA	NA	Non-Significant	DEG
ENST00000466138.1	MSBB BM36	ENSG00000119535.17	CSF3R	0.427469	9.02927e-05	0.445288	1	protein_coding	retained_intron	-0.00101082	NA	NA	NA	NA	Non-Significant	DEG
ENST00000469380.1	MSBB BM36	ENSG00000119535.17	CSF3R	0.427469	9.02927e-05	0.376534	1	protein_coding	retained_intron	0.00294917	NA	NA	NA	NA	Non-Significant	DEG
ENST00000480825.6	MSBB BM36	ENSG00000119535.17	CSF3R	0.427469	9.02927e-05	0.227756	0.0220093	protein_coding	retained_intron	-0.018657	NA	NA	NA	NA	Non-Significant	DEG
ENST00000484762.1	MSBB BM36	ENSG00000119535.17	CSF3R	0.427469	9.02927e-05	0.00677136	1	protein_coding	retained_intron	-0.000354169	NA	NA	NA	NA	Non-Significant	DEG
ENST00000487540.6	MSBB BM36	ENSG00000119535.17	CSF3R	0.427469	9.02927e-05	0.133819	0.965561	protein_coding	processed_transcript	0.000523105	NA	NA	NA	NA	Non-Significant	DEG
ENST00000489551.5	MSBB BM36	ENSG00000119535.17	CSF3R	0.427469	9.02927e-05	0.514844	0.0057614	protein_coding	retained_intron	0.00403205	NA	NA	NA	NA	Non-Significant	DEG
ENST00000526980.5	MSBB BM36	ENSG00000119535.17	CSF3R	0.427469	9.02927e-05	0.282854	0.00896097	protein_coding	processed_transcript	-0.0370263	NA	NA	NA	NA	Non-Significant	DEG
ENST00000533491.1	MSBB BM36	ENSG00000119535.17	CSF3R	0.427469	9.02927e-05	1.28565	0.00891532	protein_coding	protein_coding	0.0070478	NA	NA	NA	NA	Non-Significant	DEG
ENST00000439220.6	MAYO	ENSG00000103653.16	CSK	0.0509907	0.407163	0.296653	0.00189328	protein_coding	protein_coding	0.0624506	4.32027e-06	0.000272804	7.93284e-06	0.000545608	DTU	Non-Significant
ENST00000567571.5	MAYO	ENSG00000103653.16	CSK	0.0509907	0.407163	-0.776827	0.000909973	protein_coding	protein_coding	-0.0715444	4.32027e-06	4.32027e-06	7.93284e-06	8.64055e-06	DTU	Non-Significant
ENST00000519090.1	MSBB BM22	ENSG00000183117.18	CSMD1	-0.333037	0.00153265	-0.62604	1	protein_coding	processed_transcript	-0.053166	1.89754e-05	1.89754e-05	0.000103583	0.000246681	DTU	Non-Significant
ENST00000335551.11	MSBB BM36	ENSG00000183117.18	CSMD1	-0.43521	1.45606e-06	-0.473827	0.0588542	protein_coding	protein_coding	-0.00210274	NA	NA	NA	NA	Non-Significant	DEG
ENST00000400186.7	MSBB BM36	ENSG00000183117.18	CSMD1	-0.43521	1.45606e-06	-0.271146	0.0965373	protein_coding	protein_coding	0.00703799	NA	NA	NA	NA	Non-Significant	DEG
ENST00000518151.1	MSBB BM36	ENSG00000183117.18	CSMD1	-0.43521	1.45606e-06	-0.197175	0.302622	protein_coding	processed_transcript	0.0212606	NA	NA	NA	NA	Non-Significant	DEG
ENST00000519090.1	MSBB BM36	ENSG00000183117.18	CSMD1	-0.43521	1.45606e-06	-0.584662	0.0883083	protein_coding	processed_transcript	-0.0126603	NA	NA	NA	NA	Non-Significant	DEG
ENST00000519623.1	MSBB BM36	ENSG00000183117.18	CSMD1	-0.43521	1.45606e-06	-0.740029	0.000169496	protein_coding	processed_transcript	-0.00833472	NA	NA	NA	NA	Non-Significant	DEG
ENST00000520002.5	MSBB BM36	ENSG00000183117.18	CSMD1	-0.43521	1.45606e-06	0.231168	1	protein_coding	protein_coding	3.05488e-05	NA	NA	NA	NA	Non-Significant	DEG
ENST00000520451.1	MSBB BM36	ENSG00000183117.18	CSMD1	-0.43521	1.45606e-06	-0.310291	0.0774573	protein_coding	processed_transcript	0.00375658	NA	NA	NA	NA	Non-Significant	DEG
ENST00000520561.1	MSBB BM36	ENSG00000183117.18	CSMD1	-0.43521	1.45606e-06	-0.367816	0.0724062	protein_coding	processed_transcript	-0.000539873	NA	NA	NA	NA	Non-Significant	DEG
ENST00000520630.1	MSBB BM36	ENSG00000183117.18	CSMD1	-0.43521	1.45606e-06	-0.448982	0.191952	protein_coding	processed_transcript	-0.00162737	NA	NA	NA	NA	Non-Significant	DEG
ENST00000521646.1	MSBB BM36	ENSG00000183117.18	CSMD1	-0.43521	1.45606e-06	-0.250679	0.0131753	protein_coding	processed_transcript	0.00925887	NA	NA	NA	NA	Non-Significant	DEG
ENST00000523062.1	MSBB BM36	ENSG00000183117.18	CSMD1	-0.43521	1.45606e-06	-0.61068	0.00011183	protein_coding	retained_intron	-0.00473197	NA	NA	NA	NA	Non-Significant	DEG
ENST00000523387.5	MSBB BM36	ENSG00000183117.18	CSMD1	-0.43521	1.45606e-06	-0.317774	5.95706e-05	protein_coding	processed_transcript	0.00541167	NA	NA	NA	NA	Non-Significant	DEG
ENST00000523488.5	MSBB BM36	ENSG00000183117.18	CSMD1	-0.43521	1.45606e-06	-0.360211	0.226571	protein_coding	retained_intron	0.000435476	NA	NA	NA	NA	Non-Significant	DEG
ENST00000524177.5	MSBB BM36	ENSG00000183117.18	CSMD1	-0.43521	1.45606e-06	-0.286501	0.505049	protein_coding	processed_transcript	0.00362556	NA	NA	NA	NA	Non-Significant	DEG
ENST00000537824.2	MSBB BM36	ENSG00000183117.18	CSMD1	-0.43521	1.45606e-06	-0.521946	3.80647e-05	protein_coding	protein_coding	-0.00548566	NA	NA	NA	NA	Non-Significant	DEG
ENST00000602557.5	MSBB BM36	ENSG00000183117.18	CSMD1	-0.43521	1.45606e-06	0.231168	1	protein_coding	protein_coding	3.05488e-05	NA	NA	NA	NA	Non-Significant	DEG
ENST00000602723.5	MSBB BM36	ENSG00000183117.18	CSMD1	-0.43521	1.45606e-06	-0.271146	0.0965373	protein_coding	protein_coding	0.00703799	NA	NA	NA	NA	Non-Significant	DEG
ENST00000635120.1	MSBB BM36	ENSG00000183117.18	CSMD1	-0.43521	1.45606e-06	-0.648868	0.0183193	protein_coding	protein_coding	-0.0223883	NA	NA	NA	NA	Non-Significant	DEG
ENST00000246891.8	MAYO	ENSG00000126545.13	CSN1S1	-1.02018	0.00300121	-1.68604	0.060923	protein_coding	protein_coding	-0.0271607	NA	NA	NA	NA	Non-Significant	DEG
ENST00000505782.5	MAYO	ENSG00000126545.13	CSN1S1	-1.02018	0.00300121	-0.635819	1	protein_coding	protein_coding	-0.00784341	NA	NA	NA	NA	Non-Significant	DEG
ENST00000507763.5	MAYO	ENSG00000126545.13	CSN1S1	-1.02018	0.00300121	-0.387529	1	protein_coding	protein_coding	-0.0540625	NA	NA	NA	NA	NA	DEG
ENST00000507772.5	MAYO	ENSG00000126545.13	CSN1S1	-1.02018	0.00300121	-0.0349735	1	protein_coding	protein_coding	0.0305105	NA	NA	NA	NA	Non-Significant	DEG
ENST00000510936.1	MAYO	ENSG00000126545.13	CSN1S1	-1.02018	0.00300121	-0.35499	1	protein_coding	protein_coding	0.0585561	NA	NA	NA	NA	NA	DEG
ENST00000377843.6	MAYO	ENSG00000113712.17	CSNK1A1	0.0852543	0.0665672	0.400843	0.0023942	protein_coding	protein_coding	0.0602407	7.78272e-09	7.78272e-09	2.48985e-08	3.11309e-08	DTU	Non-Significant
ENST00000345990.8	MAYO	ENSG00000151292.17	CSNK1G3	0.00514587	0.948606	0.311058	0.00568706	protein_coding	protein_coding	0.0725094	9.66423e-06	9.66423e-06	1.65855e-05	0	DTU	Non-Significant
ENST00000360683.6	MAYO	ENSG00000151292.17	CSNK1G3	0.00514587	0.948606	-0.216201	0.0102305	protein_coding	protein_coding	-0.0942792	9.66423e-06	9.66423e-06	1.65855e-05	0	DTU	Non-Significant
ENST00000451917.6	ROSMAP	ENSG00000224774.7	CSNK2B	-0.0383213	0.927332	-0.159051	0.898994	protein_coding	protein_coding	-0.102747	1.4578e-05	1.4578e-05	3.68737e-05	0	DTU	Non-Significant
ENST00000493079.5	ROSMAP	ENSG00000224774.7	CSNK2B	-0.0383213	0.927332	0.441681	0.452949	protein_coding	retained_intron	0.0803541	1.4578e-05	1.4578e-05	3.68737e-05	0	DTU	Non-Significant
ENST00000451917.6	MAYO	ENSG00000224774.7	CSNK2B	-0.506475	0.197025	-0.641428	0.625843	protein_coding	protein_coding	-0.0973514	0.000312916	0.000312916	0.000413299	0	DTU	Non-Significant
ENST00000493079.5	MAYO	ENSG00000224774.7	CSNK2B	-0.506475	0.197025	-0.00339413	0.996502	protein_coding	retained_intron	0.182542	0.000312916	0.000312916	0.000413299	0	DTU	Non-Significant
ENST00000493079.5	MSBB BM36	ENSG00000224774.7	CSNK2B	-0.0181142	0.969374	0.588091	0.319423	protein_coding	retained_intron	0.115135	0.0332074	0.0332074	0.0350722	0	DTU	Non-Significant
ENST00000273153.9	MSBB BM36	ENSG00000144655.14	CSRNP1	0.462852	0.00128007	0.437774	0.0163583	protein_coding	protein_coding	-0.0180272	NA	NA	NA	NA	Non-Significant	DEG
ENST00000514182.1	MSBB BM36	ENSG00000144655.14	CSRNP1	0.462852	0.00128007	1.30059	0.48176	protein_coding	protein_coding	0.0180272	NA	NA	NA	NA	Non-Significant	DEG
ENST00000314499.11	MAYO	ENSG00000178662.15	CSRNP3	-0.162244	0.311838	0.0323183	0.936029	protein_coding	protein_coding	0.0801097	0.0494934	0.0494934	0.0495217	0	DTU	Non-Significant
ENST00000342316.8	MAYO	ENSG00000178662.15	CSRNP3	-0.162244	0.311838	-0.336883	0.224426	protein_coding	protein_coding	-0.0749169	0.0494934	0.0494934	0.0495217	0	DTU	Non-Significant
ENST00000314499.11	MSBB BM36	ENSG00000178662.15	CSRNP3	-0.510305	0.00014114	-0.413605	0.0213053	protein_coding	protein_coding	0.0425913	NA	NA	NA	NA	Non-Significant	DEG
ENST00000342316.8	MSBB BM36	ENSG00000178662.15	CSRNP3	-0.510305	0.00014114	-0.527947	0.0391074	protein_coding	protein_coding	-0.00868422	NA	NA	NA	NA	Non-Significant	DEG
ENST00000409420.1	MSBB BM36	ENSG00000178662.15	CSRNP3	-0.510305	0.00014114	-0.664277	0.000468406	protein_coding	protein_coding	-0.00299574	NA	NA	NA	NA	Non-Significant	DEG
ENST00000409664.5	MSBB BM36	ENSG00000178662.15	CSRNP3	-0.510305	0.00014114	-0.541117	0.173636	protein_coding	protein_coding	-0.0125242	NA	NA	NA	NA	Non-Significant	DEG
ENST00000421875.5	MSBB BM36	ENSG00000178662.15	CSRNP3	-0.510305	0.00014114	-0.873658	0.142081	protein_coding	protein_coding	-0.023368	NA	NA	NA	NA	Non-Significant	DEG
ENST00000464503.1	MSBB BM36	ENSG00000178662.15	CSRNP3	-0.510305	0.00014114	-0.376003	0.0681323	protein_coding	processed_transcript	0.00497959	NA	NA	NA	NA	Non-Significant	DEG
ENST00000340006.6	ROSMAP	ENSG00000159176.13	CSRP1	0.389745	4.6666e-10	0.380866	7.57837e-09	protein_coding	protein_coding	0.00167246	NA	NA	NA	NA	Non-Significant	DEG
ENST00000367306.5	ROSMAP	ENSG00000159176.13	CSRP1	0.389745	4.6666e-10	0.372938	0.0162669	protein_coding	protein_coding	0.000144346	NA	NA	NA	NA	Non-Significant	DEG
ENST00000458271.6	ROSMAP	ENSG00000159176.13	CSRP1	0.389745	4.6666e-10	0.286311	1	protein_coding	processed_transcript	6.78365e-06	NA	NA	NA	NA	Non-Significant	DEG
ENST00000471596.1	ROSMAP	ENSG00000159176.13	CSRP1	0.389745	4.6666e-10	0.0880787	0.904033	protein_coding	retained_intron	-7.69195e-05	NA	NA	NA	NA	Non-Significant	DEG
ENST00000481851.1	ROSMAP	ENSG00000159176.13	CSRP1	0.389745	4.6666e-10	0.25831	0.046195	protein_coding	retained_intron	-0.000135599	NA	NA	NA	NA	Non-Significant	DEG
ENST00000524951.5	ROSMAP	ENSG00000159176.13	CSRP1	0.389745	4.6666e-10	0.265434	1	protein_coding	protein_coding	3.29434e-07	NA	NA	NA	NA	Non-Significant	DEG
ENST00000526256.5	ROSMAP	ENSG00000159176.13	CSRP1	0.389745	4.6666e-10	0.0249905	1	protein_coding	protein_coding	-2.70943e-05	NA	NA	NA	NA	Non-Significant	DEG
ENST00000526317.5	ROSMAP	ENSG00000159176.13	CSRP1	0.389745	4.6666e-10	0.139153	1	protein_coding	processed_transcript	8.55184e-06	NA	NA	NA	NA	Non-Significant	DEG
ENST00000526723.5	ROSMAP	ENSG00000159176.13	CSRP1	0.389745	4.6666e-10	0.333878	1	protein_coding	protein_coding	2.3652e-05	NA	NA	NA	NA	Non-Significant	DEG
ENST00000527573.5	ROSMAP	ENSG00000159176.13	CSRP1	0.389745	4.6666e-10	0.0729343	1	protein_coding	processed_transcript	-9.54686e-06	NA	NA	NA	NA	Non-Significant	DEG
ENST00000527662.5	ROSMAP	ENSG00000159176.13	CSRP1	0.389745	4.6666e-10	0.299701	0.0324755	protein_coding	retained_intron	-7.52992e-06	NA	NA	NA	NA	Non-Significant	DEG
ENST00000529975.5	ROSMAP	ENSG00000159176.13	CSRP1	0.389745	4.6666e-10	0.289345	1	protein_coding	processed_transcript	-3.11819e-05	NA	NA	NA	NA	Non-Significant	DEG
ENST00000530120.5	ROSMAP	ENSG00000159176.13	CSRP1	0.389745	4.6666e-10	0.45327	1	protein_coding	processed_transcript	2.83918e-05	NA	NA	NA	NA	Non-Significant	DEG
ENST00000531916.5	ROSMAP	ENSG00000159176.13	CSRP1	0.389745	4.6666e-10	0.295803	0.127273	protein_coding	protein_coding	-6.41926e-05	NA	NA	NA	NA	Non-Significant	DEG
ENST00000532313.5	ROSMAP	ENSG00000159176.13	CSRP1	0.389745	4.6666e-10	0.23193	0.0114904	protein_coding	retained_intron	-0.00113124	NA	NA	NA	NA	Non-Significant	DEG
ENST00000532460.5	ROSMAP	ENSG00000159176.13	CSRP1	0.389745	4.6666e-10	0.37966	0.199938	protein_coding	protein_coding	9.73511e-05	NA	NA	NA	NA	Non-Significant	DEG
ENST00000533188.1	ROSMAP	ENSG00000159176.13	CSRP1	0.389745	4.6666e-10	-0.305881	1	protein_coding	retained_intron	-7.11376e-05	NA	NA	NA	NA	Non-Significant	DEG
ENST00000533402.5	ROSMAP	ENSG00000159176.13	CSRP1	0.389745	4.6666e-10	0.232441	0.0120677	protein_coding	retained_intron	-0.000393398	NA	NA	NA	NA	Non-Significant	DEG
ENST00000533432.5	ROSMAP	ENSG00000159176.13	CSRP1	0.389745	4.6666e-10	0.264564	0.475764	protein_coding	protein_coding	-1.74533e-05	NA	NA	NA	NA	Non-Significant	DEG
ENST00000340006.6	MAYO	ENSG00000159176.13	CSRP1	0.426407	3.37462e-05	0.444038	2.05225e-05	protein_coding	protein_coding	0.00398968	NA	NA	NA	NA	Non-Significant	DEG
ENST00000367306.5	MAYO	ENSG00000159176.13	CSRP1	0.426407	3.37462e-05	-0.0851468	0.739764	protein_coding	protein_coding	-0.00445622	NA	NA	NA	NA	Non-Significant	DEG
ENST00000458271.6	MAYO	ENSG00000159176.13	CSRP1	0.426407	3.37462e-05	-0.386238	0.888716	protein_coding	processed_transcript	-3.14259e-05	NA	NA	NA	NA	Non-Significant	DEG
ENST00000471596.1	MAYO	ENSG00000159176.13	CSRP1	0.426407	3.37462e-05	0.540724	0.0479986	protein_coding	retained_intron	9.28393e-05	NA	NA	NA	NA	Non-Significant	DEG
ENST00000481851.1	MAYO	ENSG00000159176.13	CSRP1	0.426407	3.37462e-05	0.467846	0.00376776	protein_coding	retained_intron	-1.61351e-05	NA	NA	NA	NA	Non-Significant	DEG
ENST00000524951.5	MAYO	ENSG00000159176.13	CSRP1	0.426407	3.37462e-05	1.548	0.129166	protein_coding	protein_coding	6.44778e-05	NA	NA	NA	NA	Non-Significant	DEG
ENST00000526256.5	MAYO	ENSG00000159176.13	CSRP1	0.426407	3.37462e-05	0.724609	0.00147703	protein_coding	protein_coding	0.00044409	NA	NA	NA	NA	Non-Significant	DEG
ENST00000526317.5	MAYO	ENSG00000159176.13	CSRP1	0.426407	3.37462e-05	1.23447	1	protein_coding	processed_transcript	6.88243e-05	NA	NA	NA	NA	Non-Significant	DEG
ENST00000526723.5	MAYO	ENSG00000159176.13	CSRP1	0.426407	3.37462e-05	0.759709	0.00117147	protein_coding	protein_coding	0.000105941	NA	NA	NA	NA	Non-Significant	DEG
ENST00000527573.5	MAYO	ENSG00000159176.13	CSRP1	0.426407	3.37462e-05	0.207606	0.888864	protein_coding	processed_transcript	-1.29143e-05	NA	NA	NA	NA	Non-Significant	DEG
ENST00000527662.5	MAYO	ENSG00000159176.13	CSRP1	0.426407	3.37462e-05	0.60782	0.00046456	protein_coding	retained_intron	0.000278549	NA	NA	NA	NA	Non-Significant	DEG
ENST00000529975.5	MAYO	ENSG00000159176.13	CSRP1	0.426407	3.37462e-05	0.574732	0.0742572	protein_coding	processed_transcript	6.1132e-05	NA	NA	NA	NA	Non-Significant	DEG
ENST00000530120.5	MAYO	ENSG00000159176.13	CSRP1	0.426407	3.37462e-05	0.865565	0.0534193	protein_coding	processed_transcript	9.09318e-05	NA	NA	NA	NA	Non-Significant	DEG
ENST00000531916.5	MAYO	ENSG00000159176.13	CSRP1	0.426407	3.37462e-05	0.742439	0.00122632	protein_coding	protein_coding	9.04941e-05	NA	NA	NA	NA	Non-Significant	DEG
ENST00000532313.5	MAYO	ENSG00000159176.13	CSRP1	0.426407	3.37462e-05	0.345946	0.00752469	protein_coding	retained_intron	-0.0011717	NA	NA	NA	NA	Non-Significant	DEG
ENST00000532460.5	MAYO	ENSG00000159176.13	CSRP1	0.426407	3.37462e-05	1.01839	5.42194e-05	protein_coding	protein_coding	0.000443215	NA	NA	NA	NA	Non-Significant	DEG
ENST00000533188.1	MAYO	ENSG00000159176.13	CSRP1	0.426407	3.37462e-05	0.251316	0.89593	protein_coding	retained_intron	-3.09568e-06	NA	NA	NA	NA	Non-Significant	DEG
ENST00000533402.5	MAYO	ENSG00000159176.13	CSRP1	0.426407	3.37462e-05	0.458162	0.00172551	protein_coding	retained_intron	-5.07505e-05	NA	NA	NA	NA	Non-Significant	DEG
ENST00000533432.5	MAYO	ENSG00000159176.13	CSRP1	0.426407	3.37462e-05	0.414754	0.122102	protein_coding	protein_coding	4.0025e-06	NA	NA	NA	NA	Non-Significant	DEG
ENST00000340006.6	MSBB BM36	ENSG00000159176.13	CSRP1	0.481213	1.6659e-05	0.380616	0.0114659	protein_coding	protein_coding	-0.0268671	NA	NA	NA	NA	Non-Significant	DEG
ENST00000367306.5	MSBB BM36	ENSG00000159176.13	CSRP1	0.481213	1.6659e-05	0.451641	0.0103045	protein_coding	protein_coding	0.000682307	NA	NA	NA	NA	Non-Significant	DEG
ENST00000458271.6	MSBB BM36	ENSG00000159176.13	CSRP1	0.481213	1.6659e-05	-0.312133	1	protein_coding	processed_transcript	-6.23105e-05	NA	NA	NA	NA	Non-Significant	DEG
ENST00000471596.1	MSBB BM36	ENSG00000159176.13	CSRP1	0.481213	1.6659e-05	0.419249	0.0460763	protein_coding	retained_intron	0.000447953	NA	NA	NA	NA	Non-Significant	DEG
ENST00000481851.1	MSBB BM36	ENSG00000159176.13	CSRP1	0.481213	1.6659e-05	0.654585	1.25978e-05	protein_coding	retained_intron	0.00278913	NA	NA	NA	NA	Non-Significant	DEG
ENST00000524951.5	MSBB BM36	ENSG00000159176.13	CSRP1	0.481213	1.6659e-05	-0.34909	0.802895	protein_coding	protein_coding	-0.0101555	NA	NA	NA	NA	Non-Significant	DEG
ENST00000526256.5	MSBB BM36	ENSG00000159176.13	CSRP1	0.481213	1.6659e-05	3.82873	0.0211088	protein_coding	protein_coding	0.0183384	NA	NA	NA	NA	Non-Significant	DEG
ENST00000526317.5	MSBB BM36	ENSG00000159176.13	CSRP1	0.481213	1.6659e-05	-0.0657406	1	protein_coding	processed_transcript	-1.25985e-05	NA	NA	NA	NA	Non-Significant	DEG
ENST00000526723.5	MSBB BM36	ENSG00000159176.13	CSRP1	0.481213	1.6659e-05	-0.240545	1	protein_coding	protein_coding	-0.000188372	NA	NA	NA	NA	Non-Significant	DEG
ENST00000527573.5	MSBB BM36	ENSG00000159176.13	CSRP1	0.481213	1.6659e-05	-0.413582	0.869186	protein_coding	processed_transcript	-0.00305978	NA	NA	NA	NA	Non-Significant	DEG
ENST00000527662.5	MSBB BM36	ENSG00000159176.13	CSRP1	0.481213	1.6659e-05	0.907037	1.03927e-09	protein_coding	retained_intron	0.00439901	NA	NA	NA	NA	Non-Significant	DEG
ENST00000529975.5	MSBB BM36	ENSG00000159176.13	CSRP1	0.481213	1.6659e-05	0.447326	0.253799	protein_coding	processed_transcript	-0.000679169	NA	NA	NA	NA	Non-Significant	DEG
ENST00000530120.5	MSBB BM36	ENSG00000159176.13	CSRP1	0.481213	1.6659e-05	0.516547	0.795098	protein_coding	processed_transcript	0.00116765	NA	NA	NA	NA	Non-Significant	DEG
ENST00000531916.5	MSBB BM36	ENSG00000159176.13	CSRP1	0.481213	1.6659e-05	-0.154654	1	protein_coding	protein_coding	-6.08551e-05	NA	NA	NA	NA	Non-Significant	DEG
ENST00000532313.5	MSBB BM36	ENSG00000159176.13	CSRP1	0.481213	1.6659e-05	0.507657	2.44465e-06	protein_coding	retained_intron	0.003001	NA	NA	NA	NA	Non-Significant	DEG
ENST00000532460.5	MSBB BM36	ENSG00000159176.13	CSRP1	0.481213	1.6659e-05	0.850891	0.0342196	protein_coding	protein_coding	0.0100506	NA	NA	NA	NA	Non-Significant	DEG
ENST00000533188.1	MSBB BM36	ENSG00000159176.13	CSRP1	0.481213	1.6659e-05	-0.393773	0.833661	protein_coding	retained_intron	-0.000414736	NA	NA	NA	NA	Non-Significant	DEG
ENST00000533402.5	MSBB BM36	ENSG00000159176.13	CSRP1	0.481213	1.6659e-05	0.552878	6.49239e-05	protein_coding	retained_intron	0.000382944	NA	NA	NA	NA	Non-Significant	DEG
ENST00000533432.5	MSBB BM36	ENSG00000159176.13	CSRP1	0.481213	1.6659e-05	0.575942	0.0409477	protein_coding	protein_coding	0.000251289	NA	NA	NA	NA	Non-Significant	DEG
ENST00000311083.9	MSBB BM36	ENSG00000175183.9	CSRP2	0.383455	5.93538e-05	0.463285	0.00423532	protein_coding	protein_coding	0.0484453	NA	NA	NA	NA	Non-Significant	DEG
ENST00000546966.5	MSBB BM36	ENSG00000175183.9	CSRP2	0.383455	5.93538e-05	0.598694	0.194463	protein_coding	protein_coding	0.0107098	NA	NA	NA	NA	Non-Significant	DEG
ENST00000547435.1	MSBB BM36	ENSG00000175183.9	CSRP2	0.383455	5.93538e-05	0.194775	0.710509	protein_coding	protein_coding	-0.00438669	NA	NA	NA	NA	Non-Significant	DEG
ENST00000547557.1	MSBB BM36	ENSG00000175183.9	CSRP2	0.383455	5.93538e-05	0.284678	0.372295	protein_coding	retained_intron	-0.00196465	NA	NA	NA	NA	Non-Significant	DEG
ENST00000548783.1	MSBB BM36	ENSG00000175183.9	CSRP2	0.383455	5.93538e-05	-0.0324002	0.736401	protein_coding	retained_intron	-0.0476654	NA	NA	NA	NA	Non-Significant	DEG
ENST00000551725.1	MSBB BM36	ENSG00000175183.9	CSRP2	0.383455	5.93538e-05	0.244304	1	protein_coding	retained_intron	-0.00175123	NA	NA	NA	NA	Non-Significant	DEG
ENST00000552330.5	MSBB BM36	ENSG00000175183.9	CSRP2	0.383455	5.93538e-05	-0.549695	1	protein_coding	protein_coding	-0.00338569	NA	NA	NA	NA	Non-Significant	DEG
ENST00000376925.7	MSBB BM10	ENSG00000101439.8	CST3	-0.0826222	0.455578	-0.284736	0.413922	protein_coding	protein_coding	-0.0840703	0.00184805	0.00184805	0.00314076	0	DTU	Non-Significant
ENST00000398409.1	MSBB BM10	ENSG00000101439.8	CST3	-0.0826222	0.455578	0.0905294	0.929129	protein_coding	protein_coding	0.083264	0.00184805	0.00184805	0.00314076	0	DTU	Non-Significant
ENST00000480798.1	MAYO	ENSG00000077984.5	CST7	0.782619	0.000235078	0.809613	0.000244231	protein_coding	protein_coding	0	NA	NA	NA	NA	Non-Significant	DEG
ENST00000415828.5	MAYO	ENSG00000101138.11	CSTF1	0.038444	0.567709	0.603034	0.0698041	protein_coding	protein_coding	0.0507785	7.68312e-09	7.68312e-09	2.47078e-08	7.68312e-09	DTU	Non-Significant
ENST00000372972.6	MAYO	ENSG00000101811.13	CSTF2	0.0262836	0.706287	0.320106	0.013771	protein_coding	protein_coding	0.0780925	0.00649234	0.00649234	0.00708163	0	DTU	Non-Significant
ENST00000415585.6	MAYO	ENSG00000101811.13	CSTF2	0.0262836	0.706287	-0.198706	0.147344	protein_coding	protein_coding	-0.080623	0.00649234	0.00649234	0.00708163	0	DTU	Non-Significant
ENST00000276241.10	MSBB BM36	ENSG00000169551.12	CT55	-0.420105	0.00719098	-0.127327	0.806035	protein_coding	protein_coding	0.115642	NA	NA	NA	NA	NA	DEG
ENST00000344129.2	MSBB BM36	ENSG00000169551.12	CT55	-0.420105	0.00719098	-0.796635	0.0482404	protein_coding	protein_coding	-0.115642	NA	NA	NA	NA	NA	DEG
ENST00000593606.2	MAYO	ENSG00000268651.2	CTAG1A	-1.32723	0.00182363	-1.55135	0.0188594	protein_coding	protein_coding	-0.071908	NA	NA	NA	NA	NA	DEG
ENST00000599837.2	MAYO	ENSG00000268651.2	CTAG1A	-1.32723	0.00182363	-0.471449	1	protein_coding	protein_coding	0.071908	NA	NA	NA	NA	NA	DEG
ENST00000486333.1	MAYO	ENSG00000225932.3	CTAGE4	1.24431	0.00171315	1.23	0.00361538	protein_coding	protein_coding	0	NA	NA	NA	NA	Non-Significant	DEG
ENST00000290921.10	MAYO	ENSG00000159692.15	CTBP1	-0.145301	0.00422353	-0.862462	3.20258e-07	protein_coding	protein_coding	-0.0500503	3.25801e-12	3.25801e-12	2.07136e-11	2.60641e-11	DTU	Non-Significant
ENST00000493552.1	MSBB BM44	ENSG00000175029.16	CTBP2	0.304266	0.00346288	0.535729	1	protein_coding	processed_transcript	0.0730116	5.54296e-06	5.54296e-06	4.16394e-05	4.98866e-05	DTU	Non-Significant
ENST00000337195.9	MAYO	ENSG00000175029.16	CTBP2	0.183267	0.000588298	-0.0237783	0.811795	protein_coding	protein_coding	-0.0829612	9.48837e-08	1.88207e-05	2.43659e-07	5.64622e-05	DTU	Non-Significant
ENST00000531469.5	MAYO	ENSG00000175029.16	CTBP2	0.183267	0.000588298	0.823474	2.84534e-05	protein_coding	protein_coding	0.060643	9.48837e-08	9.48837e-08	2.43659e-07	2.84651e-07	DTU	Non-Significant
ENST00000370625.1	MAYO	ENSG00000117151.12	CTBS	0.249681	0.021365	0.486948	0.00299844	protein_coding	nonsense_mediated_decay	0.0639207	0.00016973	0.00016973	0.000233794	0	DTU	Non-Significant
ENST00000644753.1	MAYO	ENSG00000102974.15	CTCF	0.0682823	0.122414	0.384509	0.00229728	protein_coding	protein_coding	0.0558442	0.000212934	0.000547969	0.000288872	0.00219188	DTU	Non-Significant
ENST00000075430.11	MSBB BM10	ENSG00000060069.16	CTDP1	0.0236531	0.771792	-0.444161	0.128233	protein_coding	protein_coding	-0.0522259	0.0130964	0.0130964	0.015802	0.0130964	DTU	Non-Significant
ENST00000299543.8	MAYO	ENSG00000060069.16	CTDP1	-0.0422718	0.537368	0.23938	3.35995e-05	protein_coding	protein_coding	0.0626848	0.000377257	0.000377257	0.000491726	0.000377257	DTU	Non-Significant
ENST00000590599.1	MAYO	ENSG00000060069.16	CTDP1	-0.0422718	0.537368	-0.486158	0.00328555	protein_coding	retained_intron	-0.0620934	0.000377257	0.000699073	0.000491726	0.000699073	DTU	Non-Significant
ENST00000273062.6	MSBB BM36	ENSG00000144579.7	CTDSP1	0.429134	0.00207366	0.487832	0.00370345	protein_coding	protein_coding	0.0361431	NA	NA	NA	NA	Non-Significant	DEG
ENST00000428361.5	MSBB BM36	ENSG00000144579.7	CTDSP1	0.429134	0.00207366	0.419097	0.283001	protein_coding	protein_coding	-0.00439891	NA	NA	NA	NA	Non-Significant	DEG
ENST00000431127.1	MSBB BM36	ENSG00000144579.7	CTDSP1	0.429134	0.00207366	0.266298	0.566334	protein_coding	protein_coding	-0.00693731	NA	NA	NA	NA	Non-Significant	DEG
ENST00000443891.5	MSBB BM36	ENSG00000144579.7	CTDSP1	0.429134	0.00207366	0.54376	0.466107	protein_coding	protein_coding	-0.00248035	NA	NA	NA	NA	Non-Significant	DEG
ENST00000452977.5	MSBB BM36	ENSG00000144579.7	CTDSP1	0.429134	0.00207366	0.722588	0.202599	protein_coding	protein_coding	0.00393264	NA	NA	NA	NA	Non-Significant	DEG
ENST00000464255.1	MSBB BM36	ENSG00000144579.7	CTDSP1	0.429134	0.00207366	0.651548	1	protein_coding	processed_transcript	0.00248631	NA	NA	NA	NA	Non-Significant	DEG
ENST00000473420.5	MSBB BM36	ENSG00000144579.7	CTDSP1	0.429134	0.00207366	0.452688	0.73611	protein_coding	processed_transcript	-0.000140418	NA	NA	NA	NA	Non-Significant	DEG
ENST00000482272.5	MSBB BM36	ENSG00000144579.7	CTDSP1	0.429134	0.00207366	0.370335	0.019666	protein_coding	retained_intron	-0.00442345	NA	NA	NA	NA	Non-Significant	DEG
ENST00000488627.5	MSBB BM36	ENSG00000144579.7	CTDSP1	0.429134	0.00207366	0.128544	0.837534	protein_coding	processed_transcript	-0.0126214	NA	NA	NA	NA	Non-Significant	DEG
ENST00000491064.5	MSBB BM36	ENSG00000144579.7	CTDSP1	0.429134	0.00207366	1.29279	0.0760397	protein_coding	processed_transcript	0.0052092	NA	NA	NA	NA	Non-Significant	DEG
ENST00000492545.1	MSBB BM36	ENSG00000144579.7	CTDSP1	0.429134	0.00207366	0.632278	0.0877774	protein_coding	processed_transcript	-0.000219694	NA	NA	NA	NA	Non-Significant	DEG
ENST00000494067.5	MSBB BM36	ENSG00000144579.7	CTDSP1	0.429134	0.00207366	0.523761	0.0579676	protein_coding	retained_intron	0.00153549	NA	NA	NA	NA	Non-Significant	DEG
ENST00000496785.5	MSBB BM36	ENSG00000144579.7	CTDSP1	0.429134	0.00207366	0.693737	0.0246732	protein_coding	processed_transcript	0.00135572	NA	NA	NA	NA	Non-Significant	DEG
ENST00000497677.5	MSBB BM36	ENSG00000144579.7	CTDSP1	0.429134	0.00207366	0.185351	0.408843	protein_coding	retained_intron	-0.0156821	NA	NA	NA	NA	Non-Significant	DEG
ENST00000498160.5	MSBB BM36	ENSG00000144579.7	CTDSP1	0.429134	0.00207366	0.337293	0.455606	protein_coding	processed_transcript	-0.00374691	NA	NA	NA	NA	Non-Significant	DEG
ENST00000398073.6	MSBB BM36	ENSG00000175215.10	CTDSP2	0.448829	4.8653e-05	0.586079	1.69206e-05	protein_coding	protein_coding	0.0608844	0.000294127	0.000294127	0.000575731	0.00117651	DTU	DEG
ENST00000547169.5	MSBB BM36	ENSG00000175215.10	CTDSP2	0.448829	4.8653e-05	0.157552	0.536753	protein_coding	retained_intron	-0.0213869	0.000294127	0.0160478	0.000575731	0.0641911	Non-Significant	DEG
ENST00000547701.5	MSBB BM36	ENSG00000175215.10	CTDSP2	0.448829	4.8653e-05	0.204351	0.583852	protein_coding	protein_coding	-0.00748977	0.000294127	0.302558	0.000575731	0.605116	Non-Significant	DEG
ENST00000548823.1	MSBB BM36	ENSG00000175215.10	CTDSP2	0.448829	4.8653e-05	0	1	protein_coding	protein_coding	0.000806186	NA	NA	NA	NA	Non-Significant	DEG
ENST00000549039.5	MSBB BM36	ENSG00000175215.10	CTDSP2	0.448829	4.8653e-05	-0.106735	0.83653	protein_coding	protein_coding	-0.00903672	0.000294127	0.0563936	0.000575731	0.225575	Non-Significant	DEG
ENST00000550144.1	MSBB BM36	ENSG00000175215.10	CTDSP2	0.448829	4.8653e-05	0.141589	0.612727	protein_coding	protein_coding	-0.0129779	0.000294127	0.0666984	0.000575731	0.225575	Non-Significant	DEG
ENST00000551594.1	MSBB BM36	ENSG00000175215.10	CTDSP2	0.448829	4.8653e-05	0.533939	1	protein_coding	nonsense_mediated_decay	-0.000377987	NA	NA	NA	NA	Non-Significant	DEG
ENST00000552294.1	MSBB BM36	ENSG00000175215.10	CTDSP2	0.448829	4.8653e-05	0.354981	0.0251201	protein_coding	retained_intron	-0.0104194	0.000294127	0.60413	0.000575731	0.605116	Non-Significant	DEG
ENST00000367976.3	MAYO	ENSG00000118523.5	CTGF	0.898548	3.23257e-08	0.904626	7.36594e-08	protein_coding	protein_coding	0	NA	NA	NA	NA	Non-Significant	DEG
ENST00000367976.3	MSBB BM36	ENSG00000118523.5	CTGF	0.650595	3.05542e-05	0.594865	0.000976143	protein_coding	protein_coding	0	NA	NA	NA	NA	Non-Significant	DEG
ENST00000590422.1	MAYO	ENSG00000134030.13	CTIF	-0.227682	0.0153592	-1.91825	0.00221254	protein_coding	processed_transcript	-0.05565	0.00322165	0.00322165	0.00365011	0.00644331	DTU	Non-Significant
ENST00000635580.1	MAYO	ENSG00000282825.1	CTIF	-0.227682	0.0153592	-1.91825	0.00221254	protein_coding	processed_transcript	-0.05565	0.00322196	0.00322196	0.00365011	0.00644391	DTU	Non-Significant
ENST00000302763.11	MAYO	ENSG00000044115.20	CTNNA1	0.0739746	0.349576	0.595791	4.908e-06	protein_coding	protein_coding	0.157073	3.3417e-53	3.3417e-53	1.34992e-50	2.67336e-52	DTU	Non-Significant
ENST00000540387.5	MAYO	ENSG00000044115.20	CTNNA1	0.0739746	0.349576	-0.490217	1.83638e-07	protein_coding	protein_coding	-0.121586	3.3417e-53	8.11947e-35	1.34992e-50	6.49558e-34	DTU	Non-Significant
ENST00000496558.5	MAYO	ENSG00000066032.18	CTNNA2	0.20689	0.0393495	0.625019	0.000198592	protein_coding	protein_coding	0.147449	7.89808e-28	7.89808e-28	6.05501e-26	3.15923e-27	DTU	Non-Significant
ENST00000541047.5	MAYO	ENSG00000066032.18	CTNNA2	0.20689	0.0393495	-0.195824	0.183207	protein_coding	protein_coding	-0.121323	7.89808e-28	7.22697e-18	6.05501e-26	2.89079e-17	DTU	Non-Significant
ENST00000330298.6	MAYO	ENSG00000183230.16	CTNNA3	-0.722533	5.29496e-05	-0.379831	0.134865	protein_coding	protein_coding	0.0321857	0.015066	0.015066	0.0157107	0	Non-Significant	DEG
ENST00000373735.1	MAYO	ENSG00000183230.16	CTNNA3	-0.722533	5.29496e-05	-0.00374019	0.998459	protein_coding	processed_transcript	0.00168127	NA	NA	NA	NA	Non-Significant	DEG
ENST00000433211.6	MAYO	ENSG00000183230.16	CTNNA3	-0.722533	5.29496e-05	-0.840793	1.26993e-05	protein_coding	protein_coding	-0.0527135	0.015066	0.015066	0.0157107	0	DTU	DEG
ENST00000494580.1	MAYO	ENSG00000183230.16	CTNNA3	-0.722533	5.29496e-05	-1.68728	0.000117989	protein_coding	protein_coding	-0.0182661	NA	NA	NA	NA	Non-Significant	DEG
ENST00000545309.2	MAYO	ENSG00000183230.16	CTNNA3	-0.722533	5.29496e-05	0.214419	0.522328	protein_coding	protein_coding	0.0371152	NA	NA	NA	NA	Non-Significant	DEG
ENST00000325551.8	MAYO	ENSG00000119326.14	CTNNAL1	0.0635462	0.548348	0.506123	6.66654e-06	protein_coding	protein_coding	0.0532354	0.000103825	0.000103825	0.000147381	0.000103825	DTU	Non-Significant
ENST00000374594.1	MAYO	ENSG00000119326.14	CTNNAL1	0.0635462	0.548348	-0.129168	0.458829	protein_coding	protein_coding	-0.0528316	0.000103825	0.00130281	0.000147381	0.00130281	DTU	Non-Significant
ENST00000358694.10	MAYO	ENSG00000198561.13	CTNND1	0.178285	0.00137425	0.545167	0.000105345	protein_coding	protein_coding	0.0589122	5.09466e-06	5.09466e-06	9.20826e-06	2.54733e-05	DTU	Non-Significant
ENST00000525902.5	MAYO	ENSG00000198561.13	CTNND1	0.178285	0.00137425	-0.400384	0.037446	protein_coding	protein_coding	-0.0638226	5.09466e-06	1.94642e-05	9.20826e-06	9.73209e-05	DTU	Non-Significant
ENST00000443824.5	MAYO	ENSG00000047230.14	CTPS2	-0.055876	0.477897	-0.23627	0.00288883	protein_coding	protein_coding	-0.0753054	7.70499e-07	0.0128577	1.64617e-06	0.0128577	DTU	Non-Significant
ENST00000524523.1	MSBB BM10	ENSG00000198730.8	CTR9	0.018578	0.759717	-0.483325	0.142392	protein_coding	protein_coding	-0.0672801	1.308e-06	1.308e-06	7.66874e-06	3.92401e-06	DTU	Non-Significant
ENST00000646241.2	MSBB BM44	ENSG00000064601.18	CTSA	0.0497115	0.351938	-0.185646	0.275807	protein_coding	protein_coding	-0.05895	0.000639601	0.000639601	0.00169677	0.00831481	DTU	Non-Significant
ENST00000533455.5	MSBB BM36	ENSG00000164733.20	CTSB	-0.0259647	0.804259	-0.496788	0.0829102	protein_coding	protein_coding	-0.053891	3.66321e-22	1.69127e-09	1.74424e-20	3.21341e-08	DTU	Non-Significant
ENST00000227266.9	MSBB BM36	ENSG00000109861.15	CTSC	0.120747	0.151002	0.594407	0.00140386	protein_coding	protein_coding	0.0569571	3.49298e-07	0.000173808	1.36079e-06	0.000347617	DTU	Non-Significant
ENST00000524463.5	MSBB BM36	ENSG00000109861.15	CTSC	0.120747	0.151002	-0.0941474	0.283285	protein_coding	protein_coding	-0.0945894	3.49298e-07	3.49298e-07	1.36079e-06	6.98597e-07	DTU	Non-Significant
ENST00000236671.6	MAYO	ENSG00000117984.13	CTSD	-0.0474987	0.479096	0.245519	0.00892385	protein_coding	protein_coding	0.0779651	0.012599	0.012599	0.0132539	0.0251979	DTU	Non-Significant
ENST00000216336.2	MAYO	ENSG00000100448.3	CTSG	-2.14449	0.00238522	-2.04065	1	protein_coding	protein_coding	0.0919946	NA	NA	NA	NA	NA	DEG
ENST00000552252.1	MAYO	ENSG00000100448.3	CTSG	-2.14449	0.00238522	-0.58886	1	protein_coding	retained_intron	-0.0919946	NA	NA	NA	NA	NA	DEG
ENST00000495822.1	MAYO	ENSG00000135047.14	CTSL	0.0522713	0.424157	-2.12911	4.6622e-15	protein_coding	processed_transcript	-0.0706851	9.83509e-05	9.83509e-05	0.000140236	0.000196702	DTU	Non-Significant
ENST00000626319.2	MAYO	ENSG00000280913.2	CTSLP2	-0.52663	2.97343e-06	-0.147511	0.0801987	transcribed_unprocessed_pseudogene	processed_transcript	0.0987536	NA	NA	NA	NA	NA	DEG
ENST00000628708.1	MAYO	ENSG00000280913.2	CTSLP2	-0.52663	2.97343e-06	-0.677212	7.93788e-06	transcribed_unprocessed_pseudogene	processed_transcript	-0.0597841	NA	NA	NA	NA	NA	DEG
ENST00000629029.1	MAYO	ENSG00000280913.2	CTSLP2	-0.52663	2.97343e-06	-0.753196	0.14731	transcribed_unprocessed_pseudogene	transcribed_unprocessed_pseudogene	-0.0389568	NA	NA	NA	NA	Non-Significant	DEG
ENST00000368985.7	MAYO	ENSG00000163131.10	CTSS	-0.0807137	0.759596	0.0237384	0.931966	protein_coding	protein_coding	-0.0625554	0.00123001	0.00123001	0.00147761	0.00123001	DTU	Non-Significant
ENST00000448301.6	MAYO	ENSG00000163131.10	CTSS	-0.0807137	0.759596	-0.0399695	0.94897	protein_coding	protein_coding	0.0554806	0.00123001	0.00570564	0.00147761	0.00570564	DTU	Non-Significant
ENST00000368985.7	MSBB BM22	ENSG00000163131.10	CTSS	0.418104	0.00581523	0.446705	0.000568037	protein_coding	protein_coding	0.00387704	NA	NA	NA	NA	Non-Significant	DEG
ENST00000448301.6	MSBB BM22	ENSG00000163131.10	CTSS	0.418104	0.00581523	0.577657	0.076082	protein_coding	protein_coding	0.0341731	NA	NA	NA	NA	Non-Significant	DEG
ENST00000472977.6	MSBB BM22	ENSG00000163131.10	CTSS	0.418104	0.00581523	0.0396335	1	protein_coding	nonsense_mediated_decay	-0.00557981	NA	NA	NA	NA	Non-Significant	DEG
ENST00000480760.1	MSBB BM22	ENSG00000163131.10	CTSS	0.418104	0.00581523	0.212994	0.404924	protein_coding	processed_transcript	-0.0320689	NA	NA	NA	NA	Non-Significant	DEG
ENST00000483930.1	MSBB BM22	ENSG00000163131.10	CTSS	0.418104	0.00581523	0.336689	1	protein_coding	nonsense_mediated_decay	-0.000408774	NA	NA	NA	NA	Non-Significant	DEG
ENST00000368985.7	MSBB BM36	ENSG00000163131.10	CTSS	0.648225	8.08935e-08	0.585764	2.96224e-10	protein_coding	protein_coding	-0.000380291	NA	NA	NA	NA	Non-Significant	DEG
ENST00000448301.6	MSBB BM36	ENSG00000163131.10	CTSS	0.648225	8.08935e-08	0.920414	1.78436e-05	protein_coding	protein_coding	0.0351538	NA	NA	NA	NA	Non-Significant	DEG
ENST00000472977.6	MSBB BM36	ENSG00000163131.10	CTSS	0.648225	8.08935e-08	0.862849	0.08744	protein_coding	nonsense_mediated_decay	0.00130462	NA	NA	NA	NA	Non-Significant	DEG
ENST00000480760.1	MSBB BM36	ENSG00000163131.10	CTSS	0.648225	8.08935e-08	0.509434	0.00510286	protein_coding	processed_transcript	-0.0221084	NA	NA	NA	NA	Non-Significant	DEG
ENST00000483930.1	MSBB BM36	ENSG00000163131.10	CTSS	0.648225	8.08935e-08	0.191697	0.754953	protein_coding	nonsense_mediated_decay	-0.0151252	NA	NA	NA	NA	Non-Significant	DEG
ENST00000607427.1	MSBB BM36	ENSG00000163131.10	CTSS	0.648225	8.08935e-08	0.41358	1	protein_coding	nonsense_mediated_decay	0.00114433	NA	NA	NA	NA	Non-Significant	DEG
ENST00000259470.5	MAYO	ENSG00000136943.10	CTSV	-0.869473	3.99002e-09	-1.55511	2.12735e-05	protein_coding	protein_coding	-0.156122	NA	NA	NA	NA	NA	DEG
ENST00000479932.1	MAYO	ENSG00000136943.10	CTSV	-0.869473	3.99002e-09	-0.0479163	1	protein_coding	processed_transcript	0.00292611	NA	NA	NA	NA	Non-Significant	DEG
ENST00000538255.5	MAYO	ENSG00000136943.10	CTSV	-0.869473	3.99002e-09	-0.275861	0.00178887	protein_coding	protein_coding	0.153197	NA	NA	NA	NA	NA	DEG
ENST00000453996.6	MSBB BM36	ENSG00000174177.12	CTU2	0.00349137	0.981872	-0.430385	0.346611	protein_coding	protein_coding	-0.134462	0.00249129	0.00249129	0.00363044	0.00498259	DTU	Non-Significant
ENST00000318978.5	MSBB BM22	ENSG00000178531.5	CTXN1	-0.52656	0.000564026	-0.549631	0.00185563	protein_coding	protein_coding	0	NA	NA	NA	NA	Non-Significant	DEG
ENST00000417307.2	MSBB BM36	ENSG00000233932.5	CTXN2	-0.476055	0.000592321	-0.462595	0.322455	protein_coding	protein_coding	-0.00114582	NA	NA	NA	NA	Non-Significant	DEG
ENST00000644354.1	MSBB BM36	ENSG00000233932.5	CTXN2	-0.476055	0.000592321	-0.620332	0.16677	protein_coding	protein_coding	-0.022339	NA	NA	NA	NA	Non-Significant	DEG
ENST00000645050.1	MSBB BM36	ENSG00000233932.5	CTXN2	-0.476055	0.000592321	-0.455714	0.568052	protein_coding	protein_coding	0.0260762	NA	NA	NA	NA	Non-Significant	DEG
ENST00000647363.1	MSBB BM36	ENSG00000233932.5	CTXN2	-0.476055	0.000592321	-0.403391	0.209673	protein_coding	protein_coding	-0.00259297	NA	NA	NA	NA	Non-Significant	DEG
ENST00000379445.7	MSBB BM36	ENSG00000205279.8	CTXN3	-0.750959	0.00214672	-0.852412	0.0260964	protein_coding	protein_coding	-0.108485	NA	NA	NA	NA	NA	DEG
ENST00000395322.3	MSBB BM36	ENSG00000205279.8	CTXN3	-0.750959	0.00214672	0.508523	0.770158	protein_coding	protein_coding	0.0643262	NA	NA	NA	NA	NA	DEG
ENST00000514851.1	MSBB BM36	ENSG00000205279.8	CTXN3	-0.750959	0.00214672	-0.969783	0.0545474	protein_coding	processed_transcript	-0.022699	NA	NA	NA	NA	Non-Significant	DEG
ENST00000620385.1	MSBB BM36	ENSG00000205279.8	CTXN3	-0.750959	0.00214672	0.30848	0.819552	protein_coding	protein_coding	0.0668588	NA	NA	NA	NA	NA	DEG
ENST00000374749.7	MAYO	ENSG00000108094.14	CUL2	0.0522515	0.61904	-0.273749	0.0198872	protein_coding	protein_coding	-0.0907131	3.54339e-11	7.78182e-05	1.84062e-10	0.000155636	DTU	Non-Significant
ENST00000421317.4	MAYO	ENSG00000108094.14	CUL2	0.0522515	0.61904	0.277484	0.537789	protein_coding	protein_coding	0.0809666	3.54339e-11	3.54339e-11	1.84062e-10	7.08677e-11	DTU	Non-Significant
ENST00000409096.5	MAYO	ENSG00000036257.12	CUL3	0.00144234	0.980934	0.568654	0.0242845	protein_coding	protein_coding	0.102817	3.55147e-14	3.55147e-14	3.61445e-13	1.06544e-13	DTU	Non-Significant
ENST00000454323.1	MAYO	ENSG00000036257.12	CUL3	0.00144234	0.980934	-0.803437	0.00868276	protein_coding	nonsense_mediated_decay	-0.10421	3.55147e-14	0.0123838	3.61445e-13	0.0371513	DTU	Non-Significant
ENST00000375440.8	MSBB BM22	ENSG00000139842.14	CUL4A	-0.032808	0.619281	-0.362544	0.284933	protein_coding	protein_coding	-0.0510685	1.38996e-05	1.38996e-05	8.12116e-05	6.94982e-05	DTU	Non-Significant
ENST00000265348.7	MAYO	ENSG00000044090.8	CUL7	0.0734323	0.236793	-0.0427917	0.696054	protein_coding	protein_coding	-0.0536903	0.0124938	0.0124938	0.0131511	0	DTU	Non-Significant
ENST00000435267.6	MAYO	ENSG00000226492.7	CUTA	-0.192539	0.00115741	0.0518017	0.63234	protein_coding	protein_coding	0.0775167	0.000110809	0.000141058	0.000156744	0.000141058	DTU	Non-Significant
ENST00000487284.2	MAYO	ENSG00000257923.10	CUX1	-0.203632	0.000260961	-2.09656	0.0151678	protein_coding	retained_intron	-0.0956318	2.29323e-06	2.29323e-06	4.46281e-06	9.17293e-06	DTU	Non-Significant
ENST00000381070.7	MAYO	ENSG00000153015.15	CWC27	-0.077204	0.0949081	0.101355	0.208462	protein_coding	protein_coding	0.0823932	0.00831383	0.0217124	0.00894491	0.0217124	DTU	Non-Significant
ENST00000545000.1	MAYO	ENSG00000153015.15	CWC27	-0.077204	0.0949081	-1.24855	0.0131291	protein_coding	processed_transcript	-0.0889715	0.00831383	0.00831383	0.00894491	0.00831383	DTU	Non-Significant
ENST00000358309.3	MAYO	ENSG00000168329.13	CX3CR1	-1.08481	1.79113e-06	-1.27681	0.00864188	protein_coding	protein_coding	0.0257667	NA	NA	NA	NA	Non-Significant	DEG
ENST00000399220.2	MAYO	ENSG00000168329.13	CX3CR1	-1.08481	1.79113e-06	-0.998099	7.68827e-05	protein_coding	protein_coding	-0.0325205	NA	NA	NA	NA	Non-Significant	DEG
ENST00000541347.5	MAYO	ENSG00000168329.13	CX3CR1	-1.08481	1.79113e-06	-1.18297	0.0145871	protein_coding	protein_coding	-0.00418096	NA	NA	NA	NA	Non-Significant	DEG
ENST00000542107.5	MAYO	ENSG00000168329.13	CX3CR1	-1.08481	1.79113e-06	-0.808183	0.374924	protein_coding	protein_coding	0.00971229	NA	NA	NA	NA	Non-Significant	DEG
ENST00000435290.1	MSBB BM22	ENSG00000168329.13	CX3CR1	0.208911	0.335229	-0.409461	1	protein_coding	protein_coding	-0.0539153	0.000632816	0.000632816	0.00175658	0.000632816	DTU	Non-Significant
ENST00000399220.2	MSBB BM36	ENSG00000168329.13	CX3CR1	0.277167	0.131255	0.431447	0.0513638	protein_coding	protein_coding	0.0729288	0.0392029	0.0392029	0.0403738	0	DTU	Non-Significant
ENST00000395761.3	MSBB BM36	ENSG00000163739.4	CXCL1	0.986477	0.00179948	0.957713	0.0118083	protein_coding	protein_coding	0.0423951	NA	NA	NA	NA	Non-Significant	DEG
ENST00000509101.1	MSBB BM36	ENSG00000163739.4	CXCL1	0.986477	0.00179948	0.6731	0.389726	protein_coding	processed_transcript	-0.0423951	NA	NA	NA	NA	Non-Significant	DEG
ENST00000306602.2	MSBB BM22	ENSG00000169245.5	CXCL10	1.08118	0.00238155	1.04411	1	protein_coding	protein_coding	0	NA	NA	NA	NA	Non-Significant	DEG
ENST00000306602.2	MSBB BM36	ENSG00000169245.5	CXCL10	1.91202	2.80134e-09	1.88128	4.10902e-08	protein_coding	protein_coding	0	NA	NA	NA	NA	Non-Significant	DEG
ENST00000306621.7	MSBB BM36	ENSG00000169248.12	CXCL11	1.33368	1.00897e-05	1.30593	0.00030158	protein_coding	protein_coding	-0.0360443	NA	NA	NA	NA	Non-Significant	DEG
ENST00000503860.1	MSBB BM36	ENSG00000169248.12	CXCL11	1.33368	1.00897e-05	0.920305	1	protein_coding	protein_coding	0.0360443	NA	NA	NA	NA	Non-Significant	DEG
ENST00000343575.10	MSBB BM44	ENSG00000107562.16	CXCL12	0.112647	0.43966	0.264309	0.0959969	protein_coding	protein_coding	0.067203	0.0153633	0.0153633	0.0189606	0.0153633	DTU	Non-Significant
ENST00000343575.10	MAYO	ENSG00000107562.16	CXCL12	-0.179451	0.286664	0.1812	0.363332	protein_coding	protein_coding	0.129137	3.31438e-05	6.22156e-05	5.17097e-05	6.22156e-05	DTU	Non-Significant
ENST00000343575.10	MSBB BM36	ENSG00000107562.16	CXCL12	0.672971	5.28962e-06	0.807202	2.48886e-06	protein_coding	protein_coding	0.0374809	NA	NA	NA	NA	Non-Significant	DEG
ENST00000374426.6	MSBB BM36	ENSG00000107562.16	CXCL12	0.672971	5.28962e-06	0.343604	0.479395	protein_coding	protein_coding	-0.0114503	NA	NA	NA	NA	Non-Significant	DEG
ENST00000374429.6	MSBB BM36	ENSG00000107562.16	CXCL12	0.672971	5.28962e-06	0.272519	0.333554	protein_coding	protein_coding	-0.0344193	NA	NA	NA	NA	Non-Significant	DEG
ENST00000395793.7	MSBB BM36	ENSG00000107562.16	CXCL12	0.672971	5.28962e-06	0.460836	1	protein_coding	protein_coding	-0.00378046	NA	NA	NA	NA	Non-Significant	DEG
ENST00000395794.2	MSBB BM36	ENSG00000107562.16	CXCL12	0.672971	5.28962e-06	1.04089	0.367774	protein_coding	protein_coding	0.00681816	NA	NA	NA	NA	Non-Significant	DEG
ENST00000488591.1	MSBB BM36	ENSG00000107562.16	CXCL12	0.672971	5.28962e-06	1.1199	1	protein_coding	retained_intron	0.0115243	NA	NA	NA	NA	Non-Significant	DEG
ENST00000496375.1	MSBB BM36	ENSG00000107562.16	CXCL12	0.672971	5.28962e-06	0.31823	1	protein_coding	processed_transcript	-0.00435517	NA	NA	NA	NA	Non-Significant	DEG
ENST00000576153.5	MSBB BM44	ENSG00000161921.14	CXCL16	0.151796	0.126772	-0.282681	0.378066	protein_coding	processed_transcript	-0.0708954	0.0231928	0.0231928	0.0266036	0.0231928	DTU	Non-Significant
ENST00000293778.10	MSBB BM36	ENSG00000161921.14	CXCL16	0.529651	1.09179e-07	0.62129	0.000634389	protein_coding	protein_coding	0.0413436	0.0421988	0.373604	0.0430401	0.373604	Non-Significant	DEG
ENST00000573123.1	MSBB BM36	ENSG00000161921.14	CXCL16	0.529651	1.09179e-07	1.07061	0.191864	protein_coding	protein_coding	0.00886935	NA	NA	NA	NA	Non-Significant	DEG
ENST00000574412.5	MSBB BM36	ENSG00000161921.14	CXCL16	0.529651	1.09179e-07	0.668435	0.00738766	protein_coding	protein_coding	0.00970403	0.0421988	1	0.0430401	1	Non-Significant	DEG
ENST00000575168.1	MSBB BM36	ENSG00000161921.14	CXCL16	0.529651	1.09179e-07	0.940592	0.281444	protein_coding	retained_intron	0.0030631	NA	NA	NA	NA	Non-Significant	DEG
ENST00000576153.5	MSBB BM36	ENSG00000161921.14	CXCL16	0.529651	1.09179e-07	0.18943	0.458685	protein_coding	processed_transcript	-0.0629851	0.0421988	0.0421988	0.0430401	0.0421988	DTU	DEG
ENST00000296026.4	MSBB BM36	ENSG00000163734.4	CXCL3	0.726553	0.00867361	0.409408	0.538759	protein_coding	protein_coding	0.00607722	NA	NA	NA	NA	Non-Significant	DEG
ENST00000502974.1	MSBB BM36	ENSG00000163734.4	CXCL3	0.726553	0.00867361	1.60884	1	protein_coding	processed_transcript	0.0474606	NA	NA	NA	NA	Non-Significant	DEG
ENST00000510390.1	MSBB BM36	ENSG00000163734.4	CXCL3	0.726553	0.00867361	0.0745754	1	protein_coding	processed_transcript	-0.0392161	NA	NA	NA	NA	Non-Significant	DEG
ENST00000511669.1	MSBB BM36	ENSG00000163734.4	CXCL3	0.726553	0.00867361	0.689023	0.105063	protein_coding	processed_transcript	-0.0143222	NA	NA	NA	NA	Non-Significant	DEG
ENST00000296027.4	MAYO	ENSG00000163735.6	CXCL5	0.606818	4.29415e-07	0.618173	1.23544e-06	protein_coding	protein_coding	0	NA	NA	NA	NA	Non-Significant	DEG
ENST00000296027.4	MSBB BM36	ENSG00000163735.6	CXCL5	0.756802	1.22551e-08	0.727101	2.73853e-07	protein_coding	protein_coding	0	NA	NA	NA	NA	Non-Significant	DEG
ENST00000226317.9	ROSMAP	ENSG00000124875.9	CXCL6	0.66008	0.00187238	0.875579	1	protein_coding	protein_coding	0.0890332	NA	NA	NA	NA	NA	DEG
ENST00000503446.1	ROSMAP	ENSG00000124875.9	CXCL6	0.66008	0.00187238	0.0317705	1	protein_coding	processed_transcript	-0.00665862	NA	NA	NA	NA	Non-Significant	DEG
ENST00000515050.1	ROSMAP	ENSG00000124875.9	CXCL6	0.66008	0.00187238	-0.116486	1	protein_coding	protein_coding	-0.0823746	NA	NA	NA	NA	NA	DEG
ENST00000226317.9	MAYO	ENSG00000124875.9	CXCL6	1.01611	1.0574e-06	1.18994	1.36763e-07	protein_coding	protein_coding	0.0770923	NA	NA	NA	NA	NA	DEG
ENST00000503446.1	MAYO	ENSG00000124875.9	CXCL6	1.01611	1.0574e-06	-0.192274	1	protein_coding	processed_transcript	-0.00137905	NA	NA	NA	NA	Non-Significant	DEG
ENST00000515050.1	MAYO	ENSG00000124875.9	CXCL6	1.01611	1.0574e-06	-0.451213	1	protein_coding	protein_coding	-0.0757133	NA	NA	NA	NA	NA	DEG
ENST00000307407.7	MAYO	ENSG00000169429.10	CXCL8	0.82684	0.000997561	0.753809	0.00544833	protein_coding	protein_coding	-0.0582519	NA	NA	NA	NA	NA	DEG
ENST00000401931.1	MAYO	ENSG00000169429.10	CXCL8	0.82684	0.000997561	0.984842	0.0509523	protein_coding	protein_coding	0.0404397	NA	NA	NA	NA	Non-Significant	DEG
ENST00000483500.1	MAYO	ENSG00000169429.10	CXCL8	0.82684	0.000997561	1.10003	0.0527661	protein_coding	retained_intron	0.0178098	NA	NA	NA	NA	Non-Significant	DEG
ENST00000264888.5	ROSMAP	ENSG00000138755.5	CXCL9	1.0181	0.000768797	0.988137	0.00368172	protein_coding	protein_coding	0	NA	NA	NA	NA	Non-Significant	DEG
ENST00000264888.5	MSBB BM44	ENSG00000138755.5	CXCL9	1.43307	0.00711156	1.38477	1	protein_coding	protein_coding	0	NA	NA	NA	NA	Non-Significant	DEG
ENST00000264888.5	MSBB BM22	ENSG00000138755.5	CXCL9	1.49939	0.00245012	1.49935	1	protein_coding	protein_coding	0	NA	NA	NA	NA	Non-Significant	DEG
ENST00000295683.2	MAYO	ENSG00000163464.7	CXCR1	1.0605	0.000507397	1.08435	0.000691003	protein_coding	protein_coding	0	NA	NA	NA	NA	Non-Significant	DEG
ENST00000318507.6	MAYO	ENSG00000180871.7	CXCR2	0.697145	0.00137109	0.759549	0.000648495	protein_coding	protein_coding	0.00574697	NA	NA	NA	NA	Non-Significant	DEG
ENST00000418878.1	MAYO	ENSG00000180871.7	CXCR2	0.697145	0.00137109	-0.0533227	1	protein_coding	protein_coding	0.00147736	NA	NA	NA	NA	Non-Significant	DEG
ENST00000428565.1	MAYO	ENSG00000180871.7	CXCR2	0.697145	0.00137109	0.0576471	1	protein_coding	protein_coding	0.00532767	NA	NA	NA	NA	Non-Significant	DEG
ENST00000449014.5	MAYO	ENSG00000180871.7	CXCR2	0.697145	0.00137109	-0.0921186	1	protein_coding	protein_coding	0.00264694	NA	NA	NA	NA	Non-Significant	DEG
ENST00000453237.5	MAYO	ENSG00000180871.7	CXCR2	0.697145	0.00137109	-0.123701	1	protein_coding	protein_coding	-0.000196373	NA	NA	NA	NA	Non-Significant	DEG
ENST00000454148.1	MAYO	ENSG00000180871.7	CXCR2	0.697145	0.00137109	-0.336633	1	protein_coding	protein_coding	-0.00730897	NA	NA	NA	NA	Non-Significant	DEG
ENST00000318507.6	MSBB BM22	ENSG00000180871.7	CXCR2	0.619546	0.00221725	0.380818	1	protein_coding	protein_coding	-0.0620754	NA	NA	NA	NA	NA	DEG
ENST00000415392.5	MSBB BM22	ENSG00000180871.7	CXCR2	0.619546	0.00221725	0.488458	1	protein_coding	protein_coding	0.00840144	NA	NA	NA	NA	Non-Significant	DEG
ENST00000418878.1	MSBB BM22	ENSG00000180871.7	CXCR2	0.619546	0.00221725	0.84332	1	protein_coding	protein_coding	0.0516566	NA	NA	NA	NA	NA	DEG
ENST00000428565.1	MSBB BM22	ENSG00000180871.7	CXCR2	0.619546	0.00221725	0.464188	1	protein_coding	protein_coding	0.00438726	NA	NA	NA	NA	Non-Significant	DEG
ENST00000449014.5	MSBB BM22	ENSG00000180871.7	CXCR2	0.619546	0.00221725	0.30813	1	protein_coding	protein_coding	-0.00392236	NA	NA	NA	NA	Non-Significant	DEG
ENST00000453237.5	MSBB BM22	ENSG00000180871.7	CXCR2	0.619546	0.00221725	0.228366	1	protein_coding	protein_coding	0.00155048	NA	NA	NA	NA	Non-Significant	DEG
ENST00000318507.6	MSBB BM36	ENSG00000180871.7	CXCR2	0.451735	0.00343935	0.345201	0.0226194	protein_coding	protein_coding	-0.0234973	NA	NA	NA	NA	Non-Significant	DEG
ENST00000415392.5	MSBB BM36	ENSG00000180871.7	CXCR2	0.451735	0.00343935	0.541326	1	protein_coding	protein_coding	0.0116816	NA	NA	NA	NA	Non-Significant	DEG
ENST00000418878.1	MSBB BM36	ENSG00000180871.7	CXCR2	0.451735	0.00343935	0.341402	1	protein_coding	protein_coding	0.00214365	NA	NA	NA	NA	Non-Significant	DEG
ENST00000428565.1	MSBB BM36	ENSG00000180871.7	CXCR2	0.451735	0.00343935	0.17168	1	protein_coding	protein_coding	-0.00931512	NA	NA	NA	NA	Non-Significant	DEG
ENST00000449014.5	MSBB BM36	ENSG00000180871.7	CXCR2	0.451735	0.00343935	0.388216	1	protein_coding	protein_coding	0.0178647	NA	NA	NA	NA	Non-Significant	DEG
ENST00000453237.5	MSBB BM36	ENSG00000180871.7	CXCR2	0.451735	0.00343935	0.417955	1	protein_coding	protein_coding	0.0042886	NA	NA	NA	NA	Non-Significant	DEG
ENST00000241393.3	ROSMAP	ENSG00000121966.6	CXCR4	0.715136	8.97203e-09	0.695661	1.23576e-07	protein_coding	protein_coding	-0.000991038	NA	NA	NA	NA	Non-Significant	DEG
ENST00000409817.1	ROSMAP	ENSG00000121966.6	CXCR4	0.715136	8.97203e-09	0.563274	0.224619	protein_coding	protein_coding	0.00210409	NA	NA	NA	NA	Non-Significant	DEG
ENST00000466288.1	ROSMAP	ENSG00000121966.6	CXCR4	0.715136	8.97203e-09	0.667903	1	protein_coding	processed_transcript	-0.0011131	NA	NA	NA	NA	Non-Significant	DEG
ENST00000241393.3	MAYO	ENSG00000121966.6	CXCR4	0.574296	0.00944918	0.675252	0.00275433	protein_coding	protein_coding	0.021264	NA	NA	NA	NA	Non-Significant	DEG
ENST00000409817.1	MAYO	ENSG00000121966.6	CXCR4	0.574296	0.00944918	-0.0789745	0.892724	protein_coding	protein_coding	-0.0191831	NA	NA	NA	NA	Non-Significant	DEG
ENST00000466288.1	MAYO	ENSG00000121966.6	CXCR4	0.574296	0.00944918	0.0774012	0.92424	protein_coding	processed_transcript	-0.00206845	NA	NA	NA	NA	Non-Significant	DEG
ENST00000241393.3	MSBB BM36	ENSG00000121966.6	CXCR4	0.990236	9.93349e-06	0.865212	0.0015927	protein_coding	protein_coding	-0.0141642	NA	NA	NA	NA	Non-Significant	DEG
ENST00000409817.1	MSBB BM36	ENSG00000121966.6	CXCR4	0.990236	9.93349e-06	1.60725	0.016058	protein_coding	protein_coding	0.0335804	NA	NA	NA	NA	Non-Significant	DEG
ENST00000466288.1	MSBB BM36	ENSG00000121966.6	CXCR4	0.990236	9.93349e-06	0.888134	0.173304	protein_coding	processed_transcript	-0.019411	NA	NA	NA	NA	Non-Significant	DEG
ENST00000304552.4	MSBB BM44	ENSG00000172215.5	CXCR6	0.398066	0.00678638	0.509567	1	protein_coding	protein_coding	-0.0108367	NA	NA	NA	NA	Non-Significant	DEG
ENST00000438735.1	MSBB BM44	ENSG00000172215.5	CXCR6	0.398066	0.00678638	0.308178	1	protein_coding	protein_coding	0.00114559	NA	NA	NA	NA	Non-Significant	DEG
ENST00000457814.1	MSBB BM44	ENSG00000172215.5	CXCR6	0.398066	0.00678638	-0.375482	1	protein_coding	protein_coding	0.00434219	NA	NA	NA	NA	Non-Significant	DEG
ENST00000458629.1	MSBB BM44	ENSG00000172215.5	CXCR6	0.398066	0.00678638	0.36382	1	protein_coding	protein_coding	0.00534227	NA	NA	NA	NA	Non-Significant	DEG
ENST00000304552.4	MAYO	ENSG00000172215.5	CXCR6	0.42321	0.00601174	0.619477	0.284436	protein_coding	protein_coding	0.0113731	NA	NA	NA	NA	Non-Significant	DEG
ENST00000438735.1	MAYO	ENSG00000172215.5	CXCR6	0.42321	0.00601174	0.409876	0.0185983	protein_coding	protein_coding	-0.0629073	NA	NA	NA	NA	NA	DEG
ENST00000457814.1	MAYO	ENSG00000172215.5	CXCR6	0.42321	0.00601174	0.128025	1	protein_coding	protein_coding	0.00376795	NA	NA	NA	NA	Non-Significant	DEG
ENST00000458629.1	MAYO	ENSG00000172215.5	CXCR6	0.42321	0.00601174	0.485306	0.061594	protein_coding	protein_coding	0.0477674	NA	NA	NA	NA	Non-Significant	DEG
ENST00000304552.4	MSBB BM36	ENSG00000172215.5	CXCR6	0.618383	2.09998e-09	0.841272	0.0300779	protein_coding	protein_coding	0.018085	NA	NA	NA	NA	Non-Significant	DEG
ENST00000438735.1	MSBB BM36	ENSG00000172215.5	CXCR6	0.618383	2.09998e-09	0.480299	0.000855707	protein_coding	protein_coding	-0.0515554	NA	NA	NA	NA	NA	DEG
ENST00000457814.1	MSBB BM36	ENSG00000172215.5	CXCR6	0.618383	2.09998e-09	0.621805	1	protein_coding	protein_coding	0.0186745	NA	NA	NA	NA	Non-Significant	DEG
ENST00000458629.1	MSBB BM36	ENSG00000172215.5	CXCR6	0.618383	2.09998e-09	0.651067	8.18864e-05	protein_coding	protein_coding	0.0147899	NA	NA	NA	NA	Non-Significant	DEG
ENST00000377934.4	MSBB BM36	ENSG00000147113.16	CXorf36	0.397693	6.77372e-06	0.5089	4.73817e-06	protein_coding	protein_coding	0.023359	NA	NA	NA	NA	Non-Significant	DEG
ENST00000398000.6	MSBB BM36	ENSG00000147113.16	CXorf36	0.397693	6.77372e-06	0.265412	0.00557952	protein_coding	protein_coding	-0.0423784	NA	NA	NA	NA	Non-Significant	DEG
ENST00000492138.1	MSBB BM36	ENSG00000147113.16	CXorf36	0.397693	6.77372e-06	0.660187	0.0633165	protein_coding	processed_transcript	0.0191865	NA	NA	NA	NA	Non-Significant	DEG
ENST00000428236.5	MAYO	ENSG00000197620.10	CXorf40A	-0.154025	0.000102872	-1.21226	0.000978381	protein_coding	protein_coding	-0.0671259	9.35718e-07	9.35718e-07	1.97545e-06	2.80715e-06	DTU	Non-Significant
ENST00000450602.6	MAYO	ENSG00000197620.10	CXorf40A	-0.154025	0.000102872	0.0910574	0.304715	protein_coding	protein_coding	0.0634443	9.35718e-07	0.013256	1.97545e-06	0.0397681	DTU	Non-Significant
ENST00000428236.5	MSBB BM36	ENSG00000197620.10	CXorf40A	-0.149808	0.106359	0.821915	0.190321	protein_coding	protein_coding	0.0952267	0.000547956	0.000547956	0.000972048	0.00219183	DTU	Non-Significant
ENST00000644802.1	MSBB BM22	ENSG00000018610.14	CXorf56	-0.128492	0.164448	-0.352817	0.128478	protein_coding	protein_coding	-0.0536685	0.0434837	0.0434837	0.0446666	0.0434837	DTU	Non-Significant
ENST00000320339.8	MSBB BM36	ENSG00000018610.14	CXorf56	-0.213454	0.00550435	-0.0476116	0.623696	protein_coding	protein_coding	0.0880681	1.04384e-05	2.89014e-05	2.8609e-05	2.89014e-05	DTU	Non-Significant
ENST00000644802.1	MSBB BM36	ENSG00000018610.14	CXorf56	-0.213454	0.00550435	-0.548382	0.0197514	protein_coding	protein_coding	-0.0840336	1.04384e-05	1.04384e-05	2.8609e-05	1.04384e-05	DTU	Non-Significant
ENST00000372548.8	MAYO	ENSG00000147231.13	CXorf57	0.0792125	0.43683	0.334314	0.0583846	protein_coding	protein_coding	0.0709446	3.34184e-05	3.34184e-05	5.20608e-05	0	DTU	Non-Significant
ENST00000421550.1	MAYO	ENSG00000147231.13	CXorf57	0.0792125	0.43683	-0.347828	0.00231094	protein_coding	protein_coding	-0.143018	3.34184e-05	3.34184e-05	5.20608e-05	0	DTU	Non-Significant
ENST00000515509.1	MSBB BM44	ENSG00000168772.10	CXXC4	0.119736	0.17848	0.43526	1	protein_coding	processed_transcript	0.0597028	0.00878666	0.00878666	0.0122279	0.00878666	DTU	Non-Significant
ENST00000515509.1	MSBB BM22	ENSG00000168772.10	CXXC4	0.00806132	0.965054	0.468786	1	protein_coding	processed_transcript	0.0502794	0.0439215	0.0439215	0.0450455	0.0439215	DTU	Non-Significant
ENST00000294072.8	MAYO	ENSG00000162144.9	CYB561A3	0.0814906	0.158225	0.557472	1.13429e-07	protein_coding	protein_coding	0.0761698	1.09651e-11	1.09651e-11	6.32782e-11	2.19302e-11	DTU	Non-Significant
ENST00000397914.4	MSBB BM44	ENSG00000166347.18	CYB5A	-0.131367	0.187758	-0.351581	0.301156	protein_coding	protein_coding	-0.0655357	0.00960297	0.00960297	0.0131473	0.0288089	DTU	Non-Significant
ENST00000561792.5	MAYO	ENSG00000103018.16	CYB5B	0.284346	7.85147e-06	0.707738	0.0392047	protein_coding	protein_coding	0.0525866	2.65699e-23	2.65699e-23	1.15316e-21	1.32849e-22	DTU	Non-Significant
ENST00000261623.7	MSBB BM36	ENSG00000051523.10	CYBA	0.472334	0.00151623	0.392443	0.0873084	protein_coding	protein_coding	-0.0338394	NA	NA	NA	NA	Non-Significant	DEG
ENST00000561972.1	MSBB BM36	ENSG00000051523.10	CYBA	0.472334	0.00151623	0.887163	0.0481534	protein_coding	processed_transcript	0.00296677	NA	NA	NA	NA	Non-Significant	DEG
ENST00000562209.1	MSBB BM36	ENSG00000051523.10	CYBA	0.472334	0.00151623	0.747039	0.0120609	protein_coding	retained_intron	0.00337588	NA	NA	NA	NA	Non-Significant	DEG
ENST00000563526.5	MSBB BM36	ENSG00000051523.10	CYBA	0.472334	0.00151623	0.710371	0.530423	protein_coding	retained_intron	0.00153984	NA	NA	NA	NA	Non-Significant	DEG
ENST00000565588.5	MSBB BM36	ENSG00000051523.10	CYBA	0.472334	0.00151623	0.532564	1	protein_coding	protein_coding	0.00121546	NA	NA	NA	NA	Non-Significant	DEG
ENST00000566229.1	MSBB BM36	ENSG00000051523.10	CYBA	0.472334	0.00151623	0.679905	0.0898408	protein_coding	protein_coding	0.0355167	NA	NA	NA	NA	Non-Significant	DEG
ENST00000566534.5	MSBB BM36	ENSG00000051523.10	CYBA	0.472334	0.00151623	0.454076	0.305135	protein_coding	retained_intron	-0.00294081	NA	NA	NA	NA	Non-Significant	DEG
ENST00000567174.5	MSBB BM36	ENSG00000051523.10	CYBA	0.472334	0.00151623	0.334144	0.114442	protein_coding	protein_coding	-0.0104417	NA	NA	NA	NA	Non-Significant	DEG
ENST00000568278.1	MSBB BM36	ENSG00000051523.10	CYBA	0.472334	0.00151623	0.201869	1	protein_coding	protein_coding	0.00386454	NA	NA	NA	NA	Non-Significant	DEG
ENST00000569359.5	MSBB BM36	ENSG00000051523.10	CYBA	0.472334	0.00151623	0.639791	0.0129652	protein_coding	protein_coding	-0.00125606	NA	NA	NA	NA	Non-Significant	DEG
ENST00000378588.4	MSBB BM36	ENSG00000165168.7	CYBB	0.585574	4.04624e-05	0.605716	0.000194254	protein_coding	protein_coding	0.0125824	NA	NA	NA	NA	Non-Significant	DEG
ENST00000492288.1	MSBB BM36	ENSG00000165168.7	CYBB	0.585574	4.04624e-05	0.417806	0.172275	protein_coding	processed_transcript	-0.0125824	NA	NA	NA	NA	Non-Significant	DEG
ENST00000321348.8	MAYO	ENSG00000071967.11	CYBRD1	0.498474	3.9225e-05	0.54312	4.01732e-05	protein_coding	protein_coding	0.02266	NA	NA	NA	NA	Non-Significant	DEG
ENST00000375252.3	MAYO	ENSG00000071967.11	CYBRD1	0.498474	3.9225e-05	1.23186	1.35473e-05	protein_coding	protein_coding	0.0074929	NA	NA	NA	NA	Non-Significant	DEG
ENST00000409484.5	MAYO	ENSG00000071967.11	CYBRD1	0.498474	3.9225e-05	0.953105	0.348266	protein_coding	protein_coding	0.000456223	NA	NA	NA	NA	Non-Significant	DEG
ENST00000445146.1	MAYO	ENSG00000071967.11	CYBRD1	0.498474	3.9225e-05	0.34163	0.169333	protein_coding	protein_coding	-0.00100163	NA	NA	NA	NA	Non-Significant	DEG
ENST00000468308.1	MAYO	ENSG00000071967.11	CYBRD1	0.498474	3.9225e-05	-0.167419	0.333888	protein_coding	processed_transcript	-0.0127913	NA	NA	NA	NA	Non-Significant	DEG
ENST00000474182.1	MAYO	ENSG00000071967.11	CYBRD1	0.498474	3.9225e-05	0.0778256	0.858055	protein_coding	processed_transcript	-0.00443624	NA	NA	NA	NA	Non-Significant	DEG
ENST00000494587.1	MAYO	ENSG00000071967.11	CYBRD1	0.498474	3.9225e-05	0.111953	0.515525	protein_coding	processed_transcript	-0.0123788	NA	NA	NA	NA	Non-Significant	DEG
ENST00000321348.8	MSBB BM36	ENSG00000071967.11	CYBRD1	0.491285	1.4483e-07	0.570574	0.000370288	protein_coding	protein_coding	0.0498454	NA	NA	NA	NA	Non-Significant	DEG
ENST00000375252.3	MSBB BM36	ENSG00000071967.11	CYBRD1	0.491285	1.4483e-07	0.575121	0.294051	protein_coding	protein_coding	0.00149901	NA	NA	NA	NA	Non-Significant	DEG
ENST00000409484.5	MSBB BM36	ENSG00000071967.11	CYBRD1	0.491285	1.4483e-07	0.763672	0.0105182	protein_coding	protein_coding	0.0104822	NA	NA	NA	NA	Non-Significant	DEG
ENST00000445146.1	MSBB BM36	ENSG00000071967.11	CYBRD1	0.491285	1.4483e-07	0.668014	0.0646323	protein_coding	protein_coding	0.00293513	NA	NA	NA	NA	Non-Significant	DEG
ENST00000468308.1	MSBB BM36	ENSG00000071967.11	CYBRD1	0.491285	1.4483e-07	0.0846677	0.554557	protein_coding	processed_transcript	-0.0288661	NA	NA	NA	NA	Non-Significant	DEG
ENST00000474182.1	MSBB BM36	ENSG00000071967.11	CYBRD1	0.491285	1.4483e-07	0.427649	0.26059	protein_coding	processed_transcript	-0.000839494	NA	NA	NA	NA	Non-Significant	DEG
ENST00000494587.1	MSBB BM36	ENSG00000071967.11	CYBRD1	0.491285	1.4483e-07	0.148549	0.35075	protein_coding	processed_transcript	-0.0350472	NA	NA	NA	NA	Non-Significant	DEG
ENST00000519781.1	MAYO	ENSG00000253495.1	CYCSP23	-1.03901	0.00773641	-0.999602	0.0167137	processed_pseudogene	processed_pseudogene	0	NA	NA	NA	NA	Non-Significant	DEG
ENST00000455007.1	MAYO	ENSG00000232503.1	CYCSP8	0.48092	0.00478342	0.483026	0.00791537	processed_pseudogene	processed_pseudogene	0	NA	NA	NA	NA	Non-Significant	DEG
ENST00000610365.4	MAYO	ENSG00000273749.4	CYFIP1	0.0876598	0.34053	0.223072	0.144976	protein_coding	protein_coding	0.0917311	1.54984e-07	1.54984e-07	3.82471e-07	4.64951e-07	DTU	Non-Significant
ENST00000617556.4	MAYO	ENSG00000273749.4	CYFIP1	0.0876598	0.34053	-0.567293	0.0632549	protein_coding	protein_coding	-0.0583819	1.54984e-07	5.0664e-05	3.82471e-07	0.000151992	DTU	Non-Significant
ENST00000589342.1	MSBB BM36	ENSG00000161544.9	CYGB	-0.218508	0.0207886	-1.02137	0.0156489	protein_coding	protein_coding	-0.0704669	0.000181223	0.000181223	0.000373176	0.000181223	DTU	Non-Significant
ENST00000420853.1	MAYO	ENSG00000240194.7	CYMP	-0.625093	0.00629559	-0.772161	0.0595551	transcribed_unitary_pseudogene	processed_transcript	-0.0330803	NA	NA	NA	NA	Non-Significant	DEG
ENST00000462836.2	MAYO	ENSG00000240194.7	CYMP	-0.625093	0.00629559	-0.314967	1	transcribed_unitary_pseudogene	processed_transcript	0.00308519	NA	NA	NA	NA	Non-Significant	DEG
ENST00000474680.5	MAYO	ENSG00000240194.7	CYMP	-0.625093	0.00629559	-0.45145	0.150645	transcribed_unitary_pseudogene	transcribed_unitary_pseudogene	0.0299965	NA	NA	NA	NA	Non-Significant	DEG
ENST00000379727.7	MAYO	ENSG00000140465.13	CYP1A1	0.525158	0.00113929	1.34517	0.00918267	protein_coding	protein_coding	0.288416	NA	NA	NA	NA	NA	DEG
ENST00000395048.6	MAYO	ENSG00000140465.13	CYP1A1	0.525158	0.00113929	0.397237	0.70762	protein_coding	protein_coding	-0.019307	NA	NA	NA	NA	Non-Significant	DEG
ENST00000395049.8	MAYO	ENSG00000140465.13	CYP1A1	0.525158	0.00113929	-0.0497206	1	protein_coding	protein_coding	0.00359393	NA	NA	NA	NA	Non-Significant	DEG
ENST00000562201.5	MAYO	ENSG00000140465.13	CYP1A1	0.525158	0.00113929	0.48284	1	protein_coding	nonsense_mediated_decay	0.00289199	NA	NA	NA	NA	Non-Significant	DEG
ENST00000564596.5	MAYO	ENSG00000140465.13	CYP1A1	0.525158	0.00113929	0.224437	1	protein_coding	protein_coding	0.00873924	NA	NA	NA	NA	Non-Significant	DEG
ENST00000566503.1	MAYO	ENSG00000140465.13	CYP1A1	0.525158	0.00113929	-0.625752	1	protein_coding	protein_coding	-0.03492	NA	NA	NA	NA	Non-Significant	DEG
ENST00000567032.5	MAYO	ENSG00000140465.13	CYP1A1	0.525158	0.00113929	0.117708	1	protein_coding	protein_coding	-0.0134638	NA	NA	NA	NA	Non-Significant	DEG
ENST00000569630.5	MAYO	ENSG00000140465.13	CYP1A1	0.525158	0.00113929	0.259685	1	protein_coding	nonsense_mediated_decay	0.00281285	NA	NA	NA	NA	Non-Significant	DEG
ENST00000612821.4	MAYO	ENSG00000140465.13	CYP1A1	0.525158	0.00113929	-1.3824	0.118869	protein_coding	protein_coding	-0.195331	NA	NA	NA	NA	NA	DEG
ENST00000617691.4	MAYO	ENSG00000140465.13	CYP1A1	0.525158	0.00113929	-1.17212	0.589831	protein_coding	protein_coding	-0.0434359	NA	NA	NA	NA	Non-Significant	DEG
ENST00000490576.1	MAYO	ENSG00000138061.11	CYP1B1	1.7291	1.78855e-17	0.969483	0.00900713	protein_coding	protein_coding	-0.00334612	NA	NA	NA	NA	Non-Significant	DEG
ENST00000491456.1	MAYO	ENSG00000138061.11	CYP1B1	1.7291	1.78855e-17	0.539852	1	protein_coding	processed_transcript	-0.00689481	NA	NA	NA	NA	Non-Significant	DEG
ENST00000492443.1	MAYO	ENSG00000138061.11	CYP1B1	1.7291	1.78855e-17	2.2256	8.02908e-09	protein_coding	processed_transcript	0.00984456	NA	NA	NA	NA	Non-Significant	DEG
ENST00000494864.1	MAYO	ENSG00000138061.11	CYP1B1	1.7291	1.78855e-17	1.69864	0.042436	protein_coding	protein_coding	0.00105788	NA	NA	NA	NA	Non-Significant	DEG
ENST00000610745.4	MAYO	ENSG00000138061.11	CYP1B1	1.7291	1.78855e-17	1.77792	1.64165e-17	protein_coding	protein_coding	0.00565644	NA	NA	NA	NA	Non-Significant	DEG
ENST00000614273.1	MAYO	ENSG00000138061.11	CYP1B1	1.7291	1.78855e-17	0.349888	0.513306	protein_coding	protein_coding	-0.00633155	NA	NA	NA	NA	Non-Significant	DEG
ENST00000490576.1	MSBB BM36	ENSG00000138061.11	CYP1B1	0.489762	2.48414e-05	-0.0735242	0.91553	protein_coding	protein_coding	-0.025811	NA	NA	NA	NA	Non-Significant	DEG
ENST00000491456.1	MSBB BM36	ENSG00000138061.11	CYP1B1	0.489762	2.48414e-05	-0.169348	1	protein_coding	processed_transcript	-0.00975464	NA	NA	NA	NA	Non-Significant	DEG
ENST00000492443.1	MSBB BM36	ENSG00000138061.11	CYP1B1	0.489762	2.48414e-05	0.196758	0.625649	protein_coding	processed_transcript	-0.00515646	NA	NA	NA	NA	Non-Significant	DEG
ENST00000494864.1	MSBB BM36	ENSG00000138061.11	CYP1B1	0.489762	2.48414e-05	0.220104	0.597261	protein_coding	protein_coding	-0.0166907	NA	NA	NA	NA	Non-Significant	DEG
ENST00000610745.4	MSBB BM36	ENSG00000138061.11	CYP1B1	0.489762	2.48414e-05	0.583698	0.000285797	protein_coding	protein_coding	0.036221	NA	NA	NA	NA	Non-Significant	DEG
ENST00000613082.1	MSBB BM36	ENSG00000138061.11	CYP1B1	0.489762	2.48414e-05	1.8179	0.0505654	protein_coding	processed_transcript	0.0157365	NA	NA	NA	NA	Non-Significant	DEG
ENST00000614273.1	MSBB BM36	ENSG00000138061.11	CYP1B1	0.489762	2.48414e-05	0.53313	0.43049	protein_coding	protein_coding	0.00546762	NA	NA	NA	NA	Non-Significant	DEG
ENST00000356079.8	MSBB BM36	ENSG00000119004.15	CYP20A1	0.392135	7.6636e-09	0.00459764	0.992074	protein_coding	protein_coding	-0.0184873	NA	NA	NA	NA	Non-Significant	DEG
ENST00000428265.5	MSBB BM36	ENSG00000119004.15	CYP20A1	0.392135	7.6636e-09	0.126888	0.86099	protein_coding	nonsense_mediated_decay	-0.00597862	NA	NA	NA	NA	Non-Significant	DEG
ENST00000429815.6	MSBB BM36	ENSG00000119004.15	CYP20A1	0.392135	7.6636e-09	0.194143	0.861627	protein_coding	protein_coding	-0.0019362	NA	NA	NA	NA	Non-Significant	DEG
ENST00000431118.5	MSBB BM36	ENSG00000119004.15	CYP20A1	0.392135	7.6636e-09	0.315854	8.40221e-05	protein_coding	nonsense_mediated_decay	-0.0164394	NA	NA	NA	NA	Non-Significant	DEG
ENST00000443941.1	MSBB BM36	ENSG00000119004.15	CYP20A1	0.392135	7.6636e-09	0.926735	0.286564	protein_coding	protein_coding	0.00846539	NA	NA	NA	NA	Non-Significant	DEG
ENST00000449301.5	MSBB BM36	ENSG00000119004.15	CYP20A1	0.392135	7.6636e-09	1.7559	0.170924	protein_coding	nonsense_mediated_decay	0.00587106	NA	NA	NA	NA	Non-Significant	DEG
ENST00000461371.5	MSBB BM36	ENSG00000119004.15	CYP20A1	0.392135	7.6636e-09	4.78385	0.00592576	protein_coding	processed_transcript	0.0202219	NA	NA	NA	NA	Non-Significant	DEG
ENST00000463131.5	MSBB BM36	ENSG00000119004.15	CYP20A1	0.392135	7.6636e-09	0.0742743	0.961509	protein_coding	processed_transcript	-0.0100454	NA	NA	NA	NA	Non-Significant	DEG
ENST00000489360.5	MSBB BM36	ENSG00000119004.15	CYP20A1	0.392135	7.6636e-09	0.805275	1	protein_coding	processed_transcript	0.00288758	NA	NA	NA	NA	Non-Significant	DEG
ENST00000613925.4	MSBB BM36	ENSG00000119004.15	CYP20A1	0.392135	7.6636e-09	0.512135	0.000227006	protein_coding	protein_coding	0.015449	NA	NA	NA	NA	Non-Significant	DEG
ENST00000434026.2	MAYO	ENSG00000232414.6	CYP21A2	-0.624748	0.00722312	-0.674863	0.262996	protein_coding	protein_coding	-0.0356106	NA	NA	NA	NA	Non-Significant	DEG
ENST00000448478.6	MAYO	ENSG00000232414.6	CYP21A2	-0.624748	0.00722312	0.0383813	0.981843	protein_coding	protein_coding	-0.0433803	NA	NA	NA	NA	Non-Significant	DEG
ENST00000460626.5	MAYO	ENSG00000232414.6	CYP21A2	-0.624748	0.00722312	-0.3712	1	protein_coding	retained_intron	-0.0131739	NA	NA	NA	NA	Non-Significant	DEG
ENST00000466302.5	MAYO	ENSG00000232414.6	CYP21A2	-0.624748	0.00722312	-0.666077	0.516298	protein_coding	retained_intron	0.0590957	NA	NA	NA	NA	NA	DEG
ENST00000468340.5	MAYO	ENSG00000232414.6	CYP21A2	-0.624748	0.00722312	0.374276	0.85272	protein_coding	retained_intron	0.0101613	NA	NA	NA	NA	Non-Significant	DEG
ENST00000473538.5	MAYO	ENSG00000232414.6	CYP21A2	-0.624748	0.00722312	-0.116104	0.944063	protein_coding	retained_intron	0.0402758	NA	NA	NA	NA	Non-Significant	DEG
ENST00000496471.5	MAYO	ENSG00000232414.6	CYP21A2	-0.624748	0.00722312	-0.308658	1	protein_coding	retained_intron	-0.00687629	NA	NA	NA	NA	Non-Significant	DEG
ENST00000418967.6	MSBB BM36	ENSG00000231852.7	CYP21A2	1.01681	0.00151173	1.06141	0.299321	protein_coding	protein_coding	-0.0747761	NA	NA	NA	NA	NA	DEG
ENST00000434026.2	MSBB BM36	ENSG00000232414.6	CYP21A2	0.736415	0.0074661	0.802044	0.406787	protein_coding	protein_coding	0.0406209	NA	NA	NA	NA	Non-Significant	DEG
ENST00000435122.3	MSBB BM36	ENSG00000231852.7	CYP21A2	1.01681	0.00151173	-0.153008	1	protein_coding	protein_coding	-0.0725354	NA	NA	NA	NA	NA	DEG
ENST00000448478.6	MSBB BM36	ENSG00000232414.6	CYP21A2	0.736415	0.0074661	0.0794498	0.967267	protein_coding	protein_coding	-0.0666058	NA	NA	NA	NA	NA	DEG
ENST00000452386.2	MSBB BM36	ENSG00000233151.6	CYP21A2	1.26807	0.00899869	1.23499	1	protein_coding	protein_coding	0.0492913	NA	NA	NA	NA	Non-Significant	DEG
ENST00000456152.6	MSBB BM36	ENSG00000233151.6	CYP21A2	1.26807	0.00899869	0.146752	1	protein_coding	protein_coding	-0.0858123	NA	NA	NA	NA	NA	DEG
ENST00000460626.5	MSBB BM36	ENSG00000232414.6	CYP21A2	0.736415	0.0074661	1.51697	1	protein_coding	retained_intron	0.0252985	NA	NA	NA	NA	Non-Significant	DEG
ENST00000462278.1	MSBB BM36	ENSG00000231852.7	CYP21A2	1.01681	0.00151173	1.18637	0.0122294	protein_coding	retained_intron	0.0684471	NA	NA	NA	NA	NA	DEG
ENST00000466275.5	MSBB BM36	ENSG00000233151.6	CYP21A2	1.26807	0.00899869	1.02282	1	protein_coding	retained_intron	-0.0715022	NA	NA	NA	NA	NA	DEG
ENST00000466302.5	MSBB BM36	ENSG00000232414.6	CYP21A2	0.736415	0.0074661	-0.103542	1	protein_coding	retained_intron	-0.0546958	NA	NA	NA	NA	NA	DEG
ENST00000466879.5	MSBB BM36	ENSG00000231852.7	CYP21A2	1.01681	0.00151173	0.367223	1	protein_coding	retained_intron	-0.0167534	NA	NA	NA	NA	Non-Significant	DEG
ENST00000468340.5	MSBB BM36	ENSG00000232414.6	CYP21A2	0.736415	0.0074661	0.137994	1	protein_coding	retained_intron	-0.0128854	NA	NA	NA	NA	Non-Significant	DEG
ENST00000472130.5	MSBB BM36	ENSG00000233151.6	CYP21A2	1.26807	0.00899869	0.592056	1	protein_coding	retained_intron	0.0294262	NA	NA	NA	NA	Non-Significant	DEG
ENST00000473538.5	MSBB BM36	ENSG00000232414.6	CYP21A2	0.736415	0.0074661	1.55485	0.23695	protein_coding	retained_intron	0.0946181	NA	NA	NA	NA	NA	DEG
ENST00000479074.5	MSBB BM36	ENSG00000231852.7	CYP21A2	1.01681	0.00151173	0.26136	1	protein_coding	retained_intron	0.0346106	NA	NA	NA	NA	Non-Significant	DEG
ENST00000479730.5	MSBB BM36	ENSG00000231852.7	CYP21A2	1.01681	0.00151173	0.383834	1	protein_coding	retained_intron	0.000885714	NA	NA	NA	NA	Non-Significant	DEG
ENST00000480027.1	MSBB BM36	ENSG00000231852.7	CYP21A2	1.01681	0.00151173	0.138002	1	protein_coding	retained_intron	-0.0256564	NA	NA	NA	NA	Non-Significant	DEG
ENST00000483041.5	MSBB BM36	ENSG00000231852.7	CYP21A2	1.01681	0.00151173	0.579374	1	protein_coding	retained_intron	0.0124249	NA	NA	NA	NA	Non-Significant	DEG
ENST00000486063.5	MSBB BM36	ENSG00000231852.7	CYP21A2	1.01681	0.00151173	0.171676	1	protein_coding	retained_intron	0.0163445	NA	NA	NA	NA	Non-Significant	DEG
ENST00000487592.5	MSBB BM36	ENSG00000233151.6	CYP21A2	1.26807	0.00899869	0.74459	0.636166	protein_coding	retained_intron	0.0815669	NA	NA	NA	NA	NA	DEG
ENST00000488465.1	MSBB BM36	ENSG00000231852.7	CYP21A2	1.01681	0.00151173	0.571073	1	protein_coding	retained_intron	0.051731	NA	NA	NA	NA	NA	DEG
ENST00000493137.5	MSBB BM36	ENSG00000233151.6	CYP21A2	1.26807	0.00899869	0.30773	1	protein_coding	retained_intron	0.0038267	NA	NA	NA	NA	Non-Significant	DEG
ENST00000495919.5	MSBB BM36	ENSG00000233151.6	CYP21A2	1.26807	0.00899869	0.400894	1	protein_coding	retained_intron	0.00183274	NA	NA	NA	NA	Non-Significant	DEG
ENST00000496471.5	MSBB BM36	ENSG00000232414.6	CYP21A2	0.736415	0.0074661	0.47746	1	protein_coding	retained_intron	-0.0436046	NA	NA	NA	NA	Non-Significant	DEG
ENST00000643666.1	MSBB BM36	ENSG00000231852.7	CYP21A2	1.01681	0.00151173	0.43939	1	protein_coding	protein_coding	0.0177401	NA	NA	NA	NA	Non-Significant	DEG
ENST00000644719.1	MSBB BM36	ENSG00000231852.7	CYP21A2	1.01681	0.00151173	0.41358	1	protein_coding	protein_coding	0.00105844	NA	NA	NA	NA	Non-Significant	DEG
ENST00000216862.7	ROSMAP	ENSG00000019186.9	CYP24A1	-0.482592	0.000209797	-0.599153	0.00248529	protein_coding	protein_coding	-0.0515495	NA	NA	NA	NA	NA	DEG
ENST00000395954.3	ROSMAP	ENSG00000019186.9	CYP24A1	-0.482592	0.000209797	-0.278563	1	protein_coding	protein_coding	0.000152465	NA	NA	NA	NA	Non-Significant	DEG
ENST00000395955.7	ROSMAP	ENSG00000019186.9	CYP24A1	-0.482592	0.000209797	-0.441546	1	protein_coding	protein_coding	0.0414465	NA	NA	NA	NA	Non-Significant	DEG
ENST00000460643.1	ROSMAP	ENSG00000019186.9	CYP24A1	-0.482592	0.000209797	-0.404871	1	protein_coding	processed_transcript	-0.002463	NA	NA	NA	NA	Non-Significant	DEG
ENST00000472970.1	ROSMAP	ENSG00000019186.9	CYP24A1	-0.482592	0.000209797	-0.0533523	1	protein_coding	processed_transcript	-0.00468334	NA	NA	NA	NA	Non-Significant	DEG
ENST00000487593.1	ROSMAP	ENSG00000019186.9	CYP24A1	-0.482592	0.000209797	0.0710786	1	protein_coding	processed_transcript	0.0170995	NA	NA	NA	NA	Non-Significant	DEG
ENST00000546307.5	MAYO	ENSG00000003137.8	CYP26B1	0.0139679	0.951871	-0.27771	0.266727	protein_coding	protein_coding	-0.0803801	0.0111976	0.0111976	0.0118671	0.0223952	DTU	Non-Significant
ENST00000001146.6	MSBB BM36	ENSG00000003137.8	CYP26B1	-0.447797	0.00107998	-1.10385	0.020245	protein_coding	protein_coding	-0.0880424	0.0171582	0.0171582	0.0193643	0.0343165	DTU	DEG
ENST00000412253.1	MSBB BM36	ENSG00000003137.8	CYP26B1	-0.447797	0.00107998	-0.402199	0.335886	protein_coding	protein_coding	0.0136449	0.0171582	1	0.0193643	1	Non-Significant	DEG
ENST00000461519.1	MSBB BM36	ENSG00000003137.8	CYP26B1	-0.447797	0.00107998	-0.256061	0.432327	protein_coding	protein_coding	0.0111146	0.0171582	1	0.0193643	1	Non-Significant	DEG
ENST00000474509.1	MSBB BM36	ENSG00000003137.8	CYP26B1	-0.447797	0.00107998	-0.160741	0.912074	protein_coding	protein_coding	-0.00256337	NA	NA	NA	NA	Non-Significant	DEG
ENST00000546307.5	MSBB BM36	ENSG00000003137.8	CYP26B1	-0.447797	0.00107998	-0.0868207	0.925541	protein_coding	protein_coding	0.0658356	0.0171582	0.409449	0.0193643	0.818897	Non-Significant	DEG
ENST00000258415.8	MSBB BM36	ENSG00000135929.8	CYP27A1	0.472744	2.76596e-05	0.441582	0.0108673	protein_coding	protein_coding	-0.0155256	NA	NA	NA	NA	Non-Significant	DEG
ENST00000411688.1	MSBB BM36	ENSG00000135929.8	CYP27A1	0.472744	2.76596e-05	0.451662	0.0274341	protein_coding	protein_coding	0.0214281	NA	NA	NA	NA	Non-Significant	DEG
ENST00000445971.1	MSBB BM36	ENSG00000135929.8	CYP27A1	0.472744	2.76596e-05	0.49134	0.738077	protein_coding	nonsense_mediated_decay	-0.000793496	NA	NA	NA	NA	Non-Significant	DEG
ENST00000466602.1	MSBB BM36	ENSG00000135929.8	CYP27A1	0.472744	2.76596e-05	0.413322	0.0877546	protein_coding	retained_intron	-0.00624589	NA	NA	NA	NA	Non-Significant	DEG
ENST00000494263.5	MSBB BM36	ENSG00000135929.8	CYP27A1	0.472744	2.76596e-05	0.54401	0.0232718	protein_coding	retained_intron	0.00113454	NA	NA	NA	NA	Non-Significant	DEG
ENST00000301141.9	MAYO	ENSG00000255974.7	CYP2A6	-0.433663	0.00224556	-0.342032	0.605008	protein_coding	protein_coding	0.00691764	NA	NA	NA	NA	Non-Significant	DEG
ENST00000596719.5	MAYO	ENSG00000255974.7	CYP2A6	-0.433663	0.00224556	-0.428062	0.00803515	protein_coding	retained_intron	-0.0115375	NA	NA	NA	NA	Non-Significant	DEG
ENST00000599960.1	MAYO	ENSG00000255974.7	CYP2A6	-0.433663	0.00224556	-0.432557	0.0257114	protein_coding	retained_intron	-0.00767589	NA	NA	NA	NA	Non-Significant	DEG
ENST00000600495.1	MAYO	ENSG00000255974.7	CYP2A6	-0.433663	0.00224556	-0.349131	0.173543	protein_coding	nonsense_mediated_decay	0.0122991	NA	NA	NA	NA	Non-Significant	DEG
ENST00000291764.3	MAYO	ENSG00000198077.10	CYP2A7	-0.415049	0.00540261	-0.29671	0.55267	protein_coding	protein_coding	0.00220041	NA	NA	NA	NA	Non-Significant	DEG
ENST00000301146.8	MAYO	ENSG00000198077.10	CYP2A7	-0.415049	0.00540261	-0.273266	0.754258	protein_coding	protein_coding	0.0296577	NA	NA	NA	NA	Non-Significant	DEG
ENST00000594332.1	MAYO	ENSG00000198077.10	CYP2A7	-0.415049	0.00540261	0.054044	1	protein_coding	nonsense_mediated_decay	0.00602148	NA	NA	NA	NA	Non-Significant	DEG
ENST00000598264.1	MAYO	ENSG00000198077.10	CYP2A7	-0.415049	0.00540261	-0.333657	0.522659	protein_coding	retained_intron	0.00193518	NA	NA	NA	NA	Non-Significant	DEG
ENST00000602008.1	MAYO	ENSG00000198077.10	CYP2A7	-0.415049	0.00540261	-0.46047	0.0102874	protein_coding	retained_intron	-0.039811	NA	NA	NA	NA	Non-Significant	DEG
ENST00000371270.5	MSBB BM36	ENSG00000138115.13	CYP2C8	-0.624476	4.91836e-05	0.450426	0.869466	protein_coding	protein_coding	0.023664	NA	NA	NA	NA	Non-Significant	DEG
ENST00000479946.2	MSBB BM36	ENSG00000138115.13	CYP2C8	-0.624476	4.91836e-05	-1.17683	0.223519	protein_coding	retained_intron	-0.0119269	NA	NA	NA	NA	Non-Significant	DEG
ENST00000490994.6	MSBB BM36	ENSG00000138115.13	CYP2C8	-0.624476	4.91836e-05	-0.236826	0.873939	protein_coding	nonsense_mediated_decay	0.0199599	NA	NA	NA	NA	Non-Significant	DEG
ENST00000525991.5	MSBB BM36	ENSG00000138115.13	CYP2C8	-0.624476	4.91836e-05	-0.715315	0.292895	protein_coding	nonsense_mediated_decay	-0.00976992	NA	NA	NA	NA	Non-Significant	DEG
ENST00000526814.5	MSBB BM36	ENSG00000138115.13	CYP2C8	-0.624476	4.91836e-05	-1.36493	0.519489	protein_coding	retained_intron	-0.0118329	NA	NA	NA	NA	Non-Significant	DEG
ENST00000527420.5	MSBB BM36	ENSG00000138115.13	CYP2C8	-0.624476	4.91836e-05	0.622852	0.774647	protein_coding	nonsense_mediated_decay	0.048275	NA	NA	NA	NA	Non-Significant	DEG
ENST00000527953.5	MSBB BM36	ENSG00000138115.13	CYP2C8	-0.624476	4.91836e-05	-1.81004	0.561193	protein_coding	retained_intron	-0.0157647	NA	NA	NA	NA	Non-Significant	DEG
ENST00000531714.1	MSBB BM36	ENSG00000138115.13	CYP2C8	-0.624476	4.91836e-05	-0.448388	0.440761	protein_coding	retained_intron	0.00675631	NA	NA	NA	NA	Non-Significant	DEG
ENST00000533320.5	MSBB BM36	ENSG00000138115.13	CYP2C8	-0.624476	4.91836e-05	-0.609326	0.476515	protein_coding	retained_intron	-0.000308247	NA	NA	NA	NA	Non-Significant	DEG
ENST00000535898.5	MSBB BM36	ENSG00000138115.13	CYP2C8	-0.624476	4.91836e-05	-1.00654	0.463039	protein_coding	protein_coding	-0.00313252	NA	NA	NA	NA	Non-Significant	DEG
ENST00000539050.5	MSBB BM36	ENSG00000138115.13	CYP2C8	-0.624476	4.91836e-05	-0.899113	0.115728	protein_coding	protein_coding	-0.0655848	NA	NA	NA	NA	NA	DEG
ENST00000623108.3	MSBB BM36	ENSG00000138115.13	CYP2C8	-0.624476	4.91836e-05	-0.258809	0.833678	protein_coding	protein_coding	0.0180876	NA	NA	NA	NA	Non-Significant	DEG
ENST00000628935.1	MSBB BM36	ENSG00000138115.13	CYP2C8	-0.624476	4.91836e-05	-0.477206	0.47965	protein_coding	protein_coding	0.00159895	NA	NA	NA	NA	Non-Significant	DEG
ENST00000252945.7	MAYO	ENSG00000130649.9	CYP2E1	-0.393578	0.000611339	-0.34628	0.0327274	protein_coding	protein_coding	-0.00662677	NA	NA	NA	NA	Non-Significant	DEG
ENST00000368520.1	MAYO	ENSG00000130649.9	CYP2E1	-0.393578	0.000611339	-0.388552	0.000883026	protein_coding	retained_intron	0.00578999	NA	NA	NA	NA	Non-Significant	DEG
ENST00000418356.1	MAYO	ENSG00000130649.9	CYP2E1	-0.393578	0.000611339	-0.25599	0.742661	protein_coding	protein_coding	0.00415019	NA	NA	NA	NA	Non-Significant	DEG
ENST00000421586.5	MAYO	ENSG00000130649.9	CYP2E1	-0.393578	0.000611339	-1.81683	1	protein_coding	protein_coding	-0.00251141	NA	NA	NA	NA	Non-Significant	DEG
ENST00000463117.6	MAYO	ENSG00000130649.9	CYP2E1	-0.393578	0.000611339	-0.462223	0.316873	protein_coding	protein_coding	-0.000404972	NA	NA	NA	NA	Non-Significant	DEG
ENST00000469258.1	MAYO	ENSG00000130649.9	CYP2E1	-0.393578	0.000611339	-0.554969	0.0587516	protein_coding	processed_transcript	-0.00835785	NA	NA	NA	NA	Non-Significant	DEG
ENST00000477500.5	MAYO	ENSG00000130649.9	CYP2E1	-0.393578	0.000611339	-0.454635	0.355357	protein_coding	processed_transcript	-0.0016874	NA	NA	NA	NA	Non-Significant	DEG
ENST00000480558.1	MAYO	ENSG00000130649.9	CYP2E1	-0.393578	0.000611339	-0.340302	0.247893	protein_coding	processed_transcript	0.00137251	NA	NA	NA	NA	Non-Significant	DEG
ENST00000541080.5	MAYO	ENSG00000130649.9	CYP2E1	-0.393578	0.000611339	0.00983372	1	protein_coding	nonsense_mediated_decay	0.000555191	NA	NA	NA	NA	Non-Significant	DEG
ENST00000541261.1	MAYO	ENSG00000130649.9	CYP2E1	-0.393578	0.000611339	-0.311233	0.15852	protein_coding	protein_coding	0.00770844	NA	NA	NA	NA	Non-Significant	DEG
ENST00000252945.7	MSBB BM36	ENSG00000130649.9	CYP2E1	-0.402196	2.46234e-05	-0.389726	0.497465	protein_coding	protein_coding	-0.00900891	NA	NA	NA	NA	Non-Significant	DEG
ENST00000368520.1	MSBB BM36	ENSG00000130649.9	CYP2E1	-0.402196	2.46234e-05	-0.259927	0.00161848	protein_coding	retained_intron	0.0461706	NA	NA	NA	NA	Non-Significant	DEG
ENST00000418356.1	MSBB BM36	ENSG00000130649.9	CYP2E1	-0.402196	2.46234e-05	-0.592865	0.434783	protein_coding	protein_coding	-0.0106408	NA	NA	NA	NA	Non-Significant	DEG
ENST00000421586.5	MSBB BM36	ENSG00000130649.9	CYP2E1	-0.402196	2.46234e-05	-1.47916	0.259058	protein_coding	protein_coding	-0.0116346	NA	NA	NA	NA	Non-Significant	DEG
ENST00000463117.6	MSBB BM36	ENSG00000130649.9	CYP2E1	-0.402196	2.46234e-05	-0.567424	0.418172	protein_coding	protein_coding	-0.00254102	NA	NA	NA	NA	Non-Significant	DEG
ENST00000469258.1	MSBB BM36	ENSG00000130649.9	CYP2E1	-0.402196	2.46234e-05	-0.149409	0.791645	protein_coding	processed_transcript	0.0249308	NA	NA	NA	NA	Non-Significant	DEG
ENST00000477500.5	MSBB BM36	ENSG00000130649.9	CYP2E1	-0.402196	2.46234e-05	-0.364607	0.605915	protein_coding	processed_transcript	0.0019042	NA	NA	NA	NA	Non-Significant	DEG
ENST00000480558.1	MSBB BM36	ENSG00000130649.9	CYP2E1	-0.402196	2.46234e-05	-0.518476	0.00235071	protein_coding	processed_transcript	-0.0402777	NA	NA	NA	NA	Non-Significant	DEG
ENST00000541080.5	MSBB BM36	ENSG00000130649.9	CYP2E1	-0.402196	2.46234e-05	0.277979	1	protein_coding	nonsense_mediated_decay	0.000697408	NA	NA	NA	NA	Non-Significant	DEG
ENST00000541261.1	MSBB BM36	ENSG00000130649.9	CYP2E1	-0.402196	2.46234e-05	-0.320589	0.386576	protein_coding	protein_coding	0.000408687	NA	NA	NA	NA	Non-Significant	DEG
ENST00000437853.1	MAYO	ENSG00000237118.3	CYP2F2P	-0.429907	0.00143969	-0.347266	0.0182472	transcribed_processed_pseudogene	transcribed_processed_pseudogene	0.0204424	NA	NA	NA	NA	Non-Significant	DEG
ENST00000641827.1	MAYO	ENSG00000237118.3	CYP2F2P	-0.429907	0.00143969	-0.529655	0.0207687	transcribed_processed_pseudogene	processed_transcript	-0.0204424	NA	NA	NA	NA	Non-Significant	DEG
ENST00000371204.3	MAYO	ENSG00000134716.10	CYP2J2	-0.0101335	0.945936	0.173565	0.147992	protein_coding	protein_coding	0.0683013	4.85296e-06	4.85296e-06	8.8154e-06	9.70592e-06	DTU	Non-Significant
ENST00000371204.3	MSBB BM36	ENSG00000134716.10	CYP2J2	0.400485	1.50269e-05	0.111878	0.647484	protein_coding	protein_coding	-0.0397696	NA	NA	NA	NA	Non-Significant	DEG
ENST00000466095.5	MSBB BM36	ENSG00000134716.10	CYP2J2	0.400485	1.50269e-05	0.799481	0.00695259	protein_coding	nonsense_mediated_decay	0.0333146	NA	NA	NA	NA	Non-Significant	DEG
ENST00000468257.2	MSBB BM36	ENSG00000134716.10	CYP2J2	0.400485	1.50269e-05	3.35547	0.44027	protein_coding	nonsense_mediated_decay	0.00630243	NA	NA	NA	NA	Non-Significant	DEG
ENST00000469406.6	MSBB BM36	ENSG00000134716.10	CYP2J2	0.400485	1.50269e-05	0.46265	0.0345646	protein_coding	nonsense_mediated_decay	0.00808108	NA	NA	NA	NA	Non-Significant	DEG
ENST00000492633.5	MSBB BM36	ENSG00000134716.10	CYP2J2	0.400485	1.50269e-05	0.317247	0.0195918	protein_coding	retained_intron	-0.00791201	NA	NA	NA	NA	Non-Significant	DEG
ENST00000525015.1	MAYO	ENSG00000186104.10	CYP2R1	-0.292042	1.14026e-05	-0.991665	0.00328715	protein_coding	nonsense_mediated_decay	-0.0928825	0.000349854	0.000349854	0.000457769	0.00104956	DTU	Non-Significant
ENST00000332884.10	MSBB BM36	ENSG00000155016.17	CYP2U1	0.169977	0.00154781	0.344258	4.38811e-05	protein_coding	protein_coding	0.066809	0.00682661	0.00682661	0.00871873	0.00682661	DTU	Non-Significant
ENST00000275016.2	MAYO	ENSG00000146233.7	CYP39A1	0.634126	1.09775e-06	0.798727	1.81079e-06	protein_coding	protein_coding	0.0596517	NA	NA	NA	NA	NA	DEG
ENST00000476076.1	MAYO	ENSG00000146233.7	CYP39A1	0.634126	1.09775e-06	0.277522	1	protein_coding	processed_transcript	-0.00037267	NA	NA	NA	NA	Non-Significant	DEG
ENST00000480804.1	MAYO	ENSG00000146233.7	CYP39A1	0.634126	1.09775e-06	0.479631	1	protein_coding	processed_transcript	0.00288896	NA	NA	NA	NA	Non-Significant	DEG
ENST00000489657.1	MAYO	ENSG00000146233.7	CYP39A1	0.634126	1.09775e-06	0.530739	0.223949	protein_coding	processed_transcript	-0.00688968	NA	NA	NA	NA	Non-Significant	DEG
ENST00000619708.4	MAYO	ENSG00000146233.7	CYP39A1	0.634126	1.09775e-06	0.391101	0.0211939	protein_coding	protein_coding	-0.0552896	NA	NA	NA	NA	NA	DEG
ENST00000275016.2	MSBB BM22	ENSG00000146233.7	CYP39A1	0.461592	0.00487083	0.451683	1	protein_coding	protein_coding	-0.00484928	NA	NA	NA	NA	Non-Significant	DEG
ENST00000476076.1	MSBB BM22	ENSG00000146233.7	CYP39A1	0.461592	0.00487083	0.986081	1	protein_coding	processed_transcript	0.0232248	NA	NA	NA	NA	Non-Significant	DEG
ENST00000480804.1	MSBB BM22	ENSG00000146233.7	CYP39A1	0.461592	0.00487083	0.0110882	1	protein_coding	processed_transcript	-0.0196282	NA	NA	NA	NA	Non-Significant	DEG
ENST00000489657.1	MSBB BM22	ENSG00000146233.7	CYP39A1	0.461592	0.00487083	0.258657	1	protein_coding	processed_transcript	-0.0100611	NA	NA	NA	NA	Non-Significant	DEG
ENST00000619708.4	MSBB BM22	ENSG00000146233.7	CYP39A1	0.461592	0.00487083	0.475068	1	protein_coding	protein_coding	0.0113106	NA	NA	NA	NA	Non-Significant	DEG
ENST00000275016.2	MSBB BM36	ENSG00000146233.7	CYP39A1	0.62849	1.60416e-05	0.673496	0.000301383	protein_coding	protein_coding	-0.0171923	NA	NA	NA	NA	Non-Significant	DEG
ENST00000476076.1	MSBB BM36	ENSG00000146233.7	CYP39A1	0.62849	1.60416e-05	0.422895	1	protein_coding	processed_transcript	-0.00895455	NA	NA	NA	NA	Non-Significant	DEG
ENST00000480804.1	MSBB BM36	ENSG00000146233.7	CYP39A1	0.62849	1.60416e-05	0.319989	0.736745	protein_coding	processed_transcript	0.0091072	NA	NA	NA	NA	Non-Significant	DEG
ENST00000489657.1	MSBB BM36	ENSG00000146233.7	CYP39A1	0.62849	1.60416e-05	0.512456	0.280625	protein_coding	processed_transcript	0.0117551	NA	NA	NA	NA	Non-Significant	DEG
ENST00000619708.4	MSBB BM36	ENSG00000146233.7	CYP39A1	0.62849	1.60416e-05	0.693738	0.0871437	protein_coding	protein_coding	0.00528451	NA	NA	NA	NA	Non-Significant	DEG
ENST00000380228.6	MSBB BM36	ENSG00000036530.8	CYP46A1	-0.279464	1.68333e-06	-0.494853	0.003385	protein_coding	protein_coding	-0.0570329	0.00330496	0.00330496	0.00462625	0.0165248	DTU	Non-Significant
ENST00000271153.8	MAYO	ENSG00000142973.13	CYP4B1	0.881603	5.43853e-07	1.62617	0.0595925	protein_coding	protein_coding	0.0399326	NA	NA	NA	NA	Non-Significant	DEG
ENST00000371919.8	MAYO	ENSG00000142973.13	CYP4B1	0.881603	5.43853e-07	2.94032	0.00113377	protein_coding	protein_coding	0.0191262	NA	NA	NA	NA	Non-Significant	DEG
ENST00000371923.8	MAYO	ENSG00000142973.13	CYP4B1	0.881603	5.43853e-07	1.54407	0.000480993	protein_coding	protein_coding	0.067277	NA	NA	NA	NA	NA	DEG
ENST00000413093.2	MAYO	ENSG00000142973.13	CYP4B1	0.881603	5.43853e-07	-0.185899	0.533331	protein_coding	processed_transcript	-0.11817	NA	NA	NA	NA	NA	DEG
ENST00000452782.6	MAYO	ENSG00000142973.13	CYP4B1	0.881603	5.43853e-07	1.26438	0.000971432	protein_coding	retained_intron	0.0480927	NA	NA	NA	NA	Non-Significant	DEG
ENST00000464439.6	MAYO	ENSG00000142973.13	CYP4B1	0.881603	5.43853e-07	-0.700244	0.582426	protein_coding	nonsense_mediated_decay	-0.032289	NA	NA	NA	NA	Non-Significant	DEG
ENST00000468637.3	MAYO	ENSG00000142973.13	CYP4B1	0.881603	5.43853e-07	0.541881	1	protein_coding	retained_intron	-0.00319265	NA	NA	NA	NA	Non-Significant	DEG
ENST00000481248.1	MAYO	ENSG00000142973.13	CYP4B1	0.881603	5.43853e-07	0.770437	1	protein_coding	retained_intron	0.00307364	NA	NA	NA	NA	Non-Significant	DEG
ENST00000497005.1	MAYO	ENSG00000142973.13	CYP4B1	0.881603	5.43853e-07	0.0832393	1	protein_coding	processed_transcript	-0.0232871	NA	NA	NA	NA	Non-Significant	DEG
ENST00000526297.5	MAYO	ENSG00000142973.13	CYP4B1	0.881603	5.43853e-07	0.302667	1	protein_coding	protein_coding	0.0102414	NA	NA	NA	NA	Non-Significant	DEG
ENST00000529715.5	MAYO	ENSG00000142973.13	CYP4B1	0.881603	5.43853e-07	0.802644	1	protein_coding	nonsense_mediated_decay	0.00180929	NA	NA	NA	NA	Non-Significant	DEG
ENST00000534708.6	MAYO	ENSG00000142973.13	CYP4B1	0.881603	5.43853e-07	0.470146	1	protein_coding	nonsense_mediated_decay	-0.00783283	NA	NA	NA	NA	Non-Significant	DEG
ENST00000546128.5	MAYO	ENSG00000142973.13	CYP4B1	0.881603	5.43853e-07	-0.251418	1	protein_coding	processed_transcript	-0.0105892	NA	NA	NA	NA	Non-Significant	DEG
ENST00000614163.4	MAYO	ENSG00000142973.13	CYP4B1	0.881603	5.43853e-07	1.00909	1	protein_coding	protein_coding	0.00492436	NA	NA	NA	NA	Non-Significant	DEG
ENST00000640628.1	MAYO	ENSG00000142973.13	CYP4B1	0.881603	5.43853e-07	1.36612	1	protein_coding	protein_coding	0.000871326	NA	NA	NA	NA	Non-Significant	DEG
ENST00000324632.10	MAYO	ENSG00000186204.14	CYP4F12	-0.54372	0.00891538	-0.700336	0.15743	protein_coding	protein_coding	-0.0123299	NA	NA	NA	NA	Non-Significant	DEG
ENST00000430608.6	MAYO	ENSG00000186204.14	CYP4F12	-0.54372	0.00891538	-0.543381	0.17569	protein_coding	retained_intron	-0.0177845	NA	NA	NA	NA	Non-Significant	DEG
ENST00000451750.5	MAYO	ENSG00000186204.14	CYP4F12	-0.54372	0.00891538	0.489372	0.491986	protein_coding	retained_intron	0.0426946	NA	NA	NA	NA	Non-Significant	DEG
ENST00000517734.5	MAYO	ENSG00000186204.14	CYP4F12	-0.54372	0.00891538	-0.764127	0.153726	protein_coding	nonsense_mediated_decay	-0.00032045	NA	NA	NA	NA	Non-Significant	DEG
ENST00000518629.7	MAYO	ENSG00000186204.14	CYP4F12	-0.54372	0.00891538	-0.96096	0.361857	protein_coding	retained_intron	-0.0164573	NA	NA	NA	NA	Non-Significant	DEG
ENST00000546608.1	MAYO	ENSG00000186204.14	CYP4F12	-0.54372	0.00891538	-0.0965247	0.90493	protein_coding	retained_intron	0.00556291	NA	NA	NA	NA	Non-Significant	DEG
ENST00000546792.5	MAYO	ENSG00000186204.14	CYP4F12	-0.54372	0.00891538	-0.371477	0.332527	protein_coding	retained_intron	-0.015469	NA	NA	NA	NA	Non-Significant	DEG
ENST00000547332.5	MAYO	ENSG00000186204.14	CYP4F12	-0.54372	0.00891538	-0.337533	1	protein_coding	nonsense_mediated_decay	0.00556704	NA	NA	NA	NA	Non-Significant	DEG
ENST00000547471.5	MAYO	ENSG00000186204.14	CYP4F12	-0.54372	0.00891538	-0.0725048	1	protein_coding	retained_intron	-0.0075545	NA	NA	NA	NA	Non-Significant	DEG
ENST00000548237.5	MAYO	ENSG00000186204.14	CYP4F12	-0.54372	0.00891538	-1.2318	0.100237	protein_coding	nonsense_mediated_decay	-0.00106754	NA	NA	NA	NA	Non-Significant	DEG
ENST00000548501.6	MAYO	ENSG00000186204.14	CYP4F12	-0.54372	0.00891538	0.0558453	1	protein_coding	retained_intron	0.00530056	NA	NA	NA	NA	Non-Significant	DEG
ENST00000550264.5	MAYO	ENSG00000186204.14	CYP4F12	-0.54372	0.00891538	0.112709	0.891759	protein_coding	retained_intron	0.00706207	NA	NA	NA	NA	Non-Significant	DEG
ENST00000550308.5	MAYO	ENSG00000186204.14	CYP4F12	-0.54372	0.00891538	-0.252969	0.895928	protein_coding	protein_coding	0.00170503	NA	NA	NA	NA	Non-Significant	DEG
ENST00000550627.5	MAYO	ENSG00000186204.14	CYP4F12	-0.54372	0.00891538	-0.654415	0.0606564	protein_coding	retained_intron	-0.0100276	NA	NA	NA	NA	Non-Significant	DEG
ENST00000551607.5	MAYO	ENSG00000186204.14	CYP4F12	-0.54372	0.00891538	0.0116406	1	protein_coding	protein_coding	0.0129676	NA	NA	NA	NA	Non-Significant	DEG
ENST00000324632.10	MSBB BM36	ENSG00000186204.14	CYP4F12	0.507095	0.00124347	0.992228	0.299974	protein_coding	protein_coding	0.00159501	NA	NA	NA	NA	Non-Significant	DEG
ENST00000430608.6	MSBB BM36	ENSG00000186204.14	CYP4F12	0.507095	0.00124347	0.797476	0.02238	protein_coding	retained_intron	0.025881	NA	NA	NA	NA	Non-Significant	DEG
ENST00000451750.5	MSBB BM36	ENSG00000186204.14	CYP4F12	0.507095	0.00124347	0.0166699	0.993832	protein_coding	retained_intron	-0.010002	NA	NA	NA	NA	Non-Significant	DEG
ENST00000517734.5	MSBB BM36	ENSG00000186204.14	CYP4F12	0.507095	0.00124347	0.58828	0.483515	protein_coding	nonsense_mediated_decay	0.0129383	NA	NA	NA	NA	Non-Significant	DEG
ENST00000518629.7	MSBB BM36	ENSG00000186204.14	CYP4F12	0.507095	0.00124347	0.991548	1	protein_coding	retained_intron	-0.00100003	NA	NA	NA	NA	Non-Significant	DEG
ENST00000546608.1	MSBB BM36	ENSG00000186204.14	CYP4F12	0.507095	0.00124347	0.172233	0.695427	protein_coding	retained_intron	-0.00676193	NA	NA	NA	NA	Non-Significant	DEG
ENST00000546792.5	MSBB BM36	ENSG00000186204.14	CYP4F12	0.507095	0.00124347	0.00107016	0.998288	protein_coding	retained_intron	-0.0839682	NA	NA	NA	NA	NA	DEG
ENST00000547332.5	MSBB BM36	ENSG00000186204.14	CYP4F12	0.507095	0.00124347	0.702749	1	protein_coding	nonsense_mediated_decay	0.00191452	NA	NA	NA	NA	Non-Significant	DEG
ENST00000547471.5	MSBB BM36	ENSG00000186204.14	CYP4F12	0.507095	0.00124347	0.0955711	1	protein_coding	retained_intron	-0.00285735	NA	NA	NA	NA	Non-Significant	DEG
ENST00000548237.5	MSBB BM36	ENSG00000186204.14	CYP4F12	0.507095	0.00124347	1.04456	0.0967771	protein_coding	nonsense_mediated_decay	0.00614642	NA	NA	NA	NA	Non-Significant	DEG
ENST00000548501.6	MSBB BM36	ENSG00000186204.14	CYP4F12	0.507095	0.00124347	0.155065	1	protein_coding	retained_intron	-0.00852263	NA	NA	NA	NA	Non-Significant	DEG
ENST00000549622.5	MSBB BM36	ENSG00000186204.14	CYP4F12	0.507095	0.00124347	0.46039	1	protein_coding	retained_intron	0.0169175	NA	NA	NA	NA	Non-Significant	DEG
ENST00000550264.5	MSBB BM36	ENSG00000186204.14	CYP4F12	0.507095	0.00124347	1.44707	0.00184591	protein_coding	retained_intron	0.024098	NA	NA	NA	NA	Non-Significant	DEG
ENST00000550308.5	MSBB BM36	ENSG00000186204.14	CYP4F12	0.507095	0.00124347	1.07172	1	protein_coding	protein_coding	0.00081416	NA	NA	NA	NA	Non-Significant	DEG
ENST00000550627.5	MSBB BM36	ENSG00000186204.14	CYP4F12	0.507095	0.00124347	0.791748	0.068175	protein_coding	retained_intron	0.0238255	NA	NA	NA	NA	Non-Significant	DEG
ENST00000551607.5	MSBB BM36	ENSG00000186204.14	CYP4F12	0.507095	0.00124347	0.371601	1	protein_coding	protein_coding	9.40873e-05	NA	NA	NA	NA	Non-Significant	DEG
ENST00000582957.1	MSBB BM36	ENSG00000265787.2	CYP4F35P	-0.424056	0.00102716	-0.419158	0.00341918	transcribed_unprocessed_pseudogene	processed_transcript	0.00604853	NA	NA	NA	NA	Non-Significant	DEG
ENST00000636121.1	MSBB BM36	ENSG00000265787.2	CYP4F35P	-0.424056	0.00102716	0.0824376	1	transcribed_unprocessed_pseudogene	transcribed_unprocessed_pseudogene	-0.00604853	NA	NA	NA	NA	Non-Significant	DEG
ENST00000378802.4	MAYO	ENSG00000145476.15	CYP4V2	-0.0201263	0.857117	0.22732	0.106775	protein_coding	protein_coding	0.0530363	6.6353e-06	2.84865e-05	1.17324e-05	2.84865e-05	DTU	Non-Significant
ENST00000502665.1	MAYO	ENSG00000145476.15	CYP4V2	-0.0201263	0.857117	-0.141847	0.141125	protein_coding	processed_transcript	-0.0637641	6.6353e-06	6.6353e-06	1.17324e-05	6.6353e-06	DTU	Non-Significant
ENST00000371901.3	MSBB BM22	ENSG00000186377.7	CYP4X1	-0.403057	0.00441833	-0.412264	0.0207297	protein_coding	protein_coding	0.00838822	NA	NA	NA	NA	Non-Significant	DEG
ENST00000466294.1	MSBB BM22	ENSG00000186377.7	CYP4X1	-0.403057	0.00441833	-0.418241	1	protein_coding	processed_transcript	-0.00838822	NA	NA	NA	NA	Non-Significant	DEG
ENST00000371901.3	MSBB BM36	ENSG00000186377.7	CYP4X1	-0.58773	4.00051e-06	-0.537545	4.82631e-05	protein_coding	protein_coding	0.0390946	NA	NA	NA	NA	Non-Significant	DEG
ENST00000466294.1	MSBB BM36	ENSG00000186377.7	CYP4X1	-0.58773	4.00051e-06	-0.729709	0.000355856	protein_coding	processed_transcript	-0.0390946	NA	NA	NA	NA	Non-Significant	DEG
ENST00000419457.1	MSBB BM36	ENSG00000233588.1	CYP51A1P2	0.566472	0.00209524	0.563433	0.00573049	processed_pseudogene	processed_pseudogene	0	NA	NA	NA	NA	Non-Significant	DEG
ENST00000400072.3	MSBB BM36	ENSG00000215223.3	CYP51A1P3	0.38329	0.00281962	0.371392	0.00544178	processed_pseudogene	processed_pseudogene	0	NA	NA	NA	NA	Non-Significant	DEG
ENST00000451137.6	MSBB BM36	ENSG00000142871.16	CYR61	0.569137	0.00433961	0.571058	0.0101499	protein_coding	protein_coding	0.0210472	NA	NA	NA	NA	Non-Significant	DEG
