## Supplementary table 1 for "Differential transcript usage unravels gene expression alterations in Alzheimer’s disease human brains" (part 3 of 3)

### Sheet: supplementary_table_1-1 (continued)
TXNAME	dataset	GENEID	GENE_NAME	gene.log2FC	gene.padj	transcript.log2FC	transcript.padj	gene_biotype	iso_biotype	dtu.dIF	dtu.gene.padj	dtu.isoform.padj	dtu.ofdr.gene	dtu.ofdr.transcript	threshDT	threshG
ENST00000480413.1	MSBB BM36	ENSG00000142871.16	CYR61	0.569137	0.00433961	0.400161	0.564769	protein_coding	processed_transcript	-0.0210472	NA	NA	NA	NA	Non-Significant	DEG
ENST00000488161.1	MSBB BM22	ENSG00000122783.16	CYREN	0.343008	0.00164328	0.517579	1	protein_coding	processed_transcript	0.07452	0.00024842	0.00024842	0.000824878	0.0024842	DTU	Non-Significant
ENST00000261811.5	MAYO	ENSG00000120306.10	CYSTM1	0.417563	2.28698e-07	0.32031	0.000386582	protein_coding	protein_coding	-0.048024	NA	NA	NA	NA	Non-Significant	DEG
ENST00000504227.5	MAYO	ENSG00000120306.10	CYSTM1	0.417563	2.28698e-07	1.20389	0.079713	protein_coding	processed_transcript	0.0265258	NA	NA	NA	NA	Non-Significant	DEG
ENST00000509589.5	MAYO	ENSG00000120306.10	CYSTM1	0.417563	2.28698e-07	0.833878	1.6164e-06	protein_coding	processed_transcript	0.028987	NA	NA	NA	NA	Non-Significant	DEG
ENST00000509789.2	MAYO	ENSG00000120306.10	CYSTM1	0.417563	2.28698e-07	0.0139076	0.956591	protein_coding	processed_transcript	-0.00592029	NA	NA	NA	NA	Non-Significant	DEG
ENST00000644078.1	MAYO	ENSG00000120306.10	CYSTM1	0.417563	2.28698e-07	0.313323	0.293366	protein_coding	protein_coding	-0.0015762	NA	NA	NA	NA	Non-Significant	DEG
ENST00000589296.5	MAYO	ENSG00000108669.16	CYTH1	-0.235955	0.00273662	-3.00756	4.63138e-12	protein_coding	protein_coding	-0.106983	2.07633e-05	2.07633e-05	3.35245e-05	0.00012458	DTU	Non-Significant
ENST00000391881.7	MSBB BM10	ENSG00000105443.14	CYTH2	-0.165376	0.0355208	-0.366409	0.169	protein_coding	nonsense_mediated_decay	-0.073648	0.000255131	0.000255131	0.000634589	0.00102052	DTU	Non-Significant
ENST00000391881.7	MSBB BM44	ENSG00000105443.14	CYTH2	-0.111627	0.0547385	-0.385797	0.106035	protein_coding	nonsense_mediated_decay	-0.0876236	0.000345696	0.000345696	0.00106137	0.00138279	DTU	Non-Significant
ENST00000391881.7	MSBB BM22	ENSG00000105443.14	CYTH2	-0.11137	0.103289	-0.462519	0.137736	protein_coding	nonsense_mediated_decay	-0.105459	2.56115e-06	2.56115e-06	2.09336e-05	1.02446e-05	DTU	Non-Significant
ENST00000391881.7	MSBB BM36	ENSG00000105443.14	CYTH2	-0.185372	0.0437984	-0.669395	0.00714614	protein_coding	nonsense_mediated_decay	-0.157233	2.97274e-15	2.97274e-15	5.73471e-14	1.18909e-14	DTU	Non-Significant
ENST00000264192.7	MAYO	ENSG00000115165.9	CYTIP	0.453051	0.0032119	0.133494	0.664841	protein_coding	protein_coding	-0.00638299	NA	NA	NA	NA	Non-Significant	DEG
ENST00000418920.5	MAYO	ENSG00000115165.9	CYTIP	0.453051	0.0032119	0.468649	1	protein_coding	protein_coding	0.00752308	NA	NA	NA	NA	Non-Significant	DEG
ENST00000435117.1	MAYO	ENSG00000115165.9	CYTIP	0.453051	0.0032119	0.774648	1	protein_coding	protein_coding	0.0150335	NA	NA	NA	NA	Non-Significant	DEG
ENST00000439355.5	MAYO	ENSG00000115165.9	CYTIP	0.453051	0.0032119	1.01844	1	protein_coding	protein_coding	0.0195604	NA	NA	NA	NA	Non-Significant	DEG
ENST00000457793.6	MAYO	ENSG00000115165.9	CYTIP	0.453051	0.0032119	0.285973	1	protein_coding	nonsense_mediated_decay	0.00217889	NA	NA	NA	NA	Non-Significant	DEG
ENST00000462109.1	MAYO	ENSG00000115165.9	CYTIP	0.453051	0.0032119	-0.104562	1	protein_coding	retained_intron	0.00699049	NA	NA	NA	NA	Non-Significant	DEG
ENST00000483929.1	MAYO	ENSG00000115165.9	CYTIP	0.453051	0.0032119	-0.146475	0.813342	protein_coding	retained_intron	-0.0341807	NA	NA	NA	NA	Non-Significant	DEG
ENST00000497432.5	MAYO	ENSG00000115165.9	CYTIP	0.453051	0.0032119	-0.301443	1	protein_coding	processed_transcript	-0.0107276	NA	NA	NA	NA	Non-Significant	DEG
ENST00000264192.7	MSBB BM36	ENSG00000115165.9	CYTIP	0.61796	3.63066e-05	0.599209	0.000490952	protein_coding	protein_coding	0.0241583	NA	NA	NA	NA	Non-Significant	DEG
ENST00000418920.5	MSBB BM36	ENSG00000115165.9	CYTIP	0.61796	3.63066e-05	0.957968	0.0551467	protein_coding	protein_coding	0.0151847	NA	NA	NA	NA	Non-Significant	DEG
ENST00000435117.1	MSBB BM36	ENSG00000115165.9	CYTIP	0.61796	3.63066e-05	0.032143	1	protein_coding	protein_coding	-0.015488	NA	NA	NA	NA	Non-Significant	DEG
ENST00000439355.5	MSBB BM36	ENSG00000115165.9	CYTIP	0.61796	3.63066e-05	0.219964	1	protein_coding	protein_coding	-0.0139225	NA	NA	NA	NA	Non-Significant	DEG
ENST00000457793.6	MSBB BM36	ENSG00000115165.9	CYTIP	0.61796	3.63066e-05	0.422232	0.654582	protein_coding	nonsense_mediated_decay	-0.0109806	NA	NA	NA	NA	Non-Significant	DEG
ENST00000462109.1	MSBB BM36	ENSG00000115165.9	CYTIP	0.61796	3.63066e-05	0.88608	0.0341756	protein_coding	retained_intron	0.0274893	NA	NA	NA	NA	Non-Significant	DEG
ENST00000483929.1	MSBB BM36	ENSG00000115165.9	CYTIP	0.61796	3.63066e-05	0.500282	0.0569581	protein_coding	retained_intron	-0.0142812	NA	NA	NA	NA	Non-Significant	DEG
ENST00000497432.5	MSBB BM36	ENSG00000115165.9	CYTIP	0.61796	3.63066e-05	-0.108278	1	protein_coding	processed_transcript	-0.0121581	NA	NA	NA	NA	Non-Significant	DEG
ENST00000307746.8	ROSMAP	ENSG00000170891.10	CYTL1	0.419904	0.000494963	0.474765	0.000621073	protein_coding	protein_coding	0.0251663	NA	NA	NA	NA	Non-Significant	DEG
ENST00000506508.1	ROSMAP	ENSG00000170891.10	CYTL1	0.419904	0.000494963	0.212053	1	protein_coding	protein_coding	0.00540656	NA	NA	NA	NA	Non-Significant	DEG
ENST00000509419.1	ROSMAP	ENSG00000170891.10	CYTL1	0.419904	0.000494963	-0.26954	1	protein_coding	protein_coding	-0.0305724	NA	NA	NA	NA	Non-Significant	DEG
ENST00000307746.8	MSBB BM10	ENSG00000170891.10	CYTL1	0.43335	0.00978582	0.366965	1	protein_coding	protein_coding	-0.00977258	NA	NA	NA	NA	Non-Significant	DEG
ENST00000506508.1	MSBB BM10	ENSG00000170891.10	CYTL1	0.43335	0.00978582	0.69203	1	protein_coding	protein_coding	0.0084153	NA	NA	NA	NA	Non-Significant	DEG
ENST00000509419.1	MSBB BM10	ENSG00000170891.10	CYTL1	0.43335	0.00978582	0.614938	1	protein_coding	protein_coding	0.00135727	NA	NA	NA	NA	Non-Significant	DEG
ENST00000307746.8	MSBB BM36	ENSG00000170891.10	CYTL1	0.902823	1.38998e-07	0.913324	1.03838e-05	protein_coding	protein_coding	0.0474183	NA	NA	NA	NA	Non-Significant	DEG
ENST00000506508.1	MSBB BM36	ENSG00000170891.10	CYTL1	0.902823	1.38998e-07	0.587878	0.333868	protein_coding	protein_coding	-0.078494	NA	NA	NA	NA	NA	DEG
ENST00000509419.1	MSBB BM36	ENSG00000170891.10	CYTL1	0.902823	1.38998e-07	1.10824	1	protein_coding	protein_coding	0.0310751	NA	NA	NA	NA	Non-Significant	DEG
ENST00000299340.8	MAYO	ENSG00000166265.11	CYYR1	0.577767	1.91569e-05	0.586277	2.89315e-05	protein_coding	protein_coding	0.00274866	NA	NA	NA	NA	Non-Significant	DEG
ENST00000400043.3	MAYO	ENSG00000166265.11	CYYR1	0.577767	1.91569e-05	0.53368	0.328868	protein_coding	protein_coding	-0.00274866	NA	NA	NA	NA	Non-Significant	DEG
ENST00000299340.8	MSBB BM36	ENSG00000166265.11	CYYR1	0.903716	1.06714e-07	0.97183	5.20228e-07	protein_coding	protein_coding	0.0465682	NA	NA	NA	NA	Non-Significant	DEG
ENST00000400043.3	MSBB BM36	ENSG00000166265.11	CYYR1	0.903716	1.06714e-07	0.00906062	0.991355	protein_coding	protein_coding	-0.0465682	NA	NA	NA	NA	Non-Significant	DEG
ENST00000321264.8	MAYO	ENSG00000180902.17	D2HGDH	-0.319207	5.82827e-06	0.0766909	0.574695	protein_coding	protein_coding	0.0769834	1.28387e-06	1.28387e-06	2.62192e-06	3.85162e-06	DTU	Non-Significant
ENST00000274867.8	MAYO	ENSG00000146122.16	DAAM2	-0.433469	0.00248479	-0.413819	0.0074649	protein_coding	protein_coding	0.0113846	NA	NA	NA	NA	Non-Significant	DEG
ENST00000398904.6	MAYO	ENSG00000146122.16	DAAM2	-0.433469	0.00248479	-0.520764	0.000980345	protein_coding	protein_coding	-0.0105331	NA	NA	NA	NA	Non-Significant	DEG
ENST00000405961.3	MAYO	ENSG00000146122.16	DAAM2	-0.433469	0.00248479	-0.185326	0.324928	protein_coding	protein_coding	0.000153002	NA	NA	NA	NA	Non-Significant	DEG
ENST00000475489.5	MAYO	ENSG00000146122.16	DAAM2	-0.433469	0.00248479	-0.708351	6.17025e-05	protein_coding	retained_intron	-0.00148324	NA	NA	NA	NA	Non-Significant	DEG
ENST00000491083.2	MAYO	ENSG00000146122.16	DAAM2	-0.433469	0.00248479	0.247674	0.278877	protein_coding	retained_intron	0.00296248	NA	NA	NA	NA	Non-Significant	DEG
ENST00000494405.2	MAYO	ENSG00000146122.16	DAAM2	-0.433469	0.00248479	-0.379297	0.132407	protein_coding	nonsense_mediated_decay	0.000368449	NA	NA	NA	NA	Non-Significant	DEG
ENST00000496787.1	MAYO	ENSG00000146122.16	DAAM2	-0.433469	0.00248479	-0.383592	0.178985	protein_coding	retained_intron	-0.000979581	NA	NA	NA	NA	Non-Significant	DEG
ENST00000538976.5	MAYO	ENSG00000146122.16	DAAM2	-0.433469	0.00248479	-0.539648	0.00173245	protein_coding	protein_coding	-0.00474124	NA	NA	NA	NA	Non-Significant	DEG
ENST00000631498.1	MAYO	ENSG00000146122.16	DAAM2	-0.433469	0.00248479	-0.364092	0.0488574	protein_coding	retained_intron	-0.00407076	NA	NA	NA	NA	Non-Significant	DEG
ENST00000632657.1	MAYO	ENSG00000146122.16	DAAM2	-0.433469	0.00248479	-0.321988	0.239604	protein_coding	retained_intron	9.50594e-06	NA	NA	NA	NA	Non-Significant	DEG
ENST00000633794.1	MAYO	ENSG00000146122.16	DAAM2	-0.433469	0.00248479	-0.123604	0.619766	protein_coding	protein_coding	0.00693202	NA	NA	NA	NA	Non-Significant	DEG
ENST00000274867.8	MSBB BM36	ENSG00000146122.16	DAAM2	0.468298	0.000105782	0.398933	0.0258479	protein_coding	protein_coding	-0.00536343	NA	NA	NA	NA	Non-Significant	DEG
ENST00000398904.6	MSBB BM36	ENSG00000146122.16	DAAM2	0.468298	0.000105782	0.715477	0.0423248	protein_coding	protein_coding	0.0184612	NA	NA	NA	NA	Non-Significant	DEG
ENST00000405961.3	MSBB BM36	ENSG00000146122.16	DAAM2	0.468298	0.000105782	0.520983	0.00505465	protein_coding	protein_coding	0.000963796	NA	NA	NA	NA	Non-Significant	DEG
ENST00000475489.5	MSBB BM36	ENSG00000146122.16	DAAM2	0.468298	0.000105782	0.411916	0.00241624	protein_coding	retained_intron	-0.00208528	NA	NA	NA	NA	Non-Significant	DEG
ENST00000491083.2	MSBB BM36	ENSG00000146122.16	DAAM2	0.468298	0.000105782	0.627641	0.000131661	protein_coding	retained_intron	0.00504589	NA	NA	NA	NA	Non-Significant	DEG
ENST00000494405.2	MSBB BM36	ENSG00000146122.16	DAAM2	0.468298	0.000105782	0.870499	0.174443	protein_coding	nonsense_mediated_decay	0.00251888	NA	NA	NA	NA	Non-Significant	DEG
ENST00000496787.1	MSBB BM36	ENSG00000146122.16	DAAM2	0.468298	0.000105782	0.126621	0.847885	protein_coding	retained_intron	-0.0124091	NA	NA	NA	NA	Non-Significant	DEG
ENST00000538976.5	MSBB BM36	ENSG00000146122.16	DAAM2	0.468298	0.000105782	0.458834	0.128854	protein_coding	protein_coding	-0.00694153	NA	NA	NA	NA	Non-Significant	DEG
ENST00000631498.1	MSBB BM36	ENSG00000146122.16	DAAM2	0.468298	0.000105782	0.498302	0.000268584	protein_coding	retained_intron	0.00268552	NA	NA	NA	NA	Non-Significant	DEG
ENST00000632657.1	MSBB BM36	ENSG00000146122.16	DAAM2	0.468298	0.000105782	0.501136	0.00270627	protein_coding	retained_intron	0.00107227	NA	NA	NA	NA	Non-Significant	DEG
ENST00000633794.1	MSBB BM36	ENSG00000146122.16	DAAM2	0.468298	0.000105782	0.2307	0.540912	protein_coding	protein_coding	-0.00395065	NA	NA	NA	NA	Non-Significant	DEG
ENST00000320816.10	MSBB BM36	ENSG00000153071.14	DAB2	0.247041	0.00236506	0.841161	0.000293223	protein_coding	protein_coding	0.0521976	1.83591e-06	1.83591e-06	5.89802e-06	1.10155e-05	DTU	Non-Significant
ENST00000515700.5	MSBB BM36	ENSG00000153071.14	DAB2	0.247041	0.00236506	-0.0735968	0.508316	protein_coding	protein_coding	-0.0655935	1.83591e-06	0.00547106	5.89802e-06	0.0328264	DTU	Non-Significant
ENST00000394340.7	MSBB BM36	ENSG00000136848.17	DAB2IP	-0.0231486	0.89042	-0.776101	0.02269	protein_coding	protein_coding	-0.0689276	5.82765e-14	5.82765e-14	8.22659e-13	4.07936e-13	DTU	Non-Significant
ENST00000613252.4	MSBB BM10	ENSG00000276644.4	DACH1	0.0549618	0.538955	0.165354	0.212057	protein_coding	protein_coding	0.0503421	0.0139903	0.0139903	0.0167015	0	DTU	Non-Significant
ENST00000620444.4	MSBB BM10	ENSG00000276644.4	DACH1	0.0549618	0.538955	-0.489874	0.539293	protein_coding	protein_coding	-0.0690889	0.0139903	0.0139903	0.0167015	0	DTU	Non-Significant
ENST00000373125.8	MSBB BM22	ENSG00000126733.20	DACH2	-0.463362	0.00798526	0.0549554	1	protein_coding	protein_coding	5.94952e-05	NA	NA	NA	NA	Non-Significant	DEG
ENST00000373131.5	MSBB BM22	ENSG00000126733.20	DACH2	-0.463362	0.00798526	-0.812542	1	protein_coding	protein_coding	-0.00369062	NA	NA	NA	NA	Non-Significant	DEG
ENST00000461604.6	MSBB BM22	ENSG00000126733.20	DACH2	-0.463362	0.00798526	-0.0293232	1	protein_coding	nonsense_mediated_decay	0.0110477	NA	NA	NA	NA	Non-Significant	DEG
ENST00000484479.1	MSBB BM22	ENSG00000126733.20	DACH2	-0.463362	0.00798526	-0.604096	0.025621	protein_coding	protein_coding	-0.0470564	NA	NA	NA	NA	Non-Significant	DEG
ENST00000506327.6	MSBB BM22	ENSG00000126733.20	DACH2	-0.463362	0.00798526	0.0119922	1	protein_coding	nonsense_mediated_decay	0.056429	NA	NA	NA	NA	NA	DEG
ENST00000508860.5	MSBB BM22	ENSG00000126733.20	DACH2	-0.463362	0.00798526	0.93784	1	protein_coding	protein_coding	-0.00111947	NA	NA	NA	NA	Non-Significant	DEG
ENST00000510272.5	MSBB BM22	ENSG00000126733.20	DACH2	-0.463362	0.00798526	1.10026	1	protein_coding	protein_coding	-0.000208413	NA	NA	NA	NA	Non-Significant	DEG
ENST00000613770.4	MSBB BM22	ENSG00000126733.20	DACH2	-0.463362	0.00798526	-0.58728	1	protein_coding	protein_coding	-0.0154493	NA	NA	NA	NA	Non-Significant	DEG
ENST00000373125.8	MSBB BM36	ENSG00000126733.20	DACH2	-0.569814	0.000212141	-0.248266	1	protein_coding	protein_coding	-0.000212735	NA	NA	NA	NA	Non-Significant	DEG
ENST00000373131.5	MSBB BM36	ENSG00000126733.20	DACH2	-0.569814	0.000212141	-0.574417	0.734736	protein_coding	protein_coding	0.000312993	NA	NA	NA	NA	Non-Significant	DEG
ENST00000461604.6	MSBB BM36	ENSG00000126733.20	DACH2	-0.569814	0.000212141	-0.451224	0.410691	protein_coding	nonsense_mediated_decay	0.00688592	NA	NA	NA	NA	Non-Significant	DEG
ENST00000484479.1	MSBB BM36	ENSG00000126733.20	DACH2	-0.569814	0.000212141	-0.626919	0.00311424	protein_coding	protein_coding	-0.0455206	NA	NA	NA	NA	Non-Significant	DEG
ENST00000506327.6	MSBB BM36	ENSG00000126733.20	DACH2	-0.569814	0.000212141	-0.243428	0.172148	protein_coding	nonsense_mediated_decay	0.0769549	NA	NA	NA	NA	NA	DEG
ENST00000508860.5	MSBB BM36	ENSG00000126733.20	DACH2	-0.569814	0.000212141	0.284952	1	protein_coding	protein_coding	0.000927699	NA	NA	NA	NA	Non-Significant	DEG
ENST00000510272.5	MSBB BM36	ENSG00000126733.20	DACH2	-0.569814	0.000212141	0.655923	1	protein_coding	protein_coding	-0.000579048	NA	NA	NA	NA	Non-Significant	DEG
ENST00000613770.4	MSBB BM36	ENSG00000126733.20	DACH2	-0.569814	0.000212141	-0.764025	0.286242	protein_coding	protein_coding	-0.0387429	NA	NA	NA	NA	Non-Significant	DEG
ENST00000366795.3	MSBB BM44	ENSG00000164488.11	DACT2	0.655982	0.00964878	0.60495	0.0628716	protein_coding	protein_coding	0.0066187	NA	NA	NA	NA	Non-Significant	DEG
ENST00000366796.7	MSBB BM44	ENSG00000164488.11	DACT2	0.655982	0.00964878	0.0975226	1	protein_coding	protein_coding	-0.00409571	NA	NA	NA	NA	Non-Significant	DEG
ENST00000607983.1	MSBB BM44	ENSG00000164488.11	DACT2	0.655982	0.00964878	0.211294	1	protein_coding	protein_coding	-0.0168514	NA	NA	NA	NA	Non-Significant	DEG
ENST00000610183.1	MSBB BM44	ENSG00000164488.11	DACT2	0.655982	0.00964878	0.565794	1	protein_coding	protein_coding	0.0143351	NA	NA	NA	NA	Non-Significant	DEG
ENST00000391916.6	MSBB BM10	ENSG00000197380.10	DACT3	0.0899454	0.121185	-0.116102	0.82387	protein_coding	protein_coding	-0.0790244	0.0203584	0.0203584	0.0232963	0.0203584	DTU	Non-Significant
ENST00000300875.4	MAYO	ENSG00000197380.10	DACT3	-0.135884	0.0190658	-1.38398	0.0161917	protein_coding	protein_coding	-0.0690136	0.00101981	0.00101981	0.00123913	0.00101981	DTU	Non-Significant
ENST00000391916.6	MAYO	ENSG00000197380.10	DACT3	-0.135884	0.0190658	0.0204356	0.867558	protein_coding	protein_coding	0.0721509	0.00101981	0.00650328	0.00123913	0.00650328	DTU	Non-Significant
ENST00000391916.6	MSBB BM22	ENSG00000197380.10	DACT3	-0.0430109	0.42085	-0.583794	0.313958	protein_coding	protein_coding	-0.154025	1.54429e-05	1.54429e-05	8.7217e-05	1.54429e-05	DTU	Non-Significant
ENST00000391916.6	MSBB BM36	ENSG00000197380.10	DACT3	-0.0573275	0.436896	-0.254316	0.54939	protein_coding	protein_coding	-0.0862803	0.00498082	0.00498082	0.00668362	0.00498082	DTU	Non-Significant
ENST00000308775.6	MAYO	ENSG00000173402.11	DAG1	0.276817	1.04782e-05	0.377772	5.20239e-05	protein_coding	protein_coding	0.0607042	0.00138309	0.00138309	0.00164682	0	DTU	Non-Significant
ENST00000515359.6	MAYO	ENSG00000173402.11	DAG1	0.276817	1.04782e-05	-0.501633	0.000955464	protein_coding	protein_coding	-0.0723781	0.00138309	0.00138309	0.00164682	0	DTU	Non-Significant
ENST00000297056.10	MAYO	ENSG00000164535.14	DAGLB	-0.135252	0.0175667	0.0963129	0.477244	protein_coding	protein_coding	0.0680036	0.00260209	0.00260209	0.0029836	0.00260209	DTU	Non-Significant
ENST00000482149.5	MAYO	ENSG00000164535.14	DAGLB	-0.135252	0.0175667	-0.812586	1.74089e-06	protein_coding	retained_intron	-0.0528078	0.00260209	0.00916351	0.0029836	0.00916351	DTU	Non-Significant
ENST00000297056.10	MSBB BM36	ENSG00000164535.14	DAGLB	-0.205707	0.00327757	-0.482884	0.0201206	protein_coding	protein_coding	-0.0738329	7.97292e-05	7.97292e-05	0.000179185	0.000558105	DTU	Non-Significant
ENST00000622514.4	ROSMAP	ENSG00000196730.12	DAPK1	-0.17066	0.0255981	0.15347	0.556046	protein_coding	protein_coding	0.0506177	0.000407117	0.000407117	0.000801803	0.000407117	DTU	Non-Significant
ENST00000358077.9	MAYO	ENSG00000196730.12	DAPK1	0.135792	0.291039	-0.988919	0.111394	protein_coding	protein_coding	-0.0611008	4.07804e-05	7.07184e-05	6.20749e-05	0.000353592	DTU	Non-Significant
ENST00000622514.4	MAYO	ENSG00000196730.12	DAPK1	0.135792	0.291039	0.462233	0.0361013	protein_coding	protein_coding	0.0649263	4.07804e-05	4.07804e-05	6.20749e-05	0.000203902	DTU	Non-Significant
ENST00000261891.7	MAYO	ENSG00000035664.11	DAPK2	-0.468103	1.23859e-06	-0.613826	2.97097e-07	protein_coding	protein_coding	-0.0336755	NA	NA	NA	NA	Non-Significant	DEG
ENST00000457488.5	MAYO	ENSG00000035664.11	DAPK2	-0.468103	1.23859e-06	2.52206	1	protein_coding	protein_coding	0.00476438	NA	NA	NA	NA	Non-Significant	DEG
ENST00000557867.1	MAYO	ENSG00000035664.11	DAPK2	-0.468103	1.23859e-06	-0.189995	0.18605	protein_coding	retained_intron	0.0134496	NA	NA	NA	NA	Non-Significant	DEG
ENST00000558064.1	MAYO	ENSG00000035664.11	DAPK2	-0.468103	1.23859e-06	0.0991891	0.90245	protein_coding	nonsense_mediated_decay	0.00884256	NA	NA	NA	NA	Non-Significant	DEG
ENST00000558069.5	MAYO	ENSG00000035664.11	DAPK2	-0.468103	1.23859e-06	0.129825	1	protein_coding	protein_coding	0.000307317	NA	NA	NA	NA	Non-Significant	DEG
ENST00000558076.1	MAYO	ENSG00000035664.11	DAPK2	-0.468103	1.23859e-06	-0.642572	0.0764601	protein_coding	retained_intron	-0.00184991	NA	NA	NA	NA	Non-Significant	DEG
ENST00000558482.5	MAYO	ENSG00000035664.11	DAPK2	-0.468103	1.23859e-06	-0.588155	0.0260461	protein_coding	processed_transcript	-0.00428881	NA	NA	NA	NA	Non-Significant	DEG
ENST00000559007.5	MAYO	ENSG00000035664.11	DAPK2	-0.468103	1.23859e-06	-0.508521	2.69708e-06	protein_coding	nonsense_mediated_decay	-0.00253937	NA	NA	NA	NA	Non-Significant	DEG
ENST00000559306.1	MAYO	ENSG00000035664.11	DAPK2	-0.468103	1.23859e-06	-0.293854	1	protein_coding	protein_coding	-0.000280957	NA	NA	NA	NA	Non-Significant	DEG
ENST00000559731.5	MAYO	ENSG00000035664.11	DAPK2	-0.468103	1.23859e-06	0.187333	0.822249	protein_coding	processed_transcript	0.0127678	NA	NA	NA	NA	Non-Significant	DEG
ENST00000559897.1	MAYO	ENSG00000035664.11	DAPK2	-0.468103	1.23859e-06	-0.608652	1	protein_coding	processed_transcript	0.000511257	NA	NA	NA	NA	Non-Significant	DEG
ENST00000561162.5	MAYO	ENSG00000035664.11	DAPK2	-0.468103	1.23859e-06	-0.476748	0.358439	protein_coding	nonsense_mediated_decay	-0.00044065	NA	NA	NA	NA	Non-Significant	DEG
ENST00000612884.4	MAYO	ENSG00000035664.11	DAPK2	-0.468103	1.23859e-06	-0.353341	0.00062007	protein_coding	protein_coding	0.00242727	NA	NA	NA	NA	Non-Significant	DEG
ENST00000361951.5	MAYO	ENSG00000117593.10	DARS2	0.209361	6.3918e-05	0.622375	0.0448275	protein_coding	protein_coding	0.0537855	0.0431219	0.0431219	0.0432909	0.0431219	DTU	Non-Significant
ENST00000309931.2	MSBB BM10	ENSG00000123977.9	DAW1	-0.195942	0.0481336	-0.57523	1	protein_coding	protein_coding	-0.0868087	0.00207975	0.00207975	0.00346473	0.00207975	DTU	Non-Significant
ENST00000309931.2	MAYO	ENSG00000123977.9	DAW1	-0.469755	0.0010702	-0.42642	0.118571	protein_coding	protein_coding	0.0170536	NA	NA	NA	NA	Non-Significant	DEG
ENST00000373666.6	MAYO	ENSG00000123977.9	DAW1	-0.469755	0.0010702	-0.358488	0.0462905	protein_coding	nonsense_mediated_decay	0.0257851	NA	NA	NA	NA	Non-Significant	DEG
ENST00000440997.1	MAYO	ENSG00000123977.9	DAW1	-0.469755	0.0010702	-0.56346	0.0728377	protein_coding	protein_coding	-0.0298908	NA	NA	NA	NA	Non-Significant	DEG
ENST00000454999.5	MAYO	ENSG00000123977.9	DAW1	-0.469755	0.0010702	-0.194078	1	protein_coding	nonsense_mediated_decay	-0.000427142	NA	NA	NA	NA	Non-Significant	DEG
ENST00000472604.1	MAYO	ENSG00000123977.9	DAW1	-0.469755	0.0010702	-0.757641	1	protein_coding	processed_transcript	-0.0125079	NA	NA	NA	NA	Non-Significant	DEG
ENST00000309931.2	MSBB BM36	ENSG00000123977.9	DAW1	-0.070299	0.644798	-0.31809	0.438661	protein_coding	protein_coding	-0.0800869	0.00515253	0.00515253	0.00688246	0.00515253	DTU	Non-Significant
ENST00000414083.6	MAYO	ENSG00000204209.12	DAXX	-0.240129	0.386305	-0.810626	0.0648818	protein_coding	protein_coding	-0.0729316	0.0280815	0.0280815	0.0286183	0.0280815	DTU	Non-Significant
ENST00000412976.1	MSBB BM36	ENSG00000235489.4	DBF4P1	-0.663497	0.00100925	-0.670827	0.00253663	processed_pseudogene	processed_pseudogene	0	NA	NA	NA	NA	Non-Significant	DEG
ENST00000309007.9	MSBB BM36	ENSG00000113758.13	DBN1	-0.160889	0.180311	0.0290108	0.895191	protein_coding	protein_coding	0.0640603	0.000175191	0.0115661	0.000362309	0.0346984	DTU	Non-Significant
ENST00000393565.5	MSBB BM36	ENSG00000113758.13	DBN1	-0.160889	0.180311	-0.437577	0.020702	protein_coding	protein_coding	-0.0790357	0.000175191	0.000175191	0.000362309	0.000525573	DTU	Non-Significant
ENST00000304733.7	MSBB BM10	ENSG00000003249.13	DBNDD1	0.129768	0.235273	0.709711	0.247827	protein_coding	protein_coding	0.0872147	0.00144341	0.00144341	0.0025339	0.00577365	DTU	Non-Significant
ENST00000002501.10	MSBB BM36	ENSG00000003249.13	DBNDD1	-0.15315	0.260368	-0.301909	0.431257	protein_coding	protein_coding	-0.0894919	0.0102876	0.0102876	0.0124477	0.0308627	DTU	Non-Significant
ENST00000357275.6	MAYO	ENSG00000244274.7	DBNDD2	-0.441194	0.00314428	-1.1943	0.000411216	protein_coding	protein_coding	-0.0647187	1.55314e-08	1.55314e-08	4.6488e-08	9.31884e-08	DTU	DEG
ENST00000360981.8	MAYO	ENSG00000244274.7	DBNDD2	-0.441194	0.00314428	-0.123654	0.398732	protein_coding	protein_coding	0.0340559	1.55314e-08	0.00870631	4.6488e-08	0.0522379	Non-Significant	DEG
ENST00000372710.3	MAYO	ENSG00000244274.7	DBNDD2	-0.441194	0.00314428	-0.135161	0.593173	protein_coding	protein_coding	0.0151639	1.55314e-08	0.00626524	4.6488e-08	0.0375915	Non-Significant	DEG
ENST00000372712.6	MAYO	ENSG00000244274.7	DBNDD2	-0.441194	0.00314428	-0.661154	1.23155e-06	protein_coding	protein_coding	-0.00771257	1.55314e-08	0.382873	4.6488e-08	1	Non-Significant	DEG
ENST00000372717.5	MAYO	ENSG00000244274.7	DBNDD2	-0.441194	0.00314428	-0.0128931	0.946015	protein_coding	protein_coding	0.000851876	1.55314e-08	0.65016	4.6488e-08	1	Non-Significant	DEG
ENST00000372720.7	MAYO	ENSG00000244274.7	DBNDD2	-0.441194	0.00314428	-0.652979	1.0415e-05	protein_coding	protein_coding	-0.00467811	1.55314e-08	0.462446	4.6488e-08	1	Non-Significant	DEG
ENST00000372722.7	MAYO	ENSG00000244274.7	DBNDD2	-0.441194	0.00314428	0.0594502	1	protein_coding	protein_coding	1.21951e-05	NA	NA	NA	NA	Non-Significant	DEG
ENST00000372723.7	MAYO	ENSG00000244274.7	DBNDD2	-0.441194	0.00314428	-0.335252	0.0319913	protein_coding	protein_coding	0.00152758	1.55314e-08	1	4.6488e-08	1	Non-Significant	DEG
ENST00000443296.1	MAYO	ENSG00000244274.7	DBNDD2	-0.441194	0.00314428	-0.329844	0.111962	protein_coding	protein_coding	0.0254998	1.55314e-08	0.0990864	4.6488e-08	0.495432	Non-Significant	DEG
ENST00000360981.8	MSBB BM36	ENSG00000244274.7	DBNDD2	0.24304	0.0553681	-0.194316	0.458368	protein_coding	protein_coding	-0.076293	4.54385e-05	4.54385e-05	0.000109131	0.000227193	DTU	Non-Significant
ENST00000599385.5	MSBB BM36	ENSG00000105516.10	DBP	-0.197559	0.163043	-0.528816	0.142954	protein_coding	protein_coding	-0.0635759	0.000531278	0.000531278	0.000950076	0.000531278	DTU	Non-Significant
ENST00000370131.3	MSBB BM10	ENSG00000137992.14	DBT	-0.0864759	0.0399062	-0.43693	0.064133	protein_coding	protein_coding	-0.0655518	0.00136843	0.00136843	0.00244465	0	DTU	Non-Significant
ENST00000370132.8	MSBB BM10	ENSG00000137992.14	DBT	-0.0864759	0.0399062	0.028091	0.637583	protein_coding	protein_coding	0.0655518	0.00136843	0.00136843	0.00244465	0	DTU	Non-Significant
ENST00000332700.6	MSBB BM36	ENSG00000185610.6	DBX2	0.437158	0.000141111	0.398579	0.00211333	protein_coding	protein_coding	0	NA	NA	NA	NA	Non-Significant	DEG
ENST00000360028.3	MSBB BM36	ENSG00000198354.6	DCAF12L2	-0.391387	0.0016681	-0.404003	0.00948859	protein_coding	protein_coding	0	NA	NA	NA	NA	Non-Significant	DEG
ENST00000612750.4	MSBB BM36	ENSG00000164934.13	DCAF13	0.0937412	0.304972	0.481989	0.115728	protein_coding	protein_coding	0.0875986	0.000463744	0.000463744	0.000850705	0.00185497	DTU	Non-Significant
ENST00000539783.5	MAYO	ENSG00000115827.13	DCAF17	0.111657	0.18144	-0.121178	0.497502	protein_coding	protein_coding	-0.0576676	0.00202611	0.0202119	0.00234993	0.0202119	DTU	Non-Significant
ENST00000341516.9	MAYO	ENSG00000139990.17	DCAF5	0.166538	2.07482e-06	0.0314204	0.566917	protein_coding	protein_coding	-0.0751861	0.000298504	0.000298504	0.000395808	0	DTU	Non-Significant
ENST00000554215.5	MAYO	ENSG00000139990.17	DCAF5	0.166538	2.07482e-06	0.724142	0.0182485	protein_coding	protein_coding	0.0536939	0.000298504	0.000298504	0.000395808	0	DTU	Non-Significant
ENST00000312263.10	MSBB BM44	ENSG00000143164.15	DCAF6	-0.191957	0.0302593	-0.396875	0.0363632	protein_coding	protein_coding	-0.0532211	0.00187128	0.00187128	0.0036627	0.0168415	DTU	Non-Significant
ENST00000614556.4	MSBB BM10	ENSG00000136485.14	DCAF7	0.2358	0.0142323	0.344284	0.0232264	protein_coding	protein_coding	0.0555002	6.02633e-05	0.021382	0.000203129	0.021382	DTU	Non-Significant
ENST00000399143.8	MAYO	ENSG00000214866.8	DCDC2C	1.05384	8.39419e-05	2.34971	2.19044e-07	protein_coding	protein_coding	0.145542	NA	NA	NA	NA	NA	DEG
ENST00000451101.1	MAYO	ENSG00000214866.8	DCDC2C	1.05384	8.39419e-05	0.760113	0.0270179	protein_coding	processed_transcript	-0.0793847	NA	NA	NA	NA	NA	DEG
ENST00000537457.1	MAYO	ENSG00000214866.8	DCDC2C	1.05384	8.39419e-05	0.136294	1	protein_coding	processed_transcript	-0.0661592	NA	NA	NA	NA	NA	DEG
ENST00000286648.9	MSBB BM44	ENSG00000156136.9	DCK	-0.0637683	0.548004	-0.520972	0.191774	protein_coding	protein_coding	-0.0801101	0.00487457	0.00487457	0.00780369	0.0146237	DTU	Non-Significant
ENST00000286648.9	MAYO	ENSG00000156136.9	DCK	-0.0323415	0.744526	0.133009	0.550786	protein_coding	protein_coding	0.104776	2.32189e-05	2.32189e-05	3.72602e-05	2.32189e-05	DTU	Non-Significant
ENST00000379893.5	MSBB BM10	ENSG00000133083.14	DCLK1	-0.181584	0.0632983	-0.40026	0.165204	protein_coding	protein_coding	-0.053714	7.4366e-07	7.4366e-07	4.9439e-06	3.7183e-06	DTU	Non-Significant
ENST00000379893.5	MSBB BM44	ENSG00000133083.14	DCLK1	-0.224577	0.0652853	-0.513987	0.157591	protein_coding	protein_coding	-0.052996	1.53766e-06	1.53766e-06	1.64522e-05	9.22595e-06	DTU	Non-Significant
ENST00000615680.4	MAYO	ENSG00000133083.14	DCLK1	-0.222654	0.207177	-0.759937	0.0157345	protein_coding	protein_coding	-0.0533267	4.43069e-06	4.43069e-06	8.10724e-06	1.77228e-05	DTU	Non-Significant
ENST00000379893.5	MSBB BM22	ENSG00000133083.14	DCLK1	-0.280212	0.023656	-0.595609	0.135422	protein_coding	protein_coding	-0.0672075	3.38293e-09	3.38293e-09	6.90027e-08	1.69146e-08	DTU	Non-Significant
ENST00000379893.5	MSBB BM36	ENSG00000133083.14	DCLK1	-0.330289	0.00177641	-0.622498	0.0902957	protein_coding	protein_coding	-0.0603158	2.5001e-12	2.5001e-12	2.801e-11	1.25005e-11	DTU	Non-Significant
ENST00000460982.1	MSBB BM36	ENSG00000133083.14	DCLK1	-0.330289	0.00177641	0.259335	0.0987529	protein_coding	processed_transcript	0.0805092	2.5001e-12	4.77147e-06	2.801e-11	2.38574e-05	DTU	Non-Significant
ENST00000302176.8	MAYO	ENSG00000170390.15	DCLK2	0.205863	0.000688743	0.0343546	0.816894	protein_coding	protein_coding	-0.059672	7.41863e-07	7.41863e-07	1.59504e-06	1.48373e-06	DTU	Non-Significant
ENST00000416516.2	ROSMAP	ENSG00000163673.7	DCLK3	-0.406917	1.36757e-05	-0.310335	0.0306641	protein_coding	protein_coding	0.0452737	NA	NA	NA	NA	Non-Significant	DEG
ENST00000498047.1	ROSMAP	ENSG00000163673.7	DCLK3	-0.406917	1.36757e-05	-0.0720736	1	protein_coding	processed_transcript	-0.00596216	NA	NA	NA	NA	Non-Significant	DEG
ENST00000636136.1	ROSMAP	ENSG00000163673.7	DCLK3	-0.406917	1.36757e-05	-1.11085	0.576392	protein_coding	protein_coding	-0.0393115	NA	NA	NA	NA	Non-Significant	DEG
ENST00000361384.6	MAYO	ENSG00000198924.7	DCLRE1A	0.178695	0.0044761	0.358582	0.00410211	protein_coding	protein_coding	0.0686466	0.0336228	0.0336228	0.0340737	0	DTU	Non-Significant
ENST00000369305.1	MAYO	ENSG00000198924.7	DCLRE1A	0.178695	0.0044761	0.0180088	0.932827	protein_coding	protein_coding	-0.0656626	0.0336228	0.0336228	0.0340737	0	DTU	Non-Significant
ENST00000052754.9	MAYO	ENSG00000011465.16	DCN	1.18323	4.85755e-14	0.725084	2.0094e-07	protein_coding	protein_coding	-0.0013773	NA	NA	NA	NA	Non-Significant	DEG
ENST00000393155.5	MAYO	ENSG00000011465.16	DCN	1.18323	4.85755e-14	0.914706	1.38329e-08	protein_coding	protein_coding	-0.0836523	5.17886e-34	6.92504e-14	8.24144e-32	1.38501e-13	DTU	DEG
ENST00000420120.6	MAYO	ENSG00000011465.16	DCN	1.18323	4.85755e-14	0.910554	0.487049	protein_coding	protein_coding	-0.000287148	NA	NA	NA	NA	Non-Significant	DEG
ENST00000425043.5	MAYO	ENSG00000011465.16	DCN	1.18323	4.85755e-14	-25.8887	2.66188e-39	protein_coding	protein_coding	-0.0388064	NA	NA	NA	NA	Non-Significant	DEG
ENST00000441303.6	MAYO	ENSG00000011465.16	DCN	1.18323	4.85755e-14	0.221979	1	protein_coding	protein_coding	1.82614e-05	NA	NA	NA	NA	Non-Significant	DEG
ENST00000546370.5	MAYO	ENSG00000011465.16	DCN	1.18323	4.85755e-14	-0.333293	0.11945	protein_coding	protein_coding	-0.0113112	NA	NA	NA	NA	Non-Significant	DEG
ENST00000546391.5	MAYO	ENSG00000011465.16	DCN	1.18323	4.85755e-14	0.190728	1	protein_coding	protein_coding	-8.52095e-05	NA	NA	NA	NA	Non-Significant	DEG
ENST00000546745.5	MAYO	ENSG00000011465.16	DCN	1.18323	4.85755e-14	1.34998	0.000303774	protein_coding	protein_coding	-0.000332427	NA	NA	NA	NA	Non-Significant	DEG
ENST00000547568.6	MAYO	ENSG00000011465.16	DCN	1.18323	4.85755e-14	1.49551	3.05838e-13	protein_coding	protein_coding	0.026192	5.17886e-34	0.010109	8.24144e-32	0.020218	Non-Significant	DEG
ENST00000547937.5	MAYO	ENSG00000011465.16	DCN	1.18323	4.85755e-14	1.01935	0.00339068	protein_coding	protein_coding	-0.00109662	NA	NA	NA	NA	Non-Significant	DEG
ENST00000548218.1	MAYO	ENSG00000011465.16	DCN	1.18323	4.85755e-14	0.784043	1	protein_coding	protein_coding	-0.000786742	NA	NA	NA	NA	Non-Significant	DEG
ENST00000548768.1	MAYO	ENSG00000011465.16	DCN	1.18323	4.85755e-14	1.21671	1	protein_coding	processed_transcript	0.000232708	NA	NA	NA	NA	Non-Significant	DEG
ENST00000549513.5	MAYO	ENSG00000011465.16	DCN	1.18323	4.85755e-14	1.31787	0.00341406	protein_coding	protein_coding	-3.76798e-05	NA	NA	NA	NA	Non-Significant	DEG
ENST00000550099.5	MAYO	ENSG00000011465.16	DCN	1.18323	4.85755e-14	0.139367	1	protein_coding	protein_coding	-0.000324422	NA	NA	NA	NA	Non-Significant	DEG
ENST00000550563.5	MAYO	ENSG00000011465.16	DCN	1.18323	4.85755e-14	2.41878	0.0419805	protein_coding	protein_coding	0.00484096	NA	NA	NA	NA	Non-Significant	DEG
ENST00000550758.1	MAYO	ENSG00000011465.16	DCN	1.18323	4.85755e-14	0.293904	0.00914289	protein_coding	protein_coding	-0.0177889	5.17886e-34	0.0114512	8.24144e-32	0.020218	Non-Significant	DEG
ENST00000551354.1	MAYO	ENSG00000011465.16	DCN	1.18323	4.85755e-14	1.21002	1.102e-07	protein_coding	protein_coding	-0.000106629	NA	NA	NA	NA	Non-Significant	DEG
ENST00000552145.5	MAYO	ENSG00000011465.16	DCN	1.18323	4.85755e-14	2.67824	1.4573e-06	protein_coding	protein_coding	0.00695	NA	NA	NA	NA	Non-Significant	DEG
ENST00000552962.5	MAYO	ENSG00000011465.16	DCN	1.18323	4.85755e-14	1.87244	1.30076e-10	protein_coding	protein_coding	0.117563	5.17886e-34	5.17886e-34	8.24144e-32	1.03577e-33	DTU	DEG
ENST00000052754.9	MSBB BM36	ENSG00000011465.16	DCN	0.386801	2.38503e-05	-0.0115425	0.963096	protein_coding	protein_coding	-0.000941965	NA	NA	NA	NA	Non-Significant	DEG
ENST00000393155.5	MSBB BM36	ENSG00000011465.16	DCN	0.386801	2.38503e-05	0.532376	0.0104049	protein_coding	protein_coding	0.02935	NA	NA	NA	NA	Non-Significant	DEG
ENST00000420120.6	MSBB BM36	ENSG00000011465.16	DCN	0.386801	2.38503e-05	0.967438	0.149081	protein_coding	protein_coding	0.0147732	NA	NA	NA	NA	Non-Significant	DEG
ENST00000441303.6	MSBB BM36	ENSG00000011465.16	DCN	0.386801	2.38503e-05	0.443489	0.774897	protein_coding	protein_coding	0.000713372	NA	NA	NA	NA	Non-Significant	DEG
ENST00000456569.2	MSBB BM36	ENSG00000011465.16	DCN	0.386801	2.38503e-05	-0.10391	1	protein_coding	protein_coding	-0.00118861	NA	NA	NA	NA	Non-Significant	DEG
ENST00000546370.5	MSBB BM36	ENSG00000011465.16	DCN	0.386801	2.38503e-05	0.216999	0.236874	protein_coding	protein_coding	-0.00490461	NA	NA	NA	NA	Non-Significant	DEG
ENST00000546745.5	MSBB BM36	ENSG00000011465.16	DCN	0.386801	2.38503e-05	0.386116	0.275495	protein_coding	protein_coding	-0.000154897	NA	NA	NA	NA	Non-Significant	DEG
ENST00000547568.6	MSBB BM36	ENSG00000011465.16	DCN	0.386801	2.38503e-05	0.282079	0.290383	protein_coding	protein_coding	-0.00452633	NA	NA	NA	NA	Non-Significant	DEG
ENST00000547937.5	MSBB BM36	ENSG00000011465.16	DCN	0.386801	2.38503e-05	0.0918054	0.913471	protein_coding	protein_coding	-0.00388804	NA	NA	NA	NA	Non-Significant	DEG
ENST00000548218.1	MSBB BM36	ENSG00000011465.16	DCN	0.386801	2.38503e-05	0.63964	1	protein_coding	protein_coding	0.000217511	NA	NA	NA	NA	Non-Significant	DEG
ENST00000548768.1	MSBB BM36	ENSG00000011465.16	DCN	0.386801	2.38503e-05	0.445922	0.341222	protein_coding	processed_transcript	0.000459354	NA	NA	NA	NA	Non-Significant	DEG
ENST00000549513.5	MSBB BM36	ENSG00000011465.16	DCN	0.386801	2.38503e-05	-0.223796	0.699092	protein_coding	protein_coding	-0.00167227	NA	NA	NA	NA	Non-Significant	DEG
ENST00000550099.5	MSBB BM36	ENSG00000011465.16	DCN	0.386801	2.38503e-05	-0.409142	0.718806	protein_coding	protein_coding	-0.00128411	NA	NA	NA	NA	Non-Significant	DEG
ENST00000550563.5	MSBB BM36	ENSG00000011465.16	DCN	0.386801	2.38503e-05	0.0797488	0.873398	protein_coding	protein_coding	-0.0155998	NA	NA	NA	NA	Non-Significant	DEG
ENST00000550758.1	MSBB BM36	ENSG00000011465.16	DCN	0.386801	2.38503e-05	-0.0656025	0.505142	protein_coding	protein_coding	-0.0493199	NA	NA	NA	NA	Non-Significant	DEG
ENST00000551354.1	MSBB BM36	ENSG00000011465.16	DCN	0.386801	2.38503e-05	0.182423	0.384661	protein_coding	protein_coding	-0.000588523	NA	NA	NA	NA	Non-Significant	DEG
ENST00000552145.5	MSBB BM36	ENSG00000011465.16	DCN	0.386801	2.38503e-05	0.642825	0.576302	protein_coding	protein_coding	0.00282154	NA	NA	NA	NA	Non-Significant	DEG
ENST00000552962.5	MSBB BM36	ENSG00000011465.16	DCN	0.386801	2.38503e-05	0.631231	0.000338738	protein_coding	protein_coding	0.0357347	NA	NA	NA	NA	Non-Significant	DEG
ENST00000295542.5	MAYO	ENSG00000163357.10	DCST1	-0.569471	4.43212e-06	-0.536104	0.221467	protein_coding	protein_coding	0.0202724	NA	NA	NA	NA	Non-Significant	DEG
ENST00000368419.2	MAYO	ENSG00000163357.10	DCST1	-0.569471	4.43212e-06	-0.0377359	0.966082	protein_coding	protein_coding	0.0200192	NA	NA	NA	NA	Non-Significant	DEG
ENST00000368420.1	MAYO	ENSG00000163357.10	DCST1	-0.569471	4.43212e-06	-0.93938	0.000267142	protein_coding	retained_intron	-0.0703007	NA	NA	NA	NA	NA	DEG
ENST00000423025.6	MAYO	ENSG00000163357.10	DCST1	-0.569471	4.43212e-06	0.0153377	1	protein_coding	protein_coding	0.00359065	NA	NA	NA	NA	Non-Significant	DEG
ENST00000525273.5	MAYO	ENSG00000163357.10	DCST1	-0.569471	4.43212e-06	-0.415538	0.136241	protein_coding	nonsense_mediated_decay	0.0264262	NA	NA	NA	NA	Non-Significant	DEG
ENST00000368423.5	MAYO	ENSG00000163354.14	DCST2	-0.728191	1.95169e-07	-0.65578	0.000141419	protein_coding	retained_intron	0.00280291	NA	NA	NA	NA	Non-Significant	DEG
ENST00000368424.3	MAYO	ENSG00000163354.14	DCST2	-0.728191	1.95169e-07	-0.516784	0.0584438	protein_coding	protein_coding	0.0100127	NA	NA	NA	NA	Non-Significant	DEG
ENST00000467991.2	MAYO	ENSG00000163354.14	DCST2	-0.728191	1.95169e-07	-0.894284	0.087625	protein_coding	nonsense_mediated_decay	0.0071459	NA	NA	NA	NA	Non-Significant	DEG
ENST00000485982.5	MAYO	ENSG00000163354.14	DCST2	-0.728191	1.95169e-07	-0.851838	0.270881	protein_coding	nonsense_mediated_decay	0.0104638	NA	NA	NA	NA	Non-Significant	DEG
ENST00000498036.1	MAYO	ENSG00000163354.14	DCST2	-0.728191	1.95169e-07	-0.745219	0.0422277	protein_coding	retained_intron	-0.0304254	NA	NA	NA	NA	Non-Significant	DEG
ENST00000361874.7	MSBB BM44	ENSG00000204843.12	DCTN1	-0.154166	0.0375413	-0.458139	0.169632	protein_coding	protein_coding	-0.071201	3.51698e-11	3.51698e-11	1.98709e-09	4.57208e-10	DTU	Non-Significant
ENST00000361874.7	MAYO	ENSG00000204843.12	DCTN1	-0.438094	2.03744e-07	-0.325454	0.67769	protein_coding	protein_coding	-0.0177087	NA	NA	NA	NA	Non-Significant	DEG
ENST00000394003.7	MAYO	ENSG00000204843.12	DCTN1	-0.438094	2.03744e-07	-0.12357	0.762221	protein_coding	protein_coding	0.00322511	NA	NA	NA	NA	Non-Significant	DEG
ENST00000409240.5	MAYO	ENSG00000204843.12	DCTN1	-0.438094	2.03744e-07	0.4107	2.76375e-06	protein_coding	protein_coding	0.0283739	NA	NA	NA	NA	Non-Significant	DEG
ENST00000409438.5	MAYO	ENSG00000204843.12	DCTN1	-0.438094	2.03744e-07	-2.63799	0.110472	protein_coding	protein_coding	-0.0308442	NA	NA	NA	NA	Non-Significant	DEG
ENST00000409567.7	MAYO	ENSG00000204843.12	DCTN1	-0.438094	2.03744e-07	-3.95734	0.393656	protein_coding	protein_coding	-0.00133974	NA	NA	NA	NA	Non-Significant	DEG
ENST00000409868.5	MAYO	ENSG00000204843.12	DCTN1	-0.438094	2.03744e-07	0.0270196	0.828583	protein_coding	protein_coding	0.0552812	NA	NA	NA	NA	NA	DEG
ENST00000413111.5	MAYO	ENSG00000204843.12	DCTN1	-0.438094	2.03744e-07	-1.32389	0.0202309	protein_coding	protein_coding	-0.000359631	NA	NA	NA	NA	Non-Significant	DEG
ENST00000417090.1	MAYO	ENSG00000204843.12	DCTN1	-0.438094	2.03744e-07	0.331277	0.432441	protein_coding	protein_coding	0.000560225	NA	NA	NA	NA	Non-Significant	DEG
ENST00000421392.1	MAYO	ENSG00000204843.12	DCTN1	-0.438094	2.03744e-07	-0.568575	0.000173859	protein_coding	protein_coding	-0.00269312	NA	NA	NA	NA	Non-Significant	DEG
ENST00000434055.5	MAYO	ENSG00000204843.12	DCTN1	-0.438094	2.03744e-07	0.0459341	0.862455	protein_coding	nonsense_mediated_decay	0.00664384	NA	NA	NA	NA	Non-Significant	DEG
ENST00000437375.1	MAYO	ENSG00000204843.12	DCTN1	-0.438094	2.03744e-07	-0.551643	0.00817951	protein_coding	protein_coding	-0.00142749	NA	NA	NA	NA	Non-Significant	DEG
ENST00000440727.1	MAYO	ENSG00000204843.12	DCTN1	-0.438094	2.03744e-07	-0.743281	0.0826167	protein_coding	protein_coding	-0.000260069	NA	NA	NA	NA	Non-Significant	DEG
ENST00000449655.1	MAYO	ENSG00000204843.12	DCTN1	-0.438094	2.03744e-07	-0.435833	0.0800969	protein_coding	protein_coding	-0.000173421	NA	NA	NA	NA	Non-Significant	DEG
ENST00000454119.5	MAYO	ENSG00000204843.12	DCTN1	-0.438094	2.03744e-07	-0.998173	1	protein_coding	protein_coding	-0.000119606	NA	NA	NA	NA	Non-Significant	DEG
ENST00000458655.5	MAYO	ENSG00000204843.12	DCTN1	-0.438094	2.03744e-07	-0.155455	0.865226	protein_coding	protein_coding	3.1207e-05	NA	NA	NA	NA	Non-Significant	DEG
ENST00000462813.1	MAYO	ENSG00000204843.12	DCTN1	-0.438094	2.03744e-07	-0.276977	0.148911	protein_coding	retained_intron	-0.000266948	NA	NA	NA	NA	Non-Significant	DEG
ENST00000463583.5	MAYO	ENSG00000204843.12	DCTN1	-0.438094	2.03744e-07	-0.470465	0.0109082	protein_coding	processed_transcript	-0.000722045	NA	NA	NA	NA	Non-Significant	DEG
ENST00000466110.5	MAYO	ENSG00000204843.12	DCTN1	-0.438094	2.03744e-07	-0.303869	0.0194855	protein_coding	retained_intron	-0.000206911	NA	NA	NA	NA	Non-Significant	DEG
ENST00000470351.1	MAYO	ENSG00000204843.12	DCTN1	-0.438094	2.03744e-07	-0.0957277	1	protein_coding	retained_intron	-1.28205e-06	NA	NA	NA	NA	Non-Significant	DEG
ENST00000477966.1	MAYO	ENSG00000204843.12	DCTN1	-0.438094	2.03744e-07	-0.653088	1	protein_coding	retained_intron	-1.80113e-05	NA	NA	NA	NA	Non-Significant	DEG
ENST00000491465.5	MAYO	ENSG00000204843.12	DCTN1	-0.438094	2.03744e-07	-0.744813	5.39549e-05	protein_coding	retained_intron	-0.00199875	NA	NA	NA	NA	Non-Significant	DEG
ENST00000492717.1	MAYO	ENSG00000204843.12	DCTN1	-0.438094	2.03744e-07	-0.59801	0.000692958	protein_coding	retained_intron	-0.00110084	NA	NA	NA	NA	Non-Significant	DEG
ENST00000495643.1	MAYO	ENSG00000204843.12	DCTN1	-0.438094	2.03744e-07	-0.247257	0.512677	protein_coding	processed_transcript	-0.000106879	NA	NA	NA	NA	Non-Significant	DEG
ENST00000495895.1	MAYO	ENSG00000204843.12	DCTN1	-0.438094	2.03744e-07	-0.222271	0.47746	protein_coding	retained_intron	0.000136804	NA	NA	NA	NA	Non-Significant	DEG
ENST00000497666.1	MAYO	ENSG00000204843.12	DCTN1	-0.438094	2.03744e-07	-1.24901	0.0345372	protein_coding	processed_transcript	-0.0672542	NA	NA	NA	NA	NA	DEG
ENST00000628224.2	MAYO	ENSG00000204843.12	DCTN1	-0.438094	2.03744e-07	-5.71772	0.00179207	protein_coding	protein_coding	-0.00165075	NA	NA	NA	NA	Non-Significant	DEG
ENST00000633691.1	MAYO	ENSG00000204843.12	DCTN1	-0.438094	2.03744e-07	-0.0890882	0.831737	protein_coding	protein_coding	0.0339966	NA	NA	NA	NA	Non-Significant	DEG
ENST00000361874.7	MSBB BM22	ENSG00000204843.12	DCTN1	-0.130079	0.0691644	-0.569216	0.135834	protein_coding	protein_coding	-0.0778333	3.96165e-10	3.96165e-10	9.09586e-09	5.54631e-09	DTU	Non-Significant
ENST00000361874.7	MSBB BM36	ENSG00000204843.12	DCTN1	-0.333284	2.24369e-05	-0.94359	0.00601756	protein_coding	protein_coding	-0.132216	1.13524e-29	1.13524e-29	1.38997e-27	1.58933e-28	DTU	Non-Significant
ENST00000434715.7	MAYO	ENSG00000175203.15	DCTN2	-0.0617024	0.415567	-0.225185	0.0197381	protein_coding	protein_coding	-0.057775	7.0376e-10	1.48875e-08	2.76942e-09	7.44373e-08	DTU	Non-Significant
ENST00000543672.5	MSBB BM36	ENSG00000175203.15	DCTN2	-0.168278	0.00207167	-0.463286	0.00344013	protein_coding	protein_coding	-0.0617059	9.93411e-05	9.93411e-05	0.000217995	0.000993411	DTU	Non-Significant
ENST00000424236.5	MAYO	ENSG00000132912.12	DCTN4	0.00993462	0.85004	-0.297697	0.00816109	protein_coding	protein_coding	-0.0861587	3.54217e-06	3.54217e-06	6.63627e-06	3.54217e-06	DTU	Non-Significant
ENST00000447998.6	MAYO	ENSG00000132912.12	DCTN4	0.00993462	0.85004	0.227428	0.0305952	protein_coding	protein_coding	0.0822366	3.54217e-06	9.22043e-06	6.63627e-06	9.22043e-06	DTU	Non-Significant
ENST00000221114.7	MSBB BM22	ENSG00000104671.7	DCTN6	-0.109241	0.243404	-0.328776	0.113092	protein_coding	protein_coding	-0.085249	0.001951	0.001951	0.004187	0.007804	DTU	Non-Significant
ENST00000221114.7	MSBB BM36	ENSG00000104671.7	DCTN6	-0.0933444	0.320072	-0.215243	0.26635	protein_coding	protein_coding	-0.0737431	0.00633958	0.00633958	0.00821919	0.0190187	DTU	Non-Significant
ENST00000292782.8	MAYO	ENSG00000043093.13	DCUN1D1	0.0977099	0.0962861	-0.079191	0.109537	protein_coding	protein_coding	-0.0544258	0.000484306	0.000484306	0.000619192	0	DTU	Non-Significant
ENST00000632685.1	MAYO	ENSG00000043093.13	DCUN1D1	0.0977099	0.0962861	0.218993	0.0299672	protein_coding	protein_coding	0.0567614	0.000484306	0.000484306	0.000619192	0	DTU	Non-Significant
ENST00000332592.7	MAYO	ENSG00000150401.14	DCUN1D2	0.00305772	0.974536	-0.192024	0.171675	protein_coding	protein_coding	-0.0517045	2.27881e-05	0.0120297	3.65857e-05	0.0360892	DTU	Non-Significant
ENST00000324344.8	MSBB BM22	ENSG00000188215.9	DCUN1D3	0.661432	0.00446503	-0.0696035	0.448049	protein_coding	protein_coding	-0.0434329	NA	NA	NA	NA	Non-Significant	DEG
ENST00000563934.1	MSBB BM22	ENSG00000188215.9	DCUN1D3	0.661432	0.00446503	0.794347	0.0153238	protein_coding	protein_coding	0.0434329	NA	NA	NA	NA	Non-Significant	DEG
ENST00000356220.8	MSBB BM36	ENSG00000077279.18	DCX	-0.504591	1.00845e-08	-0.102136	0.93797	protein_coding	protein_coding	0.0141282	NA	NA	NA	NA	Non-Significant	DEG
ENST00000358070.9	MSBB BM36	ENSG00000077279.18	DCX	-0.504591	1.00845e-08	-0.449483	0.593707	protein_coding	protein_coding	0.00247638	NA	NA	NA	NA	Non-Significant	DEG
ENST00000371993.6	MSBB BM36	ENSG00000077279.18	DCX	-0.504591	1.00845e-08	-0.241875	0.799966	protein_coding	protein_coding	0.0112699	NA	NA	NA	NA	Non-Significant	DEG
ENST00000468911.1	MSBB BM36	ENSG00000077279.18	DCX	-0.504591	1.00845e-08	-0.658579	0.250535	protein_coding	protein_coding	-0.0120784	NA	NA	NA	NA	Non-Significant	DEG
ENST00000488120.2	MSBB BM36	ENSG00000077279.18	DCX	-0.504591	1.00845e-08	-1.54837	0.199188	protein_coding	protein_coding	-0.0158333	NA	NA	NA	NA	Non-Significant	DEG
ENST00000496551.2	MSBB BM36	ENSG00000077279.18	DCX	-0.504591	1.00845e-08	-1.81872	0.0424808	protein_coding	protein_coding	-0.0345086	NA	NA	NA	NA	Non-Significant	DEG
ENST00000635795.1	MSBB BM36	ENSG00000077279.18	DCX	-0.504591	1.00845e-08	-0.38758	0.210164	protein_coding	protein_coding	0.0401919	NA	NA	NA	NA	Non-Significant	DEG
ENST00000636035.1	MSBB BM36	ENSG00000077279.18	DCX	-0.504591	1.00845e-08	0.139404	0.958734	protein_coding	protein_coding	0.0138422	NA	NA	NA	NA	Non-Significant	DEG
ENST00000636381.1	MSBB BM36	ENSG00000077279.18	DCX	-0.504591	1.00845e-08	-0.876549	0.37077	protein_coding	protein_coding	-0.00854601	NA	NA	NA	NA	Non-Significant	DEG
ENST00000637453.1	MSBB BM36	ENSG00000077279.18	DCX	-0.504591	1.00845e-08	-1.08449	0.0749487	protein_coding	protein_coding	-0.0487979	NA	NA	NA	NA	Non-Significant	DEG
ENST00000637570.1	MSBB BM36	ENSG00000077279.18	DCX	-0.504591	1.00845e-08	-0.200917	0.576912	protein_coding	protein_coding	0.0378325	NA	NA	NA	NA	Non-Significant	DEG
ENST00000596582.1	MSBB BM44	ENSG00000130311.10	DDA1	-0.28165	0.0128844	-0.414895	0.0617906	protein_coding	nonsense_mediated_decay	-0.0694695	0.0044498	0.0044498	0.00719327	0.00889959	DTU	Non-Significant
ENST00000596582.1	MSBB BM22	ENSG00000130311.10	DDA1	-0.214116	0.0913396	-0.412184	0.0859379	protein_coding	nonsense_mediated_decay	-0.0852189	0.0043825	0.0043825	0.00791447	0.0131475	DTU	Non-Significant
ENST00000359866.8	MSBB BM36	ENSG00000130311.10	DDA1	-0.374307	0.0033159	0.0334376	0.893228	protein_coding	protein_coding	0.0992918	1.77001e-05	0.0002316	4.65141e-05	0.0002316	DTU	Non-Significant
ENST00000596582.1	MSBB BM36	ENSG00000130311.10	DDA1	-0.374307	0.0033159	-0.587236	0.00511479	protein_coding	nonsense_mediated_decay	-0.115126	1.77001e-05	1.77001e-05	4.65141e-05	1.77001e-05	DTU	Non-Significant
ENST00000383409.6	MSBB BM10	ENSG00000206395.8	DDAH2	0.403878	0.00313287	0.230747	1	protein_coding	protein_coding	-0.0339117	NA	NA	NA	NA	Non-Significant	DEG
ENST00000400062.5	MSBB BM10	ENSG00000206395.8	DDAH2	0.403878	0.00313287	0.661558	1	protein_coding	protein_coding	0.0101469	NA	NA	NA	NA	Non-Significant	DEG
ENST00000400063.7	MSBB BM10	ENSG00000206395.8	DDAH2	0.403878	0.00313287	0.388585	1	protein_coding	protein_coding	-0.00175552	NA	NA	NA	NA	Non-Significant	DEG
ENST00000439767.5	MSBB BM10	ENSG00000206395.8	DDAH2	0.403878	0.00313287	0.558241	1	protein_coding	protein_coding	0.00870807	NA	NA	NA	NA	Non-Significant	DEG
ENST00000444060.1	MSBB BM10	ENSG00000206395.8	DDAH2	0.403878	0.00313287	0.65477	1	protein_coding	protein_coding	0.0286738	NA	NA	NA	NA	Non-Significant	DEG
ENST00000444893.5	MSBB BM10	ENSG00000206395.8	DDAH2	0.403878	0.00313287	0.176943	1	protein_coding	protein_coding	-0.00722046	NA	NA	NA	NA	Non-Significant	DEG
ENST00000466207.5	MSBB BM10	ENSG00000206395.8	DDAH2	0.403878	0.00313287	0.399612	1	protein_coding	processed_transcript	0.00425124	NA	NA	NA	NA	Non-Significant	DEG
ENST00000471801.5	MSBB BM10	ENSG00000206395.8	DDAH2	0.403878	0.00313287	-0.107864	1	protein_coding	retained_intron	-0.00601461	NA	NA	NA	NA	Non-Significant	DEG
ENST00000483514.1	MSBB BM10	ENSG00000206395.8	DDAH2	0.403878	0.00313287	-0.289198	1	protein_coding	retained_intron	-0.00695513	NA	NA	NA	NA	Non-Significant	DEG
ENST00000486346.1	MSBB BM10	ENSG00000206395.8	DDAH2	0.403878	0.00313287	0.19254	1	protein_coding	processed_transcript	0.00407555	NA	NA	NA	NA	Non-Significant	DEG
ENST00000375787.6	MAYO	ENSG00000213722.8	DDAH2	1.14373	2.57141e-05	1.63411	0.374272	protein_coding	protein_coding	0.094785	0.000737888	0.00415886	0.00091749	0.00415886	DTU	DEG
ENST00000375789.6	MAYO	ENSG00000213722.8	DDAH2	1.14373	2.57141e-05	0.617548	0.0596897	protein_coding	protein_coding	-0.0754723	0.000737888	0.000737888	0.00091749	0.000737888	DTU	DEG
ENST00000375792.7	MAYO	ENSG00000213722.8	DDAH2	1.14373	2.57141e-05	1.38695	0.469278	protein_coding	protein_coding	0.0438271	0.000737888	0.0140972	0.00091749	0.0140972	Non-Significant	DEG
ENST00000413655.5	MAYO	ENSG00000233076.6	DDAH2	0.273847	0.0238297	0.617548	0.0596897	protein_coding	protein_coding	0.0518524	0.00760462	0.00760462	0.00821757	0.00760462	DTU	Non-Significant
ENST00000414455.5	MAYO	ENSG00000225635.7	DDAH2	0.273847	0.0238297	0.617548	0.0596897	protein_coding	protein_coding	0.0518524	0.00760651	0.00760651	0.00821757	0.00760651	DTU	Non-Significant
ENST00000416410.5	MAYO	ENSG00000213722.8	DDAH2	1.14373	2.57141e-05	0.906936	0.00291032	protein_coding	protein_coding	-0.00156745	NA	NA	NA	NA	Non-Significant	DEG
ENST00000427126.5	MAYO	ENSG00000228128.6	DDAH2	0.273847	0.0238297	0.617548	0.0596897	protein_coding	protein_coding	0.0518524	0.00760462	0.00760462	0.00821757	0.00760462	DTU	Non-Significant
ENST00000436437.1	MAYO	ENSG00000213722.8	DDAH2	1.14373	2.57141e-05	0.875937	4.70465e-11	protein_coding	protein_coding	-0.021758	NA	NA	NA	NA	Non-Significant	DEG
ENST00000437288.5	MAYO	ENSG00000213722.8	DDAH2	1.14373	2.57141e-05	0.356747	0.489136	protein_coding	protein_coding	-0.0079979	NA	NA	NA	NA	Non-Significant	DEG
ENST00000469963.5	MAYO	ENSG00000213722.8	DDAH2	1.14373	2.57141e-05	-0.0193771	0.949636	protein_coding	retained_intron	-0.0585788	NA	NA	NA	NA	NA	DEG
ENST00000480913.5	MAYO	ENSG00000213722.8	DDAH2	1.14373	2.57141e-05	1.68698	0.38356	protein_coding	processed_transcript	0.0262148	NA	NA	NA	NA	Non-Significant	DEG
ENST00000483792.1	MAYO	ENSG00000213722.8	DDAH2	1.14373	2.57141e-05	1.0756	0.582796	protein_coding	processed_transcript	0.00140028	NA	NA	NA	NA	Non-Significant	DEG
ENST00000488119.1	MAYO	ENSG00000213722.8	DDAH2	1.14373	2.57141e-05	0.744309	1	protein_coding	retained_intron	-0.000854065	NA	NA	NA	NA	Non-Significant	DEG
ENST00000383409.6	MSBB BM36	ENSG00000206395.8	DDAH2	0.425408	0.00233615	0.217025	0.498212	protein_coding	protein_coding	-0.0306709	NA	NA	NA	NA	Non-Significant	DEG
ENST00000400062.5	MSBB BM36	ENSG00000206395.8	DDAH2	0.425408	0.00233615	0.54836	0.385827	protein_coding	protein_coding	0.0140471	NA	NA	NA	NA	Non-Significant	DEG
ENST00000400063.7	MSBB BM36	ENSG00000206395.8	DDAH2	0.425408	0.00233615	0.443158	0.271458	protein_coding	protein_coding	-0.00555747	NA	NA	NA	NA	Non-Significant	DEG
ENST00000411456.6	MSBB BM36	ENSG00000226634.6	DDAH2	0.461296	0.00109411	0.443158	0.271458	protein_coding	protein_coding	-0.0101004	NA	NA	NA	NA	Non-Significant	DEG
ENST00000413287.5	MSBB BM36	ENSG00000233076.6	DDAH2	0.444872	0.000659486	0.575445	0.348143	protein_coding	protein_coding	0.0309847	NA	NA	NA	NA	Non-Significant	DEG
ENST00000413343.5	MSBB BM36	ENSG00000225635.7	DDAH2	0.444872	0.000659486	0.575445	0.348143	protein_coding	protein_coding	0.0309847	NA	NA	NA	NA	Non-Significant	DEG
ENST00000413532.5	MSBB BM36	ENSG00000226634.6	DDAH2	0.461296	0.00109411	0.217025	0.498212	protein_coding	protein_coding	-0.0506073	NA	NA	NA	NA	NA	DEG
ENST00000413655.5	MSBB BM36	ENSG00000233076.6	DDAH2	0.444872	0.000659486	0.598594	0.043687	protein_coding	protein_coding	0.0200411	NA	NA	NA	NA	Non-Significant	DEG
ENST00000414455.5	MSBB BM36	ENSG00000225635.7	DDAH2	0.444872	0.000659486	0.598594	0.043687	protein_coding	protein_coding	0.0200411	NA	NA	NA	NA	Non-Significant	DEG
ENST00000417274.1	MSBB BM36	ENSG00000225635.7	DDAH2	0.444872	0.000659486	0.379681	0.602158	protein_coding	protein_coding	0.00594019	NA	NA	NA	NA	Non-Significant	DEG
ENST00000417916.5	MSBB BM36	ENSG00000227317.6	DDAH2	0.445274	0.000673152	0.901441	0.171184	protein_coding	protein_coding	-0.00125082	NA	NA	NA	NA	Non-Significant	DEG
ENST00000424790.5	MSBB BM36	ENSG00000233076.6	DDAH2	0.444872	0.000659486	0.217025	0.498212	protein_coding	protein_coding	-0.0603735	NA	NA	NA	NA	NA	DEG
ENST00000426149.5	MSBB BM36	ENSG00000228128.6	DDAH2	0.444872	0.000659486	0.217025	0.498212	protein_coding	protein_coding	-0.0603735	NA	NA	NA	NA	NA	DEG
ENST00000427126.5	MSBB BM36	ENSG00000228128.6	DDAH2	0.444872	0.000659486	0.598594	0.043687	protein_coding	protein_coding	0.0200411	NA	NA	NA	NA	Non-Significant	DEG
ENST00000427351.1	MSBB BM36	ENSG00000233076.6	DDAH2	0.444872	0.000659486	0.379681	0.602158	protein_coding	protein_coding	0.00594019	NA	NA	NA	NA	Non-Significant	DEG
ENST00000430482.5	MSBB BM36	ENSG00000227317.6	DDAH2	0.445274	0.000673152	0.217025	0.498212	protein_coding	protein_coding	-0.0622525	NA	NA	NA	NA	NA	DEG
ENST00000434107.1	MSBB BM36	ENSG00000226634.6	DDAH2	0.461296	0.00109411	0.379681	0.602158	protein_coding	protein_coding	0.0045186	NA	NA	NA	NA	Non-Significant	DEG
ENST00000434279.1	MSBB BM36	ENSG00000228128.6	DDAH2	0.444872	0.000659486	0.379681	0.602158	protein_coding	protein_coding	0.00594019	NA	NA	NA	NA	Non-Significant	DEG
ENST00000434464.6	MSBB BM36	ENSG00000228128.6	DDAH2	0.444872	0.000659486	0.482116	0.119987	protein_coding	protein_coding	-0.00305537	NA	NA	NA	NA	Non-Significant	DEG
ENST00000436457.5	MSBB BM36	ENSG00000226634.6	DDAH2	0.461296	0.00109411	0.575445	0.348143	protein_coding	protein_coding	0.0375743	NA	NA	NA	NA	Non-Significant	DEG
ENST00000437358.1	MSBB BM36	ENSG00000227317.6	DDAH2	0.445274	0.000673152	0.379681	0.602158	protein_coding	protein_coding	0.0057849	NA	NA	NA	NA	Non-Significant	DEG
ENST00000437889.6	MSBB BM36	ENSG00000227317.6	DDAH2	0.445274	0.000673152	0.503289	0.120779	protein_coding	protein_coding	0.00151145	NA	NA	NA	NA	Non-Significant	DEG
ENST00000439767.5	MSBB BM36	ENSG00000206395.8	DDAH2	0.425408	0.00233615	1.10976	0.178304	protein_coding	protein_coding	0.00263961	NA	NA	NA	NA	Non-Significant	DEG
ENST00000441011.5	MSBB BM36	ENSG00000225635.7	DDAH2	0.444872	0.000659486	0.901441	0.171184	protein_coding	protein_coding	-0.00110817	NA	NA	NA	NA	Non-Significant	DEG
ENST00000443533.5	MSBB BM36	ENSG00000226634.6	DDAH2	0.461296	0.00109411	0.54836	0.385827	protein_coding	protein_coding	0.00669089	NA	NA	NA	NA	Non-Significant	DEG
ENST00000444060.1	MSBB BM36	ENSG00000206395.8	DDAH2	0.425408	0.00233615	0.390787	0.651068	protein_coding	protein_coding	-0.0177468	NA	NA	NA	NA	Non-Significant	DEG
ENST00000444699.5	MSBB BM36	ENSG00000225635.7	DDAH2	0.444872	0.000659486	0.217025	0.498212	protein_coding	protein_coding	-0.0603735	NA	NA	NA	NA	NA	DEG
ENST00000444893.5	MSBB BM36	ENSG00000206395.8	DDAH2	0.425408	0.00233615	0.575445	0.348143	protein_coding	protein_coding	0.0315254	NA	NA	NA	NA	Non-Significant	DEG
ENST00000446426.5	MSBB BM36	ENSG00000228128.6	DDAH2	0.444872	0.000659486	0.575445	0.348143	protein_coding	protein_coding	0.0309847	NA	NA	NA	NA	Non-Significant	DEG
ENST00000447101.6	MSBB BM36	ENSG00000233076.6	DDAH2	0.444872	0.000659486	0.482116	0.119987	protein_coding	protein_coding	-0.00305537	NA	NA	NA	NA	Non-Significant	DEG
ENST00000449216.5	MSBB BM36	ENSG00000233076.6	DDAH2	0.444872	0.000659486	0.901441	0.171184	protein_coding	protein_coding	-0.00110817	NA	NA	NA	NA	Non-Significant	DEG
ENST00000450563.5	MSBB BM36	ENSG00000227317.6	DDAH2	0.445274	0.000673152	0.575445	0.348143	protein_coding	protein_coding	0.0314662	NA	NA	NA	NA	Non-Significant	DEG
ENST00000451411.5	MSBB BM36	ENSG00000227317.6	DDAH2	0.445274	0.000673152	0.598594	0.043687	protein_coding	protein_coding	0.0196566	NA	NA	NA	NA	Non-Significant	DEG
ENST00000454138.6	MSBB BM36	ENSG00000225635.7	DDAH2	0.444872	0.000659486	0.482116	0.119987	protein_coding	protein_coding	-0.00305537	NA	NA	NA	NA	Non-Significant	DEG
ENST00000455919.5	MSBB BM36	ENSG00000226634.6	DDAH2	0.461296	0.00109411	1.10976	0.178304	protein_coding	protein_coding	-0.00146123	NA	NA	NA	NA	Non-Significant	DEG
ENST00000457271.5	MSBB BM36	ENSG00000228128.6	DDAH2	0.444872	0.000659486	0.901441	0.171184	protein_coding	protein_coding	-0.00110817	NA	NA	NA	NA	Non-Significant	DEG
ENST00000460151.1	MSBB BM36	ENSG00000233076.6	DDAH2	0.444872	0.000659486	0.833908	1	protein_coding	retained_intron	0.00291078	NA	NA	NA	NA	Non-Significant	DEG
ENST00000463913.1	MSBB BM36	ENSG00000225635.7	DDAH2	0.444872	0.000659486	0.423338	1	protein_coding	processed_transcript	0.00747047	NA	NA	NA	NA	Non-Significant	DEG
ENST00000466207.5	MSBB BM36	ENSG00000206395.8	DDAH2	0.425408	0.00233615	0.51028	0.147787	protein_coding	processed_transcript	0.00105232	NA	NA	NA	NA	Non-Significant	DEG
ENST00000468346.5	MSBB BM36	ENSG00000225635.7	DDAH2	0.444872	0.000659486	0.176153	1	protein_coding	retained_intron	-0.00535349	NA	NA	NA	NA	Non-Significant	DEG
ENST00000469161.1	MSBB BM36	ENSG00000228128.6	DDAH2	0.444872	0.000659486	0.423338	1	protein_coding	processed_transcript	0.00747047	NA	NA	NA	NA	Non-Significant	DEG
ENST00000471096.5	MSBB BM36	ENSG00000227317.6	DDAH2	0.445274	0.000673152	0.176153	1	protein_coding	retained_intron	-0.00564271	NA	NA	NA	NA	Non-Significant	DEG
ENST00000471801.5	MSBB BM36	ENSG00000206395.8	DDAH2	0.425408	0.00233615	0.176153	1	protein_coding	retained_intron	-0.00342965	NA	NA	NA	NA	Non-Significant	DEG
ENST00000472819.1	MSBB BM36	ENSG00000227317.6	DDAH2	0.445274	0.000673152	0.833908	1	protein_coding	retained_intron	0.00273872	NA	NA	NA	NA	Non-Significant	DEG
ENST00000473167.5	MSBB BM36	ENSG00000228128.6	DDAH2	0.444872	0.000659486	0.51028	0.147787	protein_coding	processed_transcript	0.00256082	NA	NA	NA	NA	Non-Significant	DEG
ENST00000474516.1	MSBB BM36	ENSG00000228128.6	DDAH2	0.444872	0.000659486	0.833908	1	protein_coding	retained_intron	0.00291078	NA	NA	NA	NA	Non-Significant	DEG
ENST00000475648.5	MSBB BM36	ENSG00000226634.6	DDAH2	0.461296	0.00109411	0.176153	1	protein_coding	retained_intron	-0.00438012	NA	NA	NA	NA	Non-Significant	DEG
ENST00000479982.5	MSBB BM36	ENSG00000228128.6	DDAH2	0.444872	0.000659486	0.176153	1	protein_coding	retained_intron	-0.00535349	NA	NA	NA	NA	Non-Significant	DEG
ENST00000483514.1	MSBB BM36	ENSG00000206395.8	DDAH2	0.425408	0.00233615	0.833908	1	protein_coding	retained_intron	0.00349316	NA	NA	NA	NA	Non-Significant	DEG
ENST00000484557.1	MSBB BM36	ENSG00000225635.7	DDAH2	0.444872	0.000659486	0.833908	1	protein_coding	retained_intron	0.00291078	NA	NA	NA	NA	Non-Significant	DEG
ENST00000486346.1	MSBB BM36	ENSG00000206395.8	DDAH2	0.425408	0.00233615	0.423338	1	protein_coding	processed_transcript	0.00464545	NA	NA	NA	NA	Non-Significant	DEG
ENST00000487443.5	MSBB BM36	ENSG00000233076.6	DDAH2	0.444872	0.000659486	0.176153	1	protein_coding	retained_intron	-0.00535349	NA	NA	NA	NA	Non-Significant	DEG
ENST00000488668.5	MSBB BM36	ENSG00000227317.6	DDAH2	0.445274	0.000673152	0.51028	0.147787	protein_coding	processed_transcript	0.000402729	NA	NA	NA	NA	Non-Significant	DEG
ENST00000490665.1	MSBB BM36	ENSG00000226634.6	DDAH2	0.461296	0.00109411	0.833908	1	protein_coding	retained_intron	0.00313839	NA	NA	NA	NA	Non-Significant	DEG
ENST00000490871.5	MSBB BM36	ENSG00000225635.7	DDAH2	0.444872	0.000659486	0.51028	0.147787	protein_coding	processed_transcript	0.00256082	NA	NA	NA	NA	Non-Significant	DEG
ENST00000493926.5	MSBB BM36	ENSG00000226634.6	DDAH2	0.461296	0.00109411	0.51028	0.147787	protein_coding	processed_transcript	0.00737283	NA	NA	NA	NA	Non-Significant	DEG
ENST00000494205.1	MSBB BM36	ENSG00000226634.6	DDAH2	0.461296	0.00109411	0.423338	1	protein_coding	processed_transcript	0.00725837	NA	NA	NA	NA	Non-Significant	DEG
ENST00000494351.5	MSBB BM36	ENSG00000233076.6	DDAH2	0.444872	0.000659486	0.51028	0.147787	protein_coding	processed_transcript	0.00256082	NA	NA	NA	NA	Non-Significant	DEG
ENST00000495450.1	MSBB BM36	ENSG00000233076.6	DDAH2	0.444872	0.000659486	0.423338	1	protein_coding	processed_transcript	0.00747047	NA	NA	NA	NA	Non-Significant	DEG
ENST00000496782.1	MSBB BM36	ENSG00000227317.6	DDAH2	0.445274	0.000673152	0.423338	1	protein_coding	processed_transcript	0.00760212	NA	NA	NA	NA	Non-Significant	DEG
ENST00000301764.11	MAYO	ENSG00000167986.13	DDB1	-0.0861402	0.0779602	0.144618	0.225584	protein_coding	protein_coding	0.0726676	3.4182e-09	3.4182e-09	1.17133e-08	1.7091e-08	DTU	Non-Significant
ENST00000451943.6	MAYO	ENSG00000167986.13	DDB1	-0.0861402	0.0779602	-0.403952	0.00414203	protein_coding	retained_intron	-0.0772996	3.4182e-09	8.10065e-08	1.17133e-08	4.05033e-07	DTU	Non-Significant
ENST00000301764.11	MSBB BM22	ENSG00000167986.13	DDB1	-0.0362249	0.515295	-0.23106	0.12758	protein_coding	protein_coding	-0.0563274	0.00156974	0.00156974	0.00354529	0.0172671	DTU	Non-Significant
ENST00000301764.11	MSBB BM36	ENSG00000167986.13	DDB1	-0.109384	0.0365363	-0.348653	0.0143547	protein_coding	protein_coding	-0.070816	5.71208e-07	5.71208e-07	2.10179e-06	7.99691e-06	DTU	Non-Significant
ENST00000307365.3	ROSMAP	ENSG00000168209.4	DDIT4	0.476174	3.50888e-07	0.476739	8.83797e-07	protein_coding	protein_coding	0.00252627	NA	NA	NA	NA	Non-Significant	DEG
ENST00000471240.1	ROSMAP	ENSG00000168209.4	DDIT4	0.476174	3.50888e-07	0.432157	0.00672076	protein_coding	retained_intron	-0.00178226	NA	NA	NA	NA	Non-Significant	DEG
ENST00000473155.1	ROSMAP	ENSG00000168209.4	DDIT4	0.476174	3.50888e-07	0.375026	0.0297832	protein_coding	retained_intron	-0.000736278	NA	NA	NA	NA	Non-Significant	DEG
ENST00000307365.3	MSBB BM36	ENSG00000168209.4	DDIT4	0.43698	0.00891693	0.436228	0.0328438	protein_coding	protein_coding	0.0116165	NA	NA	NA	NA	Non-Significant	DEG
ENST00000471240.1	MSBB BM36	ENSG00000168209.4	DDIT4	0.43698	0.00891693	0.329811	0.249667	protein_coding	retained_intron	-0.00122467	NA	NA	NA	NA	Non-Significant	DEG
ENST00000473155.1	MSBB BM36	ENSG00000168209.4	DDIT4	0.43698	0.00891693	0.22542	0.547062	protein_coding	retained_intron	-0.0103909	NA	NA	NA	NA	Non-Significant	DEG
ENST00000273990.6	ROSMAP	ENSG00000145358.6	DDIT4L	0.464439	3.59237e-05	0.463343	0.000266184	protein_coding	protein_coding	0.00313085	NA	NA	NA	NA	Non-Significant	DEG
ENST00000502763.1	ROSMAP	ENSG00000145358.6	DDIT4L	0.464439	3.59237e-05	0.479325	1	protein_coding	protein_coding	-0.000537582	NA	NA	NA	NA	Non-Significant	DEG
ENST00000513992.1	ROSMAP	ENSG00000145358.6	DDIT4L	0.464439	3.59237e-05	0.184756	1	protein_coding	protein_coding	-0.00259182	NA	NA	NA	NA	Non-Significant	DEG
ENST00000273990.6	MAYO	ENSG00000145358.6	DDIT4L	0.940578	2.15931e-09	0.965909	1.64278e-09	protein_coding	protein_coding	0.00537083	NA	NA	NA	NA	Non-Significant	DEG
ENST00000502763.1	MAYO	ENSG00000145358.6	DDIT4L	0.940578	2.15931e-09	0.587482	0.0687842	protein_coding	protein_coding	-0.000662977	NA	NA	NA	NA	Non-Significant	DEG
ENST00000513992.1	MAYO	ENSG00000145358.6	DDIT4L	0.940578	2.15931e-09	0.187801	0.816579	protein_coding	protein_coding	-0.00470669	NA	NA	NA	NA	Non-Significant	DEG
ENST00000273990.6	MSBB BM36	ENSG00000145358.6	DDIT4L	0.810181	1.81386e-07	0.857812	1.16763e-06	protein_coding	protein_coding	0.027291	NA	NA	NA	NA	Non-Significant	DEG
ENST00000502763.1	MSBB BM36	ENSG00000145358.6	DDIT4L	0.810181	1.81386e-07	-0.0103557	0.989269	protein_coding	protein_coding	-0.0164506	NA	NA	NA	NA	Non-Significant	DEG
ENST00000513992.1	MSBB BM36	ENSG00000145358.6	DDIT4L	0.810181	1.81386e-07	-0.0935341	0.953016	protein_coding	protein_coding	-0.0108404	NA	NA	NA	NA	Non-Significant	DEG
ENST00000400488.5	MAYO	ENSG00000215522.11	DDR1	0.39338	0.125351	0.970979	0.0312318	protein_coding	protein_coding	0.152546	4.37541e-06	2.32997e-05	8.02052e-06	2.32997e-05	DTU	Non-Significant
ENST00000413044.5	MAYO	ENSG00000223680.10	DDR1	0.748058	0.00951663	0.485842	0.289032	protein_coding	protein_coding	0.0014044	NA	NA	NA	NA	Non-Significant	DEG
ENST00000414077.5	MAYO	ENSG00000223680.10	DDR1	0.748058	0.00951663	0	1	protein_coding	protein_coding	-0.0121803	NA	NA	NA	NA	Non-Significant	DEG
ENST00000439604.1	MAYO	ENSG00000223680.10	DDR1	0.748058	0.00951663	-0.422821	1	protein_coding	protein_coding	-0.0227078	NA	NA	NA	NA	Non-Significant	DEG
ENST00000439772.5	MAYO	ENSG00000223680.10	DDR1	0.748058	0.00951663	1.37904	0.00121868	protein_coding	protein_coding	0.0265165	NA	NA	NA	NA	Non-Significant	DEG
ENST00000440427.5	MAYO	ENSG00000223680.10	DDR1	0.748058	0.00951663	0.133132	0.929267	protein_coding	protein_coding	-0.0595656	NA	NA	NA	NA	NA	DEG
ENST00000446697.5	MAYO	ENSG00000234078.10	DDR1	0.39338	0.125351	-0.122965	0.835167	protein_coding	protein_coding	-0.10387	4.37566e-06	4.37566e-06	8.02052e-06	4.37566e-06	DTU	Non-Significant
ENST00000450117.5	MAYO	ENSG00000215522.11	DDR1	0.39338	0.125351	-0.122965	0.835167	protein_coding	protein_coding	-0.10387	4.37541e-06	4.37541e-06	8.02052e-06	4.37541e-06	DTU	Non-Significant
ENST00000454377.5	MAYO	ENSG00000223680.10	DDR1	0.748058	0.00951663	0.191139	1	protein_coding	protein_coding	0.0050742	NA	NA	NA	NA	Non-Significant	DEG
ENST00000454774.5	MAYO	ENSG00000234078.10	DDR1	0.39338	0.125351	0.970979	0.0312318	protein_coding	protein_coding	0.152546	4.37566e-06	2.3302e-05	8.02052e-06	2.3302e-05	DTU	Non-Significant
ENST00000461551.5	MAYO	ENSG00000223680.10	DDR1	0.748058	0.00951663	0.338723	1	protein_coding	processed_transcript	-0.00648228	NA	NA	NA	NA	Non-Significant	DEG
ENST00000476353.1	MAYO	ENSG00000223680.10	DDR1	0.748058	0.00951663	-0.120095	1	protein_coding	processed_transcript	-0.00622824	NA	NA	NA	NA	Non-Significant	DEG
ENST00000482978.1	MAYO	ENSG00000223680.10	DDR1	0.748058	0.00951663	-0.265983	0.658951	protein_coding	retained_intron	-0.13715	NA	NA	NA	NA	NA	DEG
ENST00000488414.5	MAYO	ENSG00000223680.10	DDR1	0.748058	0.00951663	1.84007	0.0151961	protein_coding	processed_transcript	0.21133	NA	NA	NA	NA	NA	DEG
ENST00000324771.12	MSBB BM36	ENSG00000204580.13	DDR1	0.582187	0.000181448	0.955526	0.66583	protein_coding	protein_coding	0.00137216	NA	NA	NA	NA	Non-Significant	DEG
ENST00000376567.6	MSBB BM36	ENSG00000204580.13	DDR1	0.582187	0.000181448	0.311108	0.614168	protein_coding	protein_coding	-0.00171724	NA	NA	NA	NA	Non-Significant	DEG
ENST00000376568.7	MSBB BM36	ENSG00000204580.13	DDR1	0.582187	0.000181448	0.802115	0.16363	protein_coding	protein_coding	0.0189867	NA	NA	NA	NA	Non-Significant	DEG
ENST00000376569.7	MSBB BM36	ENSG00000204580.13	DDR1	0.582187	0.000181448	0.0779594	0.986693	protein_coding	protein_coding	-0.00284765	NA	NA	NA	NA	Non-Significant	DEG
ENST00000376570.8	MSBB BM36	ENSG00000204580.13	DDR1	0.582187	0.000181448	0.197047	1	protein_coding	protein_coding	-9.51334e-05	NA	NA	NA	NA	Non-Significant	DEG
ENST00000376575.7	MSBB BM36	ENSG00000204580.13	DDR1	0.582187	0.000181448	0.41358	1	protein_coding	protein_coding	0.000157732	NA	NA	NA	NA	Non-Significant	DEG
ENST00000396342.6	MSBB BM36	ENSG00000204580.13	DDR1	0.582187	0.000181448	1.32141	1	protein_coding	protein_coding	0.00126935	NA	NA	NA	NA	Non-Significant	DEG
ENST00000417521.5	MSBB BM36	ENSG00000204580.13	DDR1	0.582187	0.000181448	0.370435	0.810792	protein_coding	protein_coding	0.00181405	NA	NA	NA	NA	Non-Significant	DEG
ENST00000418800.6	MSBB BM36	ENSG00000204580.13	DDR1	0.582187	0.000181448	0.104537	0.918571	protein_coding	protein_coding	-0.00503122	NA	NA	NA	NA	Non-Significant	DEG
ENST00000421124.6	MSBB BM36	ENSG00000204580.13	DDR1	0.582187	0.000181448	0.572956	0.720714	protein_coding	protein_coding	-0.00335505	NA	NA	NA	NA	Non-Significant	DEG
ENST00000424544.2	MSBB BM36	ENSG00000204580.13	DDR1	0.582187	0.000181448	0.823724	1	protein_coding	protein_coding	0.00218025	NA	NA	NA	NA	Non-Significant	DEG
ENST00000428153.6	MSBB BM36	ENSG00000204580.13	DDR1	0.582187	0.000181448	-1.44308	1	protein_coding	protein_coding	-0.00311815	NA	NA	NA	NA	Non-Significant	DEG
ENST00000431373.1	MSBB BM36	ENSG00000204580.13	DDR1	0.582187	0.000181448	0.28529	0.723304	protein_coding	retained_intron	-0.00662838	NA	NA	NA	NA	Non-Significant	DEG
ENST00000437124.6	MSBB BM36	ENSG00000204580.13	DDR1	0.582187	0.000181448	0.469142	1	protein_coding	protein_coding	0.00165273	NA	NA	NA	NA	Non-Significant	DEG
ENST00000446312.5	MSBB BM36	ENSG00000204580.13	DDR1	0.582187	0.000181448	0.739091	0.184525	protein_coding	protein_coding	0.0258903	NA	NA	NA	NA	Non-Significant	DEG
ENST00000452441.5	MSBB BM36	ENSG00000204580.13	DDR1	0.582187	0.000181448	0.531609	0.493864	protein_coding	protein_coding	0.012144	NA	NA	NA	NA	Non-Significant	DEG
ENST00000454612.6	MSBB BM36	ENSG00000204580.13	DDR1	0.582187	0.000181448	2.01325	0.498677	protein_coding	protein_coding	0.00132135	NA	NA	NA	NA	Non-Significant	DEG
ENST00000460944.6	MSBB BM36	ENSG00000204580.13	DDR1	0.582187	0.000181448	-0.108431	0.957856	protein_coding	protein_coding	-0.00709295	NA	NA	NA	NA	Non-Significant	DEG
ENST00000465966.4	MSBB BM36	ENSG00000204580.13	DDR1	0.582187	0.000181448	0.503272	1	protein_coding	processed_transcript	0.00893837	NA	NA	NA	NA	Non-Significant	DEG
ENST00000484556.1	MSBB BM36	ENSG00000204580.13	DDR1	0.582187	0.000181448	0.0797123	0.936856	protein_coding	protein_coding	-0.00237624	NA	NA	NA	NA	Non-Significant	DEG
ENST00000485023.1	MSBB BM36	ENSG00000204580.13	DDR1	0.582187	0.000181448	0.15944	1	protein_coding	retained_intron	-0.00186837	NA	NA	NA	NA	Non-Significant	DEG
ENST00000502955.5	MSBB BM36	ENSG00000204580.13	DDR1	0.582187	0.000181448	0.460069	1	protein_coding	protein_coding	-0.00203907	NA	NA	NA	NA	Non-Significant	DEG
ENST00000503180.5	MSBB BM36	ENSG00000204580.13	DDR1	0.582187	0.000181448	0.299421	1	protein_coding	protein_coding	-0.000827441	NA	NA	NA	NA	Non-Significant	DEG
ENST00000503495.5	MSBB BM36	ENSG00000204580.13	DDR1	0.582187	0.000181448	0.584003	0.564201	protein_coding	protein_coding	0.00335948	NA	NA	NA	NA	Non-Significant	DEG
ENST00000503628.5	MSBB BM36	ENSG00000204580.13	DDR1	0.582187	0.000181448	0.56231	1	protein_coding	nonsense_mediated_decay	0.00181031	NA	NA	NA	NA	Non-Significant	DEG
ENST00000503670.5	MSBB BM36	ENSG00000204580.13	DDR1	0.582187	0.000181448	0.317651	0.184641	protein_coding	protein_coding	-0.024202	NA	NA	NA	NA	Non-Significant	DEG
ENST00000504152.5	MSBB BM36	ENSG00000204580.13	DDR1	0.582187	0.000181448	0.210984	0.615928	protein_coding	retained_intron	-0.0125835	NA	NA	NA	NA	Non-Significant	DEG
ENST00000504651.5	MSBB BM36	ENSG00000204580.13	DDR1	0.582187	0.000181448	0.133625	1	protein_coding	protein_coding	-0.00152267	NA	NA	NA	NA	Non-Significant	DEG
ENST00000504679.5	MSBB BM36	ENSG00000204580.13	DDR1	0.582187	0.000181448	1.18087	1	protein_coding	protein_coding	0.00144924	NA	NA	NA	NA	Non-Significant	DEG
ENST00000504927.5	MSBB BM36	ENSG00000204580.13	DDR1	0.582187	0.000181448	0.606818	0.835294	protein_coding	protein_coding	0.00519036	NA	NA	NA	NA	Non-Significant	DEG
ENST00000505066.5	MSBB BM36	ENSG00000204580.13	DDR1	0.582187	0.000181448	0.769998	1	protein_coding	protein_coding	-0.000962462	NA	NA	NA	NA	Non-Significant	DEG
ENST00000505534.5	MSBB BM36	ENSG00000204580.13	DDR1	0.582187	0.000181448	0.116558	1	protein_coding	protein_coding	-7.46513e-05	NA	NA	NA	NA	Non-Significant	DEG
ENST00000506573.1	MSBB BM36	ENSG00000204580.13	DDR1	0.582187	0.000181448	0.571507	0.197589	protein_coding	processed_transcript	-0.00130138	NA	NA	NA	NA	Non-Significant	DEG
ENST00000507046.5	MSBB BM36	ENSG00000204580.13	DDR1	0.582187	0.000181448	0.383834	1	protein_coding	protein_coding	0.000338144	NA	NA	NA	NA	Non-Significant	DEG
ENST00000507533.1	MSBB BM36	ENSG00000204580.13	DDR1	0.582187	0.000181448	0.684001	0.014447	protein_coding	retained_intron	0.00171125	NA	NA	NA	NA	Non-Significant	DEG
ENST00000507901.5	MSBB BM36	ENSG00000204580.13	DDR1	0.582187	0.000181448	-0.282383	1	protein_coding	protein_coding	-0.00404636	NA	NA	NA	NA	Non-Significant	DEG
ENST00000508312.5	MSBB BM36	ENSG00000204580.13	DDR1	0.582187	0.000181448	0.987948	0.124606	protein_coding	protein_coding	0.00640086	NA	NA	NA	NA	Non-Significant	DEG
ENST00000508317.5	MSBB BM36	ENSG00000204580.13	DDR1	0.582187	0.000181448	0.779383	1	protein_coding	protein_coding	0.00136916	NA	NA	NA	NA	Non-Significant	DEG
ENST00000508472.5	MSBB BM36	ENSG00000204580.13	DDR1	0.582187	0.000181448	0.421746	0.0408906	protein_coding	processed_transcript	-0.0105437	NA	NA	NA	NA	Non-Significant	DEG
ENST00000509639.5	MSBB BM36	ENSG00000204580.13	DDR1	0.582187	0.000181448	0.256539	1	protein_coding	protein_coding	-7.64099e-05	NA	NA	NA	NA	Non-Significant	DEG
ENST00000511510.5	MSBB BM36	ENSG00000204580.13	DDR1	0.582187	0.000181448	0.928046	1	protein_coding	protein_coding	0.00579503	NA	NA	NA	NA	Non-Significant	DEG
ENST00000512336.5	MSBB BM36	ENSG00000204580.13	DDR1	0.582187	0.000181448	0.11656	1	protein_coding	protein_coding	8.62644e-06	NA	NA	NA	NA	Non-Significant	DEG
ENST00000512694.5	MSBB BM36	ENSG00000204580.13	DDR1	0.582187	0.000181448	-0.0364668	1	protein_coding	protein_coding	-0.00278608	NA	NA	NA	NA	Non-Significant	DEG
ENST00000512725.5	MSBB BM36	ENSG00000204580.13	DDR1	0.582187	0.000181448	0.745399	0.355447	protein_coding	protein_coding	0.00509997	NA	NA	NA	NA	Non-Significant	DEG
ENST00000513043.5	MSBB BM36	ENSG00000204580.13	DDR1	0.582187	0.000181448	0.481834	1	protein_coding	protein_coding	6.34021e-05	NA	NA	NA	NA	Non-Significant	DEG
ENST00000513240.5	MSBB BM36	ENSG00000204580.13	DDR1	0.582187	0.000181448	-0.655755	0.836331	protein_coding	protein_coding	-0.00485253	NA	NA	NA	NA	Non-Significant	DEG
ENST00000513243.5	MSBB BM36	ENSG00000204580.13	DDR1	0.582187	0.000181448	0.735209	0.127031	protein_coding	retained_intron	0.00139992	NA	NA	NA	NA	Non-Significant	DEG
ENST00000513749.5	MSBB BM36	ENSG00000204580.13	DDR1	0.582187	0.000181448	-0.347626	0.898782	protein_coding	nonsense_mediated_decay	-0.00642033	NA	NA	NA	NA	Non-Significant	DEG
ENST00000514534.1	MSBB BM36	ENSG00000204580.13	DDR1	0.582187	0.000181448	0.410855	0.284762	protein_coding	retained_intron	-0.00218487	NA	NA	NA	NA	Non-Significant	DEG
ENST00000515219.5	MSBB BM36	ENSG00000204580.13	DDR1	0.582187	0.000181448	0.482182	0.497465	protein_coding	protein_coding	0.000405488	NA	NA	NA	NA	Non-Significant	DEG
ENST00000515233.5	MSBB BM36	ENSG00000204580.13	DDR1	0.582187	0.000181448	0.509248	1	protein_coding	protein_coding	0.000387553	NA	NA	NA	NA	Non-Significant	DEG
ENST00000515529.4	MSBB BM36	ENSG00000204580.13	DDR1	0.582187	0.000181448	0.633787	1	protein_coding	processed_transcript	0.00121636	NA	NA	NA	NA	Non-Significant	DEG
ENST00000515881.5	MSBB BM36	ENSG00000204580.13	DDR1	0.582187	0.000181448	0.027763	1	protein_coding	protein_coding	-0.00169974	NA	NA	NA	NA	Non-Significant	DEG
ENST00000367921.7	MAYO	ENSG00000162733.17	DDR2	0.726399	7.60639e-09	1.3069	0.00703932	protein_coding	protein_coding	0.00290435	NA	NA	NA	NA	Non-Significant	DEG
ENST00000367922.7	MAYO	ENSG00000162733.17	DDR2	0.726399	7.60639e-09	0.682137	2.07183e-08	protein_coding	protein_coding	-0.0416601	NA	NA	NA	NA	Non-Significant	DEG
ENST00000415555.5	MAYO	ENSG00000162733.17	DDR2	0.726399	7.60639e-09	1.13904	5.24307e-07	protein_coding	protein_coding	0.0317684	NA	NA	NA	NA	Non-Significant	DEG
ENST00000433757.1	MAYO	ENSG00000162733.17	DDR2	0.726399	7.60639e-09	1.16234	0.00860018	protein_coding	protein_coding	0.00257552	NA	NA	NA	NA	Non-Significant	DEG
ENST00000446985.6	MAYO	ENSG00000162733.17	DDR2	0.726399	7.60639e-09	1.22792	1	protein_coding	protein_coding	0.000640088	NA	NA	NA	NA	Non-Significant	DEG
ENST00000458105.1	MAYO	ENSG00000162733.17	DDR2	0.726399	7.60639e-09	1.29291	0.00173982	protein_coding	protein_coding	0.00377933	NA	NA	NA	NA	Non-Significant	DEG
ENST00000367921.7	MSBB BM36	ENSG00000162733.17	DDR2	0.751418	1.32649e-12	0.695826	0.594148	protein_coding	protein_coding	0.00174973	NA	NA	NA	NA	Non-Significant	DEG
ENST00000367922.7	MSBB BM36	ENSG00000162733.17	DDR2	0.751418	1.32649e-12	0.768354	3.09103e-09	protein_coding	protein_coding	0.0180342	NA	NA	NA	NA	Non-Significant	DEG
ENST00000415555.5	MSBB BM36	ENSG00000162733.17	DDR2	0.751418	1.32649e-12	0.665684	1.69921e-06	protein_coding	protein_coding	-0.0102565	NA	NA	NA	NA	Non-Significant	DEG
ENST00000433757.1	MSBB BM36	ENSG00000162733.17	DDR2	0.751418	1.32649e-12	0.725618	0.0849584	protein_coding	protein_coding	-0.0016305	NA	NA	NA	NA	Non-Significant	DEG
ENST00000446985.6	MSBB BM36	ENSG00000162733.17	DDR2	0.751418	1.32649e-12	1.00444	0.549251	protein_coding	protein_coding	0.00165523	NA	NA	NA	NA	Non-Significant	DEG
ENST00000458105.1	MSBB BM36	ENSG00000162733.17	DDR2	0.751418	1.32649e-12	0.376182	0.366824	protein_coding	protein_coding	-0.00954169	NA	NA	NA	NA	Non-Significant	DEG
ENST00000621973.1	MAYO	ENSG00000079785.14	DDX1	-0.0518099	0.554815	-0.146994	0.199362	protein_coding	protein_coding	-0.0527563	3.91999e-06	3.91999e-06	7.26516e-06	7.83998e-06	DTU	Non-Significant
ENST00000437401.1	MSBB BM44	ENSG00000236397.3	DDX11L2	0.562613	0.00836628	0.501501	1	unprocessed_pseudogene	unprocessed_pseudogene	0	NA	NA	NA	NA	Non-Significant	DEG
ENST00000437401.1	MSBB BM36	ENSG00000236397.3	DDX11L2	0.619061	0.000780057	0.620736	0.00297319	unprocessed_pseudogene	unprocessed_pseudogene	0	NA	NA	NA	NA	Non-Significant	DEG
ENST00000613280.4	MSBB BM44	ENSG00000273761.5	DDX24	-0.262207	0.0561263	-0.428363	0.109973	protein_coding	protein_coding	-0.0839805	6.84956e-06	6.84956e-06	4.8228e-05	3.42478e-05	DTU	Non-Significant
ENST00000613280.4	MAYO	ENSG00000273761.5	DDX24	-0.0914654	0.320973	0.133309	0.584287	protein_coding	protein_coding	0.0671515	0.0126461	0.0126461	0.0132942	0.0379384	DTU	Non-Significant
ENST00000613280.4	MSBB BM36	ENSG00000273761.5	DDX24	-0.372988	9.69788e-05	-0.699684	0.00469942	protein_coding	protein_coding	-0.0976947	5.19305e-05	5.19305e-05	0.000122733	0.000259653	DTU	Non-Significant
ENST00000627947.1	MSBB BM36	ENSG00000273761.5	DDX24	-0.372988	9.69788e-05	0.0750398	0.779551	protein_coding	retained_intron	0.062042	5.19305e-05	0.00347458	0.000122733	0.0173729	DTU	Non-Significant
ENST00000640432.1	MSBB BM36	ENSG00000089737.16	DDX24	-0.0576755	0.670811	-0.437639	0.33192	protein_coding	protein_coding	-0.0556498	2.45401e-10	2.45401e-10	1.88633e-09	1.22701e-09	DTU	Non-Significant
ENST00000525943.1	MAYO	ENSG00000109832.13	DDX25	-0.166979	0.116217	0.0657545	0.826331	protein_coding	protein_coding	0.0870349	4.49813e-11	4.49813e-11	2.24684e-10	2.24907e-10	DTU	Non-Significant
ENST00000263576.10	MSBB BM36	ENSG00000109832.13	DDX25	-0.424652	6.79654e-06	-0.208328	0.000644215	protein_coding	protein_coding	0.023429	0.000178664	0.44557	0.000369046	1	Non-Significant	DEG
ENST00000525943.1	MSBB BM36	ENSG00000109832.13	DDX25	-0.424652	6.79654e-06	-0.587088	0.0170807	protein_coding	protein_coding	-0.0643637	0.000178664	0.000178664	0.000369046	0.000893319	DTU	DEG
ENST00000526875.1	MSBB BM36	ENSG00000109832.13	DDX25	-0.424652	6.79654e-06	-0.251274	0.695484	protein_coding	protein_coding	0.00338793	0.000178664	1	0.000369046	1	Non-Significant	DEG
ENST00000530129.6	MSBB BM36	ENSG00000109832.13	DDX25	-0.424652	6.79654e-06	-0.354577	0.115606	protein_coding	protein_coding	0.0166417	0.000178664	1	0.000369046	1	Non-Significant	DEG
ENST00000530414.5	MSBB BM36	ENSG00000109832.13	DDX25	-0.424652	6.79654e-06	-0.376513	0.000655621	protein_coding	protein_coding	0.013556	0.000178664	1	0.000369046	1	Non-Significant	DEG
ENST00000530834.1	MSBB BM36	ENSG00000109832.13	DDX25	-0.424652	6.79654e-06	0.0661494	0.918604	protein_coding	processed_transcript	0.00765471	NA	NA	NA	NA	Non-Significant	DEG
ENST00000531000.1	MSBB BM36	ENSG00000109832.13	DDX25	-0.424652	6.79654e-06	-0.532925	0.00143553	protein_coding	retained_intron	-0.00247262	0.000178664	0.893201	0.000369046	1	Non-Significant	DEG
ENST00000532928.1	MSBB BM36	ENSG00000109832.13	DDX25	-0.424652	6.79654e-06	-0.393943	0.0230628	protein_coding	retained_intron	0.000304139	0.000178664	1	0.000369046	1	Non-Significant	DEG
ENST00000584970.1	MSBB BM36	ENSG00000109832.13	DDX25	-0.424652	6.79654e-06	-0.475654	0.254697	protein_coding	nonsense_mediated_decay	-0.000681246	NA	NA	NA	NA	Non-Significant	DEG
ENST00000637851.1	MSBB BM36	ENSG00000109832.13	DDX25	-0.424652	6.79654e-06	-0.304521	0.218596	protein_coding	nonsense_mediated_decay	0.00254485	NA	NA	NA	NA	Non-Significant	DEG
ENST00000332395.6	MSBB BM36	ENSG00000182810.6	DDX28	-0.42001	0.000253088	-0.436367	0.001924	protein_coding	protein_coding	0	NA	NA	NA	NA	Non-Significant	DEG
ENST00000383508.6	MAYO	ENSG00000215425.11	DDX39B	-0.422883	0.000328261	0.0541583	0.955735	protein_coding	protein_coding	0.0101944	0.000115467	0.208024	0.000162938	0.416049	Non-Significant	DEG
ENST00000400293.5	MAYO	ENSG00000215425.11	DDX39B	-0.422883	0.000328261	-0.2049	0.424803	protein_coding	protein_coding	0.00206073	NA	NA	NA	NA	Non-Significant	DEG
ENST00000400295.5	MAYO	ENSG00000215425.11	DDX39B	-0.422883	0.000328261	-0.214366	0.868038	protein_coding	protein_coding	0.0015647	NA	NA	NA	NA	Non-Significant	DEG
ENST00000400296.5	MAYO	ENSG00000215425.11	DDX39B	-0.422883	0.000328261	-0.281798	0.901502	protein_coding	protein_coding	0.00153405	NA	NA	NA	NA	Non-Significant	DEG
ENST00000413544.5	MAYO	ENSG00000230624.10	DDX39B	-0.417928	0.000494082	0.24078	0.478226	protein_coding	protein_coding	0.00597029	NA	NA	NA	NA	Non-Significant	DEG
ENST00000413678.5	MAYO	ENSG00000229496.10	DDX39B	-0.42149	0.000531275	2.19517	0.348174	protein_coding	protein_coding	0.00395044	NA	NA	NA	NA	Non-Significant	DEG
ENST00000414088.5	MAYO	ENSG00000229496.10	DDX39B	-0.42149	0.000531275	-0.352419	1	protein_coding	protein_coding	-0.000156598	NA	NA	NA	NA	Non-Significant	DEG
ENST00000414440.5	MAYO	ENSG00000229496.10	DDX39B	-0.42149	0.000531275	0.0541583	0.955735	protein_coding	protein_coding	0.00876316	0.000115467	0.208024	0.000162938	0.416049	Non-Significant	DEG
ENST00000414881.5	MAYO	ENSG00000229496.10	DDX39B	-0.42149	0.000531275	0.24078	0.478226	protein_coding	protein_coding	0.00594709	NA	NA	NA	NA	Non-Significant	DEG
ENST00000415027.5	MAYO	ENSG00000215425.11	DDX39B	-0.422883	0.000328261	0.515711	0.625394	protein_coding	protein_coding	0.00244265	NA	NA	NA	NA	Non-Significant	DEG
ENST00000415036.5	MAYO	ENSG00000225073.10	DDX39B	-0.457631	0.0139437	0.563684	0.126739	protein_coding	protein_coding	0.0814256	0.00147092	0.00147092	0.00174153	0.00588369	DTU	Non-Significant
ENST00000415390.5	MAYO	ENSG00000230624.10	DDX39B	-0.417928	0.000494082	0.105247	0.548258	protein_coding	protein_coding	0.0121416	NA	NA	NA	NA	Non-Significant	DEG
ENST00000415515.5	MAYO	ENSG00000230624.10	DDX39B	-0.417928	0.000494082	-0.38995	1	protein_coding	protein_coding	-0.000421576	NA	NA	NA	NA	Non-Significant	DEG
ENST00000416183.5	MAYO	ENSG00000229496.10	DDX39B	-0.42149	0.000531275	-0.276581	0.466118	protein_coding	protein_coding	-0.00043521	NA	NA	NA	NA	Non-Significant	DEG
ENST00000416863.5	MAYO	ENSG00000229496.10	DDX39B	-0.42149	0.000531275	-0.0290699	0.989119	protein_coding	protein_coding	0.00175851	NA	NA	NA	NA	Non-Significant	DEG
ENST00000417491.5	MAYO	ENSG00000230624.10	DDX39B	-0.417928	0.000494082	0.544697	0.10212	protein_coding	protein_coding	0.064196	0.000115467	0.000115467	0.000162938	0.000230933	DTU	DEG
ENST00000417558.5	MAYO	ENSG00000230624.10	DDX39B	-0.417928	0.000494082	-0.352419	1	protein_coding	protein_coding	-0.000183709	NA	NA	NA	NA	Non-Significant	DEG
ENST00000417995.5	MAYO	ENSG00000230624.10	DDX39B	-0.417928	0.000494082	-0.928538	0.000285185	protein_coding	protein_coding	-0.01244	NA	NA	NA	NA	Non-Significant	DEG
ENST00000418760.5	MAYO	ENSG00000229496.10	DDX39B	-0.42149	0.000531275	-0.38995	1	protein_coding	protein_coding	-0.000412539	NA	NA	NA	NA	Non-Significant	DEG
ENST00000423951.5	MAYO	ENSG00000215425.11	DDX39B	-0.422883	0.000328261	0.24078	0.478226	protein_coding	protein_coding	0.00596076	NA	NA	NA	NA	Non-Significant	DEG
ENST00000425047.1	MAYO	ENSG00000215425.11	DDX39B	-0.422883	0.000328261	-0.345311	1	protein_coding	protein_coding	-0.000597029	NA	NA	NA	NA	Non-Significant	DEG
ENST00000428107.5	MAYO	ENSG00000229496.10	DDX39B	-0.42149	0.000531275	-0.928538	0.000285185	protein_coding	protein_coding	-0.011964	NA	NA	NA	NA	Non-Significant	DEG
ENST00000430703.5	MAYO	ENSG00000229496.10	DDX39B	-0.42149	0.000531275	-0.2049	0.424803	protein_coding	protein_coding	0.0017464	NA	NA	NA	NA	Non-Significant	DEG
ENST00000432189.5	MAYO	ENSG00000230624.10	DDX39B	-0.417928	0.000494082	0.515711	0.625394	protein_coding	protein_coding	0.0022939	NA	NA	NA	NA	Non-Significant	DEG
ENST00000432466.5	MAYO	ENSG00000215425.11	DDX39B	-0.422883	0.000328261	-0.276581	0.466118	protein_coding	protein_coding	-0.000387711	NA	NA	NA	NA	Non-Significant	DEG
ENST00000433291.5	MAYO	ENSG00000230624.10	DDX39B	-0.417928	0.000494082	-0.276581	0.466118	protein_coding	protein_coding	-0.000394528	NA	NA	NA	NA	Non-Significant	DEG
ENST00000435182.5	MAYO	ENSG00000215425.11	DDX39B	-0.422883	0.000328261	-0.352419	1	protein_coding	protein_coding	-0.000140557	NA	NA	NA	NA	Non-Significant	DEG
ENST00000436919.5	MAYO	ENSG00000230624.10	DDX39B	-0.417928	0.000494082	-0.276469	1	protein_coding	protein_coding	-0.000768512	NA	NA	NA	NA	Non-Significant	DEG
ENST00000438433.5	MAYO	ENSG00000229496.10	DDX39B	-0.42149	0.000531275	0.0542939	0.952983	protein_coding	protein_coding	0.0027555	NA	NA	NA	NA	Non-Significant	DEG
ENST00000438883.5	MAYO	ENSG00000215425.11	DDX39B	-0.422883	0.000328261	-0.38995	1	protein_coding	protein_coding	-0.000423327	NA	NA	NA	NA	Non-Significant	DEG
ENST00000439857.5	MAYO	ENSG00000225859.10	DDX39B	-0.107845	0.595531	0.544697	0.10212	protein_coding	protein_coding	0.0636073	0.000281432	0.00391543	0.000375159	0.00783086	DTU	Non-Significant
ENST00000441425.5	MAYO	ENSG00000230624.10	DDX39B	-0.417928	0.000494082	-1.65319	1	protein_coding	protein_coding	-0.000546748	NA	NA	NA	NA	Non-Significant	DEG
ENST00000441479.5	MAYO	ENSG00000229496.10	DDX39B	-0.42149	0.000531275	-0.374305	1	protein_coding	protein_coding	-0.000250375	NA	NA	NA	NA	Non-Significant	DEG
ENST00000442537.5	MAYO	ENSG00000215425.11	DDX39B	-0.422883	0.000328261	-0.374305	1	protein_coding	protein_coding	-0.000346467	NA	NA	NA	NA	Non-Significant	DEG
ENST00000443933.1	MAYO	ENSG00000230624.10	DDX39B	-0.417928	0.000494082	-0.345311	1	protein_coding	protein_coding	-0.000599937	NA	NA	NA	NA	Non-Significant	DEG
ENST00000445602.5	MAYO	ENSG00000215425.11	DDX39B	-0.422883	0.000328261	-0.928538	0.000285185	protein_coding	protein_coding	-0.0130861	NA	NA	NA	NA	Non-Significant	DEG
ENST00000445783.5	MAYO	ENSG00000230624.10	DDX39B	-0.417928	0.000494082	-0.374305	1	protein_coding	protein_coding	-0.000375016	NA	NA	NA	NA	Non-Significant	DEG
ENST00000446272.5	MAYO	ENSG00000215425.11	DDX39B	-0.422883	0.000328261	0.0542939	0.952983	protein_coding	protein_coding	0.00285175	NA	NA	NA	NA	Non-Significant	DEG
ENST00000446328.5	MAYO	ENSG00000215425.11	DDX39B	-0.422883	0.000328261	0.105247	0.548258	protein_coding	protein_coding	0.0129095	NA	NA	NA	NA	Non-Significant	DEG
ENST00000446909.5	MAYO	ENSG00000229496.10	DDX39B	-0.42149	0.000531275	-0.276469	1	protein_coding	protein_coding	-0.000824578	NA	NA	NA	NA	Non-Significant	DEG
ENST00000449100.5	MAYO	ENSG00000230624.10	DDX39B	-0.417928	0.000494082	0.0542939	0.952983	protein_coding	protein_coding	0.00244875	NA	NA	NA	NA	Non-Significant	DEG
ENST00000449863.5	MAYO	ENSG00000215425.11	DDX39B	-0.422883	0.000328261	-0.276469	1	protein_coding	protein_coding	-0.00077192	NA	NA	NA	NA	Non-Significant	DEG
ENST00000452163.5	MAYO	ENSG00000229496.10	DDX39B	-0.42149	0.000531275	0.544697	0.10212	protein_coding	protein_coding	0.065462	0.000115467	0.000115467	0.000162938	0.000230933	DTU	DEG
ENST00000452414.5	MAYO	ENSG00000215425.11	DDX39B	-0.422883	0.000328261	0.544697	0.10212	protein_coding	protein_coding	0.0666375	0.000115467	0.000115467	0.000162938	0.000230933	DTU	DEG
ENST00000452792.5	MAYO	ENSG00000229496.10	DDX39B	-0.42149	0.000531275	0.105247	0.548258	protein_coding	protein_coding	0.0125762	NA	NA	NA	NA	Non-Significant	DEG
ENST00000452908.5	MAYO	ENSG00000229496.10	DDX39B	-0.42149	0.000531275	0.515711	0.625394	protein_coding	protein_coding	0.00233652	NA	NA	NA	NA	Non-Significant	DEG
ENST00000453138.5	MAYO	ENSG00000230624.10	DDX39B	-0.417928	0.000494082	0	1	protein_coding	protein_coding	-1.40088e-05	NA	NA	NA	NA	Non-Significant	DEG
ENST00000453488.5	MAYO	ENSG00000230624.10	DDX39B	-0.417928	0.000494082	-0.2049	0.424803	protein_coding	protein_coding	0.00126345	NA	NA	NA	NA	Non-Significant	DEG
ENST00000456666.5	MAYO	ENSG00000230624.10	DDX39B	-0.417928	0.000494082	0.0541583	0.955735	protein_coding	protein_coding	0.00636726	0.000115467	0.208024	0.000162938	0.416049	Non-Significant	DEG
ENST00000457900.1	MAYO	ENSG00000229496.10	DDX39B	-0.42149	0.000531275	-0.345311	1	protein_coding	protein_coding	-0.000631019	NA	NA	NA	NA	Non-Significant	DEG
ENST00000460187.5	MAYO	ENSG00000229496.10	DDX39B	-0.42149	0.000531275	-0.97719	1.62335e-07	protein_coding	retained_intron	-0.0406016	0.000115467	0.0885112	0.000162938	0.177022	Non-Significant	DEG
ENST00000460555.5	MAYO	ENSG00000215425.11	DDX39B	-0.422883	0.000328261	-0.97719	1.62335e-07	protein_coding	retained_intron	-0.044035	0.000115467	0.0885112	0.000162938	0.177022	Non-Significant	DEG
ENST00000461080.1	MAYO	ENSG00000229496.10	DDX39B	-0.42149	0.000531275	-0.310462	1	protein_coding	retained_intron	-0.000194215	NA	NA	NA	NA	Non-Significant	DEG
ENST00000461254.5	MAYO	ENSG00000230624.10	DDX39B	-0.417928	0.000494082	-0.464509	0.277206	protein_coding	retained_intron	-0.0400332	0.000115467	0.286563	0.000162938	0.416049	Non-Significant	DEG
ENST00000462954.1	MAYO	ENSG00000215425.11	DDX39B	-0.422883	0.000328261	-0.200712	0.842684	protein_coding	retained_intron	0.000255972	NA	NA	NA	NA	Non-Significant	DEG
ENST00000465016.1	MAYO	ENSG00000215425.11	DDX39B	-0.422883	0.000328261	-0.310462	1	protein_coding	retained_intron	-0.000176517	NA	NA	NA	NA	Non-Significant	DEG
ENST00000465849.1	MAYO	ENSG00000230624.10	DDX39B	-0.417928	0.000494082	0.0960782	0.905157	protein_coding	retained_intron	0.013285	NA	NA	NA	NA	Non-Significant	DEG
ENST00000465854.5	MAYO	ENSG00000225859.10	DDX39B	-0.107845	0.595531	-0.97719	1.62335e-07	protein_coding	retained_intron	-0.0803094	0.000281432	0.000281432	0.000375159	0.000562863	DTU	Non-Significant
ENST00000468089.5	MAYO	ENSG00000229496.10	DDX39B	-0.42149	0.000531275	-1.01606	1	protein_coding	processed_transcript	-0.000486679	NA	NA	NA	NA	Non-Significant	DEG
ENST00000478906.1	MAYO	ENSG00000230624.10	DDX39B	-0.417928	0.000494082	-0.619669	0.00408904	protein_coding	processed_transcript	-0.00146964	NA	NA	NA	NA	Non-Significant	DEG
ENST00000479206.1	MAYO	ENSG00000229496.10	DDX39B	-0.42149	0.000531275	-0.619669	0.00408904	protein_coding	processed_transcript	-0.00108043	NA	NA	NA	NA	Non-Significant	DEG
ENST00000482080.5	MAYO	ENSG00000229496.10	DDX39B	-0.42149	0.000531275	-1.15504	8.70489e-07	protein_coding	nonsense_mediated_decay	-0.00844131	NA	NA	NA	NA	Non-Significant	DEG
ENST00000485534.5	MAYO	ENSG00000215425.11	DDX39B	-0.422883	0.000328261	-0.464509	0.277206	protein_coding	retained_intron	-0.037303	0.000115467	0.286563	0.000162938	0.416049	Non-Significant	DEG
ENST00000488094.1	MAYO	ENSG00000230624.10	DDX39B	-0.417928	0.000494082	-0.310462	1	protein_coding	retained_intron	-0.000168043	NA	NA	NA	NA	Non-Significant	DEG
ENST00000491058.5	MAYO	ENSG00000230624.10	DDX39B	-0.417928	0.000494082	-0.97719	1.62335e-07	protein_coding	retained_intron	-0.0416434	0.000115467	0.0885112	0.000162938	0.177022	Non-Significant	DEG
ENST00000494457.5	MAYO	ENSG00000229496.10	DDX39B	-0.42149	0.000531275	-0.464509	0.277206	protein_coding	retained_intron	-0.0392595	0.000115467	0.286563	0.000162938	0.416049	Non-Significant	DEG
ENST00000494835.1	MAYO	ENSG00000229496.10	DDX39B	-0.42149	0.000531275	-0.200712	0.842684	protein_coding	retained_intron	-0.000551876	NA	NA	NA	NA	Non-Significant	DEG
ENST00000495391.5	MAYO	ENSG00000215425.11	DDX39B	-0.422883	0.000328261	0.393629	1	protein_coding	processed_transcript	0.00084384	NA	NA	NA	NA	Non-Significant	DEG
ENST00000495997.5	MAYO	ENSG00000215425.11	DDX39B	-0.422883	0.000328261	-1.15504	8.70489e-07	protein_coding	nonsense_mediated_decay	-0.00996188	NA	NA	NA	NA	Non-Significant	DEG
ENST00000497007.5	MAYO	ENSG00000230624.10	DDX39B	-0.417928	0.000494082	-1.15504	8.70489e-07	protein_coding	nonsense_mediated_decay	-0.00886732	NA	NA	NA	NA	Non-Significant	DEG
ENST00000432549.5	MSBB BM22	ENSG00000237889.11	DDX39B	-0.00037273	0.99897	-0.357902	0.532479	protein_coding	protein_coding	-0.0857957	0.00670296	0.00670296	0.0110963	0.0201089	DTU	Non-Significant
ENST00000330503.11	MSBB BM36	ENSG00000183258.11	DDX41	-0.383516	0.000435009	-0.476055	0.0186829	protein_coding	protein_coding	-0.0194648	0.00108913	1	0.00176149	1	Non-Significant	DEG
ENST00000503078.5	MSBB BM36	ENSG00000183258.11	DDX41	-0.383516	0.000435009	-0.111927	0.857806	protein_coding	retained_intron	0.00638755	0.00108913	1	0.00176149	1	Non-Significant	DEG
ENST00000504781.5	MSBB BM36	ENSG00000183258.11	DDX41	-0.383516	0.000435009	0.420027	0.813716	protein_coding	nonsense_mediated_decay	0.006143	NA	NA	NA	NA	Non-Significant	DEG
ENST00000504807.5	MSBB BM36	ENSG00000183258.11	DDX41	-0.383516	0.000435009	-0.153445	0.812754	protein_coding	retained_intron	0.00102112	NA	NA	NA	NA	Non-Significant	DEG
ENST00000505081.5	MSBB BM36	ENSG00000183258.11	DDX41	-0.383516	0.000435009	-0.0749214	0.836561	protein_coding	retained_intron	0.015308	0.00108913	0.83565	0.00176149	1	Non-Significant	DEG
ENST00000506965.5	MSBB BM36	ENSG00000183258.11	DDX41	-0.383516	0.000435009	-1.11961	0.289547	protein_coding	processed_transcript	-0.00692129	NA	NA	NA	NA	Non-Significant	DEG
ENST00000507900.5	MSBB BM36	ENSG00000183258.11	DDX41	-0.383516	0.000435009	-0.195085	0.71891	protein_coding	retained_intron	0.0213047	0.00108913	0.553017	0.00176149	1	Non-Significant	DEG
ENST00000507955.5	MSBB BM36	ENSG00000183258.11	DDX41	-0.383516	0.000435009	0.226828	0.525211	protein_coding	protein_coding	0.00763614	0.00108913	0.460813	0.00176149	1	Non-Significant	DEG
ENST00000508279.5	MSBB BM36	ENSG00000183258.11	DDX41	-0.383516	0.000435009	-0.317006	0.67912	protein_coding	nonsense_mediated_decay	0.00250126	NA	NA	NA	NA	Non-Significant	DEG
ENST00000509576.5	MSBB BM36	ENSG00000183258.11	DDX41	-0.383516	0.000435009	-0.993069	0.564956	protein_coding	nonsense_mediated_decay	0.0047242	NA	NA	NA	NA	Non-Significant	DEG
ENST00000510171.3	MSBB BM36	ENSG00000183258.11	DDX41	-0.383516	0.000435009	-0.992172	0.121807	protein_coding	nonsense_mediated_decay	-0.00629112	NA	NA	NA	NA	Non-Significant	DEG
ENST00000511040.5	MSBB BM36	ENSG00000183258.11	DDX41	-0.383516	0.000435009	0.223041	0.855425	protein_coding	retained_intron	0.0046419	NA	NA	NA	NA	Non-Significant	DEG
ENST00000512027.1	MSBB BM36	ENSG00000183258.11	DDX41	-0.383516	0.000435009	-0.169449	0.709626	protein_coding	retained_intron	0.00101058	NA	NA	NA	NA	Non-Significant	DEG
ENST00000512334.5	MSBB BM36	ENSG00000183258.11	DDX41	-0.383516	0.000435009	0.373341	0.713713	protein_coding	retained_intron	0.008758	NA	NA	NA	NA	Non-Significant	DEG
ENST00000512431.5	MSBB BM36	ENSG00000183258.11	DDX41	-0.383516	0.000435009	0.25756	0.883762	protein_coding	retained_intron	0.0112644	NA	NA	NA	NA	Non-Significant	DEG
ENST00000513562.1	MSBB BM36	ENSG00000183258.11	DDX41	-0.383516	0.000435009	-0.0965604	0.897201	protein_coding	retained_intron	1.12038e-05	NA	NA	NA	NA	Non-Significant	DEG
ENST00000515562.1	MSBB BM36	ENSG00000183258.11	DDX41	-0.383516	0.000435009	-0.0235708	0.968943	protein_coding	retained_intron	0.0136533	0.00108913	1	0.00176149	1	Non-Significant	DEG
ENST00000625286.1	MSBB BM36	ENSG00000183258.11	DDX41	-0.383516	0.000435009	-0.413786	0.0254959	protein_coding	protein_coding	-0.0722696	0.00108913	0.00108913	0.00176149	0.00653479	DTU	DEG
ENST00000629036.2	MSBB BM36	ENSG00000183258.11	DDX41	-0.383516	0.000435009	-0.466411	0.591185	protein_coding	protein_coding	0.000599015	0.00108913	0.575254	0.00176149	1	Non-Significant	DEG
ENST00000247003.8	MAYO	ENSG00000105671.11	DDX49	-0.203642	0.00045535	0.0817645	0.226623	protein_coding	protein_coding	0.0802638	1.06032e-05	1.06032e-05	1.80833e-05	2.12064e-05	DTU	Non-Significant
ENST00000596502.1	MAYO	ENSG00000105671.11	DDX49	-0.203642	0.00045535	-0.621153	0.000526635	protein_coding	retained_intron	-0.0517903	1.06032e-05	0.00463312	1.80833e-05	0.00926625	DTU	Non-Significant
ENST00000620209.4	MAYO	ENSG00000278053.4	DDX52	0.127228	0.194831	0.502184	0.216918	protein_coding	nonsense_mediated_decay	0.0603888	0.00963515	0.00963515	0.0102823	0	DTU	Non-Significant
ENST00000603334.1	MSBB BM36	ENSG00000270863.1	DDX55P1	-0.45498	0.00105839	-0.464375	0.0016878	processed_pseudogene	processed_pseudogene	0	NA	NA	NA	NA	Non-Significant	DEG
ENST00000331314.10	MAYO	ENSG00000118197.13	DDX59	-0.0830654	0.163199	0.371812	0.000109107	protein_coding	protein_coding	0.120363	6.96544e-05	6.96544e-05	0.000101215	0	DTU	Non-Significant
ENST00000429498.5	MAYO	ENSG00000118197.13	DDX59	-0.0830654	0.163199	-0.624978	0.000110228	protein_coding	protein_coding	-0.103667	6.96544e-05	6.96544e-05	0.000101215	0	DTU	Non-Significant
ENST00000534980.6	MSBB BM22	ENSG00000110367.12	DDX6	-0.0688977	0.345889	-0.284609	0.0626125	protein_coding	protein_coding	-0.0624881	0.00164583	0.00164583	0.00361962	0.00987498	DTU	Non-Significant
ENST00000393743.7	MSBB BM36	ENSG00000137628.16	DDX60	0.41594	0.000507519	0.48914	5.93209e-05	protein_coding	protein_coding	0.0329772	NA	NA	NA	NA	Non-Significant	DEG
ENST00000505393.1	MSBB BM36	ENSG00000137628.16	DDX60	0.41594	0.000507519	0.53278	0.149974	protein_coding	processed_transcript	0.00652185	NA	NA	NA	NA	Non-Significant	DEG
ENST00000507815.1	MSBB BM36	ENSG00000137628.16	DDX60	0.41594	0.000507519	0.562369	0.297839	protein_coding	retained_intron	0.0046075	NA	NA	NA	NA	Non-Significant	DEG
ENST00000511317.1	MSBB BM36	ENSG00000137628.16	DDX60	0.41594	0.000507519	0.18435	0.715193	protein_coding	protein_coding	-0.0183704	NA	NA	NA	NA	Non-Significant	DEG
ENST00000513997.1	MSBB BM36	ENSG00000137628.16	DDX60	0.41594	0.000507519	0.00664027	0.992732	protein_coding	nonsense_mediated_decay	-0.0108326	NA	NA	NA	NA	Non-Significant	DEG
ENST00000514995.1	MSBB BM36	ENSG00000137628.16	DDX60	0.41594	0.000507519	-0.0314517	0.977868	protein_coding	protein_coding	-0.0149025	NA	NA	NA	NA	Non-Significant	DEG
ENST00000632113.1	MSBB BM44	ENSG00000282712.1	DEAF1	-0.109697	0.12953	-0.255772	0.0223966	protein_coding	protein_coding	-0.0523065	0.0151837	0.0151837	0.018754	0.0303675	DTU	Non-Significant
ENST00000632113.1	MAYO	ENSG00000282712.1	DEAF1	-0.396638	0.00553525	-0.429105	0.00897339	protein_coding	protein_coding	0.00427183	NA	NA	NA	NA	Non-Significant	DEG
ENST00000633019.1	MAYO	ENSG00000282712.1	DEAF1	-0.396638	0.00553525	-0.315288	0.126779	protein_coding	processed_transcript	-0.00205281	NA	NA	NA	NA	Non-Significant	DEG
ENST00000634103.1	MAYO	ENSG00000282712.1	DEAF1	-0.396638	0.00553525	-0.102137	0.808341	protein_coding	retained_intron	-0.001501	NA	NA	NA	NA	Non-Significant	DEG
ENST00000634194.1	MAYO	ENSG00000282712.1	DEAF1	-0.396638	0.00553525	-0.0702382	0.848537	protein_coding	protein_coding	-0.000714415	NA	NA	NA	NA	Non-Significant	DEG
ENST00000220764.6	MSBB BM44	ENSG00000104325.6	DECR1	-0.0311489	0.63054	-0.407759	0.112101	protein_coding	protein_coding	-0.0712726	0.00355749	0.00355749	0.00613393	0.0391324	DTU	Non-Significant
ENST00000219481.9	MSBB BM36	ENSG00000242612.6	DECR2	0.0890846	0.286634	-0.516981	0.03357	protein_coding	protein_coding	-0.0903606	0.014138	0.014138	0.0163601	0.014138	DTU	Non-Significant
ENST00000613476.3	MSBB BM36	ENSG00000274296.3	DECR2	0.0890846	0.286634	-0.516981	0.03357	protein_coding	protein_coding	-0.0903606	0.0141404	0.0141404	0.0163601	0.0141404	DTU	Non-Significant
ENST00000368006.7	MSBB BM36	ENSG00000158796.16	DEDD	0.112312	0.192407	-0.379872	0.521329	protein_coding	protein_coding	-0.0841016	0.00356603	0.00356603	0.00492187	0.0142641	DTU	Non-Significant
ENST00000382679.2	MAYO	ENSG00000206047.2	DEFA1	-1.64342	0.00693419	0.385854	1	protein_coding	protein_coding	0.254397	NA	NA	NA	NA	NA	DEG
ENST00000382692.2	MAYO	ENSG00000206047.2	DEFA1	-1.64342	0.00693419	-2.06757	0.013839	protein_coding	protein_coding	-0.254397	NA	NA	NA	NA	NA	DEG
ENST00000644528.1	MAYO	ENSG00000284983.1	DEFA1	-1.64342	0.00693419	-2.06757	0.013839	protein_coding	protein_coding	-0.254397	NA	NA	NA	NA	NA	DEG
ENST00000644834.1	MAYO	ENSG00000284983.1	DEFA1	-1.64342	0.00693419	0.385854	1	protein_coding	protein_coding	0.254397	NA	NA	NA	NA	NA	DEG
ENST00000297439.3	MAYO	ENSG00000164825.3	DEFB1	2.82645	2.37496e-06	2.83335	6.62565e-06	protein_coding	protein_coding	0	NA	NA	NA	NA	Non-Significant	DEG
ENST00000642865.1	MAYO	ENSG00000284881.1	DEFB1	2.53116	0.000451697	2.5602	0.000872287	protein_coding	protein_coding	0	NA	NA	NA	NA	Non-Significant	DEG
ENST00000244776.11	MSBB BM36	ENSG00000124795.15	DEK	0.406852	1.04409e-05	0.369129	0.182734	protein_coding	protein_coding	-0.00704401	NA	NA	NA	NA	Non-Significant	DEG
ENST00000397239.7	MSBB BM36	ENSG00000124795.15	DEK	0.406852	1.04409e-05	0.200641	0.343291	protein_coding	protein_coding	-0.0109628	NA	NA	NA	NA	Non-Significant	DEG
ENST00000503715.5	MSBB BM36	ENSG00000124795.15	DEK	0.406852	1.04409e-05	0.639099	0.474179	protein_coding	protein_coding	0.00730844	NA	NA	NA	NA	Non-Significant	DEG
ENST00000505224.5	MSBB BM36	ENSG00000124795.15	DEK	0.406852	1.04409e-05	0.510588	0.691426	protein_coding	nonsense_mediated_decay	0.00725666	NA	NA	NA	NA	Non-Significant	DEG
ENST00000507591.1	MSBB BM36	ENSG00000124795.15	DEK	0.406852	1.04409e-05	0.4478	0.00366081	protein_coding	protein_coding	0.0107026	NA	NA	NA	NA	Non-Significant	DEG
ENST00000512145.1	MSBB BM36	ENSG00000124795.15	DEK	0.406852	1.04409e-05	0.113515	0.316573	protein_coding	retained_intron	-0.0147847	NA	NA	NA	NA	Non-Significant	DEG
ENST00000515742.1	MSBB BM36	ENSG00000124795.15	DEK	0.406852	1.04409e-05	0.315146	0.693238	protein_coding	protein_coding	0.000585355	NA	NA	NA	NA	Non-Significant	DEG
ENST00000515770.2	MSBB BM36	ENSG00000124795.15	DEK	0.406852	1.04409e-05	0.40943	0.000347005	protein_coding	nonsense_mediated_decay	0.00691669	NA	NA	NA	NA	Non-Significant	DEG
ENST00000507481.2	MAYO	ENSG00000081791.8	DELE1	-0.102152	0.01391	-0.652818	0.000643602	protein_coding	protein_coding	-0.0591685	2.59286e-12	0.000338824	1.71599e-11	0.00135529	DTU	Non-Significant
ENST00000381480.6	MSBB BM36	ENSG00000205744.9	DENND1C	0.452176	0.00432991	0.608808	0.544679	protein_coding	protein_coding	-0.038081	NA	NA	NA	NA	Non-Significant	DEG
ENST00000543576.5	MSBB BM36	ENSG00000205744.9	DENND1C	0.452176	0.00432991	1.00471	0.087442	protein_coding	protein_coding	0.0557752	NA	NA	NA	NA	NA	DEG
ENST00000586046.5	MSBB BM36	ENSG00000205744.9	DENND1C	0.452176	0.00432991	0.490135	1	protein_coding	nonsense_mediated_decay	0.0113746	NA	NA	NA	NA	Non-Significant	DEG
ENST00000588421.1	MSBB BM36	ENSG00000205744.9	DENND1C	0.452176	0.00432991	0.17675	1	protein_coding	protein_coding	-0.00289152	NA	NA	NA	NA	Non-Significant	DEG
ENST00000588988.5	MSBB BM36	ENSG00000205744.9	DENND1C	0.452176	0.00432991	0.5644	1	protein_coding	retained_intron	0.0163423	NA	NA	NA	NA	Non-Significant	DEG
ENST00000589491.1	MSBB BM36	ENSG00000205744.9	DENND1C	0.452176	0.00432991	0.582183	1	protein_coding	retained_intron	0.00842458	NA	NA	NA	NA	Non-Significant	DEG
ENST00000590173.5	MSBB BM36	ENSG00000205744.9	DENND1C	0.452176	0.00432991	0.337473	1	protein_coding	protein_coding	-0.00550235	NA	NA	NA	NA	Non-Significant	DEG
ENST00000590444.5	MSBB BM36	ENSG00000205744.9	DENND1C	0.452176	0.00432991	-0.497087	0.690867	protein_coding	retained_intron	-0.051007	NA	NA	NA	NA	NA	DEG
ENST00000590473.5	MSBB BM36	ENSG00000205744.9	DENND1C	0.452176	0.00432991	0.0681581	1	protein_coding	protein_coding	-0.0188927	NA	NA	NA	NA	Non-Significant	DEG
ENST00000590818.5	MSBB BM36	ENSG00000205744.9	DENND1C	0.452176	0.00432991	-0.0705292	0.945687	protein_coding	retained_intron	0.0171387	NA	NA	NA	NA	Non-Significant	DEG
ENST00000590867.5	MSBB BM36	ENSG00000205744.9	DENND1C	0.452176	0.00432991	0.887242	0.172508	protein_coding	nonsense_mediated_decay	0.0140218	NA	NA	NA	NA	Non-Significant	DEG
ENST00000591030.5	MSBB BM36	ENSG00000205744.9	DENND1C	0.452176	0.00432991	0.320416	1	protein_coding	processed_transcript	0.00321467	NA	NA	NA	NA	Non-Significant	DEG
ENST00000591795.1	MSBB BM36	ENSG00000205744.9	DENND1C	0.452176	0.00432991	0.393233	0.501429	protein_coding	retained_intron	-0.0276719	NA	NA	NA	NA	Non-Significant	DEG
ENST00000592543.5	MSBB BM36	ENSG00000205744.9	DENND1C	0.452176	0.00432991	0.955654	0.0831724	protein_coding	retained_intron	0.0177572	NA	NA	NA	NA	Non-Significant	DEG
ENST00000537639.5	MSBB BM10	ENSG00000146966.12	DENND2A	0.188049	0.0398277	0.88598	0.0880826	protein_coding	protein_coding	0.0671799	0.000126309	0.000126309	0.000353223	0.000378926	DTU	Non-Significant
ENST00000357640.8	MSBB BM36	ENSG00000162777.16	DENND2D	0.665745	4.7819e-07	0.67431	0.329077	protein_coding	protein_coding	-0.00175659	NA	NA	NA	NA	Non-Significant	DEG
ENST00000369752.5	MSBB BM36	ENSG00000162777.16	DENND2D	0.665745	4.7819e-07	1.03131	0.00689072	protein_coding	protein_coding	0.068825	NA	NA	NA	NA	NA	DEG
ENST00000463713.5	MSBB BM36	ENSG00000162777.16	DENND2D	0.665745	4.7819e-07	0.63205	1	protein_coding	processed_transcript	0.00443861	NA	NA	NA	NA	Non-Significant	DEG
ENST00000468692.1	MSBB BM36	ENSG00000162777.16	DENND2D	0.665745	4.7819e-07	0.352445	0.18893	protein_coding	processed_transcript	-0.103734	NA	NA	NA	NA	NA	DEG
ENST00000473682.5	MSBB BM36	ENSG00000162777.16	DENND2D	0.665745	4.7819e-07	0.731517	0.000958507	protein_coding	processed_transcript	-0.000180261	NA	NA	NA	NA	Non-Significant	DEG
ENST00000473822.5	MSBB BM36	ENSG00000162777.16	DENND2D	0.665745	4.7819e-07	1.3487	0.0137642	protein_coding	processed_transcript	0.0272955	NA	NA	NA	NA	Non-Significant	DEG
ENST00000477586.5	MSBB BM36	ENSG00000162777.16	DENND2D	0.665745	4.7819e-07	0.825641	0.135953	protein_coding	processed_transcript	0.0147833	NA	NA	NA	NA	Non-Significant	DEG
ENST00000488786.1	MSBB BM36	ENSG00000162777.16	DENND2D	0.665745	4.7819e-07	0.633401	0.359842	protein_coding	processed_transcript	-0.00967433	NA	NA	NA	NA	Non-Significant	DEG
ENST00000361217.8	MAYO	ENSG00000198837.9	DENND4B	0.0180785	0.840011	0.17721	0.00797132	protein_coding	protein_coding	0.0528785	1.07349e-10	0.000153261	4.99549e-10	0.000766303	DTU	Non-Significant
ENST00000480340.1	MAYO	ENSG00000198837.9	DENND4B	0.0180785	0.840011	-0.854947	5.26068e-07	protein_coding	retained_intron	-0.0778178	1.07349e-10	1.07349e-10	4.99549e-10	5.36743e-10	DTU	Non-Significant
ENST00000361024.6	MAYO	ENSG00000137145.20	DENND4C	0.315711	1.66166e-05	0.217939	0.000368719	protein_coding	protein_coding	-0.0623999	0.00139955	0.00139955	0.00166446	0	DTU	Non-Significant
ENST00000602925.5	MSBB BM22	ENSG00000137145.20	DENND4C	0.0334265	0.630337	0.354724	0.0215352	protein_coding	protein_coding	0.0596763	0.00811667	0.00811667	0.0125797	0.0324667	DTU	Non-Significant
ENST00000298295.3	MSBB BM36	ENSG00000165507.8	DEPP1	0.86656	2.45388e-05	0.861313	0.000640382	protein_coding	protein_coding	0.000291176	NA	NA	NA	NA	Non-Significant	DEG
ENST00000448778.1	MSBB BM36	ENSG00000165507.8	DEPP1	0.86656	2.45388e-05	0.772173	0.000180322	protein_coding	protein_coding	-0.00379163	NA	NA	NA	NA	Non-Significant	DEG
ENST00000496638.1	MSBB BM36	ENSG00000165507.8	DEPP1	0.86656	2.45388e-05	2.36921	1	protein_coding	processed_transcript	0.00349898	NA	NA	NA	NA	Non-Significant	DEG
ENST00000373960.3	MSBB BM44	ENSG00000175084.11	DES	-0.36636	0.322646	-0.447179	0.309123	protein_coding	protein_coding	0.052226	0.00592332	0.00592332	0.00907499	0	DTU	Non-Significant
ENST00000492726.1	MSBB BM44	ENSG00000175084.11	DES	-0.36636	0.322646	-0.333732	1	protein_coding	retained_intron	-0.0874037	0.00592332	0.00592332	0.00907499	0	DTU	Non-Significant
ENST00000373960.3	MAYO	ENSG00000175084.11	DES	0.847543	2.70986e-06	0.857266	1.23508e-05	protein_coding	protein_coding	-0.00421513	NA	NA	NA	NA	Non-Significant	DEG
ENST00000477226.5	MAYO	ENSG00000175084.11	DES	0.847543	2.70986e-06	1.3244	1	protein_coding	retained_intron	0.0255789	NA	NA	NA	NA	Non-Significant	DEG
ENST00000483395.1	MAYO	ENSG00000175084.11	DES	0.847543	2.70986e-06	-0.0794703	1	protein_coding	retained_intron	-0.0298926	NA	NA	NA	NA	Non-Significant	DEG
ENST00000492726.1	MAYO	ENSG00000175084.11	DES	0.847543	2.70986e-06	0.938234	0.289393	protein_coding	retained_intron	0.00852886	NA	NA	NA	NA	Non-Significant	DEG
ENST00000373960.3	MSBB BM22	ENSG00000175084.11	DES	0.364467	0.421952	0.544362	0.32427	protein_coding	protein_coding	-0.0893625	0.0104567	0.0104567	0.0150668	0.0104567	DTU	Non-Significant
ENST00000483395.1	MSBB BM22	ENSG00000175084.11	DES	0.364467	0.421952	0.874693	1	protein_coding	retained_intron	0.0517478	0.0104567	0.0198728	0.0150668	0.0198728	DTU	Non-Significant
ENST00000298050.7	MAYO	ENSG00000165325.13	DEUP1	-1.27011	6.01322e-07	-0.949431	1	protein_coding	protein_coding	-0.00977132	NA	NA	NA	NA	Non-Significant	DEG
ENST00000525646.1	MAYO	ENSG00000165325.13	DEUP1	-1.27011	6.01322e-07	-1.30637	0.00796647	protein_coding	protein_coding	-0.0110948	NA	NA	NA	NA	Non-Significant	DEG
ENST00000527307.2	MAYO	ENSG00000165325.13	DEUP1	-1.27011	6.01322e-07	-0.270653	1	protein_coding	protein_coding	0.0464447	NA	NA	NA	NA	Non-Significant	DEG
ENST00000529909.1	MAYO	ENSG00000165325.13	DEUP1	-1.27011	6.01322e-07	-0.167907	1	protein_coding	processed_transcript	0.0158119	NA	NA	NA	NA	Non-Significant	DEG
ENST00000530273.5	MAYO	ENSG00000165325.13	DEUP1	-1.27011	6.01322e-07	-0.63732	1	protein_coding	protein_coding	-0.0860296	NA	NA	NA	NA	NA	DEG
ENST00000530862.6	MAYO	ENSG00000165325.13	DEUP1	-1.27011	6.01322e-07	-0.310463	1	protein_coding	protein_coding	0.0121968	NA	NA	NA	NA	Non-Significant	DEG
ENST00000531448.5	MAYO	ENSG00000165325.13	DEUP1	-1.27011	6.01322e-07	-0.53523	1	protein_coding	nonsense_mediated_decay	-0.00342411	NA	NA	NA	NA	Non-Significant	DEG
ENST00000531792.5	MAYO	ENSG00000165325.13	DEUP1	-1.27011	6.01322e-07	-0.59202	1	protein_coding	protein_coding	-0.0208915	NA	NA	NA	NA	Non-Significant	DEG
ENST00000532819.5	MAYO	ENSG00000165325.13	DEUP1	-1.27011	6.01322e-07	-0.587308	1	protein_coding	protein_coding	-0.0304051	NA	NA	NA	NA	Non-Significant	DEG
ENST00000534747.5	MAYO	ENSG00000165325.13	DEUP1	-1.27011	6.01322e-07	-0.388897	0.72608	protein_coding	nonsense_mediated_decay	0.0655638	NA	NA	NA	NA	NA	DEG
ENST00000618031.4	MAYO	ENSG00000165325.13	DEUP1	-1.27011	6.01322e-07	-0.264454	1	protein_coding	non_stop_decay	-0.00301546	NA	NA	NA	NA	Non-Significant	DEG
ENST00000331808.4	MSBB BM22	ENSG00000182108.10	DEXI	0.0274749	0.783251	-0.254744	0.378827	protein_coding	protein_coding	-0.0892169	0.0124487	0.0124487	0.0172567	0.0248975	DTU	Non-Significant
ENST00000377036.2	MSBB BM36	ENSG00000160049.11	DFFA	0.17973	0.000880122	-0.218365	0.129302	protein_coding	protein_coding	-0.0532903	0.00434972	0.00434972	0.00590077	0	DTU	Non-Significant
ENST00000377038.7	MSBB BM36	ENSG00000160049.11	DFFA	0.17973	0.000880122	0.282399	0.000311665	protein_coding	protein_coding	0.059663	0.00434972	0.00434972	0.00590077	0	DTU	Non-Significant
ENST00000524965.5	MSBB BM36	ENSG00000185000.11	DGAT1	0.040237	0.754878	-0.203514	0.23881	protein_coding	retained_intron	-0.074486	0.00695158	0.00695158	0.00880959	0.0139032	DTU	Non-Significant
ENST00000646692.1	MSBB BM36	ENSG00000285482.1	DGAT1	0.040237	0.754878	-0.203514	0.23881	protein_coding	retained_intron	-0.074486	0.00695172	0.00695172	0.00880959	0.0139034	DTU	Non-Significant
ENST00000228027.11	MSBB BM36	ENSG00000062282.14	DGAT2	-0.271561	0.00127518	-0.755205	0.00231614	protein_coding	protein_coding	-0.137291	0.000635005	0.000635005	0.00110844	0	DTU	Non-Significant
ENST00000603865.1	MSBB BM36	ENSG00000062282.14	DGAT2	-0.271561	0.00127518	-0.0060234	0.968067	protein_coding	retained_intron	0.0675368	0.000635005	0.000635005	0.00110844	0	DTU	Non-Significant
ENST00000263196.11	MAYO	ENSG00000070413.19	DGCR2	-0.0301003	0.647434	0.290016	0.0101247	protein_coding	protein_coding	0.122853	4.86732e-05	4.86732e-05	7.24819e-05	4.86732e-05	DTU	Non-Significant
ENST00000537045.5	MAYO	ENSG00000070413.19	DGCR2	-0.0301003	0.647434	-0.921087	0.000604393	protein_coding	protein_coding	-0.1182	4.86732e-05	0.000554879	7.24819e-05	0.000554879	DTU	Non-Significant
ENST00000248879.7	MSBB BM36	ENSG00000128185.9	DGCR6L	-0.194895	0.0581208	-0.264315	0.0937744	protein_coding	protein_coding	-0.0509507	0.0284653	0.0284653	0.0306245	0	DTU	Non-Significant
ENST00000351989.7	MAYO	ENSG00000128191.15	DGCR8	-0.1306	0.0401409	0.338852	0.0139732	protein_coding	protein_coding	0.0792397	5.91291e-13	5.91291e-13	4.55972e-12	1.18258e-12	DTU	Non-Significant
ENST00000498171.5	MAYO	ENSG00000128191.15	DGCR8	-0.1306	0.0401409	-0.404308	1.56645e-05	protein_coding	retained_intron	-0.0557875	5.91291e-13	5.06579e-06	4.55972e-12	1.01316e-05	DTU	Non-Significant
ENST00000550115.5	MSBB BM44	ENSG00000065357.19	DGKA	0.208033	0.068865	0.538869	0.0670254	protein_coding	processed_transcript	0.0560222	6.57952e-05	6.57952e-05	0.000292219	0.000855338	DTU	Non-Significant
ENST00000548378.1	MSBB BM22	ENSG00000065357.19	DGKA	0.0619167	0.528289	0.622182	0.355839	protein_coding	processed_transcript	0.0742421	0.00115047	0.00115047	0.00277534	0.0149561	DTU	Non-Significant
ENST00000264057.6	MAYO	ENSG00000077044.10	DGKD	-0.288434	0.00252104	0.126001	0.487554	protein_coding	protein_coding	0.0795307	0.000426335	0.000426335	0.00055086	0	DTU	Non-Significant
ENST00000430834.1	MAYO	ENSG00000077044.10	DGKD	-0.288434	0.00252104	-0.813437	1.01646e-07	protein_coding	nonsense_mediated_decay	-0.0833764	0.000426335	0.000426335	0.00055086	0	DTU	Non-Significant
ENST00000628356.2	MAYO	ENSG00000280873.3	DGKD	-0.288434	0.00252104	0.126001	0.487554	protein_coding	protein_coding	0.0795307	0.000426335	0.000426335	0.00055086	0	DTU	Non-Significant
ENST00000630624.1	MAYO	ENSG00000280873.3	DGKD	-0.288434	0.00252104	-0.813437	1.01646e-07	protein_coding	nonsense_mediated_decay	-0.0833764	0.000426335	0.000426335	0.00055086	0	DTU	Non-Significant
ENST00000421244.6	MSBB BM36	ENSG00000149091.15	DGKZ	-0.225572	0.0624115	-0.509403	0.00105449	protein_coding	protein_coding	-0.058602	1.04895e-05	1.04895e-05	2.86315e-05	0.000136364	DTU	Non-Significant
ENST00000371269.8	MAYO	ENSG00000116133.12	DHCR24	0.0215128	0.903721	0.132079	0.639667	protein_coding	protein_coding	0.0871814	0.00123657	0.00123657	0.00148391	0	DTU	Non-Significant
ENST00000649007.1	MAYO	ENSG00000116133.12	DHCR24	0.0215128	0.903721	-0.357571	0.00465995	protein_coding	protein_coding	-0.0794854	0.00123657	0.00123657	0.00148391	0	DTU	Non-Significant
ENST00000355527.7	MAYO	ENSG00000172893.15	DHCR7	0.117316	0.287218	0.288149	0.00935732	protein_coding	protein_coding	0.0843014	0.0003474	0.0003474	0.000454842	0	DTU	Non-Significant
ENST00000407721.6	MAYO	ENSG00000172893.15	DHCR7	0.117316	0.287218	-1.54631	0.000113402	protein_coding	protein_coding	-0.0863542	0.0003474	0.0003474	0.000454842	0	DTU	Non-Significant
ENST00000221403.6	MAYO	ENSG00000104808.7	DHDH	-0.430148	0.000261645	-0.435164	0.0160551	protein_coding	protein_coding	0.00672473	NA	NA	NA	NA	Non-Significant	DEG
ENST00000520557.1	MAYO	ENSG00000104808.7	DHDH	-0.430148	0.000261645	-0.200159	0.528459	protein_coding	nonsense_mediated_decay	0.0272295	NA	NA	NA	NA	Non-Significant	DEG
ENST00000522614.5	MAYO	ENSG00000104808.7	DHDH	-0.430148	0.000261645	-0.674419	0.00307568	protein_coding	protein_coding	-0.0237552	NA	NA	NA	NA	Non-Significant	DEG
ENST00000523250.5	MAYO	ENSG00000104808.7	DHDH	-0.430148	0.000261645	-0.56635	0.620978	protein_coding	protein_coding	-0.0101929	NA	NA	NA	NA	Non-Significant	DEG
ENST00000221403.6	MSBB BM36	ENSG00000104808.7	DHDH	-0.495239	0.00681936	-0.590172	0.203732	protein_coding	protein_coding	-0.0545401	NA	NA	NA	NA	NA	DEG
ENST00000520557.1	MSBB BM36	ENSG00000104808.7	DHDH	-0.495239	0.00681936	-0.829911	0.238916	protein_coding	nonsense_mediated_decay	-0.00427421	NA	NA	NA	NA	Non-Significant	DEG
ENST00000522614.5	MSBB BM36	ENSG00000104808.7	DHDH	-0.495239	0.00681936	-0.273264	0.730728	protein_coding	protein_coding	0.0218469	NA	NA	NA	NA	Non-Significant	DEG
ENST00000523250.5	MSBB BM36	ENSG00000104808.7	DHDH	-0.495239	0.00681936	-0.134533	0.8976	protein_coding	protein_coding	0.0369677	NA	NA	NA	NA	Non-Significant	DEG
ENST00000422710.1	MSBB BM36	ENSG00000236851.1	DHFRP2	-1.14528	0.0086511	-1.15001	1	processed_pseudogene	processed_pseudogene	0	NA	NA	NA	NA	Non-Significant	DEG
ENST00000210060.11	MSBB BM36	ENSG00000095059.15	DHPS	-0.146023	0.0550453	-0.525237	0.0583491	protein_coding	protein_coding	-0.0850045	0.000297097	0.000297097	0.000579183	0.00267388	DTU	Non-Significant
ENST00000288111.11	MAYO	ENSG00000157379.13	DHRS1	-0.311318	2.95228e-05	0.122691	0.411082	protein_coding	protein_coding	0.0523495	0.00112806	0.00112806	0.00136012	0	DTU	Non-Significant
ENST00000644514.1	MAYO	ENSG00000284868.1	DHRS1	-0.311318	2.95228e-05	0.122691	0.411082	protein_coding	protein_coding	0.0523495	0.00113065	0.00113065	0.00136294	0	DTU	Non-Significant
ENST00000610443.1	MAYO	ENSG00000278535.4	DHRS11	-0.45513	3.37138e-05	-0.216425	0.364509	protein_coding	retained_intron	0.0216341	NA	NA	NA	NA	Non-Significant	DEG
ENST00000611337.4	MAYO	ENSG00000278535.4	DHRS11	-0.45513	3.37138e-05	-0.92781	0.100981	protein_coding	protein_coding	-0.0175053	NA	NA	NA	NA	Non-Significant	DEG
ENST00000612205.1	MAYO	ENSG00000278535.4	DHRS11	-0.45513	3.37138e-05	-0.332839	0.252005	protein_coding	processed_transcript	0.000237711	NA	NA	NA	NA	Non-Significant	DEG
ENST00000612538.1	MAYO	ENSG00000278535.4	DHRS11	-0.45513	3.37138e-05	-0.528775	0.0535936	protein_coding	nonsense_mediated_decay	-0.0016283	NA	NA	NA	NA	Non-Significant	DEG
ENST00000615432.4	MAYO	ENSG00000278535.4	DHRS11	-0.45513	3.37138e-05	-0.193597	0.133864	protein_coding	protein_coding	0.0122302	NA	NA	NA	NA	Non-Significant	DEG
ENST00000617959.1	MAYO	ENSG00000278535.4	DHRS11	-0.45513	3.37138e-05	-0.878964	0.00107188	protein_coding	retained_intron	-0.00973127	NA	NA	NA	NA	Non-Significant	DEG
ENST00000618403.4	MAYO	ENSG00000278535.4	DHRS11	-0.45513	3.37138e-05	-0.306538	0.0564904	protein_coding	protein_coding	0.0127992	NA	NA	NA	NA	Non-Significant	DEG
ENST00000621143.2	MAYO	ENSG00000275397.2	DHRS11	-0.490577	3.16025e-05	-0.306538	0.0564904	protein_coding	protein_coding	0.0263719	NA	NA	NA	NA	Non-Significant	DEG
ENST00000621871.1	MAYO	ENSG00000278535.4	DHRS11	-0.45513	3.37138e-05	-0.528578	0.00257563	protein_coding	protein_coding	-0.0180536	NA	NA	NA	NA	Non-Significant	DEG
ENST00000631686.1	MAYO	ENSG00000275397.2	DHRS11	-0.490577	3.16025e-05	-0.92781	0.100981	protein_coding	protein_coding	-0.0184178	NA	NA	NA	NA	Non-Significant	DEG
ENST00000631891.1	MAYO	ENSG00000275397.2	DHRS11	-0.490577	3.16025e-05	-0.332839	0.252005	protein_coding	processed_transcript	0.000565103	NA	NA	NA	NA	Non-Significant	DEG
ENST00000631945.1	MAYO	ENSG00000275397.2	DHRS11	-0.490577	3.16025e-05	-0.528578	0.00257563	protein_coding	protein_coding	-0.0138646	NA	NA	NA	NA	Non-Significant	DEG
ENST00000632185.1	MAYO	ENSG00000275397.2	DHRS11	-0.490577	3.16025e-05	-0.193597	0.133864	protein_coding	protein_coding	0.017249	NA	NA	NA	NA	Non-Significant	DEG
ENST00000633383.1	MAYO	ENSG00000275397.2	DHRS11	-0.490577	3.16025e-05	-0.528775	0.0535936	protein_coding	nonsense_mediated_decay	-0.00137355	NA	NA	NA	NA	Non-Significant	DEG
ENST00000633620.1	MAYO	ENSG00000275397.2	DHRS11	-0.490577	3.16025e-05	-0.703675	0.718263	protein_coding	retained_intron	-0.00599021	NA	NA	NA	NA	Non-Significant	DEG
ENST00000634059.1	MAYO	ENSG00000275397.2	DHRS11	-0.490577	3.16025e-05	-0.878964	0.00107188	protein_coding	retained_intron	-0.0045394	NA	NA	NA	NA	Non-Significant	DEG
ENST00000618403.4	MSBB BM22	ENSG00000278535.4	DHRS11	-0.257113	0.0133808	-0.729126	1	protein_coding	protein_coding	-0.0817512	0.0197573	0.0197573	0.0247386	0.0395146	DTU	Non-Significant
ENST00000610443.1	MSBB BM36	ENSG00000278535.4	DHRS11	-0.431859	3.95818e-06	-0.400884	0.111006	protein_coding	retained_intron	0.016748	NA	NA	NA	NA	Non-Significant	DEG
ENST00000611337.4	MSBB BM36	ENSG00000278535.4	DHRS11	-0.431859	3.95818e-06	-1.03153	0.220521	protein_coding	protein_coding	-0.0114521	NA	NA	NA	NA	Non-Significant	DEG
ENST00000612205.1	MSBB BM36	ENSG00000278535.4	DHRS11	-0.431859	3.95818e-06	-0.0926915	0.929819	protein_coding	processed_transcript	0.0100264	NA	NA	NA	NA	Non-Significant	DEG
ENST00000612538.1	MSBB BM36	ENSG00000278535.4	DHRS11	-0.431859	3.95818e-06	0.511947	1	protein_coding	nonsense_mediated_decay	0.0102425	NA	NA	NA	NA	Non-Significant	DEG
ENST00000615432.4	MSBB BM36	ENSG00000278535.4	DHRS11	-0.431859	3.95818e-06	-0.169425	0.208085	protein_coding	protein_coding	0.0378506	NA	NA	NA	NA	Non-Significant	DEG
ENST00000617959.1	MSBB BM36	ENSG00000278535.4	DHRS11	-0.431859	3.95818e-06	-0.350036	0.696445	protein_coding	retained_intron	0.00589362	NA	NA	NA	NA	Non-Significant	DEG
ENST00000618403.4	MSBB BM36	ENSG00000278535.4	DHRS11	-0.431859	3.95818e-06	-0.634394	0.0207984	protein_coding	protein_coding	-0.0453105	NA	NA	NA	NA	Non-Significant	DEG
ENST00000621871.1	MSBB BM36	ENSG00000278535.4	DHRS11	-0.431859	3.95818e-06	-0.534519	0.0892105	protein_coding	protein_coding	-0.0239974	NA	NA	NA	NA	Non-Significant	DEG
ENST00000378895.8	MAYO	ENSG00000167536.13	DHRS13	-0.0921674	0.366373	0.300803	0.01691	protein_coding	protein_coding	0.0920386	0.00478181	0.00478181	0.00530454	0.00478181	DTU	Non-Significant
ENST00000426464.2	MAYO	ENSG00000167536.13	DHRS13	-0.0921674	0.366373	-0.717879	0.018967	protein_coding	protein_coding	-0.0964886	0.00478181	0.00984236	0.00530454	0.00984236	DTU	Non-Significant
ENST00000426464.2	MSBB BM22	ENSG00000167536.13	DHRS13	0.0734621	0.411149	0.738839	0.112345	protein_coding	protein_coding	0.12074	0.0373988	0.0373988	0.0406443	0.0373988	DTU	Non-Significant
ENST00000378895.8	MSBB BM36	ENSG00000167536.13	DHRS13	0.146198	0.0881875	-0.272404	0.476376	protein_coding	protein_coding	-0.140992	0.0300156	0.0300156	0.0321197	0	DTU	Non-Significant
ENST00000426464.2	MSBB BM36	ENSG00000167536.13	DHRS13	0.146198	0.0881875	0.42548	0.379617	protein_coding	protein_coding	0.0959544	0.0300156	0.0300156	0.0321197	0	DTU	Non-Significant
ENST00000536410.6	MAYO	ENSG00000100612.13	DHRS7	0.0660392	0.250827	-2.56246	0.00443577	protein_coding	protein_coding	-0.0594122	1.87309e-06	1.87309e-06	3.71682e-06	1.87309e-06	DTU	Non-Significant
ENST00000557185.5	MAYO	ENSG00000100612.13	DHRS7	0.0660392	0.250827	0.162462	0.0707091	protein_coding	protein_coding	0.0650218	1.87309e-06	0.0034545	3.71682e-06	0.0034545	DTU	Non-Significant
ENST00000579303.5	MSBB BM36	ENSG00000109016.17	DHRS7B	-0.145426	0.0501147	-0.64721	0.156238	protein_coding	protein_coding	-0.0778178	8.26774e-11	8.26774e-11	6.89879e-10	5.78742e-10	DTU	Non-Significant
ENST00000357546.6	MSBB BM36	ENSG00000073737.16	DHRS9	0.589415	0.00024518	1.66421	0.218234	protein_coding	protein_coding	0.0269088	NA	NA	NA	NA	Non-Significant	DEG
ENST00000412271.1	MSBB BM36	ENSG00000073737.16	DHRS9	0.589415	0.00024518	0.937733	0.0393543	protein_coding	protein_coding	0.0988464	NA	NA	NA	NA	NA	DEG
ENST00000421653.5	MSBB BM36	ENSG00000073737.16	DHRS9	0.589415	0.00024518	0.0920886	0.941103	protein_coding	protein_coding	-0.0359561	NA	NA	NA	NA	Non-Significant	DEG
ENST00000428522.5	MSBB BM36	ENSG00000073737.16	DHRS9	0.589415	0.00024518	0.847882	1	protein_coding	protein_coding	0.00258601	NA	NA	NA	NA	Non-Significant	DEG
ENST00000432060.6	MSBB BM36	ENSG00000073737.16	DHRS9	0.589415	0.00024518	-0.295201	1	protein_coding	protein_coding	-0.0183876	NA	NA	NA	NA	Non-Significant	DEG
ENST00000436483.6	MSBB BM36	ENSG00000073737.16	DHRS9	0.589415	0.00024518	0.516722	0.797312	protein_coding	protein_coding	0.00253899	NA	NA	NA	NA	Non-Significant	DEG
ENST00000450153.1	MSBB BM36	ENSG00000073737.16	DHRS9	0.589415	0.00024518	0.532564	1	protein_coding	protein_coding	0.00775567	NA	NA	NA	NA	Non-Significant	DEG
ENST00000602501.5	MSBB BM36	ENSG00000073737.16	DHRS9	0.589415	0.00024518	0.0587659	0.781635	protein_coding	protein_coding	-0.0843003	NA	NA	NA	NA	NA	DEG
ENST00000336812.4	MAYO	ENSG00000109606.12	DHX15	-0.000175498	0.997524	0.316465	2.1622e-05	protein_coding	protein_coding	0.10859	2.99535e-15	2.99535e-15	3.70119e-14	1.49767e-14	DTU	Non-Significant
ENST00000508368.1	MAYO	ENSG00000109606.12	DHX15	-0.000175498	0.997524	-1.61708	2.29049e-06	protein_coding	processed_transcript	-0.0518591	2.99535e-15	9.00025e-07	3.70119e-14	4.50013e-06	DTU	Non-Significant
ENST00000284690.3	MAYO	ENSG00000089876.11	DHX32	0.14324	0.000170707	0.446856	1.82555e-07	protein_coding	protein_coding	0.121129	1.42954e-06	1.42954e-06	2.87909e-06	0	DTU	Non-Significant
ENST00000368721.5	MAYO	ENSG00000089876.11	DHX32	0.14324	0.000170707	-0.707394	2.02413e-05	protein_coding	protein_coding	-0.142919	1.42954e-06	1.42954e-06	2.87909e-06	0	DTU	Non-Significant
ENST00000630168.1	MSBB BM36	ENSG00000281763.2	DHX36	-0.27087	0.0515092	0.771531	0.328183	protein_coding	retained_intron	0.0958056	1.36894e-06	0.00703426	4.578e-06	0.0140685	DTU	Non-Significant
ENST00000630672.2	MSBB BM36	ENSG00000281763.2	DHX36	-0.27087	0.0515092	-0.623287	0.0829052	protein_coding	protein_coding	-0.14438	1.36894e-06	1.36894e-06	4.578e-06	2.73787e-06	DTU	Non-Significant
ENST00000268482.7	MAYO	ENSG00000140829.11	DHX38	-0.0610615	0.304406	0.262268	1.86143e-05	protein_coding	protein_coding	0.0923468	0.00029895	0.000783814	0.000396198	0.00156763	DTU	Non-Significant
ENST00000579387.5	MAYO	ENSG00000140829.11	DHX38	-0.0610615	0.304406	-0.797279	0.0041319	protein_coding	nonsense_mediated_decay	-0.0536023	0.00029895	0.00029895	0.000396198	0.0005979	DTU	Non-Significant
ENST00000367549.3	MAYO	ENSG00000135829.16	DHX9	0.0484367	0.18216	0.40659	0.000424775	protein_coding	protein_coding	0.0930712	7.62188e-09	7.62188e-09	2.45334e-08	1.52438e-08	DTU	Non-Significant
ENST00000473076.1	MAYO	ENSG00000135829.16	DHX9	0.0484367	0.18216	-0.246542	0.0702826	protein_coding	processed_transcript	-0.0942525	7.62188e-09	1.21264e-05	2.45334e-08	2.42527e-05	DTU	Non-Significant
ENST00000400324.8	MAYO	ENSG00000139734.18	DIAPH3	0.431993	0.000987464	0.108441	0.653905	protein_coding	protein_coding	-0.0106765	NA	NA	NA	NA	Non-Significant	DEG
ENST00000470420.1	MAYO	ENSG00000139734.18	DIAPH3	0.431993	0.000987464	-0.204429	1	protein_coding	processed_transcript	-0.00234281	NA	NA	NA	NA	Non-Significant	DEG
ENST00000498416.2	MAYO	ENSG00000139734.18	DIAPH3	0.431993	0.000987464	-0.0127278	1	protein_coding	protein_coding	0.000164353	NA	NA	NA	NA	Non-Significant	DEG
ENST00000615942.1	MAYO	ENSG00000139734.18	DIAPH3	0.431993	0.000987464	-0.197721	0.430943	protein_coding	retained_intron	-0.0272454	NA	NA	NA	NA	Non-Significant	DEG
ENST00000649952.1	MAYO	ENSG00000139734.18	DIAPH3	0.431993	0.000987464	0.475603	0.00121159	protein_coding	processed_transcript	0.0399087	NA	NA	NA	NA	Non-Significant	DEG
ENST00000526495.5	MAYO	ENSG00000100697.14	DICER1	0.031918	0.799491	-0.219111	0.0384676	protein_coding	protein_coding	-0.0767092	3.65313e-05	3.65313e-05	5.63336e-05	7.30626e-05	DTU	Non-Significant
ENST00000438257.8	MSBB BM44	ENSG00000211448.11	DIO2	-0.404518	0.0152066	-0.855714	0.18356	protein_coding	protein_coding	-0.0962216	3.40715e-05	3.40715e-05	0.00017786	0.000102215	DTU	Non-Significant
ENST00000510508.4	MAYO	ENSG00000197406.7	DIO3	0.388139	0.00408246	0.386924	0.00748688	protein_coding	protein_coding	0	NA	NA	NA	NA	Non-Significant	DEG
ENST00000479654.1	MAYO	ENSG00000160305.17	DIP2A	-0.243205	0.000213694	-0.491848	5.87921e-08	protein_coding	processed_transcript	-0.0679348	8.75556e-10	8.75556e-10	3.36602e-09	4.37778e-09	DTU	Non-Significant
ENST00000280886.11	MAYO	ENSG00000151240.16	DIP2C	-0.00453661	0.955154	0.232784	0.184824	protein_coding	protein_coding	0.0689125	0.00119424	0.00119424	0.00143678	0	DTU	Non-Significant
ENST00000381496.7	MAYO	ENSG00000151240.16	DIP2C	-0.00453661	0.955154	-0.142519	0.212691	protein_coding	protein_coding	-0.0716635	0.00119424	0.00119424	0.00143678	0	DTU	Non-Significant
ENST00000280886.11	MSBB BM22	ENSG00000151240.16	DIP2C	0.0792345	0.101619	-0.278374	0.385558	protein_coding	protein_coding	-0.0728472	0.00204882	0.00204882	0.0043459	0.00614646	DTU	Non-Significant
ENST00000280886.11	MSBB BM36	ENSG00000151240.16	DIP2C	0.107636	0.0474049	-0.116996	0.752344	protein_coding	protein_coding	-0.0529636	0.00650645	0.00650645	0.00839291	0.0195193	DTU	Non-Significant
ENST00000323469.4	MSBB BM44	ENSG00000176490.4	DIRAS1	-0.278458	0.0166993	-0.400021	0.0315593	protein_coding	protein_coding	-0.0581504	0.000414438	0.000414438	0.00123004	0.000414438	DTU	Non-Significant
ENST00000323469.4	MSBB BM36	ENSG00000176490.4	DIRAS1	-0.582371	1.5484e-06	-0.568076	0.000209687	protein_coding	protein_coding	0.0157356	NA	NA	NA	NA	Non-Significant	DEG
ENST00000585334.1	MSBB BM36	ENSG00000176490.4	DIRAS1	-0.582371	1.5484e-06	-0.905801	0.200088	protein_coding	protein_coding	-0.0272533	NA	NA	NA	NA	Non-Significant	DEG
ENST00000588128.1	MSBB BM36	ENSG00000176490.4	DIRAS1	-0.582371	1.5484e-06	-0.292344	0.734572	protein_coding	protein_coding	0.0115133	NA	NA	NA	NA	Non-Significant	DEG
ENST00000375765.4	MSBB BM36	ENSG00000165023.6	DIRAS2	-0.649809	3.57937e-06	-0.667334	9.01657e-05	protein_coding	protein_coding	-0.0191494	NA	NA	NA	NA	Non-Significant	DEG
ENST00000636786.1	MSBB BM36	ENSG00000165023.6	DIRAS2	-0.649809	3.57937e-06	-0.782205	0.0406149	protein_coding	protein_coding	-0.00577929	NA	NA	NA	NA	Non-Significant	DEG
ENST00000637905.1	MSBB BM36	ENSG00000165023.6	DIRAS2	-0.649809	3.57937e-06	-0.0518045	0.825689	protein_coding	protein_coding	0.0249277	NA	NA	NA	NA	Non-Significant	DEG
ENST00000261038.5	MAYO	ENSG00000138463.8	DIRC2	0.0311121	0.819526	-0.00986997	0.944722	protein_coding	protein_coding	-0.0596237	0.00760999	0.00760999	0.00821964	0	DTU	Non-Significant
ENST00000477647.1	MAYO	ENSG00000138463.8	DIRC2	0.0311121	0.819526	0.120328	0.648732	protein_coding	nonsense_mediated_decay	0.0596237	0.00760999	0.00760999	0.00821964	0	DTU	Non-Significant
ENST00000285311.7	MAYO	ENSG00000155011.8	DKK2	0.676819	3.32042e-05	0.657778	0.000245211	protein_coding	protein_coding	-0.00155047	NA	NA	NA	NA	Non-Significant	DEG
ENST00000510463.1	MAYO	ENSG00000155011.8	DKK2	0.676819	3.32042e-05	0.626696	1	protein_coding	protein_coding	0.00600782	NA	NA	NA	NA	Non-Significant	DEG
ENST00000510534.1	MAYO	ENSG00000155011.8	DKK2	0.676819	3.32042e-05	0.085624	1	protein_coding	retained_intron	-0.00226376	NA	NA	NA	NA	Non-Significant	DEG
ENST00000513208.5	MAYO	ENSG00000155011.8	DKK2	0.676819	3.32042e-05	0.186842	1	protein_coding	protein_coding	-0.00219359	NA	NA	NA	NA	Non-Significant	DEG
ENST00000326932.8	MAYO	ENSG00000050165.17	DKK3	0.28812	0.000482844	0.550081	0.000363644	protein_coding	protein_coding	0.0721699	5.18202e-06	5.18202e-06	9.33772e-06	5.18202e-06	DTU	Non-Significant
ENST00000527132.1	MAYO	ENSG00000050165.17	DKK3	0.28812	0.000482844	0.0838486	0.623857	protein_coding	processed_transcript	-0.0745647	5.18202e-06	9.55531e-06	9.33772e-06	9.55531e-06	DTU	Non-Significant
ENST00000326932.8	MSBB BM36	ENSG00000050165.17	DKK3	-0.0578182	0.631056	-0.246519	0.175921	protein_coding	protein_coding	-0.0539501	0.00114264	0.00441387	0.00183886	0.0220694	DTU	Non-Significant
ENST00000221498.6	ROSMAP	ENSG00000104901.6	DKKL1	0.406449	0.00382719	0.421524	1	protein_coding	protein_coding	0.0234808	NA	NA	NA	NA	Non-Significant	DEG
ENST00000594268.1	ROSMAP	ENSG00000104901.6	DKKL1	0.406449	0.00382719	0.520813	1	protein_coding	protein_coding	0.0317277	NA	NA	NA	NA	Non-Significant	DEG
ENST00000596402.1	ROSMAP	ENSG00000104901.6	DKKL1	0.406449	0.00382719	0.0094315	1	protein_coding	protein_coding	-0.00598292	NA	NA	NA	NA	Non-Significant	DEG
ENST00000597546.1	ROSMAP	ENSG00000104901.6	DKKL1	0.406449	0.00382719	-0.0404382	1	protein_coding	protein_coding	-0.044477	NA	NA	NA	NA	Non-Significant	DEG
ENST00000597873.5	ROSMAP	ENSG00000104901.6	DKKL1	0.406449	0.00382719	0.570941	1	protein_coding	protein_coding	0.0071256	NA	NA	NA	NA	Non-Significant	DEG
ENST00000598682.1	ROSMAP	ENSG00000104901.6	DKKL1	0.406449	0.00382719	0.0361569	1	protein_coding	protein_coding	-0.0118751	NA	NA	NA	NA	Non-Significant	DEG
ENST00000221498.6	MAYO	ENSG00000104901.6	DKKL1	0.633224	0.00564865	1.5036	0.0308032	protein_coding	protein_coding	0.0789154	NA	NA	NA	NA	NA	DEG
ENST00000594268.1	MAYO	ENSG00000104901.6	DKKL1	0.633224	0.00564865	0.469028	0.321102	protein_coding	protein_coding	-0.0837924	NA	NA	NA	NA	NA	DEG
ENST00000596402.1	MAYO	ENSG00000104901.6	DKKL1	0.633224	0.00564865	0.519289	1	protein_coding	protein_coding	0.0251615	NA	NA	NA	NA	Non-Significant	DEG
ENST00000597546.1	MAYO	ENSG00000104901.6	DKKL1	0.633224	0.00564865	0.2934	1	protein_coding	protein_coding	-0.0422023	NA	NA	NA	NA	Non-Significant	DEG
ENST00000597873.5	MAYO	ENSG00000104901.6	DKKL1	0.633224	0.00564865	0.872177	0.0713258	protein_coding	protein_coding	0.0917696	NA	NA	NA	NA	NA	DEG
ENST00000598682.1	MAYO	ENSG00000104901.6	DKKL1	0.633224	0.00564865	-0.179671	1	protein_coding	protein_coding	-0.0698431	NA	NA	NA	NA	NA	DEG
ENST00000393051.5	MAYO	ENSG00000150768.15	DLAT	-0.0555837	0.587171	-0.190045	0.105256	protein_coding	protein_coding	-0.0654887	0.000161191	0.000161191	0.000222644	0	DTU	Non-Significant
ENST00000643585.1	MSBB BM10	ENSG00000285265.1	DLC1	0.124374	0.110975	0.343104	0.0892678	protein_coding	protein_coding	0.0535043	0.00679148	0.00679148	0.00889807	0.0407489	DTU	Non-Significant
ENST00000276297.8	MAYO	ENSG00000164741.14	DLC1	0.223079	0.101442	-0.128015	0.722102	protein_coding	protein_coding	-0.0917293	0.0188664	0.0188664	0.0195302	0	DTU	Non-Significant
ENST00000515225.1	MAYO	ENSG00000164741.14	DLC1	0.223079	0.101442	0.694662	0.0459024	protein_coding	processed_transcript	0.0783245	0.0188664	0.0188664	0.0195302	0	DTU	Non-Significant
ENST00000437604.6	MAYO	ENSG00000091140.13	DLD	-0.00990345	0.937036	0.241851	0.541297	protein_coding	protein_coding	0.0500165	3.61353e-15	3.61353e-15	4.38763e-14	7.22707e-15	DTU	Non-Significant
ENST00000308059.10	MSBB BM44	ENSG00000008226.19	DLEC1	0.433358	0.00252934	0.610361	0.0294157	protein_coding	protein_coding	0.0303354	NA	NA	NA	NA	Non-Significant	DEG
ENST00000346219.7	MSBB BM44	ENSG00000008226.19	DLEC1	0.433358	0.00252934	0.248361	1	protein_coding	protein_coding	-0.0125206	NA	NA	NA	NA	Non-Significant	DEG
ENST00000440294.6	MSBB BM44	ENSG00000008226.19	DLEC1	0.433358	0.00252934	0.0593889	1	protein_coding	retained_intron	-0.00353652	NA	NA	NA	NA	Non-Significant	DEG
ENST00000447130.1	MSBB BM44	ENSG00000008226.19	DLEC1	0.433358	0.00252934	-0.374546	1	protein_coding	nonsense_mediated_decay	-0.000595789	NA	NA	NA	NA	Non-Significant	DEG
ENST00000469151.1	MSBB BM44	ENSG00000008226.19	DLEC1	0.433358	0.00252934	-0.750285	1	protein_coding	processed_transcript	-0.0346379	NA	NA	NA	NA	Non-Significant	DEG
ENST00000477260.1	MSBB BM44	ENSG00000008226.19	DLEC1	0.433358	0.00252934	1.0736	1	protein_coding	retained_intron	0.067992	NA	NA	NA	NA	NA	DEG
ENST00000478428.1	MSBB BM44	ENSG00000008226.19	DLEC1	0.433358	0.00252934	0.226759	0.120333	protein_coding	retained_intron	-0.0470358	NA	NA	NA	NA	Non-Significant	DEG
ENST00000308059.10	MAYO	ENSG00000008226.19	DLEC1	0.453814	0.00473416	0.7913	1.90611e-05	protein_coding	protein_coding	0.0669961	NA	NA	NA	NA	NA	DEG
ENST00000346219.7	MAYO	ENSG00000008226.19	DLEC1	0.453814	0.00473416	1.55769	0.0588879	protein_coding	protein_coding	0.0377436	NA	NA	NA	NA	Non-Significant	DEG
ENST00000440294.6	MAYO	ENSG00000008226.19	DLEC1	0.453814	0.00473416	-0.270727	0.382248	protein_coding	retained_intron	-0.0109488	NA	NA	NA	NA	Non-Significant	DEG
ENST00000447130.1	MAYO	ENSG00000008226.19	DLEC1	0.453814	0.00473416	-0.238282	1	protein_coding	nonsense_mediated_decay	-0.00548324	NA	NA	NA	NA	Non-Significant	DEG
ENST00000477260.1	MAYO	ENSG00000008226.19	DLEC1	0.453814	0.00473416	0.616057	0.097721	protein_coding	retained_intron	0.00673993	NA	NA	NA	NA	Non-Significant	DEG
ENST00000478428.1	MAYO	ENSG00000008226.19	DLEC1	0.453814	0.00473416	0.0395182	0.902453	protein_coding	retained_intron	-0.0936496	NA	NA	NA	NA	NA	DEG
ENST00000308059.10	MSBB BM22	ENSG00000008226.19	DLEC1	0.393737	0.00983739	0.468362	0.124991	protein_coding	protein_coding	0.00831611	NA	NA	NA	NA	Non-Significant	DEG
ENST00000346219.7	MSBB BM22	ENSG00000008226.19	DLEC1	0.393737	0.00983739	0.710019	1	protein_coding	protein_coding	0.0135797	NA	NA	NA	NA	Non-Significant	DEG
ENST00000440294.6	MSBB BM22	ENSG00000008226.19	DLEC1	0.393737	0.00983739	0.437554	1	protein_coding	retained_intron	-0.0016018	NA	NA	NA	NA	Non-Significant	DEG
ENST00000447130.1	MSBB BM22	ENSG00000008226.19	DLEC1	0.393737	0.00983739	0.0896453	1	protein_coding	nonsense_mediated_decay	-0.00250913	NA	NA	NA	NA	Non-Significant	DEG
ENST00000469151.1	MSBB BM22	ENSG00000008226.19	DLEC1	0.393737	0.00983739	0.131263	1	protein_coding	processed_transcript	-0.0430565	NA	NA	NA	NA	Non-Significant	DEG
ENST00000477260.1	MSBB BM22	ENSG00000008226.19	DLEC1	0.393737	0.00983739	1.03973	1	protein_coding	retained_intron	0.0526544	NA	NA	NA	NA	NA	DEG
ENST00000478428.1	MSBB BM22	ENSG00000008226.19	DLEC1	0.393737	0.00983739	0.237247	0.130978	protein_coding	retained_intron	-0.0273752	NA	NA	NA	NA	Non-Significant	DEG
ENST00000308059.10	MSBB BM36	ENSG00000008226.19	DLEC1	0.50521	0.000192514	0.472753	0.227038	protein_coding	protein_coding	0.00847209	NA	NA	NA	NA	Non-Significant	DEG
ENST00000346219.7	MSBB BM36	ENSG00000008226.19	DLEC1	0.50521	0.000192514	1.3875	0.0318781	protein_coding	protein_coding	0.0340976	NA	NA	NA	NA	Non-Significant	DEG
ENST00000440294.6	MSBB BM36	ENSG00000008226.19	DLEC1	0.50521	0.000192514	-0.0747069	0.909719	protein_coding	retained_intron	-0.0125722	NA	NA	NA	NA	Non-Significant	DEG
ENST00000447130.1	MSBB BM36	ENSG00000008226.19	DLEC1	0.50521	0.000192514	0.16775	1	protein_coding	nonsense_mediated_decay	-0.00575635	NA	NA	NA	NA	Non-Significant	DEG
ENST00000469151.1	MSBB BM36	ENSG00000008226.19	DLEC1	0.50521	0.000192514	0.222868	1	protein_coding	processed_transcript	-0.0107287	NA	NA	NA	NA	Non-Significant	DEG
ENST00000477260.1	MSBB BM36	ENSG00000008226.19	DLEC1	0.50521	0.000192514	1.10836	0.00264327	protein_coding	retained_intron	0.0351654	NA	NA	NA	NA	Non-Significant	DEG
ENST00000478428.1	MSBB BM36	ENSG00000008226.19	DLEC1	0.50521	0.000192514	0.356344	0.0298862	protein_coding	retained_intron	-0.0486864	NA	NA	NA	NA	Non-Significant	DEG
ENST00000443183.5	MSBB BM36	ENSG00000075711.20	DLG1	0.166351	0.0101639	-0.521188	0.0189718	protein_coding	protein_coding	-0.0530349	2.33329e-21	4.8513e-12	9.99897e-20	8.24721e-11	DTU	Non-Significant
ENST00000374355.7	MAYO	ENSG00000082458.11	DLG3	-0.211528	0.0752432	0.779271	2.32267e-08	protein_coding	protein_coding	0.0524658	5.52412e-05	5.52412e-05	8.15229e-05	0.000110482	DTU	Non-Significant
ENST00000194900.8	MSBB BM36	ENSG00000082458.11	DLG3	-0.402867	0.000130204	-0.707308	0.0196737	protein_coding	protein_coding	-0.0314075	1.28984e-07	0.0129658	5.61362e-07	0.077795	Non-Significant	DEG
ENST00000374355.7	MSBB BM36	ENSG00000082458.11	DLG3	-0.402867	0.000130204	-0.0111888	0.983842	protein_coding	protein_coding	0.0205869	1.28984e-07	1	5.61362e-07	1	Non-Significant	DEG
ENST00000374360.7	MSBB BM36	ENSG00000082458.11	DLG3	-0.402867	0.000130204	-0.697926	0.00224442	protein_coding	protein_coding	-0.0904029	1.28984e-07	0.00010484	5.61362e-07	0.00062904	DTU	DEG
ENST00000461646.1	MSBB BM36	ENSG00000082458.11	DLG3	-0.402867	0.000130204	-0.376353	0.188131	protein_coding	processed_transcript	-0.00255741	1.28984e-07	1	5.61362e-07	1	Non-Significant	DEG
ENST00000463252.5	MSBB BM36	ENSG00000082458.11	DLG3	-0.402867	0.000130204	-0.419727	0.276111	protein_coding	retained_intron	0.0011414	1.28984e-07	0.729101	5.61362e-07	1	Non-Significant	DEG
ENST00000466140.5	MSBB BM36	ENSG00000082458.11	DLG3	-0.402867	0.000130204	-0.177846	0.592649	protein_coding	processed_transcript	0.0144951	1.28984e-07	1	5.61362e-07	1	Non-Significant	DEG
ENST00000489733.5	MSBB BM36	ENSG00000082458.11	DLG3	-0.402867	0.000130204	-0.0741596	1	protein_coding	processed_transcript	0.000269527	NA	NA	NA	NA	Non-Significant	DEG
ENST00000494493.1	MSBB BM36	ENSG00000082458.11	DLG3	-0.402867	0.000130204	0.129753	0.623174	protein_coding	processed_transcript	0.0171519	1.28984e-07	0.274808	5.61362e-07	1	Non-Significant	DEG
ENST00000496931.1	MSBB BM36	ENSG00000082458.11	DLG3	-0.402867	0.000130204	-0.383762	0.136572	protein_coding	retained_intron	3.12159e-05	NA	NA	NA	NA	Non-Significant	DEG
ENST00000542398.1	MSBB BM36	ENSG00000082458.11	DLG3	-0.402867	0.000130204	0.807146	0.115904	protein_coding	protein_coding	0.0707068	1.28984e-07	1.28984e-07	5.61362e-07	7.73901e-07	DTU	DEG
ENST00000649520.1	MSBB BM10	ENSG00000132535.19	DLG4	0.0462162	0.591794	-0.152557	0.247386	protein_coding	protein_coding	-0.0506284	0.000674592	0.000674592	0.00136401	0.00674592	DTU	Non-Significant
ENST00000315677.7	MSBB BM36	ENSG00000170579.16	DLGAP1	-0.432077	1.9458e-08	-0.375058	0.0311229	protein_coding	protein_coding	0.00539118	NA	NA	NA	NA	Non-Significant	DEG
ENST00000400145.6	MSBB BM36	ENSG00000170579.16	DLGAP1	-0.432077	1.9458e-08	-0.78987	6.4733e-05	protein_coding	protein_coding	-0.0187123	NA	NA	NA	NA	Non-Significant	DEG
ENST00000400147.6	MSBB BM36	ENSG00000170579.16	DLGAP1	-0.432077	1.9458e-08	-0.630458	0.196759	protein_coding	protein_coding	-0.0210774	NA	NA	NA	NA	Non-Significant	DEG
ENST00000400149.7	MSBB BM36	ENSG00000170579.16	DLGAP1	-0.432077	1.9458e-08	-0.698281	0.0351023	protein_coding	protein_coding	-0.0080591	NA	NA	NA	NA	Non-Significant	DEG
ENST00000400150.7	MSBB BM36	ENSG00000170579.16	DLGAP1	-0.432077	1.9458e-08	-0.630131	0.000651394	protein_coding	protein_coding	-0.0186077	NA	NA	NA	NA	Non-Significant	DEG
ENST00000400155.5	MSBB BM36	ENSG00000170579.16	DLGAP1	-0.432077	1.9458e-08	0.354088	1	protein_coding	protein_coding	0.000981443	NA	NA	NA	NA	Non-Significant	DEG
ENST00000478161.5	MSBB BM36	ENSG00000170579.16	DLGAP1	-0.432077	1.9458e-08	-0.446147	0.000541099	protein_coding	processed_transcript	-0.00127618	NA	NA	NA	NA	Non-Significant	DEG
ENST00000484845.1	MSBB BM36	ENSG00000170579.16	DLGAP1	-0.432077	1.9458e-08	-0.506526	0.000663549	protein_coding	processed_transcript	-0.00116442	NA	NA	NA	NA	Non-Significant	DEG
ENST00000485480.5	MSBB BM36	ENSG00000170579.16	DLGAP1	-0.432077	1.9458e-08	-0.220905	0.0246895	protein_coding	processed_transcript	0.0170308	NA	NA	NA	NA	Non-Significant	DEG
ENST00000486430.1	MSBB BM36	ENSG00000170579.16	DLGAP1	-0.432077	1.9458e-08	-0.375964	0.00622451	protein_coding	processed_transcript	0.00318955	NA	NA	NA	NA	Non-Significant	DEG
ENST00000498188.5	MSBB BM36	ENSG00000170579.16	DLGAP1	-0.432077	1.9458e-08	-0.239981	0.225094	protein_coding	processed_transcript	0.00572685	NA	NA	NA	NA	Non-Significant	DEG
ENST00000515196.6	MSBB BM36	ENSG00000170579.16	DLGAP1	-0.432077	1.9458e-08	-0.620826	0.292987	protein_coding	protein_coding	-0.00173203	NA	NA	NA	NA	Non-Significant	DEG
ENST00000534970.5	MSBB BM36	ENSG00000170579.16	DLGAP1	-0.432077	1.9458e-08	-0.895679	0.0580768	protein_coding	protein_coding	-0.00190508	NA	NA	NA	NA	Non-Significant	DEG
ENST00000539435.5	MSBB BM36	ENSG00000170579.16	DLGAP1	-0.432077	1.9458e-08	-0.0259668	0.991236	protein_coding	protein_coding	0.00406026	NA	NA	NA	NA	Non-Significant	DEG
ENST00000577430.1	MSBB BM36	ENSG00000170579.16	DLGAP1	-0.432077	1.9458e-08	-0.00470277	0.988518	protein_coding	processed_transcript	0.0166602	NA	NA	NA	NA	Non-Significant	DEG
ENST00000578250.6	MSBB BM36	ENSG00000170579.16	DLGAP1	-0.432077	1.9458e-08	-0.472414	0.00186203	protein_coding	processed_transcript	0.000837553	NA	NA	NA	NA	Non-Significant	DEG
ENST00000579652.1	MSBB BM36	ENSG00000170579.16	DLGAP1	-0.432077	1.9458e-08	-0.32355	0.0513434	protein_coding	processed_transcript	0.00294669	NA	NA	NA	NA	Non-Significant	DEG
ENST00000581527.5	MSBB BM36	ENSG00000170579.16	DLGAP1	-0.432077	1.9458e-08	-0.270557	0.822429	protein_coding	protein_coding	0.00642759	NA	NA	NA	NA	Non-Significant	DEG
ENST00000581550.5	MSBB BM36	ENSG00000170579.16	DLGAP1	-0.432077	1.9458e-08	-0.188386	0.16893	protein_coding	processed_transcript	0.00483592	NA	NA	NA	NA	Non-Significant	DEG
ENST00000581699.5	MSBB BM36	ENSG00000170579.16	DLGAP1	-0.432077	1.9458e-08	2.54032	0.575783	protein_coding	protein_coding	0.000165828	NA	NA	NA	NA	Non-Significant	DEG
ENST00000582051.1	MSBB BM36	ENSG00000170579.16	DLGAP1	-0.432077	1.9458e-08	-0.358473	0.000541483	protein_coding	processed_transcript	0.0048557	NA	NA	NA	NA	Non-Significant	DEG
ENST00000639615.1	MSBB BM36	ENSG00000170579.16	DLGAP1	-0.432077	1.9458e-08	-0.68867	1	protein_coding	protein_coding	-0.000566176	NA	NA	NA	NA	Non-Significant	DEG
ENST00000633162.1	MSBB BM44	ENSG00000282152.1	DLGAP2	-0.193855	0.229041	0.095683	0.826214	protein_coding	protein_coding	0.152251	0.0400353	0.0400353	0.0416817	0	DTU	Non-Significant
ENST00000633655.1	MSBB BM44	ENSG00000282152.1	DLGAP2	-0.193855	0.229041	-0.902788	0.138885	protein_coding	protein_coding	-0.152251	0.0400353	0.0400353	0.0416817	0	DTU	Non-Significant
ENST00000633162.1	MSBB BM22	ENSG00000282152.1	DLGAP2	-0.35787	0.112659	-0.0300257	0.972512	protein_coding	protein_coding	0.17181	0.0192571	0.0192571	0.0242519	0	DTU	Non-Significant
ENST00000633655.1	MSBB BM22	ENSG00000282152.1	DLGAP2	-0.35787	0.112659	-0.749679	0.297748	protein_coding	protein_coding	-0.17181	0.0192571	0.0192571	0.0242519	0	DTU	Non-Significant
ENST00000235180.4	MSBB BM36	ENSG00000116544.11	DLGAP3	-0.252963	0.09952	-0.161327	0.612334	protein_coding	protein_coding	0.0654044	0.0273187	0.0273187	0.0294675	0.0273187	DTU	Non-Significant
ENST00000495979.1	MSBB BM36	ENSG00000116544.11	DLGAP3	-0.252963	0.09952	-0.387603	0.0428916	protein_coding	processed_transcript	-0.0615235	0.0273187	0.0321235	0.0294675	0.0321235	DTU	Non-Significant
ENST00000247191.6	MAYO	ENSG00000126787.12	DLGAP5	-0.441362	0.000128989	-0.609978	1	protein_coding	protein_coding	-0.00283099	NA	NA	NA	NA	Non-Significant	DEG
ENST00000395425.6	MAYO	ENSG00000126787.12	DLGAP5	-0.441362	0.000128989	-0.393235	0.0006253	protein_coding	protein_coding	0.00989253	NA	NA	NA	NA	Non-Significant	DEG
ENST00000554007.1	MAYO	ENSG00000126787.12	DLGAP5	-0.441362	0.000128989	-0.23287	1	protein_coding	retained_intron	-0.0039853	NA	NA	NA	NA	Non-Significant	DEG
ENST00000247191.6	MSBB BM22	ENSG00000126787.12	DLGAP5	0.45906	0.00197589	0.721819	1	protein_coding	protein_coding	0.0062226	NA	NA	NA	NA	Non-Significant	DEG
ENST00000395425.6	MSBB BM22	ENSG00000126787.12	DLGAP5	0.45906	0.00197589	0.378916	1	protein_coding	protein_coding	-0.0277811	NA	NA	NA	NA	Non-Significant	DEG
ENST00000554007.1	MSBB BM22	ENSG00000126787.12	DLGAP5	0.45906	0.00197589	0.585107	1	protein_coding	retained_intron	0.0160994	NA	NA	NA	NA	Non-Significant	DEG
ENST00000554067.1	MSBB BM22	ENSG00000126787.12	DLGAP5	0.45906	0.00197589	0.42951	1	protein_coding	protein_coding	0.00380493	NA	NA	NA	NA	Non-Significant	DEG
ENST00000357338.3	MAYO	ENSG00000171462.14	DLK2	-0.476789	8.95983e-05	-0.382814	0.000657506	protein_coding	protein_coding	-0.0185282	NA	NA	NA	NA	Non-Significant	DEG
ENST00000372485.5	MAYO	ENSG00000171462.14	DLK2	-0.476789	8.95983e-05	-0.377299	0.341714	protein_coding	protein_coding	-0.00230463	NA	NA	NA	NA	Non-Significant	DEG
ENST00000372488.7	MAYO	ENSG00000171462.14	DLK2	-0.476789	8.95983e-05	-0.302149	0.470655	protein_coding	protein_coding	0.0308443	NA	NA	NA	NA	Non-Significant	DEG
ENST00000430324.5	MAYO	ENSG00000171462.14	DLK2	-0.476789	8.95983e-05	-0.656413	0.00230266	protein_coding	protein_coding	-0.0100085	NA	NA	NA	NA	Non-Significant	DEG
ENST00000357338.3	MSBB BM36	ENSG00000171462.14	DLK2	-0.395526	0.000177312	-0.15884	0.288955	protein_coding	protein_coding	0.103386	NA	NA	NA	NA	NA	DEG
ENST00000372485.5	MSBB BM36	ENSG00000171462.14	DLK2	-0.395526	0.000177312	-1.00205	0.11266	protein_coding	protein_coding	-0.0368005	NA	NA	NA	NA	Non-Significant	DEG
ENST00000372488.7	MSBB BM36	ENSG00000171462.14	DLK2	-0.395526	0.000177312	-0.657531	0.699718	protein_coding	protein_coding	-0.0149437	NA	NA	NA	NA	Non-Significant	DEG
ENST00000430324.5	MSBB BM36	ENSG00000171462.14	DLK2	-0.395526	0.000177312	-0.544424	0.225842	protein_coding	protein_coding	-0.0516473	NA	NA	NA	NA	NA	DEG
ENST00000249749.7	ROSMAP	ENSG00000128917.7	DLL4	0.373715	2.03595e-05	0.714224	0.0751622	protein_coding	protein_coding	0.110521	0.00951544	0.00951544	0.0123366	0	DTU	Non-Significant
ENST00000650082.1	ROSMAP	ENSG00000128917.7	DLL4	0.373715	2.03595e-05	-0.0582278	0.909647	protein_coding	protein_coding	-0.105984	0.00951544	0.00951544	0.0123366	0	DTU	Non-Significant
ENST00000249749.7	MSBB BM22	ENSG00000128917.7	DLL4	0.584199	0.00898269	0.69953	0.275306	protein_coding	protein_coding	-0.00287897	NA	NA	NA	NA	Non-Significant	DEG
ENST00000557876.1	MSBB BM22	ENSG00000128917.7	DLL4	0.584199	0.00898269	0.62527	1	protein_coding	retained_intron	0.00596466	NA	NA	NA	NA	Non-Significant	DEG
ENST00000559440.1	MSBB BM22	ENSG00000128917.7	DLL4	0.584199	0.00898269	0.509395	1	protein_coding	retained_intron	0.0102337	NA	NA	NA	NA	Non-Significant	DEG
ENST00000650082.1	MSBB BM22	ENSG00000128917.7	DLL4	0.584199	0.00898269	0.205054	0.704106	protein_coding	protein_coding	-0.0133118	NA	NA	NA	NA	Non-Significant	DEG
ENST00000249749.7	MSBB BM36	ENSG00000128917.7	DLL4	0.814658	0.000817618	0.916379	0.0829261	protein_coding	protein_coding	0.0100989	NA	NA	NA	NA	Non-Significant	DEG
ENST00000557876.1	MSBB BM36	ENSG00000128917.7	DLL4	0.814658	0.000817618	0.931642	0.15723	protein_coding	retained_intron	-0.00458814	NA	NA	NA	NA	Non-Significant	DEG
ENST00000559440.1	MSBB BM36	ENSG00000128917.7	DLL4	0.814658	0.000817618	0.738454	0.177424	protein_coding	retained_intron	-0.0202921	NA	NA	NA	NA	Non-Significant	DEG
ENST00000650082.1	MSBB BM36	ENSG00000128917.7	DLL4	0.814658	0.000817618	0.464914	0.373926	protein_coding	protein_coding	0.0147782	NA	NA	NA	NA	Non-Significant	DEG
ENST00000341900.6	MAYO	ENSG00000144355.14	DLX1	-0.744896	1.13372e-05	-0.756154	0.000106919	protein_coding	protein_coding	-0.0167955	NA	NA	NA	NA	Non-Significant	DEG
ENST00000361609.4	MAYO	ENSG00000144355.14	DLX1	-0.744896	1.13372e-05	-0.883449	0.0342635	protein_coding	protein_coding	0.000570478	NA	NA	NA	NA	Non-Significant	DEG
ENST00000361725.4	MAYO	ENSG00000144355.14	DLX1	-0.744896	1.13372e-05	-0.671678	0.0115809	protein_coding	protein_coding	0.0161242	NA	NA	NA	NA	Non-Significant	DEG
ENST00000409492.1	MAYO	ENSG00000144355.14	DLX1	-0.744896	1.13372e-05	-0.535492	0.0125091	protein_coding	retained_intron	0.00926296	NA	NA	NA	NA	Non-Significant	DEG
ENST00000469444.6	MAYO	ENSG00000144355.14	DLX1	-0.744896	1.13372e-05	-1.00763	1	protein_coding	protein_coding	-0.00121433	NA	NA	NA	NA	Non-Significant	DEG
ENST00000475989.2	MAYO	ENSG00000144355.14	DLX1	-0.744896	1.13372e-05	-0.890221	0.000129099	protein_coding	retained_intron	-0.00900467	NA	NA	NA	NA	Non-Significant	DEG
ENST00000550686.1	MAYO	ENSG00000144355.14	DLX1	-0.744896	1.13372e-05	-0.836734	6.06867e-05	protein_coding	processed_transcript	0.0010622	NA	NA	NA	NA	Non-Significant	DEG
ENST00000341900.6	MSBB BM36	ENSG00000144355.14	DLX1	-0.567539	1.08251e-05	-0.423279	0.355759	protein_coding	protein_coding	0.0243358	NA	NA	NA	NA	Non-Significant	DEG
ENST00000361609.4	MSBB BM36	ENSG00000144355.14	DLX1	-0.567539	1.08251e-05	-1.13291	0.0212679	protein_coding	protein_coding	-0.0181049	NA	NA	NA	NA	Non-Significant	DEG
ENST00000361725.4	MSBB BM36	ENSG00000144355.14	DLX1	-0.567539	1.08251e-05	-0.431521	0.165337	protein_coding	protein_coding	0.0129472	NA	NA	NA	NA	Non-Significant	DEG
ENST00000409492.1	MSBB BM36	ENSG00000144355.14	DLX1	-0.567539	1.08251e-05	-0.697821	0.00808191	protein_coding	retained_intron	-0.0141398	NA	NA	NA	NA	Non-Significant	DEG
ENST00000469444.6	MSBB BM36	ENSG00000144355.14	DLX1	-0.567539	1.08251e-05	0.609709	0.61977	protein_coding	protein_coding	0.0164436	NA	NA	NA	NA	Non-Significant	DEG
ENST00000475989.2	MSBB BM36	ENSG00000144355.14	DLX1	-0.567539	1.08251e-05	-0.496814	0.0660387	protein_coding	retained_intron	0.00765437	NA	NA	NA	NA	Non-Significant	DEG
ENST00000550686.1	MSBB BM36	ENSG00000144355.14	DLX1	-0.567539	1.08251e-05	-0.719679	0.00128668	protein_coding	processed_transcript	-0.0291334	NA	NA	NA	NA	Non-Significant	DEG
ENST00000234198.8	MAYO	ENSG00000115844.10	DLX2	-0.488157	0.00118498	-0.500812	0.00233094	protein_coding	protein_coding	-0.0152761	NA	NA	NA	NA	Non-Significant	DEG
ENST00000466293.2	MAYO	ENSG00000115844.10	DLX2	-0.488157	0.00118498	-0.281701	0.473224	protein_coding	protein_coding	0.0152761	NA	NA	NA	NA	Non-Significant	DEG
ENST00000240306.4	ROSMAP	ENSG00000108813.10	DLX4	-0.640069	0.000218099	-0.547946	0.00979108	protein_coding	protein_coding	0.0293971	NA	NA	NA	NA	Non-Significant	DEG
ENST00000411890.3	ROSMAP	ENSG00000108813.10	DLX4	-0.640069	0.000218099	-0.542085	1	protein_coding	protein_coding	0.0129939	NA	NA	NA	NA	Non-Significant	DEG
ENST00000503276.2	ROSMAP	ENSG00000108813.10	DLX4	-0.640069	0.000218099	-0.780602	1	protein_coding	processed_transcript	-0.0223729	NA	NA	NA	NA	Non-Significant	DEG
ENST00000503410.1	ROSMAP	ENSG00000108813.10	DLX4	-0.640069	0.000218099	-0.437533	1	protein_coding	processed_transcript	-0.0115765	NA	NA	NA	NA	Non-Significant	DEG
ENST00000505318.2	ROSMAP	ENSG00000108813.10	DLX4	-0.640069	0.000218099	-0.0474055	1	protein_coding	processed_transcript	0.000727527	NA	NA	NA	NA	Non-Significant	DEG
ENST00000611342.1	ROSMAP	ENSG00000108813.10	DLX4	-0.640069	0.000218099	-0.916169	1	protein_coding	protein_coding	-0.00916643	NA	NA	NA	NA	Non-Significant	DEG
ENST00000222598.5	MAYO	ENSG00000105880.6	DLX5	-0.456098	0.00671414	-0.94006	0.124176	protein_coding	protein_coding	-0.0779385	NA	NA	NA	NA	NA	DEG
ENST00000486603.2	MAYO	ENSG00000105880.6	DLX5	-0.456098	0.00671414	-0.266874	0.572145	protein_coding	protein_coding	0.00294398	NA	NA	NA	NA	Non-Significant	DEG
ENST00000493764.1	MAYO	ENSG00000105880.6	DLX5	-0.456098	0.00671414	-0.886346	1	protein_coding	processed_transcript	-0.00606715	NA	NA	NA	NA	Non-Significant	DEG
ENST00000648378.1	MAYO	ENSG00000105880.6	DLX5	-0.456098	0.00671414	-0.271683	0.660538	protein_coding	protein_coding	0.0810642	NA	NA	NA	NA	NA	DEG
ENST00000493273.2	MAYO	ENSG00000006377.10	DLX6	-0.513485	0.00150942	-0.894055	0.0327473	protein_coding	processed_transcript	0.000330894	NA	NA	NA	NA	Non-Significant	DEG
ENST00000518156.2	MAYO	ENSG00000006377.10	DLX6	-0.513485	0.00150942	-0.504228	0.00529721	protein_coding	protein_coding	0.00141642	NA	NA	NA	NA	Non-Significant	DEG
ENST00000555308.1	MAYO	ENSG00000006377.10	DLX6	-0.513485	0.00150942	-0.0902553	1	protein_coding	protein_coding	-0.00174859	NA	NA	NA	NA	Non-Significant	DEG
ENST00000315913.9	MSBB BM36	ENSG00000178028.13	DMAP1	-0.146579	0.0717551	-0.533657	0.0955555	protein_coding	protein_coding	-0.0675847	8.39055e-05	8.39055e-05	0.000187657	0.000503433	DTU	Non-Significant
ENST00000439464.6	MAYO	ENSG00000176584.18	DMBT1P1	-0.672239	2.57526e-05	-0.214276	0.161352	transcribed_unprocessed_pseudogene	processed_transcript	0.0772856	NA	NA	NA	NA	NA	DEG
ENST00000442370.6	MAYO	ENSG00000176584.18	DMBT1P1	-0.672239	2.57526e-05	-1.03077	0.000740185	transcribed_unprocessed_pseudogene	processed_transcript	-0.0367592	NA	NA	NA	NA	Non-Significant	DEG
ENST00000605982.1	MAYO	ENSG00000176584.18	DMBT1P1	-0.672239	2.57526e-05	-0.833099	1	transcribed_unprocessed_pseudogene	processed_transcript	-0.0342312	NA	NA	NA	NA	Non-Significant	DEG
ENST00000636837.3	MAYO	ENSG00000176584.18	DMBT1P1	-0.672239	2.57526e-05	-1.32238	0.00372243	transcribed_unprocessed_pseudogene	transcribed_unprocessed_pseudogene	-0.00628899	NA	NA	NA	NA	Non-Significant	DEG
ENST00000291270.8	MAYO	ENSG00000104936.17	DMPK	-0.0282445	0.842327	0.336243	0.10474	protein_coding	protein_coding	0.0605422	1.77617e-11	1.77617e-11	9.7162e-11	1.42094e-10	DTU	Non-Significant
ENST00000259622.10	MSBB BM36	ENSG00000173253.15	DMRT2	0.469795	0.00173385	0.413229	0.398896	protein_coding	protein_coding	-0.00344848	NA	NA	NA	NA	Non-Significant	DEG
ENST00000302441.7	MSBB BM36	ENSG00000173253.15	DMRT2	0.469795	0.00173385	0.511273	0.718912	protein_coding	protein_coding	-0.00703651	NA	NA	NA	NA	Non-Significant	DEG
ENST00000358146.6	MSBB BM36	ENSG00000173253.15	DMRT2	0.469795	0.00173385	1.31366	0.312924	protein_coding	protein_coding	0.0127029	NA	NA	NA	NA	Non-Significant	DEG
ENST00000382251.7	MSBB BM36	ENSG00000173253.15	DMRT2	0.469795	0.00173385	0.566711	1	protein_coding	protein_coding	0.00187136	NA	NA	NA	NA	Non-Significant	DEG
ENST00000382255.7	MSBB BM36	ENSG00000173253.15	DMRT2	0.469795	0.00173385	0.0234562	0.99189	protein_coding	protein_coding	-0.0233997	NA	NA	NA	NA	Non-Significant	DEG
ENST00000412350.6	MSBB BM36	ENSG00000173253.15	DMRT2	0.469795	0.00173385	0.209022	0.668219	protein_coding	protein_coding	-0.0700831	NA	NA	NA	NA	NA	DEG
ENST00000634526.1	MSBB BM36	ENSG00000173253.15	DMRT2	0.469795	0.00173385	0.577293	0.537233	protein_coding	processed_transcript	0.0181063	NA	NA	NA	NA	Non-Significant	DEG
ENST00000634824.1	MSBB BM36	ENSG00000173253.15	DMRT2	0.469795	0.00173385	1.109	0.236835	protein_coding	processed_transcript	0.0669546	NA	NA	NA	NA	NA	DEG
ENST00000635183.1	MSBB BM36	ENSG00000173253.15	DMRT2	0.469795	0.00173385	0.1472	0.913796	protein_coding	protein_coding	0.0043371	NA	NA	NA	NA	Non-Significant	DEG
ENST00000325870.2	MSBB BM36	ENSG00000176399.3	DMRTA1	0.427224	0.000296674	0.400553	0.00224207	protein_coding	protein_coding	0	NA	NA	NA	NA	Non-Significant	DEG
ENST00000404795.3	MAYO	ENSG00000142700.11	DMRTA2	-0.944152	3.887e-07	-0.934204	0.0115617	protein_coding	protein_coding	0.0393891	NA	NA	NA	NA	Non-Significant	DEG
ENST00000418121.5	MAYO	ENSG00000142700.11	DMRTA2	-0.944152	3.887e-07	-0.83653	0.087164	protein_coding	protein_coding	-0.0393891	NA	NA	NA	NA	Non-Significant	DEG
ENST00000334036.9	MSBB BM36	ENSG00000184911.14	DMRTC1B	-0.463481	5.1118e-05	-0.354101	0.67472	protein_coding	protein_coding	-0.0228784	NA	NA	NA	NA	Non-Significant	DEG
ENST00000373532.7	MSBB BM36	ENSG00000184911.14	DMRTC1B	-0.463481	5.1118e-05	-0.820072	0.0414382	protein_coding	protein_coding	-0.103986	NA	NA	NA	NA	NA	DEG
ENST00000373533.5	MSBB BM36	ENSG00000184911.14	DMRTC1B	-0.463481	5.1118e-05	0.219295	0.865436	protein_coding	protein_coding	0.0453451	NA	NA	NA	NA	Non-Significant	DEG
ENST00000438696.5	MSBB BM36	ENSG00000184911.14	DMRTC1B	-0.463481	5.1118e-05	-0.82803	1	protein_coding	protein_coding	-0.00530734	NA	NA	NA	NA	Non-Significant	DEG
ENST00000440247.5	MSBB BM36	ENSG00000184911.14	DMRTC1B	-0.463481	5.1118e-05	0.703368	0.389851	protein_coding	protein_coding	0.0358379	NA	NA	NA	NA	Non-Significant	DEG
ENST00000472595.5	MSBB BM36	ENSG00000184911.14	DMRTC1B	-0.463481	5.1118e-05	-0.214145	0.16057	protein_coding	nonsense_mediated_decay	0.049988	NA	NA	NA	NA	Non-Significant	DEG
ENST00000481112.1	MSBB BM36	ENSG00000184911.14	DMRTC1B	-0.463481	5.1118e-05	-0.375252	0.761578	protein_coding	nonsense_mediated_decay	0.000992344	NA	NA	NA	NA	Non-Significant	DEG
ENST00000311085.8	MAYO	ENSG00000172869.14	DMXL1	-0.0505632	0.353578	0.325547	0.0721358	protein_coding	protein_coding	0.056887	4.52358e-09	4.52358e-09	1.52084e-08	9.04716e-09	DTU	Non-Significant
ENST00000378553.9	MAYO	ENSG00000154099.17	DNAAF1	-0.494558	5.90905e-05	-3.24122	0.50859	protein_coding	protein_coding	-0.00686423	NA	NA	NA	NA	Non-Significant	DEG
ENST00000562024.1	MAYO	ENSG00000154099.17	DNAAF1	-0.494558	5.90905e-05	-1.31769	0.0163794	protein_coding	retained_intron	-0.0123538	NA	NA	NA	NA	Non-Significant	DEG
ENST00000563093.5	MAYO	ENSG00000154099.17	DNAAF1	-0.494558	5.90905e-05	-0.133088	0.587406	protein_coding	nonsense_mediated_decay	0.00354606	NA	NA	NA	NA	Non-Significant	DEG
ENST00000563818.5	MAYO	ENSG00000154099.17	DNAAF1	-0.494558	5.90905e-05	-0.347184	0.0143137	protein_coding	processed_transcript	-7.87054e-05	NA	NA	NA	NA	Non-Significant	DEG
ENST00000564928.1	MAYO	ENSG00000154099.17	DNAAF1	-0.494558	5.90905e-05	-2.10746	2.65829e-05	protein_coding	protein_coding	-0.0403222	NA	NA	NA	NA	Non-Significant	DEG
ENST00000567666.1	MAYO	ENSG00000154099.17	DNAAF1	-0.494558	5.90905e-05	-0.389379	0.0629949	protein_coding	processed_transcript	-0.00412239	NA	NA	NA	NA	Non-Significant	DEG
ENST00000567918.5	MAYO	ENSG00000154099.17	DNAAF1	-0.494558	5.90905e-05	-0.299641	1	protein_coding	nonsense_mediated_decay	-0.0004	NA	NA	NA	NA	Non-Significant	DEG
ENST00000569735.1	MAYO	ENSG00000154099.17	DNAAF1	-0.494558	5.90905e-05	-0.052104	0.927907	protein_coding	protein_coding	0.00523727	NA	NA	NA	NA	Non-Significant	DEG
ENST00000570298.5	MAYO	ENSG00000154099.17	DNAAF1	-0.494558	5.90905e-05	-0.319815	0.00777931	protein_coding	retained_intron	0.00823199	NA	NA	NA	NA	Non-Significant	DEG
ENST00000623406.1	MAYO	ENSG00000154099.17	DNAAF1	-0.494558	5.90905e-05	0.0702147	0.655911	protein_coding	TEC	0.0471299	NA	NA	NA	NA	Non-Significant	DEG
ENST00000298292.12	MSBB BM22	ENSG00000165506.14	DNAAF2	-0.149188	0.0468727	0.015195	0.942667	protein_coding	protein_coding	0.0845817	0.00806689	0.00806689	0.0125351	0	DTU	Non-Significant
ENST00000406043.3	MSBB BM22	ENSG00000165506.14	DNAAF2	-0.149188	0.0468727	-0.565756	0.181037	protein_coding	protein_coding	-0.0845817	0.00806689	0.00806689	0.0125351	0	DTU	Non-Significant
ENST00000420323.6	MAYO	ENSG00000114841.17	DNAH1	-0.547937	1.13128e-09	-0.254347	0.28855	protein_coding	protein_coding	0.0328075	NA	NA	NA	NA	Non-Significant	DEG
ENST00000466628.1	MAYO	ENSG00000114841.17	DNAH1	-0.547937	1.13128e-09	-0.7364	0.130954	protein_coding	processed_transcript	-0.00580059	NA	NA	NA	NA	Non-Significant	DEG
ENST00000480649.1	MAYO	ENSG00000114841.17	DNAH1	-0.547937	1.13128e-09	-0.302434	0.534839	protein_coding	protein_coding	0.00280407	NA	NA	NA	NA	Non-Significant	DEG
ENST00000486752.5	MAYO	ENSG00000114841.17	DNAH1	-0.547937	1.13128e-09	-0.779777	0.111122	protein_coding	retained_intron	-0.0179549	NA	NA	NA	NA	Non-Significant	DEG
ENST00000487254.1	MAYO	ENSG00000114841.17	DNAH1	-0.547937	1.13128e-09	-0.629873	0.00253611	protein_coding	retained_intron	-0.00110147	NA	NA	NA	NA	Non-Significant	DEG
ENST00000488988.5	MAYO	ENSG00000114841.17	DNAH1	-0.547937	1.13128e-09	-0.472513	0.0190171	protein_coding	retained_intron	-0.00252114	NA	NA	NA	NA	Non-Significant	DEG
ENST00000490713.5	MAYO	ENSG00000114841.17	DNAH1	-0.547937	1.13128e-09	-0.608158	4.33244e-08	protein_coding	nonsense_mediated_decay	-0.00748659	NA	NA	NA	NA	Non-Significant	DEG
ENST00000497875.1	MAYO	ENSG00000114841.17	DNAH1	-0.547937	1.13128e-09	-0.609874	0.0367775	protein_coding	retained_intron	-0.000765697	NA	NA	NA	NA	Non-Significant	DEG
ENST00000420323.6	MSBB BM36	ENSG00000114841.17	DNAH1	-0.0792926	0.624555	-0.525556	0.026432	protein_coding	protein_coding	-0.080556	0.000921147	0.000921147	0.00154693	0.000921147	DTU	Non-Significant
ENST00000389840.6	MAYO	ENSG00000187775.16	DNAH17	-0.410621	0.00473416	-0.742996	0.0415445	protein_coding	protein_coding	-0.00105416	NA	NA	NA	NA	Non-Significant	DEG
ENST00000585328.5	MAYO	ENSG00000187775.16	DNAH17	-0.410621	0.00473416	-0.143872	0.88575	protein_coding	protein_coding	0.000713321	NA	NA	NA	NA	Non-Significant	DEG
ENST00000586052.5	MAYO	ENSG00000187775.16	DNAH17	-0.410621	0.00473416	-0.237715	0.343459	protein_coding	processed_transcript	0.00342811	NA	NA	NA	NA	Non-Significant	DEG
ENST00000586850.1	MAYO	ENSG00000187775.16	DNAH17	-0.410621	0.00473416	0.334156	0.305265	protein_coding	processed_transcript	0.0155241	NA	NA	NA	NA	Non-Significant	DEG
ENST00000587177.1	MAYO	ENSG00000187775.16	DNAH17	-0.410621	0.00473416	-0.742376	0.111956	protein_coding	retained_intron	-0.000408099	NA	NA	NA	NA	Non-Significant	DEG
ENST00000590227.5	MAYO	ENSG00000187775.16	DNAH17	-0.410621	0.00473416	-0.66593	6.61888e-06	protein_coding	retained_intron	-0.0633549	0.00071559	0.00071559	0.000891453	0.00214677	DTU	DEG
ENST00000591369.5	MAYO	ENSG00000187775.16	DNAH17	-0.410621	0.00473416	-0.17942	0.353235	protein_coding	nonsense_mediated_decay	0.0199143	0.00071559	0.0837779	0.000891453	0.251334	Non-Significant	DEG
ENST00000591647.1	MAYO	ENSG00000187775.16	DNAH17	-0.410621	0.00473416	-0.152395	0.507551	protein_coding	retained_intron	0.00170722	0.00071559	0.628621	0.000891453	0.628621	Non-Significant	DEG
ENST00000592152.1	MAYO	ENSG00000187775.16	DNAH17	-0.410621	0.00473416	-0.46995	0.0781627	protein_coding	processed_transcript	0.0061762	0.00071559	0.233573	0.000891453	0.467146	Non-Significant	DEG
ENST00000592192.2	MAYO	ENSG00000187775.16	DNAH17	-0.410621	0.00473416	-0.123445	0.630432	protein_coding	processed_transcript	0.0173074	0.00071559	0.0547854	0.000891453	0.164356	Non-Significant	DEG
ENST00000237449.10	MSBB BM36	ENSG00000115423.18	DNAH6	-0.136124	0.211371	0.539875	0.155085	protein_coding	protein_coding	0.0802495	9.32471e-05	0.00120736	0.000206358	0.00362209	DTU	Non-Significant
ENST00000389394.7	MSBB BM36	ENSG00000115423.18	DNAH6	-0.136124	0.211371	-0.615695	0.118259	protein_coding	protein_coding	-0.0851834	9.32471e-05	9.32471e-05	0.000206358	0.000279741	DTU	Non-Significant
ENST00000311014.10	MAYO	ENSG00000171595.13	DNAI2	-1.38195	3.6374e-07	-1.42871	0.0328003	protein_coding	protein_coding	-9.99487e-05	NA	NA	NA	NA	Non-Significant	DEG
ENST00000446837.2	MAYO	ENSG00000171595.13	DNAI2	-1.38195	3.6374e-07	-0.482009	1	protein_coding	protein_coding	0.0203612	NA	NA	NA	NA	Non-Significant	DEG
ENST00000579055.5	MAYO	ENSG00000171595.13	DNAI2	-1.38195	3.6374e-07	-0.21081	0.805018	protein_coding	nonsense_mediated_decay	0.0916816	NA	NA	NA	NA	NA	DEG
ENST00000579312.1	MAYO	ENSG00000171595.13	DNAI2	-1.38195	3.6374e-07	-1.68711	0.000332137	protein_coding	retained_intron	-0.0905946	NA	NA	NA	NA	NA	DEG
ENST00000579490.5	MAYO	ENSG00000171595.13	DNAI2	-1.38195	3.6374e-07	-0.363751	1	protein_coding	protein_coding	0.0114254	NA	NA	NA	NA	Non-Significant	DEG
ENST00000582036.5	MAYO	ENSG00000171595.13	DNAI2	-1.38195	3.6374e-07	-1.52746	0.0644523	protein_coding	protein_coding	-0.0327723	NA	NA	NA	NA	Non-Significant	DEG
ENST00000311014.10	MSBB BM36	ENSG00000171595.13	DNAI2	0.948942	0.00616762	1.29098	0.407008	protein_coding	protein_coding	-0.0325369	NA	NA	NA	NA	Non-Significant	DEG
ENST00000446837.2	MSBB BM36	ENSG00000171595.13	DNAI2	0.948942	0.00616762	0.621811	1	protein_coding	protein_coding	0.0374189	NA	NA	NA	NA	Non-Significant	DEG
ENST00000579055.5	MSBB BM36	ENSG00000171595.13	DNAI2	0.948942	0.00616762	0.66711	0.263502	protein_coding	nonsense_mediated_decay	-0.0836207	NA	NA	NA	NA	NA	DEG
ENST00000579312.1	MSBB BM36	ENSG00000171595.13	DNAI2	0.948942	0.00616762	0.316334	1	protein_coding	retained_intron	-0.0462481	NA	NA	NA	NA	Non-Significant	DEG
ENST00000579490.5	MSBB BM36	ENSG00000171595.13	DNAI2	0.948942	0.00616762	0.532572	1	protein_coding	protein_coding	0.0228284	NA	NA	NA	NA	Non-Significant	DEG
ENST00000582036.5	MSBB BM36	ENSG00000171595.13	DNAI2	0.948942	0.00616762	1.51504	1	protein_coding	protein_coding	0.102158	NA	NA	NA	NA	NA	DEG
ENST00000406473.1	MSBB BM36	ENSG00000218089.1	DNAJA1P4	0.696143	5.06511e-06	0.67787	2.46974e-05	processed_pseudogene	processed_pseudogene	0	NA	NA	NA	NA	Non-Significant	DEG
ENST00000440278.2	MSBB BM36	ENSG00000162699.5	DNAJA1P5	-0.501104	0.00322923	-0.512487	0.0056148	processed_pseudogene	processed_pseudogene	0	NA	NA	NA	NA	Non-Significant	DEG
ENST00000563158.1	MSBB BM36	ENSG00000069345.11	DNAJA2	-0.188227	0.0388672	-0.359383	0.0687022	protein_coding	nonsense_mediated_decay	-0.0537816	0.00116874	0.00116874	0.00187057	0.00233748	DTU	Non-Significant
ENST00000355296.8	MAYO	ENSG00000103423.13	DNAJA3	-0.232341	4.41316e-06	0.220312	0.0282115	protein_coding	protein_coding	0.137835	1.05954e-05	1.05954e-05	1.80832e-05	2.11909e-05	DTU	Non-Significant
ENST00000431375.6	MAYO	ENSG00000103423.13	DNAJA3	-0.232341	4.41316e-06	-3.35721	0.00871593	protein_coding	protein_coding	-0.130075	1.05954e-05	1.82781e-05	1.80832e-05	3.65562e-05	DTU	Non-Significant
ENST00000614397.4	MAYO	ENSG00000276726.4	DNAJA3	0.0516103	0.310841	0.220312	0.0282115	protein_coding	protein_coding	0.0874527	4.78565e-07	4.78565e-07	1.08374e-06	4.78565e-07	DTU	Non-Significant
ENST00000632730.1	MAYO	ENSG00000276726.4	DNAJA3	0.0516103	0.310841	-0.614929	1.31177e-09	protein_coding	retained_intron	-0.051102	4.78565e-07	2.61977e-06	1.08374e-06	2.61977e-06	DTU	Non-Significant
ENST00000343789.7	MSBB BM44	ENSG00000140403.12	DNAJA4	-0.244299	0.0439485	-0.369629	0.0399861	protein_coding	protein_coding	-0.0654434	0.000775746	0.000775746	0.00195394	0.00465447	DTU	Non-Significant
ENST00000254322.2	MSBB BM22	ENSG00000132002.7	DNAJB1	0.732118	0.00109598	0.669226	0.00929389	protein_coding	protein_coding	-0.00560517	NA	NA	NA	NA	Non-Significant	DEG
ENST00000396969.8	MSBB BM22	ENSG00000132002.7	DNAJB1	0.732118	0.00109598	0.467632	1	protein_coding	protein_coding	-0.000208654	NA	NA	NA	NA	Non-Significant	DEG
ENST00000594099.5	MSBB BM22	ENSG00000132002.7	DNAJB1	0.732118	0.00109598	-0.157963	1	protein_coding	protein_coding	-0.0017137	NA	NA	NA	NA	Non-Significant	DEG
ENST00000595139.1	MSBB BM22	ENSG00000132002.7	DNAJB1	0.732118	0.00109598	1.19573	0.0194552	protein_coding	protein_coding	0.0151191	NA	NA	NA	NA	Non-Significant	DEG
ENST00000595992.5	MSBB BM22	ENSG00000132002.7	DNAJB1	0.732118	0.00109598	-0.11118	1	protein_coding	protein_coding	5.76923e-05	NA	NA	NA	NA	Non-Significant	DEG
ENST00000596075.1	MSBB BM22	ENSG00000132002.7	DNAJB1	0.732118	0.00109598	0.252629	1	protein_coding	protein_coding	-0.000431731	NA	NA	NA	NA	Non-Significant	DEG
ENST00000596853.5	MSBB BM22	ENSG00000132002.7	DNAJB1	0.732118	0.00109598	0.386608	1	protein_coding	protein_coding	0.000948558	NA	NA	NA	NA	Non-Significant	DEG
ENST00000598235.1	MSBB BM22	ENSG00000132002.7	DNAJB1	0.732118	0.00109598	0.376095	0.302903	protein_coding	protein_coding	-0.000937981	NA	NA	NA	NA	Non-Significant	DEG
ENST00000598692.1	MSBB BM22	ENSG00000132002.7	DNAJB1	0.732118	0.00109598	-0.481313	1	protein_coding	protein_coding	-0.00209483	NA	NA	NA	NA	Non-Significant	DEG
ENST00000601087.1	MSBB BM22	ENSG00000132002.7	DNAJB1	0.732118	0.00109598	0.178195	1	protein_coding	retained_intron	-0.00274111	NA	NA	NA	NA	Non-Significant	DEG
ENST00000601533.5	MSBB BM22	ENSG00000132002.7	DNAJB1	0.732118	0.00109598	-0.513956	1	protein_coding	protein_coding	-0.00237969	NA	NA	NA	NA	Non-Significant	DEG
ENST00000254322.2	MSBB BM36	ENSG00000132002.7	DNAJB1	0.681994	0.000728516	0.646308	0.005012	protein_coding	protein_coding	0.00991938	NA	NA	NA	NA	Non-Significant	DEG
ENST00000396969.8	MSBB BM36	ENSG00000132002.7	DNAJB1	0.681994	0.000728516	-1.35789	1	protein_coding	protein_coding	-0.00109967	NA	NA	NA	NA	Non-Significant	DEG
ENST00000594099.5	MSBB BM36	ENSG00000132002.7	DNAJB1	0.681994	0.000728516	0.0500168	0.945092	protein_coding	protein_coding	-0.000510385	NA	NA	NA	NA	Non-Significant	DEG
ENST00000595139.1	MSBB BM36	ENSG00000132002.7	DNAJB1	0.681994	0.000728516	0.857732	0.0681081	protein_coding	protein_coding	0.0187178	NA	NA	NA	NA	Non-Significant	DEG
ENST00000595992.5	MSBB BM36	ENSG00000132002.7	DNAJB1	0.681994	0.000728516	-0.383705	1	protein_coding	protein_coding	-0.00179008	NA	NA	NA	NA	Non-Significant	DEG
ENST00000596075.1	MSBB BM36	ENSG00000132002.7	DNAJB1	0.681994	0.000728516	0.116558	1	protein_coding	protein_coding	-3.34445e-05	NA	NA	NA	NA	Non-Significant	DEG
ENST00000596853.5	MSBB BM36	ENSG00000132002.7	DNAJB1	0.681994	0.000728516	0.172703	1	protein_coding	protein_coding	-1.67223e-05	NA	NA	NA	NA	Non-Significant	DEG
ENST00000598235.1	MSBB BM36	ENSG00000132002.7	DNAJB1	0.681994	0.000728516	0.416332	0.266455	protein_coding	protein_coding	-0.00271945	NA	NA	NA	NA	Non-Significant	DEG
ENST00000598692.1	MSBB BM36	ENSG00000132002.7	DNAJB1	0.681994	0.000728516	-0.920558	0.280694	protein_coding	protein_coding	-0.00428901	NA	NA	NA	NA	Non-Significant	DEG
ENST00000601087.1	MSBB BM36	ENSG00000132002.7	DNAJB1	0.681994	0.000728516	-0.0431162	0.862592	protein_coding	retained_intron	-0.0153009	NA	NA	NA	NA	Non-Significant	DEG
ENST00000601533.5	MSBB BM36	ENSG00000132002.7	DNAJB1	0.681994	0.000728516	-0.573159	0.586765	protein_coding	protein_coding	-0.00287191	NA	NA	NA	NA	Non-Significant	DEG
ENST00000394903.6	MSBB BM44	ENSG00000148719.14	DNAJB12	-0.00917322	0.828028	-0.339515	0.137354	protein_coding	protein_coding	-0.0706905	0.005476	0.0102052	0.00862642	0.0306155	DTU	Non-Significant
ENST00000336576.9	MSBB BM36	ENSG00000135924.15	DNAJB2	0.126572	0.249189	-0.0698909	0.777537	protein_coding	protein_coding	-0.0522694	0.00195183	0.00199449	0.00292934	0.0179504	DTU	Non-Significant
ENST00000370763.5	MAYO	ENSG00000162616.8	DNAJB4	0.23469	0.0176703	0.140398	0.278964	protein_coding	protein_coding	-0.0574929	1.25167e-10	8.69008e-09	5.72824e-10	8.69008e-09	DTU	Non-Significant
ENST00000487931.1	MAYO	ENSG00000162616.8	DNAJB4	0.23469	0.0176703	0.728339	3.87243e-06	protein_coding	processed_transcript	0.0593127	1.25167e-10	1.25167e-10	5.72824e-10	1.25167e-10	DTU	Non-Significant
ENST00000429029.6	MSBB BM10	ENSG00000105993.14	DNAJB6	-0.0743175	0.327216	-0.172032	0.254923	protein_coding	protein_coding	-0.0509033	3.87171e-05	3.87171e-05	0.000135621	0.000309737	DTU	Non-Significant
ENST00000429029.6	MSBB BM44	ENSG00000105993.14	DNAJB6	-0.116453	0.1158	-0.295265	0.0804338	protein_coding	protein_coding	-0.0626278	3.66989e-06	3.66989e-06	2.89653e-05	3.66989e-05	DTU	Non-Significant
ENST00000262177.8	MAYO	ENSG00000105993.14	DNAJB6	0.0311605	0.661222	0.67693	7.90655e-09	protein_coding	protein_coding	0.0537044	2.7789e-14	6.20239e-14	2.93028e-13	1.86072e-13	DTU	Non-Significant
ENST00000429029.6	MAYO	ENSG00000105993.14	DNAJB6	0.0311605	0.661222	-0.0822356	0.438369	protein_coding	protein_coding	-0.0612927	2.7789e-14	2.7789e-14	2.93028e-13	8.33669e-14	DTU	Non-Significant
ENST00000429029.6	MSBB BM22	ENSG00000105993.14	DNAJB6	-0.0542625	0.571012	-0.259227	0.133504	protein_coding	protein_coding	-0.069918	1.29641e-05	1.29641e-05	7.73274e-05	0.000116677	DTU	Non-Significant
ENST00000429029.6	MSBB BM36	ENSG00000105993.14	DNAJB6	0.0444107	0.652477	-0.175162	0.29729	protein_coding	protein_coding	-0.0929429	1.30628e-10	1.30628e-10	1.04216e-09	1.17565e-09	DTU	Non-Significant
ENST00000307221.4	MAYO	ENSG00000172404.4	DNAJB7	-0.441974	3.29485e-06	-0.426941	1.97749e-05	protein_coding	protein_coding	0	NA	NA	NA	NA	Non-Significant	DEG
ENST00000264065.11	MSBB BM10	ENSG00000077232.17	DNAJC10	-0.243248	0.0231297	0.0452035	0.550867	protein_coding	protein_coding	0.0747899	0.000103485	0.00109857	0.000309946	0.00988714	DTU	Non-Significant
ENST00000377577.9	MAYO	ENSG00000007923.15	DNAJC11	0.00104179	0.986972	0.115285	0.167087	protein_coding	protein_coding	0.0522571	0.0397975	0.0397975	0.0400876	0.0397975	DTU	Non-Significant
ENST00000375847.7	MAYO	ENSG00000116138.12	DNAJC16	-0.0197524	0.763309	0.188383	0.231936	protein_coding	protein_coding	0.0546148	0.00463614	0.00463614	0.00514675	0	DTU	Non-Significant
ENST00000616884.4	MAYO	ENSG00000116138.12	DNAJC16	-0.0197524	0.763309	-0.327677	0.0124847	protein_coding	protein_coding	-0.0854675	0.00463614	0.00463614	0.00514675	0	DTU	Non-Significant
ENST00000443295.1	MSBB BM36	ENSG00000225808.1	DNAJC19P5	0.42488	0.00123074	0.412206	0.00362192	processed_pseudogene	processed_pseudogene	0	NA	NA	NA	NA	Non-Significant	DEG
ENST00000379263.7	MSBB BM44	ENSG00000105821.14	DNAJC2	0.0692735	0.144364	-0.28022	0.19095	protein_coding	protein_coding	-0.052977	0.00611297	0.00611297	0.00924327	0.0305648	DTU	Non-Significant
ENST00000379263.7	MSBB BM36	ENSG00000105821.14	DNAJC2	0.0743817	0.24175	-0.415258	0.0567119	protein_coding	protein_coding	-0.0549472	2.91951e-05	2.91951e-05	7.24983e-05	0.000204366	DTU	Non-Significant
ENST00000648817.1	MAYO	ENSG00000168724.16	DNAJC21	0.0793228	0.186955	-0.20943	0.0176483	protein_coding	protein_coding	-0.0615588	6.22381e-15	0.000208447	7.27937e-14	0.000833787	DTU	Non-Significant
ENST00000264711.6	MAYO	ENSG00000115137.11	DNAJC27	-0.0399338	0.61852	0.152045	0.299559	protein_coding	protein_coding	0.0779705	0.00831855	0.00831855	0.00894815	0	DTU	Non-Significant
ENST00000534855.5	MAYO	ENSG00000115137.11	DNAJC27	-0.0399338	0.61852	-0.393309	0.00956158	protein_coding	protein_coding	-0.0766955	0.00831855	0.00831855	0.00894815	0	DTU	Non-Significant
ENST00000376795.6	MAYO	ENSG00000102580.14	DNAJC3	0.385656	1.93093e-08	0.0616456	0.915255	protein_coding	protein_coding	-0.00117792	NA	NA	NA	NA	Non-Significant	DEG
ENST00000602402.5	MAYO	ENSG00000102580.14	DNAJC3	0.385656	1.93093e-08	0.405627	3.82852e-09	protein_coding	protein_coding	0.00117792	NA	NA	NA	NA	Non-Significant	DEG
ENST00000296097.7	MAYO	ENSG00000163793.12	DNAJC5G	-0.688809	5.60697e-05	-1.03918	0.0526427	protein_coding	protein_coding	-0.034371	NA	NA	NA	NA	Non-Significant	DEG
ENST00000402462.5	MAYO	ENSG00000163793.12	DNAJC5G	-0.688809	5.60697e-05	-0.433695	0.513131	protein_coding	protein_coding	0.0160196	NA	NA	NA	NA	Non-Significant	DEG
ENST00000404433.5	MAYO	ENSG00000163793.12	DNAJC5G	-0.688809	5.60697e-05	-0.736346	0.120909	protein_coding	protein_coding	-0.00485768	NA	NA	NA	NA	Non-Significant	DEG
ENST00000406962.1	MAYO	ENSG00000163793.12	DNAJC5G	-0.688809	5.60697e-05	-0.711456	0.00120633	protein_coding	protein_coding	-0.00218305	NA	NA	NA	NA	Non-Significant	DEG
ENST00000420191.5	MAYO	ENSG00000163793.12	DNAJC5G	-0.688809	5.60697e-05	-0.0112915	1	protein_coding	protein_coding	-0.00404439	NA	NA	NA	NA	Non-Significant	DEG
ENST00000460358.1	MAYO	ENSG00000163793.12	DNAJC5G	-0.688809	5.60697e-05	-0.679367	0.000926023	protein_coding	retained_intron	0.0294203	NA	NA	NA	NA	Non-Significant	DEG
ENST00000296097.7	MSBB BM36	ENSG00000163793.12	DNAJC5G	-0.465456	9.11354e-05	-0.774435	0.136218	protein_coding	protein_coding	-0.0421203	NA	NA	NA	NA	Non-Significant	DEG
ENST00000402462.5	MSBB BM36	ENSG00000163793.12	DNAJC5G	-0.465456	9.11354e-05	-0.11895	0.912049	protein_coding	protein_coding	0.0218035	NA	NA	NA	NA	Non-Significant	DEG
ENST00000404433.5	MSBB BM36	ENSG00000163793.12	DNAJC5G	-0.465456	9.11354e-05	-0.570429	0.202058	protein_coding	protein_coding	-0.00635458	NA	NA	NA	NA	Non-Significant	DEG
ENST00000406962.1	MSBB BM36	ENSG00000163793.12	DNAJC5G	-0.465456	9.11354e-05	-0.6444	0.00421252	protein_coding	protein_coding	-0.0249668	0.00143524	0.177282	0.00223714	0.177282	Non-Significant	DEG
ENST00000420191.5	MSBB BM36	ENSG00000163793.12	DNAJC5G	-0.465456	9.11354e-05	0.173761	0.709312	protein_coding	protein_coding	0.101727	0.00143524	0.00143524	0.00223714	0.00143524	DTU	DEG
ENST00000460358.1	MSBB BM36	ENSG00000163793.12	DNAJC5G	-0.465456	9.11354e-05	-0.69374	0.000714572	protein_coding	retained_intron	-0.0500801	0.00143524	0.0962743	0.00223714	0.0962743	Non-Significant	DEG
ENST00000463018.5	MSBB BM44	ENSG00000116675.15	DNAJC6	-0.13443	0.198843	0.539383	0.0581257	protein_coding	processed_transcript	0.0590094	2.20148e-06	2.20148e-06	2.11169e-05	1.32089e-05	DTU	Non-Significant
ENST00000463018.5	MSBB BM36	ENSG00000116675.15	DNAJC6	-0.105312	0.305185	0.750035	0.00108057	protein_coding	processed_transcript	0.093809	5.43385e-19	5.99537e-13	1.46518e-17	3.59722e-12	DTU	Non-Significant
ENST00000483402.1	MSBB BM36	ENSG00000116675.15	DNAJC6	-0.105312	0.305185	-0.943003	0.025754	protein_coding	processed_transcript	-0.0547405	5.43385e-19	5.43385e-19	1.46518e-17	3.26031e-18	DTU	Non-Significant
ENST00000216068.8	MSBB BM36	ENSG00000100246.12	DNAL4	-0.447096	0.000257782	-0.520787	0.000901316	protein_coding	protein_coding	-0.0374885	NA	NA	NA	NA	Non-Significant	DEG
ENST00000406199.3	MSBB BM36	ENSG00000100246.12	DNAL4	-0.447096	0.000257782	0.0204937	0.971221	protein_coding	protein_coding	0.0071232	NA	NA	NA	NA	Non-Significant	DEG
ENST00000475512.2	MSBB BM36	ENSG00000100246.12	DNAL4	-0.447096	0.000257782	-0.167183	0.355058	protein_coding	processed_transcript	0.0102647	NA	NA	NA	NA	Non-Significant	DEG
ENST00000486019.1	MSBB BM36	ENSG00000100246.12	DNAL4	-0.447096	0.000257782	1.08355	0.24285	protein_coding	processed_transcript	0.0201084	NA	NA	NA	NA	Non-Significant	DEG
ENST00000296218.7	MSBB BM36	ENSG00000163879.10	DNALI1	0.426689	7.72168e-05	0.722409	6.51009e-05	protein_coding	protein_coding	0.0879126	0.0196156	0.0196156	0.0219171	0.0196156	DTU	DEG
ENST00000466723.1	MSBB BM36	ENSG00000163879.10	DNALI1	0.426689	7.72168e-05	-0.500084	0.672835	protein_coding	processed_transcript	-0.0260952	NA	NA	NA	NA	Non-Significant	DEG
ENST00000467277.1	MSBB BM36	ENSG00000163879.10	DNALI1	0.426689	7.72168e-05	0.46395	0.66706	protein_coding	processed_transcript	0.00528	NA	NA	NA	NA	Non-Significant	DEG
ENST00000490312.1	MSBB BM36	ENSG00000163879.10	DNALI1	0.426689	7.72168e-05	-0.0140714	0.975546	protein_coding	processed_transcript	-0.0219521	0.0196156	0.232306	0.0219171	0.232306	Non-Significant	DEG
ENST00000497858.1	MSBB BM36	ENSG00000163879.10	DNALI1	0.426689	7.72168e-05	0.167028	0.120461	protein_coding	processed_transcript	-0.0451446	0.0196156	0.141227	0.0219171	0.141227	Non-Significant	DEG
ENST00000320700.9	MSBB BM36	ENSG00000167968.12	DNASE1L2	0.392258	0.00667573	0.346216	1	protein_coding	protein_coding	-0.000136947	NA	NA	NA	NA	Non-Significant	DEG
ENST00000382437.8	MSBB BM36	ENSG00000167968.12	DNASE1L2	0.392258	0.00667573	-0.342276	0.796852	protein_coding	protein_coding	-0.0134513	NA	NA	NA	NA	Non-Significant	DEG
ENST00000564065.5	MSBB BM36	ENSG00000167968.12	DNASE1L2	0.392258	0.00667573	0.441637	0.0424022	protein_coding	protein_coding	0.00237373	NA	NA	NA	NA	Non-Significant	DEG
ENST00000567494.5	MSBB BM36	ENSG00000167968.12	DNASE1L2	0.392258	0.00667573	-0.949302	1	protein_coding	protein_coding	-0.0252339	NA	NA	NA	NA	Non-Significant	DEG
ENST00000569184.1	MSBB BM36	ENSG00000167968.12	DNASE1L2	0.392258	0.00667573	0.816909	1	protein_coding	protein_coding	0.036446	NA	NA	NA	NA	Non-Significant	DEG
ENST00000394549.6	MAYO	ENSG00000163687.13	DNASE1L3	1.18186	8.68203e-08	5.1478	1.41991e-12	protein_coding	protein_coding	0.0945752	NA	NA	NA	NA	NA	DEG
ENST00000461914.7	MAYO	ENSG00000163687.13	DNASE1L3	1.18186	8.68203e-08	1.25947	1	protein_coding	protein_coding	0.00695854	NA	NA	NA	NA	Non-Significant	DEG
ENST00000463694.1	MAYO	ENSG00000163687.13	DNASE1L3	1.18186	8.68203e-08	0.442916	1	protein_coding	retained_intron	-4.52158e-05	NA	NA	NA	NA	Non-Significant	DEG
ENST00000483681.5	MAYO	ENSG00000163687.13	DNASE1L3	1.18186	8.68203e-08	0.0641806	0.759241	protein_coding	protein_coding	-0.143214	NA	NA	NA	NA	NA	DEG
ENST00000486455.5	MAYO	ENSG00000163687.13	DNASE1L3	1.18186	8.68203e-08	4.31954	5.50262e-05	protein_coding	protein_coding	0.0426465	NA	NA	NA	NA	Non-Significant	DEG
ENST00000475805.5	MSBB BM10	ENSG00000106976.20	DNM1	0.0705528	0.248697	-0.187044	0.386341	protein_coding	protein_coding	-0.0616026	2.641e-05	2.641e-05	9.7103e-05	0.000475379	DTU	Non-Significant
ENST00000475805.5	MSBB BM22	ENSG00000106976.20	DNM1	-0.0585591	0.515319	-0.505637	0.174178	protein_coding	protein_coding	-0.0753694	2.56115e-06	2.56115e-06	2.09336e-05	4.35396e-05	DTU	Non-Significant
ENST00000475805.5	MSBB BM36	ENSG00000106976.20	DNM1	-0.246122	0.00356978	-0.84582	0.0172634	protein_coding	protein_coding	-0.11252	3.63142e-28	3.63142e-28	2.72334e-26	6.53656e-27	DTU	Non-Significant
ENST00000560757.1	MSBB BM10	ENSG00000259660.2	DNM1P47	0.294487	0.0359049	-0.22742	1	transcribed_unprocessed_pseudogene	processed_transcript	-0.0532633	0.00562076	0.00562076	0.00760706	0	DTU	Non-Significant
ENST00000560757.1	MAYO	ENSG00000259660.2	DNM1P47	-0.913837	1.98952e-06	-0.354342	1	transcribed_unprocessed_pseudogene	processed_transcript	0.010232	NA	NA	NA	NA	Non-Significant	DEG
ENST00000561463.1	MAYO	ENSG00000259660.2	DNM1P47	-0.913837	1.98952e-06	-0.379757	0.012642	transcribed_unprocessed_pseudogene	processed_transcript	0.118227	NA	NA	NA	NA	NA	DEG
ENST00000571780.1	MAYO	ENSG00000259660.2	DNM1P47	-0.913837	1.98952e-06	-1.95481	0.00203245	transcribed_unprocessed_pseudogene	transcribed_unprocessed_pseudogene	-0.128458	NA	NA	NA	NA	NA	DEG
ENST00000367731.5	ROSMAP	ENSG00000197959.13	DNM3	-0.0994733	0.0968894	0.220834	0.134338	protein_coding	protein_coding	0.0743907	3.71734e-07	0.000330302	1.18404e-06	0.000330302	DTU	Non-Significant
ENST00000627582.2	ROSMAP	ENSG00000197959.13	DNM3	-0.0994733	0.0968894	-0.415782	0.0500321	protein_coding	protein_coding	-0.0948237	3.71734e-07	3.71734e-07	1.18404e-06	3.71734e-07	DTU	Non-Significant
ENST00000627582.2	MSBB BM22	ENSG00000197959.13	DNM3	-0.169761	0.0282738	-0.558861	0.0645263	protein_coding	protein_coding	-0.0988975	1.46596e-07	1.46596e-07	1.95051e-06	8.79574e-07	DTU	Non-Significant
ENST00000367731.5	MSBB BM36	ENSG00000197959.13	DNM3	-0.108788	0.063313	0.554126	0.0246286	protein_coding	protein_coding	0.0669501	5.59022e-31	0.000373285	8.18013e-29	0.00223971	DTU	Non-Significant
ENST00000627582.2	MSBB BM36	ENSG00000197959.13	DNM3	-0.108788	0.063313	-0.751709	0.00211588	protein_coding	protein_coding	-0.168209	5.59022e-31	5.59022e-31	8.18013e-29	3.35413e-30	DTU	Non-Significant
ENST00000474807.5	MSBB BM36	ENSG00000119772.16	DNMT3A	0.00504041	0.968761	-0.919636	0.00980836	protein_coding	retained_intron	-0.0653704	4.95913e-07	4.95913e-07	1.86418e-06	2.97548e-06	DTU	Non-Significant
ENST00000270172.7	MSBB BM36	ENSG00000142182.8	DNMT3L	1.6246	0.00071015	1.78102	1	protein_coding	protein_coding	-0.022956	NA	NA	NA	NA	Non-Significant	DEG
ENST00000431166.1	MSBB BM36	ENSG00000142182.8	DNMT3L	1.6246	0.00071015	0.19312	1	protein_coding	protein_coding	-0.0170568	NA	NA	NA	NA	Non-Significant	DEG
ENST00000436357.5	MSBB BM36	ENSG00000142182.8	DNMT3L	1.6246	0.00071015	1.58021	0.0206934	protein_coding	protein_coding	0.0400127	NA	NA	NA	NA	Non-Significant	DEG
ENST00000359208.6	MSBB BM44	ENSG00000067334.13	DNTTIP2	-0.0949053	0.14088	-0.67712	0.429098	protein_coding	nonsense_mediated_decay	-0.0689388	0.0114184	0.0114184	0.015158	0.0114184	DTU	Non-Significant
ENST00000616445.4	MSBB BM22	ENSG00000149927.17	DOC2A	-0.220717	0.02252	-0.732581	0.0438051	protein_coding	protein_coding	-0.108543	3.78765e-14	3.78765e-14	4.67723e-12	3.40888e-13	DTU	Non-Significant
ENST00000350119.8	MSBB BM36	ENSG00000149927.17	DOC2A	-0.434214	4.21304e-06	-0.427254	0.238602	protein_coding	protein_coding	-0.0262633	1.61138e-06	0.00869897	5.28612e-06	0.0782908	Non-Significant	DEG
ENST00000561671.5	MSBB BM36	ENSG00000149927.17	DOC2A	-0.434214	4.21304e-06	-0.532909	0.304503	protein_coding	nonsense_mediated_decay	0.00092171	NA	NA	NA	NA	Non-Significant	DEG
ENST00000563125.5	MSBB BM36	ENSG00000149927.17	DOC2A	-0.434214	4.21304e-06	-0.330772	0.253426	protein_coding	protein_coding	-0.00322882	1.61138e-06	0.661776	5.28612e-06	1	Non-Significant	DEG
ENST00000563378.5	MSBB BM36	ENSG00000149927.17	DOC2A	-0.434214	4.21304e-06	-0.652535	0.0178747	protein_coding	protein_coding	-0.0136008	1.61138e-06	0.1003	5.28612e-06	0.802396	Non-Significant	DEG
ENST00000564075.1	MSBB BM36	ENSG00000149927.17	DOC2A	-0.434214	4.21304e-06	0.353831	1	protein_coding	processed_transcript	8.09582e-06	NA	NA	NA	NA	Non-Significant	DEG
ENST00000564233.5	MSBB BM36	ENSG00000149927.17	DOC2A	-0.434214	4.21304e-06	-0.153837	0.38739	protein_coding	retained_intron	0.0149176	1.61138e-06	1	5.28612e-06	1	Non-Significant	DEG
ENST00000564357.5	MSBB BM36	ENSG00000149927.17	DOC2A	-0.434214	4.21304e-06	0.514918	0.581865	protein_coding	retained_intron	0.027838	1.61138e-06	0.544528	5.28612e-06	1	Non-Significant	DEG
ENST00000564944.5	MSBB BM36	ENSG00000149927.17	DOC2A	-0.434214	4.21304e-06	-1.83916	0.401599	protein_coding	protein_coding	-0.0017973	NA	NA	NA	NA	Non-Significant	DEG
ENST00000564979.5	MSBB BM36	ENSG00000149927.17	DOC2A	-0.434214	4.21304e-06	-0.867166	0.354185	protein_coding	protein_coding	-0.00722529	1.61138e-06	0.802583	5.28612e-06	1	Non-Significant	DEG
ENST00000565273.5	MSBB BM36	ENSG00000149927.17	DOC2A	-0.434214	4.21304e-06	-0.481669	0.103205	protein_coding	protein_coding	-0.00197276	1.61138e-06	1	5.28612e-06	1	Non-Significant	DEG
ENST00000566310.5	MSBB BM36	ENSG00000149927.17	DOC2A	-0.434214	4.21304e-06	-0.0849013	0.953694	protein_coding	nonsense_mediated_decay	0.00152521	NA	NA	NA	NA	Non-Significant	DEG
ENST00000566456.1	MSBB BM36	ENSG00000149927.17	DOC2A	-0.434214	4.21304e-06	-0.309241	0.647597	protein_coding	retained_intron	-0.000145891	NA	NA	NA	NA	Non-Significant	DEG
ENST00000567332.6	MSBB BM36	ENSG00000149927.17	DOC2A	-0.434214	4.21304e-06	-1.12297	0.295615	protein_coding	protein_coding	-0.00393018	NA	NA	NA	NA	Non-Significant	DEG
ENST00000567824.1	MSBB BM36	ENSG00000149927.17	DOC2A	-0.434214	4.21304e-06	-0.109365	0.468993	protein_coding	processed_transcript	0.0152247	1.61138e-06	1	5.28612e-06	1	Non-Significant	DEG
ENST00000570194.6	MSBB BM36	ENSG00000149927.17	DOC2A	-0.434214	4.21304e-06	0.350768	0.142101	protein_coding	processed_transcript	0.0127721	1.61138e-06	0.591124	5.28612e-06	1	Non-Significant	DEG
ENST00000572637.1	MSBB BM36	ENSG00000149927.17	DOC2A	-0.434214	4.21304e-06	0.399108	1	protein_coding	processed_transcript	0.00170817	NA	NA	NA	NA	Non-Significant	DEG
ENST00000574405.5	MSBB BM36	ENSG00000149927.17	DOC2A	-0.434214	4.21304e-06	0.188317	0.406312	protein_coding	protein_coding	0.0615854	1.61138e-06	0.00152696	5.28612e-06	0.0137427	DTU	DEG
ENST00000616445.4	MSBB BM36	ENSG00000149927.17	DOC2A	-0.434214	4.21304e-06	-0.794682	0.00693061	protein_coding	protein_coding	-0.0783419	1.61138e-06	1.61138e-06	5.28612e-06	1.45024e-05	DTU	DEG
ENST00000343572.8	MSBB BM22	ENSG00000272636.3	DOC2B	-0.380244	0.0037584	-0.0227145	1	protein_coding	retained_intron	0.00927536	NA	NA	NA	NA	Non-Significant	DEG
ENST00000609727.1	MSBB BM22	ENSG00000272636.3	DOC2B	-0.380244	0.0037584	-0.0281532	1	protein_coding	processed_transcript	0.00278173	NA	NA	NA	NA	Non-Significant	DEG
ENST00000613549.2	MSBB BM22	ENSG00000272636.3	DOC2B	-0.380244	0.0037584	-0.425632	0.00701727	protein_coding	protein_coding	-0.0120523	NA	NA	NA	NA	Non-Significant	DEG
ENST00000280333.9	MSBB BM36	ENSG00000150760.12	DOCK1	0.521705	2.01566e-09	0.63901	3.02717e-06	protein_coding	protein_coding	0.0370133	NA	NA	NA	NA	Non-Significant	DEG
ENST00000464466.1	MSBB BM36	ENSG00000150760.12	DOCK1	0.521705	2.01566e-09	0.373692	0.111485	protein_coding	processed_transcript	-0.00510852	NA	NA	NA	NA	Non-Significant	DEG
ENST00000473861.1	MSBB BM36	ENSG00000150760.12	DOCK1	0.521705	2.01566e-09	0.315099	0.0221491	protein_coding	retained_intron	-0.0107438	NA	NA	NA	NA	Non-Significant	DEG
ENST00000484400.5	MSBB BM36	ENSG00000150760.12	DOCK1	0.521705	2.01566e-09	0.696512	0.00075065	protein_coding	processed_transcript	0.00290468	NA	NA	NA	NA	Non-Significant	DEG
ENST00000495574.1	MSBB BM36	ENSG00000150760.12	DOCK1	0.521705	2.01566e-09	0.388514	0.0546846	protein_coding	retained_intron	-0.00460841	NA	NA	NA	NA	Non-Significant	DEG
ENST00000623213.1	MSBB BM36	ENSG00000150760.12	DOCK1	0.521705	2.01566e-09	0.432557	8.64595e-05	protein_coding	protein_coding	-0.0194509	NA	NA	NA	NA	Non-Significant	DEG
ENST00000276202.8	MSBB BM10	ENSG00000147251.15	DOCK11	-0.0599188	0.430641	0.369595	0.291376	protein_coding	protein_coding	0.0984585	0.0241802	0.0241802	0.026665	0.0483604	DTU	Non-Significant
ENST00000276202.8	MSBB BM36	ENSG00000147251.15	DOCK11	0.292088	0.0020361	0.785655	0.00724425	protein_coding	protein_coding	0.127538	0.00808019	0.0105878	0.0100097	0.0105878	DTU	Non-Significant
ENST00000276204.10	MSBB BM36	ENSG00000147251.15	DOCK11	0.292088	0.0020361	-0.271058	0.738748	protein_coding	protein_coding	-0.0961262	0.00808019	0.00808019	0.0100097	0.00808019	DTU	Non-Significant
ENST00000256935.12	MSBB BM36	ENSG00000134516.16	DOCK2	0.661461	1.37518e-10	0.835698	0.551538	protein_coding	protein_coding	-0.000245876	NA	NA	NA	NA	Non-Significant	DEG
ENST00000433448.2	MSBB BM36	ENSG00000134516.16	DOCK2	0.661461	1.37518e-10	-0.108132	1	protein_coding	nonsense_mediated_decay	-0.00737774	NA	NA	NA	NA	Non-Significant	DEG
ENST00000518056.1	MSBB BM36	ENSG00000134516.16	DOCK2	0.661461	1.37518e-10	0.487549	1	protein_coding	retained_intron	-0.00128182	NA	NA	NA	NA	Non-Significant	DEG
ENST00000519223.1	MSBB BM36	ENSG00000134516.16	DOCK2	0.661461	1.37518e-10	0.835474	0.0584967	protein_coding	retained_intron	0.010037	NA	NA	NA	NA	Non-Significant	DEG
ENST00000519628.1	MSBB BM36	ENSG00000134516.16	DOCK2	0.661461	1.37518e-10	0.207118	0.484762	protein_coding	protein_coding	-0.0368383	NA	NA	NA	NA	Non-Significant	DEG
ENST00000519734.5	MSBB BM36	ENSG00000134516.16	DOCK2	0.661461	1.37518e-10	2.06903	0.0329113	protein_coding	protein_coding	0.0178541	NA	NA	NA	NA	Non-Significant	DEG
ENST00000519868.1	MSBB BM36	ENSG00000134516.16	DOCK2	0.661461	1.37518e-10	0.405939	0.157426	protein_coding	retained_intron	-0.000908505	NA	NA	NA	NA	Non-Significant	DEG
ENST00000520181.5	MSBB BM36	ENSG00000134516.16	DOCK2	0.661461	1.37518e-10	0.426343	0.147355	protein_coding	processed_transcript	-0.00972574	NA	NA	NA	NA	Non-Significant	DEG
ENST00000520450.5	MSBB BM36	ENSG00000134516.16	DOCK2	0.661461	1.37518e-10	0.77165	9.40635e-06	protein_coding	retained_intron	0.00126774	NA	NA	NA	NA	Non-Significant	DEG
ENST00000520836.5	MSBB BM36	ENSG00000134516.16	DOCK2	0.661461	1.37518e-10	1.07945	0.0316179	protein_coding	processed_transcript	0.0216443	NA	NA	NA	NA	Non-Significant	DEG
ENST00000520908.6	MSBB BM36	ENSG00000134516.16	DOCK2	0.661461	1.37518e-10	0.587136	0.125004	protein_coding	protein_coding	-0.00832646	NA	NA	NA	NA	Non-Significant	DEG
ENST00000522138.1	MSBB BM36	ENSG00000134516.16	DOCK2	0.661461	1.37518e-10	0.677923	0.0570125	protein_coding	processed_transcript	0.0116119	NA	NA	NA	NA	Non-Significant	DEG
ENST00000522994.1	MSBB BM36	ENSG00000134516.16	DOCK2	0.661461	1.37518e-10	0.577999	0.0723275	protein_coding	processed_transcript	-0.00520353	NA	NA	NA	NA	Non-Significant	DEG
ENST00000523351.6	MSBB BM36	ENSG00000134516.16	DOCK2	0.661461	1.37518e-10	0.89892	0.054719	protein_coding	processed_transcript	0.00705854	NA	NA	NA	NA	Non-Significant	DEG
ENST00000523684.5	MSBB BM36	ENSG00000134516.16	DOCK2	0.661461	1.37518e-10	0.607564	0.260919	protein_coding	protein_coding	-0.00544569	NA	NA	NA	NA	Non-Significant	DEG
ENST00000524185.5	MSBB BM36	ENSG00000134516.16	DOCK2	0.661461	1.37518e-10	0.708903	0.0860955	protein_coding	nonsense_mediated_decay	0.00864465	NA	NA	NA	NA	Non-Significant	DEG
ENST00000540750.5	MSBB BM36	ENSG00000134516.16	DOCK2	0.661461	1.37518e-10	0.89027	0.311591	protein_coding	protein_coding	0.00307652	NA	NA	NA	NA	Non-Significant	DEG
ENST00000648250.1	MSBB BM36	ENSG00000134516.16	DOCK2	0.661461	1.37518e-10	1.04107	0.120885	protein_coding	retained_intron	0.00382336	NA	NA	NA	NA	Non-Significant	DEG
ENST00000648741.1	MSBB BM36	ENSG00000134516.16	DOCK2	0.661461	1.37518e-10	0.174942	0.740136	protein_coding	retained_intron	-0.00967192	NA	NA	NA	NA	Non-Significant	DEG
ENST00000266037.9	MSBB BM36	ENSG00000088538.12	DOCK3	-0.405481	4.11973e-07	-0.414329	2.51357e-05	protein_coding	protein_coding	0	NA	NA	NA	NA	Non-Significant	DEG
ENST00000423057.6	MAYO	ENSG00000128512.20	DOCK4	-0.0172188	0.838884	-0.129572	0.0245928	protein_coding	protein_coding	-0.0702313	1.09708e-16	4.81072e-06	1.75116e-15	9.62145e-06	DTU	Non-Significant
ENST00000276440.11	MSBB BM36	ENSG00000147459.17	DOCK5	0.406527	4.8436e-06	0.586787	3.33505e-07	protein_coding	protein_coding	0.0365539	NA	NA	NA	NA	Non-Significant	DEG
ENST00000410074.5	MSBB BM36	ENSG00000147459.17	DOCK5	0.406527	4.8436e-06	0.141093	0.193302	protein_coding	protein_coding	-0.0454698	NA	NA	NA	NA	Non-Significant	DEG
ENST00000444569.5	MSBB BM36	ENSG00000147459.17	DOCK5	0.406527	4.8436e-06	0.369437	5.13601e-05	protein_coding	protein_coding	-0.000770952	NA	NA	NA	NA	Non-Significant	DEG
ENST00000463457.1	MSBB BM36	ENSG00000147459.17	DOCK5	0.406527	4.8436e-06	0.630369	0.000452671	protein_coding	retained_intron	0.00944213	NA	NA	NA	NA	Non-Significant	DEG
ENST00000467709.6	MSBB BM36	ENSG00000147459.17	DOCK5	0.406527	4.8436e-06	0.490482	0.02574	protein_coding	nonsense_mediated_decay	0.000859172	NA	NA	NA	NA	Non-Significant	DEG
ENST00000478099.1	MSBB BM36	ENSG00000147459.17	DOCK5	0.406527	4.8436e-06	0.39274	0.202058	protein_coding	retained_intron	0.00322056	NA	NA	NA	NA	Non-Significant	DEG
ENST00000479547.2	MSBB BM36	ENSG00000147459.17	DOCK5	0.406527	4.8436e-06	1.00635	0.00667915	protein_coding	retained_intron	0.00185908	NA	NA	NA	NA	Non-Significant	DEG
ENST00000481100.5	MSBB BM36	ENSG00000147459.17	DOCK5	0.406527	4.8436e-06	0.406663	0.0411219	protein_coding	protein_coding	0.000281322	NA	NA	NA	NA	Non-Significant	DEG
ENST00000481728.2	MSBB BM36	ENSG00000147459.17	DOCK5	0.406527	4.8436e-06	0.307606	0.0763576	protein_coding	retained_intron	-0.00253305	NA	NA	NA	NA	Non-Significant	DEG
ENST00000487948.1	MSBB BM36	ENSG00000147459.17	DOCK5	0.406527	4.8436e-06	0.53643	0.00697048	protein_coding	retained_intron	0.00512832	NA	NA	NA	NA	Non-Significant	DEG
ENST00000495236.1	MSBB BM36	ENSG00000147459.17	DOCK5	0.406527	4.8436e-06	0.325265	0.0141005	protein_coding	retained_intron	-0.00664321	NA	NA	NA	NA	Non-Significant	DEG
ENST00000521405.1	MSBB BM36	ENSG00000147459.17	DOCK5	0.406527	4.8436e-06	0.344563	0.0182876	protein_coding	retained_intron	-0.00195064	NA	NA	NA	NA	Non-Significant	DEG
ENST00000294618.11	MAYO	ENSG00000130158.13	DOCK6	0.0766577	0.569662	0.588352	5.17008e-05	protein_coding	protein_coding	0.0745579	1.457e-10	1.457e-10	6.56775e-10	2.914e-10	DTU	Non-Significant
ENST00000382329.1	MSBB BM36	ENSG00000107099.15	DOCK8	0.427419	2.45796e-06	0.923367	0.463194	protein_coding	protein_coding	0.00520714	NA	NA	NA	NA	Non-Significant	DEG
ENST00000382331.5	MSBB BM36	ENSG00000107099.15	DOCK8	0.427419	2.45796e-06	0.480435	0.604559	protein_coding	protein_coding	7.26349e-05	NA	NA	NA	NA	Non-Significant	DEG
ENST00000382341.5	MSBB BM36	ENSG00000107099.15	DOCK8	0.427419	2.45796e-06	-0.340487	0.77748	protein_coding	retained_intron	-0.0237425	NA	NA	NA	NA	Non-Significant	DEG
ENST00000432829.6	MSBB BM36	ENSG00000107099.15	DOCK8	0.427419	2.45796e-06	0.628489	0.591603	protein_coding	protein_coding	0.0115777	NA	NA	NA	NA	Non-Significant	DEG
ENST00000453981.5	MSBB BM36	ENSG00000107099.15	DOCK8	0.427419	2.45796e-06	0.665184	0.431021	protein_coding	protein_coding	0.00831596	NA	NA	NA	NA	Non-Significant	DEG
ENST00000454469.6	MSBB BM36	ENSG00000107099.15	DOCK8	0.427419	2.45796e-06	0.319203	0.654736	protein_coding	retained_intron	-0.00512682	NA	NA	NA	NA	Non-Significant	DEG
ENST00000462618.1	MSBB BM36	ENSG00000107099.15	DOCK8	0.427419	2.45796e-06	1.32945	0.0847617	protein_coding	processed_transcript	0.0208164	NA	NA	NA	NA	Non-Significant	DEG
ENST00000469197.5	MSBB BM36	ENSG00000107099.15	DOCK8	0.427419	2.45796e-06	0.180471	0.352258	protein_coding	nonsense_mediated_decay	-0.0188556	NA	NA	NA	NA	Non-Significant	DEG
ENST00000469391.5	MSBB BM36	ENSG00000107099.15	DOCK8	0.427419	2.45796e-06	1.29019	0.31506	protein_coding	protein_coding	0.00447647	NA	NA	NA	NA	Non-Significant	DEG
ENST00000474772.1	MSBB BM36	ENSG00000107099.15	DOCK8	0.427419	2.45796e-06	0.372543	0.247816	protein_coding	processed_transcript	-0.00129618	NA	NA	NA	NA	Non-Significant	DEG
ENST00000478380.5	MSBB BM36	ENSG00000107099.15	DOCK8	0.427419	2.45796e-06	0.286176	0.22605	protein_coding	retained_intron	-0.00327867	NA	NA	NA	NA	Non-Significant	DEG
ENST00000479404.5	MSBB BM36	ENSG00000107099.15	DOCK8	0.427419	2.45796e-06	1.75465	1	protein_coding	protein_coding	0.00815979	NA	NA	NA	NA	Non-Significant	DEG
ENST00000483757.5	MSBB BM36	ENSG00000107099.15	DOCK8	0.427419	2.45796e-06	0.177604	0.159695	protein_coding	nonsense_mediated_decay	-0.0115188	NA	NA	NA	NA	Non-Significant	DEG
ENST00000487230.5	MSBB BM36	ENSG00000107099.15	DOCK8	0.427419	2.45796e-06	0.684926	0.105815	protein_coding	protein_coding	0.006279	NA	NA	NA	NA	Non-Significant	DEG
ENST00000493666.2	MSBB BM36	ENSG00000107099.15	DOCK8	0.427419	2.45796e-06	0.752763	0.100223	protein_coding	processed_transcript	0.0136651	NA	NA	NA	NA	Non-Significant	DEG
ENST00000495184.5	MSBB BM36	ENSG00000107099.15	DOCK8	0.427419	2.45796e-06	0.400582	5.20924e-06	protein_coding	retained_intron	-0.00188231	NA	NA	NA	NA	Non-Significant	DEG
ENST00000524396.5	MSBB BM36	ENSG00000107099.15	DOCK8	0.427419	2.45796e-06	0.180959	0.72715	protein_coding	nonsense_mediated_decay	-0.0128845	NA	NA	NA	NA	Non-Significant	DEG
ENST00000400228.6	MAYO	ENSG00000088387.18	DOCK9	0.0310154	0.791238	-0.222972	0.00506664	protein_coding	protein_coding	-0.103704	3.13675e-20	3.13675e-20	7.9578e-19	2.5094e-19	DTU	Non-Significant
ENST00000427575.5	MAYO	ENSG00000129932.8	DOHH	-0.388537	7.30075e-05	-0.378235	0.000219199	protein_coding	protein_coding	0	NA	NA	NA	NA	Non-Significant	DEG
ENST00000340004.6	MAYO	ENSG00000115325.13	DOK1	0.142476	0.214129	-0.204371	0.431175	protein_coding	protein_coding	-0.0509262	0.0203206	0.0203206	0.0209901	0.0203206	DTU	Non-Significant
ENST00000233668.9	MSBB BM22	ENSG00000115325.13	DOK1	0.421119	0.00529684	0.043878	1	protein_coding	protein_coding	-0.033041	0.0480891	0.0480891	0.0485567	0	Non-Significant	DEG
ENST00000340004.6	MSBB BM22	ENSG00000115325.13	DOK1	0.421119	0.00529684	-0.0854928	1	protein_coding	protein_coding	-0.0299863	NA	NA	NA	NA	Non-Significant	DEG
ENST00000409429.5	MSBB BM22	ENSG00000115325.13	DOK1	0.421119	0.00529684	-0.0864854	1	protein_coding	protein_coding	-0.0310252	NA	NA	NA	NA	Non-Significant	DEG
ENST00000429631.1	MSBB BM22	ENSG00000115325.13	DOK1	0.421119	0.00529684	-0.132925	1	protein_coding	nonsense_mediated_decay	-0.00749363	NA	NA	NA	NA	Non-Significant	DEG
ENST00000464613.1	MSBB BM22	ENSG00000115325.13	DOK1	0.421119	0.00529684	0.919873	1	protein_coding	retained_intron	0.0738726	0.0480891	0.0480891	0.0485567	0	DTU	DEG
ENST00000474924.5	MSBB BM22	ENSG00000115325.13	DOK1	0.421119	0.00529684	0.254947	1	protein_coding	retained_intron	0.00409243	NA	NA	NA	NA	Non-Significant	DEG
ENST00000475191.5	MSBB BM22	ENSG00000115325.13	DOK1	0.421119	0.00529684	0.168693	1	protein_coding	retained_intron	-0.0160421	NA	NA	NA	NA	Non-Significant	DEG
ENST00000480318.5	MSBB BM22	ENSG00000115325.13	DOK1	0.421119	0.00529684	1.07687	1	protein_coding	processed_transcript	0.0186851	NA	NA	NA	NA	Non-Significant	DEG
ENST00000482206.1	MSBB BM22	ENSG00000115325.13	DOK1	0.421119	0.00529684	0.675003	1	protein_coding	retained_intron	0.00622981	NA	NA	NA	NA	Non-Significant	DEG
ENST00000485132.1	MSBB BM22	ENSG00000115325.13	DOK1	0.421119	0.00529684	0.113922	1	protein_coding	processed_transcript	-0.00635433	NA	NA	NA	NA	Non-Significant	DEG
ENST00000488613.1	MSBB BM22	ENSG00000115325.13	DOK1	0.421119	0.00529684	-0.442847	1	protein_coding	processed_transcript	-0.00854243	NA	NA	NA	NA	Non-Significant	DEG
ENST00000489958.5	MSBB BM22	ENSG00000115325.13	DOK1	0.421119	0.00529684	0.440298	1	protein_coding	processed_transcript	0.00272608	NA	NA	NA	NA	Non-Significant	DEG
ENST00000496966.5	MSBB BM22	ENSG00000115325.13	DOK1	0.421119	0.00529684	1.14585	1	protein_coding	processed_transcript	0.0268665	NA	NA	NA	NA	Non-Significant	DEG
ENST00000233668.9	MSBB BM36	ENSG00000115325.13	DOK1	0.530115	0.000151901	0.728761	0.0220851	protein_coding	protein_coding	-0.00759004	NA	NA	NA	NA	Non-Significant	DEG
ENST00000340004.6	MSBB BM36	ENSG00000115325.13	DOK1	0.530115	0.000151901	0.587242	0.363176	protein_coding	protein_coding	0.0266596	NA	NA	NA	NA	Non-Significant	DEG
ENST00000409429.5	MSBB BM36	ENSG00000115325.13	DOK1	0.530115	0.000151901	0.98191	0.311646	protein_coding	protein_coding	-0.00618649	NA	NA	NA	NA	Non-Significant	DEG
ENST00000429631.1	MSBB BM36	ENSG00000115325.13	DOK1	0.530115	0.000151901	0.621143	0.617978	protein_coding	nonsense_mediated_decay	0.00993942	NA	NA	NA	NA	Non-Significant	DEG
ENST00000464613.1	MSBB BM36	ENSG00000115325.13	DOK1	0.530115	0.000151901	-0.064724	0.94839	protein_coding	retained_intron	-0.0393443	NA	NA	NA	NA	Non-Significant	DEG
ENST00000474924.5	MSBB BM36	ENSG00000115325.13	DOK1	0.530115	0.000151901	0.170157	0.771585	protein_coding	retained_intron	-0.0352807	NA	NA	NA	NA	Non-Significant	DEG
ENST00000475191.5	MSBB BM36	ENSG00000115325.13	DOK1	0.530115	0.000151901	0.924539	0.174916	protein_coding	retained_intron	0.0236349	NA	NA	NA	NA	Non-Significant	DEG
ENST00000480318.5	MSBB BM36	ENSG00000115325.13	DOK1	0.530115	0.000151901	1.09908	0.127775	protein_coding	processed_transcript	0.0404762	NA	NA	NA	NA	Non-Significant	DEG
ENST00000482206.1	MSBB BM36	ENSG00000115325.13	DOK1	0.530115	0.000151901	1.4155	1	protein_coding	retained_intron	0.0107446	NA	NA	NA	NA	Non-Significant	DEG
ENST00000485132.1	MSBB BM36	ENSG00000115325.13	DOK1	0.530115	0.000151901	0.303795	1	protein_coding	processed_transcript	-0.00642627	NA	NA	NA	NA	Non-Significant	DEG
ENST00000488613.1	MSBB BM36	ENSG00000115325.13	DOK1	0.530115	0.000151901	0.381444	1	protein_coding	processed_transcript	-0.00352389	NA	NA	NA	NA	Non-Significant	DEG
ENST00000489958.5	MSBB BM36	ENSG00000115325.13	DOK1	0.530115	0.000151901	0.946767	1	protein_coding	processed_transcript	-0.00118886	NA	NA	NA	NA	Non-Significant	DEG
ENST00000496966.5	MSBB BM36	ENSG00000115325.13	DOK1	0.530115	0.000151901	-0.162473	0.915231	protein_coding	processed_transcript	-0.01193	NA	NA	NA	NA	Non-Significant	DEG
ENST00000327812.12	MAYO	ENSG00000167130.17	DOLPP1	-0.104389	0.0227274	-1.15013	6.12695e-05	protein_coding	nonsense_mediated_decay	-0.0662992	0.00595037	0.0376592	0.00653185	0.0376592	DTU	Non-Significant
ENST00000406974.7	MAYO	ENSG00000167130.17	DOLPP1	-0.104389	0.0227274	0.380494	0.16541	protein_coding	protein_coding	0.0742131	0.00595037	0.00595037	0.00653185	0.00595037	DTU	Non-Significant
ENST00000237163.9	MSBB BM10	ENSG00000083097.14	DOP1A	-0.163536	0.046723	-0.602194	0.174399	protein_coding	protein_coding	-0.0592362	3.30639e-08	3.30639e-08	3.81807e-07	1.6532e-07	DTU	Non-Significant
ENST00000237163.9	MSBB BM36	ENSG00000083097.14	DOP1A	-0.151965	0.0968503	-1.16206	0.038116	protein_coding	protein_coding	-0.0753463	6.84819e-20	6.84819e-20	2.14547e-18	3.4241e-19	DTU	Non-Significant
ENST00000261615.5	MAYO	ENSG00000015413.9	DPEP1	1.06116	6.2576e-05	1.75785	0.000562478	protein_coding	protein_coding	0.0619877	NA	NA	NA	NA	NA	DEG
ENST00000393092.7	MAYO	ENSG00000015413.9	DPEP1	1.06116	6.2576e-05	0.229974	1	protein_coding	protein_coding	0.0117189	NA	NA	NA	NA	Non-Significant	DEG
ENST00000421184.5	MAYO	ENSG00000015413.9	DPEP1	1.06116	6.2576e-05	0.229974	1	protein_coding	protein_coding	-0.00728772	NA	NA	NA	NA	Non-Significant	DEG
ENST00000561484.1	MAYO	ENSG00000015413.9	DPEP1	1.06116	6.2576e-05	-0.012728	1	protein_coding	retained_intron	0.0298368	NA	NA	NA	NA	Non-Significant	DEG
ENST00000564281.5	MAYO	ENSG00000015413.9	DPEP1	1.06116	6.2576e-05	0.712625	0.428209	protein_coding	retained_intron	-0.0535456	NA	NA	NA	NA	NA	DEG
ENST00000564645.1	MAYO	ENSG00000015413.9	DPEP1	1.06116	6.2576e-05	-0.0321984	1	protein_coding	retained_intron	-0.0171768	NA	NA	NA	NA	Non-Significant	DEG
ENST00000565249.5	MAYO	ENSG00000015413.9	DPEP1	1.06116	6.2576e-05	0.39408	1	protein_coding	retained_intron	-0.0137886	NA	NA	NA	NA	Non-Significant	DEG
ENST00000568281.5	MAYO	ENSG00000015413.9	DPEP1	1.06116	6.2576e-05	-0.0641478	1	protein_coding	protein_coding	-0.025393	NA	NA	NA	NA	Non-Significant	DEG
ENST00000570029.5	MAYO	ENSG00000015413.9	DPEP1	1.06116	6.2576e-05	-0.0849052	1	protein_coding	protein_coding	0.0136531	NA	NA	NA	NA	Non-Significant	DEG
ENST00000261615.5	MSBB BM36	ENSG00000015413.9	DPEP1	1.03007	0.00300879	1.31434	1	protein_coding	protein_coding	0.0872621	NA	NA	NA	NA	NA	DEG
ENST00000393092.7	MSBB BM36	ENSG00000015413.9	DPEP1	1.03007	0.00300879	0.239478	1	protein_coding	protein_coding	-0.0375818	NA	NA	NA	NA	Non-Significant	DEG
ENST00000561484.1	MSBB BM36	ENSG00000015413.9	DPEP1	1.03007	0.00300879	0.400895	1	protein_coding	retained_intron	0.0141359	NA	NA	NA	NA	Non-Significant	DEG
ENST00000564281.5	MSBB BM36	ENSG00000015413.9	DPEP1	1.03007	0.00300879	0.571071	1	protein_coding	retained_intron	-0.014121	NA	NA	NA	NA	Non-Significant	DEG
ENST00000564645.1	MSBB BM36	ENSG00000015413.9	DPEP1	1.03007	0.00300879	0.252615	1	protein_coding	retained_intron	-0.0565612	NA	NA	NA	NA	NA	DEG
ENST00000565249.5	MSBB BM36	ENSG00000015413.9	DPEP1	1.03007	0.00300879	1.08376	1	protein_coding	retained_intron	0.138469	NA	NA	NA	NA	NA	DEG
ENST00000568281.5	MSBB BM36	ENSG00000015413.9	DPEP1	1.03007	0.00300879	0.282361	1	protein_coding	protein_coding	-0.0613279	NA	NA	NA	NA	NA	DEG
ENST00000570029.5	MSBB BM36	ENSG00000015413.9	DPEP1	1.03007	0.00300879	0.231176	1	protein_coding	protein_coding	-0.0591077	NA	NA	NA	NA	NA	DEG
ENST00000268795.5	MSBB BM22	ENSG00000167261.13	DPEP2	0.451529	0.00377403	0.456931	1	protein_coding	retained_intron	0.00154879	NA	NA	NA	NA	Non-Significant	DEG
ENST00000393847.5	MSBB BM22	ENSG00000167261.13	DPEP2	0.451529	0.00377403	0.421006	1	protein_coding	protein_coding	-0.00528478	NA	NA	NA	NA	Non-Significant	DEG
ENST00000572624.5	MSBB BM22	ENSG00000167261.13	DPEP2	0.451529	0.00377403	0.294244	1	protein_coding	protein_coding	0.000376032	NA	NA	NA	NA	Non-Significant	DEG
ENST00000572888.5	MSBB BM22	ENSG00000167261.13	DPEP2	0.451529	0.00377403	0.507398	1	protein_coding	protein_coding	0.00509845	NA	NA	NA	NA	Non-Significant	DEG
ENST00000573808.1	MSBB BM22	ENSG00000167261.13	DPEP2	0.451529	0.00377403	0.247476	1	protein_coding	protein_coding	-0.0170532	NA	NA	NA	NA	Non-Significant	DEG
ENST00000574316.1	MSBB BM22	ENSG00000167261.13	DPEP2	0.451529	0.00377403	1.28848	1	protein_coding	retained_intron	0.0324796	NA	NA	NA	NA	Non-Significant	DEG
ENST00000574865.1	MSBB BM22	ENSG00000167261.13	DPEP2	0.451529	0.00377403	0.914974	1	protein_coding	protein_coding	0.0133815	NA	NA	NA	NA	Non-Significant	DEG
ENST00000575203.5	MSBB BM22	ENSG00000167261.13	DPEP2	0.451529	0.00377403	0.0826724	1	protein_coding	nonsense_mediated_decay	-0.0661497	NA	NA	NA	NA	NA	DEG
ENST00000575510.5	MSBB BM22	ENSG00000167261.13	DPEP2	0.451529	0.00377403	1.0344	1	protein_coding	protein_coding	0.035603	NA	NA	NA	NA	Non-Significant	DEG
ENST00000268795.5	MSBB BM36	ENSG00000167261.13	DPEP2	0.480281	8.70501e-05	0.495006	0.0970669	protein_coding	retained_intron	0.0113762	NA	NA	NA	NA	Non-Significant	DEG
ENST00000393847.5	MSBB BM36	ENSG00000167261.13	DPEP2	0.480281	8.70501e-05	0.124963	0.921921	protein_coding	protein_coding	-0.0167127	NA	NA	NA	NA	Non-Significant	DEG
ENST00000572624.5	MSBB BM36	ENSG00000167261.13	DPEP2	0.480281	8.70501e-05	0.341402	1	protein_coding	protein_coding	0.00600296	NA	NA	NA	NA	Non-Significant	DEG
ENST00000572888.5	MSBB BM36	ENSG00000167261.13	DPEP2	0.480281	8.70501e-05	0.920895	0.12952	protein_coding	protein_coding	0.0184612	NA	NA	NA	NA	Non-Significant	DEG
ENST00000573808.1	MSBB BM36	ENSG00000167261.13	DPEP2	0.480281	8.70501e-05	0.440551	0.635196	protein_coding	protein_coding	0.00718748	NA	NA	NA	NA	Non-Significant	DEG
ENST00000574316.1	MSBB BM36	ENSG00000167261.13	DPEP2	0.480281	8.70501e-05	0.77829	1	protein_coding	retained_intron	0.010466	NA	NA	NA	NA	Non-Significant	DEG
ENST00000574865.1	MSBB BM36	ENSG00000167261.13	DPEP2	0.480281	8.70501e-05	0.863113	0.0759169	protein_coding	protein_coding	0.0178047	NA	NA	NA	NA	Non-Significant	DEG
ENST00000575203.5	MSBB BM36	ENSG00000167261.13	DPEP2	0.480281	8.70501e-05	0.211618	0.120506	protein_coding	nonsense_mediated_decay	-0.0786276	NA	NA	NA	NA	NA	DEG
ENST00000575510.5	MSBB BM36	ENSG00000167261.13	DPEP2	0.480281	8.70501e-05	0.942368	1	protein_coding	protein_coding	0.0240425	NA	NA	NA	NA	Non-Significant	DEG
ENST00000456296.5	MSBB BM44	ENSG00000011332.19	DPF1	-0.124947	0.0658681	-0.910361	0.170973	protein_coding	protein_coding	-0.0527567	8.1615e-05	8.1615e-05	0.000329662	0.000734535	DTU	Non-Significant
ENST00000528416.5	MAYO	ENSG00000133884.9	DPF2	-0.104578	0.0833944	0.389621	0.000595368	protein_coding	protein_coding	0.0551809	7.74127e-07	0.000203535	1.64989e-06	0.00122121	DTU	Non-Significant
ENST00000531989.1	MAYO	ENSG00000133884.9	DPF2	-0.104578	0.0833944	-1.65008	0.0208792	protein_coding	protein_coding	-0.0959681	7.74127e-07	7.74127e-07	1.64989e-06	4.64476e-06	DTU	Non-Significant
ENST00000427040.2	MAYO	ENSG00000117543.20	DPH5	-0.0659174	0.0833139	-1.77031	0.00053523	protein_coding	protein_coding	-0.0720693	1.66091e-06	1.66091e-06	3.32593e-06	3.32182e-06	DTU	Non-Significant
ENST00000314392.12	MAYO	ENSG00000136908.17	DPM2	-0.125265	0.0207112	-0.580644	3.4099e-06	protein_coding	protein_coding	-0.0913398	1.70484e-12	1.70484e-12	1.18582e-11	3.40968e-12	DTU	Non-Significant
ENST00000495270.1	MAYO	ENSG00000136908.17	DPM2	-0.125265	0.0207112	0.0886133	0.295272	protein_coding	retained_intron	0.0572416	1.70484e-12	0.000277652	1.18582e-11	0.000555304	DTU	Non-Significant
ENST00000495270.1	MSBB BM36	ENSG00000136908.17	DPM2	-0.0974951	0.249189	0.0350781	0.819582	protein_coding	retained_intron	0.0670748	0.0153848	0.0153848	0.0175962	0.0307695	DTU	Non-Significant
ENST00000409163.5	MAYO	ENSG00000175497.16	DPP10	0.0353045	0.820771	0.369981	0.0550242	protein_coding	protein_coding	0.0615495	7.06334e-06	7.06334e-06	1.24369e-05	2.82534e-05	DTU	Non-Significant
ENST00000332007.7	MSBB BM36	ENSG00000130226.16	DPP6	-0.440839	3.53503e-07	-0.554173	0.0176624	protein_coding	protein_coding	-0.0186245	NA	NA	NA	NA	Non-Significant	DEG
ENST00000377770.7	MSBB BM36	ENSG00000130226.16	DPP6	-0.440839	3.53503e-07	-0.153144	0.618986	protein_coding	protein_coding	0.0163794	NA	NA	NA	NA	Non-Significant	DEG
ENST00000404039.5	MSBB BM36	ENSG00000130226.16	DPP6	-0.440839	3.53503e-07	-0.519678	3.83049e-05	protein_coding	protein_coding	-0.0148493	NA	NA	NA	NA	Non-Significant	DEG
ENST00000406326.5	MSBB BM36	ENSG00000130226.16	DPP6	-0.440839	3.53503e-07	-0.142751	0.201887	protein_coding	protein_coding	0.00920164	NA	NA	NA	NA	Non-Significant	DEG
ENST00000427557.1	MSBB BM36	ENSG00000130226.16	DPP6	-0.440839	3.53503e-07	-1.03879	0.0151002	protein_coding	protein_coding	-0.0393796	NA	NA	NA	NA	Non-Significant	DEG
ENST00000462622.5	MSBB BM36	ENSG00000130226.16	DPP6	-0.440839	3.53503e-07	-0.230149	0.0722961	protein_coding	retained_intron	0.00466612	NA	NA	NA	NA	Non-Significant	DEG
ENST00000471100.5	MSBB BM36	ENSG00000130226.16	DPP6	-0.440839	3.53503e-07	-0.160055	0.717892	protein_coding	processed_transcript	0.00338687	NA	NA	NA	NA	Non-Significant	DEG
ENST00000478614.1	MSBB BM36	ENSG00000130226.16	DPP6	-0.440839	3.53503e-07	0.091642	0.860944	protein_coding	retained_intron	0.00203184	NA	NA	NA	NA	Non-Significant	DEG
ENST00000479637.1	MSBB BM36	ENSG00000130226.16	DPP6	-0.440839	3.53503e-07	-0.144595	0.619686	protein_coding	processed_transcript	0.00103467	NA	NA	NA	NA	Non-Significant	DEG
ENST00000480367.1	MSBB BM36	ENSG00000130226.16	DPP6	-0.440839	3.53503e-07	-0.0797428	0.632335	protein_coding	retained_intron	0.0111932	NA	NA	NA	NA	Non-Significant	DEG
ENST00000481593.1	MSBB BM36	ENSG00000130226.16	DPP6	-0.440839	3.53503e-07	-0.23324	0.133169	protein_coding	retained_intron	0.0025856	NA	NA	NA	NA	Non-Significant	DEG
ENST00000484789.5	MSBB BM36	ENSG00000130226.16	DPP6	-0.440839	3.53503e-07	-0.340288	0.206015	protein_coding	retained_intron	-0.00113002	NA	NA	NA	NA	Non-Significant	DEG
ENST00000488512.5	MSBB BM36	ENSG00000130226.16	DPP6	-0.440839	3.53503e-07	-0.323623	0.243047	protein_coding	retained_intron	-0.00057174	NA	NA	NA	NA	Non-Significant	DEG
ENST00000493268.1	MSBB BM36	ENSG00000130226.16	DPP6	-0.440839	3.53503e-07	-0.245985	0.271288	protein_coding	processed_transcript	0.00319876	NA	NA	NA	NA	Non-Significant	DEG
ENST00000496611.1	MSBB BM36	ENSG00000130226.16	DPP6	-0.440839	3.53503e-07	-0.164667	0.533039	protein_coding	processed_transcript	0.0181052	NA	NA	NA	NA	Non-Significant	DEG
ENST00000619756.4	MSBB BM36	ENSG00000130226.16	DPP6	-0.440839	3.53503e-07	0.543996	1	protein_coding	protein_coding	0.00276947	NA	NA	NA	NA	Non-Significant	DEG
ENST00000634249.1	MSBB BM36	ENSG00000282974.1	DPP6	-0.440839	3.53503e-07	0.543996	1	protein_coding	protein_coding	0.00276947	NA	NA	NA	NA	Non-Significant	DEG
ENST00000634466.1	MSBB BM36	ENSG00000282974.1	DPP6	-0.440839	3.53503e-07	-0.554173	0.0176624	protein_coding	protein_coding	-0.0186245	NA	NA	NA	NA	Non-Significant	DEG
ENST00000634521.1	MSBB BM36	ENSG00000282974.1	DPP6	-0.440839	3.53503e-07	-0.160055	0.717892	protein_coding	processed_transcript	0.00338687	NA	NA	NA	NA	Non-Significant	DEG
ENST00000634541.1	MSBB BM36	ENSG00000282974.1	DPP6	-0.440839	3.53503e-07	-0.153144	0.618986	protein_coding	protein_coding	0.0163794	NA	NA	NA	NA	Non-Significant	DEG
ENST00000634562.1	MSBB BM36	ENSG00000282974.1	DPP6	-0.440839	3.53503e-07	-0.0797428	0.632335	protein_coding	retained_intron	0.0111932	NA	NA	NA	NA	Non-Significant	DEG
ENST00000634717.1	MSBB BM36	ENSG00000282974.1	DPP6	-0.440839	3.53503e-07	-0.245985	0.271288	protein_coding	processed_transcript	0.00319876	NA	NA	NA	NA	Non-Significant	DEG
ENST00000634779.1	MSBB BM36	ENSG00000282974.1	DPP6	-0.440839	3.53503e-07	-1.03879	0.0151002	protein_coding	protein_coding	-0.0393796	NA	NA	NA	NA	Non-Significant	DEG
ENST00000634822.1	MSBB BM36	ENSG00000282974.1	DPP6	-0.440839	3.53503e-07	0.091642	0.860944	protein_coding	retained_intron	0.00203184	NA	NA	NA	NA	Non-Significant	DEG
ENST00000634851.1	MSBB BM36	ENSG00000282974.1	DPP6	-0.440839	3.53503e-07	-0.164667	0.533039	protein_coding	processed_transcript	0.0181052	NA	NA	NA	NA	Non-Significant	DEG
ENST00000634859.1	MSBB BM36	ENSG00000282974.1	DPP6	-0.440839	3.53503e-07	-0.23324	0.133169	protein_coding	retained_intron	0.0025856	NA	NA	NA	NA	Non-Significant	DEG
ENST00000634875.1	MSBB BM36	ENSG00000282974.1	DPP6	-0.440839	3.53503e-07	-0.142751	0.201887	protein_coding	protein_coding	0.00920164	NA	NA	NA	NA	Non-Significant	DEG
ENST00000634887.1	MSBB BM36	ENSG00000282974.1	DPP6	-0.440839	3.53503e-07	-0.340288	0.206015	protein_coding	retained_intron	-0.00113002	NA	NA	NA	NA	Non-Significant	DEG
ENST00000635004.1	MSBB BM36	ENSG00000282974.1	DPP6	-0.440839	3.53503e-07	-0.144595	0.619686	protein_coding	processed_transcript	0.00103467	NA	NA	NA	NA	Non-Significant	DEG
ENST00000635128.1	MSBB BM36	ENSG00000282974.1	DPP6	-0.440839	3.53503e-07	-0.519678	3.83049e-05	protein_coding	protein_coding	-0.0148493	NA	NA	NA	NA	Non-Significant	DEG
ENST00000635139.1	MSBB BM36	ENSG00000282974.1	DPP6	-0.440839	3.53503e-07	-0.323623	0.243047	protein_coding	retained_intron	-0.00057174	NA	NA	NA	NA	Non-Significant	DEG
ENST00000635263.1	MSBB BM36	ENSG00000282974.1	DPP6	-0.440839	3.53503e-07	-0.230149	0.0722961	protein_coding	retained_intron	0.00466612	NA	NA	NA	NA	Non-Significant	DEG
ENST00000371579.6	MAYO	ENSG00000176978.13	DPP7	-0.404682	3.55501e-05	-0.11012	0.144976	protein_coding	protein_coding	0.0412866	NA	NA	NA	NA	Non-Significant	DEG
ENST00000460830.1	MAYO	ENSG00000176978.13	DPP7	-0.404682	3.55501e-05	-0.320795	0.000503814	protein_coding	retained_intron	-0.00221507	NA	NA	NA	NA	Non-Significant	DEG
ENST00000463619.1	MAYO	ENSG00000176978.13	DPP7	-0.404682	3.55501e-05	-1.46883	0.28636	protein_coding	protein_coding	-0.000872858	NA	NA	NA	NA	Non-Significant	DEG
ENST00000470766.5	MAYO	ENSG00000176978.13	DPP7	-0.404682	3.55501e-05	-1.17836	5.32609e-07	protein_coding	nonsense_mediated_decay	-0.0519359	NA	NA	NA	NA	NA	DEG
ENST00000472306.5	MAYO	ENSG00000176978.13	DPP7	-0.404682	3.55501e-05	0.0551473	0.744912	protein_coding	nonsense_mediated_decay	0.00202827	NA	NA	NA	NA	Non-Significant	DEG
ENST00000473532.5	MAYO	ENSG00000176978.13	DPP7	-0.404682	3.55501e-05	-0.764915	0.0385018	protein_coding	nonsense_mediated_decay	-0.000724578	NA	NA	NA	NA	Non-Significant	DEG
ENST00000473703.1	MAYO	ENSG00000176978.13	DPP7	-0.404682	3.55501e-05	-0.420214	0.0996556	protein_coding	processed_transcript	-0.000345622	NA	NA	NA	NA	Non-Significant	DEG
ENST00000478597.5	MAYO	ENSG00000176978.13	DPP7	-0.404682	3.55501e-05	-0.220687	0.0911102	protein_coding	retained_intron	-0.00339428	NA	NA	NA	NA	Non-Significant	DEG
ENST00000482088.5	MAYO	ENSG00000176978.13	DPP7	-0.404682	3.55501e-05	0.262938	0.315971	protein_coding	retained_intron	0.0126593	NA	NA	NA	NA	Non-Significant	DEG
ENST00000483783.1	MAYO	ENSG00000176978.13	DPP7	-0.404682	3.55501e-05	-0.439799	0.00029775	protein_coding	retained_intron	-0.0032515	NA	NA	NA	NA	Non-Significant	DEG
ENST00000485456.5	MAYO	ENSG00000176978.13	DPP7	-0.404682	3.55501e-05	-0.147591	0.432085	protein_coding	retained_intron	0.00332761	NA	NA	NA	NA	Non-Significant	DEG
ENST00000491807.5	MAYO	ENSG00000176978.13	DPP7	-0.404682	3.55501e-05	-0.431093	0.0085606	protein_coding	retained_intron	-0.00138412	NA	NA	NA	NA	Non-Significant	DEG
ENST00000497375.1	MAYO	ENSG00000176978.13	DPP7	-0.404682	3.55501e-05	0.0693838	0.772334	protein_coding	protein_coding	0.00482764	NA	NA	NA	NA	Non-Significant	DEG
ENST00000262960.13	MAYO	ENSG00000142002.17	DPP9	-0.00634486	0.9257	0.283736	1.8598e-07	protein_coding	protein_coding	0.095816	0.0324951	0.0324951	0.0329882	0	DTU	Non-Significant
ENST00000335658.6	MSBB BM10	ENSG00000121570.12	DPPA4	0.796612	0.00265453	-0.131183	1	protein_coding	protein_coding	-0.0014051	NA	NA	NA	NA	Non-Significant	DEG
ENST00000463966.5	MSBB BM10	ENSG00000121570.12	DPPA4	0.796612	0.00265453	-1.35699	1	protein_coding	processed_transcript	-0.00358992	NA	NA	NA	NA	Non-Significant	DEG
ENST00000475135.1	MSBB BM10	ENSG00000121570.12	DPPA4	0.796612	0.00265453	0.158812	0.172919	protein_coding	retained_intron	-0.0043764	NA	NA	NA	NA	Non-Significant	DEG
ENST00000477303.1	MSBB BM10	ENSG00000121570.12	DPPA4	0.796612	0.00265453	-0.0166388	1	protein_coding	protein_coding	-7.64643e-05	NA	NA	NA	NA	Non-Significant	DEG
ENST00000478791.1	MSBB BM10	ENSG00000121570.12	DPPA4	0.796612	0.00265453	0.874478	0.00715167	protein_coding	processed_transcript	0.0219658	NA	NA	NA	NA	Non-Significant	DEG
ENST00000487299.5	MSBB BM10	ENSG00000121570.12	DPPA4	0.796612	0.00265453	0.0981218	1	protein_coding	retained_intron	-0.0116427	NA	NA	NA	NA	Non-Significant	DEG
ENST00000489281.1	MSBB BM10	ENSG00000121570.12	DPPA4	0.796612	0.00265453	-0.0920623	1	protein_coding	retained_intron	-0.000322274	NA	NA	NA	NA	Non-Significant	DEG
ENST00000495679.5	MSBB BM10	ENSG00000121570.12	DPPA4	0.796612	0.00265453	-0.222053	1	protein_coding	nonsense_mediated_decay	-0.000561821	NA	NA	NA	NA	Non-Significant	DEG
ENST00000335658.6	MSBB BM36	ENSG00000121570.12	DPPA4	1.13561	4.89881e-05	-0.0357338	0.952881	protein_coding	protein_coding	-0.000521862	NA	NA	NA	NA	Non-Significant	DEG
ENST00000463966.5	MSBB BM36	ENSG00000121570.12	DPPA4	1.13561	4.89881e-05	0.243169	1	protein_coding	processed_transcript	-0.000683187	NA	NA	NA	NA	Non-Significant	DEG
ENST00000475135.1	MSBB BM36	ENSG00000121570.12	DPPA4	1.13561	4.89881e-05	0.0781613	0.625477	protein_coding	retained_intron	-0.0104396	NA	NA	NA	NA	Non-Significant	DEG
ENST00000478791.1	MSBB BM36	ENSG00000121570.12	DPPA4	1.13561	4.89881e-05	1.142	0.000998121	protein_coding	processed_transcript	0.0204025	NA	NA	NA	NA	Non-Significant	DEG
ENST00000487299.5	MSBB BM36	ENSG00000121570.12	DPPA4	1.13561	4.89881e-05	0.262504	0.0380685	protein_coding	retained_intron	-0.00868278	NA	NA	NA	NA	Non-Significant	DEG
ENST00000489281.1	MSBB BM36	ENSG00000121570.12	DPPA4	1.13561	4.89881e-05	0.260924	1	protein_coding	retained_intron	5.65494e-05	NA	NA	NA	NA	Non-Significant	DEG
ENST00000436258.1	MSBB BM36	ENSG00000189212.12	DPY19L2P1	-0.399317	0.000597035	-0.422123	0.00161112	transcribed_unprocessed_pseudogene	processed_transcript	-0.000313053	NA	NA	NA	NA	Non-Significant	DEG
ENST00000454445.1	MSBB BM36	ENSG00000189212.12	DPY19L2P1	-0.399317	0.000597035	-0.452752	1.57882e-05	transcribed_unprocessed_pseudogene	transcribed_unprocessed_pseudogene	-0.00471148	NA	NA	NA	NA	Non-Significant	DEG
ENST00000458672.5	MSBB BM36	ENSG00000189212.12	DPY19L2P1	-0.399317	0.000597035	-0.364052	0.00751992	transcribed_unprocessed_pseudogene	processed_transcript	0.00503379	NA	NA	NA	NA	Non-Significant	DEG
ENST00000342179.9	MAYO	ENSG00000178904.18	DPY19L3	0.178839	0.038864	0.449103	0.00952489	protein_coding	protein_coding	0.063556	3.24483e-05	0.00625048	5.07905e-05	0.012501	DTU	Non-Significant
ENST00000392250.6	MAYO	ENSG00000178904.18	DPY19L3	0.178839	0.038864	0.433445	0.0764029	protein_coding	protein_coding	0.0626768	3.24483e-05	0.000302699	5.07905e-05	0.000605397	DTU	Non-Significant
ENST00000586987.5	MAYO	ENSG00000178904.18	DPY19L3	0.178839	0.038864	-0.617784	0.011446	protein_coding	protein_coding	-0.0943752	3.24483e-05	3.24483e-05	5.07905e-05	6.48966e-05	DTU	Non-Significant
ENST00000342166.9	MSBB BM44	ENSG00000162961.13	DPY30	-0.131762	0.112335	-0.319885	0.0710182	protein_coding	protein_coding	-0.0783376	0.00102555	0.00102555	0.00234705	0.00410219	DTU	Non-Significant
ENST00000370192.7	MSBB BM36	ENSG00000188641.13	DPYD	-0.0741997	0.425092	0.0820296	0.44246	protein_coding	protein_coding	0.0569134	5.39299e-08	0.0031628	2.53766e-07	0.0094884	DTU	Non-Significant
ENST00000646851.1	MSBB BM36	ENSG00000188641.13	DPYD	-0.0741997	0.425092	-0.451947	0.00461824	protein_coding	processed_transcript	-0.0762913	5.39299e-08	5.39299e-08	2.53766e-07	1.6179e-07	DTU	Non-Significant
ENST00000521372.1	MSBB BM10	ENSG00000147647.12	DPYS	-0.309493	0.0154056	-0.678894	1	protein_coding	processed_transcript	-0.0540851	0.00220991	0.00220991	0.0036436	0.00441983	DTU	Non-Significant
ENST00000351513.6	MSBB BM36	ENSG00000147647.12	DPYS	-0.430973	0.00740655	-0.644667	0.0794291	protein_coding	protein_coding	0.0158393	NA	NA	NA	NA	Non-Significant	DEG
ENST00000519217.1	MSBB BM36	ENSG00000147647.12	DPYS	-0.430973	0.00740655	-0.111039	1	protein_coding	retained_intron	0.0142224	NA	NA	NA	NA	Non-Significant	DEG
ENST00000520483.5	MSBB BM36	ENSG00000147647.12	DPYS	-0.430973	0.00740655	-0.383477	0.155991	protein_coding	retained_intron	-0.0314868	NA	NA	NA	NA	Non-Significant	DEG
ENST00000520806.1	MSBB BM36	ENSG00000147647.12	DPYS	-0.430973	0.00740655	-0.668371	0.156863	protein_coding	retained_intron	-0.0114241	NA	NA	NA	NA	Non-Significant	DEG
ENST00000521372.1	MSBB BM36	ENSG00000147647.12	DPYS	-0.430973	0.00740655	-0.36802	0.533962	protein_coding	processed_transcript	0.0209102	NA	NA	NA	NA	Non-Significant	DEG
ENST00000521573.2	MSBB BM36	ENSG00000147647.12	DPYS	-0.430973	0.00740655	0.363295	1	protein_coding	protein_coding	0.0208014	NA	NA	NA	NA	Non-Significant	DEG
ENST00000521601.1	MSBB BM36	ENSG00000147647.12	DPYS	-0.430973	0.00740655	-0.360612	0.311556	protein_coding	processed_transcript	-0.0294562	NA	NA	NA	NA	Non-Significant	DEG
ENST00000533874.1	MSBB BM36	ENSG00000147647.12	DPYS	-0.430973	0.00740655	-0.493935	0.458355	protein_coding	protein_coding	0.000585478	NA	NA	NA	NA	Non-Significant	DEG
ENST00000343218.9	MAYO	ENSG00000113657.12	DPYSL3	0.391914	2.63835e-07	0.638306	0.000121606	protein_coding	protein_coding	0.0191285	NA	NA	NA	NA	Non-Significant	DEG
ENST00000398514.7	MAYO	ENSG00000113657.12	DPYSL3	0.391914	2.63835e-07	0.359382	4.59119e-06	protein_coding	protein_coding	-0.0202797	NA	NA	NA	NA	Non-Significant	DEG
ENST00000504965.1	MAYO	ENSG00000113657.12	DPYSL3	0.391914	2.63835e-07	0.268349	1	protein_coding	processed_transcript	5.19074e-06	NA	NA	NA	NA	Non-Significant	DEG
ENST00000508042.1	MAYO	ENSG00000113657.12	DPYSL3	0.391914	2.63835e-07	0.461253	0.00840573	protein_coding	retained_intron	0.00081354	NA	NA	NA	NA	Non-Significant	DEG
ENST00000512722.1	MAYO	ENSG00000113657.12	DPYSL3	0.391914	2.63835e-07	0.43187	0.111592	protein_coding	protein_coding	0.000325453	NA	NA	NA	NA	Non-Significant	DEG
ENST00000519672.1	MAYO	ENSG00000113657.12	DPYSL3	0.391914	2.63835e-07	0.122615	1	protein_coding	processed_transcript	6.71982e-05	NA	NA	NA	NA	Non-Significant	DEG
ENST00000520473.1	MAYO	ENSG00000113657.12	DPYSL3	0.391914	2.63835e-07	-0.550074	1	protein_coding	protein_coding	-0.0002793	NA	NA	NA	NA	Non-Significant	DEG
ENST00000523458.1	MAYO	ENSG00000113657.12	DPYSL3	0.391914	2.63835e-07	0.466457	0.033886	protein_coding	nonsense_mediated_decay	0.000178831	NA	NA	NA	NA	Non-Significant	DEG
ENST00000343218.9	MSBB BM36	ENSG00000113657.12	DPYSL3	0.417702	3.53582e-08	0.630018	0.000150181	protein_coding	protein_coding	0.0450808	NA	NA	NA	NA	Non-Significant	DEG
ENST00000398514.7	MSBB BM36	ENSG00000113657.12	DPYSL3	0.417702	3.53582e-08	0.308536	0.00926091	protein_coding	protein_coding	-0.0233069	NA	NA	NA	NA	Non-Significant	DEG
ENST00000504965.1	MSBB BM36	ENSG00000113657.12	DPYSL3	0.417702	3.53582e-08	0.614115	0.00478033	protein_coding	processed_transcript	0.00257741	NA	NA	NA	NA	Non-Significant	DEG
ENST00000508042.1	MSBB BM36	ENSG00000113657.12	DPYSL3	0.417702	3.53582e-08	0.314541	0.0180841	protein_coding	retained_intron	-0.00719438	NA	NA	NA	NA	Non-Significant	DEG
ENST00000512722.1	MSBB BM36	ENSG00000113657.12	DPYSL3	0.417702	3.53582e-08	0.285596	0.600788	protein_coding	protein_coding	-0.00115135	NA	NA	NA	NA	Non-Significant	DEG
ENST00000520473.1	MSBB BM36	ENSG00000113657.12	DPYSL3	0.417702	3.53582e-08	0.0933462	0.965778	protein_coding	protein_coding	-0.00304535	NA	NA	NA	NA	Non-Significant	DEG
ENST00000523458.1	MSBB BM36	ENSG00000113657.12	DPYSL3	0.417702	3.53582e-08	-0.0934922	0.865365	protein_coding	nonsense_mediated_decay	-0.0129733	NA	NA	NA	NA	Non-Significant	DEG
ENST00000288699.10	MAYO	ENSG00000157851.16	DPYSL5	-0.393156	0.000280772	-0.215626	0.222518	protein_coding	protein_coding	0.0431109	NA	NA	NA	NA	Non-Significant	DEG
ENST00000401478.5	MAYO	ENSG00000157851.16	DPYSL5	-0.393156	0.000280772	-0.351064	0.355269	protein_coding	protein_coding	-0.000815604	NA	NA	NA	NA	Non-Significant	DEG
ENST00000434719.1	MAYO	ENSG00000157851.16	DPYSL5	-0.393156	0.000280772	-0.615147	0.560524	protein_coding	protein_coding	-0.000191245	NA	NA	NA	NA	Non-Significant	DEG
ENST00000450961.5	MAYO	ENSG00000157851.16	DPYSL5	-0.393156	0.000280772	-0.9595	0.13837	protein_coding	protein_coding	-0.00130638	NA	NA	NA	NA	Non-Significant	DEG
ENST00000484882.1	MAYO	ENSG00000157851.16	DPYSL5	-0.393156	0.000280772	-0.361741	0.0460398	protein_coding	retained_intron	0.00163149	NA	NA	NA	NA	Non-Significant	DEG
ENST00000614712.4	MAYO	ENSG00000157851.16	DPYSL5	-0.393156	0.000280772	-0.673959	0.00158699	protein_coding	protein_coding	-0.0424242	NA	NA	NA	NA	Non-Significant	DEG
ENST00000401478.5	MSBB BM36	ENSG00000157851.16	DPYSL5	0.08973	0.482752	-0.252882	0.52119	protein_coding	protein_coding	-0.0618706	0.0120849	0.0120849	0.0142766	0.0362548	DTU	Non-Significant
ENST00000370267.1	MAYO	ENSG00000117505.12	DR1	0.311478	0.000205196	0.564764	0.0128811	protein_coding	protein_coding	0.140486	1.08991e-09	1.08991e-09	4.16571e-09	0	DTU	Non-Significant
ENST00000370272.8	MAYO	ENSG00000117505.12	DR1	0.311478	0.000205196	0.0192488	0.81988	protein_coding	protein_coding	-0.14065	1.08991e-09	1.08991e-09	4.16571e-09	0	DTU	Non-Significant
ENST00000258534.12	MAYO	ENSG00000136048.13	DRAM1	0.123375	0.0604562	0.50977	4.10695e-08	protein_coding	protein_coding	0.090401	1.42756e-08	1.42756e-08	4.30852e-08	0	DTU	Non-Significant
ENST00000549066.1	MAYO	ENSG00000136048.13	DRAM1	0.123375	0.0604562	-0.140588	0.106711	protein_coding	protein_coding	-0.101784	1.42756e-08	1.42756e-08	4.30852e-08	0	DTU	Non-Significant
ENST00000549066.1	MSBB BM36	ENSG00000136048.13	DRAM1	0.102113	0.170387	-0.113113	0.340599	protein_coding	protein_coding	-0.0703061	0.0288144	0.0288144	0.0309197	0.0288144	DTU	Non-Significant
ENST00000484310.5	MAYO	ENSG00000156171.14	DRAM2	-0.0262244	0.730727	-0.212769	0.0821959	protein_coding	processed_transcript	-0.0647358	8.95533e-12	0.000665805	5.24877e-11	0.00266322	DTU	Non-Significant
ENST00000294485.5	MAYO	ENSG00000162490.6	DRAXIN	0.402169	0.000594978	0.403868	0.00120325	protein_coding	protein_coding	0	NA	NA	NA	NA	Non-Significant	DEG
ENST00000288710.6	MSBB BM36	ENSG00000157856.11	DRC1	0.390229	0.000359708	0.0490734	0.942017	protein_coding	protein_coding	-0.0549099	NA	NA	NA	NA	NA	DEG
ENST00000421869.5	MSBB BM36	ENSG00000157856.11	DRC1	0.390229	0.000359708	0.63251	0.216165	protein_coding	nonsense_mediated_decay	0.0157145	NA	NA	NA	NA	Non-Significant	DEG
ENST00000439066.2	MSBB BM36	ENSG00000157856.11	DRC1	0.390229	0.000359708	0.358307	0.675226	protein_coding	processed_transcript	0.000554275	NA	NA	NA	NA	Non-Significant	DEG
ENST00000442810.5	MSBB BM36	ENSG00000157856.11	DRC1	0.390229	0.000359708	0.426476	0.501324	protein_coding	processed_transcript	0.00199459	NA	NA	NA	NA	Non-Significant	DEG
ENST00000483675.1	MSBB BM36	ENSG00000157856.11	DRC1	0.390229	0.000359708	0.381476	0.743375	protein_coding	retained_intron	0.0016362	NA	NA	NA	NA	Non-Significant	DEG
ENST00000487307.5	MSBB BM36	ENSG00000157856.11	DRC1	0.390229	0.000359708	0.256357	0.352208	protein_coding	retained_intron	-0.00791733	NA	NA	NA	NA	Non-Significant	DEG
ENST00000497651.1	MSBB BM36	ENSG00000157856.11	DRC1	0.390229	0.000359708	1.99494	0.0104489	protein_coding	retained_intron	0.0344324	NA	NA	NA	NA	Non-Significant	DEG
ENST00000649059.1	MSBB BM36	ENSG00000157856.11	DRC1	0.390229	0.000359708	0.0993779	0.931614	protein_coding	nonsense_mediated_decay	0.00850596	NA	NA	NA	NA	Non-Significant	DEG
ENST00000611962.2	MAYO	ENSG00000276825.2	DRD4	-0.673814	9.43128e-07	-0.852531	4.00194e-07	protein_coding	protein_coding	-0.0602615	NA	NA	NA	NA	NA	DEG
ENST00000633789.1	MAYO	ENSG00000276825.2	DRD4	-0.673814	9.43128e-07	-0.210615	0.2765	protein_coding	processed_transcript	0.0602615	NA	NA	NA	NA	NA	DEG
ENST00000304374.3	MSBB BM44	ENSG00000169676.5	DRD5	-0.472513	0.00301053	-0.519891	0.00494659	protein_coding	protein_coding	0	NA	NA	NA	NA	Non-Significant	DEG
ENST00000304374.3	MSBB BM22	ENSG00000169676.5	DRD5	-0.500375	0.00430234	-0.527661	0.0155024	protein_coding	protein_coding	0	NA	NA	NA	NA	Non-Significant	DEG
ENST00000304374.3	MSBB BM36	ENSG00000169676.5	DRD5	-0.713841	2.15634e-06	-0.724758	5.86155e-05	protein_coding	protein_coding	0	NA	NA	NA	NA	Non-Significant	DEG
ENST00000331457.8	MAYO	ENSG00000185721.12	DRG1	-0.168224	0.00167651	0.0347349	0.781654	protein_coding	protein_coding	0.0642048	0.0208112	0.0208112	0.0214441	0.0208112	DTU	Non-Significant
ENST00000469673.1	MAYO	ENSG00000185721.12	DRG1	-0.168224	0.00167651	-0.599373	0.000743327	protein_coding	retained_intron	-0.0700658	0.0208112	0.0222987	0.0214441	0.0222987	DTU	Non-Significant
ENST00000497744.1	MAYO	ENSG00000108591.9	DRG2	-0.1772	0.000311473	-1.10876	3.82017e-05	protein_coding	retained_intron	-0.0769864	3.17098e-05	3.17098e-05	4.96641e-05	9.51293e-05	DTU	Non-Significant
ENST00000374139.6	MSBB BM36	ENSG00000165606.8	DRGX	-0.796493	0.000773025	-0.734297	0.0315935	protein_coding	protein_coding	-0.00204388	NA	NA	NA	NA	Non-Significant	DEG
ENST00000434016.2	MSBB BM36	ENSG00000165606.8	DRGX	-0.796493	0.000773025	-0.778846	0.121837	protein_coding	protein_coding	0.00204388	NA	NA	NA	NA	Non-Significant	DEG
ENST00000538510.1	MAYO	ENSG00000102385.12	DRP2	-0.205371	0.145993	0.0426227	0.917877	protein_coding	protein_coding	0.116151	0.0039533	0.0039533	0.00442849	0.0039533	DTU	Non-Significant
ENST00000372916.8	MSBB BM36	ENSG00000102385.12	DRP2	-0.528872	1.01274e-07	-0.448116	0.000293223	protein_coding	nonsense_mediated_decay	0.00894489	NA	NA	NA	NA	Non-Significant	DEG
ENST00000395209.7	MSBB BM36	ENSG00000102385.12	DRP2	-0.528872	1.01274e-07	-0.713786	0.00165778	protein_coding	protein_coding	-0.0704427	NA	NA	NA	NA	NA	DEG
ENST00000402866.5	MSBB BM36	ENSG00000102385.12	DRP2	-0.528872	1.01274e-07	-0.410879	0.394851	protein_coding	protein_coding	0.00166333	NA	NA	NA	NA	Non-Significant	DEG
ENST00000538510.1	MSBB BM36	ENSG00000102385.12	DRP2	-0.528872	1.01274e-07	-0.302031	0.625553	protein_coding	protein_coding	0.039765	NA	NA	NA	NA	Non-Significant	DEG
ENST00000541709.5	MSBB BM36	ENSG00000102385.12	DRP2	-0.528872	1.01274e-07	-0.35394	0.665423	protein_coding	protein_coding	0.020083	NA	NA	NA	NA	Non-Significant	DEG
ENST00000251081.6	MSBB BM36	ENSG00000134755.15	DSC2	0.556891	3.50054e-07	0.793563	6.97848e-05	protein_coding	protein_coding	0.105155	NA	NA	NA	NA	NA	DEG
ENST00000280904.10	MSBB BM36	ENSG00000134755.15	DSC2	0.556891	3.50054e-07	0.135526	0.105749	protein_coding	protein_coding	-0.0528983	NA	NA	NA	NA	NA	DEG
ENST00000648081.1	MSBB BM36	ENSG00000134755.15	DSC2	0.556891	3.50054e-07	0.28788	0.532458	protein_coding	protein_coding	-0.0522676	NA	NA	NA	NA	NA	DEG
ENST00000360428.8	MAYO	ENSG00000134762.16	DSC3	1.97659	3.43264e-16	1.41772	1.42641e-09	protein_coding	protein_coding	-0.0899372	NA	NA	NA	NA	NA	DEG
ENST00000434452.5	MAYO	ENSG00000134762.16	DSC3	1.97659	3.43264e-16	5.25766	0.0136735	protein_coding	protein_coding	0.0698689	NA	NA	NA	NA	NA	DEG
ENST00000584980.1	MAYO	ENSG00000134762.16	DSC3	1.97659	3.43264e-16	0.37665	1	protein_coding	protein_coding	0.0200683	NA	NA	NA	NA	Non-Significant	DEG
ENST00000360428.8	MSBB BM36	ENSG00000134762.16	DSC3	0.381118	0.00793035	0.296558	0.20797	protein_coding	protein_coding	-0.0013962	NA	NA	NA	NA	Non-Significant	DEG
ENST00000434452.5	MSBB BM36	ENSG00000134762.16	DSC3	0.381118	0.00793035	0.158606	0.970882	protein_coding	protein_coding	-0.0111682	NA	NA	NA	NA	Non-Significant	DEG
ENST00000584980.1	MSBB BM36	ENSG00000134762.16	DSC3	0.381118	0.00793035	0.298971	1	protein_coding	protein_coding	0.0125644	NA	NA	NA	NA	Non-Significant	DEG
ENST00000331677.7	MAYO	ENSG00000111817.17	DSE	0.400094	2.35856e-05	0.410351	0.0714441	protein_coding	protein_coding	-0.000683458	NA	NA	NA	NA	Non-Significant	DEG
ENST00000359564.3	MAYO	ENSG00000111817.17	DSE	0.400094	2.35856e-05	0.605121	4.95728e-05	protein_coding	protein_coding	0.046782	NA	NA	NA	NA	Non-Significant	DEG
ENST00000430252.6	MAYO	ENSG00000111817.17	DSE	0.400094	2.35856e-05	-0.319408	0.610892	protein_coding	protein_coding	-0.0116653	NA	NA	NA	NA	Non-Significant	DEG
ENST00000448740.2	MAYO	ENSG00000111817.17	DSE	0.400094	2.35856e-05	0.0935303	0.686845	protein_coding	retained_intron	-0.0075479	NA	NA	NA	NA	Non-Significant	DEG
ENST00000449314.5	MAYO	ENSG00000111817.17	DSE	0.400094	2.35856e-05	0.188044	0.547524	protein_coding	processed_transcript	-0.00321054	NA	NA	NA	NA	Non-Significant	DEG
ENST00000452085.7	MAYO	ENSG00000111817.17	DSE	0.400094	2.35856e-05	0.0841958	0.915318	protein_coding	protein_coding	-0.016274	NA	NA	NA	NA	Non-Significant	DEG
ENST00000453463.1	MAYO	ENSG00000111817.17	DSE	0.400094	2.35856e-05	0.193043	0.644185	protein_coding	processed_transcript	-0.00825313	NA	NA	NA	NA	Non-Significant	DEG
ENST00000606265.1	MAYO	ENSG00000111817.17	DSE	0.400094	2.35856e-05	0.196211	0.696012	protein_coding	processed_transcript	-0.00310422	NA	NA	NA	NA	Non-Significant	DEG
ENST00000606712.1	MAYO	ENSG00000111817.17	DSE	0.400094	2.35856e-05	0.228187	0.192255	protein_coding	retained_intron	-0.0170372	NA	NA	NA	NA	Non-Significant	DEG
ENST00000607094.1	MAYO	ENSG00000111817.17	DSE	0.400094	2.35856e-05	0.25518	0.273537	protein_coding	retained_intron	-0.00102892	NA	NA	NA	NA	Non-Significant	DEG
ENST00000642434.1	MAYO	ENSG00000111817.17	DSE	0.400094	2.35856e-05	0.508376	0.303469	protein_coding	processed_transcript	0.00064162	NA	NA	NA	NA	Non-Significant	DEG
ENST00000643175.1	MAYO	ENSG00000111817.17	DSE	0.400094	2.35856e-05	0.237076	0.68202	protein_coding	protein_coding	-0.000497342	NA	NA	NA	NA	Non-Significant	DEG
ENST00000644252.1	MAYO	ENSG00000111817.17	DSE	0.400094	2.35856e-05	0.924062	0.000761247	protein_coding	protein_coding	0.040328	NA	NA	NA	NA	Non-Significant	DEG
ENST00000645959.1	MAYO	ENSG00000111817.17	DSE	0.400094	2.35856e-05	0.258523	0.268454	protein_coding	processed_transcript	-0.00739218	NA	NA	NA	NA	Non-Significant	DEG
ENST00000645988.1	MAYO	ENSG00000111817.17	DSE	0.400094	2.35856e-05	-0.118291	1	protein_coding	protein_coding	0.000393715	NA	NA	NA	NA	Non-Significant	DEG
ENST00000646710.1	MAYO	ENSG00000111817.17	DSE	0.400094	2.35856e-05	0.303072	0.744252	protein_coding	protein_coding	-0.00140707	NA	NA	NA	NA	Non-Significant	DEG
ENST00000647046.1	MAYO	ENSG00000111817.17	DSE	0.400094	2.35856e-05	0.0963312	0.732324	protein_coding	processed_transcript	-0.0151361	NA	NA	NA	NA	Non-Significant	DEG
ENST00000647244.1	MAYO	ENSG00000111817.17	DSE	0.400094	2.35856e-05	0.617911	0.0125498	protein_coding	protein_coding	0.00510372	NA	NA	NA	NA	Non-Significant	DEG
ENST00000261590.12	MAYO	ENSG00000046604.12	DSG2	1.8055	1.89546e-14	1.87251	1.52895e-14	protein_coding	protein_coding	-0.0051621	NA	NA	NA	NA	Non-Significant	DEG
ENST00000585206.1	MAYO	ENSG00000046604.12	DSG2	1.8055	1.89546e-14	0.257621	1	protein_coding	protein_coding	0.0051621	NA	NA	NA	NA	Non-Significant	DEG
ENST00000257189.4	MAYO	ENSG00000134757.4	DSG3	-0.417057	0.0014516	-0.410288	0.00369605	protein_coding	protein_coding	0	NA	NA	NA	NA	Non-Significant	DEG
ENST00000448110.6	MAYO	ENSG00000149636.15	DSN1	-0.184675	0.00323648	0.241151	0.491669	protein_coding	protein_coding	0.0784432	0.00480671	0.00480671	0.00533047	0.00480671	DTU	Non-Significant
ENST00000379802.7	MAYO	ENSG00000096696.13	DSP	2.13256	3.5558e-21	2.61416	8.43971e-23	protein_coding	protein_coding	0.147954	NA	NA	NA	NA	NA	DEG
ENST00000418664.2	MAYO	ENSG00000096696.13	DSP	2.13256	3.5558e-21	2.04265	9.04319e-17	protein_coding	protein_coding	-0.0521134	NA	NA	NA	NA	NA	DEG
ENST00000506617.1	MAYO	ENSG00000096696.13	DSP	2.13256	3.5558e-21	-0.101021	0.781183	protein_coding	retained_intron	-0.0958277	NA	NA	NA	NA	NA	DEG
ENST00000379802.7	MSBB BM36	ENSG00000096696.13	DSP	0.551754	1.39027e-05	0.825843	0.00012204	protein_coding	protein_coding	0.083311	0.0151956	0.0469711	0.0173998	0.0469711	DTU	DEG
ENST00000418664.2	MSBB BM36	ENSG00000096696.13	DSP	0.551754	1.39027e-05	0.891208	0.0162664	protein_coding	protein_coding	0.0147385	0.0151956	0.889765	0.0173998	0.889765	Non-Significant	DEG
ENST00000506617.1	MSBB BM36	ENSG00000096696.13	DSP	0.551754	1.39027e-05	0.122199	0.388071	protein_coding	retained_intron	-0.0980346	0.0151956	0.0151956	0.0173998	0.0151956	DTU	DEG
ENST00000367161.7	MSBB BM36	ENSG00000133059.16	DSTYK	-0.0991642	0.05274	1.31376	0.0245298	protein_coding	protein_coding	0.0740573	0.00124921	0.00124921	0.00199061	0.00124921	DTU	Non-Significant
ENST00000310850.8	MAYO	ENSG00000129480.12	DTD2	-0.0409114	0.600282	-0.164889	0.00949378	protein_coding	protein_coding	-0.0656296	8.95858e-06	8.95858e-06	1.54477e-05	0	DTU	Non-Significant
ENST00000549850.1	MAYO	ENSG00000129480.12	DTD2	-0.0409114	0.600282	0.186027	0.107165	protein_coding	nonsense_mediated_decay	0.0652552	8.95858e-06	8.95858e-06	1.54477e-05	0	DTU	Non-Significant
ENST00000357504.7	MSBB BM44	ENSG00000197057.9	DTHD1	0.566827	0.00568594	-0.0140823	1	protein_coding	protein_coding	-0.0271381	NA	NA	NA	NA	Non-Significant	DEG
ENST00000456874.3	MSBB BM44	ENSG00000197057.9	DTHD1	0.566827	0.00568594	0.908036	1	protein_coding	protein_coding	0.0645018	NA	NA	NA	NA	NA	DEG
ENST00000503528.1	MSBB BM44	ENSG00000197057.9	DTHD1	0.566827	0.00568594	0.522977	1	protein_coding	processed_transcript	0.00211031	NA	NA	NA	NA	Non-Significant	DEG
ENST00000506008.1	MSBB BM44	ENSG00000197057.9	DTHD1	0.566827	0.00568594	-0.0934663	1	protein_coding	processed_transcript	-0.00845144	NA	NA	NA	NA	Non-Significant	DEG
ENST00000507598.5	MSBB BM44	ENSG00000197057.9	DTHD1	0.566827	0.00568594	0.740076	1	protein_coding	protein_coding	0.00370563	NA	NA	NA	NA	Non-Significant	DEG
ENST00000639862.1	MSBB BM44	ENSG00000197057.9	DTHD1	0.566827	0.00568594	0.438922	1	protein_coding	protein_coding	-0.0347385	NA	NA	NA	NA	Non-Significant	DEG
ENST00000357504.7	MSBB BM36	ENSG00000197057.9	DTHD1	0.980702	1.57043e-06	0.614692	0.429913	protein_coding	protein_coding	-0.00309121	NA	NA	NA	NA	Non-Significant	DEG
ENST00000456874.3	MSBB BM36	ENSG00000197057.9	DTHD1	0.980702	1.57043e-06	1.24709	0.180073	protein_coding	protein_coding	0.0162719	NA	NA	NA	NA	Non-Significant	DEG
ENST00000503528.1	MSBB BM36	ENSG00000197057.9	DTHD1	0.980702	1.57043e-06	1.07522	5.82537e-05	protein_coding	processed_transcript	0.0355624	NA	NA	NA	NA	Non-Significant	DEG
ENST00000506008.1	MSBB BM36	ENSG00000197057.9	DTHD1	0.980702	1.57043e-06	1.01813	1	protein_coding	processed_transcript	0.0112699	NA	NA	NA	NA	Non-Significant	DEG
ENST00000507598.5	MSBB BM36	ENSG00000197057.9	DTHD1	0.980702	1.57043e-06	0.879978	0.0737024	protein_coding	protein_coding	-0.017749	NA	NA	NA	NA	Non-Significant	DEG
ENST00000639862.1	MSBB BM36	ENSG00000197057.9	DTHD1	0.980702	1.57043e-06	0.958853	0.216359	protein_coding	protein_coding	-0.0422605	NA	NA	NA	NA	Non-Significant	DEG
ENST00000269192.11	MAYO	ENSG00000134769.21	DTNA	0.548622	2.95423e-07	1.12259	2.62161e-08	protein_coding	protein_coding	0.00722308	NA	NA	NA	NA	Non-Significant	DEG
ENST00000283365.13	MAYO	ENSG00000134769.21	DTNA	0.548622	2.95423e-07	0.225949	0.0918009	protein_coding	protein_coding	-0.00927201	NA	NA	NA	NA	Non-Significant	DEG
ENST00000315456.10	MAYO	ENSG00000134769.21	DTNA	0.548622	2.95423e-07	-0.510778	0.121256	protein_coding	protein_coding	-0.00228249	NA	NA	NA	NA	Non-Significant	DEG
ENST00000348997.9	MAYO	ENSG00000134769.21	DTNA	0.548622	2.95423e-07	0.284441	0.0626641	protein_coding	protein_coding	-0.0213581	NA	NA	NA	NA	Non-Significant	DEG
ENST00000399121.9	MAYO	ENSG00000134769.21	DTNA	0.548622	2.95423e-07	0.423652	0.723109	protein_coding	protein_coding	0.00012192	NA	NA	NA	NA	Non-Significant	DEG
ENST00000444659.5	MAYO	ENSG00000134769.21	DTNA	0.548622	2.95423e-07	-0.419688	0.639546	protein_coding	protein_coding	-0.012245	NA	NA	NA	NA	Non-Significant	DEG
ENST00000554864.7	MAYO	ENSG00000134769.21	DTNA	0.548622	2.95423e-07	0.640326	0.000451709	protein_coding	protein_coding	0.00155025	NA	NA	NA	NA	Non-Significant	DEG
ENST00000556414.7	MAYO	ENSG00000134769.21	DTNA	0.548622	2.95423e-07	1.12124	3.3822e-06	protein_coding	protein_coding	0.00765713	NA	NA	NA	NA	Non-Significant	DEG
ENST00000585446.1	MAYO	ENSG00000134769.21	DTNA	0.548622	2.95423e-07	0.522828	0.13865	protein_coding	processed_transcript	-5.09381e-05	NA	NA	NA	NA	Non-Significant	DEG
ENST00000587723.1	MAYO	ENSG00000134769.21	DTNA	0.548622	2.95423e-07	0.658029	0.000226691	protein_coding	protein_coding	0.000412539	NA	NA	NA	NA	Non-Significant	DEG
ENST00000588125.5	MAYO	ENSG00000134769.21	DTNA	0.548622	2.95423e-07	0.551031	0.0377379	protein_coding	protein_coding	2.3671e-05	NA	NA	NA	NA	Non-Significant	DEG
ENST00000588506.1	MAYO	ENSG00000134769.21	DTNA	0.548622	2.95423e-07	0.084356	0.870488	protein_coding	processed_transcript	-0.000217261	NA	NA	NA	NA	Non-Significant	DEG
ENST00000588684.5	MAYO	ENSG00000134769.21	DTNA	0.548622	2.95423e-07	0.431736	0.0846524	protein_coding	protein_coding	-0.000106879	NA	NA	NA	NA	Non-Significant	DEG
ENST00000588771.1	MAYO	ENSG00000134769.21	DTNA	0.548622	2.95423e-07	0.0208702	0.964392	protein_coding	processed_transcript	-0.000429581	NA	NA	NA	NA	Non-Significant	DEG
ENST00000588949.5	MAYO	ENSG00000134769.21	DTNA	0.548622	2.95423e-07	0.727211	0.00864329	protein_coding	protein_coding	0.000277955	NA	NA	NA	NA	Non-Significant	DEG
ENST00000590412.5	MAYO	ENSG00000134769.21	DTNA	0.548622	2.95423e-07	0.116072	0.672879	protein_coding	protein_coding	-0.00114709	NA	NA	NA	NA	Non-Significant	DEG
ENST00000590598.5	MAYO	ENSG00000134769.21	DTNA	0.548622	2.95423e-07	0.569568	1	protein_coding	protein_coding	1.56035e-05	NA	NA	NA	NA	Non-Significant	DEG
ENST00000590727.1	MAYO	ENSG00000134769.21	DTNA	0.548622	2.95423e-07	1.19149	4.05467e-09	protein_coding	protein_coding	0.00700694	NA	NA	NA	NA	Non-Significant	DEG
ENST00000590831.2	MAYO	ENSG00000134769.21	DTNA	0.548622	2.95423e-07	0.405422	0.00755319	protein_coding	protein_coding	-0.00474234	NA	NA	NA	NA	Non-Significant	DEG
ENST00000591182.5	MAYO	ENSG00000134769.21	DTNA	0.548622	2.95423e-07	0.770805	0.0225154	protein_coding	protein_coding	0.000144215	NA	NA	NA	NA	Non-Significant	DEG
ENST00000591816.5	MAYO	ENSG00000134769.21	DTNA	0.548622	2.95423e-07	0.44979	0.0335534	protein_coding	protein_coding	-0.000112602	NA	NA	NA	NA	Non-Significant	DEG
ENST00000592114.1	MAYO	ENSG00000134769.21	DTNA	0.548622	2.95423e-07	0.688821	0.0268079	protein_coding	processed_transcript	8.96185e-05	NA	NA	NA	NA	Non-Significant	DEG
ENST00000592449.1	MAYO	ENSG00000134769.21	DTNA	0.548622	2.95423e-07	0.190927	0.217151	protein_coding	processed_transcript	-0.0639915	NA	NA	NA	NA	NA	DEG
ENST00000595022.5	MAYO	ENSG00000134769.21	DTNA	0.548622	2.95423e-07	0.827788	2.29542e-10	protein_coding	protein_coding	0.0450186	NA	NA	NA	NA	Non-Significant	DEG
ENST00000596745.5	MAYO	ENSG00000134769.21	DTNA	0.548622	2.95423e-07	0.586283	0.0172999	protein_coding	protein_coding	-6.91995e-05	NA	NA	NA	NA	Non-Significant	DEG
ENST00000597599.5	MAYO	ENSG00000134769.21	DTNA	0.548622	2.95423e-07	1.11858	0.636951	protein_coding	protein_coding	0.00126082	NA	NA	NA	NA	Non-Significant	DEG
ENST00000597674.5	MAYO	ENSG00000134769.21	DTNA	0.548622	2.95423e-07	1.12929	2.0708e-07	protein_coding	protein_coding	0.0449055	NA	NA	NA	NA	Non-Significant	DEG
ENST00000598334.5	MAYO	ENSG00000134769.21	DTNA	0.548622	2.95423e-07	-0.234851	0.799565	protein_coding	protein_coding	-8.34897e-05	NA	NA	NA	NA	Non-Significant	DEG
ENST00000598774.5	MAYO	ENSG00000134769.21	DTNA	0.548622	2.95423e-07	-3.63859	0.0517293	protein_coding	protein_coding	-0.000909287	NA	NA	NA	NA	Non-Significant	DEG
ENST00000599844.5	MAYO	ENSG00000134769.21	DTNA	0.548622	2.95423e-07	1.1907	8.86648e-07	protein_coding	protein_coding	0.00123734	NA	NA	NA	NA	Non-Significant	DEG
ENST00000601125.5	MAYO	ENSG00000134769.21	DTNA	0.548622	2.95423e-07	1.47815	0.0389455	protein_coding	protein_coding	0.000258505	NA	NA	NA	NA	Non-Significant	DEG
ENST00000601632.5	MAYO	ENSG00000134769.21	DTNA	0.548622	2.95423e-07	-0.603805	1	protein_coding	processed_transcript	-5.59725e-05	NA	NA	NA	NA	Non-Significant	DEG
ENST00000601895.1	MAYO	ENSG00000134769.21	DTNA	0.548622	2.95423e-07	0.542495	0.00837067	protein_coding	processed_transcript	-0.000175704	NA	NA	NA	NA	Non-Significant	DEG
ENST00000269192.11	MSBB BM36	ENSG00000134769.21	DTNA	0.485533	7.10956e-11	0.390506	0.00930127	protein_coding	protein_coding	-0.00100287	5.46246e-09	0.838329	3.19571e-08	1	Non-Significant	DEG
ENST00000283365.13	MSBB BM36	ENSG00000134769.21	DTNA	0.485533	7.10956e-11	-0.126847	0.862488	protein_coding	protein_coding	-0.00674817	5.46246e-09	0.106782	3.19571e-08	1	Non-Significant	DEG
ENST00000315456.10	MSBB BM36	ENSG00000134769.21	DTNA	0.485533	7.10956e-11	-0.0176108	0.947901	protein_coding	protein_coding	-0.0136031	5.46246e-09	0.0100562	3.19571e-08	0.191068	Non-Significant	DEG
ENST00000348997.9	MSBB BM36	ENSG00000134769.21	DTNA	0.485533	7.10956e-11	0.309912	0.0135047	protein_coding	protein_coding	-0.00779624	5.46246e-09	0.503795	3.19571e-08	1	Non-Significant	DEG
ENST00000399121.9	MSBB BM36	ENSG00000134769.21	DTNA	0.485533	7.10956e-11	-1.35024	0.632101	protein_coding	protein_coding	-0.000891571	NA	NA	NA	NA	Non-Significant	DEG
ENST00000444659.5	MSBB BM36	ENSG00000134769.21	DTNA	0.485533	7.10956e-11	1.15637	0.000201353	protein_coding	protein_coding	0.0140851	5.46246e-09	0.000626945	3.19571e-08	0.0125389	Non-Significant	DEG
ENST00000554864.7	MSBB BM36	ENSG00000134769.21	DTNA	0.485533	7.10956e-11	0.710823	0.245655	protein_coding	protein_coding	0.00279342	5.46246e-09	0.323856	3.19571e-08	1	Non-Significant	DEG
ENST00000556414.7	MSBB BM36	ENSG00000134769.21	DTNA	0.485533	7.10956e-11	0.720729	0.0812149	protein_coding	protein_coding	0.00437462	5.46246e-09	1	3.19571e-08	1	Non-Significant	DEG
ENST00000585446.1	MSBB BM36	ENSG00000134769.21	DTNA	0.485533	7.10956e-11	-0.0760165	0.774607	protein_coding	processed_transcript	-0.00520176	5.46246e-09	0.0900576	3.19571e-08	1	Non-Significant	DEG
ENST00000587723.1	MSBB BM36	ENSG00000134769.21	DTNA	0.485533	7.10956e-11	0.194747	0.286624	protein_coding	protein_coding	-0.00654093	5.46246e-09	0.1159	3.19571e-08	1	Non-Significant	DEG
ENST00000588125.5	MSBB BM36	ENSG00000134769.21	DTNA	0.485533	7.10956e-11	0.00744155	0.978767	protein_coding	protein_coding	-0.00212071	NA	NA	NA	NA	Non-Significant	DEG
ENST00000588506.1	MSBB BM36	ENSG00000134769.21	DTNA	0.485533	7.10956e-11	-0.0746672	0.697634	protein_coding	processed_transcript	-0.00738634	5.46246e-09	0.0721135	3.19571e-08	1	Non-Significant	DEG
ENST00000588684.5	MSBB BM36	ENSG00000134769.21	DTNA	0.485533	7.10956e-11	-0.175987	0.156487	protein_coding	protein_coding	-0.00569545	5.46246e-09	0.120006	3.19571e-08	1	Non-Significant	DEG
ENST00000588771.1	MSBB BM36	ENSG00000134769.21	DTNA	0.485533	7.10956e-11	-0.044925	0.840325	protein_coding	processed_transcript	-0.00402442	5.46246e-09	0.129594	3.19571e-08	1	Non-Significant	DEG
ENST00000588949.5	MSBB BM36	ENSG00000134769.21	DTNA	0.485533	7.10956e-11	0.588969	4.1416e-05	protein_coding	protein_coding	0.00375321	5.46246e-09	1	3.19571e-08	1	Non-Significant	DEG
ENST00000590412.5	MSBB BM36	ENSG00000134769.21	DTNA	0.485533	7.10956e-11	-0.166799	0.620883	protein_coding	protein_coding	-0.00430264	5.46246e-09	0.253296	3.19571e-08	1	Non-Significant	DEG
ENST00000590598.5	MSBB BM36	ENSG00000134769.21	DTNA	0.485533	7.10956e-11	-0.283505	0.180176	protein_coding	protein_coding	-0.0157471	5.46246e-09	7.38477e-07	3.19571e-08	1.62465e-05	Non-Significant	DEG
ENST00000590727.1	MSBB BM36	ENSG00000134769.21	DTNA	0.485533	7.10956e-11	0.396208	0.088969	protein_coding	protein_coding	-0.00216251	5.46246e-09	0.138825	3.19571e-08	1	Non-Significant	DEG
ENST00000590831.2	MSBB BM36	ENSG00000134769.21	DTNA	0.485533	7.10956e-11	0.486893	0.000285095	protein_coding	protein_coding	0.00310682	5.46246e-09	1	3.19571e-08	1	Non-Significant	DEG
ENST00000591182.5	MSBB BM36	ENSG00000134769.21	DTNA	0.485533	7.10956e-11	0.673762	0.571406	protein_coding	protein_coding	6.05822e-05	NA	NA	NA	NA	Non-Significant	DEG
ENST00000591816.5	MSBB BM36	ENSG00000134769.21	DTNA	0.485533	7.10956e-11	-0.171711	0.262758	protein_coding	protein_coding	-0.00493005	5.46246e-09	0.0953431	3.19571e-08	1	Non-Significant	DEG
ENST00000592114.1	MSBB BM36	ENSG00000134769.21	DTNA	0.485533	7.10956e-11	0.146678	0.47376	protein_coding	processed_transcript	-0.00223187	5.46246e-09	0.708972	3.19571e-08	1	Non-Significant	DEG
ENST00000592449.1	MSBB BM36	ENSG00000134769.21	DTNA	0.485533	7.10956e-11	0.805963	0.00898466	protein_coding	processed_transcript	0.0134269	5.46246e-09	1	3.19571e-08	1	Non-Significant	DEG
ENST00000595022.5	MSBB BM36	ENSG00000134769.21	DTNA	0.485533	7.10956e-11	1.00575	1.07339e-07	protein_coding	protein_coding	0.0571508	5.46246e-09	3.55507e-06	3.19571e-08	7.82115e-05	DTU	DEG
ENST00000596745.5	MSBB BM36	ENSG00000134769.21	DTNA	0.485533	7.10956e-11	0.154489	0.461867	protein_coding	protein_coding	-0.00179134	NA	NA	NA	NA	Non-Significant	DEG
ENST00000597599.5	MSBB BM36	ENSG00000134769.21	DTNA	0.485533	7.10956e-11	-0.231297	0.736671	protein_coding	protein_coding	-0.015399	5.46246e-09	5.46246e-09	3.19571e-08	1.20174e-07	Non-Significant	DEG
ENST00000597674.5	MSBB BM36	ENSG00000134769.21	DTNA	0.485533	7.10956e-11	0.919495	0.00105039	protein_coding	protein_coding	0.0227549	5.46246e-09	3.5797e-05	3.19571e-08	0.000751737	Non-Significant	DEG
ENST00000598142.5	MSBB BM36	ENSG00000134769.21	DTNA	0.485533	7.10956e-11	-3.39875	0.473583	protein_coding	protein_coding	-0.000898696	NA	NA	NA	NA	Non-Significant	DEG
ENST00000598334.5	MSBB BM36	ENSG00000134769.21	DTNA	0.485533	7.10956e-11	-0.293433	1	protein_coding	protein_coding	-4.18739e-05	NA	NA	NA	NA	Non-Significant	DEG
ENST00000598774.5	MSBB BM36	ENSG00000134769.21	DTNA	0.485533	7.10956e-11	-1.37167	0.245276	protein_coding	protein_coding	-0.0101587	NA	NA	NA	NA	Non-Significant	DEG
ENST00000599844.5	MSBB BM36	ENSG00000134769.21	DTNA	0.485533	7.10956e-11	0.851721	0.0983616	protein_coding	protein_coding	0.000974454	NA	NA	NA	NA	Non-Significant	DEG
ENST00000601125.5	MSBB BM36	ENSG00000134769.21	DTNA	0.485533	7.10956e-11	1.23122	0.487204	protein_coding	protein_coding	0.00122705	NA	NA	NA	NA	Non-Significant	DEG
ENST00000601895.1	MSBB BM36	ENSG00000134769.21	DTNA	0.485533	7.10956e-11	0.30666	0.203582	protein_coding	processed_transcript	-0.00506149	5.46246e-09	0.0829347	3.19571e-08	1	Non-Significant	DEG
ENST00000288642.12	MAYO	ENSG00000138101.18	DTNB	-0.445312	2.42752e-07	0	1	protein_coding	protein_coding	0.00017561	NA	NA	NA	NA	Non-Significant	DEG
ENST00000303659.8	MAYO	ENSG00000138101.18	DTNB	-0.445312	2.42752e-07	0.000972129	1	protein_coding	protein_coding	8.30206e-05	NA	NA	NA	NA	Non-Significant	DEG
ENST00000349996.6	MAYO	ENSG00000138101.18	DTNB	-0.445312	2.42752e-07	-0.0504658	0.939773	protein_coding	protein_coding	0.00041257	NA	NA	NA	NA	Non-Significant	DEG
ENST00000356599.9	MAYO	ENSG00000138101.18	DTNB	-0.445312	2.42752e-07	-0.412162	0.16667	protein_coding	nonsense_mediated_decay	0.00700238	NA	NA	NA	NA	Non-Significant	DEG
ENST00000398951.6	MAYO	ENSG00000138101.18	DTNB	-0.445312	2.42752e-07	-0.402497	0.430525	protein_coding	nonsense_mediated_decay	-0.000382927	NA	NA	NA	NA	Non-Significant	DEG
ENST00000404103.7	MAYO	ENSG00000138101.18	DTNB	-0.445312	2.42752e-07	-2.76918	1	protein_coding	protein_coding	-0.00124872	NA	NA	NA	NA	Non-Significant	DEG
ENST00000405222.5	MAYO	ENSG00000138101.18	DTNB	-0.445312	2.42752e-07	1.06886	0.734885	protein_coding	protein_coding	0.00132264	NA	NA	NA	NA	Non-Significant	DEG
ENST00000406818.7	MAYO	ENSG00000138101.18	DTNB	-0.445312	2.42752e-07	-1.60082	0.0248377	protein_coding	protein_coding	-0.0102706	NA	NA	NA	NA	Non-Significant	DEG
ENST00000407038.7	MAYO	ENSG00000138101.18	DTNB	-0.445312	2.42752e-07	-0.188996	0.553041	protein_coding	protein_coding	0.0083161	NA	NA	NA	NA	Non-Significant	DEG
ENST00000407186.5	MAYO	ENSG00000138101.18	DTNB	-0.445312	2.42752e-07	0.00229249	0.996353	protein_coding	protein_coding	0.00994199	NA	NA	NA	NA	Non-Significant	DEG
ENST00000407661.7	MAYO	ENSG00000138101.18	DTNB	-0.445312	2.42752e-07	0.0754602	0.788393	protein_coding	protein_coding	0.0405202	NA	NA	NA	NA	Non-Significant	DEG
ENST00000460418.1	MAYO	ENSG00000138101.18	DTNB	-0.445312	2.42752e-07	-0.283052	0.655224	protein_coding	retained_intron	-0.000107536	NA	NA	NA	NA	Non-Significant	DEG
ENST00000472690.5	MAYO	ENSG00000138101.18	DTNB	-0.445312	2.42752e-07	-0.153315	0.522393	protein_coding	processed_transcript	0.00106817	NA	NA	NA	NA	Non-Significant	DEG
ENST00000473113.1	MAYO	ENSG00000138101.18	DTNB	-0.445312	2.42752e-07	-0.599662	0.0196918	protein_coding	processed_transcript	-0.00167686	NA	NA	NA	NA	Non-Significant	DEG
ENST00000474987.5	MAYO	ENSG00000138101.18	DTNB	-0.445312	2.42752e-07	-0.433326	0.218099	protein_coding	processed_transcript	-0.0010258	NA	NA	NA	NA	Non-Significant	DEG
ENST00000479898.5	MAYO	ENSG00000138101.18	DTNB	-0.445312	2.42752e-07	-0.12836	0.788487	protein_coding	retained_intron	0.00210313	NA	NA	NA	NA	Non-Significant	DEG
ENST00000481841.5	MAYO	ENSG00000138101.18	DTNB	-0.445312	2.42752e-07	-0.147336	1	protein_coding	processed_transcript	-0.000375922	NA	NA	NA	NA	Non-Significant	DEG
ENST00000482145.5	MAYO	ENSG00000138101.18	DTNB	-0.445312	2.42752e-07	-0.203651	0.717107	protein_coding	retained_intron	0.000219137	NA	NA	NA	NA	Non-Significant	DEG
ENST00000485845.5	MAYO	ENSG00000138101.18	DTNB	-0.445312	2.42752e-07	-0.426272	0.00334538	protein_coding	retained_intron	-0.00294656	NA	NA	NA	NA	Non-Significant	DEG
ENST00000486555.5	MAYO	ENSG00000138101.18	DTNB	-0.445312	2.42752e-07	-1.09668	0.00183932	protein_coding	processed_transcript	-0.0132056	NA	NA	NA	NA	Non-Significant	DEG
ENST00000486826.1	MAYO	ENSG00000138101.18	DTNB	-0.445312	2.42752e-07	-0.20129	1	protein_coding	processed_transcript	8.07692e-05	NA	NA	NA	NA	Non-Significant	DEG
ENST00000488457.1	MAYO	ENSG00000138101.18	DTNB	-0.445312	2.42752e-07	-0.194328	0.358919	protein_coding	retained_intron	0.00597911	NA	NA	NA	NA	Non-Significant	DEG
ENST00000489756.1	MAYO	ENSG00000138101.18	DTNB	-0.445312	2.42752e-07	-1.08732	0.00208061	protein_coding	processed_transcript	-0.00960047	NA	NA	NA	NA	Non-Significant	DEG
ENST00000489949.5	MAYO	ENSG00000138101.18	DTNB	-0.445312	2.42752e-07	-0.346075	0.0107507	protein_coding	retained_intron	0.00034334	NA	NA	NA	NA	Non-Significant	DEG
ENST00000493386.5	MAYO	ENSG00000138101.18	DTNB	-0.445312	2.42752e-07	-0.636486	0.357921	protein_coding	retained_intron	-0.000464665	NA	NA	NA	NA	Non-Significant	DEG
ENST00000493538.5	MAYO	ENSG00000138101.18	DTNB	-0.445312	2.42752e-07	-0.132552	0.546972	protein_coding	retained_intron	0.00169775	NA	NA	NA	NA	Non-Significant	DEG
ENST00000496972.6	MAYO	ENSG00000138101.18	DTNB	-0.445312	2.42752e-07	0.0369649	0.87662	protein_coding	protein_coding	0.00941673	NA	NA	NA	NA	Non-Significant	DEG
ENST00000497476.5	MAYO	ENSG00000138101.18	DTNB	-0.445312	2.42752e-07	-1.17661	0.000105803	protein_coding	processed_transcript	-0.0420501	NA	NA	NA	NA	Non-Significant	DEG
ENST00000498437.1	MAYO	ENSG00000138101.18	DTNB	-0.445312	2.42752e-07	-0.698737	6.36777e-05	protein_coding	retained_intron	-0.00530679	NA	NA	NA	NA	Non-Significant	DEG
ENST00000344537.9	MAYO	ENSG00000047579.19	DTNBP1	-0.199479	0.00345237	0.054137	0.5369	protein_coding	protein_coding	0.0819487	0.000196023	0.000196023	0.000267416	0.000196023	DTU	Non-Significant
ENST00000462989.6	MAYO	ENSG00000047579.19	DTNBP1	-0.199479	0.00345237	-1.01977	3.37003e-05	protein_coding	protein_coding	-0.086486	0.000196023	0.0012807	0.000267416	0.0012807	DTU	Non-Significant
ENST00000462989.6	MSBB BM36	ENSG00000047579.19	DTNBP1	-0.264525	0.00272603	-0.679489	0.00190204	protein_coding	protein_coding	-0.124951	0.00119262	0.00119262	0.00190347	0.00238525	DTU	Non-Significant
ENST00000547974.5	MAYO	ENSG00000135144.7	DTX1	0.0654088	0.363656	-0.136701	0.154989	protein_coding	processed_transcript	-0.0681446	4.78393e-10	4.78393e-10	1.96348e-09	9.56785e-10	DTU	Non-Significant
ENST00000631512.1	MSBB BM44	ENSG00000282379.1	DTX2	0.520926	0.0067383	-0.298172	1	protein_coding	retained_intron	-0.00317822	NA	NA	NA	NA	Non-Significant	DEG
ENST00000631607.1	MSBB BM44	ENSG00000282379.1	DTX2	0.520926	0.0067383	0.55909	1	protein_coding	retained_intron	0.0192008	NA	NA	NA	NA	Non-Significant	DEG
ENST00000631700.1	MSBB BM44	ENSG00000282379.1	DTX2	0.520926	0.0067383	-0.389415	1	protein_coding	protein_coding	5.75709e-05	NA	NA	NA	NA	Non-Significant	DEG
ENST00000631991.1	MSBB BM44	ENSG00000282379.1	DTX2	0.520926	0.0067383	-0.498268	1	protein_coding	protein_coding	-0.00703045	NA	NA	NA	NA	Non-Significant	DEG
ENST00000632861.1	MSBB BM44	ENSG00000282379.1	DTX2	0.520926	0.0067383	-0.0655648	1	protein_coding	retained_intron	-0.00564097	NA	NA	NA	NA	Non-Significant	DEG
ENST00000633343.1	MSBB BM44	ENSG00000282379.1	DTX2	0.520926	0.0067383	0.221611	1	protein_coding	retained_intron	-0.0921064	NA	NA	NA	NA	NA	DEG
ENST00000633541.1	MSBB BM44	ENSG00000282379.1	DTX2	0.520926	0.0067383	0.770093	1	protein_coding	nonsense_mediated_decay	0.0887138	NA	NA	NA	NA	NA	DEG
ENST00000631512.1	MAYO	ENSG00000282379.1	DTX2	-0.732275	1.55582e-05	-1.37208	0.250956	protein_coding	retained_intron	-0.0225459	NA	NA	NA	NA	Non-Significant	DEG
ENST00000631607.1	MAYO	ENSG00000282379.1	DTX2	-0.732275	1.55582e-05	-0.378044	0.160276	protein_coding	retained_intron	0.0397339	NA	NA	NA	NA	Non-Significant	DEG
ENST00000631645.1	MAYO	ENSG00000282379.1	DTX2	-0.732275	1.55582e-05	-0.325288	0.897735	protein_coding	protein_coding	0.0107171	NA	NA	NA	NA	Non-Significant	DEG
ENST00000631700.1	MAYO	ENSG00000282379.1	DTX2	-0.732275	1.55582e-05	-0.129908	0.968325	protein_coding	protein_coding	-0.00855222	NA	NA	NA	NA	Non-Significant	DEG
ENST00000631991.1	MAYO	ENSG00000282379.1	DTX2	-0.732275	1.55582e-05	-0.935732	1	protein_coding	protein_coding	-0.0116848	NA	NA	NA	NA	Non-Significant	DEG
ENST00000632696.1	MAYO	ENSG00000282379.1	DTX2	-0.732275	1.55582e-05	0.030648	1	protein_coding	protein_coding	-0.00254356	NA	NA	NA	NA	Non-Significant	DEG
ENST00000633343.1	MAYO	ENSG00000282379.1	DTX2	-0.732275	1.55582e-05	-0.331741	0.0615059	protein_coding	retained_intron	0.00456241	NA	NA	NA	NA	Non-Significant	DEG
ENST00000633541.1	MAYO	ENSG00000282379.1	DTX2	-0.732275	1.55582e-05	-0.435164	0.046728	protein_coding	nonsense_mediated_decay	-0.0204068	NA	NA	NA	NA	Non-Significant	DEG
ENST00000634040.1	MAYO	ENSG00000282379.1	DTX2	-0.732275	1.55582e-05	-0.325288	0.897735	protein_coding	protein_coding	0.0107171	NA	NA	NA	NA	Non-Significant	DEG
ENST00000551632.1	MAYO	ENSG00000178498.15	DTX3	-0.0516516	0.418272	-0.453375	0.000704125	protein_coding	protein_coding	-0.0533581	4.21686e-06	4.21686e-06	7.75788e-06	2.53012e-05	DTU	Non-Significant
ENST00000296161.8	MSBB BM36	ENSG00000163840.9	DTX3L	0.678629	4.42641e-12	0.655296	3.96334e-11	protein_coding	protein_coding	0.00180379	NA	NA	NA	NA	Non-Significant	DEG
ENST00000383661.3	MSBB BM36	ENSG00000163840.9	DTX3L	0.678629	4.42641e-12	0.568312	0.445459	protein_coding	protein_coding	-0.00180379	NA	NA	NA	NA	Non-Significant	DEG
ENST00000305784.6	MAYO	ENSG00000168393.12	DTYMK	-0.0657797	0.406918	0.159937	0.21847	protein_coding	protein_coding	0.0614814	1.93841e-11	2.24715e-05	1.05433e-10	6.74144e-05	DTU	Non-Significant
ENST00000400770.6	MAYO	ENSG00000168393.12	DTYMK	-0.0657797	0.406918	-0.809541	9.70471e-05	protein_coding	nonsense_mediated_decay	-0.0575463	1.93841e-11	1.93841e-11	1.05433e-10	5.81522e-11	DTU	Non-Significant
ENST00000321429.8	MAYO	ENSG00000137857.17	DUOX1	-0.416871	1.07897e-05	-0.447985	0.012135	protein_coding	protein_coding	-0.00235675	NA	NA	NA	NA	Non-Significant	DEG
ENST00000389037.7	MAYO	ENSG00000137857.17	DUOX1	-0.416871	1.07897e-05	-0.577036	0.415279	protein_coding	protein_coding	6.58224e-05	NA	NA	NA	NA	Non-Significant	DEG
ENST00000557893.5	MAYO	ENSG00000137857.17	DUOX1	-0.416871	1.07897e-05	-0.372113	0.00116763	protein_coding	retained_intron	0.000919919	NA	NA	NA	NA	Non-Significant	DEG
ENST00000558322.5	MAYO	ENSG00000137857.17	DUOX1	-0.416871	1.07897e-05	-0.651392	1	protein_coding	protein_coding	-0.001505	NA	NA	NA	NA	Non-Significant	DEG
ENST00000558446.1	MAYO	ENSG00000137857.17	DUOX1	-0.416871	1.07897e-05	-0.182883	0.258892	protein_coding	retained_intron	0.0107317	NA	NA	NA	NA	Non-Significant	DEG
ENST00000558744.1	MAYO	ENSG00000137857.17	DUOX1	-0.416871	1.07897e-05	-0.296217	0.0241581	protein_coding	retained_intron	0.00132858	NA	NA	NA	NA	Non-Significant	DEG
ENST00000558991.1	MAYO	ENSG00000137857.17	DUOX1	-0.416871	1.07897e-05	-0.37837	0.000899058	protein_coding	retained_intron	0.00152539	NA	NA	NA	NA	Non-Significant	DEG
ENST00000559219.1	MAYO	ENSG00000137857.17	DUOX1	-0.416871	1.07897e-05	-0.5535	0.0803595	protein_coding	retained_intron	-0.00110557	NA	NA	NA	NA	Non-Significant	DEG
ENST00000559221.1	MAYO	ENSG00000137857.17	DUOX1	-0.416871	1.07897e-05	-0.433223	0.1774	protein_coding	processed_transcript	-0.00385944	NA	NA	NA	NA	Non-Significant	DEG
ENST00000559716.6	MAYO	ENSG00000137857.17	DUOX1	-0.416871	1.07897e-05	-0.381251	0.246135	protein_coding	retained_intron	-0.00105094	NA	NA	NA	NA	Non-Significant	DEG
ENST00000561166.1	MAYO	ENSG00000137857.17	DUOX1	-0.416871	1.07897e-05	-0.34815	0.00692531	protein_coding	protein_coding	-0.00396936	NA	NA	NA	NA	Non-Significant	DEG
ENST00000561220.6	MAYO	ENSG00000137857.17	DUOX1	-0.416871	1.07897e-05	-0.512636	0.107852	protein_coding	nonsense_mediated_decay	-0.000726423	NA	NA	NA	NA	Non-Significant	DEG
ENST00000389039.10	MAYO	ENSG00000140279.12	DUOX2	-0.707703	4.14514e-05	-1.72324	0.073241	protein_coding	protein_coding	-0.0841902	NA	NA	NA	NA	NA	DEG
ENST00000558383.1	MAYO	ENSG00000140279.12	DUOX2	-0.707703	4.14514e-05	-0.118236	0.621285	protein_coding	retained_intron	0.0967702	NA	NA	NA	NA	NA	DEG
ENST00000558416.1	MAYO	ENSG00000140279.12	DUOX2	-0.707703	4.14514e-05	-0.277483	1	protein_coding	retained_intron	-0.00816795	NA	NA	NA	NA	Non-Significant	DEG
ENST00000560797.1	MAYO	ENSG00000140279.12	DUOX2	-0.707703	4.14514e-05	-0.30505	1	protein_coding	retained_intron	-0.0313976	NA	NA	NA	NA	Non-Significant	DEG
ENST00000603300.1	MAYO	ENSG00000140279.12	DUOX2	-0.707703	4.14514e-05	-0.125491	0.84316	protein_coding	protein_coding	0.0269945	NA	NA	NA	NA	Non-Significant	DEG
ENST00000267803.8	MAYO	ENSG00000140254.12	DUOXA1	-0.620312	0.000421524	-0.715708	1	protein_coding	protein_coding	-0.0017298	NA	NA	NA	NA	Non-Significant	DEG
ENST00000430224.6	MAYO	ENSG00000140254.12	DUOXA1	-0.620312	0.000421524	-0.0885152	1	protein_coding	protein_coding	-0.000285428	NA	NA	NA	NA	Non-Significant	DEG
ENST00000558326.5	MAYO	ENSG00000140254.12	DUOXA1	-0.620312	0.000421524	-0.01994	1	protein_coding	protein_coding	-0.000194684	NA	NA	NA	NA	Non-Significant	DEG
ENST00000558422.5	MAYO	ENSG00000140254.12	DUOXA1	-0.620312	0.000421524	-0.3327	0.388026	protein_coding	protein_coding	0.00965591	NA	NA	NA	NA	Non-Significant	DEG
ENST00000558851.1	MAYO	ENSG00000140254.12	DUOXA1	-0.620312	0.000421524	-0.779866	1	protein_coding	protein_coding	-0.0162279	NA	NA	NA	NA	Non-Significant	DEG
ENST00000558976.1	MAYO	ENSG00000140254.12	DUOXA1	-0.620312	0.000421524	0.0284318	0.96898	protein_coding	processed_transcript	0.0420309	NA	NA	NA	NA	Non-Significant	DEG
ENST00000558996.5	MAYO	ENSG00000140254.12	DUOXA1	-0.620312	0.000421524	-1.17977	7.06349e-06	protein_coding	protein_coding	-0.0704178	NA	NA	NA	NA	NA	DEG
ENST00000559013.5	MAYO	ENSG00000140254.12	DUOXA1	-0.620312	0.000421524	-1.11005	0.186984	protein_coding	nonsense_mediated_decay	-0.006854	NA	NA	NA	NA	Non-Significant	DEG
ENST00000559014.5	MAYO	ENSG00000140254.12	DUOXA1	-0.620312	0.000421524	-0.954792	0.00742411	protein_coding	protein_coding	-0.0128881	NA	NA	NA	NA	Non-Significant	DEG
ENST00000559407.1	MAYO	ENSG00000140254.12	DUOXA1	-0.620312	0.000421524	0.403358	1	protein_coding	processed_transcript	0.0238515	NA	NA	NA	NA	Non-Significant	DEG
ENST00000559644.5	MAYO	ENSG00000140254.12	DUOXA1	-0.620312	0.000421524	0.0766287	0.886996	protein_coding	protein_coding	0.0335094	NA	NA	NA	NA	Non-Significant	DEG
ENST00000559988.5	MAYO	ENSG00000140254.12	DUOXA1	-0.620312	0.000421524	-0.220019	1	protein_coding	protein_coding	0.0326599	NA	NA	NA	NA	Non-Significant	DEG
ENST00000560572.5	MAYO	ENSG00000140254.12	DUOXA1	-0.620312	0.000421524	-1.6205	0.0598226	protein_coding	protein_coding	-0.0286007	NA	NA	NA	NA	Non-Significant	DEG
ENST00000613425.4	MAYO	ENSG00000140254.12	DUOXA1	-0.620312	0.000421524	-1.12535	1	protein_coding	protein_coding	-0.00371826	NA	NA	NA	NA	Non-Significant	DEG
ENST00000323030.5	MAYO	ENSG00000140274.13	DUOXA2	-0.849397	0.00204297	0.0604865	1	protein_coding	protein_coding	0.0365501	NA	NA	NA	NA	Non-Significant	DEG
ENST00000350243.10	MAYO	ENSG00000140274.13	DUOXA2	-0.849397	0.00204297	-1.26973	0.0168272	protein_coding	retained_intron	-0.0488146	NA	NA	NA	NA	Non-Significant	DEG
ENST00000491993.2	MAYO	ENSG00000140274.13	DUOXA2	-0.849397	0.00204297	-0.697463	0.143406	protein_coding	nonsense_mediated_decay	0.0122661	NA	NA	NA	NA	Non-Significant	DEG
ENST00000309061.11	MAYO	ENSG00000141994.15	DUS3L	-0.329239	3.69662e-06	-0.0848509	0.227631	protein_coding	protein_coding	0.0552723	2.86492e-05	2.86492e-05	4.53918e-05	5.72983e-05	DTU	Non-Significant
ENST00000239223.3	MAYO	ENSG00000120129.5	DUSP1	0.575458	6.94772e-05	0.585356	8.75277e-05	protein_coding	protein_coding	0	NA	NA	NA	NA	Non-Significant	DEG
ENST00000239223.3	MSBB BM36	ENSG00000120129.5	DUSP1	0.777081	2.28568e-05	0.732333	0.000514176	protein_coding	protein_coding	0	NA	NA	NA	NA	Non-Significant	DEG
ENST00000366899.3	MAYO	ENSG00000143507.17	DUSP10	-0.171526	0.234122	0.188052	0.264304	protein_coding	protein_coding	0.12546	3.4848e-09	3.4848e-09	1.19287e-08	0	DTU	Non-Significant
ENST00000468085.5	MAYO	ENSG00000143507.17	DUSP10	-0.171526	0.234122	-1.12352	9.96884e-06	protein_coding	nonsense_mediated_decay	-0.159199	3.4848e-09	3.4848e-09	1.19287e-08	0	DTU	Non-Significant
ENST00000375966.8	MAYO	ENSG00000149599.15	DUSP15	-0.28879	0.00296331	-1.15912	0.0198813	protein_coding	protein_coding	-0.0653206	6.01239e-06	6.01239e-06	1.07103e-05	6.01239e-06	DTU	Non-Significant
ENST00000288943.4	MSBB BM44	ENSG00000158050.4	DUSP2	-0.448689	0.00495463	-0.555427	0.00490967	protein_coding	protein_coding	-0.0300879	NA	NA	NA	NA	Non-Significant	DEG
ENST00000488952.1	MSBB BM44	ENSG00000158050.4	DUSP2	-0.448689	0.00495463	-0.272603	1	protein_coding	retained_intron	0.0300879	NA	NA	NA	NA	Non-Significant	DEG
ENST00000368107.1	MSBB BM44	ENSG00000158716.8	DUSP23	0.131335	0.191069	0.436667	0.130987	protein_coding	protein_coding	0.0853725	0.00983503	0.00983503	0.0134135	0	DTU	Non-Significant
ENST00000368108.7	MSBB BM44	ENSG00000158716.8	DUSP23	0.131335	0.191069	-0.114509	0.644197	protein_coding	protein_coding	-0.0803104	0.00983503	0.00983503	0.0134135	0	DTU	Non-Significant
ENST00000368107.1	MAYO	ENSG00000158716.8	DUSP23	-0.0854255	0.431011	0.1807	0.394945	protein_coding	protein_coding	0.0857019	0.000260915	0.000260915	0.0003503	0	DTU	Non-Significant
ENST00000368108.7	MAYO	ENSG00000158716.8	DUSP23	-0.0854255	0.431011	-0.250504	0.0117389	protein_coding	protein_coding	-0.0833052	0.000260915	0.000260915	0.0003503	0	DTU	Non-Significant
ENST00000271385.9	MAYO	ENSG00000198842.9	DUSP27	-0.643819	5.90082e-05	0.261866	1	protein_coding	protein_coding	0.00566407	NA	NA	NA	NA	Non-Significant	DEG
ENST00000361200.6	MAYO	ENSG00000198842.9	DUSP27	-0.643819	5.90082e-05	-0.907823	0.667371	protein_coding	protein_coding	-0.0157674	NA	NA	NA	NA	Non-Significant	DEG
ENST00000443333.1	MAYO	ENSG00000198842.9	DUSP27	-0.643819	5.90082e-05	-0.627128	0.0242652	protein_coding	protein_coding	-0.0162004	NA	NA	NA	NA	Non-Significant	DEG
ENST00000485151.1	MAYO	ENSG00000198842.9	DUSP27	-0.643819	5.90082e-05	-0.584339	0.385106	protein_coding	processed_transcript	0.0263012	NA	NA	NA	NA	Non-Significant	DEG
ENST00000271385.9	MSBB BM36	ENSG00000198842.9	DUSP27	-0.688193	1.151e-05	-0.362166	0.713629	protein_coding	protein_coding	0.113086	NA	NA	NA	NA	NA	DEG
ENST00000361200.6	MSBB BM36	ENSG00000198842.9	DUSP27	-0.688193	1.151e-05	-0.609225	0.75072	protein_coding	protein_coding	0.010493	NA	NA	NA	NA	Non-Significant	DEG
ENST00000443333.1	MSBB BM36	ENSG00000198842.9	DUSP27	-0.688193	1.151e-05	-1.0751	0.0865597	protein_coding	protein_coding	-0.142326	NA	NA	NA	NA	NA	DEG
ENST00000485151.1	MSBB BM36	ENSG00000198842.9	DUSP27	-0.688193	1.151e-05	-0.34988	1	protein_coding	processed_transcript	0.0187479	NA	NA	NA	NA	Non-Significant	DEG
ENST00000438823.1	ROSMAP	ENSG00000188542.9	DUSP28	-0.143757	0.000839711	-0.421269	0.061537	protein_coding	nonsense_mediated_decay	-0.0623046	0.0254567	0.0254567	0.0279482	0.0254567	DTU	Non-Significant
ENST00000438823.1	MSBB BM44	ENSG00000188542.9	DUSP28	-0.170347	0.0530627	-0.615002	1	protein_coding	nonsense_mediated_decay	-0.0962772	0.0359525	0.0359525	0.0380234	0.0359525	DTU	Non-Significant
ENST00000438823.1	MSBB BM36	ENSG00000188542.9	DUSP28	-0.022441	0.770998	-0.647659	0.212438	protein_coding	nonsense_mediated_decay	-0.0581499	0.0107669	0.0107669	0.0129555	0.0107669	DTU	Non-Significant
ENST00000226004.7	MAYO	ENSG00000108861.8	DUSP3	-0.0967817	0.212527	0.173868	0.195568	protein_coding	protein_coding	0.0950932	0.0275162	0.0275162	0.0280721	0	DTU	Non-Significant
ENST00000590753.1	MAYO	ENSG00000108861.8	DUSP3	-0.0967817	0.212527	-0.593057	0.00458317	protein_coding	protein_coding	-0.0947962	0.0275162	0.0275162	0.0280721	0	DTU	Non-Significant
ENST00000240100.6	MSBB BM44	ENSG00000120875.8	DUSP4	-0.494957	0.00741186	-0.571983	0.0126072	protein_coding	protein_coding	-0.0326666	NA	NA	NA	NA	Non-Significant	DEG
ENST00000240101.2	MSBB BM44	ENSG00000120875.8	DUSP4	-0.494957	0.00741186	-0.355151	1	protein_coding	protein_coding	0.0326666	NA	NA	NA	NA	Non-Significant	DEG
ENST00000240100.6	MAYO	ENSG00000120875.8	DUSP4	-0.70461	3.18994e-07	-0.71111	1.80394e-06	protein_coding	protein_coding	-0.00453074	NA	NA	NA	NA	Non-Significant	DEG
ENST00000240101.2	MAYO	ENSG00000120875.8	DUSP4	-0.70461	3.18994e-07	-0.427601	0.306654	protein_coding	protein_coding	0.00453074	NA	NA	NA	NA	Non-Significant	DEG
ENST00000279488.7	MSBB BM44	ENSG00000139318.7	DUSP6	-0.509538	0.000103703	-0.535217	0.00167777	protein_coding	protein_coding	0.00553709	NA	NA	NA	NA	Non-Significant	DEG
ENST00000308385.6	MSBB BM44	ENSG00000139318.7	DUSP6	-0.509538	0.000103703	-0.5786	0.000675847	protein_coding	protein_coding	0.00120324	NA	NA	NA	NA	Non-Significant	DEG
ENST00000547140.1	MSBB BM44	ENSG00000139318.7	DUSP6	-0.509538	0.000103703	-0.544839	0.0158675	protein_coding	processed_transcript	0.0234205	NA	NA	NA	NA	Non-Significant	DEG
ENST00000547291.1	MSBB BM44	ENSG00000139318.7	DUSP6	-0.509538	0.000103703	-0.637117	0.0151513	protein_coding	protein_coding	-0.0210053	NA	NA	NA	NA	Non-Significant	DEG
ENST00000548755.1	MSBB BM44	ENSG00000139318.7	DUSP6	-0.509538	0.000103703	-1.11576	1	protein_coding	protein_coding	-0.00915652	NA	NA	NA	NA	Non-Significant	DEG
ENST00000279488.7	MAYO	ENSG00000139318.7	DUSP6	-0.207009	0.127717	-0.498764	1.60949e-05	protein_coding	protein_coding	-0.12736	8.15979e-12	8.15979e-12	4.83102e-11	8.15979e-12	DTU	Non-Significant
ENST00000308385.6	MAYO	ENSG00000139318.7	DUSP6	-0.207009	0.127717	-0.0956481	0.785985	protein_coding	protein_coding	0.0578338	8.15979e-12	1.59264e-05	4.83102e-11	1.59264e-05	DTU	Non-Significant
ENST00000547291.1	MAYO	ENSG00000139318.7	DUSP6	-0.207009	0.127717	0.166494	0.600375	protein_coding	protein_coding	0.0624401	8.15979e-12	1.17233e-06	4.83102e-11	1.17233e-06	DTU	Non-Significant
ENST00000399571.2	MAYO	ENSG00000215097.3	DUSP8P3	-0.387678	0.00544637	-0.373352	0.0130573	processed_pseudogene	processed_pseudogene	0	NA	NA	NA	NA	Non-Significant	DEG
ENST00000399538.2	MAYO	ENSG00000215065.3	DUSP8P4	-0.553021	0.00642198	-0.540901	0.0119375	processed_pseudogene	processed_pseudogene	0	NA	NA	NA	NA	Non-Significant	DEG
ENST00000507982.1	MSBB BM44	ENSG00000250473.1	DUTP7	0.442085	0.00259774	0.389306	1	processed_pseudogene	processed_pseudogene	0	NA	NA	NA	NA	Non-Significant	DEG
ENST00000418412.3	MSBB BM36	ENSG00000214904.5	DUTP8	0.920833	0.00337111	0.907168	0.00898466	processed_pseudogene	processed_pseudogene	0	NA	NA	NA	NA	Non-Significant	DEG
ENST00000635145.1	MAYO	ENSG00000283020.1	DUX4L37	-0.534519	0.000298212	-0.523414	0.000693717	unprocessed_pseudogene	unprocessed_pseudogene	0	NA	NA	NA	NA	Non-Significant	DEG
ENST00000313143.8	MSBB BM36	ENSG00000161202.18	DVL3	0.0346765	0.814497	0.403465	0.188452	protein_coding	protein_coding	0.0888614	0.000146637	0.00246697	0.000307981	0.0222027	DTU	Non-Significant
ENST00000256039.2	MAYO	ENSG00000133665.12	DYDC2	-0.750513	3.73916e-05	-0.328325	0.773594	protein_coding	protein_coding	0.00310053	NA	NA	NA	NA	Non-Significant	DEG
ENST00000372197.5	MAYO	ENSG00000133665.12	DYDC2	-0.750513	3.73916e-05	-1.10705	1	protein_coding	protein_coding	-0.0107471	NA	NA	NA	NA	Non-Significant	DEG
ENST00000372198.5	MAYO	ENSG00000133665.12	DYDC2	-0.750513	3.73916e-05	-0.430285	0.300553	protein_coding	protein_coding	0.0579921	NA	NA	NA	NA	NA	DEG
ENST00000372199.5	MAYO	ENSG00000133665.12	DYDC2	-0.750513	3.73916e-05	-0.529576	1	protein_coding	protein_coding	0.00096454	NA	NA	NA	NA	Non-Significant	DEG
ENST00000411538.5	MAYO	ENSG00000133665.12	DYDC2	-0.750513	3.73916e-05	-0.956315	0.0646614	protein_coding	protein_coding	-0.0374624	NA	NA	NA	NA	Non-Significant	DEG
ENST00000444807.6	MAYO	ENSG00000133665.12	DYDC2	-0.750513	3.73916e-05	-0.980607	0.0204059	protein_coding	protein_coding	-0.0214929	NA	NA	NA	NA	Non-Significant	DEG
ENST00000616870.4	MAYO	ENSG00000133665.12	DYDC2	-0.750513	3.73916e-05	-0.516545	0.671254	protein_coding	protein_coding	0.00764891	NA	NA	NA	NA	Non-Significant	DEG
ENST00000447467.6	MSBB BM44	ENSG00000158560.14	DYNC1I1	-0.244642	0.0271107	-0.524854	0.0785269	protein_coding	protein_coding	-0.0636535	0.00139576	0.00175512	0.00297449	0.0175512	DTU	Non-Significant
ENST00000447467.6	MSBB BM22	ENSG00000158560.14	DYNC1I1	-0.284697	0.0064979	-0.523543	0.0650684	protein_coding	protein_coding	-0.0657313	0.00162874	0.00162874	0.00361962	0.0162874	DTU	Non-Significant
ENST00000324972.10	MSBB BM36	ENSG00000158560.14	DYNC1I1	-0.383894	9.46906e-06	-0.477983	0.605259	protein_coding	protein_coding	-0.00103228	3.96409e-12	1	4.22051e-11	1	Non-Significant	DEG
ENST00000359388.8	MSBB BM36	ENSG00000158560.14	DYNC1I1	-0.383894	9.46906e-06	-0.769335	0.502601	protein_coding	protein_coding	-0.00622044	3.96409e-12	0.138227	4.22051e-11	1	Non-Significant	DEG
ENST00000413338.5	MSBB BM36	ENSG00000158560.14	DYNC1I1	-0.383894	9.46906e-06	-0.359266	0.00771192	protein_coding	protein_coding	0.00230631	3.96409e-12	1	4.22051e-11	1	Non-Significant	DEG
ENST00000437599.5	MSBB BM36	ENSG00000158560.14	DYNC1I1	-0.383894	9.46906e-06	-0.353077	0.457007	protein_coding	protein_coding	0.000794072	3.96409e-12	0.52848	4.22051e-11	1	Non-Significant	DEG
ENST00000447467.6	MSBB BM36	ENSG00000158560.14	DYNC1I1	-0.383894	9.46906e-06	-0.791221	0.000766783	protein_coding	protein_coding	-0.103289	3.96409e-12	3.96409e-12	4.22051e-11	3.56768e-11	DTU	DEG
ENST00000457059.2	MSBB BM36	ENSG00000158560.14	DYNC1I1	-0.383894	9.46906e-06	-0.663701	0.416386	protein_coding	protein_coding	-0.00488053	3.96409e-12	0.245463	4.22051e-11	1	Non-Significant	DEG
ENST00000497626.1	MSBB BM36	ENSG00000158560.14	DYNC1I1	-0.383894	9.46906e-06	-0.365451	0.00174389	protein_coding	processed_transcript	0.00475346	3.96409e-12	1	4.22051e-11	1	Non-Significant	DEG
ENST00000518089.5	MSBB BM36	ENSG00000158560.14	DYNC1I1	-0.383894	9.46906e-06	-0.264944	0.334285	protein_coding	protein_coding	0.00304121	3.96409e-12	0.478791	4.22051e-11	1	Non-Significant	DEG
ENST00000519371.1	MSBB BM36	ENSG00000158560.14	DYNC1I1	-0.383894	9.46906e-06	-0.0752087	0.705831	protein_coding	processed_transcript	0.0620763	3.96409e-12	0.0070868	4.22051e-11	0.0637812	Non-Significant	DEG
ENST00000524053.5	MSBB BM36	ENSG00000158560.14	DYNC1I1	-0.383894	9.46906e-06	0.0327625	0.894204	protein_coding	protein_coding	0.0341144	3.96409e-12	0.163465	4.22051e-11	1	Non-Significant	DEG
ENST00000537881.5	MSBB BM36	ENSG00000158560.14	DYNC1I1	-0.383894	9.46906e-06	-0.222864	0.825956	protein_coding	protein_coding	0.00211982	NA	NA	NA	NA	Non-Significant	DEG
ENST00000630942.2	MSBB BM36	ENSG00000158560.14	DYNC1I1	-0.383894	9.46906e-06	-0.229905	0.155626	protein_coding	protein_coding	0.00621484	3.96409e-12	0.989703	4.22051e-11	1	Non-Significant	DEG
ENST00000258198.6	MSBB BM10	ENSG00000135720.12	DYNC1LI2	0.092339	0.0904197	0.276866	0.0678553	protein_coding	protein_coding	0.0635548	2.21232e-05	0.000808881	8.47266e-05	0.00727993	DTU	Non-Significant
ENST00000242577.10	MSBB BM36	ENSG00000088986.10	DYNLL1	-0.299726	0.0141414	-0.443205	0.0107152	protein_coding	protein_coding	-0.0932948	1.04036e-11	1.04036e-11	1.00429e-10	5.20181e-11	DTU	Non-Significant
ENST00000392508.2	MSBB BM36	ENSG00000088986.10	DYNLL1	-0.299726	0.0141414	0.653693	0.00298608	protein_coding	protein_coding	0.0622236	1.04036e-11	5.40836e-08	1.00429e-10	2.70418e-07	DTU	Non-Significant
ENST00000367085.3	MSBB BM36	ENSG00000146425.10	DYNLT1	0.444848	2.93781e-06	-0.0516918	0.954165	protein_coding	retained_intron	-0.0148433	0.0117819	0.159702	0.0140082	0.159702	Non-Significant	DEG
ENST00000367088.1	MSBB BM36	ENSG00000146425.10	DYNLT1	0.444848	2.93781e-06	-0.0332277	0.803559	protein_coding	retained_intron	-0.0460923	0.0117819	0.0362301	0.0140082	0.0362301	Non-Significant	DEG
ENST00000367089.7	MSBB BM36	ENSG00000146425.10	DYNLT1	0.444848	2.93781e-06	0.540792	8.28686e-05	protein_coding	protein_coding	0.0609376	0.0117819	0.0117819	0.0140082	0.0117819	DTU	DEG
ENST00000378581.7	MSBB BM36	ENSG00000165169.10	DYNLT3	-0.336741	0.00563787	0.176299	0.0693582	protein_coding	protein_coding	0.05261	0.0121817	0.0121817	0.0143767	0	DTU	Non-Significant
ENST00000378574.2	MAYO	ENSG00000232241.1	DYNLT3P1	0.844354	0.00991885	0.849982	0.0153365	processed_pseudogene	processed_pseudogene	0	NA	NA	NA	NA	Non-Significant	DEG
ENST00000338785.8	MAYO	ENSG00000157540.20	DYRK1A	0.0787568	0.113672	-0.131856	0.185708	protein_coding	protein_coding	-0.0591209	0.00304198	0.00304198	0.00345629	0	DTU	Non-Significant
ENST00000647504.1	MAYO	ENSG00000157540.20	DYRK1A	0.0787568	0.113672	0.198255	0.0498097	protein_coding	protein_coding	0.0509541	0.00304198	0.00304198	0.00345629	0	DTU	Non-Significant
ENST00000647504.1	MSBB BM22	ENSG00000157540.20	DYRK1A	-0.060802	0.375631	-0.413824	0.0674573	protein_coding	protein_coding	-0.0627623	7.05887e-06	7.05887e-06	5.03151e-05	9.88241e-05	DTU	Non-Significant
ENST00000367106.1	MAYO	ENSG00000143479.16	DYRK3	0.393088	1.95183e-06	0.658827	0.308023	protein_coding	protein_coding	0.00496379	NA	NA	NA	NA	Non-Significant	DEG
ENST00000367108.7	MAYO	ENSG00000143479.16	DYRK3	0.393088	1.95183e-06	0.540918	0.461152	protein_coding	protein_coding	0.00299268	NA	NA	NA	NA	Non-Significant	DEG
ENST00000367109.6	MAYO	ENSG00000143479.16	DYRK3	0.393088	1.95183e-06	0.6255	0.00113455	protein_coding	protein_coding	0.111001	NA	NA	NA	NA	NA	DEG
ENST00000489878.1	MAYO	ENSG00000143479.16	DYRK3	0.393088	1.95183e-06	0.354197	0.0134692	protein_coding	processed_transcript	-0.0164925	NA	NA	NA	NA	Non-Significant	DEG
ENST00000649163.1	MAYO	ENSG00000143479.16	DYRK3	0.393088	1.95183e-06	-0.259292	0.271868	protein_coding	protein_coding	-0.1028	NA	NA	NA	NA	NA	DEG
ENST00000258104.7	MSBB BM22	ENSG00000135636.13	DYSF	0.416544	0.00112044	0.1024	0.831519	protein_coding	protein_coding	-0.00908365	NA	NA	NA	NA	Non-Significant	DEG
ENST00000394120.6	MSBB BM22	ENSG00000135636.13	DYSF	0.416544	0.00112044	0.768768	1	protein_coding	protein_coding	0.000209255	NA	NA	NA	NA	Non-Significant	DEG
ENST00000409366.5	MSBB BM22	ENSG00000135636.13	DYSF	0.416544	0.00112044	-0.372947	1	protein_coding	protein_coding	-0.00128077	NA	NA	NA	NA	Non-Significant	DEG
ENST00000409582.7	MSBB BM22	ENSG00000135636.13	DYSF	0.416544	0.00112044	0.478881	0.525668	protein_coding	protein_coding	0.000443029	NA	NA	NA	NA	Non-Significant	DEG
ENST00000409651.5	MSBB BM22	ENSG00000135636.13	DYSF	0.416544	0.00112044	-0.983813	1	protein_coding	protein_coding	-0.00250937	NA	NA	NA	NA	Non-Significant	DEG
ENST00000409744.5	MSBB BM22	ENSG00000135636.13	DYSF	0.416544	0.00112044	0.26043	1	protein_coding	protein_coding	-0.000402764	NA	NA	NA	NA	Non-Significant	DEG
ENST00000409762.5	MSBB BM22	ENSG00000135636.13	DYSF	0.416544	0.00112044	0.0914383	1	protein_coding	protein_coding	0.000287019	NA	NA	NA	NA	Non-Significant	DEG
ENST00000410020.7	MSBB BM22	ENSG00000135636.13	DYSF	0.416544	0.00112044	0.818605	1	protein_coding	protein_coding	0.00173906	NA	NA	NA	NA	Non-Significant	DEG
ENST00000410041.1	MSBB BM22	ENSG00000135636.13	DYSF	0.416544	0.00112044	0.998348	1	protein_coding	protein_coding	0.000749038	NA	NA	NA	NA	Non-Significant	DEG
ENST00000413539.6	MSBB BM22	ENSG00000135636.13	DYSF	0.416544	0.00112044	-0.860721	1	protein_coding	protein_coding	-0.0111333	NA	NA	NA	NA	Non-Significant	DEG
ENST00000429174.6	MSBB BM22	ENSG00000135636.13	DYSF	0.416544	0.00112044	-0.0963722	0.933148	protein_coding	protein_coding	-0.005553	NA	NA	NA	NA	Non-Significant	DEG
ENST00000461565.1	MSBB BM22	ENSG00000135636.13	DYSF	0.416544	0.00112044	0.178512	1	protein_coding	processed_transcript	-0.00293041	NA	NA	NA	NA	Non-Significant	DEG
ENST00000468173.1	MSBB BM22	ENSG00000135636.13	DYSF	0.416544	0.00112044	0.273281	1	protein_coding	processed_transcript	-0.00324159	NA	NA	NA	NA	Non-Significant	DEG
ENST00000472873.5	MSBB BM22	ENSG00000135636.13	DYSF	0.416544	0.00112044	0.257275	1	protein_coding	processed_transcript	-0.00292404	NA	NA	NA	NA	Non-Significant	DEG
ENST00000475076.5	MSBB BM22	ENSG00000135636.13	DYSF	0.416544	0.00112044	0.340898	0.0343415	protein_coding	processed_transcript	-0.00794615	NA	NA	NA	NA	Non-Significant	DEG
ENST00000479049.6	MSBB BM22	ENSG00000135636.13	DYSF	0.416544	0.00112044	0.617539	0.0177141	protein_coding	processed_transcript	0.0315209	NA	NA	NA	NA	Non-Significant	DEG
ENST00000487180.5	MSBB BM22	ENSG00000135636.13	DYSF	0.416544	0.00112044	0.566119	1	protein_coding	processed_transcript	0.00841623	NA	NA	NA	NA	Non-Significant	DEG
ENST00000493767.1	MSBB BM22	ENSG00000135636.13	DYSF	0.416544	0.00112044	0.545587	1	protein_coding	processed_transcript	0.00256478	NA	NA	NA	NA	Non-Significant	DEG
ENST00000494501.5	MSBB BM22	ENSG00000135636.13	DYSF	0.416544	0.00112044	0.975529	1	protein_coding	processed_transcript	0.00109495	NA	NA	NA	NA	Non-Significant	DEG
ENST00000422443.2	MSBB BM22	ENSG00000231276.2	E2F4P1	0.675787	0.0068577	0.642024	1	processed_pseudogene	processed_pseudogene	0	NA	NA	NA	NA	Non-Significant	DEG
ENST00000313708.10	MSBB BM36	ENSG00000164330.16	EBF1	0.68668	1.77041e-06	0.821419	5.22744e-06	protein_coding	protein_coding	0.0397211	NA	NA	NA	NA	Non-Significant	DEG
ENST00000380654.8	MSBB BM36	ENSG00000164330.16	EBF1	0.68668	1.77041e-06	0.688175	0.759802	protein_coding	protein_coding	0.00139886	NA	NA	NA	NA	Non-Significant	DEG
ENST00000517373.1	MSBB BM36	ENSG00000164330.16	EBF1	0.68668	1.77041e-06	0.142181	0.856105	protein_coding	protein_coding	-0.0369025	NA	NA	NA	NA	Non-Significant	DEG
ENST00000518323.1	MSBB BM36	ENSG00000164330.16	EBF1	0.68668	1.77041e-06	0.42592	0.278873	protein_coding	processed_transcript	-0.0276011	NA	NA	NA	NA	Non-Significant	DEG
ENST00000518836.5	MSBB BM36	ENSG00000164330.16	EBF1	0.68668	1.77041e-06	0.036509	1	protein_coding	processed_transcript	-0.00179509	NA	NA	NA	NA	Non-Significant	DEG
ENST00000519739.5	MSBB BM36	ENSG00000164330.16	EBF1	0.68668	1.77041e-06	0.514303	0.812881	protein_coding	retained_intron	0.00244378	NA	NA	NA	NA	Non-Significant	DEG
ENST00000519890.5	MSBB BM36	ENSG00000164330.16	EBF1	0.68668	1.77041e-06	0.651089	0.707659	protein_coding	retained_intron	0.00291169	NA	NA	NA	NA	Non-Significant	DEG
ENST00000522192.5	MSBB BM36	ENSG00000164330.16	EBF1	0.68668	1.77041e-06	0.637757	0.555673	protein_coding	retained_intron	-0.00436794	NA	NA	NA	NA	Non-Significant	DEG
ENST00000523315.1	MSBB BM36	ENSG00000164330.16	EBF1	0.68668	1.77041e-06	1.07562	0.00964267	protein_coding	processed_transcript	0.0199514	NA	NA	NA	NA	Non-Significant	DEG
ENST00000523464.1	MSBB BM36	ENSG00000164330.16	EBF1	0.68668	1.77041e-06	0.800108	0.0262569	protein_coding	processed_transcript	0.00881354	NA	NA	NA	NA	Non-Significant	DEG
ENST00000622875.4	MSBB BM36	ENSG00000164330.16	EBF1	0.68668	1.77041e-06	0.218215	0.919006	protein_coding	protein_coding	-0.00458211	NA	NA	NA	NA	Non-Significant	DEG
ENST00000221847.5	MSBB BM36	ENSG00000105246.5	EBI3	0.685924	6.59871e-05	0.664194	0.00120454	protein_coding	protein_coding	-0.00079923	NA	NA	NA	NA	Non-Significant	DEG
ENST00000599339.1	MSBB BM36	ENSG00000105246.5	EBI3	0.685924	6.59871e-05	0.753173	1	protein_coding	retained_intron	0.00079923	NA	NA	NA	NA	Non-Significant	DEG
ENST00000236051.2	MSBB BM44	ENSG00000117395.12	EBNA1BP2	-0.203443	0.0348686	-0.34694	0.0528319	protein_coding	protein_coding	-0.0526146	0.00382296	0.00382296	0.00646651	0.0191148	DTU	Non-Significant
ENST00000236051.2	MSBB BM22	ENSG00000117395.12	EBNA1BP2	-0.162032	0.052553	-0.327198	0.069706	protein_coding	protein_coding	-0.0637805	0.00687414	0.00687414	0.0112735	0.0343707	DTU	Non-Significant
ENST00000242827.10	MAYO	ENSG00000123179.13	EBPL	-0.0763509	0.326613	0.278474	0.0137778	protein_coding	protein_coding	0.0830954	3.51643e-05	3.51643e-05	5.44094e-05	0	DTU	Non-Significant
ENST00000473576.6	MAYO	ENSG00000123179.13	EBPL	-0.0763509	0.326613	-0.335916	0.00639302	protein_coding	processed_transcript	-0.0707475	3.51643e-05	3.51643e-05	5.44094e-05	0	DTU	Non-Significant
ENST00000264205.10	MSBB BM36	ENSG00000117298.15	ECE1	0.530395	6.7337e-06	0.609583	0.57722	protein_coding	protein_coding	-1.02032e-05	NA	NA	NA	NA	Non-Significant	DEG
ENST00000357071.8	MSBB BM36	ENSG00000117298.15	ECE1	0.530395	6.7337e-06	0.534283	0.0965646	protein_coding	protein_coding	-0.00148287	NA	NA	NA	NA	Non-Significant	DEG
ENST00000374893.10	MSBB BM36	ENSG00000117298.15	ECE1	0.530395	6.7337e-06	0.6244	0.524679	protein_coding	protein_coding	-9.44967e-05	NA	NA	NA	NA	Non-Significant	DEG
ENST00000415912.6	MSBB BM36	ENSG00000117298.15	ECE1	0.530395	6.7337e-06	0.528617	0.00298685	protein_coding	protein_coding	-0.00543837	NA	NA	NA	NA	Non-Significant	DEG
ENST00000436918.6	MSBB BM36	ENSG00000117298.15	ECE1	0.530395	6.7337e-06	-0.0370957	0.970246	protein_coding	protein_coding	-0.00379792	NA	NA	NA	NA	Non-Significant	DEG
ENST00000463334.2	MSBB BM36	ENSG00000117298.15	ECE1	0.530395	6.7337e-06	0.83565	0.0188998	protein_coding	processed_transcript	0.00125424	NA	NA	NA	NA	Non-Significant	DEG
ENST00000470394.1	MSBB BM36	ENSG00000117298.15	ECE1	0.530395	6.7337e-06	0.863031	0.00186203	protein_coding	retained_intron	0.0486827	NA	NA	NA	NA	Non-Significant	DEG
ENST00000473505.5	MSBB BM36	ENSG00000117298.15	ECE1	0.530395	6.7337e-06	0.578556	0.0110495	protein_coding	protein_coding	-2.86689e-05	NA	NA	NA	NA	Non-Significant	DEG
ENST00000481130.6	MSBB BM36	ENSG00000117298.15	ECE1	0.530395	6.7337e-06	-0.0577511	0.906801	protein_coding	protein_coding	-0.0142841	NA	NA	NA	NA	Non-Significant	DEG
ENST00000526194.5	MSBB BM36	ENSG00000117298.15	ECE1	0.530395	6.7337e-06	0.232954	0.33942	protein_coding	retained_intron	-0.0108862	NA	NA	NA	NA	Non-Significant	DEG
ENST00000527991.2	MSBB BM36	ENSG00000117298.15	ECE1	0.530395	6.7337e-06	0.741283	0.00344596	protein_coding	protein_coding	0.00174513	NA	NA	NA	NA	Non-Significant	DEG
ENST00000528294.1	MSBB BM36	ENSG00000117298.15	ECE1	0.530395	6.7337e-06	0.277554	0.569236	protein_coding	processed_transcript	-0.00832491	NA	NA	NA	NA	Non-Significant	DEG
ENST00000531334.1	MSBB BM36	ENSG00000117298.15	ECE1	0.530395	6.7337e-06	0.517819	0.0244253	protein_coding	retained_intron	-0.00589513	NA	NA	NA	NA	Non-Significant	DEG
ENST00000649812.1	MSBB BM36	ENSG00000117298.15	ECE1	0.530395	6.7337e-06	0.580738	0.476796	protein_coding	protein_coding	-0.00145337	NA	NA	NA	NA	Non-Significant	DEG
ENST00000359140.8	MAYO	ENSG00000145194.18	ECE2	-0.11263	0.35512	-0.481661	0.000441517	protein_coding	protein_coding	-0.0918498	3.8161e-11	3.8161e-11	1.96281e-10	7.6322e-11	DTU	Non-Significant
ENST00000404464.7	MAYO	ENSG00000145194.18	ECE2	-0.11263	0.35512	0.193699	0.239278	protein_coding	protein_coding	0.0633947	3.8161e-11	1.3363e-05	1.96281e-10	2.6726e-05	DTU	Non-Significant
ENST00000304546.5	MAYO	ENSG00000171551.11	ECEL1	1.56006	3.63655e-11	2.28209	6.15563e-08	protein_coding	protein_coding	0.107875	NA	NA	NA	NA	NA	DEG
ENST00000409941.1	MAYO	ENSG00000171551.11	ECEL1	1.56006	3.63655e-11	0.793065	0.454862	protein_coding	protein_coding	-0.00937721	NA	NA	NA	NA	Non-Significant	DEG
ENST00000411860.5	MAYO	ENSG00000171551.11	ECEL1	1.56006	3.63655e-11	0.0369257	0.956125	protein_coding	protein_coding	-0.116501	NA	NA	NA	NA	NA	DEG
ENST00000482346.1	MAYO	ENSG00000171551.11	ECEL1	1.56006	3.63655e-11	1.96192	0.264322	protein_coding	retained_intron	0.018003	NA	NA	NA	NA	Non-Significant	DEG
ENST00000597089.5	MSBB BM36	ENSG00000104823.8	ECH1	0.0621638	0.473381	0.295495	0.00457939	protein_coding	retained_intron	0.0632009	0.0492254	0.0492254	0.0493302	0.0492254	DTU	Non-Significant
ENST00000634821.1	MSBB BM36	ENSG00000282853.1	ECH1	0.0621638	0.473381	0.295495	0.00457939	protein_coding	retained_intron	0.0632009	0.0492315	0.0492315	0.0493302	0.0492315	DTU	Non-Significant
ENST00000379215.8	MSBB BM36	ENSG00000134463.14	ECHDC3	0.429405	0.00189916	0.386683	0.486339	protein_coding	protein_coding	0.0296012	NA	NA	NA	NA	Non-Significant	DEG
ENST00000420401.5	MSBB BM36	ENSG00000134463.14	ECHDC3	0.429405	0.00189916	0.717383	0.282157	protein_coding	protein_coding	-0.0188895	NA	NA	NA	NA	Non-Significant	DEG
ENST00000422887.1	MSBB BM36	ENSG00000134463.14	ECHDC3	0.429405	0.00189916	0.794618	0.0949714	protein_coding	protein_coding	0.0363409	NA	NA	NA	NA	Non-Significant	DEG
ENST00000495787.1	MSBB BM36	ENSG00000134463.14	ECHDC3	0.429405	0.00189916	0.2283	0.758643	protein_coding	processed_transcript	-0.0119808	NA	NA	NA	NA	Non-Significant	DEG
ENST00000496136.5	MSBB BM36	ENSG00000134463.14	ECHDC3	0.429405	0.00189916	0.206678	0.757698	protein_coding	processed_transcript	-0.0350706	NA	NA	NA	NA	Non-Significant	DEG
ENST00000380118.7	MSBB BM36	ENSG00000198721.12	ECI2	0.158914	0.0157816	-0.126281	0.735516	protein_coding	protein_coding	-0.0507539	0.00225128	0.00225128	0.00332591	0.0112564	DTU	Non-Significant
ENST00000344604.9	MSBB BM44	ENSG00000106823.12	ECM2	0.41798	0.00858653	0.417785	0.0462341	protein_coding	protein_coding	0.0110487	NA	NA	NA	NA	Non-Significant	DEG
ENST00000375540.5	MSBB BM44	ENSG00000106823.12	ECM2	0.41798	0.00858653	0.196406	1	protein_coding	protein_coding	-0.011582	NA	NA	NA	NA	Non-Significant	DEG
ENST00000395534.2	MSBB BM44	ENSG00000106823.12	ECM2	0.41798	0.00858653	0.457975	1	protein_coding	protein_coding	0.0162726	NA	NA	NA	NA	Non-Significant	DEG
ENST00000444490.6	MSBB BM44	ENSG00000106823.12	ECM2	0.41798	0.00858653	0.294341	0.117299	protein_coding	protein_coding	-0.0157325	NA	NA	NA	NA	Non-Significant	DEG
ENST00000344604.9	MAYO	ENSG00000106823.12	ECM2	1.55756	3.47207e-16	1.51984	2.7047e-15	protein_coding	protein_coding	-0.0243991	NA	NA	NA	NA	Non-Significant	DEG
ENST00000375540.5	MAYO	ENSG00000106823.12	ECM2	1.55756	3.47207e-16	1.52636	4.57201e-09	protein_coding	protein_coding	-0.0135993	NA	NA	NA	NA	Non-Significant	DEG
ENST00000395534.2	MAYO	ENSG00000106823.12	ECM2	1.55756	3.47207e-16	1.98849	1.23291e-06	protein_coding	protein_coding	0.0214364	NA	NA	NA	NA	Non-Significant	DEG
ENST00000444490.6	MAYO	ENSG00000106823.12	ECM2	1.55756	3.47207e-16	1.79882	1.42892e-11	protein_coding	protein_coding	0.0165583	NA	NA	NA	NA	Non-Significant	DEG
ENST00000344604.9	MSBB BM22	ENSG00000106823.12	ECM2	0.39217	0.00926904	0.362608	0.0946108	protein_coding	protein_coding	0.0174731	NA	NA	NA	NA	Non-Significant	DEG
ENST00000375540.5	MSBB BM22	ENSG00000106823.12	ECM2	0.39217	0.00926904	0.161988	1	protein_coding	protein_coding	-0.027863	NA	NA	NA	NA	Non-Significant	DEG
ENST00000395534.2	MSBB BM22	ENSG00000106823.12	ECM2	0.39217	0.00926904	0.788754	1	protein_coding	protein_coding	0.0337641	NA	NA	NA	NA	Non-Significant	DEG
ENST00000444490.6	MSBB BM22	ENSG00000106823.12	ECM2	0.39217	0.00926904	0.19349	0.273416	protein_coding	protein_coding	-0.023371	NA	NA	NA	NA	Non-Significant	DEG
ENST00000344604.9	MSBB BM36	ENSG00000106823.12	ECM2	0.935895	1.19662e-10	1.0602	2.86127e-09	protein_coding	protein_coding	0.0333364	0.0191276	0.437915	0.0214099	0.437915	Non-Significant	DEG
ENST00000375540.5	MSBB BM36	ENSG00000106823.12	ECM2	0.935895	1.19662e-10	0.446951	0.00785301	protein_coding	protein_coding	-0.0437306	0.0191276	0.0833585	0.0214099	0.166717	Non-Significant	DEG
ENST00000395534.2	MSBB BM36	ENSG00000106823.12	ECM2	0.935895	1.19662e-10	1.4216	1.1566e-06	protein_coding	protein_coding	0.0506023	0.0191276	0.0191276	0.0214099	0.0382551	DTU	DEG
ENST00000444490.6	MSBB BM36	ENSG00000106823.12	ECM2	0.935895	1.19662e-10	0.552485	0.000861184	protein_coding	protein_coding	-0.0401991	0.0191276	0.121064	0.0214099	0.242129	Non-Significant	DEG
ENST00000618155.2	MSBB BM36	ENSG00000249751.3	ECSCR	0.598632	0.00809165	0.585602	0.0299489	protein_coding	protein_coding	0	NA	NA	NA	NA	Non-Significant	DEG
ENST00000270517.11	MAYO	ENSG00000130159.13	ECSIT	-0.125334	0.0741824	0.103688	0.278602	protein_coding	protein_coding	0.0628466	4.1573e-05	0.000288038	6.31349e-05	0.00144019	DTU	Non-Significant
ENST00000253392.5	MAYO	ENSG00000131080.14	EDA2R	0.418075	0.00150321	0.0594502	1	protein_coding	protein_coding	0.00239268	NA	NA	NA	NA	Non-Significant	DEG
ENST00000374719.7	MAYO	ENSG00000131080.14	EDA2R	0.418075	0.00150321	0.517761	0.00386419	protein_coding	protein_coding	0.0131442	NA	NA	NA	NA	Non-Significant	DEG
ENST00000396050.5	MAYO	ENSG00000131080.14	EDA2R	0.418075	0.00150321	0.30251	0.461093	protein_coding	protein_coding	-0.00371676	NA	NA	NA	NA	Non-Significant	DEG
ENST00000451436.6	MAYO	ENSG00000131080.14	EDA2R	0.418075	0.00150321	0.401749	0.588496	protein_coding	protein_coding	-0.0118104	NA	NA	NA	NA	Non-Significant	DEG
ENST00000253392.5	MSBB BM36	ENSG00000131080.14	EDA2R	0.63448	4.65701e-09	1.07498	0.24629	protein_coding	protein_coding	0.0123819	NA	NA	NA	NA	Non-Significant	DEG
ENST00000374719.7	MSBB BM36	ENSG00000131080.14	EDA2R	0.63448	4.65701e-09	0.509324	0.12763	protein_coding	protein_coding	-0.0550589	NA	NA	NA	NA	NA	DEG
ENST00000396050.5	MSBB BM36	ENSG00000131080.14	EDA2R	0.63448	4.65701e-09	0.724559	0.327595	protein_coding	protein_coding	0.0421352	NA	NA	NA	NA	Non-Significant	DEG
ENST00000451436.6	MSBB BM36	ENSG00000131080.14	EDA2R	0.63448	4.65701e-09	0.6453	0.490581	protein_coding	protein_coding	0.000540919	NA	NA	NA	NA	Non-Significant	DEG
ENST00000415977.1	MSBB BM44	ENSG00000234060.1	EDDM3CP	0.526724	0.0096869	0.461212	1	processed_pseudogene	processed_pseudogene	0	NA	NA	NA	NA	Non-Significant	DEG
ENST00000367512.7	MAYO	ENSG00000116406.18	EDEM3	0.0388041	0.447624	0.223326	0.308337	protein_coding	protein_coding	0.0637049	1.32093e-05	0.000150881	2.2099e-05	0.000150881	DTU	Non-Significant
ENST00000439962.1	MAYO	ENSG00000116406.18	EDEM3	0.0388041	0.447624	-0.24332	0.00260468	protein_coding	nonsense_mediated_decay	-0.110379	1.32093e-05	1.32093e-05	2.2099e-05	1.32093e-05	DTU	Non-Significant
ENST00000224073.5	MSBB BM36	ENSG00000107223.12	EDF1	-0.392973	0.00034346	-0.444871	0.00195172	protein_coding	protein_coding	-0.0318678	NA	NA	NA	NA	Non-Significant	DEG
ENST00000371648.4	MSBB BM36	ENSG00000107223.12	EDF1	-0.392973	0.00034346	0.164003	0.314711	protein_coding	protein_coding	0.0172946	NA	NA	NA	NA	Non-Significant	DEG
ENST00000371649.5	MSBB BM36	ENSG00000107223.12	EDF1	-0.392973	0.00034346	0.00172146	0.9958	protein_coding	protein_coding	0.0145873	NA	NA	NA	NA	Non-Significant	DEG
ENST00000296591.9	MAYO	ENSG00000164176.12	EDIL3	0.0467971	0.790429	0.283335	0.0565015	protein_coding	protein_coding	0.0713941	0.00218381	0.00218381	0.00252106	0	DTU	Non-Significant
ENST00000380138.3	MAYO	ENSG00000164176.12	EDIL3	0.0467971	0.790429	-0.198937	0.341194	protein_coding	protein_coding	-0.0718379	0.00218381	0.00218381	0.00252106	0	DTU	Non-Significant
ENST00000296591.9	MSBB BM36	ENSG00000164176.12	EDIL3	0.397796	0.00134765	0.111677	0.502813	protein_coding	protein_coding	-0.0673351	0.0110117	0.0110117	0.0132143	0.0220234	DTU	DEG
ENST00000380138.3	MSBB BM36	ENSG00000164176.12	EDIL3	0.397796	0.00134765	0.893555	0.00184755	protein_coding	protein_coding	0.0551565	0.0110117	0.0912371	0.0132143	0.182474	Non-Significant	DEG
ENST00000507663.1	MSBB BM36	ENSG00000164176.12	EDIL3	0.397796	0.00134765	0.966339	0.0353186	protein_coding	processed_transcript	0.00972932	0.0110117	0.562958	0.0132143	1	Non-Significant	DEG
ENST00000510271.1	MSBB BM36	ENSG00000164176.12	EDIL3	0.397796	0.00134765	0.291018	0.0143613	protein_coding	processed_transcript	0.00244839	0.0110117	1	0.0132143	1	Non-Significant	DEG
ENST00000324300.10	MSBB BM36	ENSG00000151617.16	EDNRA	0.533598	2.48414e-05	1.17681	0.248918	protein_coding	protein_coding	0.0311356	NA	NA	NA	NA	Non-Significant	DEG
ENST00000358556.8	MSBB BM36	ENSG00000151617.16	EDNRA	0.533598	2.48414e-05	0.263765	0.910627	protein_coding	protein_coding	-0.013852	NA	NA	NA	NA	Non-Significant	DEG
ENST00000503721.1	MSBB BM36	ENSG00000151617.16	EDNRA	0.533598	2.48414e-05	0.591225	0.541634	protein_coding	processed_transcript	-0.00401475	NA	NA	NA	NA	Non-Significant	DEG
ENST00000506066.1	MSBB BM36	ENSG00000151617.16	EDNRA	0.533598	2.48414e-05	0.289231	0.79741	protein_coding	protein_coding	-0.0179681	NA	NA	NA	NA	Non-Significant	DEG
ENST00000510697.5	MSBB BM36	ENSG00000151617.16	EDNRA	0.533598	2.48414e-05	-0.0264705	0.98426	protein_coding	nonsense_mediated_decay	-0.0424492	NA	NA	NA	NA	Non-Significant	DEG
ENST00000511804.5	MSBB BM36	ENSG00000151617.16	EDNRA	0.533598	2.48414e-05	0.340277	0.782261	protein_coding	protein_coding	0.000185976	NA	NA	NA	NA	Non-Significant	DEG
ENST00000514245.1	MSBB BM36	ENSG00000151617.16	EDNRA	0.533598	2.48414e-05	0.965255	0.0384009	protein_coding	processed_transcript	0.0591324	NA	NA	NA	NA	NA	DEG
ENST00000648866.1	MSBB BM36	ENSG00000151617.16	EDNRA	0.533598	2.48414e-05	0.31615	0.527049	protein_coding	protein_coding	-0.0121709	NA	NA	NA	NA	Non-Significant	DEG
ENST00000334286.7	MAYO	ENSG00000136160.15	EDNRB	0.483142	0.00152089	0.470333	0.0947878	protein_coding	protein_coding	0.0324407	NA	NA	NA	NA	Non-Significant	DEG
ENST00000377211.8	MAYO	ENSG00000136160.15	EDNRB	0.483142	0.00152089	0.623649	0.00592658	protein_coding	protein_coding	0.0190544	NA	NA	NA	NA	Non-Significant	DEG
ENST00000475537.2	MAYO	ENSG00000136160.15	EDNRB	0.483142	0.00152089	0.220323	0.879863	protein_coding	protein_coding	-0.000227736	NA	NA	NA	NA	Non-Significant	DEG
ENST00000626030.1	MAYO	ENSG00000136160.15	EDNRB	0.483142	0.00152089	0.37665	1	protein_coding	protein_coding	0.000115854	NA	NA	NA	NA	Non-Significant	DEG
ENST00000643890.1	MAYO	ENSG00000136160.15	EDNRB	0.483142	0.00152089	0.530479	0.140981	protein_coding	protein_coding	0.00055813	NA	NA	NA	NA	Non-Significant	DEG
ENST00000645696.1	MAYO	ENSG00000136160.15	EDNRB	0.483142	0.00152089	0.661502	0.464397	protein_coding	protein_coding	0.00111223	NA	NA	NA	NA	Non-Significant	DEG
ENST00000646605.1	MAYO	ENSG00000136160.15	EDNRB	0.483142	0.00152089	0.548039	0.199806	protein_coding	protein_coding	0.000975047	NA	NA	NA	NA	Non-Significant	DEG
ENST00000646607.1	MAYO	ENSG00000136160.15	EDNRB	0.483142	0.00152089	0.768375	0.0150111	protein_coding	protein_coding	0.0513375	NA	NA	NA	NA	NA	DEG
ENST00000646948.1	MAYO	ENSG00000136160.15	EDNRB	0.483142	0.00152089	-1.30764	0.00821038	protein_coding	protein_coding	-0.105378	NA	NA	NA	NA	NA	DEG
ENST00000646607.1	MSBB BM36	ENSG00000136160.15	EDNRB	0.139334	0.377117	-0.714694	0.268962	protein_coding	protein_coding	-0.0737399	0.00201902	0.00201902	0.0030196	0.0100951	DTU	Non-Significant
ENST00000263360.10	MAYO	ENSG00000074266.19	EED	-0.0374851	0.388874	0.374789	0.00416667	protein_coding	protein_coding	0.0579127	2.76523e-07	2.76523e-07	6.59623e-07	8.29568e-07	DTU	Non-Significant
ENST00000309268.10	MSBB BM36	ENSG00000156508.17	EEF1A1	0.475702	9.89372e-07	0.232599	0.0617741	protein_coding	protein_coding	-0.0139668	NA	NA	NA	NA	Non-Significant	DEG
ENST00000316292.13	MSBB BM36	ENSG00000156508.17	EEF1A1	0.475702	9.89372e-07	0.182724	0.214862	protein_coding	protein_coding	-0.000143208	NA	NA	NA	NA	Non-Significant	DEG
ENST00000331523.6	MSBB BM36	ENSG00000156508.17	EEF1A1	0.475702	9.89372e-07	0.166633	0.657332	protein_coding	protein_coding	-0.0134208	NA	NA	NA	NA	Non-Significant	DEG
ENST00000356303.6	MSBB BM36	ENSG00000156508.17	EEF1A1	0.475702	9.89372e-07	0.596356	0.406351	protein_coding	protein_coding	7.18921e-05	NA	NA	NA	NA	Non-Significant	DEG
ENST00000455918.1	MSBB BM36	ENSG00000156508.17	EEF1A1	0.475702	9.89372e-07	0.594649	0.339039	protein_coding	protein_coding	1.93451e-05	NA	NA	NA	NA	Non-Significant	DEG
ENST00000488500.1	MSBB BM36	ENSG00000156508.17	EEF1A1	0.475702	9.89372e-07	1.76498	1.67536e-06	protein_coding	retained_intron	0.0585112	NA	NA	NA	NA	NA	DEG
ENST00000490569.5	MSBB BM36	ENSG00000156508.17	EEF1A1	0.475702	9.89372e-07	0.216858	0.0889447	protein_coding	retained_intron	-0.0298129	NA	NA	NA	NA	Non-Significant	DEG
ENST00000491404.1	MSBB BM36	ENSG00000156508.17	EEF1A1	0.475702	9.89372e-07	0.714578	0.145647	protein_coding	processed_transcript	-0.000150076	NA	NA	NA	NA	Non-Significant	DEG
ENST00000495333.5	MSBB BM36	ENSG00000156508.17	EEF1A1	0.475702	9.89372e-07	0.136521	0.671007	protein_coding	retained_intron	-0.0009151	NA	NA	NA	NA	Non-Significant	DEG
ENST00000610520.4	MSBB BM36	ENSG00000156508.17	EEF1A1	0.475702	9.89372e-07	0.627702	0.0110996	protein_coding	protein_coding	0.000182262	NA	NA	NA	NA	Non-Significant	DEG
ENST00000615060.4	MSBB BM36	ENSG00000156508.17	EEF1A1	0.475702	9.89372e-07	-0.0609922	0.901852	protein_coding	protein_coding	-0.000386719	NA	NA	NA	NA	Non-Significant	DEG
ENST00000419888.1	MAYO	ENSG00000233324.1	EEF1A1P34	0.921242	0.00011945	0.922034	0.000255344	processed_pseudogene	processed_pseudogene	0	NA	NA	NA	NA	Non-Significant	DEG
ENST00000217182.5	MSBB BM36	ENSG00000101210.11	EEF1A2	-0.503252	0.000233295	-0.599581	0.00308359	protein_coding	protein_coding	-0.0103939	NA	NA	NA	NA	Non-Significant	DEG
ENST00000298049.12	MSBB BM36	ENSG00000101210.11	EEF1A2	-0.503252	0.000233295	-0.50943	0.00379418	protein_coding	non_stop_decay	-0.0170662	NA	NA	NA	NA	Non-Significant	DEG
ENST00000642899.1	MSBB BM36	ENSG00000101210.11	EEF1A2	-0.503252	0.000233295	-0.443297	0.613823	protein_coding	protein_coding	0.00895963	NA	NA	NA	NA	Non-Significant	DEG
ENST00000643976.1	MSBB BM36	ENSG00000101210.11	EEF1A2	-0.503252	0.000233295	0.208208	0.909258	protein_coding	retained_intron	0.000725258	NA	NA	NA	NA	Non-Significant	DEG
ENST00000645357.1	MSBB BM36	ENSG00000101210.11	EEF1A2	-0.503252	0.000233295	-0.503425	0.623489	protein_coding	protein_coding	0.00383954	NA	NA	NA	NA	Non-Significant	DEG
ENST00000645586.1	MSBB BM36	ENSG00000101210.11	EEF1A2	-0.503252	0.000233295	-0.0740398	0.682322	protein_coding	retained_intron	0.0133918	NA	NA	NA	NA	Non-Significant	DEG
ENST00000646335.1	MSBB BM36	ENSG00000101210.11	EEF1A2	-0.503252	0.000233295	-0.444598	0.650092	protein_coding	protein_coding	0.00056695	NA	NA	NA	NA	Non-Significant	DEG
ENST00000317198.10	MAYO	ENSG00000104529.17	EEF1D	-0.437228	0.000521277	-0.202725	0.398846	protein_coding	protein_coding	-0.000830863	NA	NA	NA	NA	Non-Significant	DEG
ENST00000395119.7	MAYO	ENSG00000104529.17	EEF1D	-0.437228	0.000521277	-0.378102	0.116416	protein_coding	protein_coding	-0.000180707	NA	NA	NA	NA	Non-Significant	DEG
ENST00000419152.6	MAYO	ENSG00000104529.17	EEF1D	-0.437228	0.000521277	-0.764439	0.531379	protein_coding	protein_coding	-8.13008e-05	NA	NA	NA	NA	Non-Significant	DEG
ENST00000423316.6	MAYO	ENSG00000104529.17	EEF1D	-0.437228	0.000521277	-1.12462	1	protein_coding	protein_coding	-3.89619e-05	NA	NA	NA	NA	Non-Significant	DEG
ENST00000442189.6	MAYO	ENSG00000104529.17	EEF1D	-0.437228	0.000521277	-0.113942	0.38973	protein_coding	protein_coding	0.00285019	NA	NA	NA	NA	Non-Significant	DEG
ENST00000524397.5	MAYO	ENSG00000104529.17	EEF1D	-0.437228	0.000521277	0.270575	1	protein_coding	nonsense_mediated_decay	6.58537e-05	NA	NA	NA	NA	Non-Significant	DEG
ENST00000524624.5	MAYO	ENSG00000104529.17	EEF1D	-0.437228	0.000521277	0.23539	1	protein_coding	protein_coding	4.14634e-05	NA	NA	NA	NA	Non-Significant	DEG
ENST00000524883.1	MAYO	ENSG00000104529.17	EEF1D	-0.437228	0.000521277	-0.0267264	0.940907	protein_coding	protein_coding	0.000524453	NA	NA	NA	NA	Non-Significant	DEG
ENST00000524900.1	MAYO	ENSG00000104529.17	EEF1D	-0.437228	0.000521277	0.0780278	0.887665	protein_coding	protein_coding	0.000314853	NA	NA	NA	NA	Non-Significant	DEG
ENST00000525223.1	MAYO	ENSG00000104529.17	EEF1D	-0.437228	0.000521277	0.158146	0.445731	protein_coding	protein_coding	0.00358734	NA	NA	NA	NA	Non-Significant	DEG
ENST00000525261.5	MAYO	ENSG00000104529.17	EEF1D	-0.437228	0.000521277	0.00708389	0.994626	protein_coding	protein_coding	4.04941e-05	NA	NA	NA	NA	Non-Significant	DEG
ENST00000525695.5	MAYO	ENSG00000104529.17	EEF1D	-0.437228	0.000521277	-0.012108	0.968791	protein_coding	retained_intron	0.000675141	NA	NA	NA	NA	Non-Significant	DEG
ENST00000526133.1	MAYO	ENSG00000104529.17	EEF1D	-0.437228	0.000521277	0.0217501	0.94546	protein_coding	protein_coding	0.000121857	NA	NA	NA	NA	Non-Significant	DEG
ENST00000526135.5	MAYO	ENSG00000104529.17	EEF1D	-0.437228	0.000521277	0.0471918	0.972227	protein_coding	protein_coding	0.000158099	NA	NA	NA	NA	Non-Significant	DEG
ENST00000526340.5	MAYO	ENSG00000104529.17	EEF1D	-0.437228	0.000521277	-0.00977712	0.97343	protein_coding	protein_coding	0.00079531	NA	NA	NA	NA	Non-Significant	DEG
ENST00000526710.1	MAYO	ENSG00000104529.17	EEF1D	-0.437228	0.000521277	0.412991	0.118112	protein_coding	protein_coding	0.000973046	NA	NA	NA	NA	Non-Significant	DEG
ENST00000526786.5	MAYO	ENSG00000104529.17	EEF1D	-0.437228	0.000521277	-0.512784	0.0139395	protein_coding	retained_intron	-0.000228893	NA	NA	NA	NA	Non-Significant	DEG
ENST00000526838.5	MAYO	ENSG00000104529.17	EEF1D	-0.437228	0.000521277	-0.286121	0.0393898	protein_coding	protein_coding	0.000726517	NA	NA	NA	NA	Non-Significant	DEG
ENST00000527741.5	MAYO	ENSG00000104529.17	EEF1D	-0.437228	0.000521277	-0.116017	0.464246	protein_coding	retained_intron	0.000241213	NA	NA	NA	NA	Non-Significant	DEG
ENST00000528303.5	MAYO	ENSG00000104529.17	EEF1D	-0.437228	0.000521277	0.216801	0.636792	protein_coding	protein_coding	0.000286836	NA	NA	NA	NA	Non-Significant	DEG
ENST00000528382.1	MAYO	ENSG00000104529.17	EEF1D	-0.437228	0.000521277	-0.475111	1	protein_coding	protein_coding	-9.15885e-05	NA	NA	NA	NA	Non-Significant	DEG
ENST00000528519.1	MAYO	ENSG00000104529.17	EEF1D	-0.437228	0.000521277	0.182117	0.458154	protein_coding	protein_coding	0.00163018	NA	NA	NA	NA	Non-Significant	DEG
ENST00000528610.5	MAYO	ENSG00000104529.17	EEF1D	-0.437228	0.000521277	-0.380394	0.016066	protein_coding	protein_coding	0.0115474	NA	NA	NA	NA	Non-Significant	DEG
ENST00000529007.5	MAYO	ENSG00000104529.17	EEF1D	-0.437228	0.000521277	-0.633994	0.000520795	protein_coding	nonsense_mediated_decay	-0.00151163	NA	NA	NA	NA	Non-Significant	DEG
ENST00000529272.5	MAYO	ENSG00000104529.17	EEF1D	-0.437228	0.000521277	-0.374346	0.00800313	protein_coding	protein_coding	0.000338399	NA	NA	NA	NA	Non-Significant	DEG
ENST00000529516.5	MAYO	ENSG00000104529.17	EEF1D	-0.437228	0.000521277	0.721218	1	protein_coding	protein_coding	0.000189181	NA	NA	NA	NA	Non-Significant	DEG
ENST00000529576.5	MAYO	ENSG00000104529.17	EEF1D	-0.437228	0.000521277	-0.377031	0.414609	protein_coding	protein_coding	0.000258349	NA	NA	NA	NA	Non-Significant	DEG
ENST00000529832.5	MAYO	ENSG00000104529.17	EEF1D	-0.437228	0.000521277	0.339555	0.38678	protein_coding	protein_coding	0.000438211	NA	NA	NA	NA	Non-Significant	DEG
ENST00000530109.5	MAYO	ENSG00000104529.17	EEF1D	-0.437228	0.000521277	-0.88161	0.000250876	protein_coding	protein_coding	-0.0355081	NA	NA	NA	NA	Non-Significant	DEG
ENST00000530191.5	MAYO	ENSG00000104529.17	EEF1D	-0.437228	0.000521277	0.0198563	0.978169	protein_coding	protein_coding	0.000984303	NA	NA	NA	NA	Non-Significant	DEG
ENST00000530306.5	MAYO	ENSG00000104529.17	EEF1D	-0.437228	0.000521277	0.614099	0.288623	protein_coding	protein_coding	0.000253064	NA	NA	NA	NA	Non-Significant	DEG
ENST00000530445.5	MAYO	ENSG00000104529.17	EEF1D	-0.437228	0.000521277	-0.314294	0.0946688	protein_coding	protein_coding	0.00181939	NA	NA	NA	NA	Non-Significant	DEG
ENST00000530545.5	MAYO	ENSG00000104529.17	EEF1D	-0.437228	0.000521277	0.167903	0.561699	protein_coding	protein_coding	0.000800657	NA	NA	NA	NA	Non-Significant	DEG
ENST00000530616.5	MAYO	ENSG00000104529.17	EEF1D	-0.437228	0.000521277	-0.53818	0.862398	protein_coding	protein_coding	-0.000436492	NA	NA	NA	NA	Non-Significant	DEG
ENST00000530848.5	MAYO	ENSG00000104529.17	EEF1D	-0.437228	0.000521277	-0.414494	0.194499	protein_coding	retained_intron	0.00150347	NA	NA	NA	NA	Non-Significant	DEG
ENST00000531218.5	MAYO	ENSG00000104529.17	EEF1D	-0.437228	0.000521277	0.0391326	0.948335	protein_coding	protein_coding	0.0015843	NA	NA	NA	NA	Non-Significant	DEG
ENST00000531281.1	MAYO	ENSG00000104529.17	EEF1D	-0.437228	0.000521277	-0.194079	1	protein_coding	protein_coding	-1.85741e-05	NA	NA	NA	NA	Non-Significant	DEG
ENST00000531621.5	MAYO	ENSG00000104529.17	EEF1D	-0.437228	0.000521277	-0.488859	0.387301	protein_coding	protein_coding	7.24828e-05	NA	NA	NA	NA	Non-Significant	DEG
ENST00000531670.5	MAYO	ENSG00000104529.17	EEF1D	-0.437228	0.000521277	0.258092	1	protein_coding	protein_coding	2.72358e-05	NA	NA	NA	NA	Non-Significant	DEG
ENST00000531770.5	MAYO	ENSG00000104529.17	EEF1D	-0.437228	0.000521277	0.045867	0.885865	protein_coding	processed_transcript	0.000489681	NA	NA	NA	NA	Non-Significant	DEG
ENST00000531931.1	MAYO	ENSG00000104529.17	EEF1D	-0.437228	0.000521277	0.209373	0.53022	protein_coding	protein_coding	0.000359225	NA	NA	NA	NA	Non-Significant	DEG
ENST00000531953.5	MAYO	ENSG00000104529.17	EEF1D	-0.437228	0.000521277	-0.0623433	1	protein_coding	protein_coding	9.84991e-06	NA	NA	NA	NA	Non-Significant	DEG
ENST00000532400.1	MAYO	ENSG00000104529.17	EEF1D	-0.437228	0.000521277	-0.0293712	1	protein_coding	protein_coding	0.000115885	NA	NA	NA	NA	Non-Significant	DEG
ENST00000532543.1	MAYO	ENSG00000104529.17	EEF1D	-0.437228	0.000521277	0.0372057	0.878061	protein_coding	protein_coding	0.00168215	NA	NA	NA	NA	Non-Significant	DEG
ENST00000532596.5	MAYO	ENSG00000104529.17	EEF1D	-0.437228	0.000521277	-0.271667	1	protein_coding	protein_coding	-2.29831e-05	NA	NA	NA	NA	Non-Significant	DEG
ENST00000532741.5	MAYO	ENSG00000104529.17	EEF1D	-0.437228	0.000521277	0.00892489	0.975557	protein_coding	protein_coding	0.00229434	NA	NA	NA	NA	Non-Significant	DEG
ENST00000533204.5	MAYO	ENSG00000104529.17	EEF1D	-0.437228	0.000521277	0.0695255	0.913884	protein_coding	protein_coding	0.000384084	NA	NA	NA	NA	Non-Significant	DEG
ENST00000533494.5	MAYO	ENSG00000104529.17	EEF1D	-0.437228	0.000521277	-0.154268	1	protein_coding	protein_coding	-2.95497e-05	NA	NA	NA	NA	Non-Significant	DEG
ENST00000533749.5	MAYO	ENSG00000104529.17	EEF1D	-0.437228	0.000521277	0.270575	1	protein_coding	protein_coding	8.78049e-05	NA	NA	NA	NA	Non-Significant	DEG
ENST00000533833.5	MAYO	ENSG00000104529.17	EEF1D	-0.437228	0.000521277	-0.452535	0.72377	protein_coding	nonsense_mediated_decay	-3.68668e-05	NA	NA	NA	NA	Non-Significant	DEG
ENST00000534232.5	MAYO	ENSG00000104529.17	EEF1D	-0.437228	0.000521277	-2.52167	0.000199836	protein_coding	retained_intron	-0.000257567	NA	NA	NA	NA	Non-Significant	DEG
ENST00000534377.5	MAYO	ENSG00000104529.17	EEF1D	-0.437228	0.000521277	-0.329864	0.19219	protein_coding	protein_coding	0.001956	NA	NA	NA	NA	Non-Significant	DEG
ENST00000534380.5	MAYO	ENSG00000104529.17	EEF1D	-0.437228	0.000521277	-0.312516	0.63203	protein_coding	protein_coding	0.000682989	NA	NA	NA	NA	Non-Significant	DEG
ENST00000534475.5	MAYO	ENSG00000104529.17	EEF1D	-0.437228	0.000521277	0.353074	0.563674	protein_coding	protein_coding	0.000412852	NA	NA	NA	NA	Non-Significant	DEG
ENST00000534804.5	MAYO	ENSG00000104529.17	EEF1D	-0.437228	0.000521277	0.43558	0.382473	protein_coding	protein_coding	0.000269387	NA	NA	NA	NA	Non-Significant	DEG
ENST00000618139.2	MAYO	ENSG00000104529.17	EEF1D	-0.437228	0.000521277	-0.166427	0.478651	protein_coding	protein_coding	-0.00233587	NA	NA	NA	NA	Non-Significant	DEG
ENST00000433698.2	MSBB BM22	ENSG00000226721.2	EEF1DP2	1.97172	0.00868605	1.96496	1	processed_pseudogene	processed_pseudogene	0	NA	NA	NA	NA	Non-Significant	DEG
ENST00000446006.1	MSBB BM36	ENSG00000213640.3	EEF1DP4	-0.431776	0.00278018	-0.430025	0.00759544	processed_pseudogene	processed_pseudogene	0	NA	NA	NA	NA	Non-Significant	DEG
ENST00000402309.1	MAYO	ENSG00000216518.1	EEF1GP6	1.04881	0.00729691	1.05802	1	processed_pseudogene	processed_pseudogene	0	NA	NA	NA	NA	Non-Significant	DEG
ENST00000371933.7	MSBB BM36	ENSG00000159658.10	EFCAB14	0.523501	1.37058e-09	0.545337	3.73351e-05	protein_coding	protein_coding	0.0150072	NA	NA	NA	NA	Non-Significant	DEG
ENST00000459797.1	MSBB BM36	ENSG00000159658.10	EFCAB14	0.523501	1.37058e-09	-0.0738661	0.90341	protein_coding	processed_transcript	-0.0126917	NA	NA	NA	NA	Non-Significant	DEG
ENST00000479745.5	MSBB BM36	ENSG00000159658.10	EFCAB14	0.523501	1.37058e-09	0.870301	1.10821e-05	protein_coding	processed_transcript	0.0348821	NA	NA	NA	NA	Non-Significant	DEG
ENST00000481623.1	MSBB BM36	ENSG00000159658.10	EFCAB14	0.523501	1.37058e-09	0.00656067	0.993458	protein_coding	retained_intron	-0.0184477	NA	NA	NA	NA	Non-Significant	DEG
ENST00000484461.1	MSBB BM36	ENSG00000159658.10	EFCAB14	0.523501	1.37058e-09	0.0663597	0.917536	protein_coding	processed_transcript	-0.0102011	NA	NA	NA	NA	Non-Significant	DEG
ENST00000487741.6	MSBB BM36	ENSG00000159658.10	EFCAB14	0.523501	1.37058e-09	-0.139436	0.826668	protein_coding	nonsense_mediated_decay	-0.00853231	NA	NA	NA	NA	Non-Significant	DEG
ENST00000355426.7	MAYO	ENSG00000115380.19	EFEMP1	0.289301	0.105962	0.599984	0.0577187	protein_coding	protein_coding	0.11011	1.71351e-16	1.71351e-16	2.61204e-15	1.71351e-16	DTU	Non-Significant
ENST00000394555.6	MAYO	ENSG00000115380.19	EFEMP1	0.289301	0.105962	0.07893	0.756811	protein_coding	protein_coding	-0.100502	1.71351e-16	2.83551e-05	2.61204e-15	2.83551e-05	DTU	Non-Significant
ENST00000355426.7	MSBB BM36	ENSG00000115380.19	EFEMP1	0.587367	1.05514e-05	0.526523	0.00245104	protein_coding	protein_coding	-0.00671502	NA	NA	NA	NA	Non-Significant	DEG
ENST00000394555.6	MSBB BM36	ENSG00000115380.19	EFEMP1	0.587367	1.05514e-05	0.536913	0.00209151	protein_coding	protein_coding	0.00922747	NA	NA	NA	NA	Non-Significant	DEG
ENST00000421664.1	MSBB BM36	ENSG00000115380.19	EFEMP1	0.587367	1.05514e-05	0.856246	0.270239	protein_coding	protein_coding	0.00217226	NA	NA	NA	NA	Non-Significant	DEG
ENST00000424207.5	MSBB BM36	ENSG00000115380.19	EFEMP1	0.587367	1.05514e-05	0.718926	1	protein_coding	protein_coding	0.000535643	NA	NA	NA	NA	Non-Significant	DEG
ENST00000429909.5	MSBB BM36	ENSG00000115380.19	EFEMP1	0.587367	1.05514e-05	0.150621	0.913829	protein_coding	protein_coding	-0.00274339	NA	NA	NA	NA	Non-Significant	DEG
ENST00000438672.5	MSBB BM36	ENSG00000115380.19	EFEMP1	0.587367	1.05514e-05	0.341402	1	protein_coding	protein_coding	-0.000123545	NA	NA	NA	NA	Non-Significant	DEG
ENST00000439193.5	MSBB BM36	ENSG00000115380.19	EFEMP1	0.587367	1.05514e-05	0.50916	0.509593	protein_coding	protein_coding	-0.0018837	NA	NA	NA	NA	Non-Significant	DEG
ENST00000440439.5	MSBB BM36	ENSG00000115380.19	EFEMP1	0.587367	1.05514e-05	0.898139	1	protein_coding	protein_coding	0.0010686	NA	NA	NA	NA	Non-Significant	DEG
ENST00000452161.5	MSBB BM36	ENSG00000115380.19	EFEMP1	0.587367	1.05514e-05	0.946191	1	protein_coding	processed_transcript	0.000779381	NA	NA	NA	NA	Non-Significant	DEG
ENST00000452337.5	MSBB BM36	ENSG00000115380.19	EFEMP1	0.587367	1.05514e-05	0.397842	0.532796	protein_coding	protein_coding	-0.00282257	NA	NA	NA	NA	Non-Significant	DEG
ENST00000480016.1	MSBB BM36	ENSG00000115380.19	EFEMP1	0.587367	1.05514e-05	0.499433	0.0118654	protein_coding	retained_intron	-0.00865497	NA	NA	NA	NA	Non-Significant	DEG
ENST00000497698.1	MSBB BM36	ENSG00000115380.19	EFEMP1	0.587367	1.05514e-05	0.415091	0.0677792	protein_coding	processed_transcript	-0.00683267	NA	NA	NA	NA	Non-Significant	DEG
ENST00000634374.1	MSBB BM36	ENSG00000115380.19	EFEMP1	0.587367	1.05514e-05	2.67851	0.127082	protein_coding	protein_coding	0.015121	NA	NA	NA	NA	Non-Significant	DEG
ENST00000635671.1	MSBB BM36	ENSG00000115380.19	EFEMP1	0.587367	1.05514e-05	0.556778	0.00810626	protein_coding	nonsense_mediated_decay	0.000867086	NA	NA	NA	NA	Non-Significant	DEG
ENST00000343571.3	MAYO	ENSG00000183690.12	EFHC2	0.47806	1.7955e-05	0.278487	0.0172401	protein_coding	processed_transcript	-0.0652593	NA	NA	NA	NA	NA	DEG
ENST00000420999.1	MAYO	ENSG00000183690.12	EFHC2	0.47806	1.7955e-05	0.585206	2.66535e-05	protein_coding	protein_coding	0.0652593	NA	NA	NA	NA	NA	DEG
ENST00000264059.7	MAYO	ENSG00000115468.11	EFHD1	0.0369604	0.854524	0.359919	0.0246635	protein_coding	protein_coding	0.0579842	1.31549e-07	1.31549e-07	3.30223e-07	1.31549e-07	DTU	Non-Significant
ENST00000264059.7	MSBB BM22	ENSG00000115468.11	EFHD1	0.426568	0.00689621	0.0854089	0.711632	protein_coding	protein_coding	-0.0419492	NA	NA	NA	NA	Non-Significant	DEG
ENST00000409613.5	MSBB BM22	ENSG00000115468.11	EFHD1	0.426568	0.00689621	0.584589	1	protein_coding	protein_coding	-0.000624279	NA	NA	NA	NA	Non-Significant	DEG
ENST00000409708.5	MSBB BM22	ENSG00000115468.11	EFHD1	0.426568	0.00689621	0.621161	0.0211642	protein_coding	protein_coding	0.0084143	NA	NA	NA	NA	Non-Significant	DEG
ENST00000410095.5	MSBB BM22	ENSG00000115468.11	EFHD1	0.426568	0.00689621	0.483919	0.227946	protein_coding	protein_coding	0.0174441	NA	NA	NA	NA	Non-Significant	DEG
ENST00000427698.1	MSBB BM22	ENSG00000115468.11	EFHD1	0.426568	0.00689621	0.236068	1	protein_coding	protein_coding	-0.0093976	NA	NA	NA	NA	Non-Significant	DEG
ENST00000442845.1	MSBB BM22	ENSG00000115468.11	EFHD1	0.426568	0.00689621	-0.211559	1	protein_coding	nonsense_mediated_decay	-0.0249589	NA	NA	NA	NA	Non-Significant	DEG
ENST00000611312.1	MSBB BM22	ENSG00000115468.11	EFHD1	0.426568	0.00689621	0.610712	0.31231	protein_coding	protein_coding	0.0510816	NA	NA	NA	NA	NA	DEG
ENST00000264059.7	MSBB BM36	ENSG00000115468.11	EFHD1	0.723598	7.97175e-07	0.674378	0.00405447	protein_coding	protein_coding	0.000689251	NA	NA	NA	NA	Non-Significant	DEG
ENST00000409613.5	MSBB BM36	ENSG00000115468.11	EFHD1	0.723598	7.97175e-07	1.0855	0.197589	protein_coding	protein_coding	0.00558448	NA	NA	NA	NA	Non-Significant	DEG
ENST00000409708.5	MSBB BM36	ENSG00000115468.11	EFHD1	0.723598	7.97175e-07	0.990654	0.000216709	protein_coding	protein_coding	0.00874898	NA	NA	NA	NA	Non-Significant	DEG
ENST00000410095.5	MSBB BM36	ENSG00000115468.11	EFHD1	0.723598	7.97175e-07	0.581818	0.197833	protein_coding	protein_coding	-0.0105519	NA	NA	NA	NA	Non-Significant	DEG
ENST00000427698.1	MSBB BM36	ENSG00000115468.11	EFHD1	0.723598	7.97175e-07	0.2536	0.247447	protein_coding	protein_coding	-0.0393237	NA	NA	NA	NA	Non-Significant	DEG
ENST00000442845.1	MSBB BM36	ENSG00000115468.11	EFHD1	0.723598	7.97175e-07	1.10302	0.352009	protein_coding	nonsense_mediated_decay	0.00544806	NA	NA	NA	NA	Non-Significant	DEG
ENST00000611312.1	MSBB BM36	ENSG00000115468.11	EFHD1	0.723598	7.97175e-07	0.749089	0.024705	protein_coding	protein_coding	0.0294105	NA	NA	NA	NA	Non-Significant	DEG
ENST00000268206.11	MAYO	ENSG00000140598.14	EFL1	0.0827638	0.0996632	0.319297	0.0162221	protein_coding	protein_coding	0.101036	0.0133346	0.0133346	0.0139802	0	DTU	Non-Significant
ENST00000359445.7	MAYO	ENSG00000140598.14	EFL1	0.0827638	0.0996632	-0.423336	0.309456	protein_coding	protein_coding	-0.0747619	0.0133346	0.0133346	0.0139802	0	DTU	Non-Significant
ENST00000368406.2	MAYO	ENSG00000169242.11	EFNA1	-0.104859	0.542376	-0.319056	0.06148	protein_coding	protein_coding	-0.0623643	1.07728e-06	1.07728e-06	2.24899e-06	3.23184e-06	DTU	Non-Significant
ENST00000368406.2	MSBB BM22	ENSG00000169242.11	EFNA1	0.403735	0.00325641	0.368595	0.0548119	protein_coding	protein_coding	0.00904507	NA	NA	NA	NA	Non-Significant	DEG
ENST00000368407.7	MSBB BM22	ENSG00000169242.11	EFNA1	0.403735	0.00325641	0.0889094	0.83227	protein_coding	protein_coding	-0.0170924	NA	NA	NA	NA	Non-Significant	DEG
ENST00000469878.5	MSBB BM22	ENSG00000169242.11	EFNA1	0.403735	0.00325641	0.218445	0.38175	protein_coding	processed_transcript	-0.0219245	NA	NA	NA	NA	Non-Significant	DEG
ENST00000474413.5	MSBB BM22	ENSG00000169242.11	EFNA1	0.403735	0.00325641	0.373682	1	protein_coding	processed_transcript	-0.00249555	NA	NA	NA	NA	Non-Significant	DEG
ENST00000497282.1	MSBB BM22	ENSG00000169242.11	EFNA1	0.403735	0.00325641	0.597476	1	protein_coding	processed_transcript	0.0324838	NA	NA	NA	NA	Non-Significant	DEG
ENST00000368406.2	MSBB BM36	ENSG00000169242.11	EFNA1	0.461174	0.000485678	0.484197	0.0022217	protein_coding	protein_coding	0.0243487	NA	NA	NA	NA	Non-Significant	DEG
ENST00000368407.7	MSBB BM36	ENSG00000169242.11	EFNA1	0.461174	0.000485678	0.16125	0.770903	protein_coding	protein_coding	-0.0141426	NA	NA	NA	NA	Non-Significant	DEG
ENST00000469878.5	MSBB BM36	ENSG00000169242.11	EFNA1	0.461174	0.000485678	0.536452	0.0164228	protein_coding	processed_transcript	0.0104404	NA	NA	NA	NA	Non-Significant	DEG
ENST00000474413.5	MSBB BM36	ENSG00000169242.11	EFNA1	0.461174	0.000485678	0.424669	0.24472	protein_coding	processed_transcript	-0.00434149	NA	NA	NA	NA	Non-Significant	DEG
ENST00000497282.1	MSBB BM36	ENSG00000169242.11	EFNA1	0.461174	0.000485678	0.437857	0.0818181	protein_coding	processed_transcript	-0.0163062	NA	NA	NA	NA	Non-Significant	DEG
ENST00000359751.8	MSBB BM36	ENSG00000243364.7	EFNA4	0.548959	0.000248367	1.08945	1	protein_coding	protein_coding	0.0351102	NA	NA	NA	NA	Non-Significant	DEG
ENST00000368409.7	MSBB BM36	ENSG00000243364.7	EFNA4	0.548959	0.000248367	0.516561	0.042597	protein_coding	protein_coding	-0.077066	NA	NA	NA	NA	NA	DEG
ENST00000427683.2	MSBB BM36	ENSG00000243364.7	EFNA4	0.548959	0.000248367	0.195256	0.88572	protein_coding	protein_coding	0.0419558	NA	NA	NA	NA	Non-Significant	DEG
ENST00000204961.4	MSBB BM36	ENSG00000090776.5	EFNB1	0.482083	0.000131494	0.468194	0.00202869	protein_coding	protein_coding	0	NA	NA	NA	NA	Non-Significant	DEG
ENST00000245323.4	MSBB BM36	ENSG00000125266.7	EFNB2	-0.153737	0.00346721	0.0385139	0.840633	protein_coding	protein_coding	0.0858174	1.04829e-05	0.000233068	2.86315e-05	0.000233068	DTU	Non-Significant
ENST00000643990.1	MSBB BM36	ENSG00000125266.7	EFNB2	-0.153737	0.00346721	-0.588279	0.0103144	protein_coding	processed_transcript	-0.0894999	1.04829e-05	1.04829e-05	2.86315e-05	1.04829e-05	DTU	Non-Significant
ENST00000226091.2	MSBB BM36	ENSG00000108947.4	EFNB3	-0.417023	0.000443198	-0.430182	0.00369562	protein_coding	protein_coding	0	NA	NA	NA	NA	Non-Significant	DEG
ENST00000254624.9	MAYO	ENSG00000132294.14	EFR3A	0.0307837	0.817518	0.350483	0.0954734	protein_coding	protein_coding	0.0642606	1.37568e-09	1.37568e-09	5.19367e-09	2.75136e-09	DTU	Non-Significant
ENST00000519656.1	MAYO	ENSG00000132294.14	EFR3A	0.0307837	0.817518	-0.0490394	0.786132	protein_coding	protein_coding	-0.0628208	1.37568e-09	3.23081e-09	5.19367e-09	6.46163e-09	DTU	Non-Significant
ENST00000351354.3	MAYO	ENSG00000100842.12	EFS	-0.370186	0.00387709	-0.033841	0.892343	protein_coding	protein_coding	0.0517439	7.17598e-05	7.17598e-05	0.000104116	0	DTU	Non-Significant
ENST00000592576.5	MAYO	ENSG00000108883.12	EFTUD2	-0.139511	0.000471543	0.134481	0.168461	protein_coding	protein_coding	0.0606319	0.00586965	0.00586965	0.00644526	0.0352179	DTU	Non-Significant
ENST00000265171.9	MAYO	ENSG00000138798.11	EGF	0.762328	2.51897e-11	0.796978	3.12102e-10	protein_coding	protein_coding	-0.0129947	NA	NA	NA	NA	Non-Significant	DEG
ENST00000502579.1	MAYO	ENSG00000138798.11	EGF	0.762328	2.51897e-11	0.268692	1	protein_coding	retained_intron	-0.0100174	NA	NA	NA	NA	Non-Significant	DEG
ENST00000502723.1	MAYO	ENSG00000138798.11	EGF	0.762328	2.51897e-11	0.336556	1	protein_coding	processed_transcript	0.00643921	NA	NA	NA	NA	Non-Significant	DEG
ENST00000503392.1	MAYO	ENSG00000138798.11	EGF	0.762328	2.51897e-11	-0.172065	1	protein_coding	protein_coding	-0.000518512	NA	NA	NA	NA	Non-Significant	DEG
ENST00000504633.1	MAYO	ENSG00000138798.11	EGF	0.762328	2.51897e-11	-0.10101	1	protein_coding	retained_intron	-0.0100815	NA	NA	NA	NA	Non-Significant	DEG
ENST00000509793.5	MAYO	ENSG00000138798.11	EGF	0.762328	2.51897e-11	2.08566	0.175639	protein_coding	protein_coding	0.0100169	NA	NA	NA	NA	Non-Significant	DEG
ENST00000509996.1	MAYO	ENSG00000138798.11	EGF	0.762328	2.51897e-11	0.934382	0.0341833	protein_coding	retained_intron	0.0228315	NA	NA	NA	NA	Non-Significant	DEG
ENST00000511228.5	MAYO	ENSG00000138798.11	EGF	0.762328	2.51897e-11	-0.157086	1	protein_coding	retained_intron	-0.00195491	NA	NA	NA	NA	Non-Significant	DEG
ENST00000537316.5	MAYO	ENSG00000138798.11	EGF	0.762328	2.51897e-11	-0.150258	1	protein_coding	retained_intron	-0.00589087	NA	NA	NA	NA	Non-Significant	DEG
ENST00000540840.1	MAYO	ENSG00000138798.11	EGF	0.762328	2.51897e-11	0.108143	1	protein_coding	retained_intron	-0.0207011	NA	NA	NA	NA	Non-Significant	DEG
ENST00000541061.1	MAYO	ENSG00000138798.11	EGF	0.762328	2.51897e-11	0.126224	1	protein_coding	processed_transcript	0.0040076	NA	NA	NA	NA	Non-Significant	DEG
ENST00000544918.1	MAYO	ENSG00000138798.11	EGF	0.762328	2.51897e-11	0.814807	0.0233814	protein_coding	retained_intron	0.0188627	NA	NA	NA	NA	Non-Significant	DEG
ENST00000406555.7	MSBB BM44	ENSG00000172889.15	EGFL7	0.019622	0.874656	0.36313	0.0767608	protein_coding	protein_coding	0.0818277	0.00103611	0.00103611	0.00236119	0.00310833	DTU	Non-Significant
ENST00000371698.3	MAYO	ENSG00000172889.15	EGFL7	-0.23239	0.0209605	-0.448041	0.0014402	protein_coding	protein_coding	-0.0668559	1.49162e-05	1.49162e-05	2.4691e-05	2.98323e-05	DTU	Non-Significant
ENST00000406555.7	MAYO	ENSG00000172889.15	EGFL7	-0.23239	0.0209605	0.146875	0.501558	protein_coding	protein_coding	0.0585201	1.49162e-05	4.61023e-05	2.4691e-05	9.22046e-05	DTU	Non-Significant
ENST00000371698.3	MSBB BM22	ENSG00000172889.15	EGFL7	0.122692	0.240622	-0.237825	0.237937	protein_coding	protein_coding	-0.0894306	0.00151527	0.00151527	0.00344442	0.00454582	DTU	Non-Significant
ENST00000371698.3	MSBB BM36	ENSG00000172889.15	EGFL7	0.161368	0.385263	-0.688328	0.00169924	protein_coding	protein_coding	-0.193783	5.10838e-15	5.10838e-15	9.27314e-14	1.53251e-14	DTU	Non-Significant
ENST00000406555.7	MSBB BM36	ENSG00000172889.15	EGFL7	0.161368	0.385263	0.832013	0.000640235	protein_coding	protein_coding	0.14786	5.10838e-15	2.14565e-06	9.27314e-14	6.43695e-06	DTU	Non-Significant
ENST00000423079.1	MAYO	ENSG00000240592.5	EGFL8	-0.69107	0.000152122	-1.79804	1	protein_coding	protein_coding	-0.00986238	NA	NA	NA	NA	Non-Significant	DEG
ENST00000436155.5	MAYO	ENSG00000243897.8	EGFL8	0.971789	0.00404531	2.04575	0.53852	protein_coding	protein_coding	0.00707786	NA	NA	NA	NA	Non-Significant	DEG
ENST00000450526.5	MAYO	ENSG00000243897.8	EGFL8	0.971789	0.00404531	2.9595	0.445106	protein_coding	protein_coding	0.0272763	NA	NA	NA	NA	Non-Significant	DEG
ENST00000452290.5	MAYO	ENSG00000240592.5	EGFL8	-0.69107	0.000152122	-3.02828	0.194453	protein_coding	protein_coding	-0.02318	NA	NA	NA	NA	Non-Significant	DEG
ENST00000454755.1	MAYO	ENSG00000243897.8	EGFL8	0.971789	0.00404531	0.324836	0.334169	protein_coding	protein_coding	0.0246227	NA	NA	NA	NA	Non-Significant	DEG
ENST00000455889.6	MAYO	ENSG00000240592.5	EGFL8	-0.69107	0.000152122	-1.79645	0.538084	protein_coding	protein_coding	-0.0117509	NA	NA	NA	NA	Non-Significant	DEG
ENST00000470020.1	MAYO	ENSG00000243897.8	EGFL8	0.971789	0.00404531	-0.0574861	0.907549	protein_coding	retained_intron	-0.0625073	NA	NA	NA	NA	NA	DEG
ENST00000473418.1	MAYO	ENSG00000243897.8	EGFL8	0.971789	0.00404531	0.323794	0.939555	protein_coding	processed_transcript	-0.00280985	NA	NA	NA	NA	Non-Significant	DEG
ENST00000483183.5	MAYO	ENSG00000240592.5	EGFL8	-0.69107	0.000152122	-0.386673	0.0981266	protein_coding	retained_intron	0.0835126	NA	NA	NA	NA	NA	DEG
ENST00000490907.1	MAYO	ENSG00000240592.5	EGFL8	-0.69107	0.000152122	-0.767265	0.00712199	protein_coding	processed_transcript	-0.0564397	NA	NA	NA	NA	NA	DEG
ENST00000495358.1	MAYO	ENSG00000240592.5	EGFL8	-0.69107	0.000152122	-0.0574861	0.907549	protein_coding	retained_intron	0.0177267	NA	NA	NA	NA	Non-Significant	DEG
ENST00000498349.5	MAYO	ENSG00000243897.8	EGFL8	0.971789	0.00404531	4.51562	0.24093	protein_coding	retained_intron	0.00633794	NA	NA	NA	NA	Non-Significant	DEG
ENST00000411747.1	MSBB BM36	ENSG00000239974.6	EGFL8	0.798946	0.00108301	0.32874	1	protein_coding	protein_coding	-0.0611871	NA	NA	NA	NA	NA	DEG
ENST00000413733.5	MSBB BM36	ENSG00000239974.6	EGFL8	0.798946	0.00108301	1.17783	0.0924216	protein_coding	protein_coding	0.00580366	NA	NA	NA	NA	Non-Significant	DEG
ENST00000414111.6	MSBB BM36	ENSG00000240389.5	EGFL8	0.798946	0.00108301	1.67	0.156579	protein_coding	protein_coding	0.013618	NA	NA	NA	NA	Non-Significant	DEG
ENST00000418522.1	MSBB BM36	ENSG00000240389.5	EGFL8	0.798946	0.00108301	0.32874	1	protein_coding	protein_coding	-0.0611871	NA	NA	NA	NA	NA	DEG
ENST00000433364.5	MSBB BM36	ENSG00000240389.5	EGFL8	0.798946	0.00108301	1.17783	0.0924216	protein_coding	protein_coding	0.00580366	NA	NA	NA	NA	Non-Significant	DEG
ENST00000452189.6	MSBB BM36	ENSG00000239974.6	EGFL8	0.798946	0.00108301	1.67	0.156579	protein_coding	protein_coding	0.013618	NA	NA	NA	NA	Non-Significant	DEG
ENST00000482403.5	MSBB BM36	ENSG00000240389.5	EGFL8	0.798946	0.00108301	0.7644	0.196874	protein_coding	retained_intron	0.00144983	NA	NA	NA	NA	Non-Significant	DEG
ENST00000489013.1	MSBB BM36	ENSG00000240389.5	EGFL8	0.798946	0.00108301	0.668695	1	protein_coding	processed_transcript	0.0600057	NA	NA	NA	NA	NA	DEG
ENST00000489401.1	MSBB BM36	ENSG00000239974.6	EGFL8	0.798946	0.00108301	0.541775	1	protein_coding	retained_intron	-0.0196896	NA	NA	NA	NA	Non-Significant	DEG
ENST00000492224.1	MSBB BM36	ENSG00000240389.5	EGFL8	0.798946	0.00108301	0.541775	1	protein_coding	retained_intron	-0.0196896	NA	NA	NA	NA	Non-Significant	DEG
ENST00000492749.5	MSBB BM36	ENSG00000239974.6	EGFL8	0.798946	0.00108301	0.7644	0.196874	protein_coding	retained_intron	0.00144983	NA	NA	NA	NA	Non-Significant	DEG
ENST00000496701.1	MSBB BM36	ENSG00000239974.6	EGFL8	0.798946	0.00108301	0.668695	1	protein_coding	processed_transcript	0.0600057	NA	NA	NA	NA	NA	DEG
ENST00000322350.9	MAYO	ENSG00000164318.17	EGFLAM	1.01667	5.11353e-07	1.13595	6.80986e-06	protein_coding	protein_coding	-0.0154997	NA	NA	NA	NA	Non-Significant	DEG
ENST00000336740.10	MAYO	ENSG00000164318.17	EGFLAM	1.01667	5.11353e-07	0.0371099	1	protein_coding	protein_coding	0.00134859	NA	NA	NA	NA	Non-Significant	DEG
ENST00000354891.7	MAYO	ENSG00000164318.17	EGFLAM	1.01667	5.11353e-07	0.0576459	1	protein_coding	protein_coding	0.00233934	NA	NA	NA	NA	Non-Significant	DEG
ENST00000397202.6	MAYO	ENSG00000164318.17	EGFLAM	1.01667	5.11353e-07	0.176283	0.59828	protein_coding	protein_coding	-0.0317927	NA	NA	NA	NA	Non-Significant	DEG
ENST00000397210.7	MAYO	ENSG00000164318.17	EGFLAM	1.01667	5.11353e-07	1.16881	7.54061e-06	protein_coding	protein_coding	0.121209	NA	NA	NA	NA	NA	DEG
ENST00000504709.1	MAYO	ENSG00000164318.17	EGFLAM	1.01667	5.11353e-07	-0.19047	1	protein_coding	nonsense_mediated_decay	-0.00251332	NA	NA	NA	NA	Non-Significant	DEG
ENST00000506135.5	MAYO	ENSG00000164318.17	EGFLAM	1.01667	5.11353e-07	0.496841	1	protein_coding	protein_coding	-0.00906957	NA	NA	NA	NA	Non-Significant	DEG
ENST00000508131.5	MAYO	ENSG00000164318.17	EGFLAM	1.01667	5.11353e-07	0.329836	1	protein_coding	protein_coding	-0.0114485	NA	NA	NA	NA	Non-Significant	DEG
ENST00000508868.5	MAYO	ENSG00000164318.17	EGFLAM	1.01667	5.11353e-07	1.89391	1	protein_coding	retained_intron	0.0197391	NA	NA	NA	NA	Non-Significant	DEG
ENST00000513131.1	MAYO	ENSG00000164318.17	EGFLAM	1.01667	5.11353e-07	0.0518415	0.969327	protein_coding	retained_intron	-0.0351215	NA	NA	NA	NA	Non-Significant	DEG
ENST00000514476.1	MAYO	ENSG00000164318.17	EGFLAM	1.01667	5.11353e-07	-0.652763	1	protein_coding	protein_coding	-0.0391897	NA	NA	NA	NA	Non-Significant	DEG
ENST00000322350.9	MSBB BM36	ENSG00000164318.17	EGFLAM	0.52881	0.000978894	0.364604	0.555368	protein_coding	protein_coding	0.0101764	NA	NA	NA	NA	Non-Significant	DEG
ENST00000336740.10	MSBB BM36	ENSG00000164318.17	EGFLAM	0.52881	0.000978894	-0.0819972	0.955889	protein_coding	protein_coding	-0.0014544	NA	NA	NA	NA	Non-Significant	DEG
ENST00000354891.7	MSBB BM36	ENSG00000164318.17	EGFLAM	0.52881	0.000978894	0.715534	1	protein_coding	protein_coding	0.00390958	NA	NA	NA	NA	Non-Significant	DEG
ENST00000397202.6	MSBB BM36	ENSG00000164318.17	EGFLAM	0.52881	0.000978894	0.0427344	0.889641	protein_coding	protein_coding	-0.0857571	NA	NA	NA	NA	NA	DEG
ENST00000397210.7	MSBB BM36	ENSG00000164318.17	EGFLAM	0.52881	0.000978894	1.4872	0.0632325	protein_coding	protein_coding	0.0729722	NA	NA	NA	NA	NA	DEG
ENST00000504709.1	MSBB BM36	ENSG00000164318.17	EGFLAM	0.52881	0.000978894	0.0531408	1	protein_coding	nonsense_mediated_decay	-0.0120246	NA	NA	NA	NA	Non-Significant	DEG
ENST00000506135.5	MSBB BM36	ENSG00000164318.17	EGFLAM	0.52881	0.000978894	1.28832	1	protein_coding	protein_coding	0.0494206	NA	NA	NA	NA	Non-Significant	DEG
ENST00000508131.5	MSBB BM36	ENSG00000164318.17	EGFLAM	0.52881	0.000978894	0.477078	1	protein_coding	protein_coding	0.00465262	NA	NA	NA	NA	Non-Significant	DEG
ENST00000508868.5	MSBB BM36	ENSG00000164318.17	EGFLAM	0.52881	0.000978894	0.00891453	0.9941	protein_coding	retained_intron	-0.0611932	NA	NA	NA	NA	NA	DEG
ENST00000513131.1	MSBB BM36	ENSG00000164318.17	EGFLAM	0.52881	0.000978894	1.19349	0.230875	protein_coding	retained_intron	0.0366984	NA	NA	NA	NA	Non-Significant	DEG
ENST00000514476.1	MSBB BM36	ENSG00000164318.17	EGFLAM	0.52881	0.000978894	0.0580255	1	protein_coding	protein_coding	-0.0173899	NA	NA	NA	NA	Non-Significant	DEG
ENST00000275493.6	MAYO	ENSG00000146648.17	EGFR	0.471089	0.000550475	0.490543	0.000557629	protein_coding	protein_coding	0.00557473	NA	NA	NA	NA	Non-Significant	DEG
ENST00000342916.7	MAYO	ENSG00000146648.17	EGFR	0.471089	0.000550475	0.382128	0.490936	protein_coding	protein_coding	4.88743e-05	NA	NA	NA	NA	Non-Significant	DEG
ENST00000344576.6	MAYO	ENSG00000146648.17	EGFR	0.471089	0.000550475	0.416203	0.159647	protein_coding	protein_coding	-0.000588962	NA	NA	NA	NA	Non-Significant	DEG
ENST00000420316.6	MAYO	ENSG00000146648.17	EGFR	0.471089	0.000550475	0.756395	0.0787905	protein_coding	protein_coding	-0.000933365	NA	NA	NA	NA	Non-Significant	DEG
ENST00000450046.1	MAYO	ENSG00000146648.17	EGFR	0.471089	0.000550475	0.855338	1	protein_coding	protein_coding	0.00192595	NA	NA	NA	NA	Non-Significant	DEG
ENST00000454757.6	MAYO	ENSG00000146648.17	EGFR	0.471089	0.000550475	0.129825	1	protein_coding	protein_coding	6.95122e-05	NA	NA	NA	NA	Non-Significant	DEG
ENST00000455089.5	MAYO	ENSG00000146648.17	EGFR	0.471089	0.000550475	0.136888	0.713401	protein_coding	protein_coding	-0.00205553	NA	NA	NA	NA	Non-Significant	DEG
ENST00000459688.1	MAYO	ENSG00000146648.17	EGFR	0.471089	0.000550475	0.400818	0.346567	protein_coding	processed_transcript	-0.000583146	NA	NA	NA	NA	Non-Significant	DEG
ENST00000463948.1	MAYO	ENSG00000146648.17	EGFR	0.471089	0.000550475	0.0305536	1	protein_coding	processed_transcript	-0.000350844	NA	NA	NA	NA	Non-Significant	DEG
ENST00000485503.1	MAYO	ENSG00000146648.17	EGFR	0.471089	0.000550475	0.119726	0.823701	protein_coding	retained_intron	-0.00309612	NA	NA	NA	NA	Non-Significant	DEG
ENST00000275493.6	MSBB BM36	ENSG00000146648.17	EGFR	0.44735	7.40731e-05	0.41949	0.00254592	protein_coding	protein_coding	0.00435578	NA	NA	NA	NA	Non-Significant	DEG
ENST00000342916.7	MSBB BM36	ENSG00000146648.17	EGFR	0.44735	7.40731e-05	-0.0218862	0.979652	protein_coding	protein_coding	-0.0131424	NA	NA	NA	NA	Non-Significant	DEG
ENST00000344576.6	MSBB BM36	ENSG00000146648.17	EGFR	0.44735	7.40731e-05	0.373914	0.316982	protein_coding	protein_coding	-0.00306095	NA	NA	NA	NA	Non-Significant	DEG
ENST00000420316.6	MSBB BM36	ENSG00000146648.17	EGFR	0.44735	7.40731e-05	0.757359	0.172876	protein_coding	protein_coding	0.000994284	NA	NA	NA	NA	Non-Significant	DEG
ENST00000450046.1	MSBB BM36	ENSG00000146648.17	EGFR	0.44735	7.40731e-05	0.664182	0.00590309	protein_coding	protein_coding	0.00966557	NA	NA	NA	NA	Non-Significant	DEG
ENST00000454757.6	MSBB BM36	ENSG00000146648.17	EGFR	0.44735	7.40731e-05	1.03436	1	protein_coding	protein_coding	-0.000104867	NA	NA	NA	NA	Non-Significant	DEG
ENST00000455089.5	MSBB BM36	ENSG00000146648.17	EGFR	0.44735	7.40731e-05	0.263115	0.38675	protein_coding	protein_coding	-0.0035374	NA	NA	NA	NA	Non-Significant	DEG
ENST00000459688.1	MSBB BM36	ENSG00000146648.17	EGFR	0.44735	7.40731e-05	0.635555	0.0370011	protein_coding	processed_transcript	0.00893411	NA	NA	NA	NA	Non-Significant	DEG
ENST00000463948.1	MSBB BM36	ENSG00000146648.17	EGFR	0.44735	7.40731e-05	0.327318	0.325214	protein_coding	processed_transcript	-0.0072169	NA	NA	NA	NA	Non-Significant	DEG
ENST00000485503.1	MSBB BM36	ENSG00000146648.17	EGFR	0.44735	7.40731e-05	0.232111	0.752488	protein_coding	retained_intron	-0.00139098	NA	NA	NA	NA	Non-Significant	DEG
ENST00000638463.1	MSBB BM36	ENSG00000146648.17	EGFR	0.44735	7.40731e-05	1.48063	0.408788	protein_coding	protein_coding	0.00450976	NA	NA	NA	NA	Non-Significant	DEG
ENST00000366641.3	MAYO	ENSG00000135766.8	EGLN1	0.344597	4.46525e-09	0.256186	2.7808e-07	protein_coding	protein_coding	-0.0588707	4.60469e-07	4.60469e-07	1.04569e-06	0	DTU	Non-Significant
ENST00000476717.1	MAYO	ENSG00000135766.8	EGLN1	0.344597	4.46525e-09	1.00829	4.74423e-05	protein_coding	processed_transcript	0.0588707	4.60469e-07	4.60469e-07	1.04569e-06	0	DTU	Non-Significant
ENST00000303961.8	MAYO	ENSG00000269858.5	EGLN2	-0.139047	0.0872976	0.188846	0.00144623	protein_coding	protein_coding	0.0834434	9.64865e-13	9.64865e-13	7.24373e-12	5.78919e-12	DTU	Non-Significant
ENST00000239938.4	MAYO	ENSG00000120738.7	EGR1	-0.559569	0.00126545	-0.564623	0.00320423	protein_coding	protein_coding	0	NA	NA	NA	NA	Non-Significant	DEG
ENST00000436467.3	MSBB BM10	ENSG00000135625.7	EGR4	-0.573644	0.00897033	-0.876266	1	protein_coding	protein_coding	-0.0653642	NA	NA	NA	NA	NA	DEG
ENST00000545030.1	MSBB BM10	ENSG00000135625.7	EGR4	-0.573644	0.00897033	-0.446718	0.315669	protein_coding	protein_coding	0.0653642	NA	NA	NA	NA	NA	DEG
ENST00000436467.3	MAYO	ENSG00000135625.7	EGR4	-0.801583	6.63291e-05	-1.08914	0.0112916	protein_coding	protein_coding	-0.0129255	NA	NA	NA	NA	Non-Significant	DEG
ENST00000545030.1	MAYO	ENSG00000135625.7	EGR4	-0.801583	6.63291e-05	-0.468083	0.569536	protein_coding	protein_coding	0.0129255	NA	NA	NA	NA	Non-Significant	DEG
ENST00000309295.8	MAYO	ENSG00000173442.12	EHBP1L1	-0.0286221	0.797187	0.184527	0.0226438	protein_coding	protein_coding	0.0691298	6.23225e-07	6.23225e-07	1.37285e-06	1.24645e-06	DTU	Non-Significant
ENST00000263277.7	MSBB BM36	ENSG00000024422.11	EHD2	0.435823	0.00165701	0.638501	0.00212164	protein_coding	protein_coding	0.0500715	NA	NA	NA	NA	NA	DEG
ENST00000538399.1	MSBB BM36	ENSG00000024422.11	EHD2	0.435823	0.00165701	0.887399	0.575797	protein_coding	protein_coding	0.01669	NA	NA	NA	NA	Non-Significant	DEG
ENST00000540884.1	MSBB BM36	ENSG00000024422.11	EHD2	0.435823	0.00165701	1.70531	0.135389	protein_coding	processed_transcript	0.00948546	NA	NA	NA	NA	Non-Significant	DEG
ENST00000596225.5	MSBB BM36	ENSG00000024422.11	EHD2	0.435823	0.00165701	0.237585	0.802944	protein_coding	nonsense_mediated_decay	-0.00139579	NA	NA	NA	NA	Non-Significant	DEG
ENST00000602215.1	MSBB BM36	ENSG00000024422.11	EHD2	0.435823	0.00165701	0.123774	0.614052	protein_coding	processed_transcript	-0.074841	NA	NA	NA	NA	NA	DEG
ENST00000322054.9	MSBB BM36	ENSG00000013016.15	EHD3	-0.448363	3.41365e-06	-0.452826	0.000236092	protein_coding	protein_coding	0	NA	NA	NA	NA	Non-Significant	DEG
ENST00000447162.1	MAYO	ENSG00000224143.10	EHMT2	-0.424861	0.00126831	-0.164298	1	protein_coding	protein_coding	0.000595403	NA	NA	NA	NA	Non-Significant	DEG
ENST00000465316.5	MAYO	ENSG00000224143.10	EHMT2	-0.424861	0.00126831	-0.450149	0.0308926	protein_coding	retained_intron	-0.00628096	NA	NA	NA	NA	Non-Significant	DEG
ENST00000465622.5	MAYO	ENSG00000224143.10	EHMT2	-0.424861	0.00126831	-0.461933	0.00754578	protein_coding	processed_transcript	0.0330371	NA	NA	NA	NA	Non-Significant	DEG
ENST00000479426.5	MAYO	ENSG00000224143.10	EHMT2	-0.424861	0.00126831	-0.32919	0.00147703	protein_coding	retained_intron	-0.0243627	NA	NA	NA	NA	Non-Significant	DEG
ENST00000487513.5	MAYO	ENSG00000224143.10	EHMT2	-0.424861	0.00126831	0.45571	0.84283	protein_coding	processed_transcript	0.010146	NA	NA	NA	NA	Non-Significant	DEG
ENST00000497839.1	MAYO	ENSG00000224143.10	EHMT2	-0.424861	0.00126831	-0.554576	0.0114676	protein_coding	retained_intron	-0.0131248	NA	NA	NA	NA	Non-Significant	DEG
ENST00000390658.3	MSBB BM22	ENSG00000176396.10	EID2	-0.430942	0.00149057	-0.456841	0.00934664	protein_coding	protein_coding	0	NA	NA	NA	NA	Non-Significant	DEG
ENST00000326282.4	MAYO	ENSG00000176401.5	EID2B	-0.394689	0.000159093	-0.39092	0.00110932	protein_coding	protein_coding	-0.00114497	NA	NA	NA	NA	Non-Significant	DEG
ENST00000601837.1	MAYO	ENSG00000176401.5	EID2B	-0.394689	0.000159093	-0.250541	0.645101	protein_coding	processed_transcript	0.00114497	NA	NA	NA	NA	Non-Significant	DEG
ENST00000326282.4	MSBB BM36	ENSG00000176401.5	EID2B	-0.419022	3.16314e-05	-0.450069	0.000203673	protein_coding	protein_coding	-0.00551495	NA	NA	NA	NA	Non-Significant	DEG
ENST00000601837.1	MSBB BM36	ENSG00000176401.5	EID2B	-0.419022	3.16314e-05	0.357223	1	protein_coding	processed_transcript	0.00551495	NA	NA	NA	NA	Non-Significant	DEG
ENST00000555940.1	MSBB BM44	ENSG00000258980.1	EIF1AXP2	0.56808	0.00585998	0.513973	1	processed_pseudogene	processed_pseudogene	0	NA	NA	NA	NA	Non-Significant	DEG
ENST00000464196.5	MSBB BM10	ENSG00000198692.9	EIF1AY	-0.649644	0.0560312	-0.0106964	0.9474	protein_coding	processed_transcript	0.138354	0.00717557	0.00717557	0.00931689	0.00717557	DTU	Non-Significant
ENST00000464196.5	MSBB BM44	ENSG00000198692.9	EIF1AY	-0.709027	0.0647213	0.10743	0.473344	protein_coding	processed_transcript	0.191784	0.000852231	0.000852231	0.00203136	0.000852231	DTU	Non-Significant
ENST00000263791.9	MSBB BM44	ENSG00000128829.11	EIF2AK4	0.135281	0.0168494	-0.164194	0.0685137	protein_coding	protein_coding	-0.064876	1.3797e-05	0.000218362	8.6042e-05	0.00152853	DTU	Non-Significant
ENST00000558823.1	MSBB BM44	ENSG00000128829.11	EIF2AK4	0.135281	0.0168494	0.414704	0.0386032	protein_coding	protein_coding	0.0630043	1.3797e-05	1.3797e-05	8.6042e-05	9.65789e-05	DTU	Non-Significant
ENST00000558823.1	MSBB BM36	ENSG00000128829.11	EIF2AK4	0.080448	0.0560521	0.348682	0.00111144	protein_coding	protein_coding	0.0555498	6.99564e-05	6.99564e-05	0.000159979	0.000559652	DTU	Non-Significant
ENST00000360403.6	MSBB BM10	ENSG00000070785.16	EIF2B3	-0.118383	0.0478962	-0.288118	0.0855563	protein_coding	protein_coding	-0.0563991	0.00327923	0.00327923	0.00489601	0.0196754	DTU	Non-Significant
ENST00000360403.6	MSBB BM36	ENSG00000070785.16	EIF2B3	-0.155196	0.01565	-0.439726	0.00546366	protein_coding	protein_coding	-0.0685605	0.00129854	0.00129854	0.00205855	0.00649269	DTU	Non-Significant
ENST00000445933.6	MSBB BM10	ENSG00000115211.15	EIF2B4	0.166424	0.0151495	0.610999	0.0995266	protein_coding	protein_coding	0.0667117	0.00238021	0.00238021	0.00389267	0.00476042	DTU	Non-Significant
ENST00000478311.1	MAYO	ENSG00000115211.15	EIF2B4	-0.123289	0.0587157	-1.17401	3.90969e-08	protein_coding	retained_intron	-0.0861169	6.79705e-11	6.79705e-11	3.25979e-10	2.03911e-10	DTU	Non-Significant
ENST00000648915.1	MSBB BM44	ENSG00000145191.13	EIF2B5	-0.0336536	0.525527	-0.350197	0.427539	protein_coding	protein_coding	-0.0634241	1.20027e-08	1.20027e-08	2.91846e-07	1.44032e-07	DTU	Non-Significant
ENST00000648915.1	MAYO	ENSG00000145191.13	EIF2B5	-0.11918	0.00744691	0.186325	0.215767	protein_coding	protein_coding	0.0687339	9.45454e-07	0.00121937	1.9932e-06	0.00609684	DTU	Non-Significant
ENST00000271764.6	MAYO	ENSG00000143486.15	EIF2D	-0.0625799	0.31401	0.162941	0.0331884	protein_coding	protein_coding	0.071085	1.54209e-05	1.54209e-05	2.54263e-05	4.62626e-05	DTU	Non-Significant
ENST00000256383.8	MAYO	ENSG00000134001.12	EIF2S1	0.295085	2.85845e-05	0.00257563	0.985788	protein_coding	protein_coding	-0.103047	1.51862e-14	2.36374e-06	1.69863e-13	4.72748e-06	DTU	Non-Significant
ENST00000369144.7	MAYO	ENSG00000107581.12	EIF3A	0.026229	0.756871	-0.114703	0.0301232	protein_coding	protein_coding	-0.0922293	1.90624e-07	1.90624e-07	4.61637e-07	0	DTU	Non-Significant
ENST00000541549.2	MAYO	ENSG00000107581.12	EIF3A	0.026229	0.756871	0.485842	0.208712	protein_coding	protein_coding	0.0932951	1.90624e-07	1.90624e-07	4.61637e-07	0	DTU	Non-Significant
ENST00000397011.2	MAYO	ENSG00000106263.17	EIF3B	-0.0704129	0.158866	0.244757	0.000194965	protein_coding	protein_coding	0.0625324	2.72819e-09	2.72819e-09	9.53549e-09	8.18456e-09	DTU	Non-Significant
ENST00000468611.5	MAYO	ENSG00000106263.17	EIF3B	-0.0704129	0.158866	-1.15237	5.86308e-11	protein_coding	retained_intron	-0.0584444	2.72819e-09	1.14607e-08	9.53549e-09	3.43821e-08	DTU	Non-Significant
ENST00000566086.1	MSBB BM36	ENSG00000184110.14	EIF3C	-0.254401	0.000454583	-0.432927	0.0748554	protein_coding	retained_intron	-0.0515769	4.58041e-07	4.58041e-07	1.73267e-06	4.58041e-06	DTU	Non-Significant
ENST00000380876.4	MSBB BM10	ENSG00000205609.12	EIF3CL	-0.112777	0.520247	-0.28244	0.455425	protein_coding	protein_coding	-0.142815	0.000318842	0.000318842	0.000748318	0	DTU	Non-Significant
ENST00000398944.7	MSBB BM10	ENSG00000205609.12	EIF3CL	-0.112777	0.520247	0.38698	0.127853	protein_coding	protein_coding	0.142815	0.000318842	0.000318842	0.000748318	0	DTU	Non-Significant
ENST00000380876.4	MSBB BM44	ENSG00000205609.12	EIF3CL	0.040627	0.831224	-0.3268	0.37515	protein_coding	protein_coding	-0.114541	0.000491325	0.000491325	0.0014121	0	DTU	Non-Significant
ENST00000398944.7	MSBB BM44	ENSG00000205609.12	EIF3CL	0.040627	0.831224	0.603558	0.0275228	protein_coding	protein_coding	0.114541	0.000491325	0.000491325	0.0014121	0	DTU	Non-Significant
ENST00000380876.4	MSBB BM36	ENSG00000205609.12	EIF3CL	0.00187161	0.991949	-0.242546	0.561936	protein_coding	protein_coding	-0.121253	1.71709e-05	1.71709e-05	4.51531e-05	0	DTU	Non-Significant
ENST00000398944.7	MSBB BM36	ENSG00000205609.12	EIF3CL	0.00187161	0.991949	0.556036	0.0228302	protein_coding	protein_coding	0.121253	1.71709e-05	1.71709e-05	4.51531e-05	0	DTU	Non-Significant
ENST00000462641.1	MAYO	ENSG00000100353.17	EIF3D	-0.162602	4.24228e-06	-1.21885	1.10296e-11	protein_coding	retained_intron	-0.0694002	4.9938e-09	4.9938e-09	1.66455e-08	1.99752e-08	DTU	Non-Significant
ENST00000220849.9	MAYO	ENSG00000104408.9	EIF3E	-0.0947928	0.0615935	0.143574	0.177809	protein_coding	protein_coding	0.0820927	0.00201202	0.00201202	0.00233686	0.00804807	DTU	Non-Significant
ENST00000248342.8	MSBB BM10	ENSG00000178982.9	EIF3K	0.0592108	0.472234	-0.0588987	0.814979	protein_coding	protein_coding	-0.0577942	0.00276662	0.00276662	0.00434425	0.022133	DTU	Non-Significant
ENST00000635567.1	MSBB BM10	ENSG00000282986.1	EIF3K	0.0592108	0.472234	-0.0588987	0.814979	protein_coding	protein_coding	-0.0577942	0.00276662	0.00276662	0.00434425	0.022133	DTU	Non-Significant
ENST00000248342.8	MSBB BM44	ENSG00000178982.9	EIF3K	-0.161947	0.0595446	-0.401419	0.1014	protein_coding	protein_coding	-0.0846009	3.45124e-05	3.45124e-05	0.00017786	0.000345124	DTU	Non-Significant
ENST00000635567.1	MSBB BM44	ENSG00000282986.1	EIF3K	-0.161947	0.0595446	-0.401419	0.1014	protein_coding	protein_coding	-0.0846009	3.45124e-05	3.45124e-05	0.00017786	0.000345124	DTU	Non-Significant
ENST00000248342.8	MSBB BM36	ENSG00000178982.9	EIF3K	-0.260158	0.00421105	-0.63016	0.00632553	protein_coding	protein_coding	-0.113296	9.55982e-10	9.55982e-10	6.56978e-09	8.60384e-09	DTU	Non-Significant
ENST00000635567.1	MSBB BM36	ENSG00000282986.1	EIF3K	-0.260158	0.00421105	-0.63016	0.00632553	protein_coding	protein_coding	-0.113296	9.55982e-10	9.55982e-10	6.56978e-09	8.60384e-09	DTU	Non-Significant
ENST00000460638.1	MSBB BM10	ENSG00000100129.17	EIF3L	-0.1321	0.153292	-0.289573	0.143834	protein_coding	retained_intron	-0.0588854	2.35466e-05	2.35466e-05	8.92773e-05	0.00014128	DTU	Non-Significant
ENST00000579085.5	MSBB BM36	ENSG00000161960.14	EIF4A1	-0.142051	0.0303539	-0.60275	0.0388237	protein_coding	retained_intron	-0.0507909	7.23174e-06	7.23174e-06	2.01334e-05	7.23174e-05	DTU	Non-Significant
ENST00000428832.2	MSBB BM36	ENSG00000229132.2	EIF4A1P10	-0.493048	0.00420066	-0.502938	0.00788825	processed_pseudogene	processed_pseudogene	0	NA	NA	NA	NA	Non-Significant	DEG
ENST00000443963.5	MAYO	ENSG00000156976.16	EIF4A2	-0.0977946	0.333505	-1.31523	0.000441982	protein_coding	nonsense_mediated_decay	-0.0838853	0.000501749	0.000501749	0.000640325	0.00150525	DTU	Non-Significant
ENST00000587313.1	MSBB BM36	ENSG00000267336.1	EIF4A2P1	-0.831031	0.00248633	-0.837524	0.00773738	processed_pseudogene	processed_pseudogene	0	NA	NA	NA	NA	Non-Significant	DEG
ENST00000649764.1	MAYO	ENSG00000141543.10	EIF4A3	0.0263628	0.623568	0.207243	0.0572946	protein_coding	protein_coding	0.089742	0.0227583	0.0227583	0.0233634	0.0455167	DTU	Non-Significant
ENST00000647795.1	MSBB BM22	ENSG00000141543.10	EIF4A3	-0.0453273	0.766798	0.33351	0.550187	protein_coding	protein_coding	0.0971578	0.000116518	0.000178616	0.000464142	0.000714464	DTU	Non-Significant
ENST00000649764.1	MSBB BM22	ENSG00000141543.10	EIF4A3	-0.0453273	0.766798	-0.470077	0.287163	protein_coding	protein_coding	-0.102907	0.000116518	0.000116518	0.000464142	0.000466072	DTU	Non-Significant
ENST00000280892.10	MAYO	ENSG00000151247.12	EIF4E	0.0645289	0.404764	0.33023	0.168269	protein_coding	protein_coding	0.0666755	1.79426e-12	1.79426e-12	1.24308e-11	7.17705e-12	DTU	Non-Significant
ENST00000450253.6	MAYO	ENSG00000151247.12	EIF4E	0.0645289	0.404764	-0.199433	0.0177906	protein_coding	protein_coding	-0.0661959	1.79426e-12	0.000453836	1.24308e-11	0.00181534	DTU	Non-Significant
ENST00000409514.5	MSBB BM36	ENSG00000135930.13	EIF4E2	-0.0513962	0.266345	-0.360152	0.0362989	protein_coding	protein_coding	-0.0638428	0.000180321	0.000180321	0.000371697	0.00162289	DTU	Non-Significant
ENST00000373218.4	MSBB BM36	ENSG00000148730.6	EIF4EBP2	0.513489	2.19871e-06	0.481509	7.95135e-05	protein_coding	protein_coding	0	NA	NA	NA	NA	Non-Significant	DEG
ENST00000475721.5	MSBB BM10	ENSG00000114867.20	EIF4G1	0.0776192	0.164758	-0.527065	0.313297	protein_coding	retained_intron	-0.0529386	1.65655e-07	1.65655e-07	1.40529e-06	2.48482e-06	DTU	Non-Significant
ENST00000525681.5	MAYO	ENSG00000110321.16	EIF4G2	0.183959	0.000293298	0.0939259	0.192649	protein_coding	protein_coding	-0.0524502	8.9216e-11	8.9216e-11	4.18693e-10	2.67648e-10	DTU	Non-Significant
ENST00000424380.1	MAYO	ENSG00000237977.1	EIF4HP2	-0.437479	0.000318127	-0.424832	0.00047239	processed_pseudogene	processed_pseudogene	0	NA	NA	NA	NA	Non-Significant	DEG
ENST00000419711.6	MSBB BM44	ENSG00000132507.17	EIF5A	-0.13411	0.0732834	-0.476297	0.0842248	protein_coding	protein_coding	-0.0519661	7.11882e-05	7.11882e-05	0.000309686	0.000427129	DTU	Non-Significant
ENST00000336458.12	MSBB BM36	ENSG00000132507.17	EIF5A	-0.109481	0.183016	-0.569354	0.260775	protein_coding	protein_coding	-0.050561	8.9175e-12	8.9175e-12	8.74283e-11	5.3505e-11	DTU	Non-Significant
ENST00000419711.6	MSBB BM36	ENSG00000132507.17	EIF5A	-0.109481	0.183016	-0.452342	0.19542	protein_coding	protein_coding	-0.0517976	8.9175e-12	0.00056642	8.74283e-11	0.00339852	DTU	Non-Significant
ENST00000617677.1	MSBB BM36	ENSG00000158417.10	EIF5B	0.244	0.00468733	0.438848	0.00862041	protein_coding	protein_coding	0.067954	0.0077477	0.0077477	0.00964064	0.0232431	DTU	Non-Significant
ENST00000374450.7	MSBB BM36	ENSG00000242372.7	EIF6	-0.298954	0.0122894	-0.471202	0.122666	protein_coding	protein_coding	-0.0642849	0.0131462	0.0131462	0.0153759	0.0394387	DTU	Non-Significant
ENST00000338034.8	MAYO	ENSG00000006744.18	ELAC2	-0.0309456	0.553562	0.279736	0.0370696	protein_coding	protein_coding	0.0734185	2.13604e-06	2.13604e-06	4.20363e-06	6.40811e-06	DTU	Non-Significant
ENST00000480891.5	MAYO	ENSG00000006744.18	ELAC2	-0.0309456	0.553562	-0.563572	2.13903e-07	protein_coding	retained_intron	-0.0591226	2.13604e-06	6.13038e-05	4.20363e-06	0.000183911	DTU	Non-Significant
ENST00000583371.5	MSBB BM36	ENSG00000006744.18	ELAC2	-0.0564375	0.307272	0.620705	0.236637	protein_coding	protein_coding	0.0576165	0.000202776	0.00236427	0.000413021	0.0236427	DTU	Non-Significant
ENST00000380110.8	MAYO	ENSG00000107105.14	ELAVL2	-0.15525	0.465223	-0.282945	0.152438	protein_coding	protein_coding	-0.0597421	1.19575e-05	8.27232e-05	2.00687e-05	0.000330893	DTU	Non-Significant
ENST00000223951.10	MSBB BM36	ENSG00000107105.14	ELAVL2	-0.559335	6.24664e-05	-0.687199	0.0676233	protein_coding	protein_coding	-0.0023317	NA	NA	NA	NA	Non-Significant	DEG
ENST00000380110.8	MSBB BM36	ENSG00000107105.14	ELAVL2	-0.559335	6.24664e-05	-0.56003	0.00100923	protein_coding	protein_coding	0.00677794	NA	NA	NA	NA	Non-Significant	DEG
ENST00000380117.5	MSBB BM36	ENSG00000107105.14	ELAVL2	-0.559335	6.24664e-05	-0.597877	0.00266266	protein_coding	protein_coding	-0.00698904	NA	NA	NA	NA	Non-Significant	DEG
ENST00000397312.6	MSBB BM36	ENSG00000107105.14	ELAVL2	-0.559335	6.24664e-05	-0.247438	0.574304	protein_coding	protein_coding	0.0162825	NA	NA	NA	NA	Non-Significant	DEG
ENST00000423281.1	MSBB BM36	ENSG00000107105.14	ELAVL2	-0.559335	6.24664e-05	-0.324713	0.0031939	protein_coding	protein_coding	0.0288028	NA	NA	NA	NA	Non-Significant	DEG
ENST00000440102.1	MSBB BM36	ENSG00000107105.14	ELAVL2	-0.559335	6.24664e-05	-0.946059	0.00108746	protein_coding	protein_coding	-0.00288096	NA	NA	NA	NA	Non-Significant	DEG
ENST00000462649.1	MSBB BM36	ENSG00000107105.14	ELAVL2	-0.559335	6.24664e-05	-0.839563	0.000461398	protein_coding	processed_transcript	-0.0423208	NA	NA	NA	NA	Non-Significant	DEG
ENST00000544538.5	MSBB BM36	ENSG00000107105.14	ELAVL2	-0.559335	6.24664e-05	-0.429161	0.333248	protein_coding	protein_coding	0.00267592	NA	NA	NA	NA	Non-Significant	DEG
ENST00000359227.7	MSBB BM36	ENSG00000196361.9	ELAVL3	-0.0371738	0.776026	0.0230964	0.919795	protein_coding	protein_coding	0.064625	0.00219013	0.00374903	0.00324959	0.00374903	DTU	Non-Significant
ENST00000438662.6	MSBB BM36	ENSG00000196361.9	ELAVL3	-0.0371738	0.776026	-0.251224	0.339219	protein_coding	protein_coding	-0.0722373	0.00219013	0.00219013	0.00324959	0.00219013	DTU	Non-Significant
ENST00000357083.8	MSBB BM36	ENSG00000162374.16	ELAVL4	-0.602718	8.72827e-06	-0.960807	0.0850889	protein_coding	protein_coding	-0.00768852	NA	NA	NA	NA	Non-Significant	DEG
ENST00000371819.1	MSBB BM36	ENSG00000162374.16	ELAVL4	-0.602718	8.72827e-06	-0.557381	0.665321	protein_coding	protein_coding	0.018379	NA	NA	NA	NA	Non-Significant	DEG
ENST00000371821.5	MSBB BM36	ENSG00000162374.16	ELAVL4	-0.602718	8.72827e-06	-0.530424	0.035258	protein_coding	protein_coding	0.00898563	NA	NA	NA	NA	Non-Significant	DEG
ENST00000371823.8	MSBB BM36	ENSG00000162374.16	ELAVL4	-0.602718	8.72827e-06	1.17251	1	protein_coding	protein_coding	-0.000672392	NA	NA	NA	NA	Non-Significant	DEG
ENST00000371824.5	MSBB BM36	ENSG00000162374.16	ELAVL4	-0.602718	8.72827e-06	-0.768707	0.00150204	protein_coding	protein_coding	-0.0433322	NA	NA	NA	NA	Non-Significant	DEG
ENST00000371827.5	MSBB BM36	ENSG00000162374.16	ELAVL4	-0.602718	8.72827e-06	-0.374394	0.121505	protein_coding	protein_coding	0.0437175	NA	NA	NA	NA	Non-Significant	DEG
ENST00000448907.6	MSBB BM36	ENSG00000162374.16	ELAVL4	-0.602718	8.72827e-06	-0.796057	0.0756027	protein_coding	protein_coding	-0.00115576	NA	NA	NA	NA	Non-Significant	DEG
ENST00000463650.1	MSBB BM36	ENSG00000162374.16	ELAVL4	-0.602718	8.72827e-06	-0.797947	0.00647078	protein_coding	processed_transcript	-0.00751994	NA	NA	NA	NA	Non-Significant	DEG
ENST00000474675.1	MSBB BM36	ENSG00000162374.16	ELAVL4	-0.602718	8.72827e-06	-0.71387	0.0334216	protein_coding	processed_transcript	0.00154545	NA	NA	NA	NA	Non-Significant	DEG
ENST00000492299.1	MSBB BM36	ENSG00000162374.16	ELAVL4	-0.602718	8.72827e-06	-0.43915	0.000419696	protein_coding	processed_transcript	0.0123489	NA	NA	NA	NA	Non-Significant	DEG
ENST00000494555.1	MSBB BM36	ENSG00000162374.16	ELAVL4	-0.602718	8.72827e-06	-0.819351	0.00538003	protein_coding	processed_transcript	-0.0246004	NA	NA	NA	NA	Non-Significant	DEG
ENST00000239882.6	MAYO	ENSG00000120690.15	ELF1	0.545849	3.37262e-07	0.562736	1.41438e-06	protein_coding	protein_coding	0.00688315	NA	NA	NA	NA	Non-Significant	DEG
ENST00000405737.2	MAYO	ENSG00000120690.15	ELF1	0.545849	3.37262e-07	0.81792	1.50819e-09	protein_coding	protein_coding	0.0374932	NA	NA	NA	NA	Non-Significant	DEG
ENST00000498824.4	MAYO	ENSG00000120690.15	ELF1	0.545849	3.37262e-07	-1.03689	0.0603553	protein_coding	nonsense_mediated_decay	-0.0582133	NA	NA	NA	NA	NA	DEG
ENST00000625359.1	MAYO	ENSG00000120690.15	ELF1	0.545849	3.37262e-07	1.00444	0.714839	protein_coding	protein_coding	0.00035394	NA	NA	NA	NA	Non-Significant	DEG
ENST00000635415.1	MAYO	ENSG00000120690.15	ELF1	0.545849	3.37262e-07	0.990698	0.00425119	protein_coding	protein_coding	0.0134771	NA	NA	NA	NA	Non-Significant	DEG
ENST00000239882.6	MSBB BM36	ENSG00000120690.15	ELF1	0.733662	9.60531e-12	0.955975	2.99019e-08	protein_coding	protein_coding	0.0469927	NA	NA	NA	NA	Non-Significant	DEG
ENST00000405737.2	MSBB BM36	ENSG00000120690.15	ELF1	0.733662	9.60531e-12	0.438997	0.0047145	protein_coding	protein_coding	-0.0457096	NA	NA	NA	NA	Non-Significant	DEG
ENST00000498824.4	MSBB BM36	ENSG00000120690.15	ELF1	0.733662	9.60531e-12	0.633128	0.398527	protein_coding	nonsense_mediated_decay	-0.00193279	NA	NA	NA	NA	Non-Significant	DEG
ENST00000625359.1	MSBB BM36	ENSG00000120690.15	ELF1	0.733662	9.60531e-12	0.634998	0.490222	protein_coding	protein_coding	0.000723347	NA	NA	NA	NA	Non-Significant	DEG
ENST00000635415.1	MSBB BM36	ENSG00000120690.15	ELF1	0.733662	9.60531e-12	0.700701	8.19611e-05	protein_coding	protein_coding	-9.05397e-05	NA	NA	NA	NA	Non-Significant	DEG
ENST00000308167.9	MSBB BM36	ENSG00000102034.16	ELF4	0.768802	5.24703e-07	1.58502	0.0911755	protein_coding	protein_coding	0.123052	NA	NA	NA	NA	NA	DEG
ENST00000335997.11	MSBB BM36	ENSG00000102034.16	ELF4	0.768802	5.24703e-07	-0.0875202	0.942433	protein_coding	protein_coding	-0.181016	NA	NA	NA	NA	NA	DEG
ENST00000434609.1	MSBB BM36	ENSG00000102034.16	ELF4	0.768802	5.24703e-07	0.778317	1	protein_coding	protein_coding	0.0246248	NA	NA	NA	NA	Non-Significant	DEG
ENST00000615377.4	MSBB BM36	ENSG00000102034.16	ELF4	0.768802	5.24703e-07	0.501033	0.737973	protein_coding	protein_coding	0.0333463	NA	NA	NA	NA	Non-Significant	DEG
ENST00000424383.4	MAYO	ENSG00000225968.7	ELFN1	-0.442111	1.72581e-06	-0.40508	0.00310923	protein_coding	protein_coding	0.0114772	NA	NA	NA	NA	Non-Significant	DEG
ENST00000561626.3	MAYO	ENSG00000225968.7	ELFN1	-0.442111	1.72581e-06	-0.957731	0.677892	protein_coding	protein_coding	-0.0114772	NA	NA	NA	NA	Non-Significant	DEG
ENST00000247161.7	MAYO	ENSG00000126767.17	ELK1	0.582828	1.27994e-07	0.584211	1.33326e-06	protein_coding	protein_coding	0.0130566	NA	NA	NA	NA	Non-Significant	DEG
ENST00000343894.8	MAYO	ENSG00000126767.17	ELK1	0.582828	1.27994e-07	0.441629	0.662238	protein_coding	protein_coding	-0.00318099	NA	NA	NA	NA	Non-Significant	DEG
ENST00000376983.7	MAYO	ENSG00000126767.17	ELK1	0.582828	1.27994e-07	0.611316	0.319601	protein_coding	protein_coding	-0.00411341	NA	NA	NA	NA	Non-Significant	DEG
ENST00000468956.1	MAYO	ENSG00000126767.17	ELK1	0.582828	1.27994e-07	0.0364934	0.846693	protein_coding	processed_transcript	-0.00574575	NA	NA	NA	NA	Non-Significant	DEG
ENST00000228741.7	MAYO	ENSG00000111145.7	ELK3	0.190699	0.031772	0.375539	0.000433359	protein_coding	protein_coding	0.0776345	3.40934e-05	3.40934e-05	5.30258e-05	0	DTU	Non-Significant
ENST00000547860.1	MAYO	ENSG00000111145.7	ELK3	0.190699	0.031772	-0.185467	0.0879376	protein_coding	protein_coding	-0.0868201	3.40934e-05	3.40934e-05	5.30258e-05	0	DTU	Non-Significant
ENST00000289703.8	MSBB BM36	ENSG00000158711.13	ELK4	0.416545	3.73996e-07	0.0717705	0.755238	protein_coding	protein_coding	-0.0125113	NA	NA	NA	NA	Non-Significant	DEG
ENST00000357992.8	MSBB BM36	ENSG00000158711.13	ELK4	0.416545	3.73996e-07	0.372436	1.29692e-06	protein_coding	protein_coding	0.0029711	NA	NA	NA	NA	Non-Significant	DEG
ENST00000468523.2	MSBB BM36	ENSG00000158711.13	ELK4	0.416545	3.73996e-07	0.912852	0.00959934	protein_coding	protein_coding	0.0306848	NA	NA	NA	NA	Non-Significant	DEG
ENST00000616704.4	MSBB BM36	ENSG00000158711.13	ELK4	0.416545	3.73996e-07	0.11572	0.73858	protein_coding	nonsense_mediated_decay	-0.00830191	NA	NA	NA	NA	Non-Significant	DEG
ENST00000617725.1	MSBB BM36	ENSG00000158711.13	ELK4	0.416545	3.73996e-07	-0.0918141	0.737137	protein_coding	processed_transcript	-0.0128365	NA	NA	NA	NA	Non-Significant	DEG
ENST00000319359.7	MAYO	ENSG00000128886.11	ELL3	0.468229	4.95272e-06	0.72772	0.0330351	protein_coding	protein_coding	0.0142626	NA	NA	NA	NA	Non-Significant	DEG
ENST00000433927.1	MAYO	ENSG00000128886.11	ELL3	0.468229	4.95272e-06	0.19647	1	protein_coding	protein_coding	0.000113508	NA	NA	NA	NA	Non-Significant	DEG
ENST00000467869.5	MAYO	ENSG00000128886.11	ELL3	0.468229	4.95272e-06	0.4079	0.512198	protein_coding	retained_intron	0.000281019	NA	NA	NA	NA	Non-Significant	DEG
ENST00000476335.1	MAYO	ENSG00000128886.11	ELL3	0.468229	4.95272e-06	0.655037	1	protein_coding	processed_transcript	0.000953471	NA	NA	NA	NA	Non-Significant	DEG
ENST00000486851.5	MAYO	ENSG00000128886.11	ELL3	0.468229	4.95272e-06	0.47063	0.090937	protein_coding	retained_intron	-0.0112665	NA	NA	NA	NA	Non-Significant	DEG
ENST00000497465.1	MAYO	ENSG00000128886.11	ELL3	0.468229	4.95272e-06	0.380791	0.00997215	protein_coding	processed_transcript	-0.0211775	NA	NA	NA	NA	Non-Significant	DEG
ENST00000497530.5	MAYO	ENSG00000128886.11	ELL3	0.468229	4.95272e-06	0.821916	0.0704265	protein_coding	processed_transcript	0.0183325	NA	NA	NA	NA	Non-Significant	DEG
ENST00000497700.1	MAYO	ENSG00000128886.11	ELL3	0.468229	4.95272e-06	0.220962	1	protein_coding	retained_intron	-0.00150616	NA	NA	NA	NA	Non-Significant	DEG
ENST00000464262.6	MSBB BM10	ENSG00000155849.15	ELMO1	-0.0281623	0.69987	-0.243029	0.20531	protein_coding	processed_transcript	-0.0512426	5.27255e-07	5.27255e-07	3.75886e-06	7.38157e-06	DTU	Non-Significant
ENST00000464262.6	MSBB BM44	ENSG00000155849.15	ELMO1	-0.0886208	0.303347	-0.450537	0.0709648	protein_coding	processed_transcript	-0.0612422	3.344e-07	3.344e-07	4.70125e-06	4.3472e-06	DTU	Non-Significant
ENST00000310758.8	MAYO	ENSG00000155849.15	ELMO1	-0.186216	0.0165542	0.36166	0.0320864	protein_coding	protein_coding	0.0559283	1.84712e-09	1.84712e-09	6.74323e-09	1.10827e-08	DTU	Non-Significant
ENST00000396045.7	MAYO	ENSG00000155849.15	ELMO1	-0.186216	0.0165542	-0.550188	0.00675225	protein_coding	protein_coding	-0.0774974	1.84712e-09	1.69135e-06	6.74323e-09	1.01481e-05	DTU	Non-Significant
ENST00000464262.6	MSBB BM22	ENSG00000155849.15	ELMO1	-0.0568099	0.466215	-0.601748	0.0117598	protein_coding	processed_transcript	-0.0802728	3.06614e-11	3.06614e-11	1.06941e-09	4.59921e-10	DTU	Non-Significant
ENST00000464262.6	MSBB BM36	ENSG00000155849.15	ELMO1	-0.050897	0.529599	-0.867244	8.62359e-05	protein_coding	processed_transcript	-0.112921	1.6029e-31	1.6029e-31	2.59907e-29	2.24405e-30	DTU	Non-Significant
ENST00000452857.5	MAYO	ENSG00000062598.17	ELMO2	-0.0186357	0.685267	-0.344756	0.0325795	protein_coding	protein_coding	-0.0807896	2.40905e-08	0.000265465	6.85327e-08	0.00132732	DTU	Non-Significant
ENST00000265840.11	MSBB BM36	ENSG00000110675.12	ELMOD1	-0.427629	0.000408182	-0.375472	0.0155437	protein_coding	protein_coding	0.0296126	NA	NA	NA	NA	Non-Significant	DEG
ENST00000443271.2	MSBB BM36	ENSG00000110675.12	ELMOD1	-0.427629	0.000408182	-0.596024	0.00588342	protein_coding	protein_coding	-0.0419167	NA	NA	NA	NA	Non-Significant	DEG
ENST00000524378.5	MSBB BM36	ENSG00000110675.12	ELMOD1	-0.427629	0.000408182	-0.288456	0.190656	protein_coding	processed_transcript	0.00872415	NA	NA	NA	NA	Non-Significant	DEG
ENST00000527036.1	MSBB BM36	ENSG00000110675.12	ELMOD1	-0.427629	0.000408182	-0.376948	0.0248716	protein_coding	processed_transcript	0.00530331	NA	NA	NA	NA	Non-Significant	DEG
ENST00000529675.1	MSBB BM36	ENSG00000110675.12	ELMOD1	-0.427629	0.000408182	-0.351723	0.00372859	protein_coding	processed_transcript	0.00589297	NA	NA	NA	NA	Non-Significant	DEG
ENST00000531234.5	MSBB BM36	ENSG00000110675.12	ELMOD1	-0.427629	0.000408182	-0.515875	0.0143956	protein_coding	protein_coding	-0.00435415	NA	NA	NA	NA	Non-Significant	DEG
ENST00000534236.1	MSBB BM36	ENSG00000110675.12	ELMOD1	-0.427629	0.000408182	-0.53573	0.00888817	protein_coding	retained_intron	-0.00326968	NA	NA	NA	NA	Non-Significant	DEG
ENST00000414593.5	MAYO	ENSG00000115459.17	ELMOD3	0.0366754	0.630967	-0.37337	0.00320238	protein_coding	nonsense_mediated_decay	-0.0583233	0.00171448	0.0020868	0.00200727	0.00834721	DTU	Non-Significant
ENST00000476562.5	MAYO	ENSG00000156030.13	ELMSAN1	0.0677179	0.404453	-0.0673108	0.453571	protein_coding	retained_intron	-0.0534498	1.98427e-05	1.98427e-05	3.21618e-05	3.96855e-05	DTU	Non-Significant
ENST00000369816.4	MSBB BM36	ENSG00000118402.5	ELOVL4	-0.470168	0.00182149	-0.477336	0.00713106	protein_coding	protein_coding	0	NA	NA	NA	NA	Non-Significant	DEG
ENST00000304434.10	MSBB BM36	ENSG00000012660.13	ELOVL5	0.426045	3.96363e-05	0.437818	0.00275723	protein_coding	protein_coding	0.0180604	NA	NA	NA	NA	Non-Significant	DEG
ENST00000370913.5	MSBB BM36	ENSG00000012660.13	ELOVL5	0.426045	3.96363e-05	0.257764	0.14841	protein_coding	protein_coding	-0.00536336	NA	NA	NA	NA	Non-Significant	DEG
ENST00000370918.8	MSBB BM36	ENSG00000012660.13	ELOVL5	0.426045	3.96363e-05	0.366725	0.317572	protein_coding	protein_coding	0.00094013	NA	NA	NA	NA	Non-Significant	DEG
ENST00000465983.5	MSBB BM36	ENSG00000012660.13	ELOVL5	0.426045	3.96363e-05	0.889614	1	protein_coding	processed_transcript	0.00112899	NA	NA	NA	NA	Non-Significant	DEG
ENST00000485336.5	MSBB BM36	ENSG00000012660.13	ELOVL5	0.426045	3.96363e-05	1.67851	0.37328	protein_coding	processed_transcript	0.00318522	NA	NA	NA	NA	Non-Significant	DEG
ENST00000486973.1	MSBB BM36	ENSG00000012660.13	ELOVL5	0.426045	3.96363e-05	-0.027574	0.933187	protein_coding	processed_transcript	-0.0162141	NA	NA	NA	NA	Non-Significant	DEG
ENST00000542638.5	MSBB BM36	ENSG00000012660.13	ELOVL5	0.426045	3.96363e-05	0.293211	0.318964	protein_coding	protein_coding	-0.00174906	NA	NA	NA	NA	Non-Significant	DEG
ENST00000425382.5	MAYO	ENSG00000164181.13	ELOVL7	0.350176	0.00517564	0.161682	0.329324	protein_coding	protein_coding	-0.0890456	3.87959e-07	3.87959e-07	9.05295e-07	7.75918e-07	DTU	Non-Significant
ENST00000508821.5	MAYO	ENSG00000164181.13	ELOVL7	0.350176	0.00517564	0.611248	0.0026383	protein_coding	protein_coding	0.067195	3.87959e-07	8.93795e-07	9.05295e-07	1.78759e-06	DTU	Non-Significant
ENST00000425382.5	MSBB BM36	ENSG00000164181.13	ELOVL7	0.516088	4.09398e-07	0.879046	0.000307079	protein_coding	protein_coding	0.0526603	NA	NA	NA	NA	NA	DEG
ENST00000504455.5	MSBB BM36	ENSG00000164181.13	ELOVL7	0.516088	4.09398e-07	0.309885	0.254453	protein_coding	nonsense_mediated_decay	-0.00816249	NA	NA	NA	NA	Non-Significant	DEG
ENST00000505959.5	MSBB BM36	ENSG00000164181.13	ELOVL7	0.516088	4.09398e-07	0.261363	0.0961669	protein_coding	protein_coding	-0.0279325	NA	NA	NA	NA	Non-Significant	DEG
ENST00000507047.5	MSBB BM36	ENSG00000164181.13	ELOVL7	0.516088	4.09398e-07	0.382443	0.693238	protein_coding	protein_coding	-0.00207856	NA	NA	NA	NA	Non-Significant	DEG
ENST00000508821.5	MSBB BM36	ENSG00000164181.13	ELOVL7	0.516088	4.09398e-07	0.476492	0.0823414	protein_coding	protein_coding	0.00504445	NA	NA	NA	NA	Non-Significant	DEG
ENST00000511799.5	MSBB BM36	ENSG00000164181.13	ELOVL7	0.516088	4.09398e-07	0.380163	0.0211745	protein_coding	protein_coding	-0.0111132	NA	NA	NA	NA	Non-Significant	DEG
ENST00000514809.1	MSBB BM36	ENSG00000164181.13	ELOVL7	0.516088	4.09398e-07	0.157403	0.729054	protein_coding	nonsense_mediated_decay	-0.00842779	NA	NA	NA	NA	Non-Significant	DEG
ENST00000374647.9	MAYO	ENSG00000070061.14	ELP1	-0.062789	0.392303	0.229475	0.0477231	protein_coding	protein_coding	0.0554847	0.000156774	0.0052713	0.000216886	0.0052713	DTU	Non-Significant
ENST00000495759.5	MAYO	ENSG00000070061.14	ELP1	-0.062789	0.392303	-0.827004	4.45332e-05	protein_coding	nonsense_mediated_decay	-0.0987097	0.000156774	0.000156774	0.000216886	0.000156774	DTU	Non-Significant
ENST00000354429.6	MAYO	ENSG00000170291.14	ELP5	0.00695499	0.920239	-0.259031	0.0987122	protein_coding	protein_coding	-0.0698639	0.000221335	0.000221335	0.000299264	0.000664005	DTU	Non-Significant
ENST00000296149.8	MAYO	ENSG00000163832.15	ELP6	-0.0802117	0.0552436	0.134374	0.0706309	protein_coding	protein_coding	0.0586767	4.01275e-11	5.30611e-07	2.05389e-10	1.59183e-06	DTU	Non-Significant
ENST00000442215.6	MAYO	ENSG00000163832.15	ELP6	-0.0802117	0.0552436	-0.58076	1.9372e-05	protein_coding	nonsense_mediated_decay	-0.0636548	4.01275e-11	4.01275e-11	2.05389e-10	1.20383e-10	DTU	Non-Significant
ENST00000514111.1	MSBB BM10	ENSG00000170571.11	EMB	-0.302404	0.0103176	-0.605609	0.0633197	protein_coding	protein_coding	-0.0517932	0.009938	0.009938	0.012508	0.029814	DTU	Non-Significant
ENST00000641089.1	MSBB BM36	ENSG00000127463.14	EMC1	-0.155372	0.000468941	-0.559192	0.0027747	protein_coding	protein_coding	-0.059033	6.90311e-07	6.90311e-07	2.48815e-06	5.52249e-06	DTU	Non-Significant
ENST00000598585.1	MSBB BM36	ENSG00000161671.16	EMC10	0.115534	0.280283	-0.238794	0.611585	protein_coding	protein_coding	-0.0618677	3.97894e-08	3.97894e-08	1.93763e-07	1.59158e-07	DTU	Non-Significant
ENST00000245046.6	MAYO	ENSG00000125037.12	EMC3	0.14803	0.0104507	-0.071513	0.365336	protein_coding	protein_coding	-0.0830422	1.56756e-13	1.46029e-08	1.4289e-12	4.38087e-08	DTU	Non-Significant
ENST00000470827.2	MAYO	ENSG00000125037.12	EMC3	0.14803	0.0104507	0.597291	0.00529713	protein_coding	protein_coding	0.0533796	1.56756e-13	1.56756e-13	1.4289e-12	4.70269e-13	DTU	Non-Significant
ENST00000267750.8	MSBB BM36	ENSG00000128463.12	EMC4	-0.130645	0.0140119	-0.490924	0.0206118	protein_coding	protein_coding	-0.0887903	2.4438e-07	2.22332e-06	1.00422e-06	1.55632e-05	DTU	Non-Significant
ENST00000560947.1	MSBB BM36	ENSG00000128463.12	EMC4	-0.130645	0.0140119	1.44369	0.0842663	protein_coding	protein_coding	0.076405	2.4438e-07	2.4438e-07	1.00422e-06	1.71066e-06	DTU	Non-Significant
ENST00000296420.8	MAYO	ENSG00000164035.9	EMCN	0.478712	3.62622e-05	0.351525	0.020383	protein_coding	protein_coding	-0.0336869	1.83472e-16	1.83472e-16	2.78872e-15	0	Non-Significant	DEG
ENST00000305864.7	MAYO	ENSG00000164035.9	EMCN	0.478712	3.62622e-05	1.33497	0.0893374	protein_coding	protein_coding	0.0121577	NA	NA	NA	NA	Non-Significant	DEG
ENST00000502327.5	MAYO	ENSG00000164035.9	EMCN	0.478712	3.62622e-05	0.615854	0.348385	protein_coding	processed_transcript	0.00264509	NA	NA	NA	NA	Non-Significant	DEG
ENST00000502569.1	MAYO	ENSG00000164035.9	EMCN	0.478712	3.62622e-05	1.38142	0.295689	protein_coding	protein_coding	0.00849769	NA	NA	NA	NA	Non-Significant	DEG
ENST00000502744.1	MAYO	ENSG00000164035.9	EMCN	0.478712	3.62622e-05	0.482874	1	protein_coding	processed_transcript	0.00736163	NA	NA	NA	NA	Non-Significant	DEG
ENST00000506300.5	MAYO	ENSG00000164035.9	EMCN	0.478712	3.62622e-05	-1.17908	0.223902	protein_coding	protein_coding	-0.0241544	NA	NA	NA	NA	Non-Significant	DEG
ENST00000506323.1	MAYO	ENSG00000164035.9	EMCN	0.478712	3.62622e-05	0.211316	0.117434	protein_coding	processed_transcript	-0.0306849	NA	NA	NA	NA	Non-Significant	DEG
ENST00000510657.1	MAYO	ENSG00000164035.9	EMCN	0.478712	3.62622e-05	-0.141271	0.363331	protein_coding	processed_transcript	-0.0697174	NA	NA	NA	NA	NA	DEG
ENST00000511970.5	MAYO	ENSG00000164035.9	EMCN	0.478712	3.62622e-05	1.21216	9.17644e-05	protein_coding	protein_coding	0.125448	1.83472e-16	1.83472e-16	2.78872e-15	0	DTU	DEG
ENST00000512253.5	MAYO	ENSG00000164035.9	EMCN	0.478712	3.62622e-05	1.00562	1	protein_coding	processed_transcript	0.00212398	NA	NA	NA	NA	Non-Significant	DEG
ENST00000296420.8	MSBB BM36	ENSG00000164035.9	EMCN	0.432806	1.9752e-06	0.636712	4.35773e-05	protein_coding	protein_coding	0.0221107	NA	NA	NA	NA	Non-Significant	DEG
ENST00000305864.7	MSBB BM36	ENSG00000164035.9	EMCN	0.432806	1.9752e-06	1.914	0.233775	protein_coding	protein_coding	0.00487317	NA	NA	NA	NA	Non-Significant	DEG
ENST00000502327.5	MSBB BM36	ENSG00000164035.9	EMCN	0.432806	1.9752e-06	0.76664	0.210363	protein_coding	processed_transcript	0.00432964	NA	NA	NA	NA	Non-Significant	DEG
ENST00000502569.1	MSBB BM36	ENSG00000164035.9	EMCN	0.432806	1.9752e-06	1.0097	1	protein_coding	protein_coding	0.00674342	NA	NA	NA	NA	Non-Significant	DEG
ENST00000502744.1	MSBB BM36	ENSG00000164035.9	EMCN	0.432806	1.9752e-06	0.11895	1	protein_coding	processed_transcript	-0.00361848	NA	NA	NA	NA	Non-Significant	DEG
ENST00000506300.5	MSBB BM36	ENSG00000164035.9	EMCN	0.432806	1.9752e-06	1.94392	0.0123347	protein_coding	protein_coding	0.0154907	NA	NA	NA	NA	Non-Significant	DEG
ENST00000506323.1	MSBB BM36	ENSG00000164035.9	EMCN	0.432806	1.9752e-06	0.113858	0.268271	protein_coding	processed_transcript	-0.06283	NA	NA	NA	NA	NA	DEG
ENST00000510657.1	MSBB BM36	ENSG00000164035.9	EMCN	0.432806	1.9752e-06	-0.029637	0.8858	protein_coding	processed_transcript	-0.0345368	NA	NA	NA	NA	Non-Significant	DEG
ENST00000511970.5	MSBB BM36	ENSG00000164035.9	EMCN	0.432806	1.9752e-06	1.90313	0.00118988	protein_coding	protein_coding	0.0433034	NA	NA	NA	NA	Non-Significant	DEG
ENST00000512253.5	MSBB BM36	ENSG00000164035.9	EMCN	0.432806	1.9752e-06	0.985034	1	protein_coding	processed_transcript	0.0041398	NA	NA	NA	NA	Non-Significant	DEG
ENST00000492448.1	MSBB BM22	ENSG00000102119.10	EMD	-7.23082e-05	0.999671	0.278177	0.659591	protein_coding	processed_transcript	0.0531901	0.0210851	0.0210851	0.0258279	0.0421702	DTU	Non-Significant
ENST00000539196.2	MAYO	ENSG00000126749.15	EMG1	-0.0615222	0.191038	-0.396886	0.00953689	protein_coding	protein_coding	-0.0503561	0.000180847	0.000180847	0.00024813	0.000361693	DTU	Non-Significant
ENST00000380320.8	MAYO	ENSG00000138080.13	EMILIN1	0.209464	0.107103	0.562244	8.25315e-06	protein_coding	protein_coding	0.153885	5.06405e-08	5.06405e-08	1.36344e-07	0	DTU	Non-Significant
ENST00000433140.1	MAYO	ENSG00000138080.13	EMILIN1	0.209464	0.107103	-0.722902	0.000505234	protein_coding	protein_coding	-0.153885	5.06405e-08	5.06405e-08	1.36344e-07	0	DTU	Non-Significant
ENST00000380320.8	MSBB BM36	ENSG00000138080.13	EMILIN1	0.470032	0.00167998	0.510234	0.0113761	protein_coding	protein_coding	0.0361411	NA	NA	NA	NA	Non-Significant	DEG
ENST00000433140.1	MSBB BM36	ENSG00000138080.13	EMILIN1	0.470032	0.00167998	0.123897	0.822716	protein_coding	protein_coding	-0.0361411	NA	NA	NA	NA	Non-Significant	DEG
ENST00000254528.3	MSBB BM36	ENSG00000132205.10	EMILIN2	0.452252	0.000107081	0.326259	0.0034478	protein_coding	protein_coding	-0.0512648	NA	NA	NA	NA	NA	DEG
ENST00000308080.9	MSBB BM36	ENSG00000132205.10	EMILIN2	0.452252	0.000107081	0.526891	0.292964	protein_coding	processed_transcript	0.00795127	NA	NA	NA	NA	Non-Significant	DEG
ENST00000583776.1	MSBB BM36	ENSG00000132205.10	EMILIN2	0.452252	0.000107081	1.23756	0.0018675	protein_coding	retained_intron	0.0432989	NA	NA	NA	NA	Non-Significant	DEG
ENST00000278845.8	MSBB BM36	ENSG00000149499.11	EML3	0.45138	0.00126943	0.145775	0.868168	protein_coding	protein_coding	-0.0161993	NA	NA	NA	NA	Non-Significant	DEG
ENST00000394773.6	MSBB BM36	ENSG00000149499.11	EML3	0.45138	0.00126943	0.580186	0.222284	protein_coding	protein_coding	0.00690209	NA	NA	NA	NA	Non-Significant	DEG
ENST00000394776.8	MSBB BM36	ENSG00000149499.11	EML3	0.45138	0.00126943	0.858824	0.472572	protein_coding	protein_coding	0.00726857	NA	NA	NA	NA	Non-Significant	DEG
ENST00000419857.1	MSBB BM36	ENSG00000149499.11	EML3	0.45138	0.00126943	-0.0190932	0.991368	protein_coding	protein_coding	0.0016839	NA	NA	NA	NA	Non-Significant	DEG
ENST00000438258.1	MSBB BM36	ENSG00000149499.11	EML3	0.45138	0.00126943	0.483196	0.421994	protein_coding	processed_transcript	-0.00191543	NA	NA	NA	NA	Non-Significant	DEG
ENST00000439994.5	MSBB BM36	ENSG00000149499.11	EML3	0.45138	0.00126943	0.718252	0.435079	protein_coding	protein_coding	-6.0567e-05	NA	NA	NA	NA	Non-Significant	DEG
ENST00000460939.5	MSBB BM36	ENSG00000149499.11	EML3	0.45138	0.00126943	0.667851	0.0148612	protein_coding	retained_intron	0.00519821	NA	NA	NA	NA	Non-Significant	DEG
ENST00000462626.1	MSBB BM36	ENSG00000149499.11	EML3	0.45138	0.00126943	0.735919	0.0522057	protein_coding	retained_intron	0.000139054	NA	NA	NA	NA	Non-Significant	DEG
ENST00000466671.5	MSBB BM36	ENSG00000149499.11	EML3	0.45138	0.00126943	1.03889	0.377346	protein_coding	protein_coding	0.00604844	NA	NA	NA	NA	Non-Significant	DEG
ENST00000466886.5	MSBB BM36	ENSG00000149499.11	EML3	0.45138	0.00126943	0.569549	0.682391	protein_coding	protein_coding	0.000146589	NA	NA	NA	NA	Non-Significant	DEG
ENST00000483199.5	MSBB BM36	ENSG00000149499.11	EML3	0.45138	0.00126943	0.360767	0.00442454	protein_coding	retained_intron	-0.0081319	NA	NA	NA	NA	Non-Significant	DEG
ENST00000494176.6	MSBB BM36	ENSG00000149499.11	EML3	0.45138	0.00126943	0.468385	0.753296	protein_coding	protein_coding	-0.0028674	NA	NA	NA	NA	Non-Significant	DEG
ENST00000494448.5	MSBB BM36	ENSG00000149499.11	EML3	0.45138	0.00126943	0.697933	0.0232625	protein_coding	nonsense_mediated_decay	0.00434559	NA	NA	NA	NA	Non-Significant	DEG
ENST00000524518.1	MSBB BM36	ENSG00000149499.11	EML3	0.45138	0.00126943	0.626774	0.021246	protein_coding	retained_intron	0.00328352	NA	NA	NA	NA	Non-Significant	DEG
ENST00000526116.5	MSBB BM36	ENSG00000149499.11	EML3	0.45138	0.00126943	0.500497	0.252451	protein_coding	retained_intron	-0.00128854	NA	NA	NA	NA	Non-Significant	DEG
ENST00000529309.5	MSBB BM36	ENSG00000149499.11	EML3	0.45138	0.00126943	0.238963	0.868197	protein_coding	protein_coding	0.00893385	NA	NA	NA	NA	Non-Significant	DEG
ENST00000531557.5	MSBB BM36	ENSG00000149499.11	EML3	0.45138	0.00126943	0.191737	0.908225	protein_coding	protein_coding	-0.00100684	NA	NA	NA	NA	Non-Significant	DEG
ENST00000533165.1	MSBB BM36	ENSG00000149499.11	EML3	0.45138	0.00126943	0.266099	0.424519	protein_coding	retained_intron	-0.0125023	NA	NA	NA	NA	Non-Significant	DEG
ENST00000318522.9	MAYO	ENSG00000143924.18	EML4	-0.0171184	0.780159	0.308046	0.0135214	protein_coding	protein_coding	0.0859558	7.35378e-07	7.35378e-07	1.5824e-06	7.35378e-07	DTU	Non-Significant
ENST00000406175.3	MAYO	ENSG00000143924.18	EML4	-0.0171184	0.780159	-0.20493	0.00306068	protein_coding	retained_intron	-0.0674019	7.35378e-07	0.000979727	1.5824e-06	0.000979727	DTU	Non-Significant
ENST00000318522.9	MSBB BM36	ENSG00000143924.18	EML4	-0.112571	0.159689	0.19837	0.102963	protein_coding	protein_coding	0.0669292	0.0076467	0.0076467	0.00952681	0.0458802	DTU	Non-Significant
ENST00000256951.9	MAYO	ENSG00000134531.9	EMP1	0.770955	3.83618e-05	0.965419	4.98226e-07	protein_coding	protein_coding	0.0568419	1.90815e-06	0.425877	3.78352e-06	0.425877	Non-Significant	DEG
ENST00000396301.7	MAYO	ENSG00000134531.9	EMP1	0.770955	3.83618e-05	1.86564	1	protein_coding	protein_coding	0.00333361	NA	NA	NA	NA	Non-Significant	DEG
ENST00000431267.2	MAYO	ENSG00000134531.9	EMP1	0.770955	3.83618e-05	1.84765	2.88369e-05	protein_coding	protein_coding	0.0425121	1.90815e-06	9.57877e-05	3.78352e-06	0.000191575	Non-Significant	DEG
ENST00000535134.5	MAYO	ENSG00000134531.9	EMP1	0.770955	3.83618e-05	0.762777	0.0308588	protein_coding	processed_transcript	0.000165416	NA	NA	NA	NA	Non-Significant	DEG
ENST00000536383.1	MAYO	ENSG00000134531.9	EMP1	0.770955	3.83618e-05	1.50561	7.26887e-05	protein_coding	retained_intron	0.0420823	1.90815e-06	1.90815e-06	3.78352e-06	3.8163e-06	Non-Significant	DEG
ENST00000537612.1	MAYO	ENSG00000134531.9	EMP1	0.770955	3.83618e-05	-0.465507	0.309034	protein_coding	protein_coding	-0.166204	1.90815e-06	0.000621712	3.78352e-06	0.00124342	DTU	DEG
ENST00000538364.5	MAYO	ENSG00000134531.9	EMP1	0.770955	3.83618e-05	1.812	0.0628535	protein_coding	protein_coding	0.00358662	NA	NA	NA	NA	Non-Significant	DEG
ENST00000541935.5	MAYO	ENSG00000134531.9	EMP1	0.770955	3.83618e-05	0.935069	0.00735663	protein_coding	retained_intron	-0.00062661	NA	NA	NA	NA	Non-Significant	DEG
ENST00000542289.1	MAYO	ENSG00000134531.9	EMP1	0.770955	3.83618e-05	1.9938	0.000701131	protein_coding	processed_transcript	0.021616	NA	NA	NA	NA	Non-Significant	DEG
ENST00000542474.5	MAYO	ENSG00000134531.9	EMP1	0.770955	3.83618e-05	0.509622	0.249535	protein_coding	protein_coding	-0.00100704	NA	NA	NA	NA	Non-Significant	DEG
ENST00000544053.5	MAYO	ENSG00000134531.9	EMP1	0.770955	3.83618e-05	0.830824	0.0247058	protein_coding	protein_coding	-0.000388462	NA	NA	NA	NA	Non-Significant	DEG
ENST00000546357.1	MAYO	ENSG00000134531.9	EMP1	0.770955	3.83618e-05	0.0395842	1	protein_coding	retained_intron	-0.00192239	NA	NA	NA	NA	Non-Significant	DEG
ENST00000256951.9	MSBB BM36	ENSG00000134531.9	EMP1	0.94209	5.01729e-08	0.826275	7.5539e-09	protein_coding	protein_coding	-0.0468279	NA	NA	NA	NA	Non-Significant	DEG
ENST00000396301.7	MSBB BM36	ENSG00000134531.9	EMP1	0.94209	5.01729e-08	0.368855	1	protein_coding	protein_coding	-0.000745573	NA	NA	NA	NA	Non-Significant	DEG
ENST00000431267.2	MSBB BM36	ENSG00000134531.9	EMP1	0.94209	5.01729e-08	0.713014	0.486936	protein_coding	protein_coding	0.00231082	NA	NA	NA	NA	Non-Significant	DEG
ENST00000535134.5	MSBB BM36	ENSG00000134531.9	EMP1	0.94209	5.01729e-08	1.1009	4.02616e-05	protein_coding	processed_transcript	7.29988e-05	NA	NA	NA	NA	Non-Significant	DEG
ENST00000536383.1	MSBB BM36	ENSG00000134531.9	EMP1	0.94209	5.01729e-08	0.505849	0.378173	protein_coding	retained_intron	-0.0108492	NA	NA	NA	NA	Non-Significant	DEG
ENST00000537612.1	MSBB BM36	ENSG00000134531.9	EMP1	0.94209	5.01729e-08	1.15776	0.0105526	protein_coding	protein_coding	0.0512671	NA	NA	NA	NA	NA	DEG
ENST00000538364.5	MSBB BM36	ENSG00000134531.9	EMP1	0.94209	5.01729e-08	1.62801	0.0129073	protein_coding	protein_coding	0.0121663	NA	NA	NA	NA	Non-Significant	DEG
ENST00000541935.5	MSBB BM36	ENSG00000134531.9	EMP1	0.94209	5.01729e-08	0.801164	0.0308695	protein_coding	retained_intron	-0.010733	NA	NA	NA	NA	Non-Significant	DEG
ENST00000542289.1	MSBB BM36	ENSG00000134531.9	EMP1	0.94209	5.01729e-08	1.04945	0.0141391	protein_coding	processed_transcript	0.0167329	NA	NA	NA	NA	Non-Significant	DEG
ENST00000542474.5	MSBB BM36	ENSG00000134531.9	EMP1	0.94209	5.01729e-08	0.781287	0.010854	protein_coding	protein_coding	-0.00965371	NA	NA	NA	NA	Non-Significant	DEG
ENST00000544053.5	MSBB BM36	ENSG00000134531.9	EMP1	0.94209	5.01729e-08	0.738045	0.0981019	protein_coding	protein_coding	-0.00178163	NA	NA	NA	NA	Non-Significant	DEG
ENST00000546357.1	MSBB BM36	ENSG00000134531.9	EMP1	0.94209	5.01729e-08	1.14783	0.177424	protein_coding	retained_intron	-0.00196328	NA	NA	NA	NA	Non-Significant	DEG
ENST00000342147.4	MSBB BM36	ENSG00000213853.9	EMP2	0.318572	9.5871e-06	0.0249408	0.801822	protein_coding	retained_intron	-0.0770976	0.00846643	0.00846643	0.0104612	0	DTU	Non-Significant
ENST00000359543.7	MSBB BM36	ENSG00000213853.9	EMP2	0.318572	9.5871e-06	0.512838	2.95014e-05	protein_coding	protein_coding	0.0677613	0.00846643	0.00846643	0.0104612	0	DTU	Non-Significant
ENST00000270221.10	ROSMAP	ENSG00000142227.10	EMP3	0.388628	1.33977e-07	0.393593	3.5918e-06	protein_coding	protein_coding	0.0113143	NA	NA	NA	NA	Non-Significant	DEG
ENST00000593437.1	ROSMAP	ENSG00000142227.10	EMP3	0.388628	1.33977e-07	-0.0868704	1	protein_coding	protein_coding	-0.000474344	NA	NA	NA	NA	Non-Significant	DEG
ENST00000594198.1	ROSMAP	ENSG00000142227.10	EMP3	0.388628	1.33977e-07	0.162262	1	protein_coding	protein_coding	0.000273672	NA	NA	NA	NA	Non-Significant	DEG
ENST00000596315.5	ROSMAP	ENSG00000142227.10	EMP3	0.388628	1.33977e-07	-0.00105347	0.999124	protein_coding	protein_coding	-0.00280555	NA	NA	NA	NA	Non-Significant	DEG
ENST00000597057.1	ROSMAP	ENSG00000142227.10	EMP3	0.388628	1.33977e-07	0.409845	0.0568011	protein_coding	retained_intron	0.000113628	NA	NA	NA	NA	Non-Significant	DEG
ENST00000597279.5	ROSMAP	ENSG00000142227.10	EMP3	0.388628	1.33977e-07	0.320054	0.447675	protein_coding	protein_coding	-0.00180954	NA	NA	NA	NA	Non-Significant	DEG
ENST00000597529.1	ROSMAP	ENSG00000142227.10	EMP3	0.388628	1.33977e-07	0.46622	1	protein_coding	retained_intron	0.000688853	NA	NA	NA	NA	Non-Significant	DEG
ENST00000599255.5	ROSMAP	ENSG00000142227.10	EMP3	0.388628	1.33977e-07	0.497355	0.119271	protein_coding	nonsense_mediated_decay	-0.000522354	NA	NA	NA	NA	Non-Significant	DEG
ENST00000599704.5	ROSMAP	ENSG00000142227.10	EMP3	0.388628	1.33977e-07	0.163471	0.184413	protein_coding	protein_coding	-0.00678476	NA	NA	NA	NA	Non-Significant	DEG
ENST00000270221.10	MAYO	ENSG00000142227.10	EMP3	0.816762	6.13244e-10	0.931181	1.57083e-11	protein_coding	protein_coding	0.0591443	NA	NA	NA	NA	NA	DEG
ENST00000593437.1	MAYO	ENSG00000142227.10	EMP3	0.816762	6.13244e-10	0.477851	1	protein_coding	protein_coding	-0.00196745	NA	NA	NA	NA	Non-Significant	DEG
ENST00000594198.1	MAYO	ENSG00000142227.10	EMP3	0.816762	6.13244e-10	1.54513	0.000314182	protein_coding	protein_coding	0.00502774	NA	NA	NA	NA	Non-Significant	DEG
ENST00000596315.5	MAYO	ENSG00000142227.10	EMP3	0.816762	6.13244e-10	0.767882	0.0800555	protein_coding	protein_coding	0.000166635	NA	NA	NA	NA	Non-Significant	DEG
ENST00000597057.1	MAYO	ENSG00000142227.10	EMP3	0.816762	6.13244e-10	-0.165116	0.737291	protein_coding	retained_intron	-0.0181887	NA	NA	NA	NA	Non-Significant	DEG
ENST00000597279.5	MAYO	ENSG00000142227.10	EMP3	0.816762	6.13244e-10	0.0948034	0.910329	protein_coding	protein_coding	-0.0232173	NA	NA	NA	NA	Non-Significant	DEG
ENST00000597529.1	MAYO	ENSG00000142227.10	EMP3	0.816762	6.13244e-10	1.01684	0.00241401	protein_coding	retained_intron	0.00106654	NA	NA	NA	NA	Non-Significant	DEG
ENST00000599255.5	MAYO	ENSG00000142227.10	EMP3	0.816762	6.13244e-10	0.730506	0.0314665	protein_coding	nonsense_mediated_decay	-0.00157733	NA	NA	NA	NA	Non-Significant	DEG
ENST00000599704.5	MAYO	ENSG00000142227.10	EMP3	0.816762	6.13244e-10	0.244331	0.0759434	protein_coding	protein_coding	-0.0204557	NA	NA	NA	NA	Non-Significant	DEG
ENST00000270221.10	MSBB BM22	ENSG00000142227.10	EMP3	0.438728	0.00625258	0.51013	0.171646	protein_coding	protein_coding	0.0528332	NA	NA	NA	NA	NA	DEG
ENST00000593437.1	MSBB BM22	ENSG00000142227.10	EMP3	0.438728	0.00625258	0.214481	1	protein_coding	protein_coding	0.00187067	NA	NA	NA	NA	Non-Significant	DEG
ENST00000594198.1	MSBB BM22	ENSG00000142227.10	EMP3	0.438728	0.00625258	0.666971	1	protein_coding	protein_coding	-0.00127837	NA	NA	NA	NA	Non-Significant	DEG
ENST00000596315.5	MSBB BM22	ENSG00000142227.10	EMP3	0.438728	0.00625258	1.52692	1	protein_coding	protein_coding	0.0108524	NA	NA	NA	NA	Non-Significant	DEG
ENST00000597057.1	MSBB BM22	ENSG00000142227.10	EMP3	0.438728	0.00625258	0.850404	1	protein_coding	retained_intron	0.0116519	NA	NA	NA	NA	Non-Significant	DEG
ENST00000597279.5	MSBB BM22	ENSG00000142227.10	EMP3	0.438728	0.00625258	0.239527	1	protein_coding	protein_coding	-0.0273338	NA	NA	NA	NA	Non-Significant	DEG
ENST00000597529.1	MSBB BM22	ENSG00000142227.10	EMP3	0.438728	0.00625258	-0.117208	1	protein_coding	retained_intron	-0.0557788	NA	NA	NA	NA	NA	DEG
ENST00000599255.5	MSBB BM22	ENSG00000142227.10	EMP3	0.438728	0.00625258	0.47866	1	protein_coding	nonsense_mediated_decay	0.0158584	NA	NA	NA	NA	Non-Significant	DEG
ENST00000599704.5	MSBB BM22	ENSG00000142227.10	EMP3	0.438728	0.00625258	0.249072	1	protein_coding	protein_coding	-0.00867716	NA	NA	NA	NA	Non-Significant	DEG
ENST00000270221.10	MSBB BM36	ENSG00000142227.10	EMP3	0.700609	1.45318e-07	0.93253	0.00838383	protein_coding	protein_coding	-0.0077185	NA	NA	NA	NA	Non-Significant	DEG
ENST00000593437.1	MSBB BM36	ENSG00000142227.10	EMP3	0.700609	1.45318e-07	-0.248262	1	protein_coding	protein_coding	-0.00670597	NA	NA	NA	NA	Non-Significant	DEG
ENST00000594198.1	MSBB BM36	ENSG00000142227.10	EMP3	0.700609	1.45318e-07	0.802551	0.537483	protein_coding	protein_coding	0.00584829	NA	NA	NA	NA	Non-Significant	DEG
ENST00000596315.5	MSBB BM36	ENSG00000142227.10	EMP3	0.700609	1.45318e-07	1.09808	1	protein_coding	protein_coding	0.00391886	NA	NA	NA	NA	Non-Significant	DEG
ENST00000597057.1	MSBB BM36	ENSG00000142227.10	EMP3	0.700609	1.45318e-07	0.363739	0.676425	protein_coding	retained_intron	-0.0257686	NA	NA	NA	NA	Non-Significant	DEG
ENST00000597279.5	MSBB BM36	ENSG00000142227.10	EMP3	0.700609	1.45318e-07	0.615919	0.108833	protein_coding	protein_coding	0.0178494	NA	NA	NA	NA	Non-Significant	DEG
ENST00000597529.1	MSBB BM36	ENSG00000142227.10	EMP3	0.700609	1.45318e-07	0.339626	0.716355	protein_coding	retained_intron	-0.00123473	NA	NA	NA	NA	Non-Significant	DEG
ENST00000599255.5	MSBB BM36	ENSG00000142227.10	EMP3	0.700609	1.45318e-07	0.956988	0.392495	protein_coding	nonsense_mediated_decay	0.0296299	NA	NA	NA	NA	Non-Significant	DEG
ENST00000599704.5	MSBB BM36	ENSG00000142227.10	EMP3	0.700609	1.45318e-07	0.388345	0.218133	protein_coding	protein_coding	-0.0158173	NA	NA	NA	NA	Non-Significant	DEG
ENST00000442245.5	MAYO	ENSG00000170370.11	EMX2	0.514513	2.3938e-05	-0.637179	0.307591	protein_coding	protein_coding	-0.00231889	NA	NA	NA	NA	Non-Significant	DEG
ENST00000546446.2	MAYO	ENSG00000170370.11	EMX2	0.514513	2.3938e-05	0.805542	3.24102e-05	protein_coding	processed_transcript	0.00998943	NA	NA	NA	NA	Non-Significant	DEG
ENST00000553456.4	MAYO	ENSG00000170370.11	EMX2	0.514513	2.3938e-05	0.473472	0.000457285	protein_coding	protein_coding	-0.0140242	NA	NA	NA	NA	Non-Significant	DEG
ENST00000616794.1	MAYO	ENSG00000170370.11	EMX2	0.514513	2.3938e-05	0.534315	0.000130725	protein_coding	protein_coding	0.00635156	NA	NA	NA	NA	Non-Significant	DEG
ENST00000442245.5	MSBB BM36	ENSG00000170370.11	EMX2	0.557347	0.00485568	0.563243	0.793408	protein_coding	protein_coding	0.00858084	NA	NA	NA	NA	Non-Significant	DEG
ENST00000546446.2	MSBB BM36	ENSG00000170370.11	EMX2	0.557347	0.00485568	0.289298	0.694471	protein_coding	processed_transcript	-0.00936339	0.0122948	0.959451	0.0145017	0.959451	Non-Significant	DEG
ENST00000553456.4	MSBB BM36	ENSG00000170370.11	EMX2	0.557347	0.00485568	0.351349	0.134972	protein_coding	protein_coding	-0.0774834	0.0122948	0.120202	0.0145017	0.120202	Non-Significant	DEG
ENST00000616794.1	MSBB BM36	ENSG00000170370.11	EMX2	0.557347	0.00485568	1.00921	0.290385	protein_coding	protein_coding	0.0782673	0.0122948	0.0122948	0.0145017	0.0122948	DTU	DEG
ENST00000297375.4	MSBB BM36	ENSG00000164778.4	EN2	0.7313	7.82675e-05	0.728946	0.000316213	protein_coding	protein_coding	0	NA	NA	NA	NA	Non-Significant	DEG
ENST00000284563.7	MAYO	ENSG00000154380.17	ENAH	0.464658	4.36661e-07	0.773263	0.000222907	protein_coding	protein_coding	0.00280947	NA	NA	NA	NA	Non-Significant	DEG
ENST00000358675.6	MAYO	ENSG00000154380.17	ENAH	0.464658	4.36661e-07	0.78884	0.003106	protein_coding	retained_intron	0.0343359	9.28993e-24	0.000296297	4.27948e-22	0.00088889	Non-Significant	DEG
ENST00000366843.6	MAYO	ENSG00000154380.17	ENAH	0.464658	4.36661e-07	1.35774	0.000414696	protein_coding	protein_coding	0.113218	9.28993e-24	9.28993e-24	4.27948e-22	2.78698e-23	DTU	DEG
ENST00000366844.7	MAYO	ENSG00000154380.17	ENAH	0.464658	4.36661e-07	0.128281	0.0979427	protein_coding	protein_coding	-0.118286	9.28993e-24	2.68311e-08	4.27948e-22	8.04932e-08	DTU	DEG
ENST00000391874.2	MAYO	ENSG00000154380.17	ENAH	0.464658	4.36661e-07	1.31783	0.455632	protein_coding	processed_transcript	0.00149684	NA	NA	NA	NA	Non-Significant	DEG
ENST00000483952.1	MAYO	ENSG00000154380.17	ENAH	0.464658	4.36661e-07	0.0238074	0.981669	protein_coding	processed_transcript	-0.00309753	NA	NA	NA	NA	Non-Significant	DEG
ENST00000497899.6	MAYO	ENSG00000154380.17	ENAH	0.464658	4.36661e-07	0.94439	3.16746e-05	protein_coding	protein_coding	0.0167434	9.28993e-24	0.0887716	4.27948e-22	0.0887716	Non-Significant	DEG
ENST00000498108.5	MAYO	ENSG00000154380.17	ENAH	0.464658	4.36661e-07	-0.0118609	0.984125	protein_coding	retained_intron	-0.00345754	NA	NA	NA	NA	Non-Significant	DEG
ENST00000635051.1	MAYO	ENSG00000154380.17	ENAH	0.464658	4.36661e-07	-0.105271	0.427168	protein_coding	protein_coding	-0.0437642	9.28993e-24	0.00567724	4.27948e-22	0.0113545	Non-Significant	DEG
ENST00000284563.7	MSBB BM36	ENSG00000154380.17	ENAH	0.546172	1.0203e-09	0.198139	0.398485	protein_coding	protein_coding	-0.00920635	NA	NA	NA	NA	Non-Significant	DEG
ENST00000358675.6	MSBB BM36	ENSG00000154380.17	ENAH	0.546172	1.0203e-09	0.686249	0.000676407	protein_coding	retained_intron	0.0169668	NA	NA	NA	NA	Non-Significant	DEG
ENST00000366843.6	MSBB BM36	ENSG00000154380.17	ENAH	0.546172	1.0203e-09	0.804223	0.0062434	protein_coding	protein_coding	0.0335055	NA	NA	NA	NA	Non-Significant	DEG
ENST00000366844.7	MSBB BM36	ENSG00000154380.17	ENAH	0.546172	1.0203e-09	0.397767	5.20228e-07	protein_coding	protein_coding	-0.0237348	NA	NA	NA	NA	Non-Significant	DEG
ENST00000391874.2	MSBB BM36	ENSG00000154380.17	ENAH	0.546172	1.0203e-09	0.825144	0.384958	protein_coding	processed_transcript	0.00203038	NA	NA	NA	NA	Non-Significant	DEG
ENST00000483952.1	MSBB BM36	ENSG00000154380.17	ENAH	0.546172	1.0203e-09	0.965185	0.00229531	protein_coding	processed_transcript	0.016738	NA	NA	NA	NA	Non-Significant	DEG
ENST00000497899.6	MSBB BM36	ENSG00000154380.17	ENAH	0.546172	1.0203e-09	0.44246	0.216208	protein_coding	protein_coding	-0.00169174	NA	NA	NA	NA	Non-Significant	DEG
ENST00000498108.5	MSBB BM36	ENSG00000154380.17	ENAH	0.546172	1.0203e-09	0.170817	0.636205	protein_coding	retained_intron	-0.0141861	NA	NA	NA	NA	Non-Significant	DEG
ENST00000635051.1	MSBB BM36	ENSG00000154380.17	ENAH	0.546172	1.0203e-09	-0.0684845	0.791357	protein_coding	protein_coding	-0.020426	NA	NA	NA	NA	Non-Significant	DEG
ENST00000302351.8	ROSMAP	ENSG00000171617.13	ENC1	-0.228758	0.028897	-0.620206	0.00563716	protein_coding	protein_coding	-0.0726632	0.000942569	0.000942569	0.00173702	0	DTU	Non-Significant
ENST00000510316.5	ROSMAP	ENSG00000171617.13	ENC1	-0.228758	0.028897	0.0668552	0.860202	protein_coding	protein_coding	0.0743126	0.000942569	0.000942569	0.00173702	0	DTU	Non-Significant
ENST00000302351.8	MSBB BM36	ENSG00000171617.13	ENC1	-0.634689	3.33122e-05	-0.705645	0.00170972	protein_coding	protein_coding	-0.0514346	NA	NA	NA	NA	NA	DEG
ENST00000508331.1	MSBB BM36	ENSG00000171617.13	ENC1	-0.634689	3.33122e-05	-0.677558	0.000344514	protein_coding	protein_coding	0.0005896	NA	NA	NA	NA	Non-Significant	DEG
ENST00000509127.2	MSBB BM36	ENSG00000171617.13	ENC1	-0.634689	3.33122e-05	1.42186	0.52489	protein_coding	protein_coding	0.0365921	NA	NA	NA	NA	Non-Significant	DEG
ENST00000509284.1	MSBB BM36	ENSG00000171617.13	ENC1	-0.634689	3.33122e-05	-0.338154	0.0932584	protein_coding	processed_transcript	0.00822279	NA	NA	NA	NA	Non-Significant	DEG
ENST00000510316.5	MSBB BM36	ENSG00000171617.13	ENC1	-0.634689	3.33122e-05	0.529516	0.659809	protein_coding	protein_coding	0.0482195	NA	NA	NA	NA	Non-Significant	DEG
ENST00000537006.1	MSBB BM36	ENSG00000171617.13	ENC1	-0.634689	3.33122e-05	-0.809645	0.170234	protein_coding	protein_coding	-0.042512	NA	NA	NA	NA	Non-Significant	DEG
ENST00000618628.4	MSBB BM36	ENSG00000171617.13	ENC1	-0.634689	3.33122e-05	-0.650735	0.14505	protein_coding	protein_coding	0.000311841	NA	NA	NA	NA	Non-Significant	DEG
ENST00000372642.4	MSBB BM36	ENSG00000167136.6	ENDOG	-0.42929	0.00225916	-0.439739	0.0132385	protein_coding	protein_coding	0	NA	NA	NA	NA	Non-Significant	DEG
ENST00000373203.8	MAYO	ENSG00000106991.13	ENG	0.166625	0.22796	0.537247	0.00463524	protein_coding	protein_coding	0.178191	9.21189e-16	9.21189e-16	1.26972e-14	1.84238e-15	DTU	Non-Significant
ENST00000480266.5	MAYO	ENSG00000106991.13	ENG	0.166625	0.22796	-1.0471	0.00251719	protein_coding	protein_coding	-0.0965947	9.21189e-16	9.704e-06	1.26972e-14	1.9408e-05	DTU	Non-Significant
ENST00000486329.1	MAYO	ENSG00000106991.13	ENG	0.166625	0.22796	-0.338727	0.00236874	protein_coding	processed_transcript	-0.0590634	9.21189e-16	0.00671356	1.26972e-14	0.0134271	DTU	Non-Significant
ENST00000344849.4	MSBB BM36	ENSG00000106991.13	ENG	0.616453	0.00246284	0.587189	0.155228	protein_coding	protein_coding	-0.0184595	NA	NA	NA	NA	Non-Significant	DEG
ENST00000373203.8	MSBB BM36	ENSG00000106991.13	ENG	0.616453	0.00246284	0.966436	0.0445173	protein_coding	protein_coding	0.0340821	NA	NA	NA	NA	Non-Significant	DEG
ENST00000462196.1	MSBB BM36	ENSG00000106991.13	ENG	0.616453	0.00246284	0.81656	0.0319624	protein_coding	processed_transcript	0.00772615	NA	NA	NA	NA	Non-Significant	DEG
ENST00000480266.5	MSBB BM36	ENSG00000106991.13	ENG	0.616453	0.00246284	0.438321	0.336048	protein_coding	protein_coding	0.000882019	NA	NA	NA	NA	Non-Significant	DEG
ENST00000486329.1	MSBB BM36	ENSG00000106991.13	ENG	0.616453	0.00246284	0.475709	0.0403913	protein_coding	processed_transcript	-0.024226	NA	NA	NA	NA	Non-Significant	DEG
ENST00000300682.14	MSBB BM36	ENSG00000167280.16	ENGASE	0.382184	0.00477437	0.409928	0.0069975	protein_coding	nonsense_mediated_decay	0.000641631	NA	NA	NA	NA	Non-Significant	DEG
ENST00000311595.13	MSBB BM36	ENSG00000167280.16	ENGASE	0.382184	0.00477437	0.493002	0.0724735	protein_coding	protein_coding	0.012384	NA	NA	NA	NA	Non-Significant	DEG
ENST00000577783.2	MSBB BM36	ENSG00000167280.16	ENGASE	0.382184	0.00477437	0.489081	0.0310817	protein_coding	retained_intron	0.0204264	NA	NA	NA	NA	Non-Significant	DEG
ENST00000578419.5	MSBB BM36	ENSG00000167280.16	ENGASE	0.382184	0.00477437	0.526084	0.368333	protein_coding	nonsense_mediated_decay	0.00413181	NA	NA	NA	NA	Non-Significant	DEG
ENST00000579016.5	MSBB BM36	ENSG00000167280.16	ENGASE	0.382184	0.00477437	0.102118	0.774628	protein_coding	protein_coding	-0.0441383	NA	NA	NA	NA	Non-Significant	DEG
ENST00000579809.1	MSBB BM36	ENSG00000167280.16	ENGASE	0.382184	0.00477437	0.500957	0.0597886	protein_coding	retained_intron	0.00870503	NA	NA	NA	NA	Non-Significant	DEG
ENST00000583041.2	MSBB BM36	ENSG00000167280.16	ENGASE	0.382184	0.00477437	0.0270714	0.970882	protein_coding	retained_intron	-0.00632147	NA	NA	NA	NA	Non-Significant	DEG
ENST00000583646.1	MSBB BM36	ENSG00000167280.16	ENGASE	0.382184	0.00477437	0.383834	1	protein_coding	retained_intron	0.00440928	NA	NA	NA	NA	Non-Significant	DEG
ENST00000584568.5	MSBB BM36	ENSG00000167280.16	ENGASE	0.382184	0.00477437	0.507203	1	protein_coding	processed_transcript	0.00561446	NA	NA	NA	NA	Non-Significant	DEG
ENST00000585160.1	MSBB BM36	ENSG00000167280.16	ENGASE	0.382184	0.00477437	0.523316	0.193527	protein_coding	processed_transcript	-0.00587445	NA	NA	NA	NA	Non-Significant	DEG
ENST00000484903.2	MSBB BM36	ENSG00000243986.2	ENO1P3	0.820259	0.000103314	0.800181	0.000406567	processed_pseudogene	processed_pseudogene	0	NA	NA	NA	NA	Non-Significant	DEG
ENST00000229277.5	MAYO	ENSG00000111674.8	ENO2	-0.38644	0.00281283	-0.246502	0.384893	protein_coding	protein_coding	0.0294586	NA	NA	NA	NA	Non-Significant	DEG
ENST00000441285.2	MAYO	ENSG00000111674.8	ENO2	-0.38644	0.00281283	-0.334252	0.124176	protein_coding	retained_intron	-6.87305e-05	NA	NA	NA	NA	Non-Significant	DEG
ENST00000534977.1	MAYO	ENSG00000111674.8	ENO2	-0.38644	0.00281283	-0.500985	0.0293611	protein_coding	processed_transcript	-1.15385e-05	NA	NA	NA	NA	Non-Significant	DEG
ENST00000535275.5	MAYO	ENSG00000111674.8	ENO2	-0.38644	0.00281283	-0.233703	0.23542	protein_coding	nonsense_mediated_decay	0.00035591	NA	NA	NA	NA	Non-Significant	DEG
ENST00000535366.5	MAYO	ENSG00000111674.8	ENO2	-0.38644	0.00281283	-0.302433	0.00193481	protein_coding	protein_coding	-0.000186742	NA	NA	NA	NA	Non-Significant	DEG
ENST00000536199.5	MAYO	ENSG00000111674.8	ENO2	-0.38644	0.00281283	-0.625655	0.00128033	protein_coding	retained_intron	-0.000353002	NA	NA	NA	NA	Non-Significant	DEG
ENST00000537688.5	MAYO	ENSG00000111674.8	ENO2	-0.38644	0.00281283	-0.0886048	0.867226	protein_coding	protein_coding	7.31707e-05	NA	NA	NA	NA	Non-Significant	DEG
ENST00000537838.5	MAYO	ENSG00000111674.8	ENO2	-0.38644	0.00281283	-0.681822	0.011025	protein_coding	retained_intron	-0.000398593	NA	NA	NA	NA	Non-Significant	DEG
ENST00000538763.5	MAYO	ENSG00000111674.8	ENO2	-0.38644	0.00281283	-1.15435	0.334169	protein_coding	protein_coding	-4.83114e-05	NA	NA	NA	NA	Non-Significant	DEG
ENST00000539713.5	MAYO	ENSG00000111674.8	ENO2	-0.38644	0.00281283	-0.474979	0.0144627	protein_coding	retained_intron	-0.000646998	NA	NA	NA	NA	Non-Significant	DEG
ENST00000541477.5	MAYO	ENSG00000111674.8	ENO2	-0.38644	0.00281283	-0.454694	0.0905969	protein_coding	protein_coding	-0.00219765	NA	NA	NA	NA	Non-Significant	DEG
ENST00000542509.1	MAYO	ENSG00000111674.8	ENO2	-0.38644	0.00281283	-0.0782641	0.729318	protein_coding	retained_intron	0.00297533	NA	NA	NA	NA	Non-Significant	DEG
ENST00000543975.1	MAYO	ENSG00000111674.8	ENO2	-0.38644	0.00281283	-0.434843	0.296475	protein_coding	protein_coding	-8.42714e-05	NA	NA	NA	NA	Non-Significant	DEG
ENST00000545045.6	MAYO	ENSG00000111674.8	ENO2	-0.38644	0.00281283	-0.5808	0.0026487	protein_coding	protein_coding	-0.0288908	NA	NA	NA	NA	Non-Significant	DEG
ENST00000229277.5	MSBB BM36	ENSG00000111674.8	ENO2	-0.660023	5.30588e-06	-0.734417	0.000393752	protein_coding	protein_coding	-0.0949451	5.36034e-07	5.36034e-07	2.0012e-06	2.68017e-06	DTU	DEG
ENST00000441285.2	MSBB BM36	ENSG00000111674.8	ENO2	-0.660023	5.30588e-06	-0.164832	0.611316	protein_coding	retained_intron	0.00464125	5.36034e-07	1	2.0012e-06	1	Non-Significant	DEG
ENST00000534977.1	MSBB BM36	ENSG00000111674.8	ENO2	-0.660023	5.30588e-06	-0.000166946	0.999714	protein_coding	processed_transcript	0.00763223	5.36034e-07	0.276256	2.0012e-06	0.828768	Non-Significant	DEG
ENST00000535275.5	MSBB BM36	ENSG00000111674.8	ENO2	-0.660023	5.30588e-06	-0.468783	0.149718	protein_coding	nonsense_mediated_decay	0.00165843	NA	NA	NA	NA	Non-Significant	DEG
ENST00000535366.5	MSBB BM36	ENSG00000111674.8	ENO2	-0.660023	5.30588e-06	-0.143796	0.502815	protein_coding	protein_coding	0.0269305	5.36034e-07	0.0482095	2.0012e-06	0.241048	Non-Significant	DEG
ENST00000536199.5	MSBB BM36	ENSG00000111674.8	ENO2	-0.660023	5.30588e-06	-0.182778	0.874534	protein_coding	retained_intron	0.00025523	NA	NA	NA	NA	Non-Significant	DEG
ENST00000537688.5	MSBB BM36	ENSG00000111674.8	ENO2	-0.660023	5.30588e-06	-0.231079	0.649751	protein_coding	protein_coding	0.000506064	NA	NA	NA	NA	Non-Significant	DEG
ENST00000537838.5	MSBB BM36	ENSG00000111674.8	ENO2	-0.660023	5.30588e-06	-0.370488	0.332987	protein_coding	retained_intron	0.001302	NA	NA	NA	NA	Non-Significant	DEG
ENST00000538763.5	MSBB BM36	ENSG00000111674.8	ENO2	-0.660023	5.30588e-06	-1.07117	0.455555	protein_coding	protein_coding	-0.00499982	NA	NA	NA	NA	Non-Significant	DEG
ENST00000539713.5	MSBB BM36	ENSG00000111674.8	ENO2	-0.660023	5.30588e-06	0.0475778	0.919441	protein_coding	retained_intron	0.00740655	5.36034e-07	0.0255488	2.0012e-06	0.127744	Non-Significant	DEG
ENST00000541477.5	MSBB BM36	ENSG00000111674.8	ENO2	-0.660023	5.30588e-06	-0.500713	0.53165	protein_coding	protein_coding	0.00277635	NA	NA	NA	NA	Non-Significant	DEG
ENST00000542509.1	MSBB BM36	ENSG00000111674.8	ENO2	-0.660023	5.30588e-06	-0.136016	0.51347	protein_coding	retained_intron	0.0165866	5.36034e-07	0.180182	2.0012e-06	0.720728	Non-Significant	DEG
ENST00000543975.1	MSBB BM36	ENSG00000111674.8	ENO2	-0.660023	5.30588e-06	-0.6833	0.462172	protein_coding	protein_coding	-0.000523272	NA	NA	NA	NA	Non-Significant	DEG
ENST00000545045.6	MSBB BM36	ENSG00000111674.8	ENO2	-0.660023	5.30588e-06	-0.648811	0.0670981	protein_coding	protein_coding	0.0307687	5.36034e-07	0.970375	2.0012e-06	1	Non-Significant	DEG
ENST00000512864.2	MSBB BM10	ENSG00000188316.13	ENO4	0.137518	0.170777	0.468462	1	protein_coding	protein_coding	0.0547962	0.0343485	0.0343485	0.0364106	0	DTU	Non-Significant
ENST00000369207.2	MSBB BM44	ENSG00000188316.13	ENO4	0.174295	0.111537	0.262835	0.0499131	protein_coding	protein_coding	0.0584794	0.0386959	0.0386959	0.0405148	0	DTU	Non-Significant
ENST00000512864.2	MSBB BM44	ENSG00000188316.13	ENO4	0.174295	0.111537	-0.320286	1	protein_coding	protein_coding	-0.0572389	0.0386959	0.0386959	0.0405148	0	DTU	Non-Significant
ENST00000273920.7	MAYO	ENSG00000145293.15	ENOPH1	-0.199601	0.00022461	0.0118274	0.9405	protein_coding	protein_coding	0.101226	0.000621712	0.000621712	0.000784176	0.00124342	DTU	Non-Significant
ENST00000610545.1	MAYO	ENSG00000145293.15	ENOPH1	-0.199601	0.00022461	-1.59305	0.0351452	protein_coding	protein_coding	-0.0809007	0.000621712	0.00228317	0.000784176	0.00456634	DTU	Non-Significant
ENST00000251101.11	MAYO	ENSG00000132199.19	ENOSF1	-0.891823	2.73786e-09	-0.28247	0.637772	protein_coding	protein_coding	0.00321582	NA	NA	NA	NA	Non-Significant	DEG
ENST00000340116.12	MAYO	ENSG00000132199.19	ENOSF1	-0.891823	2.73786e-09	-1.14362	1.77285e-05	protein_coding	protein_coding	-0.00551026	NA	NA	NA	NA	Non-Significant	DEG
ENST00000383578.7	MAYO	ENSG00000132199.19	ENOSF1	-0.891823	2.73786e-09	-0.9912	0.757755	protein_coding	protein_coding	-0.00201979	NA	NA	NA	NA	Non-Significant	DEG
ENST00000577334.5	MAYO	ENSG00000132199.19	ENOSF1	-0.891823	2.73786e-09	-0.533366	1	protein_coding	retained_intron	-0.000590994	NA	NA	NA	NA	Non-Significant	DEG
ENST00000578647.1	MAYO	ENSG00000132199.19	ENOSF1	-0.891823	2.73786e-09	-1.03449	3.40771e-07	protein_coding	retained_intron	-0.0252918	NA	NA	NA	NA	Non-Significant	DEG
ENST00000578651.5	MAYO	ENSG00000132199.19	ENOSF1	-0.891823	2.73786e-09	-0.520418	0.0228371	protein_coding	retained_intron	0.00508058	NA	NA	NA	NA	Non-Significant	DEG
ENST00000579053.5	MAYO	ENSG00000132199.19	ENOSF1	-0.891823	2.73786e-09	-1.06683	1.10475e-06	protein_coding	retained_intron	0.000740713	NA	NA	NA	NA	Non-Significant	DEG
ENST00000580605.5	MAYO	ENSG00000132199.19	ENOSF1	-0.891823	2.73786e-09	-0.534128	0.253559	protein_coding	processed_transcript	0.0057611	NA	NA	NA	NA	Non-Significant	DEG
ENST00000580982.5	MAYO	ENSG00000132199.19	ENOSF1	-0.891823	2.73786e-09	-0.0529185	0.932664	protein_coding	protein_coding	0.0112233	NA	NA	NA	NA	Non-Significant	DEG
ENST00000581332.1	MAYO	ENSG00000132199.19	ENOSF1	-0.891823	2.73786e-09	-0.13653	0.897597	protein_coding	processed_transcript	0.00354969	NA	NA	NA	NA	Non-Significant	DEG
ENST00000581475.5	MAYO	ENSG00000132199.19	ENOSF1	-0.891823	2.73786e-09	-0.729052	0.262002	protein_coding	nonsense_mediated_decay	0.00236551	NA	NA	NA	NA	Non-Significant	DEG
ENST00000581906.1	MAYO	ENSG00000132199.19	ENOSF1	-0.891823	2.73786e-09	-0.739782	1.07179e-05	protein_coding	retained_intron	0.00547029	NA	NA	NA	NA	Non-Significant	DEG
ENST00000581928.5	MAYO	ENSG00000132199.19	ENOSF1	-0.891823	2.73786e-09	-0.984604	9.11739e-07	protein_coding	processed_transcript	-6.45403e-05	NA	NA	NA	NA	Non-Significant	DEG
ENST00000582745.5	MAYO	ENSG00000132199.19	ENOSF1	-0.891823	2.73786e-09	-1.31114	2.7914e-06	protein_coding	retained_intron	-0.0110859	NA	NA	NA	NA	Non-Significant	DEG
ENST00000583771.1	MAYO	ENSG00000132199.19	ENOSF1	-0.891823	2.73786e-09	0.37146	1	protein_coding	protein_coding	0.00136488	NA	NA	NA	NA	Non-Significant	DEG
ENST00000583973.5	MAYO	ENSG00000132199.19	ENOSF1	-0.891823	2.73786e-09	-0.858996	1.3347e-05	protein_coding	processed_transcript	-0.00912689	NA	NA	NA	NA	Non-Significant	DEG
ENST00000584259.6	MAYO	ENSG00000132199.19	ENOSF1	-0.891823	2.73786e-09	-0.768925	1.50758e-08	protein_coding	retained_intron	0.00580394	NA	NA	NA	NA	Non-Significant	DEG
ENST00000584453.5	MAYO	ENSG00000132199.19	ENOSF1	-0.891823	2.73786e-09	-0.628457	0.0952395	protein_coding	nonsense_mediated_decay	0.00245122	NA	NA	NA	NA	Non-Significant	DEG
ENST00000584646.5	MAYO	ENSG00000132199.19	ENOSF1	-0.891823	2.73786e-09	-1.03945	0.000284014	protein_coding	retained_intron	-0.00299431	NA	NA	NA	NA	Non-Significant	DEG
ENST00000584706.1	MAYO	ENSG00000132199.19	ENOSF1	-0.891823	2.73786e-09	-0.643359	0.000360563	protein_coding	retained_intron	0.00594719	NA	NA	NA	NA	Non-Significant	DEG
ENST00000585004.5	MAYO	ENSG00000132199.19	ENOSF1	-0.891823	2.73786e-09	-0.743194	1.4573e-06	protein_coding	retained_intron	0.00280807	NA	NA	NA	NA	Non-Significant	DEG
ENST00000585128.6	MAYO	ENSG00000132199.19	ENOSF1	-0.891823	2.73786e-09	0.336853	1	protein_coding	nonsense_mediated_decay	0.000232364	NA	NA	NA	NA	Non-Significant	DEG
ENST00000647584.1	MAYO	ENSG00000132199.19	ENOSF1	-0.891823	2.73786e-09	-0.79972	0.000763058	protein_coding	protein_coding	0.000644809	NA	NA	NA	NA	Non-Significant	DEG
ENST00000432489.5	MAYO	ENSG00000165675.16	ENOX2	0.153915	0.104875	0.475226	0.0139205	protein_coding	protein_coding	0.0628555	4.58789e-07	4.58789e-07	1.04232e-06	0	DTU	Non-Significant
ENST00000610637.1	MAYO	ENSG00000165675.16	ENOX2	0.153915	0.104875	0.0203373	0.902707	protein_coding	protein_coding	-0.0608089	4.58789e-07	4.58789e-07	1.04232e-06	0	DTU	Non-Significant
ENST00000075322.10	MSBB BM36	ENSG00000136960.12	ENPP2	0.512183	0.000233586	0.264774	0.614827	protein_coding	protein_coding	-0.0071899	NA	NA	NA	NA	Non-Significant	DEG
ENST00000259486.10	MSBB BM36	ENSG00000136960.12	ENPP2	0.512183	0.000233586	0.415051	0.0659347	protein_coding	protein_coding	0.00103539	NA	NA	NA	NA	Non-Significant	DEG
ENST00000427067.6	MSBB BM36	ENSG00000136960.12	ENPP2	0.512183	0.000233586	0.457549	0.0172875	protein_coding	protein_coding	-0.00565262	NA	NA	NA	NA	Non-Significant	DEG
ENST00000518109.1	MSBB BM36	ENSG00000136960.12	ENPP2	0.512183	0.000233586	0.399471	0.0199174	protein_coding	processed_transcript	-0.00403689	NA	NA	NA	NA	Non-Significant	DEG
ENST00000518958.1	MSBB BM36	ENSG00000136960.12	ENPP2	0.512183	0.000233586	0.289809	0.452932	protein_coding	nonsense_mediated_decay	-0.000298984	NA	NA	NA	NA	Non-Significant	DEG
ENST00000520066.5	MSBB BM36	ENSG00000136960.12	ENPP2	0.512183	0.000233586	0.233046	0.533224	protein_coding	protein_coding	-0.00240053	NA	NA	NA	NA	Non-Significant	DEG
ENST00000522167.5	MSBB BM36	ENSG00000136960.12	ENPP2	0.512183	0.000233586	0.597953	0.00777702	protein_coding	protein_coding	-0.00178073	NA	NA	NA	NA	Non-Significant	DEG
ENST00000522826.5	MSBB BM36	ENSG00000136960.12	ENPP2	0.512183	0.000233586	1.24046	0.175361	protein_coding	protein_coding	0.0212274	NA	NA	NA	NA	Non-Significant	DEG
ENST00000523861.1	MSBB BM36	ENSG00000136960.12	ENPP2	0.512183	0.000233586	0.401747	0.0160401	protein_coding	retained_intron	-0.000895619	NA	NA	NA	NA	Non-Significant	DEG
ENST00000230565.3	MAYO	ENSG00000112796.9	ENPP5	-0.107121	0.483571	0.00864239	0.985312	protein_coding	protein_coding	0.0563327	0.000785156	0.000785156	0.000973152	0	DTU	Non-Significant
ENST00000371383.6	MAYO	ENSG00000112796.9	ENPP5	-0.107121	0.483571	-0.165975	0.20742	protein_coding	protein_coding	-0.0563452	0.000785156	0.000785156	0.000973152	0	DTU	Non-Significant
ENST00000460614.1	MAYO	ENSG00000054179.11	ENTPD2	0.298377	0.0529304	-0.294403	0.217151	protein_coding	retained_intron	-0.0569862	0.00739961	0.00739961	0.00801135	0	DTU	Non-Significant
ENST00000312665.7	MSBB BM36	ENSG00000054179.11	ENTPD2	0.787072	1.80725e-05	0.63619	0.0224758	protein_coding	protein_coding	-0.0154593	NA	NA	NA	NA	Non-Significant	DEG
ENST00000355097.6	MSBB BM36	ENSG00000054179.11	ENTPD2	0.787072	1.80725e-05	0.820102	0.00427264	protein_coding	protein_coding	-0.00112932	NA	NA	NA	NA	Non-Significant	DEG
ENST00000460614.1	MSBB BM36	ENSG00000054179.11	ENTPD2	0.787072	1.80725e-05	0.991946	0.000514176	protein_coding	retained_intron	0.013804	NA	NA	NA	NA	Non-Significant	DEG
ENST00000469106.4	MSBB BM36	ENSG00000054179.11	ENTPD2	0.787072	1.80725e-05	0.959288	0.113552	protein_coding	processed_transcript	0.00278426	NA	NA	NA	NA	Non-Significant	DEG
ENST00000301825.7	MAYO	ENSG00000168032.9	ENTPD3	-0.50238	0.00143676	-0.521259	0.0871272	protein_coding	protein_coding	0.0122444	NA	NA	NA	NA	Non-Significant	DEG
ENST00000439533.5	MAYO	ENSG00000168032.9	ENTPD3	-0.50238	0.00143676	-0.509218	0.0131293	protein_coding	protein_coding	-0.0187038	NA	NA	NA	NA	Non-Significant	DEG
ENST00000445129.1	MAYO	ENSG00000168032.9	ENTPD3	-0.50238	0.00143676	-0.78568	0.00122367	protein_coding	protein_coding	-0.0106244	NA	NA	NA	NA	Non-Significant	DEG
ENST00000456402.5	MAYO	ENSG00000168032.9	ENTPD3	-0.50238	0.00143676	-0.886888	1	protein_coding	protein_coding	-0.00073005	NA	NA	NA	NA	Non-Significant	DEG
ENST00000647765.1	MAYO	ENSG00000168032.9	ENTPD3	-0.50238	0.00143676	-0.297009	0.0527278	protein_coding	nonsense_mediated_decay	0.0178205	NA	NA	NA	NA	Non-Significant	DEG
ENST00000301825.7	MSBB BM36	ENSG00000168032.9	ENTPD3	-0.420692	3.54696e-05	-0.689455	0.00923096	protein_coding	protein_coding	-0.0889292	9.15754e-05	9.15754e-05	0.000203183	0.000183151	DTU	DEG
ENST00000439533.5	MSBB BM36	ENSG00000168032.9	ENTPD3	-0.420692	3.54696e-05	-0.0670735	0.821518	protein_coding	protein_coding	0.0472029	9.15754e-05	0.217897	0.000203183	0.435794	Non-Significant	DEG
ENST00000445129.1	MSBB BM36	ENSG00000168032.9	ENTPD3	-0.420692	3.54696e-05	-0.497157	0.00216849	protein_coding	protein_coding	-0.00243381	9.15754e-05	1	0.000203183	1	Non-Significant	DEG
ENST00000456402.5	MSBB BM36	ENSG00000168032.9	ENTPD3	-0.420692	3.54696e-05	-0.44514	0.633759	protein_coding	protein_coding	-0.0128705	NA	NA	NA	NA	Non-Significant	DEG
ENST00000647765.1	MSBB BM36	ENSG00000168032.9	ENTPD3	-0.420692	3.54696e-05	-0.115018	0.514346	protein_coding	nonsense_mediated_decay	0.0570422	9.15754e-05	0.106387	0.000203183	0.212774	Non-Significant	DEG
ENST00000344119.6	MSBB BM36	ENSG00000188833.9	ENTPD8	0.59577	0.000728377	0.0736489	0.957906	protein_coding	protein_coding	-0.0328117	NA	NA	NA	NA	Non-Significant	DEG
ENST00000371506.6	MSBB BM36	ENSG00000188833.9	ENTPD8	0.59577	0.000728377	-0.0468105	0.976695	protein_coding	protein_coding	-0.0819241	NA	NA	NA	NA	NA	DEG
ENST00000461823.1	MSBB BM36	ENSG00000188833.9	ENTPD8	0.59577	0.000728377	0.622043	0.178371	protein_coding	retained_intron	-0.00705637	NA	NA	NA	NA	Non-Significant	DEG
ENST00000472938.5	MSBB BM36	ENSG00000188833.9	ENTPD8	0.59577	0.000728377	1.21842	0.0853984	protein_coding	protein_coding	0.0960514	NA	NA	NA	NA	NA	DEG
ENST00000493135.1	MSBB BM36	ENSG00000188833.9	ENTPD8	0.59577	0.000728377	0.58376	1	protein_coding	protein_coding	0.0257393	NA	NA	NA	NA	Non-Significant	DEG
ENST00000521662.5	MSBB BM22	ENSG00000120533.12	ENY2	-0.156425	0.0860497	-0.506267	0.170511	protein_coding	protein_coding	-0.0672177	3.32875e-07	3.32875e-07	3.32803e-06	2.99588e-06	DTU	Non-Significant
ENST00000383701.7	MAYO	ENSG00000163378.13	EOGT	-0.0622748	0.483957	0.348702	0.00827697	protein_coding	protein_coding	0.0535167	5.76359e-06	5.76359e-06	1.02793e-05	0	DTU	Non-Significant
ENST00000615922.1	MAYO	ENSG00000163378.13	EOGT	-0.0622748	0.483957	-0.514767	4.21494e-05	protein_coding	protein_coding	-0.123822	5.76359e-06	5.76359e-06	1.02793e-05	0	DTU	Non-Significant
ENST00000263734.4	MAYO	ENSG00000116016.13	EPAS1	0.198671	0.111113	0.501606	0.000975633	protein_coding	protein_coding	0.183416	5.97132e-09	5.97132e-09	1.9716e-08	0	DTU	Non-Significant
ENST00000466465.5	MAYO	ENSG00000116016.13	EPAS1	0.198671	0.111113	-1.79261	7.82518e-12	protein_coding	retained_intron	-0.181114	5.97132e-09	5.97132e-09	1.9716e-08	0	DTU	Non-Significant
ENST00000263734.4	MSBB BM36	ENSG00000116016.13	EPAS1	0.686793	0.000163637	0.533081	0.0436969	protein_coding	protein_coding	-0.0491022	NA	NA	NA	NA	Non-Significant	DEG
ENST00000449347.5	MSBB BM36	ENSG00000116016.13	EPAS1	0.686793	0.000163637	-0.0152852	0.991191	protein_coding	protein_coding	-0.00289359	NA	NA	NA	NA	Non-Significant	DEG
ENST00000460015.1	MSBB BM36	ENSG00000116016.13	EPAS1	0.686793	0.000163637	0.339054	0.336009	protein_coding	processed_transcript	-0.000807626	NA	NA	NA	NA	Non-Significant	DEG
ENST00000463191.1	MSBB BM36	ENSG00000116016.13	EPAS1	0.686793	0.000163637	1.73625	0.00340604	protein_coding	retained_intron	0.0193103	NA	NA	NA	NA	Non-Significant	DEG
ENST00000465318.5	MSBB BM36	ENSG00000116016.13	EPAS1	0.686793	0.000163637	0.550841	0.0509836	protein_coding	retained_intron	-0.00358514	NA	NA	NA	NA	Non-Significant	DEG
ENST00000466465.5	MSBB BM36	ENSG00000116016.13	EPAS1	0.686793	0.000163637	1.1543	3.28271e-05	protein_coding	retained_intron	0.0467337	NA	NA	NA	NA	Non-Significant	DEG
ENST00000467888.5	MSBB BM36	ENSG00000116016.13	EPAS1	0.686793	0.000163637	0.522017	0.0444898	protein_coding	processed_transcript	-0.00884894	NA	NA	NA	NA	Non-Significant	DEG
ENST00000468530.1	MSBB BM36	ENSG00000116016.13	EPAS1	0.686793	0.000163637	0.0794417	0.973567	protein_coding	processed_transcript	-0.00346551	NA	NA	NA	NA	Non-Significant	DEG
ENST00000475822.1	MSBB BM36	ENSG00000116016.13	EPAS1	0.686793	0.000163637	0.559483	0.192556	protein_coding	processed_transcript	-0.00346613	NA	NA	NA	NA	Non-Significant	DEG
ENST00000483692.1	MSBB BM36	ENSG00000116016.13	EPAS1	0.686793	0.000163637	1.11312	0.0898657	protein_coding	retained_intron	0.00613067	NA	NA	NA	NA	Non-Significant	DEG
ENST00000460378.1	MAYO	ENSG00000159023.21	EPB41	0.269644	0.000176177	-0.43899	0.080559	protein_coding	retained_intron	-0.0717968	7.73557e-05	7.73557e-05	0.00011171	0	DTU	Non-Significant
ENST00000647103.1	MAYO	ENSG00000159023.21	EPB41	0.269644	0.000176177	0.778331	4.70387e-06	protein_coding	protein_coding	0.100607	7.73557e-05	7.73557e-05	0.00011171	0	DTU	Non-Significant
ENST00000263713.9	MAYO	ENSG00000115109.13	EPB41L5	0.14706	0.031158	0.438771	1.88725e-05	protein_coding	protein_coding	0.104515	5.53267e-05	5.53267e-05	8.16262e-05	0	DTU	Non-Significant
ENST00000452780.1	MAYO	ENSG00000115109.13	EPB41L5	0.14706	0.031158	-0.1609	0.238368	protein_coding	protein_coding	-0.0723814	5.53267e-05	5.53267e-05	8.16262e-05	0	DTU	Non-Significant
ENST00000319778.10	MAYO	ENSG00000120616.15	EPC1	0.144645	0.00268492	0.422422	0.00029235	protein_coding	protein_coding	0.0651716	5.68044e-09	2.3226e-05	1.88029e-08	6.9678e-05	DTU	Non-Significant
ENST00000375110.6	MAYO	ENSG00000120616.15	EPC1	0.144645	0.00268492	-0.249704	0.0223154	protein_coding	protein_coding	-0.0794452	5.68044e-09	5.68044e-09	1.88029e-08	1.70413e-08	DTU	Non-Significant
ENST00000263735.8	MAYO	ENSG00000119888.10	EPCAM	-0.448587	0.00308558	-0.431014	0.0276173	protein_coding	protein_coding	-0.0134224	NA	NA	NA	NA	Non-Significant	DEG
ENST00000405271.5	MAYO	ENSG00000119888.10	EPCAM	-0.448587	0.00308558	-0.353602	0.811843	protein_coding	protein_coding	-0.0180808	NA	NA	NA	NA	Non-Significant	DEG
ENST00000419334.1	MAYO	ENSG00000119888.10	EPCAM	-0.448587	0.00308558	-0.457165	0.374863	protein_coding	protein_coding	-0.00132821	NA	NA	NA	NA	Non-Significant	DEG
ENST00000456133.5	MAYO	ENSG00000119888.10	EPCAM	-0.448587	0.00308558	-0.408073	0.0547909	protein_coding	nonsense_mediated_decay	0.0343539	NA	NA	NA	NA	Non-Significant	DEG
ENST00000474691.1	MAYO	ENSG00000119888.10	EPCAM	-0.448587	0.00308558	-1.11371	1	protein_coding	retained_intron	-0.00527974	NA	NA	NA	NA	Non-Significant	DEG
ENST00000490733.1	MAYO	ENSG00000119888.10	EPCAM	-0.448587	0.00308558	0.00738783	0.997443	protein_coding	retained_intron	0.00375341	NA	NA	NA	NA	Non-Significant	DEG
ENST00000590854.5	MAYO	ENSG00000152223.13	EPG5	-0.0531316	0.318195	-0.209038	0.00264955	protein_coding	protein_coding	-0.078337	0.00574452	0.00574452	0.00631976	0	DTU	Non-Significant
ENST00000358432.7	MAYO	ENSG00000142627.12	EPHA2	0.49719	0.00100975	0.506134	0.00146699	protein_coding	protein_coding	-0.003702	NA	NA	NA	NA	Non-Significant	DEG
ENST00000461614.1	MAYO	ENSG00000142627.12	EPHA2	0.49719	0.00100975	0.694121	0.161418	protein_coding	processed_transcript	0.00307248	NA	NA	NA	NA	Non-Significant	DEG
ENST00000462805.1	MAYO	ENSG00000142627.12	EPHA2	0.49719	0.00100975	0.518005	1	protein_coding	processed_transcript	0.00239769	NA	NA	NA	NA	Non-Significant	DEG
ENST00000480202.1	MAYO	ENSG00000142627.12	EPHA2	0.49719	0.00100975	-0.299641	1	protein_coding	processed_transcript	-0.00176964	NA	NA	NA	NA	Non-Significant	DEG
ENST00000494014.1	MSBB BM36	ENSG00000044524.10	EPHA3	-0.348339	3.31549e-06	-0.641132	0.00100161	protein_coding	protein_coding	-0.0523179	0.0197348	0.0197348	0.02204	0.0197348	DTU	Non-Significant
ENST00000281821.6	MSBB BM36	ENSG00000116106.11	EPHA4	-0.426986	0.000154914	-0.53139	0.0027677	protein_coding	protein_coding	-0.0438873	0.000534843	1	0.000952446	1	Non-Significant	DEG
ENST00000409854.5	MSBB BM36	ENSG00000116106.11	EPHA4	-0.426986	0.000154914	-0.792728	0.00322246	protein_coding	protein_coding	-0.0252035	0.000534843	0.00649334	0.000952446	0.0649334	Non-Significant	DEG
ENST00000409938.5	MSBB BM36	ENSG00000116106.11	EPHA4	-0.426986	0.000154914	-1.29445	0.0327086	protein_coding	protein_coding	-0.00527733	NA	NA	NA	NA	Non-Significant	DEG
ENST00000415749.1	MSBB BM36	ENSG00000116106.11	EPHA4	-0.426986	0.000154914	-0.963721	0.0409477	protein_coding	nonsense_mediated_decay	-0.0175132	0.000534843	0.000602396	0.000952446	0.00602396	Non-Significant	DEG
ENST00000419964.1	MSBB BM36	ENSG00000116106.11	EPHA4	-0.426986	0.000154914	0.161222	0.788439	protein_coding	protein_coding	0.0207025	0.000534843	1	0.000952446	1	Non-Significant	DEG
ENST00000424339.1	MSBB BM36	ENSG00000116106.11	EPHA4	-0.426986	0.000154914	-0.239114	1	protein_coding	nonsense_mediated_decay	0.000592511	NA	NA	NA	NA	Non-Significant	DEG
ENST00000434266.1	MSBB BM36	ENSG00000116106.11	EPHA4	-0.426986	0.000154914	-0.776823	0.0020294	protein_coding	protein_coding	-0.00501766	0.000534843	0.088035	0.000952446	0.52821	Non-Significant	DEG
ENST00000441679.1	MSBB BM36	ENSG00000116106.11	EPHA4	-0.426986	0.000154914	-0.652119	0.176197	protein_coding	protein_coding	0.000854518	0.000534843	0.0343811	0.000952446	0.240667	Non-Significant	DEG
ENST00000443796.5	MSBB BM36	ENSG00000116106.11	EPHA4	-0.426986	0.000154914	-0.450549	0.155049	protein_coding	protein_coding	0.00187312	0.000534843	0.262238	0.000952446	1	Non-Significant	DEG
ENST00000463446.1	MSBB BM36	ENSG00000116106.11	EPHA4	-0.426986	0.000154914	-0.63001	0.0232942	protein_coding	retained_intron	-0.00356004	0.000534843	0.0179202	0.000952446	0.143362	Non-Significant	DEG
ENST00000469354.1	MSBB BM36	ENSG00000116106.11	EPHA4	-0.426986	0.000154914	1.03297	0.337377	protein_coding	processed_transcript	0.0209735	0.000534843	0.276778	0.000952446	1	Non-Significant	DEG
ENST00000472696.1	MSBB BM36	ENSG00000116106.11	EPHA4	-0.426986	0.000154914	0.0330613	0.813434	protein_coding	processed_transcript	0.063744	0.000534843	0.0117585	0.000952446	0.105826	Non-Significant	DEG
ENST00000495693.1	MSBB BM36	ENSG00000116106.11	EPHA4	-0.426986	0.000154914	-0.410036	0.00713763	protein_coding	retained_intron	0.00247665	0.000534843	1	0.000952446	1	Non-Significant	DEG
ENST00000541600.5	MSBB BM36	ENSG00000116106.11	EPHA4	-0.426986	0.000154914	-0.568777	0.246283	protein_coding	protein_coding	-0.0107564	0.000534843	0.000534843	0.000952446	0.00534843	Non-Significant	DEG
ENST00000273854.7	MSBB BM44	ENSG00000145242.13	EPHA5	-0.386951	0.00954292	-0.0487209	0.963183	protein_coding	protein_coding	0.0133037	NA	NA	NA	NA	Non-Significant	DEG
ENST00000354839.8	MSBB BM44	ENSG00000145242.13	EPHA5	-0.386951	0.00954292	-0.757315	0.0862338	protein_coding	protein_coding	-0.0254379	NA	NA	NA	NA	Non-Significant	DEG
ENST00000432638.6	MSBB BM44	ENSG00000145242.13	EPHA5	-0.386951	0.00954292	-0.393925	0.0381113	protein_coding	protein_coding	0.00739571	NA	NA	NA	NA	Non-Significant	DEG
ENST00000511294.1	MSBB BM44	ENSG00000145242.13	EPHA5	-0.386951	0.00954292	-0.433061	0.0481848	protein_coding	protein_coding	0.00135798	NA	NA	NA	NA	Non-Significant	DEG
ENST00000613740.4	MSBB BM44	ENSG00000145242.13	EPHA5	-0.386951	0.00954292	-0.344888	0.243617	protein_coding	protein_coding	0.00647368	NA	NA	NA	NA	Non-Significant	DEG
ENST00000622150.4	MSBB BM44	ENSG00000145242.13	EPHA5	-0.386951	0.00954292	-0.619567	0.63918	protein_coding	protein_coding	-0.00310761	NA	NA	NA	NA	Non-Significant	DEG
ENST00000613740.4	MAYO	ENSG00000145242.13	EPHA5	-0.339313	0.137075	-0.16127	0.727796	protein_coding	protein_coding	0.0817941	0.00129363	0.00129363	0.00154609	0	DTU	Non-Significant
ENST00000273854.7	MSBB BM22	ENSG00000145242.13	EPHA5	-0.501416	0.00258733	-0.395646	0.646753	protein_coding	protein_coding	-0.000754567	NA	NA	NA	NA	Non-Significant	DEG
ENST00000354839.8	MSBB BM22	ENSG00000145242.13	EPHA5	-0.501416	0.00258733	-0.493814	0.432315	protein_coding	protein_coding	-0.0113386	NA	NA	NA	NA	Non-Significant	DEG
ENST00000432638.6	MSBB BM22	ENSG00000145242.13	EPHA5	-0.501416	0.00258733	-0.469896	0.0153779	protein_coding	protein_coding	0.0140871	NA	NA	NA	NA	Non-Significant	DEG
ENST00000511294.1	MSBB BM22	ENSG00000145242.13	EPHA5	-0.501416	0.00258733	-0.603544	0.0133602	protein_coding	protein_coding	-0.0224845	NA	NA	NA	NA	Non-Significant	DEG
ENST00000613740.4	MSBB BM22	ENSG00000145242.13	EPHA5	-0.501416	0.00258733	-0.540574	0.109382	protein_coding	protein_coding	0.0119794	NA	NA	NA	NA	Non-Significant	DEG
ENST00000622150.4	MSBB BM22	ENSG00000145242.13	EPHA5	-0.501416	0.00258733	0.513025	1	protein_coding	protein_coding	0.00851106	NA	NA	NA	NA	Non-Significant	DEG
ENST00000273854.7	MSBB BM36	ENSG00000145242.13	EPHA5	-0.67084	6.93574e-07	-0.364918	0.691144	protein_coding	protein_coding	0.0171091	NA	NA	NA	NA	Non-Significant	DEG
ENST00000354839.8	MSBB BM36	ENSG00000145242.13	EPHA5	-0.67084	6.93574e-07	-0.521033	0.386816	protein_coding	protein_coding	0.0111606	NA	NA	NA	NA	Non-Significant	DEG
ENST00000432638.6	MSBB BM36	ENSG00000145242.13	EPHA5	-0.67084	6.93574e-07	-0.691885	3.61438e-05	protein_coding	protein_coding	0.0155464	NA	NA	NA	NA	Non-Significant	DEG
ENST00000511294.1	MSBB BM36	ENSG00000145242.13	EPHA5	-0.67084	6.93574e-07	-0.775011	1.40443e-05	protein_coding	protein_coding	-0.0245915	NA	NA	NA	NA	Non-Significant	DEG
ENST00000613740.4	MSBB BM36	ENSG00000145242.13	EPHA5	-0.67084	6.93574e-07	-0.734428	0.00419275	protein_coding	protein_coding	-0.0289795	NA	NA	NA	NA	Non-Significant	DEG
ENST00000622150.4	MSBB BM36	ENSG00000145242.13	EPHA5	-0.67084	6.93574e-07	1.89497	0.237635	protein_coding	protein_coding	0.00974911	NA	NA	NA	NA	Non-Significant	DEG
ENST00000358173.7	MSBB BM10	ENSG00000196411.9	EPHB4	0.379116	0.00411544	0.858962	1	protein_coding	protein_coding	0.00995242	NA	NA	NA	NA	Non-Significant	DEG
ENST00000360620.7	MSBB BM10	ENSG00000196411.9	EPHB4	0.379116	0.00411544	-0.0325737	1	protein_coding	protein_coding	-0.0136064	NA	NA	NA	NA	Non-Significant	DEG
ENST00000467515.1	MSBB BM10	ENSG00000196411.9	EPHB4	0.379116	0.00411544	0.433766	1	protein_coding	retained_intron	0.00364358	NA	NA	NA	NA	Non-Significant	DEG
ENST00000477446.5	MSBB BM10	ENSG00000196411.9	EPHB4	0.379116	0.00411544	-0.0286637	1	protein_coding	processed_transcript	8.10476e-05	NA	NA	NA	NA	Non-Significant	DEG
ENST00000478459.5	MSBB BM10	ENSG00000196411.9	EPHB4	0.379116	0.00411544	0.073314	1	protein_coding	retained_intron	-0.00418346	NA	NA	NA	NA	Non-Significant	DEG
ENST00000487222.5	MSBB BM10	ENSG00000196411.9	EPHB4	0.379116	0.00411544	0.00763713	1	protein_coding	retained_intron	-0.00278892	NA	NA	NA	NA	Non-Significant	DEG
ENST00000489808.1	MSBB BM10	ENSG00000196411.9	EPHB4	0.379116	0.00411544	0.120828	1	protein_coding	processed_transcript	-0.00470449	NA	NA	NA	NA	Non-Significant	DEG
ENST00000492403.1	MSBB BM10	ENSG00000196411.9	EPHB4	0.379116	0.00411544	0.25757	1	protein_coding	retained_intron	-0.0174367	NA	NA	NA	NA	Non-Significant	DEG
ENST00000492878.1	MSBB BM10	ENSG00000196411.9	EPHB4	0.379116	0.00411544	0.448861	0.0225109	protein_coding	retained_intron	0.026344	NA	NA	NA	NA	Non-Significant	DEG
ENST00000616502.4	MSBB BM10	ENSG00000196411.9	EPHB4	0.379116	0.00411544	0.43198	0.218321	protein_coding	protein_coding	0.00268561	NA	NA	NA	NA	Non-Significant	DEG
ENST00000358173.7	MSBB BM36	ENSG00000196411.9	EPHB4	0.464295	0.00051564	0.612125	0.553804	protein_coding	protein_coding	0.00569065	NA	NA	NA	NA	Non-Significant	DEG
ENST00000360620.7	MSBB BM36	ENSG00000196411.9	EPHB4	0.464295	0.00051564	1.52121	0.0100289	protein_coding	protein_coding	0.0224814	NA	NA	NA	NA	Non-Significant	DEG
ENST00000467515.1	MSBB BM36	ENSG00000196411.9	EPHB4	0.464295	0.00051564	-0.169989	0.790028	protein_coding	retained_intron	-0.0202709	NA	NA	NA	NA	Non-Significant	DEG
ENST00000477446.5	MSBB BM36	ENSG00000196411.9	EPHB4	0.464295	0.00051564	-0.613858	1	protein_coding	processed_transcript	-0.0048732	NA	NA	NA	NA	Non-Significant	DEG
ENST00000478459.5	MSBB BM36	ENSG00000196411.9	EPHB4	0.464295	0.00051564	1.07452	0.158312	protein_coding	retained_intron	0.014937	NA	NA	NA	NA	Non-Significant	DEG
ENST00000487222.5	MSBB BM36	ENSG00000196411.9	EPHB4	0.464295	0.00051564	0.854293	0.231191	protein_coding	retained_intron	0.000779412	NA	NA	NA	NA	Non-Significant	DEG
ENST00000489808.1	MSBB BM36	ENSG00000196411.9	EPHB4	0.464295	0.00051564	0.518595	0.594183	protein_coding	processed_transcript	0.00364304	NA	NA	NA	NA	Non-Significant	DEG
ENST00000492403.1	MSBB BM36	ENSG00000196411.9	EPHB4	0.464295	0.00051564	0.452235	0.00388853	protein_coding	retained_intron	0.0128008	NA	NA	NA	NA	Non-Significant	DEG
ENST00000492878.1	MSBB BM36	ENSG00000196411.9	EPHB4	0.464295	0.00051564	0.356401	0.0888637	protein_coding	retained_intron	-0.0492205	NA	NA	NA	NA	Non-Significant	DEG
ENST00000616502.4	MSBB BM36	ENSG00000196411.9	EPHB4	0.464295	0.00051564	0.701052	0.0795527	protein_coding	protein_coding	0.0140422	NA	NA	NA	NA	Non-Significant	DEG
ENST00000411471.6	MSBB BM36	ENSG00000106123.11	EPHB6	-0.399846	0.00117198	-0.566901	1	protein_coding	protein_coding	-0.00085473	NA	NA	NA	NA	Non-Significant	DEG
ENST00000422643.5	MSBB BM36	ENSG00000106123.11	EPHB6	-0.399846	0.00117198	-0.27225	0.372878	protein_coding	protein_coding	0.00725659	NA	NA	NA	NA	Non-Significant	DEG
ENST00000471581.5	MSBB BM36	ENSG00000106123.11	EPHB6	-0.399846	0.00117198	-0.448121	0.535152	protein_coding	retained_intron	0.000563736	NA	NA	NA	NA	Non-Significant	DEG
ENST00000476059.2	MSBB BM36	ENSG00000106123.11	EPHB6	-0.399846	0.00117198	-0.705572	0.358615	protein_coding	protein_coding	-0.00230735	NA	NA	NA	NA	Non-Significant	DEG
ENST00000486511.5	MSBB BM36	ENSG00000106123.11	EPHB6	-0.399846	0.00117198	-0.250864	0.590867	protein_coding	retained_intron	0.00324125	NA	NA	NA	NA	Non-Significant	DEG
ENST00000497095.5	MSBB BM36	ENSG00000106123.11	EPHB6	-0.399846	0.00117198	0.50326	1	protein_coding	processed_transcript	0.00208213	NA	NA	NA	NA	Non-Significant	DEG
ENST00000611578.4	MSBB BM36	ENSG00000106123.11	EPHB6	-0.399846	0.00117198	-0.329942	0.587971	protein_coding	nonsense_mediated_decay	0.00750109	NA	NA	NA	NA	Non-Significant	DEG
ENST00000614832.4	MSBB BM36	ENSG00000106123.11	EPHB6	-0.399846	0.00117198	-0.568005	0.419764	protein_coding	nonsense_mediated_decay	-0.00430458	NA	NA	NA	NA	Non-Significant	DEG
ENST00000616380.4	MSBB BM36	ENSG00000106123.11	EPHB6	-0.399846	0.00117198	-0.307752	0.411102	protein_coding	retained_intron	0.00879019	NA	NA	NA	NA	Non-Significant	DEG
ENST00000617632.1	MSBB BM36	ENSG00000106123.11	EPHB6	-0.399846	0.00117198	-2.69014	0.0562064	protein_coding	processed_transcript	-0.0183251	NA	NA	NA	NA	Non-Significant	DEG
ENST00000619012.4	MSBB BM36	ENSG00000106123.11	EPHB6	-0.399846	0.00117198	-0.500827	0.766165	protein_coding	protein_coding	-0.00364028	NA	NA	NA	NA	Non-Significant	DEG
ENST00000632037.1	MSBB BM36	ENSG00000275482.4	EPHB6	-0.306251	0.00616366	-0.40774	0.0412659	protein_coding	protein_coding	-0.0675646	0.0269519	0.0269519	0.0291663	0.0269519	DTU	Non-Significant
ENST00000272167.9	MSBB BM36	ENSG00000143819.12	EPHX1	0.387261	0.00765572	0.271155	0.3314	protein_coding	protein_coding	-0.0320414	NA	NA	NA	NA	Non-Significant	DEG
ENST00000366837.5	MSBB BM36	ENSG00000143819.12	EPHX1	0.387261	0.00765572	0.920455	0.0106999	protein_coding	protein_coding	0.00970121	NA	NA	NA	NA	Non-Significant	DEG
ENST00000445856.5	MSBB BM36	ENSG00000143819.12	EPHX1	0.387261	0.00765572	-0.116267	0.806267	protein_coding	protein_coding	-0.0401128	NA	NA	NA	NA	Non-Significant	DEG
ENST00000448202.5	MSBB BM36	ENSG00000143819.12	EPHX1	0.387261	0.00765572	0.795606	0.0202705	protein_coding	protein_coding	0.00440415	NA	NA	NA	NA	Non-Significant	DEG
ENST00000467015.1	MSBB BM36	ENSG00000143819.12	EPHX1	0.387261	0.00765572	1.345	4.81646e-05	protein_coding	processed_transcript	0.03182	NA	NA	NA	NA	Non-Significant	DEG
ENST00000614058.4	MSBB BM36	ENSG00000143819.12	EPHX1	0.387261	0.00765572	0.806725	0.0136985	protein_coding	protein_coding	0.0262285	NA	NA	NA	NA	Non-Significant	DEG
ENST00000380476.7	MAYO	ENSG00000120915.13	EPHX2	-0.0847159	0.305563	0.431031	0.2801	protein_coding	protein_coding	0.0641997	2.23561e-06	2.23561e-06	4.37336e-06	1.1178e-05	DTU	Non-Significant
ENST00000517536.5	MAYO	ENSG00000120915.13	EPHX2	-0.0847159	0.305563	-0.531745	0.000104466	protein_coding	protein_coding	-0.0655733	2.23561e-06	0.00242162	4.37336e-06	0.0121081	DTU	Non-Significant
ENST00000221730.7	MAYO	ENSG00000105131.7	EPHX3	0.430678	0.0085642	0.480358	0.809656	protein_coding	protein_coding	0.0228237	NA	NA	NA	NA	Non-Significant	DEG
ENST00000435261.5	MAYO	ENSG00000105131.7	EPHX3	0.430678	0.0085642	0.461683	0.100639	protein_coding	protein_coding	0.015673	NA	NA	NA	NA	Non-Significant	DEG
ENST00000594042.1	MAYO	ENSG00000105131.7	EPHX3	0.430678	0.0085642	-0.234674	1	protein_coding	protein_coding	-0.0110728	NA	NA	NA	NA	Non-Significant	DEG
ENST00000602233.5	MAYO	ENSG00000105131.7	EPHX3	0.430678	0.0085642	0.378223	1	protein_coding	protein_coding	-0.0274277	NA	NA	NA	NA	Non-Significant	DEG
ENST00000322716.7	MSBB BM10	ENSG00000178567.7	EPM2AIP1	-0.20247	0.0623537	-0.118961	0.321488	protein_coding	protein_coding	0.0515689	0.00393533	0.00393533	0.00571027	0	DTU	Non-Significant
ENST00000624586.1	MSBB BM10	ENSG00000178567.7	EPM2AIP1	-0.20247	0.0623537	-0.361095	0.098528	protein_coding	protein_coding	-0.0513394	0.00393533	0.00393533	0.00571027	0	DTU	Non-Significant
ENST00000613024.2	MSBB BM44	ENSG00000277303.2	EPOP	-0.390728	0.000979846	-0.437808	0.0014101	protein_coding	protein_coding	0	NA	NA	NA	NA	Non-Significant	DEG
ENST00000621654.1	MSBB BM44	ENSG00000273604.1	EPOP	-0.390728	0.000979846	-0.437808	0.0014101	protein_coding	protein_coding	0	NA	NA	NA	NA	Non-Significant	DEG
ENST00000613024.2	MSBB BM36	ENSG00000277303.2	EPOP	-0.391093	0.00329863	-0.400889	0.0186488	protein_coding	protein_coding	0	NA	NA	NA	NA	Non-Significant	DEG
ENST00000621654.1	MSBB BM36	ENSG00000273604.1	EPOP	-0.391093	0.00329863	-0.400889	0.0186488	protein_coding	protein_coding	0	NA	NA	NA	NA	Non-Significant	DEG
ENST00000366923.7	MAYO	ENSG00000136628.17	EPRS	-0.0727236	0.104254	0.189508	0.0320488	protein_coding	protein_coding	0.0770223	0.013025	0.013025	0.0136818	0	DTU	Non-Significant
ENST00000468487.1	MAYO	ENSG00000136628.17	EPRS	-0.0727236	0.104254	-0.366358	0.0155116	protein_coding	processed_transcript	-0.0741253	0.013025	0.013025	0.0136818	0	DTU	Non-Significant
ENST00000371730.6	MAYO	ENSG00000085832.16	EPS15	-0.153511	0.0224817	-1.26211	0.00101969	protein_coding	protein_coding	-0.134609	1.77602e-11	1.77602e-11	9.7162e-11	1.77602e-11	DTU	Non-Significant
ENST00000371733.7	MAYO	ENSG00000085832.16	EPS15	-0.153511	0.0224817	0.116497	0.385807	protein_coding	protein_coding	0.141934	1.77602e-11	2.32935e-07	9.7162e-11	2.32935e-07	DTU	Non-Significant
ENST00000455140.6	MAYO	ENSG00000127527.13	EPS15L1	-0.113992	0.0226422	0.204853	0.0128442	protein_coding	protein_coding	0.0712955	0.000178395	0.00351432	0.000245247	0.010543	DTU	Non-Significant
ENST00000594851.5	MAYO	ENSG00000127527.13	EPS15L1	-0.113992	0.0226422	-1.30064	0.00773811	protein_coding	protein_coding	-0.0831061	0.000178395	0.000178395	0.000245247	0.000535186	DTU	Non-Significant
ENST00000543468.5	MAYO	ENSG00000151491.13	EPS8	0.372561	0.00018981	-1.3162	0.0489955	protein_coding	nonsense_mediated_decay	-0.154037	3.51643e-05	0.00362135	5.44094e-05	0.00362135	DTU	Non-Significant
ENST00000647224.1	MAYO	ENSG00000151491.13	EPS8	0.372561	0.00018981	1.52197	0.0226165	protein_coding	protein_coding	0.0689365	3.51643e-05	3.51643e-05	5.44094e-05	3.51643e-05	DTU	Non-Significant
ENST00000281172.9	MSBB BM36	ENSG00000151491.13	EPS8	0.490856	2.85736e-09	0.186236	0.914971	protein_coding	protein_coding	-0.000650652	NA	NA	NA	NA	Non-Significant	DEG
ENST00000508018.2	MSBB BM36	ENSG00000151491.13	EPS8	0.490856	2.85736e-09	0.168801	0.215511	protein_coding	retained_intron	-0.0332566	NA	NA	NA	NA	Non-Significant	DEG
ENST00000535734.5	MSBB BM36	ENSG00000151491.13	EPS8	0.490856	2.85736e-09	0.502701	0.00868998	protein_coding	retained_intron	0.00120315	NA	NA	NA	NA	Non-Significant	DEG
ENST00000535752.5	MSBB BM36	ENSG00000151491.13	EPS8	0.490856	2.85736e-09	0.249654	1	protein_coding	protein_coding	-0.00038966	NA	NA	NA	NA	Non-Significant	DEG
ENST00000536793.5	MSBB BM36	ENSG00000151491.13	EPS8	0.490856	2.85736e-09	0.326498	1	protein_coding	protein_coding	3.00334e-05	NA	NA	NA	NA	Non-Significant	DEG
ENST00000536956.5	MSBB BM36	ENSG00000151491.13	EPS8	0.490856	2.85736e-09	0.422259	0.367382	protein_coding	nonsense_mediated_decay	0.00374277	NA	NA	NA	NA	Non-Significant	DEG
ENST00000540613.5	MSBB BM36	ENSG00000151491.13	EPS8	0.490856	2.85736e-09	0.593504	0.00105039	protein_coding	protein_coding	0.00294318	NA	NA	NA	NA	Non-Significant	DEG
ENST00000541465.1	MSBB BM36	ENSG00000151491.13	EPS8	0.490856	2.85736e-09	0.764551	0.00229286	protein_coding	retained_intron	0.00885274	NA	NA	NA	NA	Non-Significant	DEG
ENST00000542903.1	MSBB BM36	ENSG00000151491.13	EPS8	0.490856	2.85736e-09	0.721248	0.0127639	protein_coding	protein_coding	0.00495083	NA	NA	NA	NA	Non-Significant	DEG
ENST00000543363.5	MSBB BM36	ENSG00000151491.13	EPS8	0.490856	2.85736e-09	0.283341	0.210666	protein_coding	protein_coding	-0.00531336	NA	NA	NA	NA	Non-Significant	DEG
ENST00000543468.5	MSBB BM36	ENSG00000151491.13	EPS8	0.490856	2.85736e-09	1.81246	0.10348	protein_coding	nonsense_mediated_decay	0.0318886	NA	NA	NA	NA	Non-Significant	DEG
ENST00000543523.5	MSBB BM36	ENSG00000151491.13	EPS8	0.490856	2.85736e-09	0.404046	0.380784	protein_coding	protein_coding	-0.00158114	NA	NA	NA	NA	Non-Significant	DEG
ENST00000543612.5	MSBB BM36	ENSG00000151491.13	EPS8	0.490856	2.85736e-09	0.855106	0.00101001	protein_coding	protein_coding	0.00745987	NA	NA	NA	NA	Non-Significant	DEG
ENST00000544064.1	MSBB BM36	ENSG00000151491.13	EPS8	0.490856	2.85736e-09	0.204383	1	protein_coding	protein_coding	-0.00110258	NA	NA	NA	NA	Non-Significant	DEG
ENST00000545610.1	MSBB BM36	ENSG00000151491.13	EPS8	0.490856	2.85736e-09	0.0591664	0.964111	protein_coding	retained_intron	-0.00296005	NA	NA	NA	NA	Non-Significant	DEG
ENST00000545999.1	MSBB BM36	ENSG00000151491.13	EPS8	0.490856	2.85736e-09	-0.166214	0.506948	protein_coding	processed_transcript	-0.0183886	NA	NA	NA	NA	Non-Significant	DEG
ENST00000546261.1	MSBB BM36	ENSG00000151491.13	EPS8	0.490856	2.85736e-09	0.417487	0.139709	protein_coding	nonsense_mediated_decay	-0.000896877	NA	NA	NA	NA	Non-Significant	DEG
ENST00000546311.5	MSBB BM36	ENSG00000151491.13	EPS8	0.490856	2.85736e-09	0.330958	0.308854	protein_coding	protein_coding	-0.00509677	NA	NA	NA	NA	Non-Significant	DEG
ENST00000642278.1	MSBB BM36	ENSG00000151491.13	EPS8	0.490856	2.85736e-09	0.487382	0.00159075	protein_coding	protein_coding	-0.000260476	NA	NA	NA	NA	Non-Significant	DEG
ENST00000642939.1	MSBB BM36	ENSG00000151491.13	EPS8	0.490856	2.85736e-09	0.407098	0.398234	protein_coding	protein_coding	0.000286416	NA	NA	NA	NA	Non-Significant	DEG
ENST00000644374.1	MSBB BM36	ENSG00000151491.13	EPS8	0.490856	2.85736e-09	0.377973	0.674976	protein_coding	protein_coding	0.000462538	NA	NA	NA	NA	Non-Significant	DEG
ENST00000645775.1	MSBB BM36	ENSG00000151491.13	EPS8	0.490856	2.85736e-09	0.656371	0.625777	protein_coding	protein_coding	8.23075e-05	NA	NA	NA	NA	Non-Significant	DEG
ENST00000646123.1	MSBB BM36	ENSG00000151491.13	EPS8	0.490856	2.85736e-09	1.02303	0.588451	protein_coding	protein_coding	0.00431202	NA	NA	NA	NA	Non-Significant	DEG
ENST00000646828.1	MSBB BM36	ENSG00000151491.13	EPS8	0.490856	2.85736e-09	0.771118	0.673656	protein_coding	protein_coding	0.00116521	NA	NA	NA	NA	Non-Significant	DEG
ENST00000646918.1	MSBB BM36	ENSG00000151491.13	EPS8	0.490856	2.85736e-09	0.157964	0.527703	protein_coding	protein_coding	-0.0029347	NA	NA	NA	NA	Non-Significant	DEG
ENST00000647087.1	MSBB BM36	ENSG00000151491.13	EPS8	0.490856	2.85736e-09	-0.150486	0.968106	protein_coding	protein_coding	-0.00109642	NA	NA	NA	NA	Non-Significant	DEG
ENST00000647224.1	MSBB BM36	ENSG00000151491.13	EPS8	0.490856	2.85736e-09	0.541352	0.599802	protein_coding	protein_coding	0.00655099	NA	NA	NA	NA	Non-Significant	DEG
ENST00000527832.5	MAYO	ENSG00000177106.15	EPS8L2	-0.156322	0.278874	-1.06422	0.00148885	protein_coding	retained_intron	-0.0898861	1.17805e-17	1.17805e-17	2.1938e-16	2.3561e-17	DTU	Non-Significant
ENST00000531348.5	MAYO	ENSG00000177106.15	EPS8L2	-0.156322	0.278874	0.560964	0.00867754	protein_coding	protein_coding	0.0669063	1.17805e-17	1.91778e-05	2.1938e-16	3.83555e-05	DTU	Non-Significant
ENST00000318562.12	MSBB BM36	ENSG00000177106.15	EPS8L2	0.412228	0.00485699	0.271896	0.830552	protein_coding	protein_coding	-0.00353003	NA	NA	NA	NA	Non-Significant	DEG
ENST00000524474.5	MSBB BM36	ENSG00000177106.15	EPS8L2	0.412228	0.00485699	0.916896	0.26846	protein_coding	retained_intron	0.0164044	NA	NA	NA	NA	Non-Significant	DEG
ENST00000524763.5	MSBB BM36	ENSG00000177106.15	EPS8L2	0.412228	0.00485699	0.483383	1	protein_coding	protein_coding	-0.00578999	NA	NA	NA	NA	Non-Significant	DEG
ENST00000524973.1	MSBB BM36	ENSG00000177106.15	EPS8L2	0.412228	0.00485699	0.710172	1	protein_coding	processed_transcript	0.0054993	NA	NA	NA	NA	Non-Significant	DEG
ENST00000526198.5	MSBB BM36	ENSG00000177106.15	EPS8L2	0.412228	0.00485699	1.40436	0.269863	protein_coding	protein_coding	0.00633367	NA	NA	NA	NA	Non-Significant	DEG
ENST00000526380.1	MSBB BM36	ENSG00000177106.15	EPS8L2	0.412228	0.00485699	0.110541	1	protein_coding	retained_intron	0.000227562	NA	NA	NA	NA	Non-Significant	DEG
ENST00000526651.5	MSBB BM36	ENSG00000177106.15	EPS8L2	0.412228	0.00485699	0.201737	1	protein_coding	retained_intron	0.000466919	NA	NA	NA	NA	Non-Significant	DEG
ENST00000526909.5	MSBB BM36	ENSG00000177106.15	EPS8L2	0.412228	0.00485699	0.895272	0.0598071	protein_coding	nonsense_mediated_decay	0.0156346	NA	NA	NA	NA	Non-Significant	DEG
ENST00000527199.5	MSBB BM36	ENSG00000177106.15	EPS8L2	0.412228	0.00485699	0.788473	0.0127931	protein_coding	protein_coding	0.0143242	NA	NA	NA	NA	Non-Significant	DEG
ENST00000527807.5	MSBB BM36	ENSG00000177106.15	EPS8L2	0.412228	0.00485699	0.493487	0.658176	protein_coding	retained_intron	0.00108507	NA	NA	NA	NA	Non-Significant	DEG
ENST00000527832.5	MSBB BM36	ENSG00000177106.15	EPS8L2	0.412228	0.00485699	-0.460003	0.556224	protein_coding	retained_intron	-0.0278947	NA	NA	NA	NA	Non-Significant	DEG
ENST00000528770.5	MSBB BM36	ENSG00000177106.15	EPS8L2	0.412228	0.00485699	-0.133279	0.930748	protein_coding	nonsense_mediated_decay	-0.010464	NA	NA	NA	NA	Non-Significant	DEG
ENST00000529346.5	MSBB BM36	ENSG00000177106.15	EPS8L2	0.412228	0.00485699	0.737265	0.199409	protein_coding	retained_intron	0.00507561	NA	NA	NA	NA	Non-Significant	DEG
ENST00000529680.5	MSBB BM36	ENSG00000177106.15	EPS8L2	0.412228	0.00485699	0.715426	1	protein_coding	retained_intron	0.00235164	NA	NA	NA	NA	Non-Significant	DEG
ENST00000530093.5	MSBB BM36	ENSG00000177106.15	EPS8L2	0.412228	0.00485699	0.0785114	1	protein_coding	retained_intron	0.0022995	NA	NA	NA	NA	Non-Significant	DEG
ENST00000530118.1	MSBB BM36	ENSG00000177106.15	EPS8L2	0.412228	0.00485699	0.815627	0.0414557	protein_coding	retained_intron	0.0320254	NA	NA	NA	NA	Non-Significant	DEG
ENST00000530452.6	MSBB BM36	ENSG00000177106.15	EPS8L2	0.412228	0.00485699	0.519282	1	protein_coding	nonsense_mediated_decay	0.00240661	NA	NA	NA	NA	Non-Significant	DEG
ENST00000530636.5	MSBB BM36	ENSG00000177106.15	EPS8L2	0.412228	0.00485699	-0.219806	0.863484	protein_coding	protein_coding	-0.0108258	NA	NA	NA	NA	Non-Significant	DEG
ENST00000531348.5	MSBB BM36	ENSG00000177106.15	EPS8L2	0.412228	0.00485699	0.818595	0.0218331	protein_coding	protein_coding	0.0205498	NA	NA	NA	NA	Non-Significant	DEG
ENST00000531393.5	MSBB BM36	ENSG00000177106.15	EPS8L2	0.412228	0.00485699	0.141156	0.836708	protein_coding	retained_intron	-0.0189734	NA	NA	NA	NA	Non-Significant	DEG
ENST00000531471.1	MSBB BM36	ENSG00000177106.15	EPS8L2	0.412228	0.00485699	1.14369	1	protein_coding	retained_intron	0.00748443	NA	NA	NA	NA	Non-Significant	DEG
ENST00000532545.1	MSBB BM36	ENSG00000177106.15	EPS8L2	0.412228	0.00485699	0.0572224	1	protein_coding	retained_intron	-0.00748949	NA	NA	NA	NA	Non-Significant	DEG
ENST00000533256.5	MSBB BM36	ENSG00000177106.15	EPS8L2	0.412228	0.00485699	-0.667955	1	protein_coding	protein_coding	-0.00452774	NA	NA	NA	NA	Non-Significant	DEG
ENST00000533500.5	MSBB BM36	ENSG00000177106.15	EPS8L2	0.412228	0.00485699	-0.0912176	1	protein_coding	protein_coding	-0.00450578	NA	NA	NA	NA	Non-Significant	DEG
ENST00000533816.1	MSBB BM36	ENSG00000177106.15	EPS8L2	0.412228	0.00485699	1.0598	1	protein_coding	retained_intron	0.00679989	NA	NA	NA	NA	Non-Significant	DEG
ENST00000534027.1	MSBB BM36	ENSG00000177106.15	EPS8L2	0.412228	0.00485699	-0.160729	1	protein_coding	retained_intron	-0.0103558	NA	NA	NA	NA	Non-Significant	DEG
ENST00000534449.1	MSBB BM36	ENSG00000177106.15	EPS8L2	0.412228	0.00485699	-0.597653	0.395377	protein_coding	processed_transcript	-0.0320663	NA	NA	NA	NA	Non-Significant	DEG
ENST00000534679.1	MSBB BM36	ENSG00000177106.15	EPS8L2	0.412228	0.00485699	-0.0824046	0.962221	protein_coding	retained_intron	-0.00487996	NA	NA	NA	NA	Non-Significant	DEG
ENST00000534755.5	MSBB BM36	ENSG00000177106.15	EPS8L2	0.412228	0.00485699	1.05143	0.16703	protein_coding	protein_coding	0.00839689	NA	NA	NA	NA	Non-Significant	DEG
ENST00000610855.4	MSBB BM36	ENSG00000177106.15	EPS8L2	0.412228	0.00485699	1.39043	0.42823	protein_coding	protein_coding	0.00837599	NA	NA	NA	NA	Non-Significant	DEG
ENST00000614442.4	MSBB BM36	ENSG00000177106.15	EPS8L2	0.412228	0.00485699	-0.496718	0.89659	protein_coding	protein_coding	-0.0041337	NA	NA	NA	NA	Non-Significant	DEG
ENST00000650127.1	MSBB BM36	ENSG00000177106.15	EPS8L2	0.412228	0.00485699	-0.320005	0.87625	protein_coding	protein_coding	-0.0103163	NA	NA	NA	NA	Non-Significant	DEG
ENST00000361852.8	MSBB BM36	ENSG00000198758.10	EPS8L3	1.03791	0.00110888	0.980692	0.458307	protein_coding	protein_coding	-0.0364171	NA	NA	NA	NA	Non-Significant	DEG
ENST00000361965.8	MSBB BM36	ENSG00000198758.10	EPS8L3	1.03791	0.00110888	0.469149	1	protein_coding	protein_coding	-0.00269715	NA	NA	NA	NA	Non-Significant	DEG
ENST00000369805.7	MSBB BM36	ENSG00000198758.10	EPS8L3	1.03791	0.00110888	1.13801	1	protein_coding	protein_coding	0.0152494	NA	NA	NA	NA	Non-Significant	DEG
ENST00000472325.5	MSBB BM36	ENSG00000198758.10	EPS8L3	1.03791	0.00110888	1.44265	0.00697048	protein_coding	nonsense_mediated_decay	-0.0360206	NA	NA	NA	NA	Non-Significant	DEG
ENST00000475725.1	MSBB BM36	ENSG00000198758.10	EPS8L3	1.03791	0.00110888	0.378919	1	protein_coding	processed_transcript	-0.0153134	NA	NA	NA	NA	Non-Significant	DEG
ENST00000477568.1	MSBB BM36	ENSG00000198758.10	EPS8L3	1.03791	0.00110888	0.957448	1	protein_coding	processed_transcript	0.0117075	NA	NA	NA	NA	Non-Significant	DEG
ENST00000482453.1	MSBB BM36	ENSG00000198758.10	EPS8L3	1.03791	0.00110888	1.09386	1	protein_coding	processed_transcript	0.0333654	NA	NA	NA	NA	Non-Significant	DEG
ENST00000489465.1	MSBB BM36	ENSG00000198758.10	EPS8L3	1.03791	0.00110888	0.764537	1	protein_coding	processed_transcript	-0.0030974	NA	NA	NA	NA	Non-Significant	DEG
ENST00000494151.1	MSBB BM36	ENSG00000198758.10	EPS8L3	1.03791	0.00110888	1.48513	1	protein_coding	processed_transcript	0.0318101	NA	NA	NA	NA	Non-Significant	DEG
ENST00000498743.1	MSBB BM36	ENSG00000198758.10	EPS8L3	1.03791	0.00110888	0.833275	1	protein_coding	processed_transcript	0.00141776	NA	NA	NA	NA	Non-Significant	DEG
ENST00000313624.11	MSBB BM44	ENSG00000133106.14	EPSTI1	0.398987	0.00635057	0.204107	0.434161	protein_coding	protein_coding	-0.0113328	NA	NA	NA	NA	Non-Significant	DEG
ENST00000313640.11	MSBB BM44	ENSG00000133106.14	EPSTI1	0.398987	0.00635057	-0.24755	1	protein_coding	protein_coding	-0.00863846	NA	NA	NA	NA	Non-Significant	DEG
ENST00000398762.7	MSBB BM44	ENSG00000133106.14	EPSTI1	0.398987	0.00635057	0.419427	1	protein_coding	protein_coding	0.0158991	NA	NA	NA	NA	Non-Significant	DEG
ENST00000476830.6	MSBB BM44	ENSG00000133106.14	EPSTI1	0.398987	0.00635057	-0.0871486	1	protein_coding	processed_transcript	-0.0168402	NA	NA	NA	NA	Non-Significant	DEG
ENST00000535677.5	MSBB BM44	ENSG00000133106.14	EPSTI1	0.398987	0.00635057	0.0406562	1	protein_coding	processed_transcript	-0.00851943	NA	NA	NA	NA	Non-Significant	DEG
ENST00000536042.1	MSBB BM44	ENSG00000133106.14	EPSTI1	0.398987	0.00635057	0.601485	1	protein_coding	processed_transcript	0.00715377	NA	NA	NA	NA	Non-Significant	DEG
ENST00000537828.5	MSBB BM44	ENSG00000133106.14	EPSTI1	0.398987	0.00635057	0.310341	1	protein_coding	protein_coding	-0.00982486	NA	NA	NA	NA	Non-Significant	DEG
ENST00000538562.5	MSBB BM44	ENSG00000133106.14	EPSTI1	0.398987	0.00635057	0.913272	1	protein_coding	nonsense_mediated_decay	0.0413787	NA	NA	NA	NA	Non-Significant	DEG
ENST00000540470.5	MSBB BM44	ENSG00000133106.14	EPSTI1	0.398987	0.00635057	0.415735	1	protein_coding	retained_intron	-0.000151174	NA	NA	NA	NA	Non-Significant	DEG
ENST00000542706.5	MSBB BM44	ENSG00000133106.14	EPSTI1	0.398987	0.00635057	-0.345444	1	protein_coding	processed_transcript	-0.009137	NA	NA	NA	NA	Non-Significant	DEG
ENST00000313624.11	MSBB BM22	ENSG00000133106.14	EPSTI1	0.480958	0.000446129	0.262679	1	protein_coding	protein_coding	-0.0151401	NA	NA	NA	NA	Non-Significant	DEG
ENST00000313640.11	MSBB BM22	ENSG00000133106.14	EPSTI1	0.480958	0.000446129	0.322068	1	protein_coding	protein_coding	0.000811178	NA	NA	NA	NA	Non-Significant	DEG
ENST00000398762.7	MSBB BM22	ENSG00000133106.14	EPSTI1	0.480958	0.000446129	0.150447	1	protein_coding	protein_coding	-0.034943	NA	NA	NA	NA	Non-Significant	DEG
ENST00000476830.6	MSBB BM22	ENSG00000133106.14	EPSTI1	0.480958	0.000446129	0.20733	1	protein_coding	processed_transcript	-0.00947308	NA	NA	NA	NA	Non-Significant	DEG
ENST00000535677.5	MSBB BM22	ENSG00000133106.14	EPSTI1	0.480958	0.000446129	0.924112	1	protein_coding	processed_transcript	0.0230615	NA	NA	NA	NA	Non-Significant	DEG
ENST00000536042.1	MSBB BM22	ENSG00000133106.14	EPSTI1	0.480958	0.000446129	0.789122	1	protein_coding	processed_transcript	0.00144892	NA	NA	NA	NA	Non-Significant	DEG
ENST00000537828.5	MSBB BM22	ENSG00000133106.14	EPSTI1	0.480958	0.000446129	0.662399	1	protein_coding	protein_coding	0.0210746	NA	NA	NA	NA	Non-Significant	DEG
ENST00000538562.5	MSBB BM22	ENSG00000133106.14	EPSTI1	0.480958	0.000446129	0.791807	1	protein_coding	nonsense_mediated_decay	0.0275883	NA	NA	NA	NA	Non-Significant	DEG
ENST00000540470.5	MSBB BM22	ENSG00000133106.14	EPSTI1	0.480958	0.000446129	0.0832535	1	protein_coding	retained_intron	-0.019762	NA	NA	NA	NA	Non-Significant	DEG
ENST00000542706.5	MSBB BM22	ENSG00000133106.14	EPSTI1	0.480958	0.000446129	0.631519	1	protein_coding	processed_transcript	0.00533606	NA	NA	NA	NA	Non-Significant	DEG
ENST00000313624.11	MSBB BM36	ENSG00000133106.14	EPSTI1	0.523308	1.53464e-05	0.549423	0.0618338	protein_coding	protein_coding	9.1222e-05	NA	NA	NA	NA	Non-Significant	DEG
ENST00000313640.11	MSBB BM36	ENSG00000133106.14	EPSTI1	0.523308	1.53464e-05	0.585626	0.362386	protein_coding	protein_coding	0.00276972	NA	NA	NA	NA	Non-Significant	DEG
ENST00000398762.7	MSBB BM36	ENSG00000133106.14	EPSTI1	0.523308	1.53464e-05	0.567999	0.155514	protein_coding	protein_coding	8.58854e-05	NA	NA	NA	NA	Non-Significant	DEG
ENST00000476830.6	MSBB BM36	ENSG00000133106.14	EPSTI1	0.523308	1.53464e-05	0.227987	0.854547	protein_coding	processed_transcript	-0.00738064	NA	NA	NA	NA	Non-Significant	DEG
ENST00000535677.5	MSBB BM36	ENSG00000133106.14	EPSTI1	0.523308	1.53464e-05	0.705817	0.252488	protein_coding	processed_transcript	0.00908223	NA	NA	NA	NA	Non-Significant	DEG
ENST00000536042.1	MSBB BM36	ENSG00000133106.14	EPSTI1	0.523308	1.53464e-05	0.317034	0.770367	protein_coding	processed_transcript	0.00205068	NA	NA	NA	NA	Non-Significant	DEG
ENST00000537828.5	MSBB BM36	ENSG00000133106.14	EPSTI1	0.523308	1.53464e-05	0.371161	0.440456	protein_coding	protein_coding	-0.0172957	NA	NA	NA	NA	Non-Significant	DEG
ENST00000538562.5	MSBB BM36	ENSG00000133106.14	EPSTI1	0.523308	1.53464e-05	0.878949	0.183639	protein_coding	nonsense_mediated_decay	0.0280094	NA	NA	NA	NA	Non-Significant	DEG
ENST00000540470.5	MSBB BM36	ENSG00000133106.14	EPSTI1	0.523308	1.53464e-05	0.424556	0.0549306	protein_coding	retained_intron	-0.00758998	NA	NA	NA	NA	Non-Significant	DEG
ENST00000542706.5	MSBB BM36	ENSG00000133106.14	EPSTI1	0.523308	1.53464e-05	0.321846	0.648508	protein_coding	processed_transcript	-0.00983623	NA	NA	NA	NA	Non-Significant	DEG
ENST00000254928.9	MAYO	ENSG00000132591.11	ERAL1	-0.138773	0.00499207	0.0864286	0.239428	protein_coding	protein_coding	0.073499	0.000198254	0.000322178	0.000270318	0.000644356	DTU	Non-Significant
ENST00000583487.1	MAYO	ENSG00000132591.11	ERAL1	-0.138773	0.00499207	-1.57556	4.18981e-06	protein_coding	protein_coding	-0.0513316	0.000198254	0.000198254	0.000270318	0.000396508	DTU	Non-Significant
ENST00000338270.1	MAYO	ENSG00000187682.2	ERAS	-0.534471	4.04652e-07	-0.548355	8.16953e-05	protein_coding	protein_coding	0.0124798	NA	NA	NA	NA	Non-Significant	DEG
ENST00000636362.1	MAYO	ENSG00000187682.2	ERAS	-0.534471	4.04652e-07	-0.402408	0.512999	protein_coding	protein_coding	-0.0124798	NA	NA	NA	NA	Non-Significant	DEG
ENST00000269571.9	MAYO	ENSG00000141736.13	ERBB2	0.423241	0.000411568	0.856367	0.00868418	protein_coding	protein_coding	0.0590708	0.0257116	0.0257116	0.0263231	0	DTU	DEG
ENST00000406381.6	MAYO	ENSG00000141736.13	ERBB2	0.423241	0.000411568	0.0919122	0.830344	protein_coding	protein_coding	-0.0166126	NA	NA	NA	NA	Non-Significant	DEG
ENST00000445658.6	MAYO	ENSG00000141736.13	ERBB2	0.423241	0.000411568	1.43346	1.4326e-05	protein_coding	protein_coding	0.0213792	NA	NA	NA	NA	Non-Significant	DEG
ENST00000541774.5	MAYO	ENSG00000141736.13	ERBB2	0.423241	0.000411568	0.394794	0.0330463	protein_coding	protein_coding	-0.0261035	0.0257116	0.0257116	0.0263231	0	Non-Significant	DEG
ENST00000578199.5	MAYO	ENSG00000141736.13	ERBB2	0.423241	0.000411568	0.269056	0.697312	protein_coding	protein_coding	0.000604128	NA	NA	NA	NA	Non-Significant	DEG
ENST00000578373.5	MAYO	ENSG00000141736.13	ERBB2	0.423241	0.000411568	0.57308	0.512124	protein_coding	nonsense_mediated_decay	0.000106911	NA	NA	NA	NA	Non-Significant	DEG
ENST00000578502.1	MAYO	ENSG00000141736.13	ERBB2	0.423241	0.000411568	0.501584	0.135724	protein_coding	protein_coding	-0.00153127	NA	NA	NA	NA	Non-Significant	DEG
ENST00000578630.1	MAYO	ENSG00000141736.13	ERBB2	0.423241	0.000411568	-0.0358432	0.952202	protein_coding	retained_intron	-0.00401457	NA	NA	NA	NA	Non-Significant	DEG
ENST00000578709.5	MAYO	ENSG00000141736.13	ERBB2	0.423241	0.000411568	0.231472	1	protein_coding	protein_coding	-0.000545278	NA	NA	NA	NA	Non-Significant	DEG
ENST00000580074.1	MAYO	ENSG00000141736.13	ERBB2	0.423241	0.000411568	1.05838	0.274123	protein_coding	protein_coding	0.00593074	NA	NA	NA	NA	Non-Significant	DEG
ENST00000582648.5	MAYO	ENSG00000141736.13	ERBB2	0.423241	0.000411568	0.350241	1	protein_coding	nonsense_mediated_decay	0.000392808	NA	NA	NA	NA	Non-Significant	DEG
ENST00000582788.5	MAYO	ENSG00000141736.13	ERBB2	0.423241	0.000411568	-0.266258	1	protein_coding	retained_intron	-0.00013474	NA	NA	NA	NA	Non-Significant	DEG
ENST00000582818.5	MAYO	ENSG00000141736.13	ERBB2	0.423241	0.000411568	0.266972	1	protein_coding	protein_coding	0.000591995	NA	NA	NA	NA	Non-Significant	DEG
ENST00000583038.5	MAYO	ENSG00000141736.13	ERBB2	0.423241	0.000411568	0.0253231	0.876737	protein_coding	retained_intron	-0.0165904	NA	NA	NA	NA	Non-Significant	DEG
ENST00000583391.1	MAYO	ENSG00000141736.13	ERBB2	0.423241	0.000411568	-0.213192	1	protein_coding	retained_intron	-0.00198415	NA	NA	NA	NA	Non-Significant	DEG
ENST00000584014.5	MAYO	ENSG00000141736.13	ERBB2	0.423241	0.000411568	-0.0438246	0.935561	protein_coding	retained_intron	-0.00852286	NA	NA	NA	NA	Non-Significant	DEG
ENST00000584099.1	MAYO	ENSG00000141736.13	ERBB2	0.423241	0.000411568	0.399257	1	protein_coding	processed_transcript	0.00111007	NA	NA	NA	NA	Non-Significant	DEG
ENST00000584450.5	MAYO	ENSG00000141736.13	ERBB2	0.423241	0.000411568	1.3846	0.116962	protein_coding	protein_coding	0.00232142	NA	NA	NA	NA	Non-Significant	DEG
ENST00000584601.5	MAYO	ENSG00000141736.13	ERBB2	0.423241	0.000411568	0.264362	0.427132	protein_coding	protein_coding	-0.0079389	NA	NA	NA	NA	Non-Significant	DEG
ENST00000584684.1	MAYO	ENSG00000141736.13	ERBB2	0.423241	0.000411568	-0.0126055	0.978208	protein_coding	retained_intron	-0.00652364	NA	NA	NA	NA	Non-Significant	DEG
ENST00000584888.1	MAYO	ENSG00000141736.13	ERBB2	0.423241	0.000411568	-0.231068	1	protein_coding	processed_transcript	-0.00031526	NA	NA	NA	NA	Non-Significant	DEG
ENST00000584908.5	MAYO	ENSG00000141736.13	ERBB2	0.423241	0.000411568	0.0529147	1	protein_coding	retained_intron	-0.000678111	NA	NA	NA	NA	Non-Significant	DEG
ENST00000269571.9	MSBB BM36	ENSG00000141736.13	ERBB2	0.403275	0.00030886	1.2685	0.0146353	protein_coding	protein_coding	0.040136	NA	NA	NA	NA	Non-Significant	DEG
ENST00000406381.6	MSBB BM36	ENSG00000141736.13	ERBB2	0.403275	0.00030886	0.179199	0.862535	protein_coding	protein_coding	-0.0103671	NA	NA	NA	NA	Non-Significant	DEG
ENST00000445658.6	MSBB BM36	ENSG00000141736.13	ERBB2	0.403275	0.00030886	0.734211	0.431419	protein_coding	protein_coding	0.00260769	NA	NA	NA	NA	Non-Significant	DEG
ENST00000541774.5	MSBB BM36	ENSG00000141736.13	ERBB2	0.403275	0.00030886	0.588333	0.280239	protein_coding	protein_coding	0.0354404	NA	NA	NA	NA	Non-Significant	DEG
ENST00000578199.5	MSBB BM36	ENSG00000141736.13	ERBB2	0.403275	0.00030886	0.790645	0.190472	protein_coding	protein_coding	0.0100555	NA	NA	NA	NA	Non-Significant	DEG
ENST00000578373.5	MSBB BM36	ENSG00000141736.13	ERBB2	0.403275	0.00030886	0.222259	0.922509	protein_coding	nonsense_mediated_decay	0.00500982	NA	NA	NA	NA	Non-Significant	DEG
ENST00000578502.1	MSBB BM36	ENSG00000141736.13	ERBB2	0.403275	0.00030886	0.287142	0.211279	protein_coding	protein_coding	-0.0269322	NA	NA	NA	NA	Non-Significant	DEG
ENST00000578630.1	MSBB BM36	ENSG00000141736.13	ERBB2	0.403275	0.00030886	0.272646	0.770865	protein_coding	retained_intron	-0.00198514	NA	NA	NA	NA	Non-Significant	DEG
ENST00000578709.5	MSBB BM36	ENSG00000141736.13	ERBB2	0.403275	0.00030886	0.661477	0.354673	protein_coding	protein_coding	0.000923939	NA	NA	NA	NA	Non-Significant	DEG
ENST00000580074.1	MSBB BM36	ENSG00000141736.13	ERBB2	0.403275	0.00030886	1.33595	0.304963	protein_coding	protein_coding	0.0117773	NA	NA	NA	NA	Non-Significant	DEG
ENST00000582648.5	MSBB BM36	ENSG00000141736.13	ERBB2	0.403275	0.00030886	0.385748	1	protein_coding	nonsense_mediated_decay	-0.000278836	NA	NA	NA	NA	Non-Significant	DEG
ENST00000582818.5	MSBB BM36	ENSG00000141736.13	ERBB2	0.403275	0.00030886	0.125315	1	protein_coding	protein_coding	-0.000315691	NA	NA	NA	NA	Non-Significant	DEG
ENST00000583038.5	MSBB BM36	ENSG00000141736.13	ERBB2	0.403275	0.00030886	0.159018	0.138146	protein_coding	retained_intron	-0.0310636	NA	NA	NA	NA	Non-Significant	DEG
ENST00000583391.1	MSBB BM36	ENSG00000141736.13	ERBB2	0.403275	0.00030886	0.682421	1	protein_coding	retained_intron	-0.00326051	NA	NA	NA	NA	Non-Significant	DEG
ENST00000584014.5	MSBB BM36	ENSG00000141736.13	ERBB2	0.403275	0.00030886	-0.163467	0.661874	protein_coding	retained_intron	-0.0278274	NA	NA	NA	NA	Non-Significant	DEG
ENST00000584099.1	MSBB BM36	ENSG00000141736.13	ERBB2	0.403275	0.00030886	0.412199	1	protein_coding	processed_transcript	-0.000660233	NA	NA	NA	NA	Non-Significant	DEG
ENST00000584450.5	MSBB BM36	ENSG00000141736.13	ERBB2	0.403275	0.00030886	2.00699	1	protein_coding	protein_coding	0.0011384	NA	NA	NA	NA	Non-Significant	DEG
ENST00000584601.5	MSBB BM36	ENSG00000141736.13	ERBB2	0.403275	0.00030886	-0.199767	0.800413	protein_coding	protein_coding	-0.0108863	NA	NA	NA	NA	Non-Significant	DEG
ENST00000584684.1	MSBB BM36	ENSG00000141736.13	ERBB2	0.403275	0.00030886	1.08987	0.00285436	protein_coding	retained_intron	0.00811612	NA	NA	NA	NA	Non-Significant	DEG
ENST00000584888.1	MSBB BM36	ENSG00000141736.13	ERBB2	0.403275	0.00030886	0.269676	1	protein_coding	processed_transcript	-0.000376471	NA	NA	NA	NA	Non-Significant	DEG
ENST00000584908.5	MSBB BM36	ENSG00000141736.13	ERBB2	0.403275	0.00030886	0.132069	0.919773	protein_coding	retained_intron	-0.00127787	NA	NA	NA	NA	Non-Significant	DEG
ENST00000267101.7	MAYO	ENSG00000065361.15	ERBB3	-0.45033	0.00389446	0.0311075	0.920258	protein_coding	protein_coding	0.0857391	NA	NA	NA	NA	NA	DEG
ENST00000411731.6	MAYO	ENSG00000065361.15	ERBB3	-0.45033	0.00389446	-0.0847894	0.720768	protein_coding	protein_coding	0.00581689	NA	NA	NA	NA	Non-Significant	DEG
ENST00000415288.6	MAYO	ENSG00000065361.15	ERBB3	-0.45033	0.00389446	0.751617	0.417702	protein_coding	protein_coding	0.00171604	NA	NA	NA	NA	Non-Significant	DEG
ENST00000546748.1	MAYO	ENSG00000065361.15	ERBB3	-0.45033	0.00389446	-0.594964	0.0886547	protein_coding	retained_intron	-0.000753533	NA	NA	NA	NA	Non-Significant	DEG
ENST00000546884.1	MAYO	ENSG00000065361.15	ERBB3	-0.45033	0.00389446	-0.202066	0.738479	protein_coding	retained_intron	0.00129603	NA	NA	NA	NA	Non-Significant	DEG
ENST00000548709.1	MAYO	ENSG00000065361.15	ERBB3	-0.45033	0.00389446	-0.352185	0.0528147	protein_coding	retained_intron	-0.000973952	NA	NA	NA	NA	Non-Significant	DEG
ENST00000549061.5	MAYO	ENSG00000065361.15	ERBB3	-0.45033	0.00389446	-0.1219	1	protein_coding	protein_coding	-9.22452e-06	NA	NA	NA	NA	Non-Significant	DEG
ENST00000549205.1	MAYO	ENSG00000065361.15	ERBB3	-0.45033	0.00389446	-0.0402996	0.902694	protein_coding	retained_intron	0.0262921	NA	NA	NA	NA	Non-Significant	DEG
ENST00000549282.5	MAYO	ENSG00000065361.15	ERBB3	-0.45033	0.00389446	0.119006	1	protein_coding	protein_coding	0.000217949	NA	NA	NA	NA	Non-Significant	DEG
ENST00000549472.1	MAYO	ENSG00000065361.15	ERBB3	-0.45033	0.00389446	-0.351862	0.235682	protein_coding	retained_intron	0.000886898	NA	NA	NA	NA	Non-Significant	DEG
ENST00000549644.1	MAYO	ENSG00000065361.15	ERBB3	-0.45033	0.00389446	-0.666964	0.00231094	protein_coding	retained_intron	-0.00754897	NA	NA	NA	NA	Non-Significant	DEG
ENST00000549672.5	MAYO	ENSG00000065361.15	ERBB3	-0.45033	0.00389446	-0.23742	0.545855	protein_coding	protein_coding	0.000382896	NA	NA	NA	NA	Non-Significant	DEG
ENST00000549832.1	MAYO	ENSG00000065361.15	ERBB3	-0.45033	0.00389446	-1.42962	1.1549e-13	protein_coding	protein_coding	-0.126877	NA	NA	NA	NA	NA	DEG
ENST00000550070.6	MAYO	ENSG00000065361.15	ERBB3	-0.45033	0.00389446	2.05301	1	protein_coding	protein_coding	0.000297248	NA	NA	NA	NA	Non-Significant	DEG
ENST00000550828.1	MAYO	ENSG00000065361.15	ERBB3	-0.45033	0.00389446	-0.512225	0.0327226	protein_coding	protein_coding	-0.00379162	NA	NA	NA	NA	Non-Significant	DEG
ENST00000550869.5	MAYO	ENSG00000065361.15	ERBB3	-0.45033	0.00389446	-0.471256	1	protein_coding	nonsense_mediated_decay	-0.000188743	NA	NA	NA	NA	Non-Significant	DEG
ENST00000551085.5	MAYO	ENSG00000065361.15	ERBB3	-0.45033	0.00389446	0.814189	0.135193	protein_coding	nonsense_mediated_decay	0.00114687	NA	NA	NA	NA	Non-Significant	DEG
ENST00000551176.1	MAYO	ENSG00000065361.15	ERBB3	-0.45033	0.00389446	-0.645092	0.018655	protein_coding	retained_intron	-0.00155335	NA	NA	NA	NA	Non-Significant	DEG
ENST00000551242.5	MAYO	ENSG00000065361.15	ERBB3	-0.45033	0.00389446	-0.5965	1	protein_coding	nonsense_mediated_decay	-7.5641e-05	NA	NA	NA	NA	Non-Significant	DEG
ENST00000552691.1	MAYO	ENSG00000065361.15	ERBB3	-0.45033	0.00389446	-0.499267	0.0540323	protein_coding	retained_intron	-0.000717636	NA	NA	NA	NA	Non-Significant	DEG
ENST00000553131.5	MAYO	ENSG00000065361.15	ERBB3	-0.45033	0.00389446	-0.0372478	0.919609	protein_coding	protein_coding	0.0191214	NA	NA	NA	NA	Non-Significant	DEG
ENST00000643266.1	MAYO	ENSG00000065361.15	ERBB3	-0.45033	0.00389446	-0.0951491	1	protein_coding	protein_coding	-2.89243e-05	NA	NA	NA	NA	Non-Significant	DEG
ENST00000643518.1	MAYO	ENSG00000065361.15	ERBB3	-0.45033	0.00389446	-0.18888	0.697082	protein_coding	processed_transcript	-0.000405191	NA	NA	NA	NA	Non-Significant	DEG
ENST00000342788.8	MAYO	ENSG00000178568.14	ERBB4	-0.0706586	0.462202	0.411474	0.132119	protein_coding	protein_coding	0.0675439	2.67411e-05	2.67411e-05	4.25226e-05	0	DTU	Non-Significant
ENST00000402597.6	MAYO	ENSG00000178568.14	ERBB4	-0.0706586	0.462202	-0.232172	0.0291405	protein_coding	protein_coding	-0.0751187	2.67411e-05	2.67411e-05	4.25226e-05	0	DTU	Non-Significant
ENST00000284037.9	MSBB BM36	ENSG00000112851.14	ERBIN	0.660379	1.9137e-10	0.551486	8.71436e-08	protein_coding	protein_coding	-0.0010426	NA	NA	NA	NA	Non-Significant	DEG
ENST00000380935.5	MSBB BM36	ENSG00000112851.14	ERBIN	0.660379	1.9137e-10	1.80221	0.155974	protein_coding	protein_coding	0.00278684	NA	NA	NA	NA	Non-Significant	DEG
ENST00000380938.6	MSBB BM36	ENSG00000112851.14	ERBIN	0.660379	1.9137e-10	0.835623	1	protein_coding	protein_coding	-0.000105139	NA	NA	NA	NA	Non-Significant	DEG
ENST00000380943.6	MSBB BM36	ENSG00000112851.14	ERBIN	0.660379	1.9137e-10	0.774862	1.83567e-08	protein_coding	protein_coding	0.0279634	NA	NA	NA	NA	Non-Significant	DEG
ENST00000416865.6	MSBB BM36	ENSG00000112851.14	ERBIN	0.660379	1.9137e-10	0.373161	0.0355173	protein_coding	protein_coding	-0.00812248	NA	NA	NA	NA	Non-Significant	DEG
ENST00000503913.5	MSBB BM36	ENSG00000112851.14	ERBIN	0.660379	1.9137e-10	0.545269	0.000883652	protein_coding	processed_transcript	-0.00383899	NA	NA	NA	NA	Non-Significant	DEG
ENST00000505822.1	MSBB BM36	ENSG00000112851.14	ERBIN	0.660379	1.9137e-10	0.655309	0.00179539	protein_coding	retained_intron	0.000774788	NA	NA	NA	NA	Non-Significant	DEG
ENST00000506030.5	MSBB BM36	ENSG00000112851.14	ERBIN	0.660379	1.9137e-10	-0.0307691	0.991355	protein_coding	protein_coding	-0.0006792	NA	NA	NA	NA	Non-Significant	DEG
ENST00000506744.1	MSBB BM36	ENSG00000112851.14	ERBIN	0.660379	1.9137e-10	0.477373	0.00740613	protein_coding	retained_intron	-0.00182039	NA	NA	NA	NA	Non-Significant	DEG
ENST00000507128.1	MSBB BM36	ENSG00000112851.14	ERBIN	0.660379	1.9137e-10	0.39643	0.0517436	protein_coding	retained_intron	-0.00538676	NA	NA	NA	NA	Non-Significant	DEG
ENST00000507490.1	MSBB BM36	ENSG00000112851.14	ERBIN	0.660379	1.9137e-10	0.710186	0.00293449	protein_coding	processed_transcript	0.00519641	NA	NA	NA	NA	Non-Significant	DEG
ENST00000508515.1	MSBB BM36	ENSG00000112851.14	ERBIN	0.660379	1.9137e-10	0.808892	1.39144e-06	protein_coding	protein_coding	0.0151278	NA	NA	NA	NA	Non-Significant	DEG
ENST00000509946.1	MSBB BM36	ENSG00000112851.14	ERBIN	0.660379	1.9137e-10	0.496249	0.0139978	protein_coding	retained_intron	-0.00142109	NA	NA	NA	NA	Non-Significant	DEG
ENST00000511297.5	MSBB BM36	ENSG00000112851.14	ERBIN	0.660379	1.9137e-10	0.409113	0.0356051	protein_coding	protein_coding	-0.00554337	NA	NA	NA	NA	Non-Significant	DEG
ENST00000511671.5	MSBB BM36	ENSG00000112851.14	ERBIN	0.660379	1.9137e-10	0.350502	0.0578973	protein_coding	protein_coding	-0.0108919	NA	NA	NA	NA	Non-Significant	DEG
ENST00000512354.1	MSBB BM36	ENSG00000112851.14	ERBIN	0.660379	1.9137e-10	0	1	protein_coding	protein_coding	-0.000308824	NA	NA	NA	NA	Non-Significant	DEG
ENST00000515185.1	MSBB BM36	ENSG00000112851.14	ERBIN	0.660379	1.9137e-10	0.146661	0.627688	protein_coding	retained_intron	-0.0126878	NA	NA	NA	NA	Non-Significant	DEG
ENST00000589028.5	MAYO	ENSG00000082805.19	ERC1	0.0206259	0.781645	0.365036	0.00296051	protein_coding	protein_coding	0.0825281	0.0207941	0.0207941	0.0214329	0	DTU	Non-Significant
ENST00000635644.1	MAYO	ENSG00000283017.1	ERC1	0.0206259	0.781645	0.365036	0.00296051	protein_coding	protein_coding	0.0825281	0.0207753	0.0207753	0.0214177	0	DTU	Non-Significant
ENST00000285398.6	MAYO	ENSG00000163161.13	ERCC3	-0.0962678	0.046336	0.252712	0.0795112	protein_coding	protein_coding	0.111181	1.35337e-06	1.35337e-06	2.75635e-06	4.06012e-06	DTU	Non-Significant
ENST00000320486.6	MAYO	ENSG00000182150.15	ERCC6L2	0.160368	0.0702771	0.0183075	0.863412	protein_coding	protein_coding	-0.0665795	4.16763e-07	4.16763e-07	9.60347e-07	1.25029e-06	DTU	Non-Significant
ENST00000344233.6	MAYO	ENSG00000178752.15	ERFE	-0.568189	0.000210122	-0.806463	0.000300597	protein_coding	protein_coding	-0.049091	NA	NA	NA	NA	Non-Significant	DEG
ENST00000357303.3	MAYO	ENSG00000178752.15	ERFE	-0.568189	0.000210122	-0.551775	0.0218492	protein_coding	protein_coding	0.0101841	NA	NA	NA	NA	Non-Significant	DEG
ENST00000473274.5	MAYO	ENSG00000178752.15	ERFE	-0.568189	0.000210122	-0.337258	0.638424	protein_coding	retained_intron	-0.00251182	NA	NA	NA	NA	Non-Significant	DEG
ENST00000479091.1	MAYO	ENSG00000178752.15	ERFE	-0.568189	0.000210122	-0.515973	0.468111	protein_coding	retained_intron	-0.00198308	NA	NA	NA	NA	Non-Significant	DEG
ENST00000481917.5	MAYO	ENSG00000178752.15	ERFE	-0.568189	0.000210122	-0.734478	0.0315778	protein_coding	retained_intron	-0.00153977	NA	NA	NA	NA	Non-Significant	DEG
ENST00000486834.1	MAYO	ENSG00000178752.15	ERFE	-0.568189	0.000210122	0.00684649	0.990309	protein_coding	retained_intron	0.0261127	NA	NA	NA	NA	Non-Significant	DEG
ENST00000546354.5	MAYO	ENSG00000178752.15	ERFE	-0.568189	0.000210122	-0.209971	0.689908	protein_coding	protein_coding	0.0188149	NA	NA	NA	NA	Non-Significant	DEG
ENST00000288319.11	MAYO	ENSG00000157554.18	ERG	0.537128	6.4712e-05	0.489893	0.0210029	protein_coding	protein_coding	0.0116501	NA	NA	NA	NA	Non-Significant	DEG
ENST00000398897.5	MAYO	ENSG00000157554.18	ERG	0.537128	6.4712e-05	-6.98681	1.96408e-05	protein_coding	protein_coding	-0.0654195	NA	NA	NA	NA	NA	DEG
ENST00000398905.5	MAYO	ENSG00000157554.18	ERG	0.537128	6.4712e-05	0.691317	0.00638465	protein_coding	protein_coding	0.017798	NA	NA	NA	NA	Non-Significant	DEG
ENST00000398907.5	MAYO	ENSG00000157554.18	ERG	0.537128	6.4712e-05	-0.150933	0.909914	protein_coding	protein_coding	-0.0196659	NA	NA	NA	NA	Non-Significant	DEG
ENST00000398911.5	MAYO	ENSG00000157554.18	ERG	0.537128	6.4712e-05	-0.771867	0.773893	protein_coding	protein_coding	-0.0116863	NA	NA	NA	NA	Non-Significant	DEG
ENST00000398919.6	MAYO	ENSG00000157554.18	ERG	0.537128	6.4712e-05	0.275318	0.856753	protein_coding	protein_coding	-0.00274881	NA	NA	NA	NA	Non-Significant	DEG
ENST00000417133.6	MAYO	ENSG00000157554.18	ERG	0.537128	6.4712e-05	-0.264454	1	protein_coding	protein_coding	0.00349253	NA	NA	NA	NA	Non-Significant	DEG
ENST00000429727.6	MAYO	ENSG00000157554.18	ERG	0.537128	6.4712e-05	0.446106	1	protein_coding	protein_coding	0.000597217	NA	NA	NA	NA	Non-Significant	DEG
ENST00000442448.5	MAYO	ENSG00000157554.18	ERG	0.537128	6.4712e-05	-0.126895	0.967123	protein_coding	protein_coding	-0.00643784	NA	NA	NA	NA	Non-Significant	DEG
ENST00000453032.6	MAYO	ENSG00000157554.18	ERG	0.537128	6.4712e-05	1.14761	0.00471091	protein_coding	protein_coding	0.0827968	NA	NA	NA	NA	NA	DEG
ENST00000468474.5	MAYO	ENSG00000157554.18	ERG	0.537128	6.4712e-05	0.550279	0.0178632	protein_coding	retained_intron	0.00416754	NA	NA	NA	NA	Non-Significant	DEG
ENST00000473107.1	MAYO	ENSG00000157554.18	ERG	0.537128	6.4712e-05	0.535889	1	protein_coding	processed_transcript	0.00365976	NA	NA	NA	NA	Non-Significant	DEG
ENST00000481609.5	MAYO	ENSG00000157554.18	ERG	0.537128	6.4712e-05	0.795688	0.486116	protein_coding	processed_transcript	0.00096526	NA	NA	NA	NA	Non-Significant	DEG
ENST00000485493.1	MAYO	ENSG00000157554.18	ERG	0.537128	6.4712e-05	0.657962	1	protein_coding	processed_transcript	-0.000718699	NA	NA	NA	NA	Non-Significant	DEG
ENST00000492833.5	MAYO	ENSG00000157554.18	ERG	0.537128	6.4712e-05	0.312925	0.212208	protein_coding	processed_transcript	-0.0184638	NA	NA	NA	NA	Non-Significant	DEG
ENST00000288319.11	MSBB BM36	ENSG00000157554.18	ERG	0.569879	0.00014114	0.769814	0.187167	protein_coding	protein_coding	0.0100154	NA	NA	NA	NA	Non-Significant	DEG
ENST00000398897.5	MSBB BM36	ENSG00000157554.18	ERG	0.569879	0.00014114	2.26094	0.453486	protein_coding	protein_coding	0.0254262	NA	NA	NA	NA	Non-Significant	DEG
ENST00000398905.5	MSBB BM36	ENSG00000157554.18	ERG	0.569879	0.00014114	0.612216	0.495174	protein_coding	protein_coding	0.00375365	NA	NA	NA	NA	Non-Significant	DEG
ENST00000398907.5	MSBB BM36	ENSG00000157554.18	ERG	0.569879	0.00014114	0.721064	0.568624	protein_coding	protein_coding	0.010974	NA	NA	NA	NA	Non-Significant	DEG
ENST00000398910.5	MSBB BM36	ENSG00000157554.18	ERG	0.569879	0.00014114	-0.257015	1	protein_coding	protein_coding	-0.00160088	NA	NA	NA	NA	Non-Significant	DEG
ENST00000398911.5	MSBB BM36	ENSG00000157554.18	ERG	0.569879	0.00014114	-0.36725	1	protein_coding	protein_coding	-0.00217753	NA	NA	NA	NA	Non-Significant	DEG
ENST00000398919.6	MSBB BM36	ENSG00000157554.18	ERG	0.569879	0.00014114	0.184604	0.912712	protein_coding	protein_coding	-0.0082832	NA	NA	NA	NA	Non-Significant	DEG
ENST00000417133.6	MSBB BM36	ENSG00000157554.18	ERG	0.569879	0.00014114	0	1	protein_coding	protein_coding	0.00492887	NA	NA	NA	NA	Non-Significant	DEG
ENST00000429727.6	MSBB BM36	ENSG00000157554.18	ERG	0.569879	0.00014114	-0.195234	1	protein_coding	protein_coding	-0.00555863	NA	NA	NA	NA	Non-Significant	DEG
ENST00000442448.5	MSBB BM36	ENSG00000157554.18	ERG	0.569879	0.00014114	-0.38431	1	protein_coding	protein_coding	-0.00349265	NA	NA	NA	NA	Non-Significant	DEG
ENST00000453032.6	MSBB BM36	ENSG00000157554.18	ERG	0.569879	0.00014114	0.319178	0.715973	protein_coding	protein_coding	-0.00778152	NA	NA	NA	NA	Non-Significant	DEG
ENST00000468474.5	MSBB BM36	ENSG00000157554.18	ERG	0.569879	0.00014114	0.405071	0.0859018	protein_coding	retained_intron	-0.0105598	NA	NA	NA	NA	Non-Significant	DEG
ENST00000473107.1	MSBB BM36	ENSG00000157554.18	ERG	0.569879	0.00014114	0.273518	0.827187	protein_coding	processed_transcript	-0.021607	NA	NA	NA	NA	Non-Significant	DEG
ENST00000481609.5	MSBB BM36	ENSG00000157554.18	ERG	0.569879	0.00014114	1.04161	0.20911	protein_coding	processed_transcript	0.0131383	NA	NA	NA	NA	Non-Significant	DEG
ENST00000485493.1	MSBB BM36	ENSG00000157554.18	ERG	0.569879	0.00014114	0.288931	0.3242	protein_coding	processed_transcript	-0.011258	NA	NA	NA	NA	Non-Significant	DEG
ENST00000492833.5	MSBB BM36	ENSG00000157554.18	ERG	0.569879	0.00014114	0.699552	0.0912298	protein_coding	processed_transcript	0.00408099	NA	NA	NA	NA	Non-Significant	DEG
ENST00000549182.1	MAYO	ENSG00000087502.17	ERGIC2	0.00783632	0.932254	-0.32184	0.00857276	protein_coding	nonsense_mediated_decay	-0.0548934	4.1931e-06	0.000499002	7.72498e-06	0.00249501	DTU	Non-Significant
ENST00000348547.6	ROSMAP	ENSG00000125991.19	ERGIC3	0.00957734	0.854091	0.28466	0.000490419	protein_coding	protein_coding	0.0533716	1.95957e-05	2.72488e-05	4.55467e-05	0.000190742	DTU	Non-Significant
ENST00000357394.8	ROSMAP	ENSG00000125991.19	ERGIC3	0.00957734	0.854091	-0.226778	0.0620156	protein_coding	protein_coding	-0.0529374	1.95957e-05	1.95957e-05	4.55467e-05	0.00013717	DTU	Non-Significant
ENST00000357394.8	MSBB BM10	ENSG00000125991.19	ERGIC3	-0.119232	0.0465421	-0.307518	0.16309	protein_coding	protein_coding	-0.059612	0.00246806	0.00246806	0.00398123	0.0271486	DTU	Non-Significant
ENST00000348547.6	MSBB BM44	ENSG00000125991.19	ERGIC3	-0.12144	0.0685193	0.156305	0.545504	protein_coding	protein_coding	0.051833	2.75932e-05	2.76597e-05	0.000154957	0.000304257	DTU	Non-Significant
ENST00000357394.8	MSBB BM44	ENSG00000125991.19	ERGIC3	-0.12144	0.0685193	-0.478591	0.0722613	protein_coding	protein_coding	-0.0857786	2.75932e-05	2.75932e-05	0.000154957	0.000303526	DTU	Non-Significant
ENST00000348547.6	MAYO	ENSG00000125991.19	ERGIC3	-0.234101	8.05605e-06	0.24457	0.0639082	protein_coding	protein_coding	0.115045	3.19534e-12	3.19534e-12	2.04389e-11	2.55627e-11	DTU	Non-Significant
ENST00000451605.1	MAYO	ENSG00000125991.19	ERGIC3	-0.234101	8.05605e-06	-3.30053	6.06257e-12	protein_coding	protein_coding	-0.0737424	3.19534e-12	4.42072e-06	2.04389e-11	3.53657e-05	DTU	Non-Significant
ENST00000348547.6	MSBB BM22	ENSG00000125991.19	ERGIC3	-0.0416041	0.568597	0.339719	0.210218	protein_coding	protein_coding	0.0621917	3.0226e-07	3.0226e-07	3.09647e-06	3.32486e-06	DTU	Non-Significant
ENST00000357394.8	MSBB BM22	ENSG00000125991.19	ERGIC3	-0.0416041	0.568597	-0.491347	0.0774307	protein_coding	protein_coding	-0.0931398	3.0226e-07	1.3054e-05	3.09647e-06	0.000143594	DTU	Non-Significant
ENST00000348547.6	MSBB BM36	ENSG00000125991.19	ERGIC3	-0.179642	0.0281255	0.536505	0.118349	protein_coding	protein_coding	0.0976476	1.1396e-15	1.14633e-15	2.32948e-14	1.26096e-14	DTU	Non-Significant
ENST00000357394.8	MSBB BM36	ENSG00000125991.19	ERGIC3	-0.179642	0.0281255	-0.828835	0.00100346	protein_coding	protein_coding	-0.145409	1.1396e-15	1.1396e-15	2.32948e-14	1.25356e-14	DTU	Non-Significant
ENST00000372257.6	MSBB BM44	ENSG00000117419.15	ERI3	-0.083137	0.0803948	-0.278751	0.0581545	protein_coding	protein_coding	-0.0598726	0.00163628	0.00163628	0.00329031	0.0130902	DTU	Non-Significant
ENST00000372257.6	MAYO	ENSG00000117419.15	ERI3	-0.10657	0.0261648	0.0611617	0.534162	protein_coding	protein_coding	0.0640895	5.15309e-10	0.000520233	2.09292e-09	0.00208093	DTU	Non-Significant
ENST00000456170.6	MAYO	ENSG00000117419.15	ERI3	-0.10657	0.0261648	-1.61291	7.90172e-06	protein_coding	protein_coding	-0.0853302	5.15309e-10	5.15309e-10	2.09292e-09	2.06124e-09	DTU	Non-Significant
ENST00000372257.6	MSBB BM36	ENSG00000117419.15	ERI3	-0.0673815	0.29155	-0.33981	0.0466134	protein_coding	protein_coding	-0.0774861	4.5088e-05	4.5088e-05	0.000108724	0.000360704	DTU	Non-Significant
ENST00000326665.9	MSBB BM36	ENSG00000178965.13	ERICH3	-0.412129	0.000437602	-0.545779	0.0016726	protein_coding	protein_coding	-0.051976	0.0180961	0.0265928	0.0203348	0.0531856	Non-Significant	DEG
ENST00000420661.6	MSBB BM36	ENSG00000178965.13	ERICH3	-0.412129	0.000437602	-0.362705	0.0587013	protein_coding	protein_coding	0.00266527	0.0180961	1	0.0203348	1	Non-Significant	DEG
ENST00000433746.2	MSBB BM36	ENSG00000178965.13	ERICH3	-0.412129	0.000437602	-0.601428	0.00352662	protein_coding	processed_transcript	-0.00433182	0.0180961	0.555581	0.0203348	1	Non-Significant	DEG
ENST00000479666.1	MSBB BM36	ENSG00000178965.13	ERICH3	-0.412129	0.000437602	-0.509175	0.288158	protein_coding	nonsense_mediated_decay	-0.000889008	NA	NA	NA	NA	Non-Significant	DEG
ENST00000614534.1	MSBB BM36	ENSG00000178965.13	ERICH3	-0.412129	0.000437602	-0.257401	0.0396849	protein_coding	processed_transcript	0.0545351	0.0180961	0.0180961	0.0203348	0.0361923	DTU	DEG
ENST00000185150.8	MSBB BM44	ENSG00000068912.13	ERLEC1	-0.244534	0.0223881	-0.45835	0.0568614	protein_coding	protein_coding	-0.0575251	0.0157774	0.0157774	0.0193378	0.0315549	DTU	Non-Significant
ENST00000433806.1	MSBB BM36	ENSG00000240755.1	ERLEC1P1	-0.664856	0.000885361	-0.681112	0.00275689	processed_pseudogene	processed_pseudogene	0	NA	NA	NA	NA	Non-Significant	DEG
ENST00000407654.7	MAYO	ENSG00000107566.13	ERLIN1	0.247715	1.57743e-05	0.52957	0.0117532	protein_coding	protein_coding	0.0772236	1.36012e-05	1.36012e-05	2.26896e-05	0	DTU	Non-Significant
ENST00000421367.6	MAYO	ENSG00000107566.13	ERLIN1	0.247715	1.57743e-05	0.130921	0.00476416	protein_coding	protein_coding	-0.0742423	1.36012e-05	1.36012e-05	2.26896e-05	0	DTU	Non-Significant
ENST00000519638.2	MSBB BM36	ENSG00000147475.15	ERLIN2	0.264552	9.5871e-06	0.394928	0.000127258	protein_coding	protein_coding	0.0594063	0.0010481	0.0010481	0.00170988	0.00628859	DTU	Non-Significant
ENST00000397283.6	MSBB BM36	ENSG00000136541.14	ERMN	0.56762	3.89873e-05	0.266267	0.270789	protein_coding	protein_coding	-0.00434774	NA	NA	NA	NA	Non-Significant	DEG
ENST00000409216.5	MSBB BM36	ENSG00000136541.14	ERMN	0.56762	3.89873e-05	0.506819	0.0409477	protein_coding	protein_coding	0.00188969	NA	NA	NA	NA	Non-Significant	DEG
ENST00000409395.3	MSBB BM36	ENSG00000136541.14	ERMN	0.56762	3.89873e-05	0.368474	0.0754203	protein_coding	nonsense_mediated_decay	-0.00667477	NA	NA	NA	NA	Non-Significant	DEG
ENST00000409925.1	MSBB BM36	ENSG00000136541.14	ERMN	0.56762	3.89873e-05	0.0733344	0.865436	protein_coding	protein_coding	-0.004997	NA	NA	NA	NA	Non-Significant	DEG
ENST00000410096.5	MSBB BM36	ENSG00000136541.14	ERMN	0.56762	3.89873e-05	0.580689	0.00117988	protein_coding	protein_coding	0.0103255	NA	NA	NA	NA	Non-Significant	DEG
ENST00000411762.5	MSBB BM36	ENSG00000136541.14	ERMN	0.56762	3.89873e-05	0.464551	0.59966	protein_coding	protein_coding	-0.000439676	NA	NA	NA	NA	Non-Significant	DEG
ENST00000419116.2	MSBB BM36	ENSG00000136541.14	ERMN	0.56762	3.89873e-05	0.491111	0.158738	protein_coding	protein_coding	0.00015946	NA	NA	NA	NA	Non-Significant	DEG
ENST00000420317.5	MSBB BM36	ENSG00000136541.14	ERMN	0.56762	3.89873e-05	0.470132	0.112936	protein_coding	protein_coding	-0.00347194	NA	NA	NA	NA	Non-Significant	DEG
ENST00000420719.6	MSBB BM36	ENSG00000136541.14	ERMN	0.56762	3.89873e-05	0.486553	0.457469	protein_coding	protein_coding	0.00757238	NA	NA	NA	NA	Non-Significant	DEG
ENST00000214893.9	MAYO	ENSG00000099219.13	ERMP1	0.0750317	0.424624	-0.285479	0.0164575	protein_coding	processed_transcript	-0.0999301	1.48531e-05	1.48531e-05	2.46137e-05	0	DTU	Non-Significant
ENST00000339450.9	MAYO	ENSG00000099219.13	ERMP1	0.0750317	0.424624	0.308731	0.00699397	protein_coding	protein_coding	0.0941108	1.48531e-05	1.48531e-05	2.46137e-05	0	DTU	Non-Significant
ENST00000261735.3	MAYO	ENSG00000089248.6	ERP29	-0.150852	0.000652724	0.0802277	0.500499	protein_coding	protein_coding	0.0728386	3.37601e-11	3.37601e-11	1.76353e-10	6.75202e-11	DTU	Non-Significant
ENST00000455836.1	MAYO	ENSG00000089248.6	ERP29	-0.150852	0.000652724	-0.371174	3.68137e-06	protein_coding	protein_coding	-0.0603288	3.37601e-11	2.2223e-07	1.76353e-10	4.4446e-07	DTU	Non-Significant
ENST00000442902.1	MAYO	ENSG00000233347.1	ERP29P1	-0.952083	6.7317e-05	-0.945104	0.000187094	processed_pseudogene	processed_pseudogene	0	NA	NA	NA	NA	Non-Significant	DEG
ENST00000603704.1	MAYO	ENSG00000242950.6	ERVW-1	-0.0126732	0.907532	-0.415922	0.0472935	protein_coding	processed_transcript	-0.0687525	0.00749942	0.00749942	0.00811606	0.0149988	DTU	Non-Significant
ENST00000278927.9	MAYO	ENSG00000149564.11	ESAM	0.477438	0.000108914	0.5923	7.24886e-05	protein_coding	protein_coding	0.0791837	1.58531e-08	1.58531e-08	4.70753e-08	1.58531e-08	DTU	DEG
ENST00000417453.5	MAYO	ENSG00000149564.11	ESAM	0.477438	0.000108914	0.2201	0.097224	protein_coding	nonsense_mediated_decay	-0.0460614	1.58531e-08	3.23217e-05	4.70753e-08	3.23217e-05	Non-Significant	DEG
ENST00000435477.1	MAYO	ENSG00000149564.11	ESAM	0.477438	0.000108914	0.430389	1	protein_coding	protein_coding	0.00034212	NA	NA	NA	NA	Non-Significant	DEG
ENST00000444566.5	MAYO	ENSG00000149564.11	ESAM	0.477438	0.000108914	0.406698	0.0903232	protein_coding	protein_coding	-0.0017768	NA	NA	NA	NA	Non-Significant	DEG
ENST00000464067.1	MAYO	ENSG00000149564.11	ESAM	0.477438	0.000108914	0.149127	0.304488	protein_coding	retained_intron	-0.0205382	1.58531e-08	0.0089411	4.70753e-08	0.0089411	Non-Significant	DEG
ENST00000485116.5	MAYO	ENSG00000149564.11	ESAM	0.477438	0.000108914	-0.370838	0.577233	protein_coding	retained_intron	-0.011143	NA	NA	NA	NA	Non-Significant	DEG
ENST00000278927.9	MSBB BM36	ENSG00000149564.11	ESAM	0.760315	5.35182e-05	1.12559	0.00449487	protein_coding	protein_coding	0.101015	NA	NA	NA	NA	NA	DEG
ENST00000417453.5	MSBB BM36	ENSG00000149564.11	ESAM	0.760315	5.35182e-05	0.397154	0.573736	protein_coding	nonsense_mediated_decay	-0.0236744	NA	NA	NA	NA	Non-Significant	DEG
ENST00000435477.1	MSBB BM36	ENSG00000149564.11	ESAM	0.760315	5.35182e-05	-0.278907	1	protein_coding	protein_coding	-0.0144414	NA	NA	NA	NA	Non-Significant	DEG
ENST00000444566.5	MSBB BM36	ENSG00000149564.11	ESAM	0.760315	5.35182e-05	0.679699	0.14442	protein_coding	protein_coding	-0.00851565	NA	NA	NA	NA	Non-Significant	DEG
ENST00000464067.1	MSBB BM36	ENSG00000149564.11	ESAM	0.760315	5.35182e-05	0.557523	0.181747	protein_coding	retained_intron	0.00791042	NA	NA	NA	NA	Non-Significant	DEG
ENST00000485116.5	MSBB BM36	ENSG00000149564.11	ESAM	0.760315	5.35182e-05	0.0433556	0.933361	protein_coding	retained_intron	-0.0622911	NA	NA	NA	NA	NA	DEG
ENST00000269214.9	MAYO	ENSG00000141446.10	ESCO1	-0.147051	0.00308558	0.195892	0.0817331	protein_coding	protein_coding	0.0563228	0.000224495	0.000224495	0.000303341	0.000224495	DTU	Non-Significant
ENST00000622333.1	MAYO	ENSG00000141446.10	ESCO1	-0.147051	0.00308558	-0.510821	7.22774e-06	protein_coding	protein_coding	-0.0739707	0.000224495	0.000802682	0.000303341	0.000802682	DTU	Non-Significant
ENST00000381403.4	MAYO	ENSG00000164283.12	ESM1	1.68184	9.49619e-09	0.519695	1	protein_coding	protein_coding	-0.0941474	NA	NA	NA	NA	NA	DEG
ENST00000381405.4	MAYO	ENSG00000164283.12	ESM1	1.68184	9.49619e-09	1.91015	1.77826e-07	protein_coding	protein_coding	0.0756628	NA	NA	NA	NA	NA	DEG
ENST00000598310.5	MAYO	ENSG00000164283.12	ESM1	1.68184	9.49619e-09	0.124421	1	protein_coding	processed_transcript	0.0313843	NA	NA	NA	NA	Non-Significant	DEG
ENST00000601836.1	MAYO	ENSG00000164283.12	ESM1	1.68184	9.49619e-09	0.407625	1	protein_coding	protein_coding	-0.0129011	NA	NA	NA	NA	Non-Significant	DEG
ENST00000252137.10	MSBB BM36	ENSG00000100056.11	ESS2	-0.130803	0.199356	0.387689	0.0127966	protein_coding	protein_coding	0.104777	0.0026094	0.0026094	0.00377686	0.0026094	DTU	Non-Significant
ENST00000289135.4	MAYO	ENSG00000158220.13	ESYT3	0.385051	0.000949137	0.295068	0.183648	protein_coding	protein_coding	-0.0005702	NA	NA	NA	NA	Non-Significant	DEG
ENST00000389567.8	MAYO	ENSG00000158220.13	ESYT3	0.385051	0.000949137	0.364771	0.00446138	protein_coding	protein_coding	-0.00690744	NA	NA	NA	NA	Non-Significant	DEG
ENST00000460133.1	MAYO	ENSG00000158220.13	ESYT3	0.385051	0.000949137	0.101442	0.418611	protein_coding	processed_transcript	-0.0324381	NA	NA	NA	NA	Non-Significant	DEG
ENST00000460325.1	MAYO	ENSG00000158220.13	ESYT3	0.385051	0.000949137	0.228668	0.317667	protein_coding	retained_intron	-0.0086071	NA	NA	NA	NA	Non-Significant	DEG
ENST00000468103.1	MAYO	ENSG00000158220.13	ESYT3	0.385051	0.000949137	0.720935	0.000625381	protein_coding	retained_intron	0.0444371	NA	NA	NA	NA	Non-Significant	DEG
ENST00000486831.5	MAYO	ENSG00000158220.13	ESYT3	0.385051	0.000949137	0.381608	0.00516517	protein_coding	retained_intron	-0.00164937	NA	NA	NA	NA	Non-Significant	DEG
ENST00000490835.5	MAYO	ENSG00000158220.13	ESYT3	0.385051	0.000949137	0.549813	0.0293302	protein_coding	nonsense_mediated_decay	0.00572011	NA	NA	NA	NA	Non-Significant	DEG
ENST00000309244.8	MSBB BM10	ENSG00000105379.9	ETFB	-0.157161	0.0152893	-0.294674	0.124596	protein_coding	protein_coding	-0.0769515	0.000178317	0.000178317	0.000471595	0.000356633	DTU	Non-Significant
ENST00000354232.8	MSBB BM10	ENSG00000105379.9	ETFB	-0.157161	0.0152893	0.121083	0.197782	protein_coding	protein_coding	0.0639356	0.000178317	0.00634723	0.000471595	0.0126945	DTU	Non-Significant
ENST00000309244.8	MSBB BM44	ENSG00000105379.9	ETFB	-0.160078	0.0299237	-0.300599	0.0581257	protein_coding	protein_coding	-0.0506668	0.0176675	0.0176675	0.0213549	0.035335	DTU	Non-Significant
ENST00000309244.8	MSBB BM36	ENSG00000105379.9	ETFB	-0.129718	0.105818	-0.296262	0.332567	protein_coding	protein_coding	-0.0861575	6.16646e-05	6.16646e-05	0.000142538	6.16646e-05	DTU	Non-Significant
ENST00000354232.8	MSBB BM36	ENSG00000105379.9	ETFB	-0.129718	0.105818	0.0250014	0.807662	protein_coding	protein_coding	0.0608787	6.16646e-05	0.000700488	0.000142538	0.000700488	DTU	Non-Significant
ENST00000539633.1	MSBB BM36	ENSG00000139160.13	ETFBKMT	-0.0615702	0.357643	-0.232488	0.325632	protein_coding	protein_coding	-0.0588566	0.00518094	0.00518094	0.0069158	0.00518094	DTU	Non-Significant
ENST00000307738.5	MAYO	ENSG00000171503.11	ETFDH	-0.0331909	0.586388	0.384223	0.0175861	protein_coding	protein_coding	0.0850886	4.13028e-11	4.13028e-11	2.10074e-10	1.23908e-10	DTU	Non-Significant
ENST00000506422.1	MAYO	ENSG00000171503.11	ETFDH	-0.0331909	0.586388	-0.743271	0.00643114	protein_coding	processed_transcript	-0.0753045	4.13028e-11	4.38776e-11	2.10074e-10	1.31633e-10	DTU	Non-Significant
ENST00000556351.5	MSBB BM36	ENSG00000205707.10	ETFRF1	-0.0220768	0.872054	-0.824978	0.0118019	protein_coding	protein_coding	-0.054437	2.59729e-06	2.59729e-06	7.99716e-06	1.29865e-05	DTU	Non-Significant
ENST00000392668.8	MAYO	ENSG00000134954.14	ETS1	0.256462	0.00507155	0.617073	7.58412e-05	protein_coding	protein_coding	0.0901556	2.67989e-15	2.67989e-15	3.3389e-14	2.67989e-15	DTU	Non-Significant
ENST00000527676.2	MAYO	ENSG00000134954.14	ETS1	0.256462	0.00507155	-0.406047	0.000480918	protein_coding	processed_transcript	-0.103685	2.67989e-15	1.2183e-06	3.3389e-14	1.2183e-06	DTU	Non-Significant
ENST00000527676.2	MSBB BM36	ENSG00000134954.14	ETS1	0.163622	0.0697765	-0.037972	0.852904	protein_coding	processed_transcript	-0.0933079	0.00212505	0.00212505	0.00315889	0.00637516	DTU	Non-Significant
ENST00000405358.8	MSBB BM10	ENSG00000006468.13	ETV1	-0.11021	0.170047	0.376777	0.17519	protein_coding	protein_coding	0.0515722	0.000671839	0.000671839	0.00136401	0.00403103	DTU	Non-Significant
ENST00000399357.7	MAYO	ENSG00000006468.13	ETV1	-0.133808	0.354906	-1.57734	0.000265341	protein_coding	protein_coding	-0.0796601	2.05412e-14	2.05412e-14	2.25414e-13	4.10823e-14	DTU	Non-Significant
ENST00000405358.8	MAYO	ENSG00000006468.13	ETV1	-0.133808	0.354906	0.183745	0.437923	protein_coding	protein_coding	0.0840003	2.05412e-14	3.07175e-05	2.25414e-13	6.1435e-05	DTU	Non-Significant
ENST00000379023.8	MSBB BM36	ENSG00000105672.14	ETV2	0.645599	0.00370293	0.0178362	1	protein_coding	protein_coding	-0.0947466	NA	NA	NA	NA	NA	DEG
ENST00000379026.6	MSBB BM36	ENSG00000105672.14	ETV2	0.645599	0.00370293	0.52442	1	protein_coding	protein_coding	-0.0156938	NA	NA	NA	NA	Non-Significant	DEG
ENST00000402764.6	MSBB BM36	ENSG00000105672.14	ETV2	0.645599	0.00370293	0.167301	1	protein_coding	protein_coding	-0.00488197	NA	NA	NA	NA	Non-Significant	DEG
ENST00000403402.1	MSBB BM36	ENSG00000105672.14	ETV2	0.645599	0.00370293	1.12282	1	protein_coding	protein_coding	0.0659329	NA	NA	NA	NA	NA	DEG
ENST00000479824.5	MSBB BM36	ENSG00000105672.14	ETV2	0.645599	0.00370293	-0.106511	1	protein_coding	protein_coding	-0.0438149	NA	NA	NA	NA	Non-Significant	DEG
ENST00000591135.1	MSBB BM36	ENSG00000105672.14	ETV2	0.645599	0.00370293	0.807305	1	protein_coding	protein_coding	0.0457656	NA	NA	NA	NA	Non-Significant	DEG
ENST00000619399.4	MSBB BM36	ENSG00000105672.14	ETV2	0.645599	0.00370293	0.167301	1	protein_coding	protein_coding	-0.00978361	NA	NA	NA	NA	Non-Significant	DEG
ENST00000621247.4	MSBB BM36	ENSG00000105672.14	ETV2	0.645599	0.00370293	1.06381	1	protein_coding	protein_coding	0.0572212	NA	NA	NA	NA	NA	DEG
ENST00000319349.9	MAYO	ENSG00000175832.12	ETV4	0.710536	1.2329e-05	1.59311	2.53184e-05	protein_coding	protein_coding	0.0894847	NA	NA	NA	NA	NA	DEG
ENST00000393664.6	MAYO	ENSG00000175832.12	ETV4	0.710536	1.2329e-05	1.13667	0.144369	protein_coding	protein_coding	0.0422432	NA	NA	NA	NA	Non-Significant	DEG
ENST00000538265.5	MAYO	ENSG00000175832.12	ETV4	0.710536	1.2329e-05	0.432324	0.497826	protein_coding	protein_coding	-0.0274118	NA	NA	NA	NA	Non-Significant	DEG
ENST00000545089.5	MAYO	ENSG00000175832.12	ETV4	0.710536	1.2329e-05	0.265619	0.745098	protein_coding	protein_coding	-0.00631132	NA	NA	NA	NA	Non-Significant	DEG
ENST00000545954.5	MAYO	ENSG00000175832.12	ETV4	0.710536	1.2329e-05	2.55146	0.00507	protein_coding	protein_coding	0.020443	NA	NA	NA	NA	Non-Significant	DEG
ENST00000585508.5	MAYO	ENSG00000175832.12	ETV4	0.710536	1.2329e-05	0.737253	0.0720001	protein_coding	retained_intron	0.000436179	NA	NA	NA	NA	Non-Significant	DEG
ENST00000586764.1	MAYO	ENSG00000175832.12	ETV4	0.710536	1.2329e-05	-0.487295	0.132576	protein_coding	protein_coding	-0.0412073	NA	NA	NA	NA	Non-Significant	DEG
ENST00000586826.1	MAYO	ENSG00000175832.12	ETV4	0.710536	1.2329e-05	0.421127	0.263362	protein_coding	protein_coding	-0.00551895	NA	NA	NA	NA	Non-Significant	DEG
ENST00000587151.5	MAYO	ENSG00000175832.12	ETV4	0.710536	1.2329e-05	-0.112996	0.75258	protein_coding	retained_intron	-0.0583543	NA	NA	NA	NA	NA	DEG
ENST00000590236.5	MAYO	ENSG00000175832.12	ETV4	0.710536	1.2329e-05	0.0792747	0.919002	protein_coding	retained_intron	-0.0159528	NA	NA	NA	NA	Non-Significant	DEG
ENST00000591713.5	MAYO	ENSG00000175832.12	ETV4	0.710536	1.2329e-05	0.523648	1	protein_coding	protein_coding	0.00217305	NA	NA	NA	NA	Non-Significant	DEG
ENST00000270824.1	MSBB BM36	ENSG00000142694.6	EVA1B	0.500266	0.00135556	0.500357	0.00288996	protein_coding	protein_coding	0.0102274	NA	NA	NA	NA	Non-Significant	DEG
ENST00000490466.1	MSBB BM36	ENSG00000142694.6	EVA1B	0.500266	0.00135556	0.497825	0.0790112	protein_coding	processed_transcript	-0.0102274	NA	NA	NA	NA	Non-Significant	DEG
ENST00000485488.1	MAYO	ENSG00000166979.12	EVA1C	-0.24665	0.0295929	-0.740974	5.51479e-05	protein_coding	processed_transcript	-0.0683958	4.16379e-08	2.02183e-05	1.13561e-07	0.000101091	DTU	Non-Significant
ENST00000264956.10	MAYO	ENSG00000072840.12	EVC	0.605954	2.6801e-06	0.661195	5.366e-07	protein_coding	protein_coding	0.0230098	NA	NA	NA	NA	Non-Significant	DEG
ENST00000506240.1	MAYO	ENSG00000072840.12	EVC	0.605954	2.6801e-06	-0.166289	1	protein_coding	retained_intron	-0.0164949	NA	NA	NA	NA	Non-Significant	DEG
ENST00000509451.1	MAYO	ENSG00000072840.12	EVC	0.605954	2.6801e-06	0.67196	0.308605	protein_coding	protein_coding	6.38524e-05	NA	NA	NA	NA	Non-Significant	DEG
ENST00000514919.1	MAYO	ENSG00000072840.12	EVC	0.605954	2.6801e-06	-0.206102	1	protein_coding	processed_transcript	-0.00486316	NA	NA	NA	NA	Non-Significant	DEG
ENST00000515113.1	MAYO	ENSG00000072840.12	EVC	0.605954	2.6801e-06	0.337595	1	protein_coding	processed_transcript	-0.00171404	NA	NA	NA	NA	Non-Significant	DEG
ENST00000264956.10	MSBB BM36	ENSG00000072840.12	EVC	0.451268	0.000818067	0.531626	0.00179825	protein_coding	protein_coding	0.017652	NA	NA	NA	NA	Non-Significant	DEG
ENST00000506240.1	MSBB BM36	ENSG00000072840.12	EVC	0.451268	0.000818067	0.291854	0.498539	protein_coding	retained_intron	-0.0059956	NA	NA	NA	NA	Non-Significant	DEG
ENST00000509451.1	MSBB BM36	ENSG00000072840.12	EVC	0.451268	0.000818067	0.586632	0.22545	protein_coding	protein_coding	0.028045	NA	NA	NA	NA	Non-Significant	DEG
ENST00000514919.1	MSBB BM36	ENSG00000072840.12	EVC	0.451268	0.000818067	-0.14279	1	protein_coding	processed_transcript	-0.0198606	NA	NA	NA	NA	Non-Significant	DEG
ENST00000515113.1	MSBB BM36	ENSG00000072840.12	EVC	0.451268	0.000818067	0.208852	0.747331	protein_coding	processed_transcript	-0.0198408	NA	NA	NA	NA	Non-Significant	DEG
ENST00000310917.6	MAYO	ENSG00000173040.12	EVC2	0.642049	6.99984e-06	0.337143	1	protein_coding	protein_coding	-0.00268283	NA	NA	NA	NA	Non-Significant	DEG
ENST00000344408.9	MAYO	ENSG00000173040.12	EVC2	0.642049	6.99984e-06	0.673658	5.5325e-06	protein_coding	protein_coding	0.0146735	NA	NA	NA	NA	Non-Significant	DEG
ENST00000475313.5	MAYO	ENSG00000173040.12	EVC2	0.642049	6.99984e-06	0.225846	0.872047	protein_coding	nonsense_mediated_decay	-0.00274256	NA	NA	NA	NA	Non-Significant	DEG
ENST00000509670.1	MAYO	ENSG00000173040.12	EVC2	0.642049	6.99984e-06	0.528814	0.656923	protein_coding	nonsense_mediated_decay	-0.00924565	NA	NA	NA	NA	Non-Significant	DEG
ENST00000310917.6	MSBB BM36	ENSG00000173040.12	EVC2	0.734124	7.54895e-07	0.546051	1	protein_coding	protein_coding	-0.00497761	NA	NA	NA	NA	Non-Significant	DEG
ENST00000344408.9	MSBB BM36	ENSG00000173040.12	EVC2	0.734124	7.54895e-07	0.738903	0.00479239	protein_coding	protein_coding	-0.0621779	NA	NA	NA	NA	NA	DEG
ENST00000475313.5	MSBB BM36	ENSG00000173040.12	EVC2	0.734124	7.54895e-07	0.249985	0.869683	protein_coding	nonsense_mediated_decay	-0.0284415	NA	NA	NA	NA	Non-Significant	DEG
ENST00000509670.1	MSBB BM36	ENSG00000173040.12	EVC2	0.734124	7.54895e-07	0.78972	0.414741	protein_coding	nonsense_mediated_decay	0.095598	NA	NA	NA	NA	NA	DEG
ENST00000461237.5	MAYO	ENSG00000126860.11	EVI2A	-0.333164	0.0661128	-1.00661	9.87936e-07	protein_coding	protein_coding	-0.128544	2.65141e-13	2.65141e-13	2.29388e-12	2.65141e-13	DTU	Non-Significant
ENST00000462804.2	MAYO	ENSG00000126860.11	EVI2A	-0.333164	0.0661128	-0.00603071	0.986805	protein_coding	protein_coding	0.123296	2.65141e-13	4.06335e-12	2.29388e-12	4.06335e-12	DTU	Non-Significant
ENST00000247270.3	MSBB BM36	ENSG00000126860.11	EVI2A	0.437089	0.00611981	-0.0276796	0.949239	protein_coding	protein_coding	-0.023409	NA	NA	NA	NA	Non-Significant	DEG
ENST00000461237.5	MSBB BM36	ENSG00000126860.11	EVI2A	0.437089	0.00611981	0.56671	0.00558677	protein_coding	protein_coding	0.0216567	NA	NA	NA	NA	Non-Significant	DEG
ENST00000462804.2	MSBB BM36	ENSG00000126860.11	EVI2A	0.437089	0.00611981	0.365051	0.0861655	protein_coding	protein_coding	0.00174782	NA	NA	NA	NA	Non-Significant	DEG
ENST00000330927.4	MSBB BM36	ENSG00000185862.6	EVI2B	0.630433	9.30944e-08	0.54733	7.71671e-05	protein_coding	protein_coding	-0.0321852	NA	NA	NA	NA	Non-Significant	DEG
ENST00000577894.1	MSBB BM36	ENSG00000185862.6	EVI2B	0.630433	9.30944e-08	0.929628	0.186763	protein_coding	protein_coding	0.0321852	NA	NA	NA	NA	Non-Significant	DEG
ENST00000538904.6	MSBB BM36	ENSG00000142459.8	EVI5L	-0.0630707	0.665978	-0.380152	0.0176038	protein_coding	protein_coding	-0.0570383	0.00230606	0.00230606	0.00340182	0.00691818	DTU	Non-Significant
ENST00000554695.5	MSBB BM36	ENSG00000196405.12	EVL	-0.17706	0.0320037	-0.48418	0.000100414	protein_coding	protein_coding	-0.063105	1.78211e-07	1.78211e-07	7.56403e-07	2.67316e-06	DTU	Non-Significant
ENST00000409018.7	MAYO	ENSG00000081177.18	EXD2	0.133974	5.79254e-05	0.721188	0.000964652	protein_coding	protein_coding	0.0627597	8.46222e-14	8.46222e-14	8.0946e-13	3.38489e-13	DTU	Non-Significant
ENST00000340951.8	MAYO	ENSG00000187609.15	EXD3	-0.47385	2.59847e-08	-0.241202	0.0278278	protein_coding	protein_coding	0.0127588	NA	NA	NA	NA	Non-Significant	DEG
ENST00000460390.6	MAYO	ENSG00000187609.15	EXD3	-0.47385	2.59847e-08	-0.456576	0.000775092	protein_coding	nonsense_mediated_decay	-4.11194e-05	NA	NA	NA	NA	Non-Significant	DEG
ENST00000465160.2	MAYO	ENSG00000187609.15	EXD3	-0.47385	2.59847e-08	-0.0145615	0.950713	protein_coding	protein_coding	0.0451957	NA	NA	NA	NA	Non-Significant	DEG
ENST00000472958.5	MAYO	ENSG00000187609.15	EXD3	-0.47385	2.59847e-08	-0.617693	0.01394	protein_coding	retained_intron	-0.00663906	NA	NA	NA	NA	Non-Significant	DEG
ENST00000475006.1	MAYO	ENSG00000187609.15	EXD3	-0.47385	2.59847e-08	-0.505194	0.000411216	protein_coding	processed_transcript	-0.0038742	NA	NA	NA	NA	Non-Significant	DEG
ENST00000478344.6	MAYO	ENSG00000187609.15	EXD3	-0.47385	2.59847e-08	-0.285114	0.0152351	protein_coding	nonsense_mediated_decay	0.00495804	NA	NA	NA	NA	Non-Significant	DEG
ENST00000478350.1	MAYO	ENSG00000187609.15	EXD3	-0.47385	2.59847e-08	-0.809464	1.28258e-05	protein_coding	processed_transcript	-0.0147985	NA	NA	NA	NA	Non-Significant	DEG
ENST00000479452.5	MAYO	ENSG00000187609.15	EXD3	-0.47385	2.59847e-08	-0.32983	0.199052	protein_coding	protein_coding	0.00811116	NA	NA	NA	NA	Non-Significant	DEG
ENST00000484392.5	MAYO	ENSG00000187609.15	EXD3	-0.47385	2.59847e-08	-0.109874	0.795464	protein_coding	processed_transcript	0.00469021	NA	NA	NA	NA	Non-Significant	DEG
ENST00000487745.5	MAYO	ENSG00000187609.15	EXD3	-0.47385	2.59847e-08	-0.843714	3.36608e-08	protein_coding	retained_intron	-0.0377775	NA	NA	NA	NA	Non-Significant	DEG
ENST00000490886.5	MAYO	ENSG00000187609.15	EXD3	-0.47385	2.59847e-08	-0.740211	3.59717e-05	protein_coding	processed_transcript	-0.0157473	NA	NA	NA	NA	Non-Significant	DEG
ENST00000491734.6	MAYO	ENSG00000187609.15	EXD3	-0.47385	2.59847e-08	-0.410561	0.00618599	protein_coding	nonsense_mediated_decay	0.00317126	NA	NA	NA	NA	Non-Significant	DEG
ENST00000296380.8	MSBB BM36	ENSG00000164002.11	EXO5	-0.201017	0.00426676	-0.0811474	0.406011	protein_coding	protein_coding	0.055791	0.0396763	0.0396763	0.0408019	0	DTU	Non-Significant
ENST00000260762.10	MSBB BM36	ENSG00000138190.16	EXOC6	-0.161319	0.066878	-0.570614	0.0230188	protein_coding	protein_coding	-0.0638937	2.41494e-06	2.41494e-06	7.50889e-06	9.65975e-06	DTU	Non-Significant
ENST00000410112.6	MSBB BM36	ENSG00000144036.15	EXOC6B	0.193016	0.0208409	0.478503	0.0127887	protein_coding	nonsense_mediated_decay	0.0538075	0.00327287	0.00327287	0.00460335	0.0229101	DTU	Non-Significant
ENST00000589210.5	MSBB BM44	ENSG00000182473.21	EXOC7	-0.0299307	0.305144	-0.426785	0.1766	protein_coding	protein_coding	-0.0538034	3.98682e-10	3.98682e-10	1.48959e-08	5.18287e-09	DTU	Non-Significant
ENST00000467929.6	MSBB BM36	ENSG00000182473.21	EXOC7	-0.0891746	0.14481	-0.851889	0.0321908	protein_coding	protein_coding	-0.0537401	2.87269e-12	2.87269e-12	3.17398e-11	3.7345e-11	DTU	Non-Significant
ENST00000589210.5	MSBB BM36	ENSG00000182473.21	EXOC7	-0.0891746	0.14481	-0.576793	0.0189231	protein_coding	protein_coding	-0.0624696	2.87269e-12	3.31388e-08	3.17398e-11	4.30804e-07	DTU	Non-Significant
ENST00000287675.9	MSBB BM36	ENSG00000157036.12	EXOG	-0.0326708	0.571418	0.143355	0.00103451	protein_coding	protein_coding	0.0598611	0.00810634	0.00810634	0.0100349	0.0405317	DTU	Non-Significant
ENST00000370902.7	MSBB BM10	ENSG00000171311.12	EXOSC1	-0.0125209	0.81868	-0.343564	0.08591	protein_coding	protein_coding	-0.0597513	0.00386628	0.00386628	0.00563701	0.0193314	DTU	Non-Significant
ENST00000370884.5	MSBB BM22	ENSG00000171311.12	EXOSC1	0.131131	0.0510765	0.543175	0.103405	protein_coding	protein_coding	0.0811097	3.38422e-05	3.38422e-05	0.000175411	0.000169211	DTU	Non-Significant
ENST00000372358.9	MSBB BM44	ENSG00000130713.15	EXOSC2	-0.0232159	0.635579	-0.441689	0.255033	protein_coding	protein_coding	-0.0689348	0.000289185	0.000289185	0.000913911	0.00115674	DTU	Non-Significant
ENST00000372358.9	MSBB BM36	ENSG00000130713.15	EXOSC2	-0.0564989	0.171212	-0.801119	0.0949127	protein_coding	protein_coding	-0.0638354	3.61622e-10	3.61622e-10	2.69175e-09	1.08486e-09	DTU	Non-Significant
ENST00000448649.1	MSBB BM36	ENSG00000229007.1	EXOSC3P1	0.536838	2.42945e-05	0.518907	9.18314e-05	processed_pseudogene	processed_pseudogene	0	NA	NA	NA	NA	Non-Significant	DEG
ENST00000243498.9	MSBB BM44	ENSG00000123737.12	EXOSC9	-0.083453	0.266071	-0.324669	0.139661	protein_coding	protein_coding	-0.0880798	0.0047384	0.0047384	0.00761993	0.0142152	DTU	Non-Significant
ENST00000378204.6	MAYO	ENSG00000182197.11	EXT1	0.124316	0.196498	-0.0140656	0.9133	protein_coding	protein_coding	-0.0716398	0.0056505	0.0056505	0.00622218	0	DTU	Non-Significant
ENST00000437196.1	MAYO	ENSG00000182197.11	EXT1	0.124316	0.196498	0.226253	0.210213	protein_coding	nonsense_mediated_decay	0.0520721	0.0056505	0.0056505	0.00622218	0	DTU	Non-Significant
ENST00000343631.3	MAYO	ENSG00000151348.13	EXT2	0.126447	0.00142001	-0.39111	0.216171	protein_coding	protein_coding	-0.105096	0.000468784	0.000468784	0.000600956	0.000468784	DTU	Non-Significant
ENST00000533608.5	MAYO	ENSG00000151348.13	EXT2	0.126447	0.00142001	0.438103	0.00165471	protein_coding	protein_coding	0.0934243	0.000468784	0.00425775	0.000600956	0.00425775	DTU	Non-Significant
ENST00000317304.10	MAYO	ENSG00000064655.18	EYA2	0.539083	1.26903e-05	1.69972	0.226785	protein_coding	protein_coding	0.0066156	NA	NA	NA	NA	Non-Significant	DEG
ENST00000327619.9	MAYO	ENSG00000064655.18	EYA2	0.539083	1.26903e-05	0.675556	0.000348733	protein_coding	protein_coding	0.030909	NA	NA	NA	NA	Non-Significant	DEG
ENST00000357410.7	MAYO	ENSG00000064655.18	EYA2	0.539083	1.26903e-05	-0.116421	0.939022	protein_coding	protein_coding	-0.00259271	NA	NA	NA	NA	Non-Significant	DEG
ENST00000458636.2	MAYO	ENSG00000064655.18	EYA2	0.539083	1.26903e-05	1.44599	6.09375e-08	protein_coding	protein_coding	0.0259469	NA	NA	NA	NA	Non-Significant	DEG
ENST00000471081.1	MAYO	ENSG00000064655.18	EYA2	0.539083	1.26903e-05	-0.120095	1	protein_coding	processed_transcript	-0.00334275	NA	NA	NA	NA	Non-Significant	DEG
ENST00000475856.1	MAYO	ENSG00000064655.18	EYA2	0.539083	1.26903e-05	0.364794	1	protein_coding	processed_transcript	-0.000527861	NA	NA	NA	NA	Non-Significant	DEG
ENST00000479843.5	MAYO	ENSG00000064655.18	EYA2	0.539083	1.26903e-05	-0.192274	1	protein_coding	processed_transcript	-0.00138583	NA	NA	NA	NA	Non-Significant	DEG
ENST00000497062.6	MAYO	ENSG00000064655.18	EYA2	0.539083	1.26903e-05	0.333338	0.110296	protein_coding	protein_coding	-0.0520912	NA	NA	NA	NA	NA	DEG
ENST00000497428.1	MAYO	ENSG00000064655.18	EYA2	0.539083	1.26903e-05	0.263529	1	protein_coding	processed_transcript	0.00105997	NA	NA	NA	NA	Non-Significant	DEG
ENST00000611592.4	MAYO	ENSG00000064655.18	EYA2	0.539083	1.26903e-05	0.232357	0.874859	protein_coding	protein_coding	-0.00460238	NA	NA	NA	NA	Non-Significant	DEG
ENST00000317304.10	MSBB BM36	ENSG00000064655.18	EYA2	0.635866	0.000673472	0.16533	0.902002	protein_coding	protein_coding	-0.0203758	NA	NA	NA	NA	Non-Significant	DEG
ENST00000327619.9	MSBB BM36	ENSG00000064655.18	EYA2	0.635866	0.000673472	1.12466	0.172986	protein_coding	protein_coding	0.00974381	NA	NA	NA	NA	Non-Significant	DEG
ENST00000357410.7	MSBB BM36	ENSG00000064655.18	EYA2	0.635866	0.000673472	0.448702	0.878795	protein_coding	protein_coding	0.0166338	NA	NA	NA	NA	Non-Significant	DEG
ENST00000458636.2	MSBB BM36	ENSG00000064655.18	EYA2	0.635866	0.000673472	0.574501	0.37328	protein_coding	protein_coding	-0.0296117	NA	NA	NA	NA	Non-Significant	DEG
ENST00000471081.1	MSBB BM36	ENSG00000064655.18	EYA2	0.635866	0.000673472	0.464759	1	protein_coding	processed_transcript	0.00674215	NA	NA	NA	NA	Non-Significant	DEG
ENST00000475856.1	MSBB BM36	ENSG00000064655.18	EYA2	0.635866	0.000673472	0.630042	0.0603278	protein_coding	processed_transcript	-0.00674548	NA	NA	NA	NA	Non-Significant	DEG
ENST00000479843.5	MSBB BM36	ENSG00000064655.18	EYA2	0.635866	0.000673472	0.773428	1	protein_coding	processed_transcript	0.0265809	NA	NA	NA	NA	Non-Significant	DEG
ENST00000497062.6	MSBB BM36	ENSG00000064655.18	EYA2	0.635866	0.000673472	0.466965	0.105888	protein_coding	protein_coding	-0.0192358	NA	NA	NA	NA	Non-Significant	DEG
ENST00000497428.1	MSBB BM36	ENSG00000064655.18	EYA2	0.635866	0.000673472	1.06706	1	protein_coding	processed_transcript	0.00920193	NA	NA	NA	NA	Non-Significant	DEG
ENST00000611592.4	MSBB BM36	ENSG00000064655.18	EYA2	0.635866	0.000673472	-0.37479	0.900669	protein_coding	protein_coding	0.00708919	NA	NA	NA	NA	Non-Significant	DEG
ENST00000337147.11	MSBB BM10	ENSG00000092820.17	EZR	0.1429	0.115812	-0.0153931	0.9277	protein_coding	protein_coding	-0.0687265	2.25092e-07	0.00439771	1.72261e-06	0.00879542	DTU	Non-Significant
ENST00000392177.8	MSBB BM10	ENSG00000092820.17	EZR	0.1429	0.115812	0.761359	0.167568	protein_coding	protein_coding	0.0703248	2.25092e-07	2.25092e-07	1.72261e-06	4.50183e-07	DTU	Non-Significant
ENST00000337147.11	MAYO	ENSG00000092820.17	EZR	0.618893	1.21292e-07	0.697864	2.91001e-07	protein_coding	protein_coding	0.0387664	2.1819e-06	1	4.28185e-06	1	Non-Significant	DEG
ENST00000367075.3	MAYO	ENSG00000092820.17	EZR	0.618893	1.21292e-07	1.0655	4.66733e-12	protein_coding	protein_coding	0.0970068	2.1819e-06	0.00304181	4.28185e-06	0.00304181	DTU	DEG
ENST00000392177.8	MAYO	ENSG00000092820.17	EZR	0.618893	1.21292e-07	-2.07166	0.0500181	protein_coding	protein_coding	-0.135738	2.1819e-06	2.1819e-06	4.28185e-06	2.1819e-06	DTU	DEG
ENST00000476189.1	MAYO	ENSG00000092820.17	EZR	0.618893	1.21292e-07	0.644813	0.000623952	protein_coding	processed_transcript	-2.26704e-05	NA	NA	NA	NA	Non-Significant	DEG
ENST00000337147.11	MSBB BM36	ENSG00000092820.17	EZR	0.397818	1.63248e-05	0.168045	0.366475	protein_coding	protein_coding	-0.0695141	2.65936e-05	0.130493	6.64647e-05	0.260986	Non-Significant	DEG
ENST00000367075.3	MSBB BM36	ENSG00000092820.17	EZR	0.397818	1.63248e-05	0.349897	0.184612	protein_coding	protein_coding	-0.00906894	2.65936e-05	0.249317	6.64647e-05	0.498634	Non-Significant	DEG
ENST00000392177.8	MSBB BM36	ENSG00000092820.17	EZR	0.397818	1.63248e-05	1.39053	0.00783697	protein_coding	protein_coding	0.0890752	2.65936e-05	2.65936e-05	6.64647e-05	5.31873e-05	DTU	DEG
ENST00000476189.1	MSBB BM36	ENSG00000092820.17	EZR	0.397818	1.63248e-05	0.174954	0.479356	protein_coding	processed_transcript	-0.0104993	2.65936e-05	0.610253	6.64647e-05	0.610253	Non-Significant	DEG
ENST00000375551.7	MAYO	ENSG00000126218.11	F10	0.617616	1.68074e-07	1.42954	0.0643922	protein_coding	protein_coding	0.018086	NA	NA	NA	NA	Non-Significant	DEG
ENST00000375559.7	MAYO	ENSG00000126218.11	F10	0.617616	1.68074e-07	0.65938	3.69167e-06	protein_coding	protein_coding	0.00112683	NA	NA	NA	NA	Non-Significant	DEG
ENST00000409306.5	MAYO	ENSG00000126218.11	F10	0.617616	1.68074e-07	1.07455	1	protein_coding	protein_coding	0.00351961	NA	NA	NA	NA	Non-Significant	DEG
ENST00000410083.6	MAYO	ENSG00000126218.11	F10	0.617616	1.68074e-07	0.526424	0.278903	protein_coding	nonsense_mediated_decay	-0.0044111	NA	NA	NA	NA	Non-Significant	DEG
ENST00000477269.5	MAYO	ENSG00000126218.11	F10	0.617616	1.68074e-07	0.585471	0.0679487	protein_coding	retained_intron	0.00324099	NA	NA	NA	NA	Non-Significant	DEG
ENST00000483537.1	MAYO	ENSG00000126218.11	F10	0.617616	1.68074e-07	0.411093	1	protein_coding	processed_transcript	-0.00223634	NA	NA	NA	NA	Non-Significant	DEG
ENST00000498455.1	MAYO	ENSG00000126218.11	F10	0.617616	1.68074e-07	0.101105	0.813826	protein_coding	retained_intron	-0.0193085	NA	NA	NA	NA	Non-Significant	DEG
ENST00000375551.7	MSBB BM36	ENSG00000126218.11	F10	0.422366	0.00485498	-0.119251	0.940133	protein_coding	protein_coding	-0.0384376	NA	NA	NA	NA	Non-Significant	DEG
ENST00000375559.7	MSBB BM36	ENSG00000126218.11	F10	0.422366	0.00485498	0.611108	0.405356	protein_coding	protein_coding	0.0185353	NA	NA	NA	NA	Non-Significant	DEG
ENST00000409306.5	MSBB BM36	ENSG00000126218.11	F10	0.422366	0.00485498	-0.500412	0.796086	protein_coding	protein_coding	-0.0125559	NA	NA	NA	NA	Non-Significant	DEG
ENST00000410083.6	MSBB BM36	ENSG00000126218.11	F10	0.422366	0.00485498	-0.234355	0.862925	protein_coding	nonsense_mediated_decay	-0.0210762	NA	NA	NA	NA	Non-Significant	DEG
ENST00000477269.5	MSBB BM36	ENSG00000126218.11	F10	0.422366	0.00485498	1.10352	0.0587592	protein_coding	retained_intron	0.0454357	NA	NA	NA	NA	Non-Significant	DEG
ENST00000483537.1	MSBB BM36	ENSG00000126218.11	F10	0.422366	0.00485498	0.957013	1	protein_coding	processed_transcript	0.0338301	NA	NA	NA	NA	Non-Significant	DEG
ENST00000498455.1	MSBB BM36	ENSG00000126218.11	F10	0.422366	0.00485498	0.361013	0.519955	protein_coding	retained_intron	-0.0257373	NA	NA	NA	NA	Non-Significant	DEG
ENST00000335772.3	MSBB BM36	ENSG00000158769.17	F11R	0.516809	4.12836e-06	-0.483098	1	protein_coding	processed_transcript	-0.0141819	NA	NA	NA	NA	Non-Significant	DEG
ENST00000368026.10	MSBB BM36	ENSG00000158769.17	F11R	0.516809	4.12836e-06	0.570552	4.69356e-06	protein_coding	protein_coding	0.0402223	NA	NA	NA	NA	Non-Significant	DEG
ENST00000472573.5	MSBB BM36	ENSG00000158769.17	F11R	0.516809	4.12836e-06	0.720356	0.543303	protein_coding	processed_transcript	0.00480743	NA	NA	NA	NA	Non-Significant	DEG
ENST00000537746.1	MSBB BM36	ENSG00000158769.17	F11R	0.516809	4.12836e-06	0.173894	0.922678	protein_coding	protein_coding	0.00473131	NA	NA	NA	NA	Non-Significant	DEG
ENST00000602966.1	MSBB BM36	ENSG00000158769.17	F11R	0.516809	4.12836e-06	0.0187787	0.982835	protein_coding	retained_intron	-0.0200215	NA	NA	NA	NA	Non-Significant	DEG
ENST00000621309.4	MSBB BM36	ENSG00000158769.17	F11R	0.516809	4.12836e-06	-1.91559	0.463044	protein_coding	protein_coding	-0.0155497	NA	NA	NA	NA	Non-Significant	DEG
ENST00000264870.7	MAYO	ENSG00000124491.15	F13A1	0.963341	1.93541e-05	0.977191	4.14998e-05	protein_coding	protein_coding	-0.00554306	NA	NA	NA	NA	Non-Significant	DEG
ENST00000414279.5	MAYO	ENSG00000124491.15	F13A1	0.963341	1.93541e-05	-0.0479163	1	protein_coding	protein_coding	0.0002495	NA	NA	NA	NA	Non-Significant	DEG
ENST00000445223.1	MAYO	ENSG00000124491.15	F13A1	0.963341	1.93541e-05	0.126224	1	protein_coding	protein_coding	0.00150913	NA	NA	NA	NA	Non-Significant	DEG
ENST00000451619.1	MAYO	ENSG00000124491.15	F13A1	0.963341	1.93541e-05	1.56177	0.00252873	protein_coding	protein_coding	0.0105659	NA	NA	NA	NA	Non-Significant	DEG
ENST00000479211.1	MAYO	ENSG00000124491.15	F13A1	0.963341	1.93541e-05	0.506714	1	protein_coding	retained_intron	-0.00678136	NA	NA	NA	NA	Non-Significant	DEG
ENST00000264870.7	MSBB BM36	ENSG00000124491.15	F13A1	0.539896	0.00295075	0.63245	0.00141438	protein_coding	protein_coding	0.020301	NA	NA	NA	NA	Non-Significant	DEG
ENST00000414279.5	MSBB BM36	ENSG00000124491.15	F13A1	0.539896	0.00295075	0.208283	0.789485	protein_coding	protein_coding	-0.00352044	NA	NA	NA	NA	Non-Significant	DEG
ENST00000431222.6	MSBB BM36	ENSG00000124491.15	F13A1	0.539896	0.00295075	0.740786	1	protein_coding	protein_coding	0.00222577	NA	NA	NA	NA	Non-Significant	DEG
ENST00000445223.1	MSBB BM36	ENSG00000124491.15	F13A1	0.539896	0.00295075	0.3408	0.674758	protein_coding	protein_coding	-0.00942038	NA	NA	NA	NA	Non-Significant	DEG
ENST00000451619.1	MSBB BM36	ENSG00000124491.15	F13A1	0.539896	0.00295075	0.237289	0.789883	protein_coding	protein_coding	-0.00664113	NA	NA	NA	NA	Non-Significant	DEG
ENST00000479211.1	MSBB BM36	ENSG00000124491.15	F13A1	0.539896	0.00295075	0.539499	0.580686	protein_coding	retained_intron	-0.00295318	NA	NA	NA	NA	Non-Significant	DEG
ENST00000296677.4	MSBB BM36	ENSG00000164251.4	F2RL1	0.531016	7.39595e-09	0.478746	1.32235e-07	protein_coding	protein_coding	-0.00896783	NA	NA	NA	NA	Non-Significant	DEG
ENST00000514165.1	MSBB BM36	ENSG00000164251.4	F2RL1	0.531016	7.39595e-09	0.677953	1	protein_coding	protein_coding	0.00896783	NA	NA	NA	NA	Non-Significant	DEG
ENST00000334047.11	MAYO	ENSG00000117525.13	F3	0.259167	0.178481	0.394013	0.0825085	protein_coding	protein_coding	0.0944227	5.55957e-11	1.50899e-05	2.73756e-10	3.01799e-05	DTU	Non-Significant
ENST00000370207.4	MAYO	ENSG00000117525.13	F3	0.259167	0.178481	-0.953372	9.64713e-05	protein_coding	protein_coding	-0.117404	5.55957e-11	5.55957e-11	2.73756e-10	1.11191e-10	DTU	Non-Significant
ENST00000346342.7	MAYO	ENSG00000057593.13	F7	-0.5384	0.000468372	-0.880752	0.0878287	protein_coding	protein_coding	-0.0570299	NA	NA	NA	NA	NA	DEG
ENST00000375581.3	MAYO	ENSG00000057593.13	F7	-0.5384	0.000468372	-0.126013	0.890838	protein_coding	protein_coding	0.051011	NA	NA	NA	NA	NA	DEG
ENST00000444337.1	MAYO	ENSG00000057593.13	F7	-0.5384	0.000468372	-0.247572	1	protein_coding	nonsense_mediated_decay	-0.00295694	NA	NA	NA	NA	Non-Significant	DEG
ENST00000473085.1	MAYO	ENSG00000057593.13	F7	-0.5384	0.000468372	-0.715594	1	protein_coding	processed_transcript	-0.00955225	NA	NA	NA	NA	Non-Significant	DEG
ENST00000479674.1	MAYO	ENSG00000057593.13	F7	-0.5384	0.000468372	-0.705783	0.00987349	protein_coding	retained_intron	-0.0174274	NA	NA	NA	NA	Non-Significant	DEG
ENST00000541084.5	MAYO	ENSG00000057593.13	F7	-0.5384	0.000468372	-0.358952	0.421941	protein_coding	protein_coding	0.0359579	NA	NA	NA	NA	Non-Significant	DEG
ENST00000330287.10	MSBB BM44	ENSG00000185010.14	F8	-0.21622	0.0471597	-0.380439	0.0953171	protein_coding	protein_coding	-0.0598195	0.0379529	0.0379529	0.0398732	0.0379529	DTU	Non-Significant
ENST00000330287.10	MSBB BM22	ENSG00000185010.14	F8	-0.205358	0.0934984	-0.410853	0.0984243	protein_coding	protein_coding	-0.0876067	0.034908	0.034908	0.0389391	0.034908	DTU	Non-Significant
ENST00000330287.10	MSBB BM36	ENSG00000185010.14	F8	-0.182216	0.0566648	-0.403278	0.0395922	protein_coding	protein_coding	-0.0989945	0.000796866	0.000796866	0.00136224	0.000796866	DTU	Non-Significant
ENST00000360256.8	MSBB BM36	ENSG00000185010.14	F8	-0.182216	0.0566648	0.371381	0.00606763	protein_coding	protein_coding	0.0530029	0.000796866	0.015296	0.00136224	0.015296	DTU	Non-Significant
ENST00000219368.7	MAYO	ENSG00000103089.8	FA2H	-0.414648	0.0141805	-0.269504	0.186388	protein_coding	protein_coding	0.0653301	6.07252e-07	6.07252e-07	1.33991e-06	6.07252e-07	DTU	Non-Significant
ENST00000562145.1	MAYO	ENSG00000103089.8	FA2H	-0.414648	0.0141805	-2.10225	5.34191e-18	protein_coding	retained_intron	-0.0541268	6.07252e-07	4.89794e-06	1.33991e-06	4.89794e-06	DTU	Non-Significant
ENST00000219368.7	MSBB BM36	ENSG00000103089.8	FA2H	0.586019	6.53839e-06	0.577042	0.0073471	protein_coding	protein_coding	0.00065611	0.011443	0.942063	0.013654	0.942063	Non-Significant	DEG
ENST00000562145.1	MSBB BM36	ENSG00000103089.8	FA2H	0.586019	6.53839e-06	0.428152	0.302942	protein_coding	retained_intron	-0.00375847	NA	NA	NA	NA	Non-Significant	DEG
ENST00000567683.5	MSBB BM36	ENSG00000103089.8	FA2H	0.586019	6.53839e-06	0.109828	0.969352	protein_coding	nonsense_mediated_decay	-0.00366304	NA	NA	NA	NA	Non-Significant	DEG
ENST00000569949.1	MSBB BM36	ENSG00000103089.8	FA2H	0.586019	6.53839e-06	0.211652	0.524516	protein_coding	protein_coding	-0.0532355	0.011443	0.011443	0.013654	0.011443	DTU	DEG
ENST00000618933.1	MSBB BM36	ENSG00000103089.8	FA2H	0.586019	6.53839e-06	0.775096	2.77463e-06	protein_coding	protein_coding	0.0600047	0.011443	0.0412051	0.013654	0.0412051	DTU	DEG
ENST00000243167.8	MAYO	ENSG00000117480.15	FAAH	-0.510301	3.0042e-10	-0.466415	1.86391e-06	protein_coding	protein_coding	-0.0137313	NA	NA	NA	NA	Non-Significant	DEG
ENST00000468718.5	MAYO	ENSG00000117480.15	FAAH	-0.510301	3.0042e-10	-0.490763	0.387991	protein_coding	processed_transcript	-0.000157129	NA	NA	NA	NA	Non-Significant	DEG
ENST00000484697.5	MAYO	ENSG00000117480.15	FAAH	-0.510301	3.0042e-10	-0.929095	2.36823e-10	protein_coding	nonsense_mediated_decay	-0.0338785	NA	NA	NA	NA	Non-Significant	DEG
ENST00000489366.2	MAYO	ENSG00000117480.15	FAAH	-0.510301	3.0042e-10	-0.163064	0.374937	protein_coding	retained_intron	0.0188158	NA	NA	NA	NA	Non-Significant	DEG
ENST00000493636.1	MAYO	ENSG00000117480.15	FAAH	-0.510301	3.0042e-10	-0.347316	0.00318877	protein_coding	retained_intron	0.0207988	NA	NA	NA	NA	Non-Significant	DEG
ENST00000493735.5	MAYO	ENSG00000117480.15	FAAH	-0.510301	3.0042e-10	-0.252186	0.035955	protein_coding	retained_intron	0.0081303	NA	NA	NA	NA	Non-Significant	DEG
ENST00000243167.8	MSBB BM36	ENSG00000117480.15	FAAH	-0.0814929	0.524385	-0.296046	0.0842663	protein_coding	protein_coding	-0.0598471	0.00813356	0.00813356	0.0100634	0.0244007	DTU	Non-Significant
ENST00000374900.4	MAYO	ENSG00000165591.6	FAAH2	-0.388626	0.00106097	-0.340268	0.00127678	protein_coding	protein_coding	-0.0303517	NA	NA	NA	NA	Non-Significant	DEG
ENST00000465623.1	MAYO	ENSG00000165591.6	FAAH2	-0.388626	0.00106097	-0.197376	0.566881	protein_coding	processed_transcript	0.0188928	NA	NA	NA	NA	Non-Significant	DEG
ENST00000491179.1	MAYO	ENSG00000165591.6	FAAH2	-0.388626	0.00106097	-0.458169	0.0142208	protein_coding	processed_transcript	0.0114712	NA	NA	NA	NA	Non-Significant	DEG
ENST00000327787.12	MAYO	ENSG00000185504.16	FAAP100	-0.338919	2.89822e-07	-0.101841	0.221057	protein_coding	protein_coding	0.0570019	1.62954e-07	1.62954e-07	4.0082e-07	0	DTU	Non-Significant
ENST00000425898.2	MAYO	ENSG00000185504.16	FAAP100	-0.338919	2.89822e-07	-0.558619	8.05752e-10	protein_coding	protein_coding	-0.0565451	1.62954e-07	1.62954e-07	4.0082e-07	0	DTU	Non-Significant
ENST00000588258.5	MSBB BM36	ENSG00000131944.9	FAAP24	-0.0105573	0.930508	0.0765799	0.489829	protein_coding	protein_coding	0.052719	0.0414483	0.0414483	0.0423952	0	DTU	Non-Significant
ENST00000591791.1	MSBB BM36	ENSG00000131944.9	FAAP24	-0.0105573	0.930508	-0.468041	0.328007	protein_coding	processed_transcript	-0.0566469	0.0414483	0.0414483	0.0423952	0	DTU	Non-Significant
ENST00000373713.6	MSBB BM36	ENSG00000121769.7	FABP3	-0.501211	5.05204e-05	-0.650461	0.000543451	protein_coding	protein_coding	-0.0800652	8.76264e-05	8.76264e-05	0.000195143	8.76264e-05	DTU	DEG
ENST00000482018.1	MSBB BM36	ENSG00000121769.7	FABP3	-0.501211	5.05204e-05	-0.745495	0.181878	protein_coding	protein_coding	-0.00197539	NA	NA	NA	NA	Non-Significant	DEG
ENST00000497275.5	MSBB BM36	ENSG00000121769.7	FABP3	-0.501211	5.05204e-05	-0.244676	0.123219	protein_coding	processed_transcript	0.0635867	8.76264e-05	0.00694222	0.000195143	0.00694222	DTU	DEG
ENST00000498148.5	MSBB BM36	ENSG00000121769.7	FABP3	-0.501211	5.05204e-05	-0.273921	0.0405546	protein_coding	nonsense_mediated_decay	0.0184453	8.76264e-05	0.526193	0.000195143	0.526193	Non-Significant	DEG
ENST00000393980.8	MSBB BM36	ENSG00000170231.15	FABP6	-0.634422	3.02825e-06	-0.49584	0.153515	protein_coding	protein_coding	0.00377187	NA	NA	NA	NA	Non-Significant	DEG
ENST00000402432.3	MSBB BM36	ENSG00000170231.15	FABP6	-0.634422	3.02825e-06	-0.0423933	0.978359	protein_coding	protein_coding	0.0258284	NA	NA	NA	NA	Non-Significant	DEG
ENST00000521362.1	MSBB BM36	ENSG00000170231.15	FABP6	-0.634422	3.02825e-06	-0.601508	0.468735	protein_coding	retained_intron	0.0276199	NA	NA	NA	NA	Non-Significant	DEG
ENST00000523955.5	MSBB BM36	ENSG00000170231.15	FABP6	-0.634422	3.02825e-06	-0.825226	2.79502e-05	protein_coding	nonsense_mediated_decay	-0.0572145	NA	NA	NA	NA	NA	DEG
ENST00000261755.9	MSBB BM22	ENSG00000103876.12	FAH	0.150762	0.104537	0.716827	1	protein_coding	protein_coding	0.0668459	0.0170927	0.0170927	0.02213	0.0341854	DTU	Non-Significant
ENST00000427863.1	MAYO	ENSG00000231584.8	FAHD2CP	-0.618717	5.72904e-07	-0.0589598	0.939344	transcribed_unprocessed_pseudogene	transcribed_unprocessed_pseudogene	0.0134474	NA	NA	NA	NA	Non-Significant	DEG
ENST00000443258.7	MAYO	ENSG00000231584.8	FAHD2CP	-0.618717	5.72904e-07	-0.845438	3.55421e-08	transcribed_unprocessed_pseudogene	processed_transcript	-0.0269308	NA	NA	NA	NA	Non-Significant	DEG
ENST00000467292.6	MAYO	ENSG00000231584.8	FAHD2CP	-0.618717	5.72904e-07	-0.569026	9.11237e-06	transcribed_unprocessed_pseudogene	processed_transcript	0.00239418	NA	NA	NA	NA	Non-Significant	DEG
ENST00000483000.6	MAYO	ENSG00000231584.8	FAHD2CP	-0.618717	5.72904e-07	-0.473069	0.00119034	transcribed_unprocessed_pseudogene	processed_transcript	0.00443934	NA	NA	NA	NA	Non-Significant	DEG
ENST00000607780.5	MAYO	ENSG00000231584.8	FAHD2CP	-0.618717	5.72904e-07	-0.461107	1.939e-05	transcribed_unprocessed_pseudogene	processed_transcript	0.0066474	NA	NA	NA	NA	Non-Significant	DEG
ENST00000393035.6	MAYO	ENSG00000158234.12	FAIM	-0.056876	0.438057	0.137367	0.376312	protein_coding	protein_coding	0.0512252	0.0202353	0.0202353	0.0209082	0.0404706	DTU	Non-Significant
ENST00000320634.7	MSBB BM36	ENSG00000135472.8	FAIM2	-0.483092	4.93291e-05	-0.331012	0.0265762	protein_coding	protein_coding	0.0750059	9.93909e-20	3.19426e-05	2.96664e-18	0.00012777	DTU	DEG
ENST00000547871.1	MSBB BM36	ENSG00000135472.8	FAIM2	-0.483092	4.93291e-05	0.085	0.85823	protein_coding	protein_coding	0.0109172	9.93909e-20	0.699413	2.96664e-18	1	Non-Significant	DEG
ENST00000550195.5	MSBB BM36	ENSG00000135472.8	FAIM2	-0.483092	4.93291e-05	-0.0594145	0.934732	protein_coding	nonsense_mediated_decay	0.0115105	9.93909e-20	0.579744	2.96664e-18	1	Non-Significant	DEG
ENST00000550635.6	MSBB BM36	ENSG00000135472.8	FAIM2	-0.483092	4.93291e-05	-0.936068	0.000219057	protein_coding	protein_coding	-0.116255	9.93909e-20	9.93909e-20	2.96664e-18	3.97563e-19	DTU	DEG
ENST00000550890.5	MSBB BM36	ENSG00000135472.8	FAIM2	-0.483092	4.93291e-05	0.16999	0.311372	protein_coding	protein_coding	0.0159139	9.93909e-20	0.0838525	2.96664e-18	0.33541	Non-Significant	DEG
ENST00000552669.5	MSBB BM36	ENSG00000135472.8	FAIM2	-0.483092	4.93291e-05	-0.228789	0.542991	protein_coding	protein_coding	0.00282841	9.93909e-20	0.912646	2.96664e-18	1	Non-Significant	DEG
ENST00000552863.5	MSBB BM36	ENSG00000135472.8	FAIM2	-0.483092	4.93291e-05	-0.207743	0.906575	protein_coding	protein_coding	7.75622e-05	NA	NA	NA	NA	Non-Significant	DEG
ENST00000373095.5	MAYO	ENSG00000167106.11	FAM102A	-0.126015	0.210537	0.143944	0.0509247	protein_coding	protein_coding	0.0501277	1.54533e-06	1.54533e-06	3.0998e-06	7.72664e-06	DTU	Non-Significant
ENST00000370035.7	MSBB BM36	ENSG00000162636.15	FAM102B	-0.390618	0.000311006	-0.443099	0.00250082	protein_coding	protein_coding	-0.0318114	NA	NA	NA	NA	Non-Significant	DEG
ENST00000405454.1	MSBB BM36	ENSG00000162636.15	FAM102B	-0.390618	0.000311006	-0.237941	0.105033	protein_coding	protein_coding	0.0134088	NA	NA	NA	NA	Non-Significant	DEG
ENST00000483371.1	MSBB BM36	ENSG00000162636.15	FAM102B	-0.390618	0.000311006	-0.195574	0.0304328	protein_coding	retained_intron	0.0183978	NA	NA	NA	NA	Non-Significant	DEG
ENST00000360997.6	MSBB BM10	ENSG00000168309.17	FAM107A	0.699074	0.00335327	0.717912	0.010105	protein_coding	protein_coding	0.0133891	NA	NA	NA	NA	Non-Significant	DEG
ENST00000394481.5	MSBB BM10	ENSG00000168309.17	FAM107A	0.699074	0.00335327	-0.832323	0.453238	protein_coding	protein_coding	-0.005507	NA	NA	NA	NA	Non-Significant	DEG
ENST00000447756.2	MSBB BM10	ENSG00000168309.17	FAM107A	0.699074	0.00335327	0.677349	1	protein_coding	protein_coding	-0.000233071	NA	NA	NA	NA	Non-Significant	DEG
ENST00000464064.5	MSBB BM10	ENSG00000168309.17	FAM107A	0.699074	0.00335327	0.798641	0.00836113	protein_coding	protein_coding	-0.000149774	NA	NA	NA	NA	Non-Significant	DEG
ENST00000465970.1	MSBB BM10	ENSG00000168309.17	FAM107A	0.699074	0.00335327	0.461717	0.0617734	protein_coding	protein_coding	-0.00803986	NA	NA	NA	NA	Non-Significant	DEG
ENST00000474531.5	MSBB BM10	ENSG00000168309.17	FAM107A	0.699074	0.00335327	1.11179	0.0754902	protein_coding	protein_coding	0.00153942	NA	NA	NA	NA	Non-Significant	DEG
ENST00000497310.1	MSBB BM10	ENSG00000168309.17	FAM107A	0.699074	0.00335327	0.468592	1	protein_coding	processed_transcript	-0.000204726	NA	NA	NA	NA	Non-Significant	DEG
ENST00000649301.1	MSBB BM10	ENSG00000168309.17	FAM107A	0.699074	0.00335327	0.714508	0.00139494	protein_coding	protein_coding	-0.000793131	NA	NA	NA	NA	Non-Significant	DEG
ENST00000360997.6	MSBB BM36	ENSG00000168309.17	FAM107A	0.795049	5.44859e-06	0.753794	0.00024568	protein_coding	protein_coding	0.00363824	NA	NA	NA	NA	Non-Significant	DEG
ENST00000394481.5	MSBB BM36	ENSG00000168309.17	FAM107A	0.795049	5.44859e-06	0.320048	0.809859	protein_coding	protein_coding	-0.00257486	NA	NA	NA	NA	Non-Significant	DEG
ENST00000447756.2	MSBB BM36	ENSG00000168309.17	FAM107A	0.795049	5.44859e-06	2.07514	0.00296683	protein_coding	protein_coding	0.00242773	NA	NA	NA	NA	Non-Significant	DEG
ENST00000464064.5	MSBB BM36	ENSG00000168309.17	FAM107A	0.795049	5.44859e-06	0.859456	0.00393329	protein_coding	protein_coding	-0.0017552	NA	NA	NA	NA	Non-Significant	DEG
ENST00000465970.1	MSBB BM36	ENSG00000168309.17	FAM107A	0.795049	5.44859e-06	0.313778	0.301934	protein_coding	protein_coding	-0.0053622	NA	NA	NA	NA	Non-Significant	DEG
ENST00000474531.5	MSBB BM36	ENSG00000168309.17	FAM107A	0.795049	5.44859e-06	1.48181	0.00683113	protein_coding	protein_coding	0.00325334	NA	NA	NA	NA	Non-Significant	DEG
ENST00000497310.1	MSBB BM36	ENSG00000168309.17	FAM107A	0.795049	5.44859e-06	0.862731	0.00287925	protein_coding	processed_transcript	-0.000163751	NA	NA	NA	NA	Non-Significant	DEG
ENST00000649301.1	MSBB BM36	ENSG00000168309.17	FAM107A	0.795049	5.44859e-06	0.816358	7.67752e-06	protein_coding	protein_coding	0.000539342	NA	NA	NA	NA	Non-Significant	DEG
ENST00000378470.5	MAYO	ENSG00000065809.13	FAM107B	-0.109499	0.575781	-0.393801	0.0355215	protein_coding	protein_coding	-0.0866568	2.42222e-13	2.63368e-11	2.113e-12	1.05347e-10	DTU	Non-Significant
ENST00000181796.6	MSBB BM36	ENSG00000065809.13	FAM107B	0.454265	6.26289e-05	0.0569931	0.942334	protein_coding	protein_coding	-0.000818557	NA	NA	NA	NA	Non-Significant	DEG
ENST00000378458.6	MSBB BM36	ENSG00000065809.13	FAM107B	0.454265	6.26289e-05	0.15448	0.885442	protein_coding	protein_coding	-0.0010042	NA	NA	NA	NA	Non-Significant	DEG
ENST00000378462.5	MSBB BM36	ENSG00000065809.13	FAM107B	0.454265	6.26289e-05	0.0957732	0.935319	protein_coding	protein_coding	-0.000338463	NA	NA	NA	NA	Non-Significant	DEG
ENST00000378465.7	MSBB BM36	ENSG00000065809.13	FAM107B	0.454265	6.26289e-05	-0.00164947	0.997736	protein_coding	protein_coding	-0.00972914	NA	NA	NA	NA	Non-Significant	DEG
ENST00000378467.8	MSBB BM36	ENSG00000065809.13	FAM107B	0.454265	6.26289e-05	0.024819	0.983377	protein_coding	protein_coding	-0.00154961	NA	NA	NA	NA	Non-Significant	DEG
ENST00000378470.5	MSBB BM36	ENSG00000065809.13	FAM107B	0.454265	6.26289e-05	0.2901	0.129272	protein_coding	protein_coding	-0.0219869	NA	NA	NA	NA	Non-Significant	DEG
ENST00000442012.5	MSBB BM36	ENSG00000065809.13	FAM107B	0.454265	6.26289e-05	0.0400059	1	protein_coding	protein_coding	-0.0010663	NA	NA	NA	NA	Non-Significant	DEG
ENST00000464952.5	MSBB BM36	ENSG00000065809.13	FAM107B	0.454265	6.26289e-05	-0.22288	0.87206	protein_coding	processed_transcript	-0.00123351	NA	NA	NA	NA	Non-Significant	DEG
ENST00000468492.5	MSBB BM36	ENSG00000065809.13	FAM107B	0.454265	6.26289e-05	0.335872	0.192501	protein_coding	protein_coding	-0.000936704	NA	NA	NA	NA	Non-Significant	DEG
ENST00000468747.5	MSBB BM36	ENSG00000065809.13	FAM107B	0.454265	6.26289e-05	0.489659	0.395204	protein_coding	protein_coding	0.00321076	NA	NA	NA	NA	Non-Significant	DEG
ENST00000471815.5	MSBB BM36	ENSG00000065809.13	FAM107B	0.454265	6.26289e-05	0.171879	0.497426	protein_coding	processed_transcript	-0.010069	NA	NA	NA	NA	Non-Significant	DEG
ENST00000472095.5	MSBB BM36	ENSG00000065809.13	FAM107B	0.454265	6.26289e-05	0.709621	0.00859666	protein_coding	protein_coding	0.00450485	NA	NA	NA	NA	Non-Significant	DEG
ENST00000474143.5	MSBB BM36	ENSG00000065809.13	FAM107B	0.454265	6.26289e-05	0.745615	0.005032	protein_coding	retained_intron	0.00520537	NA	NA	NA	NA	Non-Significant	DEG
ENST00000475786.5	MSBB BM36	ENSG00000065809.13	FAM107B	0.454265	6.26289e-05	0.569928	0.241272	protein_coding	protein_coding	0.000420543	NA	NA	NA	NA	Non-Significant	DEG
ENST00000475858.1	MSBB BM36	ENSG00000065809.13	FAM107B	0.454265	6.26289e-05	0.448495	0.158677	protein_coding	retained_intron	0.000667981	NA	NA	NA	NA	Non-Significant	DEG
ENST00000478076.5	MSBB BM36	ENSG00000065809.13	FAM107B	0.454265	6.26289e-05	0.443322	0.195392	protein_coding	protein_coding	-0.000566465	NA	NA	NA	NA	Non-Significant	DEG
ENST00000479731.5	MSBB BM36	ENSG00000065809.13	FAM107B	0.454265	6.26289e-05	1.19121	0.409604	protein_coding	protein_coding	0.00142136	NA	NA	NA	NA	Non-Significant	DEG
ENST00000481209.5	MSBB BM36	ENSG00000065809.13	FAM107B	0.454265	6.26289e-05	0.294305	0.580808	protein_coding	nonsense_mediated_decay	-0.00088305	NA	NA	NA	NA	Non-Significant	DEG
ENST00000482277.5	MSBB BM36	ENSG00000065809.13	FAM107B	0.454265	6.26289e-05	0.389914	0.715523	protein_coding	protein_coding	0.00018681	NA	NA	NA	NA	Non-Significant	DEG
ENST00000487335.5	MSBB BM36	ENSG00000065809.13	FAM107B	0.454265	6.26289e-05	0.129244	1	protein_coding	nonsense_mediated_decay	-0.000128214	NA	NA	NA	NA	Non-Significant	DEG
ENST00000488576.5	MSBB BM36	ENSG00000065809.13	FAM107B	0.454265	6.26289e-05	0.653333	0.366721	protein_coding	protein_coding	0.00121164	NA	NA	NA	NA	Non-Significant	DEG
ENST00000489100.5	MSBB BM36	ENSG00000065809.13	FAM107B	0.454265	6.26289e-05	0.591572	0.093776	protein_coding	protein_coding	0.00115773	NA	NA	NA	NA	Non-Significant	DEG
ENST00000491458.1	MSBB BM36	ENSG00000065809.13	FAM107B	0.454265	6.26289e-05	0.531348	0.00118988	protein_coding	processed_transcript	0.00281448	NA	NA	NA	NA	Non-Significant	DEG
ENST00000492700.5	MSBB BM36	ENSG00000065809.13	FAM107B	0.454265	6.26289e-05	-0.311555	0.781635	protein_coding	retained_intron	-0.00704527	NA	NA	NA	NA	Non-Significant	DEG
ENST00000494865.5	MSBB BM36	ENSG00000065809.13	FAM107B	0.454265	6.26289e-05	0.458252	0.328818	protein_coding	protein_coding	-0.00299219	NA	NA	NA	NA	Non-Significant	DEG
ENST00000495292.1	MSBB BM36	ENSG00000065809.13	FAM107B	0.454265	6.26289e-05	0.41448	0.123386	protein_coding	processed_transcript	-0.000171377	NA	NA	NA	NA	Non-Significant	DEG
ENST00000496330.5	MSBB BM36	ENSG00000065809.13	FAM107B	0.454265	6.26289e-05	0.242504	0.546801	protein_coding	protein_coding	-0.00425605	NA	NA	NA	NA	Non-Significant	DEG
ENST00000622567.4	MSBB BM36	ENSG00000065809.13	FAM107B	0.454265	6.26289e-05	0.634005	0.000755491	protein_coding	protein_coding	0.0439628	NA	NA	NA	NA	Non-Significant	DEG
ENST00000361723.7	MSBB BM36	ENSG00000166801.15	FAM111A	0.671398	3.2556e-13	1.10348	0.00128668	protein_coding	protein_coding	0.0574302	0.0313456	0.0331506	0.0333436	0.165753	Non-Significant	DEG
ENST00000420244.5	MSBB BM36	ENSG00000166801.15	FAM111A	0.671398	3.2556e-13	-0.0627966	0.953217	protein_coding	protein_coding	-0.0363596	0.0313456	0.0313456	0.0333436	0.156728	Non-Significant	DEG
ENST00000527629.5	MSBB BM36	ENSG00000166801.15	FAM111A	0.671398	3.2556e-13	0.441781	1	protein_coding	protein_coding	-0.000299469	NA	NA	NA	NA	Non-Significant	DEG
ENST00000528737.5	MSBB BM36	ENSG00000166801.15	FAM111A	0.671398	3.2556e-13	0.598335	4.15802e-06	protein_coding	protein_coding	-0.0106203	0.0313456	1	0.0333436	1	Non-Significant	DEG
ENST00000529358.1	MSBB BM36	ENSG00000166801.15	FAM111A	0.671398	3.2556e-13	0.231275	0.290992	protein_coding	retained_intron	-0.0343471	0.0313456	0.202292	0.0333436	1	Non-Significant	DEG
ENST00000529985.1	MSBB BM36	ENSG00000166801.15	FAM111A	0.671398	3.2556e-13	1.24472	0.0136165	protein_coding	processed_transcript	0.0256136	0.0313456	0.293924	0.0333436	1	Non-Significant	DEG
ENST00000531147.1	MSBB BM36	ENSG00000166801.15	FAM111A	0.671398	3.2556e-13	0.54963	0.027427	protein_coding	protein_coding	-0.0120146	0.0313456	0.703959	0.0333436	1	Non-Significant	DEG
ENST00000531408.5	MSBB BM36	ENSG00000166801.15	FAM111A	0.671398	3.2556e-13	0.878038	1	protein_coding	protein_coding	0.00803005	NA	NA	NA	NA	Non-Significant	DEG
ENST00000531676.1	MSBB BM36	ENSG00000166801.15	FAM111A	0.671398	3.2556e-13	0.512745	0.0315236	protein_coding	retained_intron	-0.00650136	0.0313456	0.872789	0.0333436	1	Non-Significant	DEG
ENST00000532790.5	MSBB BM36	ENSG00000166801.15	FAM111A	0.671398	3.2556e-13	0.774024	0.357566	protein_coding	retained_intron	0.00520979	NA	NA	NA	NA	Non-Significant	DEG
ENST00000533703.1	MSBB BM36	ENSG00000166801.15	FAM111A	0.671398	3.2556e-13	0.977681	0.442292	protein_coding	protein_coding	0.0038414	NA	NA	NA	NA	Non-Significant	DEG
ENST00000358869.4	MSBB BM36	ENSG00000197712.11	FAM114A1	0.619112	2.5729e-10	0.361378	1.1766e-06	protein_coding	protein_coding	-0.0894753	NA	NA	NA	NA	NA	DEG
ENST00000508737.1	MSBB BM36	ENSG00000197712.11	FAM114A1	0.619112	2.5729e-10	1.51692	0.000127782	protein_coding	retained_intron	0.0286378	NA	NA	NA	NA	Non-Significant	DEG
ENST00000510213.5	MSBB BM36	ENSG00000197712.11	FAM114A1	0.619112	2.5729e-10	0.576626	0.036612	protein_coding	protein_coding	-0.0056733	NA	NA	NA	NA	Non-Significant	DEG
ENST00000512889.1	MSBB BM36	ENSG00000197712.11	FAM114A1	0.619112	2.5729e-10	1.04278	0.00899613	protein_coding	retained_intron	0.0165526	NA	NA	NA	NA	Non-Significant	DEG
ENST00000513966.1	MSBB BM36	ENSG00000197712.11	FAM114A1	0.619112	2.5729e-10	0.759846	0.0400434	protein_coding	processed_transcript	0.00255033	NA	NA	NA	NA	Non-Significant	DEG
ENST00000515037.5	MSBB BM36	ENSG00000197712.11	FAM114A1	0.619112	2.5729e-10	1.27557	0.0511773	protein_coding	protein_coding	0.0474122	NA	NA	NA	NA	Non-Significant	DEG
ENST00000616072.2	MAYO	ENSG00000275333.4	FAM120B	-0.0676068	0.0329733	-1.10671	0.00475828	protein_coding	protein_coding	-0.0676322	0.00154272	0.00154272	0.00181935	0.00462815	DTU	Non-Significant
ENST00000619268.4	MAYO	ENSG00000275333.4	FAM120B	-0.0676068	0.0329733	0.493796	5.20147e-05	protein_coding	protein_coding	0.0609548	0.00154272	0.00171831	0.00181935	0.00515494	DTU	Non-Significant
ENST00000625626.1	MAYO	ENSG00000112584.13	FAM120B	-0.0676068	0.0329733	-1.10671	0.00475828	protein_coding	protein_coding	-0.0676322	0.00154272	0.00154272	0.00181935	0.00462815	DTU	Non-Significant
ENST00000630384.2	MAYO	ENSG00000112584.13	FAM120B	-0.0676068	0.0329733	0.493796	5.20147e-05	protein_coding	protein_coding	0.0609548	0.00154272	0.00171831	0.00181935	0.00515494	DTU	Non-Significant
ENST00000298090.10	MAYO	ENSG00000156504.16	FAM122B	-0.172098	0.000509958	-0.341987	0.00125659	protein_coding	protein_coding	-0.0767021	3.83493e-05	3.83493e-05	5.88261e-05	7.66986e-05	DTU	Non-Significant
ENST00000298090.10	MSBB BM36	ENSG00000156504.16	FAM122B	0.0056381	0.957803	-0.228978	0.140553	protein_coding	protein_coding	-0.105464	0.00864314	0.00864314	0.0106619	0.0259294	DTU	Non-Significant
ENST00000409763.1	MAYO	ENSG00000122591.11	FAM126A	0.195311	0.0380767	0.647056	0.000183104	protein_coding	protein_coding	0.0550601	1.71341e-05	1.71341e-05	2.80923e-05	0	DTU	Non-Significant
ENST00000373312.3	MAYO	ENSG00000136830.11	FAM129B	0.355727	0.00286792	0.514113	1.7915e-05	protein_coding	protein_coding	0.0558618	0.0116308	0.0116308	0.0122871	0	DTU	Non-Significant
ENST00000373312.3	MSBB BM36	ENSG00000136830.11	FAM129B	0.667308	2.94645e-05	0.527747	0.127576	protein_coding	protein_coding	-0.0284766	NA	NA	NA	NA	Non-Significant	DEG
ENST00000373314.7	MSBB BM36	ENSG00000136830.11	FAM129B	0.667308	2.94645e-05	0.712118	0.000848369	protein_coding	protein_coding	0.0208977	NA	NA	NA	NA	Non-Significant	DEG
ENST00000465154.1	MSBB BM36	ENSG00000136830.11	FAM129B	0.667308	2.94645e-05	0.789244	0.198744	protein_coding	processed_transcript	0.000202744	NA	NA	NA	NA	Non-Significant	DEG
ENST00000468379.1	MSBB BM36	ENSG00000136830.11	FAM129B	0.667308	2.94645e-05	1.15257	0.378907	protein_coding	processed_transcript	0.00981116	NA	NA	NA	NA	Non-Significant	DEG
ENST00000476091.1	MSBB BM36	ENSG00000136830.11	FAM129B	0.667308	2.94645e-05	0.676521	0.135407	protein_coding	processed_transcript	-0.000786158	NA	NA	NA	NA	Non-Significant	DEG
ENST00000478917.1	MSBB BM36	ENSG00000136830.11	FAM129B	0.667308	2.94645e-05	0.609605	1	protein_coding	processed_transcript	-0.0039366	NA	NA	NA	NA	Non-Significant	DEG
ENST00000484348.2	MSBB BM36	ENSG00000136830.11	FAM129B	0.667308	2.94645e-05	0.333539	1	protein_coding	processed_transcript	0.00227332	NA	NA	NA	NA	Non-Significant	DEG
ENST00000383847.6	MSBB BM44	ENSG00000175182.14	FAM131A	-0.324294	0.00306681	-0.650314	0.00805688	protein_coding	protein_coding	-0.0507976	2.6218e-05	2.6218e-05	0.000152407	0.000183526	DTU	Non-Significant
ENST00000310585.4	MSBB BM36	ENSG00000175182.14	FAM131A	-0.470109	4.01014e-05	-0.0718249	0.665851	protein_coding	protein_coding	0.02449	4.07165e-14	0.0803892	5.92909e-13	0.482335	Non-Significant	DEG
ENST00000340957.9	MSBB BM36	ENSG00000175182.14	FAM131A	-0.470109	4.01014e-05	-0.480096	0.00423975	protein_coding	protein_coding	-0.00568106	4.07165e-14	1	5.92909e-13	1	Non-Significant	DEG
ENST00000383847.6	MSBB BM36	ENSG00000175182.14	FAM131A	-0.470109	4.01014e-05	-0.911417	0.00120489	protein_coding	protein_coding	-0.0881869	4.07165e-14	4.07165e-14	5.92909e-13	2.85015e-13	DTU	DEG
ENST00000418281.5	MSBB BM36	ENSG00000175182.14	FAM131A	-0.470109	4.01014e-05	1.75155	0.46834	protein_coding	protein_coding	0.00501844	NA	NA	NA	NA	Non-Significant	DEG
ENST00000418768.5	MSBB BM36	ENSG00000175182.14	FAM131A	-0.470109	4.01014e-05	-0.50101	0.743487	protein_coding	protein_coding	0.000190024	NA	NA	NA	NA	Non-Significant	DEG
ENST00000433578.5	MSBB BM36	ENSG00000175182.14	FAM131A	-0.470109	4.01014e-05	0.515624	0.363792	protein_coding	protein_coding	0.00681891	4.07165e-14	0.155714	5.92909e-13	0.634025	Non-Significant	DEG
ENST00000450976.5	MSBB BM36	ENSG00000175182.14	FAM131A	-0.470109	4.01014e-05	-0.461231	0.0219535	protein_coding	protein_coding	-0.00901725	4.07165e-14	0.600977	5.92909e-13	1	Non-Significant	DEG
ENST00000453072.5	MSBB BM36	ENSG00000175182.14	FAM131A	-0.470109	4.01014e-05	-0.585096	0.0438891	protein_coding	protein_coding	-0.00832591	4.07165e-14	0.177555	5.92909e-13	0.634025	Non-Significant	DEG
ENST00000487702.1	MSBB BM36	ENSG00000175182.14	FAM131A	-0.470109	4.01014e-05	0.291322	0.0692469	protein_coding	processed_transcript	0.026531	4.07165e-14	0.00649449	5.92909e-13	0.0454615	Non-Significant	DEG
ENST00000497070.1	MSBB BM36	ENSG00000175182.14	FAM131A	-0.470109	4.01014e-05	-0.0548222	0.710534	protein_coding	processed_transcript	0.0380799	4.07165e-14	0.00501308	5.92909e-13	0.0350916	Non-Significant	DEG
ENST00000639617.1	MSBB BM36	ENSG00000175182.14	FAM131A	-0.470109	4.01014e-05	0.243542	0.144322	protein_coding	protein_coding	0.0101126	4.07165e-14	0.126805	5.92909e-13	0.634025	Non-Significant	DEG
ENST00000443739.6	MSBB BM10	ENSG00000159784.17	FAM131B	-0.127619	0.102336	-0.330476	0.167281	protein_coding	protein_coding	-0.08555	0.00322145	0.00416633	0.00487079	0.0166653	DTU	Non-Significant
ENST00000443739.6	MSBB BM22	ENSG00000159784.17	FAM131B	-0.195118	0.0485242	-0.435841	0.125318	protein_coding	protein_coding	-0.0933583	0.00389296	0.00389296	0.00728675	0.0155719	DTU	Non-Significant
ENST00000410085.5	MSBB BM36	ENSG00000159784.17	FAM131B	-0.314438	0.000506923	0.253748	0.472903	protein_coding	nonsense_mediated_decay	0.102461	0.000780068	0.00530855	0.00133467	0.0212342	DTU	Non-Significant
ENST00000443739.6	MSBB BM36	ENSG00000159784.17	FAM131B	-0.314438	0.000506923	-0.593251	0.0247863	protein_coding	protein_coding	-0.104116	0.000780068	0.000780068	0.00133467	0.00312027	DTU	Non-Significant
ENST00000322139.4	MSBB BM36	ENSG00000179083.6	FAM133A	-0.204648	0.0708581	-0.446489	0.183954	protein_coding	protein_coding	-0.064798	0.0304369	0.0304369	0.0325501	0	DTU	Non-Significant
ENST00000332647.5	MSBB BM36	ENSG00000179083.6	FAM133A	-0.204648	0.0708581	-0.11077	0.607025	protein_coding	protein_coding	0.064798	0.0304369	0.0304369	0.0325501	0	DTU	Non-Significant
ENST00000438306.5	MAYO	ENSG00000234545.7	FAM133B	0.103913	0.0327566	-0.0347088	0.764646	protein_coding	protein_coding	-0.0588226	0.000185229	0.000185229	0.000253878	0.000185229	DTU	Non-Significant
ENST00000505675.1	MAYO	ENSG00000082269.16	FAM135A	-0.063885	0.109084	-0.256069	0.00981376	protein_coding	retained_intron	-0.0684667	4.12894e-07	7.40034e-06	9.53663e-07	7.40034e-06	DTU	Non-Significant
ENST00000302250.6	MSBB BM36	ENSG00000162391.11	FAM151A	0.679934	0.00151674	0.774818	0.0109245	protein_coding	protein_coding	0.0298709	NA	NA	NA	NA	Non-Significant	DEG
ENST00000371304.2	MSBB BM36	ENSG00000162391.11	FAM151A	0.679934	0.00151674	-0.271587	0.845718	protein_coding	protein_coding	-0.0298709	NA	NA	NA	NA	Non-Significant	DEG
ENST00000596733.7	MSBB BM36	ENSG00000268350.7	FAM156A	-0.0624413	0.457041	-0.515577	0.0181095	protein_coding	protein_coding	-0.0502781	7.56525e-05	0.00167064	0.000171501	0.0083532	DTU	Non-Significant
ENST00000622447.4	MSBB BM36	ENSG00000268350.7	FAM156A	-0.0624413	0.457041	0.197207	0.48308	protein_coding	protein_coding	0.0754692	7.56525e-05	7.56525e-05	0.000171501	0.000378263	DTU	Non-Significant
ENST00000509613.1	MSBB BM44	ENSG00000179304.16	FAM156B	-0.174215	0.237934	-0.70318	0.345345	protein_coding	protein_coding	-0.0757265	0.0207842	0.0207842	0.0244145	0.0207842	DTU	Non-Significant
ENST00000416841.6	MAYO	ENSG00000179304.16	FAM156B	-0.438366	8.97519e-05	-0.198202	0.594661	protein_coding	protein_coding	0.030285	NA	NA	NA	NA	Non-Significant	DEG
ENST00000509613.1	MAYO	ENSG00000179304.16	FAM156B	-0.438366	8.97519e-05	-0.798513	0.000637964	protein_coding	protein_coding	-0.0698175	NA	NA	NA	NA	NA	DEG
ENST00000593751.7	MAYO	ENSG00000179304.16	FAM156B	-0.438366	8.97519e-05	0.0297409	0.8939	protein_coding	protein_coding	0.0206545	NA	NA	NA	NA	Non-Significant	DEG
ENST00000610405.4	MAYO	ENSG00000179304.16	FAM156B	-0.438366	8.97519e-05	0.252332	0.46978	protein_coding	protein_coding	0.0149601	NA	NA	NA	NA	Non-Significant	DEG
ENST00000610609.4	MAYO	ENSG00000179304.16	FAM156B	-0.438366	8.97519e-05	-0.00077699	0.998004	protein_coding	protein_coding	0.00765669	NA	NA	NA	NA	Non-Significant	DEG
ENST00000612188.4	MAYO	ENSG00000179304.16	FAM156B	-0.438366	8.97519e-05	-0.927739	1	protein_coding	protein_coding	-0.00466238	NA	NA	NA	NA	Non-Significant	DEG
ENST00000616419.4	MAYO	ENSG00000179304.16	FAM156B	-0.438366	8.97519e-05	-0.223733	0.840919	protein_coding	protein_coding	9.91245e-05	NA	NA	NA	NA	Non-Significant	DEG
ENST00000619346.4	MAYO	ENSG00000179304.16	FAM156B	-0.438366	8.97519e-05	0.133721	1	protein_coding	protein_coding	0.000816917	NA	NA	NA	NA	Non-Significant	DEG
ENST00000529360.1	MAYO	ENSG00000051009.10	FAM160A2	-0.301966	3.69183e-10	-0.502265	8.29159e-10	protein_coding	processed_transcript	-0.067078	1.564e-05	1.564e-05	2.57633e-05	3.128e-05	DTU	Non-Significant
ENST00000368557.5	MSBB BM36	ENSG00000183807.7	FAM162B	-0.408574	0.00129237	-0.414738	0.00599727	protein_coding	protein_coding	0	NA	NA	NA	NA	Non-Significant	DEG
ENST00000356873.7	MSBB BM36	ENSG00000196990.8	FAM163B	-0.396225	0.00506824	-0.424353	0.0191515	protein_coding	protein_coding	-0.0137913	NA	NA	NA	NA	Non-Significant	DEG
ENST00000496132.1	MSBB BM36	ENSG00000196990.8	FAM163B	-0.396225	0.00506824	-0.245483	0.377849	protein_coding	protein_coding	0.0137913	NA	NA	NA	NA	Non-Significant	DEG
ENST00000399742.6	MSBB BM36	ENSG00000215187.10	FAM166B	0.745908	2.00531e-05	1.25686	0.0979024	protein_coding	protein_coding	0.0176227	NA	NA	NA	NA	Non-Significant	DEG
ENST00000447837.1	MSBB BM36	ENSG00000215187.10	FAM166B	0.745908	2.00531e-05	0.695466	0.431972	protein_coding	nonsense_mediated_decay	0.0303074	NA	NA	NA	NA	Non-Significant	DEG
ENST00000478246.1	MSBB BM36	ENSG00000215187.10	FAM166B	0.745908	2.00531e-05	0.82768	0.0048623	protein_coding	processed_transcript	0.0432321	NA	NA	NA	NA	Non-Significant	DEG
ENST00000480287.1	MSBB BM36	ENSG00000215187.10	FAM166B	0.745908	2.00531e-05	0.28616	0.821518	protein_coding	processed_transcript	-0.0547148	NA	NA	NA	NA	NA	DEG
ENST00000492890.5	MSBB BM36	ENSG00000215187.10	FAM166B	0.745908	2.00531e-05	0.634194	1	protein_coding	processed_transcript	-0.00499898	NA	NA	NA	NA	Non-Significant	DEG
ENST00000619051.4	MSBB BM36	ENSG00000215187.10	FAM166B	0.745908	2.00531e-05	0.867386	1	protein_coding	protein_coding	0.00681365	NA	NA	NA	NA	Non-Significant	DEG
ENST00000639789.1	MSBB BM36	ENSG00000215187.10	FAM166B	0.745908	2.00531e-05	-0.267429	0.800848	protein_coding	protein_coding	-0.0382604	NA	NA	NA	NA	Non-Significant	DEG
ENST00000284486.8	MSBB BM36	ENSG00000154319.15	FAM167A	0.593108	4.9177e-06	0.552191	0.000162857	protein_coding	protein_coding	0.0137313	NA	NA	NA	NA	Non-Significant	DEG
ENST00000527445.1	MSBB BM36	ENSG00000154319.15	FAM167A	0.593108	4.9177e-06	-0.102354	0.935407	protein_coding	processed_transcript	-0.00802938	NA	NA	NA	NA	Non-Significant	DEG
ENST00000528111.1	MSBB BM36	ENSG00000154319.15	FAM167A	0.593108	4.9177e-06	0.373138	0.350023	protein_coding	processed_transcript	-0.00823059	NA	NA	NA	NA	Non-Significant	DEG
ENST00000528897.1	MSBB BM36	ENSG00000154319.15	FAM167A	0.593108	4.9177e-06	0.276282	0.75814	protein_coding	protein_coding	-0.00478978	NA	NA	NA	NA	Non-Significant	DEG
ENST00000531564.1	MSBB BM36	ENSG00000154319.15	FAM167A	0.593108	4.9177e-06	1.19026	0.133169	protein_coding	processed_transcript	0.00677089	NA	NA	NA	NA	Non-Significant	DEG
ENST00000531804.5	MSBB BM36	ENSG00000154319.15	FAM167A	0.593108	4.9177e-06	-0.0325721	1	protein_coding	protein_coding	-0.00303432	NA	NA	NA	NA	Non-Significant	DEG
ENST00000534308.1	MSBB BM36	ENSG00000154319.15	FAM167A	0.593108	4.9177e-06	0.537994	0.652002	protein_coding	protein_coding	0.00213919	NA	NA	NA	NA	Non-Significant	DEG
ENST00000648766.1	MSBB BM36	ENSG00000154319.15	FAM167A	0.593108	4.9177e-06	0.329161	1	protein_coding	protein_coding	0.00144759	NA	NA	NA	NA	Non-Significant	DEG
ENST00000373582.3	ROSMAP	ENSG00000183615.5	FAM167B	0.436293	0.000265908	0.427195	0.000949289	protein_coding	protein_coding	0	NA	NA	NA	NA	Non-Significant	DEG
ENST00000373582.3	MAYO	ENSG00000183615.5	FAM167B	0.843211	2.00517e-06	0.852494	2.23076e-06	protein_coding	protein_coding	0	NA	NA	NA	NA	Non-Significant	DEG
ENST00000373582.3	MSBB BM36	ENSG00000183615.5	FAM167B	1.20672	3.22123e-05	1.21908	0.000198769	protein_coding	protein_coding	0	NA	NA	NA	NA	Non-Significant	DEG
ENST00000389156.8	MAYO	ENSG00000198780.11	FAM169A	0.116087	0.443101	0.235225	0.302088	protein_coding	protein_coding	0.0730953	0.0247554	0.0247554	0.0253739	0	DTU	Non-Significant
ENST00000513277.5	MSBB BM36	ENSG00000198780.11	FAM169A	-0.0135488	0.915282	0.419042	0.0197485	protein_coding	protein_coding	0.0522139	0.000951568	0.000951568	0.00158449	0.0028547	DTU	Non-Significant
ENST00000312637.4	MAYO	ENSG00000174132.8	FAM174A	-0.263188	0.00059588	-0.124383	0.271148	protein_coding	protein_coding	0.0655186	0.00071559	0.00071559	0.000891453	0	DTU	Non-Significant
ENST00000505792.1	MAYO	ENSG00000174132.8	FAM174A	-0.263188	0.00059588	-1.53935	1.82412e-06	protein_coding	processed_transcript	-0.065645	0.00071559	0.00071559	0.000891453	0	DTU	Non-Significant
ENST00000360827.6	MSBB BM36	ENSG00000197520.10	FAM177B	0.811619	5.8381e-06	0.515626	1	protein_coding	protein_coding	-0.00303079	NA	NA	NA	NA	Non-Significant	DEG
ENST00000391880.6	MSBB BM36	ENSG00000197520.10	FAM177B	0.811619	5.8381e-06	0.79875	0.000135545	protein_coding	nonsense_mediated_decay	-0.00432207	NA	NA	NA	NA	Non-Significant	DEG
ENST00000434700.5	MSBB BM36	ENSG00000197520.10	FAM177B	0.811619	5.8381e-06	0.774434	1	protein_coding	protein_coding	0.00957637	NA	NA	NA	NA	Non-Significant	DEG
ENST00000445590.3	MSBB BM36	ENSG00000197520.10	FAM177B	0.811619	5.8381e-06	0.152449	0.894916	protein_coding	protein_coding	-0.0306952	NA	NA	NA	NA	Non-Significant	DEG
ENST00000456298.5	MSBB BM36	ENSG00000197520.10	FAM177B	0.811619	5.8381e-06	1.03211	0.00735398	protein_coding	protein_coding	0.0465745	NA	NA	NA	NA	Non-Significant	DEG
ENST00000460763.5	MSBB BM36	ENSG00000197520.10	FAM177B	0.811619	5.8381e-06	0.676011	0.00543084	protein_coding	retained_intron	-0.0181202	NA	NA	NA	NA	Non-Significant	DEG
ENST00000393526.6	MAYO	ENSG00000168754.14	FAM178B	-0.671837	1.10274e-05	-0.859586	1.21323e-06	protein_coding	protein_coding	-0.0216894	NA	NA	NA	NA	Non-Significant	DEG
ENST00000470789.5	MAYO	ENSG00000168754.14	FAM178B	-0.671837	1.10274e-05	-0.126643	0.845266	protein_coding	processed_transcript	0.0139327	NA	NA	NA	NA	Non-Significant	DEG
ENST00000478671.6	MAYO	ENSG00000168754.14	FAM178B	-0.671837	1.10274e-05	-0.672879	0.00668713	protein_coding	processed_transcript	-0.00615231	NA	NA	NA	NA	Non-Significant	DEG
ENST00000490605.2	MAYO	ENSG00000168754.14	FAM178B	-0.671837	1.10274e-05	-0.557175	0.000825701	protein_coding	protein_coding	0.00696107	NA	NA	NA	NA	Non-Significant	DEG
ENST00000494172.1	MAYO	ENSG00000168754.14	FAM178B	-0.671837	1.10274e-05	-0.513915	0.0142279	protein_coding	retained_intron	0.00423421	NA	NA	NA	NA	Non-Significant	DEG
ENST00000520074.1	MAYO	ENSG00000168754.14	FAM178B	-0.671837	1.10274e-05	-0.332207	0.075736	protein_coding	processed_transcript	0.00271338	NA	NA	NA	NA	Non-Significant	DEG
ENST00000338588.7	MAYO	ENSG00000189320.8	FAM180A	0.701715	0.00226275	0.933722	0.318043	protein_coding	protein_coding	0.0149616	NA	NA	NA	NA	Non-Significant	DEG
ENST00000415751.1	MAYO	ENSG00000189320.8	FAM180A	0.701715	0.00226275	0.607218	0.064777	protein_coding	protein_coding	-0.0742103	NA	NA	NA	NA	NA	DEG
ENST00000435869.1	MAYO	ENSG00000189320.8	FAM180A	0.701715	0.00226275	0.107669	1	protein_coding	processed_transcript	-0.00216599	NA	NA	NA	NA	Non-Significant	DEG
ENST00000444083.5	MAYO	ENSG00000189320.8	FAM180A	0.701715	0.00226275	0.905287	0.099225	protein_coding	nonsense_mediated_decay	0.0614097	NA	NA	NA	NA	NA	DEG
ENST00000267594.5	MAYO	ENSG00000140067.6	FAM181A	0.420946	0.00333498	0.413966	0.00917667	protein_coding	protein_coding	-0.0104343	NA	NA	NA	NA	Non-Significant	DEG
ENST00000554404.1	MAYO	ENSG00000140067.6	FAM181A	0.420946	0.00333498	0.617555	0.00337047	protein_coding	protein_coding	0.00839124	NA	NA	NA	NA	Non-Significant	DEG
ENST00000556222.1	MAYO	ENSG00000140067.6	FAM181A	0.420946	0.00333498	0.743352	4.74107e-06	protein_coding	protein_coding	0.0592487	NA	NA	NA	NA	NA	DEG
ENST00000557000.2	MAYO	ENSG00000140067.6	FAM181A	0.420946	0.00333498	-0.0245025	0.965954	protein_coding	protein_coding	-0.0519314	NA	NA	NA	NA	NA	DEG
ENST00000557719.1	MAYO	ENSG00000140067.6	FAM181A	0.420946	0.00333498	-0.311706	0.69768	protein_coding	protein_coding	-0.00526923	NA	NA	NA	NA	Non-Significant	DEG
ENST00000611800.2	MAYO	ENSG00000273533.3	FAM181A	0.420946	0.00333498	-0.0245025	0.965954	protein_coding	protein_coding	-0.0519314	NA	NA	NA	NA	NA	DEG
ENST00000617881.3	MAYO	ENSG00000273533.3	FAM181A	0.420946	0.00333498	0.413966	0.00917667	protein_coding	protein_coding	-0.0104343	NA	NA	NA	NA	Non-Significant	DEG
ENST00000620448.3	MAYO	ENSG00000273533.3	FAM181A	0.420946	0.00333498	-0.311706	0.69768	protein_coding	protein_coding	-0.00526923	NA	NA	NA	NA	Non-Significant	DEG
ENST00000626058.1	MAYO	ENSG00000273533.3	FAM181A	0.420946	0.00333498	0.743352	4.74107e-06	protein_coding	protein_coding	0.0592487	NA	NA	NA	NA	NA	DEG
ENST00000629121.1	MAYO	ENSG00000273533.3	FAM181A	0.420946	0.00333498	0.617555	0.00337047	protein_coding	protein_coding	0.00839124	NA	NA	NA	NA	Non-Significant	DEG
ENST00000329203.4	MAYO	ENSG00000182103.4	FAM181B	0.412138	4.07294e-05	0.417924	5.33181e-05	protein_coding	protein_coding	0	NA	NA	NA	NA	Non-Significant	DEG
ENST00000329203.4	MSBB BM36	ENSG00000182103.4	FAM181B	0.44854	1.4007e-07	0.423352	3.48114e-05	protein_coding	protein_coding	0	NA	NA	NA	NA	Non-Significant	DEG
ENST00000335282.4	MAYO	ENSG00000186973.10	FAM183A	-1.1511	0.0005252	-1.95697	1	protein_coding	protein_coding	0.00427658	NA	NA	NA	NA	Non-Significant	DEG
ENST00000409337.5	MAYO	ENSG00000186973.10	FAM183A	-1.1511	0.0005252	-1.22315	0.0870045	protein_coding	processed_transcript	0.0915984	NA	NA	NA	NA	NA	DEG
ENST00000409396.5	MAYO	ENSG00000186973.10	FAM183A	-1.1511	0.0005252	-1.193	1	protein_coding	protein_coding	0.0323959	NA	NA	NA	NA	Non-Significant	DEG
ENST00000410025.5	MAYO	ENSG00000186973.10	FAM183A	-1.1511	0.0005252	-1.76067	1	protein_coding	nonsense_mediated_decay	-0.0272805	NA	NA	NA	NA	Non-Significant	DEG
ENST00000410048.5	MAYO	ENSG00000186973.10	FAM183A	-1.1511	0.0005252	-0.201291	1	protein_coding	protein_coding	0.0169203	NA	NA	NA	NA	Non-Significant	DEG
ENST00000481753.1	MAYO	ENSG00000186973.10	FAM183A	-1.1511	0.0005252	-0.605271	1	protein_coding	retained_intron	-0.117912	NA	NA	NA	NA	NA	DEG
ENST00000335282.4	MSBB BM36	ENSG00000186973.10	FAM183A	1.27507	0.00649472	1.07772	1	protein_coding	protein_coding	0.0329724	NA	NA	NA	NA	Non-Significant	DEG
ENST00000409337.5	MSBB BM36	ENSG00000186973.10	FAM183A	1.27507	0.00649472	1.35566	1	protein_coding	processed_transcript	-0.136558	NA	NA	NA	NA	NA	DEG
ENST00000409396.5	MSBB BM36	ENSG00000186973.10	FAM183A	1.27507	0.00649472	1.19266	1	protein_coding	protein_coding	0.0344749	NA	NA	NA	NA	Non-Significant	DEG
ENST00000410025.5	MSBB BM36	ENSG00000186973.10	FAM183A	1.27507	0.00649472	2.16918	0.112347	protein_coding	nonsense_mediated_decay	0.0646733	NA	NA	NA	NA	NA	DEG
ENST00000410048.5	MSBB BM36	ENSG00000186973.10	FAM183A	1.27507	0.00649472	0.609125	1	protein_coding	protein_coding	0.0385937	NA	NA	NA	NA	Non-Significant	DEG
ENST00000481753.1	MSBB BM36	ENSG00000186973.10	FAM183A	1.27507	0.00649472	0.302727	1	protein_coding	retained_intron	-0.0341603	NA	NA	NA	NA	Non-Significant	DEG
ENST00000338891.11	MAYO	ENSG00000111879.19	FAM184A	-0.189132	0.00989575	0.626018	3.07434e-05	protein_coding	protein_coding	0.0603538	4.04124e-07	3.5196e-06	9.36773e-07	1.7598e-05	DTU	Non-Significant
ENST00000517987.5	MAYO	ENSG00000111879.19	FAM184A	-0.189132	0.00989575	-0.7509	1.94579e-05	protein_coding	protein_coding	-0.0866626	4.04124e-07	4.04124e-07	9.36773e-07	2.02062e-06	DTU	Non-Significant
ENST00000460871.1	MAYO	ENSG00000135063.19	FAM189A2	0.199627	0.219737	-0.960416	0.00454362	protein_coding	processed_transcript	-0.104646	2.61201e-09	2.61201e-09	9.18136e-09	1.0448e-08	DTU	Non-Significant
ENST00000257515.12	MSBB BM36	ENSG00000135063.19	FAM189A2	0.575037	1.60473e-06	0.233276	0.431549	protein_coding	protein_coding	-0.0240656	NA	NA	NA	NA	Non-Significant	DEG
ENST00000303068.13	MSBB BM36	ENSG00000135063.19	FAM189A2	0.575037	1.60473e-06	0.562505	0.037668	protein_coding	protein_coding	-0.000919906	NA	NA	NA	NA	Non-Significant	DEG
ENST00000377216.4	MSBB BM36	ENSG00000135063.19	FAM189A2	0.575037	1.60473e-06	0.662658	0.0852773	protein_coding	nonsense_mediated_decay	-0.00222944	NA	NA	NA	NA	Non-Significant	DEG
ENST00000455972.6	MSBB BM36	ENSG00000135063.19	FAM189A2	0.575037	1.60473e-06	0.582248	0.22974	protein_coding	protein_coding	0.00778122	NA	NA	NA	NA	Non-Significant	DEG
ENST00000460871.1	MSBB BM36	ENSG00000135063.19	FAM189A2	0.575037	1.60473e-06	1.12318	0.503442	protein_coding	processed_transcript	0.00614812	NA	NA	NA	NA	Non-Significant	DEG
ENST00000469179.2	MSBB BM36	ENSG00000135063.19	FAM189A2	0.575037	1.60473e-06	0.987883	0.128349	protein_coding	processed_transcript	0.00532241	NA	NA	NA	NA	Non-Significant	DEG
ENST00000643727.1	MSBB BM36	ENSG00000135063.19	FAM189A2	0.575037	1.60473e-06	0.404103	0.111006	protein_coding	processed_transcript	-0.0128846	NA	NA	NA	NA	Non-Significant	DEG
ENST00000645123.1	MSBB BM36	ENSG00000135063.19	FAM189A2	0.575037	1.60473e-06	0.649819	1.91091e-06	protein_coding	retained_intron	0.0131319	NA	NA	NA	NA	Non-Significant	DEG
ENST00000645516.1	MSBB BM36	ENSG00000135063.19	FAM189A2	0.575037	1.60473e-06	0.634048	2.65688e-06	protein_coding	retained_intron	0.00773029	NA	NA	NA	NA	Non-Significant	DEG
ENST00000502403.1	MAYO	ENSG00000146067.15	FAM193B	-0.379222	0.000377643	-0.211382	0.248434	protein_coding	protein_coding	-0.00200991	NA	NA	NA	NA	Non-Significant	DEG
ENST00000504130.5	MAYO	ENSG00000146067.15	FAM193B	-0.379222	0.000377643	-0.0231643	0.980123	protein_coding	processed_transcript	0.00140744	NA	NA	NA	NA	Non-Significant	DEG
ENST00000505241.1	MAYO	ENSG00000146067.15	FAM193B	-0.379222	0.000377643	-0.376041	0.0133449	protein_coding	processed_transcript	-0.00360228	NA	NA	NA	NA	Non-Significant	DEG
ENST00000505569.5	MAYO	ENSG00000146067.15	FAM193B	-0.379222	0.000377643	-0.696058	0.000779598	protein_coding	retained_intron	-0.00342708	NA	NA	NA	NA	Non-Significant	DEG
ENST00000506064.1	MAYO	ENSG00000146067.15	FAM193B	-0.379222	0.000377643	-0.336573	0.577177	protein_coding	processed_transcript	-0.000874859	NA	NA	NA	NA	Non-Significant	DEG
ENST00000506432.1	MAYO	ENSG00000146067.15	FAM193B	-0.379222	0.000377643	-0.138254	0.473224	protein_coding	protein_coding	0.0015954	NA	NA	NA	NA	Non-Significant	DEG
ENST00000506879.5	MAYO	ENSG00000146067.15	FAM193B	-0.379222	0.000377643	-0.97295	9.27345e-07	protein_coding	retained_intron	-0.0425753	NA	NA	NA	NA	Non-Significant	DEG
ENST00000506955.5	MAYO	ENSG00000146067.15	FAM193B	-0.379222	0.000377643	-0.112993	0.296751	protein_coding	nonsense_mediated_decay	0.00218483	NA	NA	NA	NA	Non-Significant	DEG
ENST00000507212.1	MAYO	ENSG00000146067.15	FAM193B	-0.379222	0.000377643	-0.405188	0.0429023	protein_coding	nonsense_mediated_decay	-0.0013338	NA	NA	NA	NA	Non-Significant	DEG
ENST00000507587.1	MAYO	ENSG00000146067.15	FAM193B	-0.379222	0.000377643	0.0947912	0.469059	protein_coding	nonsense_mediated_decay	0.0103631	NA	NA	NA	NA	Non-Significant	DEG
ENST00000508298.5	MAYO	ENSG00000146067.15	FAM193B	-0.379222	0.000377643	-0.0363424	0.963307	protein_coding	processed_transcript	0.000549625	NA	NA	NA	NA	Non-Significant	DEG
ENST00000510163.5	MAYO	ENSG00000146067.15	FAM193B	-0.379222	0.000377643	-0.153275	0.643851	protein_coding	nonsense_mediated_decay	0.0051257	NA	NA	NA	NA	Non-Significant	DEG
ENST00000510429.1	MAYO	ENSG00000146067.15	FAM193B	-0.379222	0.000377643	0.109476	0.573867	protein_coding	protein_coding	0.012824	NA	NA	NA	NA	Non-Significant	DEG
ENST00000510479.5	MAYO	ENSG00000146067.15	FAM193B	-0.379222	0.000377643	-0.0554195	0.785068	protein_coding	nonsense_mediated_decay	0.0104615	NA	NA	NA	NA	Non-Significant	DEG
ENST00000513282.5	MAYO	ENSG00000146067.15	FAM193B	-0.379222	0.000377643	-0.729249	0.165329	protein_coding	nonsense_mediated_decay	-0.00302483	NA	NA	NA	NA	Non-Significant	DEG
ENST00000513502.1	MAYO	ENSG00000146067.15	FAM193B	-0.379222	0.000377643	-0.240711	0.113251	protein_coding	retained_intron	-0.00212708	NA	NA	NA	NA	Non-Significant	DEG
ENST00000514747.5	MAYO	ENSG00000146067.15	FAM193B	-0.379222	0.000377643	-0.0725569	0.407401	protein_coding	protein_coding	0.0136813	NA	NA	NA	NA	Non-Significant	DEG
ENST00000515394.1	MAYO	ENSG00000146067.15	FAM193B	-0.379222	0.000377643	0.0598996	0.863885	protein_coding	retained_intron	0.00376682	NA	NA	NA	NA	Non-Significant	DEG
ENST00000524677.5	MAYO	ENSG00000146067.15	FAM193B	-0.379222	0.000377643	-0.407927	0.0131258	protein_coding	protein_coding	-0.00296216	NA	NA	NA	NA	Non-Significant	DEG
ENST00000296530.12	MSBB BM36	ENSG00000164125.15	FAM198B	0.444664	4.43147e-05	0.362668	0.0120382	protein_coding	protein_coding	-0.0135646	4.50465e-06	0.571289	1.32317e-05	1	Non-Significant	DEG
ENST00000393807.9	MSBB BM36	ENSG00000164125.15	FAM198B	0.444664	4.43147e-05	0.462281	0.888537	protein_coding	protein_coding	-0.000978623	NA	NA	NA	NA	Non-Significant	DEG
ENST00000585682.5	MSBB BM36	ENSG00000164125.15	FAM198B	0.444664	4.43147e-05	0.318783	0.0239609	protein_coding	protein_coding	-0.0189994	4.50465e-06	0.467919	1.32317e-05	1	Non-Significant	DEG
ENST00000587787.1	MSBB BM36	ENSG00000164125.15	FAM198B	0.444664	4.43147e-05	-0.114465	0.74392	protein_coding	protein_coding	-0.0103531	4.50465e-06	0.478204	1.32317e-05	1	Non-Significant	DEG
ENST00000589306.1	MSBB BM36	ENSG00000164125.15	FAM198B	0.444664	4.43147e-05	0.444747	0.791091	protein_coding	processed_transcript	-0.000271316	NA	NA	NA	NA	Non-Significant	DEG
ENST00000590648.5	MSBB BM36	ENSG00000164125.15	FAM198B	0.444664	4.43147e-05	0.500948	0.178478	protein_coding	protein_coding	-0.00336418	4.50465e-06	0.5819	1.32317e-05	1	Non-Significant	DEG
ENST00000592057.1	MSBB BM36	ENSG00000164125.15	FAM198B	0.444664	4.43147e-05	-0.00154249	0.995525	protein_coding	protein_coding	-0.00407062	NA	NA	NA	NA	Non-Significant	DEG
ENST00000592586.1	MSBB BM36	ENSG00000164125.15	FAM198B	0.444664	4.43147e-05	0.91577	0.00243414	protein_coding	protein_coding	0.0532643	4.50465e-06	4.50465e-06	1.32317e-05	1.3514e-05	DTU	DEG
ENST00000593260.1	MSBB BM36	ENSG00000164125.15	FAM198B	0.444664	4.43147e-05	0.367853	0.670004	protein_coding	protein_coding	-0.00166422	NA	NA	NA	NA	Non-Significant	DEG
ENST00000478136.5	MSBB BM36	ENSG00000183662.10	FAM19A1	-0.6592	6.77372e-06	-0.742799	0.000111327	protein_coding	protein_coding	-0.0434452	NA	NA	NA	NA	Non-Significant	DEG
ENST00000491017.1	MSBB BM36	ENSG00000183662.10	FAM19A1	-0.6592	6.77372e-06	-0.49241	0.00070839	protein_coding	processed_transcript	0.0395346	NA	NA	NA	NA	Non-Significant	DEG
ENST00000496687.1	MSBB BM36	ENSG00000183662.10	FAM19A1	-0.6592	6.77372e-06	-0.406075	0.0465219	protein_coding	protein_coding	0.0307779	NA	NA	NA	NA	Non-Significant	DEG
ENST00000617084.1	MSBB BM36	ENSG00000183662.10	FAM19A1	-0.6592	6.77372e-06	-0.637039	0.0273057	protein_coding	protein_coding	-0.0268741	NA	NA	NA	NA	Non-Significant	DEG
ENST00000550396.1	MSBB BM36	ENSG00000198673.10	FAM19A2	-0.317156	0.00846436	0.143013	0.22764	protein_coding	processed_transcript	0.0586953	5.61841e-05	5.61841e-05	0.000131117	0.000393289	DTU	Non-Significant
ENST00000361886.3	ROSMAP	ENSG00000184599.13	FAM19A3	0.401947	6.57447e-06	0.496093	0.00949856	protein_coding	protein_coding	0.0518823	NA	NA	NA	NA	NA	DEG
ENST00000369630.7	ROSMAP	ENSG00000184599.13	FAM19A3	0.401947	6.57447e-06	0.229259	0.578691	protein_coding	protein_coding	-0.0518823	NA	NA	NA	NA	NA	DEG
ENST00000328090.9	MAYO	ENSG00000108021.20	FAM208B	0.022953	0.663238	0.25206	0.00834816	protein_coding	protein_coding	0.0526115	1.27788e-07	0.00475666	3.21166e-07	0.00475666	DTU	Non-Significant
ENST00000459693.1	MAYO	ENSG00000108021.20	FAM208B	0.022953	0.663238	-0.573223	3.0417e-05	protein_coding	retained_intron	-0.11062	1.27788e-07	1.27788e-07	3.21166e-07	1.27788e-07	DTU	Non-Significant
ENST00000645567.1	MAYO	ENSG00000108021.20	FAM208B	0.022953	0.663238	0.546684	0.00186235	protein_coding	protein_coding	0.0513668	1.27788e-07	4.33712e-05	3.21166e-07	4.33712e-05	DTU	Non-Significant
ENST00000226094.9	MAYO	ENSG00000108950.11	FAM20A	1.66956	9.58272e-14	1.03324	1.86743e-08	protein_coding	processed_transcript	-0.0155602	NA	NA	NA	NA	Non-Significant	DEG
ENST00000375556.8	MAYO	ENSG00000108950.11	FAM20A	1.66956	9.58272e-14	1.3701	6.63864e-09	protein_coding	retained_intron	0.0120612	NA	NA	NA	NA	Non-Significant	DEG
ENST00000590074.5	MAYO	ENSG00000108950.11	FAM20A	1.66956	9.58272e-14	1.73685	0.000135887	protein_coding	nonsense_mediated_decay	0.00195688	NA	NA	NA	NA	Non-Significant	DEG
ENST00000590873.5	MAYO	ENSG00000108950.11	FAM20A	1.66956	9.58272e-14	1.73241	0.000107406	protein_coding	nonsense_mediated_decay	-0.0348528	NA	NA	NA	NA	Non-Significant	DEG
ENST00000592554.1	MAYO	ENSG00000108950.11	FAM20A	1.66956	9.58272e-14	3.24928	3.21727e-21	protein_coding	protein_coding	0.0836277	NA	NA	NA	NA	NA	DEG
ENST00000592847.1	MAYO	ENSG00000108950.11	FAM20A	1.66956	9.58272e-14	0.982099	0.157789	protein_coding	processed_transcript	-0.00122511	NA	NA	NA	NA	Non-Significant	DEG
ENST00000619787.4	MAYO	ENSG00000108950.11	FAM20A	1.66956	9.58272e-14	-0.70822	0.472454	protein_coding	protein_coding	-0.0459979	NA	NA	NA	NA	Non-Significant	DEG
ENST00000313766.5	MAYO	ENSG00000177706.8	FAM20C	-0.0345402	0.792685	0.224318	0.0202282	protein_coding	protein_coding	0.0971339	0.00198801	0.00198801	0.00231051	0	DTU	Non-Significant
ENST00000515795.1	MAYO	ENSG00000177706.8	FAM20C	-0.0345402	0.792685	-1.38267	6.085e-07	protein_coding	retained_intron	-0.0952412	0.00198801	0.00198801	0.00231051	0	DTU	Non-Significant
ENST00000313766.5	MSBB BM36	ENSG00000177706.8	FAM20C	0.400631	0.00300551	0.445642	0.0125085	protein_coding	protein_coding	0.0252456	NA	NA	NA	NA	Non-Significant	DEG
ENST00000471328.1	MSBB BM36	ENSG00000177706.8	FAM20C	0.400631	0.00300551	0.84738	0.000440085	protein_coding	processed_transcript	0.0166897	NA	NA	NA	NA	Non-Significant	DEG
ENST00000477004.1	MSBB BM36	ENSG00000177706.8	FAM20C	0.400631	0.00300551	0.509199	0.176927	protein_coding	processed_transcript	0.0136691	NA	NA	NA	NA	Non-Significant	DEG
ENST00000512382.1	MSBB BM36	ENSG00000177706.8	FAM20C	0.400631	0.00300551	0.579232	0.0232625	protein_coding	retained_intron	-0.00276534	NA	NA	NA	NA	Non-Significant	DEG
ENST00000515795.1	MSBB BM36	ENSG00000177706.8	FAM20C	0.400631	0.00300551	0.10852	0.708184	protein_coding	retained_intron	-0.052843	NA	NA	NA	NA	NA	DEG
ENST00000632495.1	MSBB BM36	ENSG00000282147.1	FAM20C	0.819705	0.000481754	0.253648	1	protein_coding	processed_transcript	0.0222184	NA	NA	NA	NA	Non-Significant	DEG
ENST00000634108.1	MSBB BM36	ENSG00000282147.1	FAM20C	0.819705	0.000481754	0.84738	0.000440085	protein_coding	processed_transcript	-0.0222184	NA	NA	NA	NA	Non-Significant	DEG
ENST00000568871.1	MAYO	ENSG00000047346.12	FAM214A	-0.11744	0.103507	-0.545402	6.92787e-07	protein_coding	retained_intron	-0.0815827	1.72797e-07	1.72797e-07	4.22361e-07	6.91187e-07	DTU	Non-Significant
ENST00000377673.9	MSBB BM10	ENSG00000204856.11	FAM216A	-0.163374	0.059292	-0.372541	0.146521	protein_coding	protein_coding	-0.0756639	0.00414918	0.00414918	0.00595513	0.0124475	DTU	Non-Significant
ENST00000377673.9	MAYO	ENSG00000204856.11	FAM216A	-0.18248	0.0514737	-0.0324126	0.912265	protein_coding	protein_coding	0.0520656	0.000409453	0.000409453	0.000530335	0.000818906	DTU	Non-Significant
ENST00000546396.1	MAYO	ENSG00000204856.11	FAM216A	-0.18248	0.0514737	-0.401895	0.00198947	protein_coding	retained_intron	-0.0562758	0.000409453	0.00189134	0.000530335	0.00378268	DTU	Non-Significant
ENST00000377673.9	MSBB BM22	ENSG00000204856.11	FAM216A	-0.167877	0.100201	-0.455672	0.138719	protein_coding	protein_coding	-0.0933588	0.00143128	0.00143128	0.00334488	0.00572512	DTU	Non-Significant
ENST00000377673.9	MSBB BM36	ENSG00000204856.11	FAM216A	-0.212562	0.00644733	-0.70318	0.00776926	protein_coding	protein_coding	-0.134993	5.71368e-09	5.71368e-09	3.28558e-08	2.28547e-08	DTU	Non-Significant
ENST00000313851.2	MAYO	ENSG00000179813.6	FAM216B	-1.32444	6.73579e-08	-1.52261	9.35969e-08	protein_coding	protein_coding	0.0160551	NA	NA	NA	NA	Non-Significant	DEG
ENST00000537894.5	MAYO	ENSG00000179813.6	FAM216B	-1.32444	6.73579e-08	-2.1848	0.450503	protein_coding	protein_coding	-0.0160551	NA	NA	NA	NA	Non-Significant	DEG
ENST00000313851.2	MSBB BM36	ENSG00000179813.6	FAM216B	0.584593	0.00673565	0.506662	0.126346	protein_coding	protein_coding	-0.0293866	NA	NA	NA	NA	Non-Significant	DEG
ENST00000537894.5	MSBB BM36	ENSG00000179813.6	FAM216B	0.584593	0.00673565	0.893184	0.67911	protein_coding	protein_coding	0.0293866	NA	NA	NA	NA	Non-Significant	DEG
ENST00000569524.5	MSBB BM36	ENSG00000178761.14	FAM219B	-0.0395437	0.456043	0.13822	0.212374	protein_coding	nonsense_mediated_decay	0.0695627	0.00552535	0.00669797	0.00731935	0.0401878	DTU	Non-Significant
ENST00000409192.7	MAYO	ENSG00000188732.10	FAM221A	-0.0175363	0.8871	0.810285	0.0918523	protein_coding	protein_coding	0.0842348	5.563e-15	5.563e-15	6.58717e-14	1.6689e-14	DTU	Non-Significant
ENST00000358906.3	MAYO	ENSG00000139438.5	FAM222A	-0.226175	0.117732	-0.621534	0.000120759	protein_coding	protein_coding	-0.0879833	1.29248e-05	1.29248e-05	2.16506e-05	0	DTU	Non-Significant
ENST00000538780.1	MAYO	ENSG00000139438.5	FAM222A	-0.226175	0.117732	0.0229244	0.929279	protein_coding	protein_coding	0.0886306	1.29248e-05	1.29248e-05	2.16506e-05	0	DTU	Non-Significant
ENST00000358906.3	MSBB BM36	ENSG00000139438.5	FAM222A	0.588544	2.4503e-05	0.659583	0.0381185	protein_coding	protein_coding	0.0251721	NA	NA	NA	NA	Non-Significant	DEG
ENST00000538780.1	MSBB BM36	ENSG00000139438.5	FAM222A	0.588544	2.4503e-05	0.497183	0.0298668	protein_coding	protein_coding	-0.0307092	NA	NA	NA	NA	Non-Significant	DEG
ENST00000543653.1	MSBB BM36	ENSG00000139438.5	FAM222A	0.588544	2.4503e-05	0.701216	0.00421283	protein_coding	processed_transcript	0.00553393	NA	NA	NA	NA	Non-Significant	DEG
ENST00000469867.1	MAYO	ENSG00000219626.8	FAM228B	-0.3475	3.17993e-08	0.151234	0.0187846	protein_coding	processed_transcript	0.0522246	2.91745e-10	2.91745e-10	1.23806e-09	1.75047e-09	DTU	Non-Significant
ENST00000416512.1	MAYO	ENSG00000225828.1	FAM229A	-0.215658	0.155408	0.0572573	0.777462	protein_coding	retained_intron	0.0565877	0.002835	0.0240788	0.00323617	0.0240788	DTU	Non-Significant
ENST00000432622.1	MAYO	ENSG00000225828.1	FAM229A	-0.215658	0.155408	-0.54424	0.00728496	protein_coding	protein_coding	-0.0638385	0.002835	0.002835	0.00323617	0.002835	DTU	Non-Significant
ENST00000368656.6	MSBB BM10	ENSG00000203778.7	FAM229B	-0.196856	0.0455849	-0.00847069	0.932398	protein_coding	protein_coding	0.0591653	0.0199931	0.0199931	0.0229649	0	DTU	Non-Significant
ENST00000604268.1	MSBB BM10	ENSG00000203778.7	FAM229B	-0.196856	0.0455849	-0.296065	0.155102	protein_coding	protein_coding	-0.0591653	0.0199931	0.0199931	0.0229649	0	DTU	Non-Significant
ENST00000368656.6	MSBB BM44	ENSG00000203778.7	FAM229B	-0.168435	0.0852449	0.00301936	0.980234	protein_coding	protein_coding	0.0609109	0.0204042	0.0204042	0.0240358	0	DTU	Non-Significant
ENST00000604268.1	MSBB BM44	ENSG00000203778.7	FAM229B	-0.168435	0.0852449	-0.357529	0.0771163	protein_coding	protein_coding	-0.0609109	0.0204042	0.0204042	0.0240358	0	DTU	Non-Significant
ENST00000368656.6	MSBB BM36	ENSG00000203778.7	FAM229B	-0.102485	0.350476	0.276277	0.001907	protein_coding	protein_coding	0.12238	7.60646e-07	7.60646e-07	2.70831e-06	0	DTU	Non-Significant
ENST00000604268.1	MSBB BM36	ENSG00000203778.7	FAM229B	-0.102485	0.350476	-0.404321	0.0680994	protein_coding	protein_coding	-0.12238	7.60646e-07	7.60646e-07	2.70831e-06	0	DTU	Non-Significant
ENST00000197268.12	MSBB BM36	ENSG00000084444.13	FAM234B	-0.40832	5.47854e-05	-0.375215	0.0022085	protein_coding	protein_coding	0.0245795	NA	NA	NA	NA	Non-Significant	DEG
ENST00000416494.6	MSBB BM36	ENSG00000084444.13	FAM234B	-0.40832	5.47854e-05	-1.78256	0.427896	protein_coding	nonsense_mediated_decay	-0.0143389	NA	NA	NA	NA	Non-Significant	DEG
ENST00000535974.1	MSBB BM36	ENSG00000084444.13	FAM234B	-0.40832	5.47854e-05	-0.302494	0.188139	protein_coding	processed_transcript	0.0025233	NA	NA	NA	NA	Non-Significant	DEG
ENST00000537625.1	MSBB BM36	ENSG00000084444.13	FAM234B	-0.40832	5.47854e-05	-0.248526	0.386957	protein_coding	protein_coding	0.000437098	NA	NA	NA	NA	Non-Significant	DEG
ENST00000540455.1	MSBB BM36	ENSG00000084444.13	FAM234B	-0.40832	5.47854e-05	-0.717117	0.000526599	protein_coding	retained_intron	-0.00444149	NA	NA	NA	NA	Non-Significant	DEG
ENST00000541950.1	MSBB BM36	ENSG00000084444.13	FAM234B	-0.40832	5.47854e-05	-0.625651	0.076988	protein_coding	retained_intron	-0.00875368	NA	NA	NA	NA	Non-Significant	DEG
ENST00000373279.5	MSBB BM36	ENSG00000171224.8	FAM241B	-0.551017	3.14219e-06	-0.606	3.44552e-05	protein_coding	protein_coding	-0.0290727	NA	NA	NA	NA	Non-Significant	DEG
ENST00000421716.1	MSBB BM36	ENSG00000171224.8	FAM241B	-0.551017	3.14219e-06	-0.498512	0.278472	protein_coding	protein_coding	-0.000890146	NA	NA	NA	NA	Non-Significant	DEG
ENST00000491890.1	MSBB BM36	ENSG00000171224.8	FAM241B	-0.551017	3.14219e-06	-0.218143	0.457228	protein_coding	processed_transcript	0.0299653	NA	NA	NA	NA	Non-Significant	DEG
ENST00000452267.1	MAYO	ENSG00000189090.7	FAM25G	-1.0392	0.00130675	-0.418266	1	protein_coding	protein_coding	-0.00455583	NA	NA	NA	NA	Non-Significant	DEG
ENST00000481177.1	MAYO	ENSG00000189090.7	FAM25G	-1.0392	0.00130675	-0.991867	0.00583742	protein_coding	processed_transcript	0.00455583	NA	NA	NA	NA	Non-Significant	DEG
ENST00000418795.3	MSBB BM36	ENSG00000274026.1	FAM27E3	0.778815	0.000150273	0.432788	0.0101143	transcribed_processed_pseudogene	processed_transcript	-0.0829431	NA	NA	NA	NA	NA	DEG
ENST00000614611.1	MSBB BM36	ENSG00000274026.1	FAM27E3	0.778815	0.000150273	1.40102	0.0462307	transcribed_processed_pseudogene	transcribed_processed_pseudogene	0.0829431	NA	NA	NA	NA	NA	DEG
ENST00000359943.7	MSBB BM36	ENSG00000196937.10	FAM3C	-0.388427	0.00552898	-0.405556	0.0252369	protein_coding	protein_coding	-0.0125492	NA	NA	NA	NA	Non-Significant	DEG
ENST00000412653.5	MSBB BM36	ENSG00000196937.10	FAM3C	-0.388427	0.00552898	-0.21418	0.878844	protein_coding	protein_coding	0.00148622	NA	NA	NA	NA	Non-Significant	DEG
ENST00000426156.1	MSBB BM36	ENSG00000196937.10	FAM3C	-0.388427	0.00552898	-0.406158	0.225674	protein_coding	protein_coding	0.00339421	NA	NA	NA	NA	Non-Significant	DEG
ENST00000474082.1	MSBB BM36	ENSG00000196937.10	FAM3C	-0.388427	0.00552898	-0.256038	0.274358	protein_coding	retained_intron	0.00824592	NA	NA	NA	NA	Non-Significant	DEG
ENST00000497622.1	MSBB BM36	ENSG00000196937.10	FAM3C	-0.388427	0.00552898	-0.513939	0.00468241	protein_coding	retained_intron	-0.000589266	NA	NA	NA	NA	Non-Significant	DEG
ENST00000329759.5	MSBB BM36	ENSG00000185112.5	FAM43A	0.442667	0.00266358	0.432328	0.0178499	protein_coding	protein_coding	0	NA	NA	NA	NA	Non-Significant	DEG
ENST00000346193.4	MSBB BM36	ENSG00000185448.10	FAM47A	-0.420741	0.00435092	-0.436294	0.751346	protein_coding	protein_coding	-0.0188756	NA	NA	NA	NA	Non-Significant	DEG
ENST00000613251.1	MSBB BM36	ENSG00000185448.10	FAM47A	-0.420741	0.00435092	-0.438992	0.287039	protein_coding	protein_coding	0.0188756	NA	NA	NA	NA	Non-Significant	DEG
ENST00000393600.7	MAYO	ENSG00000071859.14	FAM50A	-0.30249	0.000134451	-0.160978	0.0615362	protein_coding	protein_coding	0.0516787	2.53841e-07	2.53841e-07	6.1009e-07	7.61523e-07	DTU	Non-Significant
ENST00000280780.6	MSBB BM10	ENSG00000189319.13	FAM53B	-0.0356324	0.577478	-0.303016	0.0484285	protein_coding	protein_coding	-0.0517221	0.00276791	0.00276791	0.00434425	0.00276791	DTU	Non-Significant
ENST00000337318.7	MSBB BM36	ENSG00000189319.13	FAM53B	0.18726	0.0457541	0.281093	0.0385572	protein_coding	protein_coding	0.0507718	0.0239826	0.0239826	0.0262652	0.0239826	DTU	Non-Significant
ENST00000370310.4	MAYO	ENSG00000154511.11	FAM69A	0.059013	0.421406	0.270141	0.0926591	protein_coding	protein_coding	0.124315	3.07595e-06	3.07595e-06	5.83997e-06	6.15191e-06	DTU	Non-Significant
ENST00000616709.4	MAYO	ENSG00000154511.11	FAM69A	0.059013	0.421406	-0.735309	0.00042998	protein_coding	protein_coding	-0.0683874	3.07595e-06	0.0163251	5.83997e-06	0.0326501	DTU	Non-Significant
ENST00000371691.5	MSBB BM44	ENSG00000165716.10	FAM69B	-0.17541	0.0195315	0.18021	0.168143	protein_coding	protein_coding	0.0585835	0.0234908	0.0234908	0.0269121	0	DTU	Non-Significant
ENST00000371692.8	MSBB BM44	ENSG00000165716.10	FAM69B	-0.17541	0.0195315	-0.322824	0.021005	protein_coding	protein_coding	-0.0585835	0.0234908	0.0234908	0.0269121	0	DTU	Non-Significant
ENST00000371691.5	MSBB BM22	ENSG00000165716.10	FAM69B	-0.268114	0.00266155	0.118243	0.402285	protein_coding	protein_coding	0.092679	0.00983679	0.00983679	0.0144376	0	DTU	Non-Significant
ENST00000371692.8	MSBB BM22	ENSG00000165716.10	FAM69B	-0.268114	0.00266155	-0.428959	0.0153611	protein_coding	protein_coding	-0.092679	0.00983679	0.00983679	0.0144376	0	DTU	Non-Significant
ENST00000371691.5	MSBB BM36	ENSG00000165716.10	FAM69B	-0.37253	0.000468188	0.0609421	0.807508	protein_coding	protein_coding	0.0736114	0.011489	0.011489	0.0137062	0	DTU	Non-Significant
ENST00000371692.8	MSBB BM36	ENSG00000165716.10	FAM69B	-0.37253	0.000468188	-0.504796	0.000770308	protein_coding	protein_coding	-0.0736114	0.011489	0.011489	0.0137062	0	DTU	Non-Significant
ENST00000343998.7	MAYO	ENSG00000187773.8	FAM69C	-0.119971	0.386438	0.254306	0.0703843	protein_coding	protein_coding	0.0714653	1.02377e-08	1.02377e-08	3.16907e-08	0	DTU	Non-Significant
ENST00000400291.2	MAYO	ENSG00000187773.8	FAM69C	-0.119971	0.386438	-0.286046	0.0307626	protein_coding	protein_coding	-0.0714653	1.02377e-08	1.02377e-08	3.16907e-08	0	DTU	Non-Significant
ENST00000315184.9	MAYO	ENSG00000135248.15	FAM71F1	-0.582913	0.000150294	-0.523047	0.202904	protein_coding	protein_coding	0.06307	NA	NA	NA	NA	NA	DEG
ENST00000469348.5	MAYO	ENSG00000135248.15	FAM71F1	-0.582913	0.000150294	-0.275275	1	protein_coding	processed_transcript	-0.0112969	NA	NA	NA	NA	Non-Significant	DEG
ENST00000471558.5	MAYO	ENSG00000135248.15	FAM71F1	-0.582913	0.000150294	-0.058736	1	protein_coding	nonsense_mediated_decay	0.0168321	NA	NA	NA	NA	Non-Significant	DEG
ENST00000484425.6	MAYO	ENSG00000135248.15	FAM71F1	-0.582913	0.000150294	-0.752509	0.251166	protein_coding	nonsense_mediated_decay	-0.0351614	NA	NA	NA	NA	Non-Significant	DEG
ENST00000485070.5	MAYO	ENSG00000135248.15	FAM71F1	-0.582913	0.000150294	-0.946991	0.362621	protein_coding	protein_coding	0.00313541	NA	NA	NA	NA	Non-Significant	DEG
ENST00000493738.5	MAYO	ENSG00000135248.15	FAM71F1	-0.582913	0.000150294	0.107169	1	protein_coding	retained_intron	0.0199777	NA	NA	NA	NA	Non-Significant	DEG
ENST00000621392.4	MAYO	ENSG00000135248.15	FAM71F1	-0.582913	0.000150294	-0.581994	0.514871	protein_coding	protein_coding	-0.0377444	NA	NA	NA	NA	Non-Significant	DEG
ENST00000398187.6	MAYO	ENSG00000077458.12	FAM76B	0.0274644	0.795569	-0.200264	0.0737101	protein_coding	nonsense_mediated_decay	-0.0714072	0.000405944	0.000405944	0.00052605	0.00121783	DTU	Non-Significant
ENST00000288228.9	MSBB BM36	ENSG00000157470.11	FAM81A	-0.544585	1.1619e-06	-0.582008	0.000378559	protein_coding	protein_coding	-0.0343941	NA	NA	NA	NA	Non-Significant	DEG
ENST00000557895.5	MSBB BM36	ENSG00000157470.11	FAM81A	-0.544585	1.1619e-06	-0.616891	0.0135752	protein_coding	processed_transcript	-0.00350911	NA	NA	NA	NA	Non-Significant	DEG
ENST00000557914.5	MSBB BM36	ENSG00000157470.11	FAM81A	-0.544585	1.1619e-06	-0.801322	0.451536	protein_coding	protein_coding	5.39721e-06	NA	NA	NA	NA	Non-Significant	DEG
ENST00000558348.5	MSBB BM36	ENSG00000157470.11	FAM81A	-0.544585	1.1619e-06	-0.862367	0.313841	protein_coding	protein_coding	0.000109885	NA	NA	NA	NA	Non-Significant	DEG
ENST00000558513.1	MSBB BM36	ENSG00000157470.11	FAM81A	-0.544585	1.1619e-06	-0.554844	0.00213055	protein_coding	retained_intron	-0.00450138	NA	NA	NA	NA	Non-Significant	DEG
ENST00000558900.1	MSBB BM36	ENSG00000157470.11	FAM81A	-0.544585	1.1619e-06	-0.3682	0.0589177	protein_coding	retained_intron	0.0136948	NA	NA	NA	NA	Non-Significant	DEG
ENST00000559628.5	MSBB BM36	ENSG00000157470.11	FAM81A	-0.544585	1.1619e-06	-1.40773	0.0432826	protein_coding	protein_coding	-0.00581155	NA	NA	NA	NA	Non-Significant	DEG
ENST00000560022.1	MSBB BM36	ENSG00000157470.11	FAM81A	-0.544585	1.1619e-06	0.344921	1	protein_coding	processed_transcript	0.00108111	NA	NA	NA	NA	Non-Significant	DEG
ENST00000560074.5	MSBB BM36	ENSG00000157470.11	FAM81A	-0.544585	1.1619e-06	-0.807394	1	protein_coding	protein_coding	0.00112532	NA	NA	NA	NA	Non-Significant	DEG
ENST00000560087.5	MSBB BM36	ENSG00000157470.11	FAM81A	-0.544585	1.1619e-06	-0.830981	0.307619	protein_coding	protein_coding	-0.0021534	NA	NA	NA	NA	Non-Significant	DEG
ENST00000560118.1	MSBB BM36	ENSG00000157470.11	FAM81A	-0.544585	1.1619e-06	-0.457602	0.0559594	protein_coding	processed_transcript	0.00572623	NA	NA	NA	NA	Non-Significant	DEG
ENST00000560123.5	MSBB BM36	ENSG00000157470.11	FAM81A	-0.544585	1.1619e-06	-0.367841	0.116894	protein_coding	protein_coding	0.00933686	NA	NA	NA	NA	Non-Significant	DEG
ENST00000560394.5	MSBB BM36	ENSG00000157470.11	FAM81A	-0.544585	1.1619e-06	0.638588	0.368266	protein_coding	protein_coding	0.0135987	NA	NA	NA	NA	Non-Significant	DEG
ENST00000560474.5	MSBB BM36	ENSG00000157470.11	FAM81A	-0.544585	1.1619e-06	-0.789544	1	protein_coding	protein_coding	0.00372126	NA	NA	NA	NA	Non-Significant	DEG
ENST00000561361.1	MSBB BM36	ENSG00000157470.11	FAM81A	-0.544585	1.1619e-06	-0.611828	0.0491166	protein_coding	protein_coding	0.00199383	NA	NA	NA	NA	Non-Significant	DEG
ENST00000283357.9	MSBB BM36	ENSG00000153347.9	FAM81B	0.545016	0.00167025	1.98361	0.0912022	protein_coding	protein_coding	0.0351003	NA	NA	NA	NA	Non-Significant	DEG
ENST00000503099.1	MSBB BM36	ENSG00000153347.9	FAM81B	0.545016	0.00167025	1.2984	1	protein_coding	nonsense_mediated_decay	0.0102291	NA	NA	NA	NA	Non-Significant	DEG
ENST00000503361.5	MSBB BM36	ENSG00000153347.9	FAM81B	0.545016	0.00167025	0.783414	0.0786055	protein_coding	nonsense_mediated_decay	0.0466424	NA	NA	NA	NA	Non-Significant	DEG
ENST00000506418.5	MSBB BM36	ENSG00000153347.9	FAM81B	0.545016	0.00167025	0.376003	1	protein_coding	processed_transcript	-0.00554387	NA	NA	NA	NA	Non-Significant	DEG
ENST00000507832.5	MSBB BM36	ENSG00000153347.9	FAM81B	0.545016	0.00167025	-0.0165551	0.978719	protein_coding	nonsense_mediated_decay	-0.046014	NA	NA	NA	NA	Non-Significant	DEG
ENST00000510458.1	MSBB BM36	ENSG00000153347.9	FAM81B	0.545016	0.00167025	0.422343	1	protein_coding	processed_transcript	0.00199847	NA	NA	NA	NA	Non-Significant	DEG
ENST00000512365.1	MSBB BM36	ENSG00000153347.9	FAM81B	0.545016	0.00167025	0.354147	0.331176	protein_coding	protein_coding	-0.0590482	NA	NA	NA	NA	NA	DEG
ENST00000513110.1	MSBB BM36	ENSG00000153347.9	FAM81B	0.545016	0.00167025	0.373072	0.708721	protein_coding	nonsense_mediated_decay	-0.00135551	NA	NA	NA	NA	Non-Significant	DEG
ENST00000513529.5	MSBB BM36	ENSG00000153347.9	FAM81B	0.545016	0.00167025	1.14721	0.208263	protein_coding	nonsense_mediated_decay	0.0179855	NA	NA	NA	NA	Non-Significant	DEG
ENST00000263266.3	MAYO	ENSG00000105523.3	FAM83E	-0.40271	0.0045694	-0.395388	0.00436202	protein_coding	protein_coding	-0.00732836	NA	NA	NA	NA	Non-Significant	DEG
ENST00000593772.1	MAYO	ENSG00000105523.3	FAM83E	-0.40271	0.0045694	-0.19047	1	protein_coding	protein_coding	0.00159056	NA	NA	NA	NA	Non-Significant	DEG
ENST00000595110.1	MAYO	ENSG00000105523.3	FAM83E	-0.40271	0.0045694	-0.195842	1	protein_coding	processed_transcript	0.0212035	NA	NA	NA	NA	Non-Significant	DEG
ENST00000599126.1	MAYO	ENSG00000105523.3	FAM83E	-0.40271	0.0045694	-0.453396	1	protein_coding	processed_transcript	-0.0154656	NA	NA	NA	NA	Non-Significant	DEG
ENST00000304916.3	MAYO	ENSG00000168672.3	FAM84B	0.152023	0.244165	0.502528	1.01646e-07	protein_coding	protein_coding	0.101686	4.61023e-05	4.61023e-05	6.90155e-05	0	DTU	Non-Significant
ENST00000517458.1	MAYO	ENSG00000168672.3	FAM84B	0.152023	0.244165	-0.322626	0.144374	protein_coding	processed_transcript	-0.101686	4.61023e-05	4.61023e-05	6.90155e-05	0	DTU	Non-Significant
ENST00000304916.3	MSBB BM36	ENSG00000168672.3	FAM84B	0.758327	4.23363e-09	0.545419	5.20228e-07	protein_coding	protein_coding	-0.0506963	NA	NA	NA	NA	NA	DEG
ENST00000517458.1	MSBB BM36	ENSG00000168672.3	FAM84B	0.758327	4.23363e-09	1.13508	0.000598405	protein_coding	processed_transcript	0.0506963	NA	NA	NA	NA	NA	DEG
ENST00000500074.2	MAYO	ENSG00000253540.5	FAM86HP	-0.490252	0.00336692	-0.176284	0.612434	transcribed_unprocessed_pseudogene	processed_transcript	0.0326585	NA	NA	NA	NA	Non-Significant	DEG
ENST00000506448.1	MAYO	ENSG00000253540.5	FAM86HP	-0.490252	0.00336692	-0.784794	0.115525	transcribed_unprocessed_pseudogene	processed_transcript	-0.0295852	NA	NA	NA	NA	Non-Significant	DEG
ENST00000511564.5	MAYO	ENSG00000253540.5	FAM86HP	-0.490252	0.00336692	-0.582703	0.00262704	transcribed_unprocessed_pseudogene	processed_transcript	-0.0371211	NA	NA	NA	NA	Non-Significant	DEG
ENST00000513466.5	MAYO	ENSG00000253540.5	FAM86HP	-0.490252	0.00336692	-0.275928	0.398418	transcribed_unprocessed_pseudogene	transcribed_unprocessed_pseudogene	0.0309443	NA	NA	NA	NA	Non-Significant	DEG
ENST00000515245.5	MAYO	ENSG00000253540.5	FAM86HP	-0.490252	0.00336692	-1.09331	1	transcribed_unprocessed_pseudogene	processed_transcript	0.00309703	NA	NA	NA	NA	Non-Significant	DEG
ENST00000366654.4	MAYO	ENSG00000182118.7	FAM89A	0.580339	3.27594e-06	0.580504	8.55399e-06	protein_coding	protein_coding	-0.000205034	NA	NA	NA	NA	Non-Significant	DEG
ENST00000466258.1	MAYO	ENSG00000182118.7	FAM89A	0.580339	3.27594e-06	0.578651	0.244741	protein_coding	processed_transcript	-0.00118221	NA	NA	NA	NA	Non-Significant	DEG
ENST00000494111.1	MAYO	ENSG00000182118.7	FAM89A	0.580339	3.27594e-06	0.693057	0.00757999	protein_coding	processed_transcript	0.00138859	NA	NA	NA	NA	Non-Significant	DEG
ENST00000366654.4	MSBB BM36	ENSG00000182118.7	FAM89A	0.56453	1.29804e-05	0.516586	0.00157974	protein_coding	protein_coding	-0.0061371	NA	NA	NA	NA	Non-Significant	DEG
ENST00000466258.1	MSBB BM36	ENSG00000182118.7	FAM89A	0.56453	1.29804e-05	0.49356	0.418078	protein_coding	processed_transcript	-0.00788438	NA	NA	NA	NA	Non-Significant	DEG
ENST00000494111.1	MSBB BM36	ENSG00000182118.7	FAM89A	0.56453	1.29804e-05	1.09607	0.00107863	protein_coding	processed_transcript	0.0140234	NA	NA	NA	NA	Non-Significant	DEG
ENST00000334705.11	MAYO	ENSG00000176853.15	FAM91A1	0.470065	1.27242e-07	0.490708	5.8743e-07	protein_coding	protein_coding	0.00116714	NA	NA	NA	NA	Non-Significant	DEG
ENST00000517912.1	MAYO	ENSG00000176853.15	FAM91A1	0.470065	1.27242e-07	-0.065484	0.604593	protein_coding	nonsense_mediated_decay	-0.0350003	NA	NA	NA	NA	Non-Significant	DEG
ENST00000518333.1	MAYO	ENSG00000176853.15	FAM91A1	0.470065	1.27242e-07	0.638346	0.0695809	protein_coding	retained_intron	0.00221476	NA	NA	NA	NA	Non-Significant	DEG
ENST00000518976.1	MAYO	ENSG00000176853.15	FAM91A1	0.470065	1.27242e-07	0.504712	0.00459077	protein_coding	nonsense_mediated_decay	0.000159506	NA	NA	NA	NA	Non-Significant	DEG
ENST00000519721.5	MAYO	ENSG00000176853.15	FAM91A1	0.470065	1.27242e-07	1.58758	0.000146888	protein_coding	nonsense_mediated_decay	0.00257799	NA	NA	NA	NA	Non-Significant	DEG
ENST00000520246.1	MAYO	ENSG00000176853.15	FAM91A1	0.470065	1.27242e-07	0.83362	1.1283e-07	protein_coding	retained_intron	0.0270967	NA	NA	NA	NA	Non-Significant	DEG
ENST00000521166.5	MAYO	ENSG00000176853.15	FAM91A1	0.470065	1.27242e-07	1.35272	2.56925e-05	protein_coding	protein_coding	0.00256473	NA	NA	NA	NA	Non-Significant	DEG
ENST00000521704.1	MAYO	ENSG00000176853.15	FAM91A1	0.470065	1.27242e-07	0.556095	1	protein_coding	retained_intron	-0.000783615	NA	NA	NA	NA	Non-Significant	DEG
ENST00000327220.9	MAYO	ENSG00000177138.15	FAM9B	-0.494565	8.69058e-05	-0.876718	1.15094e-05	protein_coding	protein_coding	-0.0999097	NA	NA	NA	NA	NA	DEG
ENST00000362066.7	MAYO	ENSG00000177138.15	FAM9B	-0.494565	8.69058e-05	0.0817328	0.770766	protein_coding	protein_coding	0.0931562	NA	NA	NA	NA	NA	DEG
ENST00000461107.5	MAYO	ENSG00000177138.15	FAM9B	-0.494565	8.69058e-05	-0.212013	0.593521	protein_coding	retained_intron	0.0146775	NA	NA	NA	NA	Non-Significant	DEG
ENST00000472522.5	MAYO	ENSG00000177138.15	FAM9B	-0.494565	8.69058e-05	-0.283974	1	protein_coding	nonsense_mediated_decay	0.00370466	NA	NA	NA	NA	Non-Significant	DEG
ENST00000494744.1	MAYO	ENSG00000177138.15	FAM9B	-0.494565	8.69058e-05	-0.626798	1	protein_coding	processed_transcript	-0.0116227	NA	NA	NA	NA	Non-Significant	DEG
ENST00000362065.8	MSBB BM44	ENSG00000198690.9	FAN1	0.0263588	0.786538	-0.396641	0.42473	protein_coding	protein_coding	-0.0688185	0.000614356	0.000614356	0.00168222	0.00307178	DTU	Non-Significant
ENST00000362065.8	MAYO	ENSG00000198690.9	FAN1	0.259653	0.0166852	1.00045	0.206559	protein_coding	protein_coding	0.08672	0.000253239	0.000253239	0.000340167	0.000253239	DTU	Non-Significant
ENST00000362065.8	MSBB BM36	ENSG00000198690.9	FAN1	0.00596297	0.96349	-0.544409	0.452771	protein_coding	protein_coding	-0.0708983	0.000205614	0.000205614	0.00041788	0.00123368	DTU	Non-Significant
ENST00000324138.7	MAYO	ENSG00000181544.14	FANCB	0.454664	0.00067688	0.845141	0.0598517	protein_coding	protein_coding	0.0273576	NA	NA	NA	NA	Non-Significant	DEG
ENST00000398334.5	MAYO	ENSG00000181544.14	FANCB	0.454664	0.00067688	0.858518	0.286217	protein_coding	protein_coding	0.0374652	NA	NA	NA	NA	Non-Significant	DEG
ENST00000452869.1	MAYO	ENSG00000181544.14	FANCB	0.454664	0.00067688	0.870927	0.598558	protein_coding	protein_coding	0.0179373	NA	NA	NA	NA	Non-Significant	DEG
ENST00000489126.1	MAYO	ENSG00000181544.14	FANCB	0.454664	0.00067688	0.40584	0.519129	protein_coding	retained_intron	0.000655879	NA	NA	NA	NA	Non-Significant	DEG
ENST00000643728.1	MAYO	ENSG00000181544.14	FANCB	0.454664	0.00067688	0.221534	0.157055	protein_coding	nonsense_mediated_decay	-0.0889951	NA	NA	NA	NA	NA	DEG
ENST00000646255.1	MAYO	ENSG00000181544.14	FANCB	0.454664	0.00067688	0.805685	0.373843	protein_coding	nonsense_mediated_decay	0.00557211	NA	NA	NA	NA	Non-Significant	DEG
ENST00000324138.7	MSBB BM36	ENSG00000181544.14	FANCB	0.74044	4.47121e-08	1.04123	3.0956e-05	protein_coding	protein_coding	0.0894671	0.00612638	0.00612638	0.00795739	0.00612638	DTU	DEG
ENST00000398334.5	MSBB BM36	ENSG00000181544.14	FANCB	0.74044	4.47121e-08	0.1623	0.941757	protein_coding	protein_coding	-0.0168897	NA	NA	NA	NA	Non-Significant	DEG
ENST00000452869.1	MSBB BM36	ENSG00000181544.14	FANCB	0.74044	4.47121e-08	0.660932	0.13721	protein_coding	protein_coding	-0.000426122	0.00612638	1	0.00795739	1	Non-Significant	DEG
ENST00000489126.1	MSBB BM36	ENSG00000181544.14	FANCB	0.74044	4.47121e-08	0.346635	0.497465	protein_coding	retained_intron	-0.00767862	NA	NA	NA	NA	Non-Significant	DEG
ENST00000643728.1	MSBB BM36	ENSG00000181544.14	FANCB	0.74044	4.47121e-08	0.389377	0.00547001	protein_coding	nonsense_mediated_decay	-0.0667108	0.00612638	0.0200131	0.00795739	0.0200131	DTU	DEG
ENST00000646255.1	MSBB BM36	ENSG00000181544.14	FANCB	0.74044	4.47121e-08	0.923432	0.229605	protein_coding	nonsense_mediated_decay	0.00223228	NA	NA	NA	NA	Non-Significant	DEG
ENST00000625535.1	MSBB BM22	ENSG00000144554.10	FANCD2	0.215923	0.121972	0.471137	1	protein_coding	protein_coding	0.0639026	0.00308	0.00308	0.00614311	0.00924001	DTU	Non-Significant
ENST00000378643.7	MAYO	ENSG00000221829.9	FANCG	-0.299364	0.00139749	0.149397	0.0764623	protein_coding	protein_coding	0.0636348	3.75546e-05	0.00164412	5.77421e-05	0.00328823	DTU	Non-Significant
ENST00000476212.1	MAYO	ENSG00000221829.9	FANCG	-0.299364	0.00139749	-0.835034	0.00313918	protein_coding	processed_transcript	-0.0655271	3.75546e-05	3.75546e-05	5.77421e-05	7.51092e-05	DTU	Non-Significant
ENST00000427708.6	MSBB BM36	ENSG00000115392.11	FANCL	0.27554	0.000780071	1.00353	3.95282e-05	protein_coding	protein_coding	0.0870833	1.82342e-08	0.00130951	9.28657e-08	0.00916657	DTU	Non-Significant
ENST00000456942.1	MSBB BM44	ENSG00000203780.10	FANK1	0.00290354	0.973412	-0.467394	1	protein_coding	protein_coding	-0.0527451	0.0498903	0.0498903	0.0498903	0.0498903	DTU	Non-Significant
ENST00000597596.1	MAYO	ENSG00000152767.16	FARP1	-0.108248	0.161154	-2.70932	0.00348798	protein_coding	processed_transcript	-0.0694434	2.39599e-10	1.87163e-05	1.03603e-09	9.35814e-05	DTU	Non-Significant
ENST00000445533.1	MSBB BM36	ENSG00000145982.12	FARS2	-0.169742	0.00815411	0.287116	0.166019	protein_coding	protein_coding	0.0706207	0.00328027	0.0145849	0.00460799	0.0437546	DTU	Non-Significant
ENST00000313771.9	MSBB BM36	ENSG00000026103.21	FAS	0.436689	5.98057e-05	0.762224	0.223768	protein_coding	processed_transcript	0.00268094	NA	NA	NA	NA	Non-Significant	DEG
ENST00000352159.8	MSBB BM36	ENSG00000026103.21	FAS	0.436689	5.98057e-05	0.720436	0.0512371	protein_coding	protein_coding	0.0188342	NA	NA	NA	NA	Non-Significant	DEG
ENST00000355279.2	MSBB BM36	ENSG00000026103.21	FAS	0.436689	5.98057e-05	-0.11266	1	protein_coding	protein_coding	-0.00191134	NA	NA	NA	NA	Non-Significant	DEG
ENST00000355740.6	MSBB BM36	ENSG00000026103.21	FAS	0.436689	5.98057e-05	0.487051	0.0613513	protein_coding	protein_coding	0.00742259	NA	NA	NA	NA	Non-Significant	DEG
ENST00000357339.6	MSBB BM36	ENSG00000026103.21	FAS	0.436689	5.98057e-05	0.739771	0.455582	protein_coding	protein_coding	0.00801198	NA	NA	NA	NA	Non-Significant	DEG
ENST00000371857.7	MSBB BM36	ENSG00000026103.21	FAS	0.436689	5.98057e-05	0.365064	0.102356	protein_coding	retained_intron	-0.0144367	NA	NA	NA	NA	Non-Significant	DEG
ENST00000460510.5	MSBB BM36	ENSG00000026103.21	FAS	0.436689	5.98057e-05	0.688225	0.41205	protein_coding	processed_transcript	0.000712083	NA	NA	NA	NA	Non-Significant	DEG
ENST00000466081.5	MSBB BM36	ENSG00000026103.21	FAS	0.436689	5.98057e-05	0.56909	1	protein_coding	processed_transcript	-0.000533399	NA	NA	NA	NA	Non-Significant	DEG
ENST00000477270.5	MSBB BM36	ENSG00000026103.21	FAS	0.436689	5.98057e-05	-0.311097	0.775536	protein_coding	processed_transcript	-0.00490253	NA	NA	NA	NA	Non-Significant	DEG
ENST00000479522.5	MSBB BM36	ENSG00000026103.21	FAS	0.436689	5.98057e-05	0.32645	0.524254	protein_coding	nonsense_mediated_decay	-0.00701374	NA	NA	NA	NA	Non-Significant	DEG
ENST00000484444.5	MSBB BM36	ENSG00000026103.21	FAS	0.436689	5.98057e-05	-1.02506	0.704488	protein_coding	nonsense_mediated_decay	-0.00440934	NA	NA	NA	NA	Non-Significant	DEG
ENST00000487314.1	MSBB BM36	ENSG00000026103.21	FAS	0.436689	5.98057e-05	1.35877	1	protein_coding	processed_transcript	0.00453689	NA	NA	NA	NA	Non-Significant	DEG
ENST00000488877.5	MSBB BM36	ENSG00000026103.21	FAS	0.436689	5.98057e-05	1.48431	1	protein_coding	nonsense_mediated_decay	0.00410115	NA	NA	NA	NA	Non-Significant	DEG
ENST00000492756.5	MSBB BM36	ENSG00000026103.21	FAS	0.436689	5.98057e-05	0.680716	0.75829	protein_coding	nonsense_mediated_decay	0.00198106	NA	NA	NA	NA	Non-Significant	DEG
ENST00000494410.5	MSBB BM36	ENSG00000026103.21	FAS	0.436689	5.98057e-05	0.41358	1	protein_coding	nonsense_mediated_decay	0.000165979	NA	NA	NA	NA	Non-Significant	DEG
ENST00000494799.5	MSBB BM36	ENSG00000026103.21	FAS	0.436689	5.98057e-05	0.817936	1	protein_coding	processed_transcript	0.00117588	NA	NA	NA	NA	Non-Significant	DEG
ENST00000612663.5	MSBB BM36	ENSG00000026103.21	FAS	0.436689	5.98057e-05	0.267554	0.0102852	protein_coding	nonsense_mediated_decay	-0.026125	NA	NA	NA	NA	Non-Significant	DEG
ENST00000640140.1	MSBB BM36	ENSG00000026103.21	FAS	0.436689	5.98057e-05	0.253139	0.81358	protein_coding	processed_transcript	-0.00114542	NA	NA	NA	NA	Non-Significant	DEG
ENST00000640250.1	MSBB BM36	ENSG00000026103.21	FAS	0.436689	5.98057e-05	0.523753	0.0251388	protein_coding	processed_transcript	0.00969767	NA	NA	NA	NA	Non-Significant	DEG
ENST00000640681.1	MSBB BM36	ENSG00000026103.21	FAS	0.436689	5.98057e-05	0.545985	0.623335	protein_coding	processed_transcript	0.00116096	NA	NA	NA	NA	Non-Significant	DEG
ENST00000513577.1	MAYO	ENSG00000124279.11	FASTKD3	0.0152992	0.82302	0.29139	0.00364913	protein_coding	retained_intron	0.0576458	0.000271295	0.000271295	0.000362198	0.000271295	DTU	Non-Significant
ENST00000441802.6	MAYO	ENSG00000083857.13	FAT1	0.297846	0.000990208	0.722546	4.18047e-05	protein_coding	protein_coding	0.0657082	3.06095e-09	3.06095e-09	1.06103e-08	6.12189e-09	DTU	Non-Significant
ENST00000441802.6	MSBB BM36	ENSG00000083857.13	FAT1	0.28534	1.5056e-05	0.406057	5.64045e-05	protein_coding	protein_coding	0.0521569	0.00646577	0.00646577	0.00834493	0.0129315	DTU	Non-Significant
ENST00000409404.6	MSBB BM36	ENSG00000165323.15	FAT3	-0.440728	0.00037191	-0.380525	0.0047112	protein_coding	protein_coding	0.0385715	NA	NA	NA	NA	Non-Significant	DEG
ENST00000469900.1	MSBB BM36	ENSG00000165323.15	FAT3	-0.440728	0.00037191	-0.416986	0.0348381	protein_coding	retained_intron	-0.00177185	NA	NA	NA	NA	Non-Significant	DEG
ENST00000489716.1	MSBB BM36	ENSG00000165323.15	FAT3	-0.440728	0.00037191	0.443326	1	protein_coding	processed_transcript	0.00185567	NA	NA	NA	NA	Non-Significant	DEG
ENST00000525166.5	MSBB BM36	ENSG00000165323.15	FAT3	-0.440728	0.00037191	0.583413	0.162768	protein_coding	protein_coding	0.00834407	NA	NA	NA	NA	Non-Significant	DEG
ENST00000528921.1	MSBB BM36	ENSG00000165323.15	FAT3	-0.440728	0.00037191	-0.56391	0.00294495	protein_coding	processed_transcript	-0.0469931	NA	NA	NA	NA	Non-Significant	DEG
ENST00000634625.1	MSBB BM36	ENSG00000282908.1	FAT3	-0.440728	0.00037191	-0.56391	0.00294495	protein_coding	processed_transcript	-0.0469931	NA	NA	NA	NA	Non-Significant	DEG
ENST00000634649.1	MSBB BM36	ENSG00000282908.1	FAT3	-0.440728	0.00037191	0.583413	0.162768	protein_coding	protein_coding	0.00834407	NA	NA	NA	NA	Non-Significant	DEG
ENST00000634703.1	MSBB BM36	ENSG00000282908.1	FAT3	-0.440728	0.00037191	-0.380525	0.0047112	protein_coding	protein_coding	0.0385715	NA	NA	NA	NA	Non-Significant	DEG
ENST00000634756.1	MSBB BM36	ENSG00000282908.1	FAT3	-0.440728	0.00037191	-0.416986	0.0348381	protein_coding	retained_intron	-0.00177185	NA	NA	NA	NA	Non-Significant	DEG
ENST00000634894.1	MSBB BM36	ENSG00000282908.1	FAT3	-0.440728	0.00037191	0.443326	1	protein_coding	processed_transcript	0.00185567	NA	NA	NA	NA	Non-Significant	DEG
ENST00000335110.5	MAYO	ENSG00000196159.11	FAT4	0.4835	0.000118535	0.635812	0.163314	protein_coding	protein_coding	0.014885	NA	NA	NA	NA	Non-Significant	DEG
ENST00000394329.7	MAYO	ENSG00000196159.11	FAT4	0.4835	0.000118535	0.438805	0.000301834	protein_coding	protein_coding	-0.0489573	NA	NA	NA	NA	Non-Significant	DEG
ENST00000509444.1	MAYO	ENSG00000196159.11	FAT4	0.4835	0.000118535	1.40352	0.000391883	protein_coding	retained_intron	0.0340735	NA	NA	NA	NA	Non-Significant	DEG
ENST00000335110.5	MSBB BM36	ENSG00000196159.11	FAT4	0.423995	8.92188e-07	0.0886742	0.870021	protein_coding	protein_coding	-0.0233186	NA	NA	NA	NA	Non-Significant	DEG
ENST00000394329.7	MSBB BM36	ENSG00000196159.11	FAT4	0.423995	8.92188e-07	0.40538	1.70608e-06	protein_coding	protein_coding	0.00381606	NA	NA	NA	NA	Non-Significant	DEG
ENST00000509444.1	MSBB BM36	ENSG00000196159.11	FAT4	0.423995	8.92188e-07	0.477359	0.132958	protein_coding	retained_intron	0.0194875	NA	NA	NA	NA	Non-Significant	DEG
ENST00000389677.5	MSBB BM36	ENSG00000146267.11	FAXC	-0.57657	2.08361e-05	-0.468423	0.00535668	protein_coding	protein_coding	0.0422801	NA	NA	NA	NA	Non-Significant	DEG
ENST00000461803.1	MSBB BM36	ENSG00000146267.11	FAXC	-0.57657	2.08361e-05	-0.487949	0.080876	protein_coding	processed_transcript	0.0113171	NA	NA	NA	NA	Non-Significant	DEG
ENST00000480148.1	MSBB BM36	ENSG00000146267.11	FAXC	-0.57657	2.08361e-05	-0.783116	0.0168651	protein_coding	processed_transcript	-0.0311334	NA	NA	NA	NA	Non-Significant	DEG
ENST00000538471.1	MSBB BM36	ENSG00000146267.11	FAXC	-0.57657	2.08361e-05	-0.65663	0.00201994	protein_coding	protein_coding	-0.0224651	NA	NA	NA	NA	Non-Significant	DEG
ENST00000362091.8	MSBB BM44	ENSG00000134452.19	FBH1	0.0927497	0.0654845	-0.251254	0.247234	protein_coding	protein_coding	-0.0584837	0.000210505	0.000210505	0.000731086	0.00273656	DTU	Non-Significant
ENST00000362091.8	MAYO	ENSG00000134452.19	FBH1	-0.13087	0.0687248	0.20753	2.05108e-05	protein_coding	protein_coding	0.0798578	6.0579e-05	6.0579e-05	8.89751e-05	0.000242316	DTU	Non-Significant
ENST00000481029.1	MAYO	ENSG00000134452.19	FBH1	-0.13087	0.0687248	-1.24578	0.00021309	protein_coding	processed_transcript	-0.0670649	6.0579e-05	0.00330553	8.89751e-05	0.0132221	DTU	Non-Significant
ENST00000597224.5	MSBB BM10	ENSG00000105202.8	FBL	-0.00563312	0.942099	0.254409	1	protein_coding	protein_coding	0.050879	0.0133781	0.0133781	0.016078	0.0401342	DTU	Non-Significant
ENST00000629606.2	MSBB BM10	ENSG00000280548.3	FBL	-0.00563312	0.942099	0.254409	1	protein_coding	protein_coding	0.050879	0.0133688	0.0133688	0.016078	0.0401064	DTU	Non-Significant
ENST00000332305.5	MAYO	ENSG00000162458.12	FBLIM1	0.438044	0.000293298	0.300165	0.811415	protein_coding	protein_coding	-0.000241526	NA	NA	NA	NA	Non-Significant	DEG
ENST00000375766.7	MAYO	ENSG00000162458.12	FBLIM1	0.438044	0.000293298	0.719469	0.120488	protein_coding	protein_coding	0.022321	NA	NA	NA	NA	Non-Significant	DEG
ENST00000375771.5	MAYO	ENSG00000162458.12	FBLIM1	0.438044	0.000293298	0.350596	0.0229333	protein_coding	protein_coding	-0.0271993	NA	NA	NA	NA	Non-Significant	DEG
ENST00000430076.5	MAYO	ENSG00000162458.12	FBLIM1	0.438044	0.000293298	0.367331	1	protein_coding	protein_coding	0.00137924	NA	NA	NA	NA	Non-Significant	DEG
ENST00000431771.6	MAYO	ENSG00000162458.12	FBLIM1	0.438044	0.000293298	1.20426	0.0153061	protein_coding	protein_coding	0.016541	NA	NA	NA	NA	Non-Significant	DEG
ENST00000441801.6	MAYO	ENSG00000162458.12	FBLIM1	0.438044	0.000293298	0.299684	0.195916	protein_coding	protein_coding	-0.00382752	NA	NA	NA	NA	Non-Significant	DEG
ENST00000483633.6	MAYO	ENSG00000162458.12	FBLIM1	0.438044	0.000293298	0.266975	1	protein_coding	protein_coding	0.00294375	NA	NA	NA	NA	Non-Significant	DEG
ENST00000496928.6	MAYO	ENSG00000162458.12	FBLIM1	0.438044	0.000293298	-0.0567403	1	protein_coding	protein_coding	-0.00195441	NA	NA	NA	NA	Non-Significant	DEG
ENST00000502638.5	MAYO	ENSG00000162458.12	FBLIM1	0.438044	0.000293298	0.663732	0.466934	protein_coding	protein_coding	0.0060056	NA	NA	NA	NA	Non-Significant	DEG
ENST00000502739.5	MAYO	ENSG00000162458.12	FBLIM1	0.438044	0.000293298	-0.0515195	1	protein_coding	protein_coding	0.00061132	NA	NA	NA	NA	Non-Significant	DEG
ENST00000508310.5	MAYO	ENSG00000162458.12	FBLIM1	0.438044	0.000293298	0.431313	1	protein_coding	protein_coding	0.00132911	NA	NA	NA	NA	Non-Significant	DEG
ENST00000509138.1	MAYO	ENSG00000162458.12	FBLIM1	0.438044	0.000293298	0.109799	0.923871	protein_coding	processed_transcript	-0.0181279	NA	NA	NA	NA	Non-Significant	DEG
ENST00000510393.5	MAYO	ENSG00000162458.12	FBLIM1	0.438044	0.000293298	-0.0831037	1	protein_coding	protein_coding	0.000300594	NA	NA	NA	NA	Non-Significant	DEG
ENST00000510929.5	MAYO	ENSG00000162458.12	FBLIM1	0.438044	0.000293298	0.689964	1	protein_coding	protein_coding	0.00861426	NA	NA	NA	NA	Non-Significant	DEG
ENST00000514156.1	MAYO	ENSG00000162458.12	FBLIM1	0.438044	0.000293298	-0.0173364	1	protein_coding	processed_transcript	-0.00868296	NA	NA	NA	NA	Non-Significant	DEG
ENST00000338333.4	MSBB BM36	ENSG00000188573.7	FBLL1	-0.586689	9.67875e-06	-0.590906	0.000217814	protein_coding	protein_coding	0	NA	NA	NA	NA	Non-Significant	DEG
ENST00000262722.11	MAYO	ENSG00000077942.18	FBLN1	0.653855	2.06948e-07	0.861927	1.35159e-07	protein_coding	protein_coding	0.0448038	NA	NA	NA	NA	Non-Significant	DEG
ENST00000327858.10	MAYO	ENSG00000077942.18	FBLN1	0.653855	2.06948e-07	0.640474	1.28258e-05	protein_coding	protein_coding	-0.000286179	NA	NA	NA	NA	Non-Significant	DEG
ENST00000340923.9	MAYO	ENSG00000077942.18	FBLN1	0.653855	2.06948e-07	0.333171	0.00450186	protein_coding	protein_coding	-0.0406818	NA	NA	NA	NA	Non-Significant	DEG
ENST00000402984.7	MAYO	ENSG00000077942.18	FBLN1	0.653855	2.06948e-07	0.112586	0.941425	protein_coding	protein_coding	-0.00226091	NA	NA	NA	NA	Non-Significant	DEG
ENST00000411478.5	MAYO	ENSG00000077942.18	FBLN1	0.653855	2.06948e-07	0.609967	1	protein_coding	protein_coding	0.000782176	NA	NA	NA	NA	Non-Significant	DEG
ENST00000437711.1	MAYO	ENSG00000077942.18	FBLN1	0.653855	2.06948e-07	0.357193	0.741389	protein_coding	nonsense_mediated_decay	0.000319512	NA	NA	NA	NA	Non-Significant	DEG
ENST00000439835.1	MAYO	ENSG00000077942.18	FBLN1	0.653855	2.06948e-07	0.753582	1	protein_coding	nonsense_mediated_decay	0.00110216	NA	NA	NA	NA	Non-Significant	DEG
ENST00000442170.6	MAYO	ENSG00000077942.18	FBLN1	0.653855	2.06948e-07	0.772675	0.0577819	protein_coding	protein_coding	0.000337523	NA	NA	NA	NA	Non-Significant	DEG
ENST00000445110.5	MAYO	ENSG00000077942.18	FBLN1	0.653855	2.06948e-07	0.707615	1	protein_coding	protein_coding	0.00101476	NA	NA	NA	NA	Non-Significant	DEG
ENST00000450975.1	MAYO	ENSG00000077942.18	FBLN1	0.653855	2.06948e-07	-0.0919987	1	protein_coding	processed_transcript	-0.000720075	NA	NA	NA	NA	Non-Significant	DEG
ENST00000451475.5	MAYO	ENSG00000077942.18	FBLN1	0.653855	2.06948e-07	0.757209	1	protein_coding	protein_coding	0.000486773	NA	NA	NA	NA	Non-Significant	DEG
ENST00000454279.5	MAYO	ENSG00000077942.18	FBLN1	0.653855	2.06948e-07	0.485622	1	protein_coding	protein_coding	0.000184209	NA	NA	NA	NA	Non-Significant	DEG
ENST00000455233.5	MAYO	ENSG00000077942.18	FBLN1	0.653855	2.06948e-07	0.321732	1	protein_coding	protein_coding	-0.00038055	NA	NA	NA	NA	Non-Significant	DEG
ENST00000460300.2	MAYO	ENSG00000077942.18	FBLN1	0.653855	2.06948e-07	0.419558	1	protein_coding	protein_coding	-0.000107849	NA	NA	NA	NA	Non-Significant	DEG
ENST00000460538.5	MAYO	ENSG00000077942.18	FBLN1	0.653855	2.06948e-07	-0.288826	1	protein_coding	retained_intron	-0.00145547	NA	NA	NA	NA	Non-Significant	DEG
ENST00000465578.1	MAYO	ENSG00000077942.18	FBLN1	0.653855	2.06948e-07	0.687127	0.0854865	protein_coding	retained_intron	-0.000623171	NA	NA	NA	NA	Non-Significant	DEG
ENST00000476366.1	MAYO	ENSG00000077942.18	FBLN1	0.653855	2.06948e-07	0.304499	0.426219	protein_coding	processed_transcript	-0.00271238	NA	NA	NA	NA	Non-Significant	DEG
ENST00000484531.1	MAYO	ENSG00000077942.18	FBLN1	0.653855	2.06948e-07	0.417127	1	protein_coding	retained_intron	0.000192652	NA	NA	NA	NA	Non-Significant	DEG
ENST00000340923.9	MSBB BM36	ENSG00000077942.18	FBLN1	0.0493643	0.58036	-0.060198	0.549642	protein_coding	protein_coding	-0.0594456	0.00326178	0.00326178	0.0045926	0.00326178	DTU	Non-Significant
ENST00000267620.14	MAYO	ENSG00000140092.14	FBLN5	0.467359	4.48496e-07	0.541926	1.72977e-06	protein_coding	protein_coding	0.033342	NA	NA	NA	NA	Non-Significant	DEG
ENST00000342058.8	MAYO	ENSG00000140092.14	FBLN5	0.467359	4.48496e-07	1.01896	0.000365672	protein_coding	protein_coding	0.0220028	NA	NA	NA	NA	Non-Significant	DEG
ENST00000554121.2	MAYO	ENSG00000140092.14	FBLN5	0.467359	4.48496e-07	0.567007	0.0305122	protein_coding	processed_transcript	0.00244325	NA	NA	NA	NA	Non-Significant	DEG
ENST00000554468.5	MAYO	ENSG00000140092.14	FBLN5	0.467359	4.48496e-07	0.302876	0.639374	protein_coding	protein_coding	-0.000969575	NA	NA	NA	NA	Non-Significant	DEG
ENST00000556154.5	MAYO	ENSG00000140092.14	FBLN5	0.467359	4.48496e-07	0.503261	0.323533	protein_coding	protein_coding	0.000730113	NA	NA	NA	NA	Non-Significant	DEG
ENST00000556961.1	MAYO	ENSG00000140092.14	FBLN5	0.467359	4.48496e-07	0.0113938	0.973197	protein_coding	processed_transcript	-0.0518847	NA	NA	NA	NA	NA	DEG
ENST00000557088.5	MAYO	ENSG00000140092.14	FBLN5	0.467359	4.48496e-07	0.217366	0.542237	protein_coding	nonsense_mediated_decay	-0.00347208	NA	NA	NA	NA	Non-Significant	DEG
ENST00000557462.5	MAYO	ENSG00000140092.14	FBLN5	0.467359	4.48496e-07	-0.397421	1	protein_coding	processed_transcript	-0.00138224	NA	NA	NA	NA	Non-Significant	DEG
ENST00000557570.1	MAYO	ENSG00000140092.14	FBLN5	0.467359	4.48496e-07	0.366468	0.593696	protein_coding	nonsense_mediated_decay	-0.000794997	NA	NA	NA	NA	Non-Significant	DEG
ENST00000331203.6	MSBB BM44	ENSG00000144152.12	FBLN7	-0.254692	0.0616779	-0.694429	0.108606	protein_coding	protein_coding	-0.0940741	0.0232288	0.0232288	0.0266252	0.0232288	DTU	Non-Significant
ENST00000272559.4	MAYO	ENSG00000144152.12	FBLN7	-0.56574	0.00275418	-0.479073	0.0342065	protein_coding	protein_coding	0.0197926	NA	NA	NA	NA	Non-Significant	DEG
ENST00000331203.6	MAYO	ENSG00000144152.12	FBLN7	-0.56574	0.00275418	-0.787707	0.0125756	protein_coding	protein_coding	-0.0350634	NA	NA	NA	NA	Non-Significant	DEG
ENST00000409450.7	MAYO	ENSG00000144152.12	FBLN7	-0.56574	0.00275418	-0.254512	0.886918	protein_coding	protein_coding	0.00194193	NA	NA	NA	NA	Non-Significant	DEG
ENST00000409667.7	MAYO	ENSG00000144152.12	FBLN7	-0.56574	0.00275418	-0.514946	1	protein_coding	protein_coding	0.000819762	NA	NA	NA	NA	Non-Significant	DEG
ENST00000409903.5	MAYO	ENSG00000144152.12	FBLN7	-0.56574	0.00275418	0.519849	0.764385	protein_coding	protein_coding	0.0176307	NA	NA	NA	NA	Non-Significant	DEG
ENST00000441565.5	MAYO	ENSG00000144152.12	FBLN7	-0.56574	0.00275418	-0.551384	1	protein_coding	protein_coding	-0.00682054	NA	NA	NA	NA	Non-Significant	DEG
ENST00000472377.1	MAYO	ENSG00000144152.12	FBLN7	-0.56574	0.00275418	-0.263372	0.135676	protein_coding	processed_transcript	0.00170519	NA	NA	NA	NA	Non-Significant	DEG
ENST00000331203.6	MSBB BM22	ENSG00000144152.12	FBLN7	-0.312042	0.0139803	-0.789041	0.0660068	protein_coding	protein_coding	-0.106624	0.0101756	0.0101756	0.0148111	0.0101756	DTU	Non-Significant
ENST00000272559.4	MSBB BM36	ENSG00000144152.12	FBLN7	-0.472973	5.98057e-05	-0.474258	0.105752	protein_coding	protein_coding	0.0118595	4.84982e-05	0.65489	0.000115485	0.65489	Non-Significant	DEG
ENST00000331203.6	MSBB BM36	ENSG00000144152.12	FBLN7	-0.472973	5.98057e-05	-0.824802	0.0550237	protein_coding	protein_coding	-0.109087	4.84982e-05	4.84982e-05	0.000115485	4.84982e-05	DTU	DEG
ENST00000409450.7	MSBB BM36	ENSG00000144152.12	FBLN7	-0.472973	5.98057e-05	-1.63493	0.128464	protein_coding	protein_coding	-0.0251178	NA	NA	NA	NA	Non-Significant	DEG
ENST00000409667.7	MSBB BM36	ENSG00000144152.12	FBLN7	-0.472973	5.98057e-05	-0.208559	0.858845	protein_coding	protein_coding	0.00360626	NA	NA	NA	NA	Non-Significant	DEG
ENST00000409903.5	MSBB BM36	ENSG00000144152.12	FBLN7	-0.472973	5.98057e-05	-0.00348114	0.998549	protein_coding	protein_coding	0.0131277	NA	NA	NA	NA	Non-Significant	DEG
ENST00000441565.5	MSBB BM36	ENSG00000144152.12	FBLN7	-0.472973	5.98057e-05	0.358239	0.677064	protein_coding	protein_coding	0.0336749	NA	NA	NA	NA	Non-Significant	DEG
ENST00000472377.1	MSBB BM36	ENSG00000144152.12	FBLN7	-0.472973	5.98057e-05	-0.211568	0.0326553	protein_coding	processed_transcript	0.0719463	4.84982e-05	0.0630854	0.000115485	0.0630854	Non-Significant	DEG
ENST00000270509.6	MAYO	ENSG00000142449.12	FBN3	-0.64761	0.000307758	-3.19224	1	protein_coding	protein_coding	-0.0103699	NA	NA	NA	NA	Non-Significant	DEG
ENST00000594331.1	MAYO	ENSG00000142449.12	FBN3	-0.64761	0.000307758	-0.392184	1	protein_coding	retained_intron	0.00740647	NA	NA	NA	NA	Non-Significant	DEG
ENST00000595036.1	MAYO	ENSG00000142449.12	FBN3	-0.64761	0.000307758	-0.354046	1	protein_coding	retained_intron	-0.0035121	NA	NA	NA	NA	Non-Significant	DEG
ENST00000598269.1	MAYO	ENSG00000142449.12	FBN3	-0.64761	0.000307758	-0.608113	1	protein_coding	retained_intron	0.0132733	NA	NA	NA	NA	Non-Significant	DEG
ENST00000600128.5	MAYO	ENSG00000142449.12	FBN3	-0.64761	0.000307758	-0.903018	0.638646	protein_coding	protein_coding	-0.0322807	NA	NA	NA	NA	Non-Significant	DEG
ENST00000601281.1	MAYO	ENSG00000142449.12	FBN3	-0.64761	0.000307758	0.0522396	1	protein_coding	protein_coding	0.0129143	NA	NA	NA	NA	Non-Significant	DEG
ENST00000601739.5	MAYO	ENSG00000142449.12	FBN3	-0.64761	0.000307758	-0.834095	0.000343156	protein_coding	protein_coding	-0.0084166	NA	NA	NA	NA	Non-Significant	DEG
ENST00000602121.1	MAYO	ENSG00000142449.12	FBN3	-0.64761	0.000307758	-0.522201	1	protein_coding	protein_coding	0.0209877	NA	NA	NA	NA	Non-Significant	DEG
ENST00000375326.8	MSBB BM36	ENSG00000165140.10	FBP1	0.446256	0.00673565	0.445731	0.367268	protein_coding	protein_coding	0.0134015	NA	NA	NA	NA	Non-Significant	DEG
ENST00000414122.1	MSBB BM36	ENSG00000165140.10	FBP1	0.446256	0.00673565	0.337812	0.654979	protein_coding	protein_coding	-0.0160385	NA	NA	NA	NA	Non-Significant	DEG
ENST00000415431.5	MSBB BM36	ENSG00000165140.10	FBP1	0.446256	0.00673565	0.64324	1	protein_coding	protein_coding	0.0241649	NA	NA	NA	NA	Non-Significant	DEG
ENST00000648117.1	MSBB BM36	ENSG00000165140.10	FBP1	0.446256	0.00673565	0.446705	0.540993	protein_coding	protein_coding	-0.0215254	NA	NA	NA	NA	Non-Significant	DEG
ENST00000375337.3	ROSMAP	ENSG00000130957.4	FBP2	-0.759247	0.000569935	-0.769975	1	protein_coding	protein_coding	0	NA	NA	NA	NA	Non-Significant	DEG
ENST00000480422.1	MSBB BM36	ENSG00000161040.16	FBXL13	0.0781045	0.380799	-0.281799	0.0270361	protein_coding	processed_transcript	-0.0757972	0.000609514	0.00338682	0.00106736	0.0169341	DTU	Non-Significant
ENST00000562648.2	MAYO	ENSG00000127585.11	FBXL16	-0.101368	0.481076	-0.912007	0.000867268	protein_coding	retained_intron	-0.0858687	0.0113424	0.0113424	0.0120078	0.0113424	DTU	Non-Significant
ENST00000382368.7	MAYO	ENSG00000155034.18	FBXL18	0.0983744	0.195433	0.418394	0.141919	protein_coding	protein_coding	0.0785224	7.02404e-08	7.02404e-08	1.84942e-07	1.40481e-07	DTU	Non-Significant
ENST00000283627.10	MSBB BM36	ENSG00000153558.15	FBXL2	-0.430224	1.78287e-06	-0.818554	0.707298	protein_coding	processed_transcript	-0.00621225	NA	NA	NA	NA	Non-Significant	DEG
ENST00000421391.5	MSBB BM36	ENSG00000153558.15	FBXL2	-0.430224	1.78287e-06	0.303345	1	protein_coding	nonsense_mediated_decay	-0.00239057	NA	NA	NA	NA	Non-Significant	DEG
ENST00000422741.5	MSBB BM36	ENSG00000153558.15	FBXL2	-0.430224	1.78287e-06	-0.997846	0.258831	protein_coding	nonsense_mediated_decay	-0.0234287	NA	NA	NA	NA	Non-Significant	DEG
ENST00000425973.5	MSBB BM36	ENSG00000153558.15	FBXL2	-0.430224	1.78287e-06	-0.525806	0.145658	protein_coding	nonsense_mediated_decay	-0.00419713	NA	NA	NA	NA	Non-Significant	DEG
ENST00000432809.5	MSBB BM36	ENSG00000153558.15	FBXL2	-0.430224	1.78287e-06	-0.0980063	0.96485	protein_coding	nonsense_mediated_decay	-5.85355e-05	NA	NA	NA	NA	Non-Significant	DEG
ENST00000435207.5	MSBB BM36	ENSG00000153558.15	FBXL2	-0.430224	1.78287e-06	-0.621798	0.068707	protein_coding	nonsense_mediated_decay	-0.0030183	NA	NA	NA	NA	Non-Significant	DEG
ENST00000451636.5	MSBB BM36	ENSG00000153558.15	FBXL2	-0.430224	1.78287e-06	-0.61586	0.000539504	protein_coding	nonsense_mediated_decay	-0.00454768	NA	NA	NA	NA	Non-Significant	DEG
ENST00000460186.5	MSBB BM36	ENSG00000153558.15	FBXL2	-0.430224	1.78287e-06	-0.803923	0.00222911	protein_coding	retained_intron	-0.00683323	NA	NA	NA	NA	Non-Significant	DEG
ENST00000461094.5	MSBB BM36	ENSG00000153558.15	FBXL2	-0.430224	1.78287e-06	-0.335208	0.0836792	protein_coding	retained_intron	0.00319841	NA	NA	NA	NA	Non-Significant	DEG
ENST00000463698.5	MSBB BM36	ENSG00000153558.15	FBXL2	-0.430224	1.78287e-06	-0.237044	0.319071	protein_coding	retained_intron	0.00379366	NA	NA	NA	NA	Non-Significant	DEG
ENST00000463736.5	MSBB BM36	ENSG00000153558.15	FBXL2	-0.430224	1.78287e-06	-0.342286	1.41062e-05	protein_coding	processed_transcript	0.0354389	NA	NA	NA	NA	Non-Significant	DEG
ENST00000464164.5	MSBB BM36	ENSG00000153558.15	FBXL2	-0.430224	1.78287e-06	-0.906251	0.181786	protein_coding	processed_transcript	-0.0118739	NA	NA	NA	NA	Non-Significant	DEG
ENST00000464990.1	MSBB BM36	ENSG00000153558.15	FBXL2	-0.430224	1.78287e-06	-0.310647	0.00705301	protein_coding	retained_intron	0.00785171	NA	NA	NA	NA	Non-Significant	DEG
ENST00000471208.1	MSBB BM36	ENSG00000153558.15	FBXL2	-0.430224	1.78287e-06	-0.289372	0.254081	protein_coding	retained_intron	0.00128961	NA	NA	NA	NA	Non-Significant	DEG
ENST00000483037.5	MSBB BM36	ENSG00000153558.15	FBXL2	-0.430224	1.78287e-06	-0.435937	0.125545	protein_coding	processed_transcript	-0.00135268	NA	NA	NA	NA	Non-Significant	DEG
ENST00000484457.5	MSBB BM36	ENSG00000153558.15	FBXL2	-0.430224	1.78287e-06	-0.329026	5.29996e-05	protein_coding	protein_coding	0.0172995	NA	NA	NA	NA	Non-Significant	DEG
ENST00000492662.1	MSBB BM36	ENSG00000153558.15	FBXL2	-0.430224	1.78287e-06	-0.0783759	1	protein_coding	retained_intron	-0.000147696	NA	NA	NA	NA	Non-Significant	DEG
ENST00000493778.5	MSBB BM36	ENSG00000153558.15	FBXL2	-0.430224	1.78287e-06	-0.546619	0.613739	protein_coding	processed_transcript	-8.98878e-05	NA	NA	NA	NA	Non-Significant	DEG
ENST00000497411.5	MSBB BM36	ENSG00000153558.15	FBXL2	-0.430224	1.78287e-06	-0.702608	0.0265641	protein_coding	retained_intron	-0.0135324	NA	NA	NA	NA	Non-Significant	DEG
ENST00000498807.5	MSBB BM36	ENSG00000153558.15	FBXL2	-0.430224	1.78287e-06	0.428316	0.72865	protein_coding	processed_transcript	0.00525902	NA	NA	NA	NA	Non-Significant	DEG
ENST00000538892.5	MSBB BM36	ENSG00000153558.15	FBXL2	-0.430224	1.78287e-06	-0.0133339	0.994752	protein_coding	protein_coding	0.00355344	NA	NA	NA	NA	Non-Significant	DEG
ENST00000297158.11	MAYO	ENSG00000164616.16	FBXL21	-0.618604	0.000543641	-0.235493	1	transcribed_unitary_pseudogene	transcribed_unitary_pseudogene	-0.00722899	NA	NA	NA	NA	Non-Significant	DEG
ENST00000467490.5	MAYO	ENSG00000164616.16	FBXL21	-0.618604	0.000543641	-0.482784	1	transcribed_unitary_pseudogene	processed_transcript	0.0158969	NA	NA	NA	NA	Non-Significant	DEG
ENST00000472159.5	MAYO	ENSG00000164616.16	FBXL21	-0.618604	0.000543641	-0.403693	1	transcribed_unitary_pseudogene	processed_transcript	0.00136423	NA	NA	NA	NA	Non-Significant	DEG
ENST00000475169.1	MAYO	ENSG00000164616.16	FBXL21	-0.618604	0.000543641	-0.789074	1	transcribed_unitary_pseudogene	processed_transcript	-0.0067828	NA	NA	NA	NA	Non-Significant	DEG
ENST00000478939.1	MAYO	ENSG00000164616.16	FBXL21	-0.618604	0.000543641	-0.549231	0.22087	transcribed_unitary_pseudogene	retained_intron	0.0165786	NA	NA	NA	NA	Non-Significant	DEG
ENST00000495672.5	MAYO	ENSG00000164616.16	FBXL21	-0.618604	0.000543641	0.148825	1	transcribed_unitary_pseudogene	processed_transcript	0.00834869	NA	NA	NA	NA	Non-Significant	DEG
ENST00000498734.1	MAYO	ENSG00000164616.16	FBXL21	-0.618604	0.000543641	-0.512449	0.276156	transcribed_unitary_pseudogene	processed_transcript	-0.00642855	NA	NA	NA	NA	Non-Significant	DEG
ENST00000635168.1	MAYO	ENSG00000164616.16	FBXL21	-0.618604	0.000543641	-0.772665	8.89913e-05	transcribed_unitary_pseudogene	processed_transcript	-0.0217283	NA	NA	NA	NA	Non-Significant	DEG
ENST00000229971.2	MAYO	ENSG00000112234.8	FBXL4	0.274579	5.00055e-06	0.451122	0.000181693	protein_coding	protein_coding	0.0510835	0.0033004	0.0033004	0.00372933	0	DTU	Non-Significant
ENST00000369244.6	MAYO	ENSG00000112234.8	FBXL4	0.274579	5.00055e-06	0.196771	9.08076e-05	protein_coding	protein_coding	-0.0510835	0.0033004	0.0033004	0.00372933	0	DTU	Non-Significant
ENST00000412094.6	MSBB BM44	ENSG00000118564.14	FBXL5	-0.00287625	0.97163	-0.310903	0.151897	protein_coding	protein_coding	-0.0508649	0.00159847	0.00703679	0.00324526	0.0351839	DTU	Non-Significant
ENST00000513163.5	MAYO	ENSG00000118564.14	FBXL5	0.190155	4.86435e-05	0.0157412	0.906264	protein_coding	protein_coding	-0.0554641	1.53629e-09	0.00103673	5.6916e-09	0.00311018	DTU	Non-Significant
ENST00000329673.8	MAYO	ENSG00000183580.9	FBXL7	0.36308	6.1892e-05	0.21246	0.0535344	protein_coding	protein_coding	-0.0745032	9.54115e-06	9.54115e-06	1.64145e-05	0	DTU	Non-Significant
ENST00000504595.1	MAYO	ENSG00000183580.9	FBXL7	0.36308	6.1892e-05	0.686933	3.99705e-09	protein_coding	protein_coding	0.0759977	9.54115e-06	9.54115e-06	1.64145e-05	0	DTU	Non-Significant
ENST00000329673.8	MSBB BM36	ENSG00000183580.9	FBXL7	0.566559	2.09702e-07	1.12683	0.230837	protein_coding	protein_coding	0.0566702	NA	NA	NA	NA	NA	DEG
ENST00000504595.1	MSBB BM36	ENSG00000183580.9	FBXL7	0.566559	2.09702e-07	0.462975	0.00312405	protein_coding	protein_coding	-0.0366187	NA	NA	NA	NA	Non-Significant	DEG
ENST00000510662.1	MSBB BM36	ENSG00000183580.9	FBXL7	0.566559	2.09702e-07	0.466185	0.0867153	protein_coding	protein_coding	-0.0200519	NA	NA	NA	NA	Non-Significant	DEG
ENST00000402508.5	MAYO	ENSG00000138081.20	FBXO11	-0.0449854	0.44804	0.104853	0.473374	protein_coding	protein_coding	0.0565998	3.02711e-08	7.27381e-05	8.4693e-08	0.000218214	DTU	Non-Significant
ENST00000465204.5	MAYO	ENSG00000138081.20	FBXO11	-0.0449854	0.44804	-0.699567	2.12859e-07	protein_coding	retained_intron	-0.0768769	3.02711e-08	3.02711e-08	8.4693e-08	9.08133e-08	DTU	Non-Significant
ENST00000346498.6	MAYO	ENSG00000214050.7	FBXO16	-0.46887	6.15919e-06	-0.0794971	0.86861	protein_coding	protein_coding	0.0125034	NA	NA	NA	NA	Non-Significant	DEG
ENST00000380254.6	MAYO	ENSG00000214050.7	FBXO16	-0.46887	6.15919e-06	-0.42253	0.0403855	protein_coding	protein_coding	0.012366	0.00365213	0.255188	0.0041082	0.255188	Non-Significant	DEG
ENST00000517436.5	MAYO	ENSG00000214050.7	FBXO16	-0.46887	6.15919e-06	-0.641885	0.175729	protein_coding	processed_transcript	-0.000244465	NA	NA	NA	NA	Non-Significant	DEG
ENST00000517673.5	MAYO	ENSG00000214050.7	FBXO16	-0.46887	6.15919e-06	-0.476812	1	protein_coding	protein_coding	-0.00547176	NA	NA	NA	NA	Non-Significant	DEG
ENST00000518016.1	MAYO	ENSG00000214050.7	FBXO16	-0.46887	6.15919e-06	-0.0467701	0.93135	protein_coding	retained_intron	0.0088969	NA	NA	NA	NA	Non-Significant	DEG
ENST00000518248.5	MAYO	ENSG00000214050.7	FBXO16	-0.46887	6.15919e-06	-0.311119	0.197614	protein_coding	protein_coding	0.0105196	NA	NA	NA	NA	Non-Significant	DEG
ENST00000518734.5	MAYO	ENSG00000214050.7	FBXO16	-0.46887	6.15919e-06	-0.382354	0.683932	protein_coding	protein_coding	0.00270463	NA	NA	NA	NA	Non-Significant	DEG
ENST00000519471.2	MAYO	ENSG00000214050.7	FBXO16	-0.46887	6.15919e-06	-0.269119	0.0403029	protein_coding	protein_coding	0.0103204	0.00365213	0.430972	0.0041082	0.430972	Non-Significant	DEG
ENST00000520481.1	MAYO	ENSG00000214050.7	FBXO16	-0.46887	6.15919e-06	-0.484553	0.00397864	protein_coding	retained_intron	0.00010469	NA	NA	NA	NA	Non-Significant	DEG
ENST00000521548.5	MAYO	ENSG00000214050.7	FBXO16	-0.46887	6.15919e-06	-0.472872	0.136324	protein_coding	nonsense_mediated_decay	-0.000751845	NA	NA	NA	NA	Non-Significant	DEG
ENST00000522609.1	MAYO	ENSG00000214050.7	FBXO16	-0.46887	6.15919e-06	-1.01023	0.000907751	protein_coding	retained_intron	-0.0509337	0.00365213	0.00365213	0.0041082	0.00365213	DTU	DEG
ENST00000354287.4	MAYO	ENSG00000116661.10	FBXO2	0.455503	2.58183e-06	0.455195	2.49017e-05	protein_coding	protein_coding	0.00855575	NA	NA	NA	NA	Non-Significant	DEG
ENST00000465901.1	MAYO	ENSG00000116661.10	FBXO2	0.455503	2.58183e-06	-0.210391	0.499115	protein_coding	protein_coding	-0.000765916	NA	NA	NA	NA	Non-Significant	DEG
ENST00000466919.1	MAYO	ENSG00000116661.10	FBXO2	0.455503	2.58183e-06	0.460786	0.000140966	protein_coding	retained_intron	-0.000113946	NA	NA	NA	NA	Non-Significant	DEG
ENST00000471501.1	MAYO	ENSG00000116661.10	FBXO2	0.455503	2.58183e-06	0.485881	0.000446313	protein_coding	retained_intron	-0.0011318	NA	NA	NA	NA	Non-Significant	DEG
ENST00000475961.1	MAYO	ENSG00000116661.10	FBXO2	0.455503	2.58183e-06	0.11139	0.487386	protein_coding	processed_transcript	-0.00357896	NA	NA	NA	NA	Non-Significant	DEG
ENST00000642025.1	MAYO	ENSG00000116661.10	FBXO2	0.455503	2.58183e-06	0.357401	0.000427843	protein_coding	nonsense_mediated_decay	-0.00297514	NA	NA	NA	NA	Non-Significant	DEG
ENST00000427718.6	MAYO	ENSG00000135108.14	FBXO21	0.0498829	0.52388	0.175239	0.309027	protein_coding	protein_coding	0.0647472	0.00504672	0.00504672	0.00559249	0	DTU	Non-Significant
ENST00000622495.4	MAYO	ENSG00000135108.14	FBXO21	0.0498829	0.52388	-0.105827	0.271277	protein_coding	protein_coding	-0.064202	0.00504672	0.00504672	0.00559249	0	DTU	Non-Significant
ENST00000330622.9	MSBB BM36	ENSG00000135108.14	FBXO21	-0.259711	0.00035595	-0.641552	0.00478706	protein_coding	protein_coding	-0.0696097	7.92103e-07	7.92103e-07	2.81363e-06	4.75262e-06	DTU	Non-Significant
ENST00000265651.7	MSBB BM44	ENSG00000110429.13	FBXO3	-0.15123	0.149553	-0.44086	0.191119	protein_coding	protein_coding	-0.0570143	0.00322596	0.00322596	0.00563995	0.0258077	DTU	Non-Significant
ENST00000311635.11	MAYO	ENSG00000103264.17	FBXO31	-0.011232	0.911901	0.206312	0.0341737	protein_coding	protein_coding	0.0517942	0.00013966	0.00013966	0.000194594	0.00013966	DTU	Non-Significant
ENST00000618298.6	MSBB BM36	ENSG00000103264.17	FBXO31	-0.114615	0.223681	-0.74906	0.130006	protein_coding	protein_coding	-0.0529242	1.04187e-08	1.04187e-08	5.68502e-08	5.20933e-08	DTU	Non-Significant
ENST00000517956.5	MAYO	ENSG00000156804.7	FBXO32	0.0486614	0.685267	0.243558	0.00590802	protein_coding	protein_coding	0.0569045	0.0138306	0.0138306	0.0144626	0.0276612	DTU	Non-Significant
ENST00000524000.5	MAYO	ENSG00000156804.7	FBXO32	0.0486614	0.685267	-0.365714	0.045225	protein_coding	retained_intron	-0.0571187	0.0138306	0.015417	0.0144626	0.030834	DTU	Non-Significant
ENST00000321535.4	MSBB BM36	ENSG00000177294.6	FBXO39	0.681509	0.00160616	0.844004	0.00455759	protein_coding	protein_coding	0.0534018	NA	NA	NA	NA	NA	DEG
ENST00000572251.1	MSBB BM36	ENSG00000177294.6	FBXO39	0.681509	0.00160616	0.557556	1	protein_coding	nonsense_mediated_decay	0.0194955	NA	NA	NA	NA	Non-Significant	DEG
ENST00000575022.1	MSBB BM36	ENSG00000177294.6	FBXO39	0.681509	0.00160616	0.400712	0.555368	protein_coding	nonsense_mediated_decay	-0.0728969	NA	NA	NA	NA	NA	DEG
ENST00000281623.7	MAYO	ENSG00000151876.12	FBXO4	-0.221178	0.000449513	0.0143935	0.934269	protein_coding	protein_coding	0.0552591	0.000159217	0.000159217	0.000219976	0	DTU	Non-Significant
ENST00000505566.1	MAYO	ENSG00000151876.12	FBXO4	-0.221178	0.000449513	-0.705611	2.78555e-07	protein_coding	retained_intron	-0.099871	0.000159217	0.000159217	0.000219976	0	DTU	Non-Significant
ENST00000317683.3	MSBB BM10	ENSG00000177051.5	FBXO46	0.446255	0.000387764	0.238877	0.0813009	protein_coding	protein_coding	-0.0275965	NA	NA	NA	NA	Non-Significant	DEG
ENST00000586899.1	MSBB BM10	ENSG00000177051.5	FBXO46	0.446255	0.000387764	0.238984	1	protein_coding	protein_coding	0.000186179	NA	NA	NA	NA	Non-Significant	DEG
ENST00000591686.1	MSBB BM10	ENSG00000177051.5	FBXO46	0.446255	0.000387764	0.527963	0.000426646	protein_coding	protein_coding	0.0273988	NA	NA	NA	NA	Non-Significant	DEG
ENST00000266087.11	MAYO	ENSG00000100225.17	FBXO7	-0.269084	0.00202749	0.337653	0.0120785	protein_coding	protein_coding	0.0558631	6.13893e-16	6.13893e-16	8.63973e-15	1.84168e-15	DTU	Non-Significant
ENST00000615392.4	MAYO	ENSG00000164117.13	FBXO8	0.317145	3.42503e-07	-0.513077	0.148937	protein_coding	protein_coding	-0.0976872	1.88703e-09	1.88703e-09	6.87458e-09	3.77405e-09	DTU	Non-Significant
ENST00000296438.9	MAYO	ENSG00000164049.14	FBXW12	-0.394833	0.00385619	-0.142932	0.865836	protein_coding	protein_coding	0.0024046	NA	NA	NA	NA	Non-Significant	DEG
ENST00000415155.5	MAYO	ENSG00000164049.14	FBXW12	-0.394833	0.00385619	-0.22796	1	protein_coding	protein_coding	0.00143327	NA	NA	NA	NA	Non-Significant	DEG
ENST00000436231.5	MAYO	ENSG00000164049.14	FBXW12	-0.394833	0.00385619	-0.0338597	0.977627	protein_coding	protein_coding	0.00593852	NA	NA	NA	NA	Non-Significant	DEG
ENST00000445170.5	MAYO	ENSG00000164049.14	FBXW12	-0.394833	0.00385619	-0.416817	0.540455	protein_coding	protein_coding	-0.00800206	NA	NA	NA	NA	Non-Significant	DEG
ENST00000468158.1	MAYO	ENSG00000164049.14	FBXW12	-0.394833	0.00385619	-0.382944	0.0107035	protein_coding	processed_transcript	-0.000152846	NA	NA	NA	NA	Non-Significant	DEG
ENST00000477542.5	MAYO	ENSG00000164049.14	FBXW12	-0.394833	0.00385619	-0.544243	0.261898	protein_coding	retained_intron	-0.00162173	NA	NA	NA	NA	Non-Significant	DEG
ENST00000457105.2	MSBB BM10	ENSG00000107829.13	FBXW4	0.0431908	0.574906	-0.0690647	0.599404	protein_coding	processed_transcript	-0.0502024	0.00640101	0.00640101	0.00847053	0.019203	DTU	Non-Significant
ENST00000331272.7	MAYO	ENSG00000107829.13	FBXW4	-0.432435	0.000710504	-0.438287	0.00163394	protein_coding	protein_coding	-0.001898	NA	NA	NA	NA	Non-Significant	DEG
ENST00000457105.2	MAYO	ENSG00000107829.13	FBXW4	-0.432435	0.000710504	-0.284759	0.552908	protein_coding	processed_transcript	0.00313765	NA	NA	NA	NA	Non-Significant	DEG
ENST00000470093.5	MAYO	ENSG00000107829.13	FBXW4	-0.432435	0.000710504	-0.273053	0.0114724	protein_coding	processed_transcript	-0.00128671	NA	NA	NA	NA	Non-Significant	DEG
ENST00000482428.1	MAYO	ENSG00000107829.13	FBXW4	-0.432435	0.000710504	-0.128932	0.598689	protein_coding	processed_transcript	-4.66542e-05	NA	NA	NA	NA	Non-Significant	DEG
ENST00000489578.2	MAYO	ENSG00000107829.13	FBXW4	-0.432435	0.000710504	-0.109856	0.592833	protein_coding	retained_intron	8.53659e-05	NA	NA	NA	NA	Non-Significant	DEG
ENST00000325285.7	MAYO	ENSG00000159069.13	FBXW5	-0.0666579	0.250429	0.113329	0.178406	protein_coding	protein_coding	0.0675545	4.64466e-13	4.64466e-13	3.73243e-12	1.85787e-12	DTU	Non-Significant
ENST00000263981.9	MSBB BM36	ENSG00000109670.14	FBXW7	-0.386712	1.74464e-05	-0.776147	0.000704303	protein_coding	protein_coding	-0.0252401	1.60706e-08	0.000923324	8.38398e-08	0.00830991	Non-Significant	DEG
ENST00000281708.9	MSBB BM36	ENSG00000109670.14	FBXW7	-0.386712	1.74464e-05	1.43859	0.211291	protein_coding	protein_coding	0.00606261	NA	NA	NA	NA	Non-Significant	DEG
ENST00000296555.10	MSBB BM36	ENSG00000109670.14	FBXW7	-0.386712	1.74464e-05	-0.150609	0.615936	protein_coding	protein_coding	0.00265655	1.60706e-08	0.90748	8.38398e-08	1	Non-Significant	DEG
ENST00000393956.8	MSBB BM36	ENSG00000109670.14	FBXW7	-0.386712	1.74464e-05	-0.651397	0.000549898	protein_coding	protein_coding	-0.0625627	1.60706e-08	3.94173e-07	8.38398e-08	3.94173e-06	DTU	DEG
ENST00000603548.6	MSBB BM36	ENSG00000109670.14	FBXW7	-0.386712	1.74464e-05	-0.279666	0.00284675	protein_coding	protein_coding	0.00221766	1.60706e-08	0.980905	8.38398e-08	1	Non-Significant	DEG
ENST00000603821.1	MSBB BM36	ENSG00000109670.14	FBXW7	-0.386712	1.74464e-05	-0.799581	0.000118646	protein_coding	retained_intron	-0.0123982	1.60706e-08	0.080936	8.38398e-08	0.40468	Non-Significant	DEG
ENST00000603841.1	MSBB BM36	ENSG00000109670.14	FBXW7	-0.386712	1.74464e-05	-0.813634	0.128918	protein_coding	protein_coding	-0.00375778	1.60706e-08	0.0976387	8.38398e-08	0.40468	Non-Significant	DEG
ENST00000604069.1	MSBB BM36	ENSG00000109670.14	FBXW7	-0.386712	1.74464e-05	-0.624275	0.0312735	protein_coding	retained_intron	-0.0194869	1.60706e-08	0.00881849	8.38398e-08	0.0617294	Non-Significant	DEG
ENST00000604095.1	MSBB BM36	ENSG00000109670.14	FBXW7	-0.386712	1.74464e-05	0.116083	0.514674	protein_coding	processed_transcript	0.00395616	NA	NA	NA	NA	Non-Significant	DEG
ENST00000604316.1	MSBB BM36	ENSG00000109670.14	FBXW7	-0.386712	1.74464e-05	-0.0938563	0.97016	protein_coding	retained_intron	0.000434854	NA	NA	NA	NA	Non-Significant	DEG
ENST00000604822.1	MSBB BM36	ENSG00000109670.14	FBXW7	-0.386712	1.74464e-05	-0.682819	4.08825e-05	protein_coding	retained_intron	-0.019045	1.60706e-08	0.0493411	8.38398e-08	0.296047	Non-Significant	DEG
ENST00000604872.6	MSBB BM36	ENSG00000109670.14	FBXW7	-0.386712	1.74464e-05	0.222946	0.233394	protein_coding	protein_coding	0.0601868	1.60706e-08	3.01081e-07	8.38398e-08	3.01081e-06	DTU	DEG
ENST00000605042.1	MSBB BM36	ENSG00000109670.14	FBXW7	-0.386712	1.74464e-05	0.017968	0.934817	protein_coding	protein_coding	0.0675096	1.60706e-08	1.60706e-08	8.38398e-08	1.60706e-07	DTU	DEG
ENST00000642901.1	MSBB BM36	ENSG00000109670.14	FBXW7	-0.386712	1.74464e-05	-0.491752	1	protein_coding	protein_coding	0.000153866	NA	NA	NA	NA	Non-Significant	DEG
ENST00000643834.1	MSBB BM36	ENSG00000109670.14	FBXW7	-0.386712	1.74464e-05	-0.38279	1	protein_coding	protein_coding	0.00201962	NA	NA	NA	NA	Non-Significant	DEG
ENST00000647166.1	MSBB BM36	ENSG00000109670.14	FBXW7	-0.386712	1.74464e-05	-0.0857072	0.715973	protein_coding	protein_coding	0.00452644	1.60706e-08	0.763495	8.38398e-08	1	Non-Significant	DEG
ENST00000647183.1	MSBB BM36	ENSG00000109670.14	FBXW7	-0.386712	1.74464e-05	-1.00401	0.000960294	protein_coding	processed_transcript	-0.00720488	1.60706e-08	0.00302356	8.38398e-08	0.0241885	Non-Significant	DEG
ENST00000368114.1	MAYO	ENSG00000179639.10	FCER1A	1.35959	0.000163806	0.0894645	1	protein_coding	protein_coding	-0.0205931	NA	NA	NA	NA	Non-Significant	DEG
ENST00000368115.5	MAYO	ENSG00000179639.10	FCER1A	1.35959	0.000163806	1.49898	0.00166859	protein_coding	protein_coding	0.0205931	NA	NA	NA	NA	Non-Significant	DEG
ENST00000289902.1	MSBB BM10	ENSG00000158869.10	FCER1G	0.451368	0.0202196	0.774857	0.0577997	protein_coding	protein_coding	0.0876457	0.0392518	0.0392518	0.040727	0.0392518	DTU	Non-Significant
ENST00000289902.1	MSBB BM36	ENSG00000158869.10	FCER1G	0.688497	0.000118707	0.829443	0.0124733	protein_coding	protein_coding	0.0650731	0.0268708	0.0529065	0.0290917	0.0529065	Non-Significant	DEG
ENST00000367992.7	MSBB BM36	ENSG00000158869.10	FCER1G	0.688497	0.000118707	0.22968	0.151941	protein_coding	protein_coding	-0.0806496	0.0268708	0.0268708	0.0290917	0.0268708	DTU	DEG
ENST00000490414.1	MSBB BM36	ENSG00000158869.10	FCER1G	0.688497	0.000118707	0.776381	0.0732226	protein_coding	processed_transcript	0.0155705	0.0268708	0.595604	0.0290917	0.595604	Non-Significant	DEG
ENST00000341162.8	MAYO	ENSG00000119616.11	FCF1	0.11299	0.12037	-0.0747699	0.135964	protein_coding	protein_coding	-0.0936319	3.59053e-08	8.22449e-08	9.9345e-08	8.22449e-08	DTU	Non-Significant
ENST00000534938.6	MAYO	ENSG00000119616.11	FCF1	0.11299	0.12037	0.429032	0.00429312	protein_coding	protein_coding	0.0570926	3.59053e-08	0.00202268	9.9345e-08	0.00202268	DTU	Non-Significant
ENST00000628705.2	MSBB BM10	ENSG00000281123.3	FCGBP	0.901193	0.00321597	0.905874	0.00977103	protein_coding	protein_coding	0	NA	NA	NA	NA	Non-Significant	DEG
ENST00000639918.2	MSBB BM10	ENSG00000281123.3	FCGBP	0.901193	0.00321597	0.905874	0.00977103	protein_coding	protein_coding	0	NA	NA	NA	NA	Non-Significant	DEG
ENST00000628705.2	MSBB BM22	ENSG00000281123.3	FCGBP	0.800184	0.00769121	0.788945	0.0233691	protein_coding	protein_coding	0	NA	NA	NA	NA	Non-Significant	DEG
ENST00000639918.2	MSBB BM22	ENSG00000281123.3	FCGBP	0.800184	0.00769121	0.788945	0.0233691	protein_coding	protein_coding	0	NA	NA	NA	NA	Non-Significant	DEG
ENST00000595713.1	MSBB BM36	ENSG00000275395.5	FCGBP	0.952364	0.000251444	0.386471	0.69322	protein_coding	processed_transcript	-0.00845315	NA	NA	NA	NA	Non-Significant	DEG
ENST00000616721.5	MSBB BM36	ENSG00000275395.5	FCGBP	0.952364	0.000251444	0.992158	0.000949925	protein_coding	protein_coding	-0.00277683	NA	NA	NA	NA	Non-Significant	DEG
ENST00000620799.1	MSBB BM36	ENSG00000275395.5	FCGBP	0.952364	0.000251444	1.05324	0.00324298	protein_coding	protein_coding	0.0202546	NA	NA	NA	NA	Non-Significant	DEG
ENST00000628705.2	MSBB BM36	ENSG00000281123.3	FCGBP	1.01341	0.000101631	1.04232	0.000362441	protein_coding	protein_coding	0	NA	NA	NA	NA	Non-Significant	DEG
ENST00000639918.2	MSBB BM36	ENSG00000281123.3	FCGBP	1.01341	0.000101631	1.04232	0.000362441	protein_coding	protein_coding	0	NA	NA	NA	NA	Non-Significant	DEG
ENST00000641975.1	MSBB BM36	ENSG00000275395.5	FCGBP	0.952364	0.000251444	1.00493	0.000940247	protein_coding	protein_coding	-0.00902016	NA	NA	NA	NA	Non-Significant	DEG
ENST00000271450.10	MSBB BM22	ENSG00000143226.13	FCGR2A	0.521852	0.0037584	0.49296	0.0359884	protein_coding	protein_coding	-0.00203389	NA	NA	NA	NA	Non-Significant	DEG
ENST00000367972.8	MSBB BM22	ENSG00000143226.13	FCGR2A	0.521852	0.0037584	0.139326	1	protein_coding	protein_coding	-0.013207	NA	NA	NA	NA	Non-Significant	DEG
ENST00000459885.1	MSBB BM22	ENSG00000143226.13	FCGR2A	0.521852	0.0037584	0.436445	1	protein_coding	protein_coding	0.00107079	NA	NA	NA	NA	Non-Significant	DEG
ENST00000461298.1	MSBB BM22	ENSG00000143226.13	FCGR2A	0.521852	0.0037584	1.22506	1	protein_coding	processed_transcript	0.00950012	NA	NA	NA	NA	Non-Significant	DEG
ENST00000467525.5	MSBB BM22	ENSG00000143226.13	FCGR2A	0.521852	0.0037584	0.324295	1	protein_coding	nonsense_mediated_decay	-0.0187919	NA	NA	NA	NA	Non-Significant	DEG
ENST00000467654.1	MSBB BM22	ENSG00000143226.13	FCGR2A	0.521852	0.0037584	0.340423	1	protein_coding	retained_intron	-0.000367548	NA	NA	NA	NA	Non-Significant	DEG
ENST00000471026.5	MSBB BM22	ENSG00000143226.13	FCGR2A	0.521852	0.0037584	0.563965	1	protein_coding	processed_transcript	0.00221743	NA	NA	NA	NA	Non-Significant	DEG
ENST00000473080.1	MSBB BM22	ENSG00000143226.13	FCGR2A	0.521852	0.0037584	0.311281	1	protein_coding	retained_intron	-0.00770577	NA	NA	NA	NA	Non-Significant	DEG
ENST00000482233.1	MSBB BM22	ENSG00000143226.13	FCGR2A	0.521852	0.0037584	0.795427	1	protein_coding	retained_intron	0.00234171	NA	NA	NA	NA	Non-Significant	DEG
ENST00000483665.6	MSBB BM22	ENSG00000143226.13	FCGR2A	0.521852	0.0037584	0.849252	1	protein_coding	nonsense_mediated_decay	0.00430361	NA	NA	NA	NA	Non-Significant	DEG
ENST00000486608.1	MSBB BM22	ENSG00000143226.13	FCGR2A	0.521852	0.0037584	0.405768	1	protein_coding	processed_transcript	-0.00124844	NA	NA	NA	NA	Non-Significant	DEG
ENST00000491841.1	MSBB BM22	ENSG00000143226.13	FCGR2A	0.521852	0.0037584	0.864463	1	protein_coding	processed_transcript	0.0120081	NA	NA	NA	NA	Non-Significant	DEG
ENST00000497474.1	MSBB BM22	ENSG00000143226.13	FCGR2A	0.521852	0.0037584	0.617311	1	protein_coding	retained_intron	0.00562608	NA	NA	NA	NA	Non-Significant	DEG
ENST00000536731.5	MSBB BM22	ENSG00000143226.13	FCGR2A	0.521852	0.0037584	0.585725	1	protein_coding	nonsense_mediated_decay	0.00628221	NA	NA	NA	NA	Non-Significant	DEG
ENST00000271450.10	MSBB BM36	ENSG00000143226.13	FCGR2A	0.72408	3.53503e-07	0.698159	1.15077e-05	protein_coding	protein_coding	0.0131058	NA	NA	NA	NA	Non-Significant	DEG
ENST00000367972.8	MSBB BM36	ENSG00000143226.13	FCGR2A	0.72408	3.53503e-07	0.00224303	0.998585	protein_coding	protein_coding	-0.0249173	NA	NA	NA	NA	Non-Significant	DEG
ENST00000459885.1	MSBB BM36	ENSG00000143226.13	FCGR2A	0.72408	3.53503e-07	0.392589	1	protein_coding	protein_coding	-0.00163839	NA	NA	NA	NA	Non-Significant	DEG
ENST00000461298.1	MSBB BM36	ENSG00000143226.13	FCGR2A	0.72408	3.53503e-07	1.23922	0.0394222	protein_coding	processed_transcript	0.00793511	NA	NA	NA	NA	Non-Significant	DEG
ENST00000467525.5	MSBB BM36	ENSG00000143226.13	FCGR2A	0.72408	3.53503e-07	0.542928	0.00200083	protein_coding	nonsense_mediated_decay	-0.00575291	NA	NA	NA	NA	Non-Significant	DEG
ENST00000467654.1	MSBB BM36	ENSG00000143226.13	FCGR2A	0.72408	3.53503e-07	0.586428	0.08994	protein_coding	retained_intron	-0.00790311	NA	NA	NA	NA	Non-Significant	DEG
ENST00000471026.5	MSBB BM36	ENSG00000143226.13	FCGR2A	0.72408	3.53503e-07	0.703872	0.174922	protein_coding	processed_transcript	0.00141568	NA	NA	NA	NA	Non-Significant	DEG
ENST00000473080.1	MSBB BM36	ENSG00000143226.13	FCGR2A	0.72408	3.53503e-07	0.417486	0.290707	protein_coding	retained_intron	-0.0069171	NA	NA	NA	NA	Non-Significant	DEG
ENST00000482233.1	MSBB BM36	ENSG00000143226.13	FCGR2A	0.72408	3.53503e-07	0.532486	0.630652	protein_coding	retained_intron	-0.00172767	NA	NA	NA	NA	Non-Significant	DEG
ENST00000483665.6	MSBB BM36	ENSG00000143226.13	FCGR2A	0.72408	3.53503e-07	0.326867	0.84285	protein_coding	nonsense_mediated_decay	-0.000292314	NA	NA	NA	NA	Non-Significant	DEG
ENST00000486608.1	MSBB BM36	ENSG00000143226.13	FCGR2A	0.72408	3.53503e-07	1.05466	0.000115947	protein_coding	processed_transcript	0.0224931	NA	NA	NA	NA	Non-Significant	DEG
ENST00000491841.1	MSBB BM36	ENSG00000143226.13	FCGR2A	0.72408	3.53503e-07	1.06915	0.000182917	protein_coding	processed_transcript	0.00592647	NA	NA	NA	NA	Non-Significant	DEG
ENST00000497474.1	MSBB BM36	ENSG00000143226.13	FCGR2A	0.72408	3.53503e-07	0.379643	0.473643	protein_coding	retained_intron	-0.000158945	NA	NA	NA	NA	Non-Significant	DEG
ENST00000536731.5	MSBB BM36	ENSG00000143226.13	FCGR2A	0.72408	3.53503e-07	0.600018	0.47988	protein_coding	nonsense_mediated_decay	-0.00155652	NA	NA	NA	NA	Non-Significant	DEG
ENST00000236937.13	MSBB BM44	ENSG00000072694.20	FCGR2B	0.459463	0.00364833	0.324452	1	protein_coding	protein_coding	0.0013936	NA	NA	NA	NA	Non-Significant	DEG
ENST00000358671.9	MSBB BM44	ENSG00000072694.20	FCGR2B	0.459463	0.00364833	0.23548	0.11381	protein_coding	protein_coding	-0.0422954	NA	NA	NA	NA	Non-Significant	DEG
ENST00000367961.8	MSBB BM44	ENSG00000072694.20	FCGR2B	0.459463	0.00364833	-0.0190795	1	protein_coding	protein_coding	0.00760316	NA	NA	NA	NA	Non-Significant	DEG
ENST00000480308.5	MSBB BM44	ENSG00000072694.20	FCGR2B	0.459463	0.00364833	0.595969	0.014892	protein_coding	retained_intron	0.0207211	NA	NA	NA	NA	Non-Significant	DEG
ENST00000485778.1	MSBB BM44	ENSG00000072694.20	FCGR2B	0.459463	0.00364833	0.722603	1	protein_coding	retained_intron	0.0125822	NA	NA	NA	NA	Non-Significant	DEG
ENST00000236937.13	MSBB BM22	ENSG00000072694.20	FCGR2B	0.484857	0.00305674	0.814808	1	protein_coding	protein_coding	0.0333442	NA	NA	NA	NA	Non-Significant	DEG
ENST00000358671.9	MSBB BM22	ENSG00000072694.20	FCGR2B	0.484857	0.00305674	0.145515	1	protein_coding	protein_coding	-0.103078	NA	NA	NA	NA	NA	DEG
ENST00000480308.5	MSBB BM22	ENSG00000072694.20	FCGR2B	0.484857	0.00305674	0.672722	0.00555136	protein_coding	retained_intron	0.0491794	NA	NA	NA	NA	Non-Significant	DEG
ENST00000485778.1	MSBB BM22	ENSG00000072694.20	FCGR2B	0.484857	0.00305674	0.738431	1	protein_coding	retained_intron	0.0195096	NA	NA	NA	NA	Non-Significant	DEG
ENST00000236937.13	MSBB BM36	ENSG00000072694.20	FCGR2B	0.598728	5.73851e-06	1.27642	0.0469272	protein_coding	protein_coding	0.0393054	NA	NA	NA	NA	Non-Significant	DEG
ENST00000358671.9	MSBB BM36	ENSG00000072694.20	FCGR2B	0.598728	5.73851e-06	0.260003	0.0760742	protein_coding	protein_coding	-0.12779	NA	NA	NA	NA	NA	DEG
ENST00000480308.5	MSBB BM36	ENSG00000072694.20	FCGR2B	0.598728	5.73851e-06	0.969433	4.7302e-07	protein_coding	retained_intron	0.0584454	NA	NA	NA	NA	NA	DEG
ENST00000485778.1	MSBB BM36	ENSG00000072694.20	FCGR2B	0.598728	5.73851e-06	1.03314	0.000730689	protein_coding	retained_intron	0.0300464	NA	NA	NA	NA	Non-Significant	DEG
ENST00000465075.6	MSBB BM22	ENSG00000244682.7	FCGR2C	0.556287	0.00273952	1.05295	1	polymorphic_pseudogene	processed_transcript	0.0139374	NA	NA	NA	NA	Non-Significant	DEG
ENST00000466542.6	MSBB BM22	ENSG00000244682.7	FCGR2C	0.556287	0.00273952	1.75416	1	polymorphic_pseudogene	polymorphic_pseudogene	0.0204502	NA	NA	NA	NA	Non-Significant	DEG
ENST00000467903.5	MSBB BM22	ENSG00000244682.7	FCGR2C	0.556287	0.00273952	0.518646	1	polymorphic_pseudogene	processed_transcript	-0.0101447	NA	NA	NA	NA	Non-Significant	DEG
ENST00000473530.6	MSBB BM22	ENSG00000244682.7	FCGR2C	0.556287	0.00273952	0.507468	1	polymorphic_pseudogene	processed_transcript	0.006447	NA	NA	NA	NA	Non-Significant	DEG
ENST00000473712.6	MSBB BM22	ENSG00000244682.7	FCGR2C	0.556287	0.00273952	0.666768	1	polymorphic_pseudogene	processed_transcript	-0.00183209	NA	NA	NA	NA	Non-Significant	DEG
ENST00000482226.2	MSBB BM22	ENSG00000244682.7	FCGR2C	0.556287	0.00273952	-0.467304	1	polymorphic_pseudogene	processed_transcript	-0.0187883	NA	NA	NA	NA	Non-Significant	DEG
ENST00000496692.6	MSBB BM22	ENSG00000244682.7	FCGR2C	0.556287	0.00273952	0.0884274	1	polymorphic_pseudogene	retained_intron	-0.00124591	NA	NA	NA	NA	Non-Significant	DEG
ENST00000502411.5	MSBB BM22	ENSG00000244682.7	FCGR2C	0.556287	0.00273952	-0.259391	1	polymorphic_pseudogene	processed_transcript	-0.0189296	NA	NA	NA	NA	Non-Significant	DEG
ENST00000507374.5	MSBB BM22	ENSG00000244682.7	FCGR2C	0.556287	0.00273952	0.834414	1	polymorphic_pseudogene	processed_transcript	0.012512	NA	NA	NA	NA	Non-Significant	DEG
ENST00000508651.1	MSBB BM22	ENSG00000244682.7	FCGR2C	0.556287	0.00273952	0.335711	1	polymorphic_pseudogene	processed_transcript	-0.00726815	NA	NA	NA	NA	Non-Significant	DEG
ENST00000543859.5	MSBB BM22	ENSG00000244682.7	FCGR2C	0.556287	0.00273952	0.610624	1	polymorphic_pseudogene	protein_coding	0.000222837	NA	NA	NA	NA	Non-Significant	DEG
ENST00000611236.1	MSBB BM22	ENSG00000244682.7	FCGR2C	0.556287	0.00273952	0.59943	1	polymorphic_pseudogene	protein_coding	0.00464904	NA	NA	NA	NA	Non-Significant	DEG
ENST00000465075.6	MSBB BM36	ENSG00000244682.7	FCGR2C	0.6748	3.64644e-05	0.245803	0.820578	polymorphic_pseudogene	processed_transcript	-0.0145713	NA	NA	NA	NA	Non-Significant	DEG
ENST00000466542.6	MSBB BM36	ENSG00000244682.7	FCGR2C	0.6748	3.64644e-05	-0.0541622	0.977306	polymorphic_pseudogene	polymorphic_pseudogene	-0.00911768	NA	NA	NA	NA	Non-Significant	DEG
ENST00000467903.5	MSBB BM36	ENSG00000244682.7	FCGR2C	0.6748	3.64644e-05	0.678982	0.00202692	polymorphic_pseudogene	processed_transcript	0.00955864	NA	NA	NA	NA	Non-Significant	DEG
ENST00000473530.6	MSBB BM36	ENSG00000244682.7	FCGR2C	0.6748	3.64644e-05	0.604382	0.00500283	polymorphic_pseudogene	processed_transcript	-0.00874566	NA	NA	NA	NA	Non-Significant	DEG
ENST00000473712.6	MSBB BM36	ENSG00000244682.7	FCGR2C	0.6748	3.64644e-05	0.661292	1	polymorphic_pseudogene	processed_transcript	0.00677057	NA	NA	NA	NA	Non-Significant	DEG
ENST00000482226.2	MSBB BM36	ENSG00000244682.7	FCGR2C	0.6748	3.64644e-05	-0.360459	1	polymorphic_pseudogene	processed_transcript	-0.00975373	NA	NA	NA	NA	Non-Significant	DEG
ENST00000496692.6	MSBB BM36	ENSG00000244682.7	FCGR2C	0.6748	3.64644e-05	0.567056	0.603044	polymorphic_pseudogene	retained_intron	-0.00201801	NA	NA	NA	NA	Non-Significant	DEG
ENST00000502411.5	MSBB BM36	ENSG00000244682.7	FCGR2C	0.6748	3.64644e-05	0.295045	1	polymorphic_pseudogene	processed_transcript	-0.0042278	NA	NA	NA	NA	Non-Significant	DEG
ENST00000507374.5	MSBB BM36	ENSG00000244682.7	FCGR2C	0.6748	3.64644e-05	1.05672	0.0818694	polymorphic_pseudogene	processed_transcript	0.0177265	NA	NA	NA	NA	Non-Significant	DEG
ENST00000508651.1	MSBB BM36	ENSG00000244682.7	FCGR2C	0.6748	3.64644e-05	0.892296	0.0226037	polymorphic_pseudogene	processed_transcript	0.00333813	NA	NA	NA	NA	Non-Significant	DEG
ENST00000543859.5	MSBB BM36	ENSG00000244682.7	FCGR2C	0.6748	3.64644e-05	0.988353	0.000379233	polymorphic_pseudogene	protein_coding	0.0120201	NA	NA	NA	NA	Non-Significant	DEG
ENST00000611236.1	MSBB BM36	ENSG00000244682.7	FCGR2C	0.6748	3.64644e-05	0.205803	1	polymorphic_pseudogene	protein_coding	-0.000974515	NA	NA	NA	NA	Non-Significant	DEG
ENST00000294800.7	MSBB BM36	ENSG00000162747.10	FCGR3B	0.561396	0.00812818	0.247107	0.942866	protein_coding	protein_coding	-0.0215467	NA	NA	NA	NA	Non-Significant	DEG
ENST00000367964.6	MSBB BM36	ENSG00000162747.10	FCGR3B	0.561396	0.00812818	-0.347625	0.819016	protein_coding	protein_coding	-0.0728528	NA	NA	NA	NA	NA	DEG
ENST00000421702.2	MSBB BM36	ENSG00000162747.10	FCGR3B	0.561396	0.00812818	0.913164	0.0568454	protein_coding	protein_coding	0.0472979	NA	NA	NA	NA	Non-Significant	DEG
ENST00000531221.6	MSBB BM36	ENSG00000162747.10	FCGR3B	0.561396	0.00812818	1.54787	0.112937	protein_coding	protein_coding	0.0236893	NA	NA	NA	NA	Non-Significant	DEG
ENST00000533780.1	MSBB BM36	ENSG00000162747.10	FCGR3B	0.561396	0.00812818	0.290521	0.830689	protein_coding	retained_intron	-0.0205424	NA	NA	NA	NA	Non-Significant	DEG
ENST00000534489.1	MSBB BM36	ENSG00000162747.10	FCGR3B	0.561396	0.00812818	0.188794	0.774379	protein_coding	retained_intron	-0.0269437	NA	NA	NA	NA	Non-Significant	DEG
ENST00000534776.1	MSBB BM36	ENSG00000162747.10	FCGR3B	0.561396	0.00812818	0.447422	1	protein_coding	protein_coding	0.00453074	NA	NA	NA	NA	Non-Significant	DEG
ENST00000613418.4	MSBB BM36	ENSG00000162747.10	FCGR3B	0.561396	0.00812818	0.555536	0.714276	protein_coding	protein_coding	-0.0134166	NA	NA	NA	NA	Non-Significant	DEG
ENST00000614870.4	MSBB BM36	ENSG00000162747.10	FCGR3B	0.561396	0.00812818	0.464941	0.590867	protein_coding	protein_coding	-0.00761617	NA	NA	NA	NA	Non-Significant	DEG
ENST00000650385.1	MSBB BM36	ENSG00000162747.10	FCGR3B	0.561396	0.00812818	1.14971	0.197865	protein_coding	protein_coding	0.0873735	NA	NA	NA	NA	NA	DEG
ENST00000426395.7	MAYO	ENSG00000104870.12	FCGRT	0.256613	0.0335035	0.456055	0.00175593	protein_coding	protein_coding	0.0592353	0.000846009	0.000846009	0.00103977	0.00253803	DTU	Non-Significant
ENST00000221466.9	MSBB BM22	ENSG00000104870.12	FCGRT	0.443194	0.00106358	0.809813	0.0532792	protein_coding	protein_coding	0.0266139	NA	NA	NA	NA	Non-Significant	DEG
ENST00000426395.7	MSBB BM22	ENSG00000104870.12	FCGRT	0.443194	0.00106358	0.397129	0.034342	protein_coding	protein_coding	-0.0048851	NA	NA	NA	NA	Non-Significant	DEG
ENST00000452439.1	MSBB BM22	ENSG00000104870.12	FCGRT	0.443194	0.00106358	-0.132396	1	protein_coding	retained_intron	-0.00225625	NA	NA	NA	NA	Non-Significant	DEG
ENST00000593381.5	MSBB BM22	ENSG00000104870.12	FCGRT	0.443194	0.00106358	0.0584221	1	protein_coding	protein_coding	-0.000904688	NA	NA	NA	NA	Non-Significant	DEG
ENST00000593431.1	MSBB BM22	ENSG00000104870.12	FCGRT	0.443194	0.00106358	0.150144	1	protein_coding	retained_intron	-0.00457668	NA	NA	NA	NA	Non-Significant	DEG
ENST00000594823.5	MSBB BM22	ENSG00000104870.12	FCGRT	0.443194	0.00106358	0.326171	1	protein_coding	processed_transcript	0.000409255	NA	NA	NA	NA	Non-Significant	DEG
ENST00000595677.5	MSBB BM22	ENSG00000104870.12	FCGRT	0.443194	0.00106358	0.51708	1	protein_coding	processed_transcript	0.00355865	NA	NA	NA	NA	Non-Significant	DEG
ENST00000595881.1	MSBB BM22	ENSG00000104870.12	FCGRT	0.443194	0.00106358	0.384823	0.0841524	protein_coding	retained_intron	0.00028101	NA	NA	NA	NA	Non-Significant	DEG
ENST00000596147.1	MSBB BM22	ENSG00000104870.12	FCGRT	0.443194	0.00106358	-0.0582702	1	protein_coding	retained_intron	-0.00144339	NA	NA	NA	NA	Non-Significant	DEG
ENST00000596975.5	MSBB BM22	ENSG00000104870.12	FCGRT	0.443194	0.00106358	0.709098	1	protein_coding	protein_coding	0.0114369	NA	NA	NA	NA	Non-Significant	DEG
ENST00000598076.1	MSBB BM22	ENSG00000104870.12	FCGRT	0.443194	0.00106358	0.584077	1	protein_coding	protein_coding	0.00502428	NA	NA	NA	NA	Non-Significant	DEG
ENST00000598319.5	MSBB BM22	ENSG00000104870.12	FCGRT	0.443194	0.00106358	0.426785	1	protein_coding	nonsense_mediated_decay	0.000904327	NA	NA	NA	NA	Non-Significant	DEG
ENST00000598491.5	MSBB BM22	ENSG00000104870.12	FCGRT	0.443194	0.00106358	0.0827038	1	protein_coding	protein_coding	-0.000528125	NA	NA	NA	NA	Non-Significant	DEG
ENST00000598927.5	MSBB BM22	ENSG00000104870.12	FCGRT	0.443194	0.00106358	0.189867	0.289969	protein_coding	nonsense_mediated_decay	-0.0176903	NA	NA	NA	NA	Non-Significant	DEG
ENST00000598936.1	MSBB BM22	ENSG00000104870.12	FCGRT	0.443194	0.00106358	-1.03811	1	protein_coding	retained_intron	-0.00316046	NA	NA	NA	NA	Non-Significant	DEG
ENST00000599701.5	MSBB BM22	ENSG00000104870.12	FCGRT	0.443194	0.00106358	0.293321	1	protein_coding	protein_coding	-0.00503377	NA	NA	NA	NA	Non-Significant	DEG
ENST00000599988.5	MSBB BM22	ENSG00000104870.12	FCGRT	0.443194	0.00106358	0.260747	1	protein_coding	protein_coding	-0.00464219	NA	NA	NA	NA	Non-Significant	DEG
ENST00000600273.5	MSBB BM22	ENSG00000104870.12	FCGRT	0.443194	0.00106358	-0.0806163	1	protein_coding	protein_coding	-0.0030863	NA	NA	NA	NA	Non-Significant	DEG
ENST00000221466.9	MSBB BM36	ENSG00000104870.12	FCGRT	0.581384	4.85319e-06	0.522906	0.290456	protein_coding	protein_coding	0.00222934	NA	NA	NA	NA	Non-Significant	DEG
ENST00000426395.7	MSBB BM36	ENSG00000104870.12	FCGRT	0.581384	4.85319e-06	0.506081	0.0140641	protein_coding	protein_coding	-0.0136536	NA	NA	NA	NA	Non-Significant	DEG
ENST00000452439.1	MSBB BM36	ENSG00000104870.12	FCGRT	0.581384	4.85319e-06	-0.180998	0.935633	protein_coding	retained_intron	0.0017584	NA	NA	NA	NA	Non-Significant	DEG
ENST00000593381.5	MSBB BM36	ENSG00000104870.12	FCGRT	0.581384	4.85319e-06	-0.302422	1	protein_coding	protein_coding	-0.00296971	NA	NA	NA	NA	Non-Significant	DEG
ENST00000593431.1	MSBB BM36	ENSG00000104870.12	FCGRT	0.581384	4.85319e-06	0.651896	0.37519	protein_coding	retained_intron	-0.00228261	NA	NA	NA	NA	Non-Significant	DEG
ENST00000594823.5	MSBB BM36	ENSG00000104870.12	FCGRT	0.581384	4.85319e-06	1.10282	0.0674121	protein_coding	processed_transcript	0.0051919	NA	NA	NA	NA	Non-Significant	DEG
ENST00000595677.5	MSBB BM36	ENSG00000104870.12	FCGRT	0.581384	4.85319e-06	0.487787	0.372856	protein_coding	processed_transcript	-0.00875655	NA	NA	NA	NA	Non-Significant	DEG
ENST00000595881.1	MSBB BM36	ENSG00000104870.12	FCGRT	0.581384	4.85319e-06	0.710168	0.00337822	protein_coding	retained_intron	0.0010468	NA	NA	NA	NA	Non-Significant	DEG
ENST00000596147.1	MSBB BM36	ENSG00000104870.12	FCGRT	0.581384	4.85319e-06	0.248677	1	protein_coding	retained_intron	-0.00109136	NA	NA	NA	NA	Non-Significant	DEG
ENST00000596975.5	MSBB BM36	ENSG00000104870.12	FCGRT	0.581384	4.85319e-06	0.88554	0.161634	protein_coding	protein_coding	0.0207894	NA	NA	NA	NA	Non-Significant	DEG
ENST00000598076.1	MSBB BM36	ENSG00000104870.12	FCGRT	0.581384	4.85319e-06	0.428938	0.690044	protein_coding	protein_coding	-0.0023851	NA	NA	NA	NA	Non-Significant	DEG
ENST00000598319.5	MSBB BM36	ENSG00000104870.12	FCGRT	0.581384	4.85319e-06	0.7383	0.00347123	protein_coding	nonsense_mediated_decay	0.00148799	NA	NA	NA	NA	Non-Significant	DEG
ENST00000598491.5	MSBB BM36	ENSG00000104870.12	FCGRT	0.581384	4.85319e-06	0.312103	1	protein_coding	protein_coding	-0.000334278	NA	NA	NA	NA	Non-Significant	DEG
ENST00000598927.5	MSBB BM36	ENSG00000104870.12	FCGRT	0.581384	4.85319e-06	0.547174	0.00158523	protein_coding	nonsense_mediated_decay	-0.00529701	NA	NA	NA	NA	Non-Significant	DEG
ENST00000598936.1	MSBB BM36	ENSG00000104870.12	FCGRT	0.581384	4.85319e-06	-0.277036	1	protein_coding	retained_intron	-0.00348787	NA	NA	NA	NA	Non-Significant	DEG
ENST00000599701.5	MSBB BM36	ENSG00000104870.12	FCGRT	0.581384	4.85319e-06	0.786646	0.252362	protein_coding	protein_coding	-0.00070523	NA	NA	NA	NA	Non-Significant	DEG
ENST00000599988.5	MSBB BM36	ENSG00000104870.12	FCGRT	0.581384	4.85319e-06	0.539291	0.322246	protein_coding	protein_coding	0.00505293	NA	NA	NA	NA	Non-Significant	DEG
ENST00000600273.5	MSBB BM36	ENSG00000104870.12	FCGRT	0.581384	4.85319e-06	1.04967	1	protein_coding	protein_coding	0.0034284	NA	NA	NA	NA	Non-Significant	DEG
ENST00000311172.11	MSBB BM36	ENSG00000137478.14	FCHSD2	0.44173	3.15027e-05	0.624894	0.000138262	protein_coding	protein_coding	0.0369146	NA	NA	NA	NA	Non-Significant	DEG
ENST00000409263.5	MSBB BM36	ENSG00000137478.14	FCHSD2	0.44173	3.15027e-05	0.441793	1	protein_coding	protein_coding	3.11552e-05	NA	NA	NA	NA	Non-Significant	DEG
ENST00000409314.5	MSBB BM36	ENSG00000137478.14	FCHSD2	0.44173	3.15027e-05	-0.03701	0.901422	protein_coding	protein_coding	-0.0372779	NA	NA	NA	NA	Non-Significant	DEG
ENST00000409418.8	MSBB BM36	ENSG00000137478.14	FCHSD2	0.44173	3.15027e-05	0.244816	0.454085	protein_coding	protein_coding	-0.00178675	NA	NA	NA	NA	Non-Significant	DEG
ENST00000409853.5	MSBB BM36	ENSG00000137478.14	FCHSD2	0.44173	3.15027e-05	0.30678	0.071058	protein_coding	protein_coding	-0.00866853	NA	NA	NA	NA	Non-Significant	DEG
ENST00000422375.1	MSBB BM36	ENSG00000137478.14	FCHSD2	0.44173	3.15027e-05	0.593362	0.00343647	protein_coding	protein_coding	0.0195475	NA	NA	NA	NA	Non-Significant	DEG
ENST00000432043.2	MSBB BM36	ENSG00000137478.14	FCHSD2	0.44173	3.15027e-05	-0.240929	0.824463	protein_coding	nonsense_mediated_decay	-0.00461169	NA	NA	NA	NA	Non-Significant	DEG
ENST00000458644.6	MSBB BM36	ENSG00000137478.14	FCHSD2	0.44173	3.15027e-05	0.516876	0.0272797	protein_coding	protein_coding	0.00110452	NA	NA	NA	NA	Non-Significant	DEG
ENST00000543644.1	MSBB BM36	ENSG00000137478.14	FCHSD2	0.44173	3.15027e-05	0.434327	0.0684962	protein_coding	protein_coding	-0.00525185	NA	NA	NA	NA	Non-Significant	DEG
ENST00000270879.8	MAYO	ENSG00000142748.12	FCN3	0.588804	0.00144751	0.743061	0.0474724	protein_coding	protein_coding	0.134146	NA	NA	NA	NA	NA	DEG
ENST00000354982.2	MAYO	ENSG00000142748.12	FCN3	0.588804	0.00144751	0.228722	0.780789	protein_coding	protein_coding	-0.106287	NA	NA	NA	NA	NA	DEG
ENST00000481748.1	MAYO	ENSG00000142748.12	FCN3	0.588804	0.00144751	-0.3279	1	protein_coding	retained_intron	-0.012578	NA	NA	NA	NA	Non-Significant	DEG
ENST00000498393.1	MAYO	ENSG00000142748.12	FCN3	0.588804	0.00144751	0.205095	1	protein_coding	retained_intron	-0.0152792	NA	NA	NA	NA	Non-Significant	DEG
ENST00000236938.10	MAYO	ENSG00000132185.16	FCRLA	0.520487	0.00210529	1.33909	0.0650347	protein_coding	protein_coding	0.137259	NA	NA	NA	NA	NA	DEG
ENST00000294796.8	MAYO	ENSG00000132185.16	FCRLA	0.520487	0.00210529	-0.158891	1	protein_coding	protein_coding	0.000269137	NA	NA	NA	NA	Non-Significant	DEG
ENST00000309691.10	MAYO	ENSG00000132185.16	FCRLA	0.520487	0.00210529	-0.0885149	1	protein_coding	protein_coding	-0.00162933	NA	NA	NA	NA	Non-Significant	DEG
ENST00000349527.8	MAYO	ENSG00000132185.16	FCRLA	0.520487	0.00210529	0.683558	1	protein_coding	protein_coding	0.00840585	NA	NA	NA	NA	Non-Significant	DEG
ENST00000350710.3	MAYO	ENSG00000132185.16	FCRLA	0.520487	0.00210529	-1.0031	0.191207	protein_coding	protein_coding	-0.192233	NA	NA	NA	NA	NA	DEG
ENST00000367949.6	MAYO	ENSG00000132185.16	FCRLA	0.520487	0.00210529	0.405959	0.845095	protein_coding	protein_coding	-0.00169715	NA	NA	NA	NA	Non-Significant	DEG
ENST00000367950.1	MAYO	ENSG00000132185.16	FCRLA	0.520487	0.00210529	-0.305052	1	protein_coding	protein_coding	-0.00738655	NA	NA	NA	NA	Non-Significant	DEG
ENST00000367953.7	MAYO	ENSG00000132185.16	FCRLA	0.520487	0.00210529	0.869085	0.204345	protein_coding	protein_coding	0.0678283	NA	NA	NA	NA	NA	DEG
ENST00000367957.6	MAYO	ENSG00000132185.16	FCRLA	0.520487	0.00210529	0.129912	0.898244	protein_coding	protein_coding	-0.0342237	NA	NA	NA	NA	Non-Significant	DEG
ENST00000367959.6	MAYO	ENSG00000132185.16	FCRLA	0.520487	0.00210529	2.0071	0.190614	protein_coding	protein_coding	0.0383435	NA	NA	NA	NA	Non-Significant	DEG
ENST00000465403.1	MAYO	ENSG00000132185.16	FCRLA	0.520487	0.00210529	-0.0867071	1	protein_coding	processed_transcript	0.00291245	NA	NA	NA	NA	Non-Significant	DEG
ENST00000470841.1	MAYO	ENSG00000132185.16	FCRLA	0.520487	0.00210529	0.698533	0.458665	protein_coding	processed_transcript	0.00274972	NA	NA	NA	NA	Non-Significant	DEG
ENST00000540521.5	MAYO	ENSG00000132185.16	FCRLA	0.520487	0.00210529	-0.334985	1	protein_coding	protein_coding	-0.0191927	NA	NA	NA	NA	Non-Significant	DEG
ENST00000546024.5	MAYO	ENSG00000132185.16	FCRLA	0.520487	0.00210529	-0.123833	1	protein_coding	protein_coding	-0.00140216	NA	NA	NA	NA	Non-Significant	DEG
ENST00000438304.1	MSBB BM36	ENSG00000224763.1	FDPSP8	-0.506864	0.00296077	-0.512323	0.00557766	processed_pseudogene	processed_pseudogene	0	NA	NA	NA	NA	Non-Significant	DEG
ENST00000343376.8	MSBB BM36	ENSG00000267673.6	FDX2	-0.445449	0.000460544	-1.56069	1	protein_coding	retained_intron	-0.000230261	NA	NA	NA	NA	Non-Significant	DEG
ENST00000393708.3	MSBB BM36	ENSG00000267673.6	FDX2	-0.445449	0.000460544	-0.550595	0.0369996	protein_coding	protein_coding	-0.0100406	NA	NA	NA	NA	Non-Significant	DEG
ENST00000453681.1	MSBB BM36	ENSG00000267673.6	FDX2	-0.445449	0.000460544	-0.134435	0.756922	protein_coding	retained_intron	0.0126716	NA	NA	NA	NA	Non-Significant	DEG
ENST00000460631.5	MSBB BM36	ENSG00000267673.6	FDX2	-0.445449	0.000460544	-0.421935	0.341048	protein_coding	retained_intron	0.00193294	NA	NA	NA	NA	Non-Significant	DEG
ENST00000486454.1	MSBB BM36	ENSG00000267673.6	FDX2	-0.445449	0.000460544	0.120308	1	protein_coding	retained_intron	0.00387191	NA	NA	NA	NA	Non-Significant	DEG
ENST00000492239.5	MSBB BM36	ENSG00000267673.6	FDX2	-0.445449	0.000460544	-0.426293	0.0639365	protein_coding	protein_coding	-0.00492377	NA	NA	NA	NA	Non-Significant	DEG
ENST00000494368.5	MSBB BM36	ENSG00000267673.6	FDX2	-0.445449	0.000460544	-0.533874	0.487957	protein_coding	protein_coding	-0.00328299	NA	NA	NA	NA	Non-Significant	DEG
ENST00000293195.9	MAYO	ENSG00000161513.11	FDXR	-0.0528803	0.630927	0.24807	0.17498	protein_coding	protein_coding	0.0569023	0.0468694	0.0468694	0.0469723	0	DTU	Non-Significant
ENST00000581547.1	MSBB BM36	ENSG00000265296.1	FEM1AP2	-0.463745	0.00343889	-0.4791	0.00751671	processed_pseudogene	processed_pseudogene	0	NA	NA	NA	NA	Non-Significant	DEG
ENST00000305885.2	MSBB BM22	ENSG00000168496.3	FEN1	-0.182417	0.0747657	-0.297518	0.0479801	protein_coding	protein_coding	-0.0536291	0.0297416	0.0297416	0.034053	0	DTU	Non-Significant
ENST00000325076.9	MAYO	ENSG00000088340.15	FER1L4	-0.398466	0.0003196	-0.383835	0.360236	transcribed_unitary_pseudogene	retained_intron	0.000208505	NA	NA	NA	NA	Non-Significant	DEG
ENST00000412452.1	MAYO	ENSG00000088340.15	FER1L4	-0.398466	0.0003196	-0.503505	0.128376	transcribed_unitary_pseudogene	retained_intron	-0.00596457	NA	NA	NA	NA	Non-Significant	DEG
ENST00000426117.1	MAYO	ENSG00000088340.15	FER1L4	-0.398466	0.0003196	-0.436685	0.263345	transcribed_unitary_pseudogene	processed_transcript	-0.00155363	NA	NA	NA	NA	Non-Significant	DEG
ENST00000430275.6	MAYO	ENSG00000088340.15	FER1L4	-0.398466	0.0003196	-0.245685	0.391861	transcribed_unitary_pseudogene	processed_transcript	0.00168277	NA	NA	NA	NA	Non-Significant	DEG
ENST00000434843.6	MAYO	ENSG00000088340.15	FER1L4	-0.398466	0.0003196	-0.231961	0.061753	transcribed_unitary_pseudogene	retained_intron	0.0249026	NA	NA	NA	NA	Non-Significant	DEG
ENST00000440443.1	MAYO	ENSG00000088340.15	FER1L4	-0.398466	0.0003196	-0.233053	1	transcribed_unitary_pseudogene	processed_transcript	0.00314709	NA	NA	NA	NA	Non-Significant	DEG
ENST00000452272.1	MAYO	ENSG00000088340.15	FER1L4	-0.398466	0.0003196	0.0450236	1	transcribed_unitary_pseudogene	retained_intron	0.00455338	NA	NA	NA	NA	Non-Significant	DEG
ENST00000611673.4	MAYO	ENSG00000088340.15	FER1L4	-0.398466	0.0003196	-0.371239	0.129813	transcribed_unitary_pseudogene	retained_intron	0.00136467	NA	NA	NA	NA	Non-Significant	DEG
ENST00000613061.4	MAYO	ENSG00000088340.15	FER1L4	-0.398466	0.0003196	-0.346222	0.24266	transcribed_unitary_pseudogene	retained_intron	-0.00184944	NA	NA	NA	NA	Non-Significant	DEG
ENST00000615531.4	MAYO	ENSG00000088340.15	FER1L4	-0.398466	0.0003196	-0.731016	0.290804	transcribed_unitary_pseudogene	transcribed_unitary_pseudogene	-0.00234866	NA	NA	NA	NA	Non-Significant	DEG
ENST00000616283.4	MAYO	ENSG00000088340.15	FER1L4	-0.398466	0.0003196	-0.610995	0.00136427	transcribed_unitary_pseudogene	retained_intron	-0.0234777	NA	NA	NA	NA	Non-Significant	DEG
ENST00000616711.4	MAYO	ENSG00000088340.15	FER1L4	-0.398466	0.0003196	-0.329652	0.490183	transcribed_unitary_pseudogene	retained_intron	0.000960319	NA	NA	NA	NA	Non-Significant	DEG
ENST00000621044.4	MAYO	ENSG00000088340.15	FER1L4	-0.398466	0.0003196	-0.373055	0.290085	transcribed_unitary_pseudogene	retained_intron	-0.00160547	NA	NA	NA	NA	Non-Significant	DEG
ENST00000522917.5	MAYO	ENSG00000214814.7	FER1L6	3.3083	2.95736e-21	3.30636	8.05819e-21	protein_coding	protein_coding	0	NA	NA	NA	NA	Non-Significant	DEG
ENST00000275461.3	MSBB BM36	ENSG00000146618.3	FERD3L	-0.687482	0.000152403	-0.707001	0.000544843	protein_coding	protein_coding	0	NA	NA	NA	NA	Non-Significant	DEG
ENST00000341590.7	MAYO	ENSG00000073712.14	FERMT2	0.293094	0.000947699	0.525117	1.59494e-05	protein_coding	protein_coding	0.0731657	4.13028e-11	0.000996956	2.10074e-10	0.00299087	DTU	Non-Significant
ENST00000555546.5	MAYO	ENSG00000073712.14	FERMT2	0.293094	0.000947699	-0.822492	1.19582e-06	protein_coding	retained_intron	-0.0826809	4.13028e-11	3.81475e-05	2.10074e-10	0.000114442	DTU	Non-Significant
ENST00000279227.9	MSBB BM36	ENSG00000149781.12	FERMT3	0.536324	0.00113005	0.737371	0.784335	protein_coding	protein_coding	-0.00334673	NA	NA	NA	NA	Non-Significant	DEG
ENST00000345728.9	MSBB BM36	ENSG00000149781.12	FERMT3	0.536324	0.00113005	0.477455	0.0896195	protein_coding	protein_coding	0.0128155	NA	NA	NA	NA	Non-Significant	DEG
ENST00000540554.1	MSBB BM36	ENSG00000149781.12	FERMT3	0.536324	0.00113005	0.395876	0.435904	protein_coding	retained_intron	-0.0217423	NA	NA	NA	NA	Non-Significant	DEG
ENST00000540957.1	MSBB BM36	ENSG00000149781.12	FERMT3	0.536324	0.00113005	0.0412914	0.961117	protein_coding	retained_intron	-0.0314826	NA	NA	NA	NA	Non-Significant	DEG
ENST00000541252.1	MSBB BM36	ENSG00000149781.12	FERMT3	0.536324	0.00113005	0.777198	0.0920997	protein_coding	protein_coding	0.00548784	NA	NA	NA	NA	Non-Significant	DEG
ENST00000541326.5	MSBB BM36	ENSG00000149781.12	FERMT3	0.536324	0.00113005	0.319922	0.729663	protein_coding	retained_intron	-0.00431387	NA	NA	NA	NA	Non-Significant	DEG
ENST00000544997.5	MSBB BM36	ENSG00000149781.12	FERMT3	0.536324	0.00113005	0.767558	0.0658174	protein_coding	protein_coding	0.0234766	NA	NA	NA	NA	Non-Significant	DEG
ENST00000545896.1	MSBB BM36	ENSG00000149781.12	FERMT3	0.536324	0.00113005	0.664145	0.158922	protein_coding	protein_coding	-0.00279965	NA	NA	NA	NA	Non-Significant	DEG
ENST00000546255.1	MSBB BM36	ENSG00000149781.12	FERMT3	0.536324	0.00113005	0.892954	0.0919101	protein_coding	retained_intron	0.0219095	NA	NA	NA	NA	Non-Significant	DEG
ENST00000436391.1	MSBB BM36	ENSG00000232149.1	FERP1	0.522977	0.000598236	0.500435	0.00175864	processed_pseudogene	processed_pseudogene	0	NA	NA	NA	NA	Non-Significant	DEG
ENST00000328850.7	MSBB BM22	ENSG00000182511.11	FES	0.430687	0.00237176	0.273327	0.0855507	protein_coding	protein_coding	-0.037137	NA	NA	NA	NA	Non-Significant	DEG
ENST00000394300.7	MSBB BM22	ENSG00000182511.11	FES	0.430687	0.00237176	0.906256	1	protein_coding	protein_coding	-0.00127248	NA	NA	NA	NA	Non-Significant	DEG
ENST00000394302.5	MSBB BM22	ENSG00000182511.11	FES	0.430687	0.00237176	-0.0217176	1	protein_coding	protein_coding	-0.00518846	NA	NA	NA	NA	Non-Significant	DEG
ENST00000414248.6	MSBB BM22	ENSG00000182511.11	FES	0.430687	0.00237176	0.568811	1	protein_coding	protein_coding	0.00238954	NA	NA	NA	NA	Non-Significant	DEG
ENST00000416779.1	MSBB BM22	ENSG00000182511.11	FES	0.430687	0.00237176	0.316096	1	protein_coding	protein_coding	2.19952e-05	NA	NA	NA	NA	Non-Significant	DEG
ENST00000443697.1	MSBB BM22	ENSG00000182511.11	FES	0.430687	0.00237176	0.424971	1	protein_coding	protein_coding	0.00427344	NA	NA	NA	NA	Non-Significant	DEG
ENST00000444422.2	MSBB BM22	ENSG00000182511.11	FES	0.430687	0.00237176	0.698567	1	protein_coding	protein_coding	0.00309351	NA	NA	NA	NA	Non-Significant	DEG
ENST00000448367.5	MSBB BM22	ENSG00000182511.11	FES	0.430687	0.00237176	0.478223	1	protein_coding	processed_transcript	-0.00815793	NA	NA	NA	NA	Non-Significant	DEG
ENST00000452243.5	MSBB BM22	ENSG00000182511.11	FES	0.430687	0.00237176	0.7232	1	protein_coding	protein_coding	0.0105031	NA	NA	NA	NA	Non-Significant	DEG
ENST00000462476.1	MSBB BM22	ENSG00000182511.11	FES	0.430687	0.00237176	-0.0849977	1	protein_coding	retained_intron	-0.0171355	NA	NA	NA	NA	Non-Significant	DEG
ENST00000464684.5	MSBB BM22	ENSG00000182511.11	FES	0.430687	0.00237176	0.0862117	1	protein_coding	nonsense_mediated_decay	-0.00337416	NA	NA	NA	NA	Non-Significant	DEG
ENST00000470152.6	MSBB BM22	ENSG00000182511.11	FES	0.430687	0.00237176	0.323234	1	protein_coding	nonsense_mediated_decay	0.00508702	NA	NA	NA	NA	Non-Significant	DEG
ENST00000481665.5	MSBB BM22	ENSG00000182511.11	FES	0.430687	0.00237176	1.19814	1	protein_coding	retained_intron	0.013806	NA	NA	NA	NA	Non-Significant	DEG
ENST00000494259.1	MSBB BM22	ENSG00000182511.11	FES	0.430687	0.00237176	0.678951	1	protein_coding	retained_intron	0.0102669	NA	NA	NA	NA	Non-Significant	DEG
ENST00000496379.5	MSBB BM22	ENSG00000182511.11	FES	0.430687	0.00237176	0.401937	1	protein_coding	retained_intron	0.00406034	NA	NA	NA	NA	Non-Significant	DEG
ENST00000497945.2	MSBB BM22	ENSG00000182511.11	FES	0.430687	0.00237176	1.14265	1	protein_coding	retained_intron	0.0140081	NA	NA	NA	NA	Non-Significant	DEG
ENST00000559355.5	MSBB BM22	ENSG00000182511.11	FES	0.430687	0.00237176	0.769503	1	protein_coding	protein_coding	0.00475433	NA	NA	NA	NA	Non-Significant	DEG
ENST00000328850.7	MSBB BM36	ENSG00000182511.11	FES	0.448968	0.00556082	0.386675	0.0867685	protein_coding	protein_coding	-0.019929	NA	NA	NA	NA	Non-Significant	DEG
ENST00000394300.7	MSBB BM36	ENSG00000182511.11	FES	0.448968	0.00556082	0.716215	0.736359	protein_coding	protein_coding	0.00740807	NA	NA	NA	NA	Non-Significant	DEG
ENST00000394302.5	MSBB BM36	ENSG00000182511.11	FES	0.448968	0.00556082	0.305754	0.710772	protein_coding	protein_coding	0.00579659	NA	NA	NA	NA	Non-Significant	DEG
ENST00000414248.6	MSBB BM36	ENSG00000182511.11	FES	0.448968	0.00556082	0.441393	0.742478	protein_coding	protein_coding	-0.00400537	NA	NA	NA	NA	Non-Significant	DEG
ENST00000416779.1	MSBB BM36	ENSG00000182511.11	FES	0.448968	0.00556082	0.613667	0.144437	protein_coding	protein_coding	-0.00304125	NA	NA	NA	NA	Non-Significant	DEG
ENST00000443697.1	MSBB BM36	ENSG00000182511.11	FES	0.448968	0.00556082	1.20655	0.0103291	protein_coding	protein_coding	0.0127271	NA	NA	NA	NA	Non-Significant	DEG
ENST00000444422.2	MSBB BM36	ENSG00000182511.11	FES	0.448968	0.00556082	1.19782	0.415526	protein_coding	protein_coding	-0.00245972	NA	NA	NA	NA	Non-Significant	DEG
ENST00000448367.5	MSBB BM36	ENSG00000182511.11	FES	0.448968	0.00556082	-0.0777985	0.957505	protein_coding	processed_transcript	-0.0167508	NA	NA	NA	NA	Non-Significant	DEG
ENST00000452243.5	MSBB BM36	ENSG00000182511.11	FES	0.448968	0.00556082	0.901723	0.190275	protein_coding	protein_coding	0.01255	NA	NA	NA	NA	Non-Significant	DEG
ENST00000462476.1	MSBB BM36	ENSG00000182511.11	FES	0.448968	0.00556082	0.101897	0.904132	protein_coding	retained_intron	-0.0295319	NA	NA	NA	NA	Non-Significant	DEG
ENST00000464684.5	MSBB BM36	ENSG00000182511.11	FES	0.448968	0.00556082	0.0908057	0.94762	protein_coding	nonsense_mediated_decay	-0.00728354	NA	NA	NA	NA	Non-Significant	DEG
ENST00000470152.6	MSBB BM36	ENSG00000182511.11	FES	0.448968	0.00556082	1.18741	0.362922	protein_coding	nonsense_mediated_decay	0.00600988	NA	NA	NA	NA	Non-Significant	DEG
ENST00000481665.5	MSBB BM36	ENSG00000182511.11	FES	0.448968	0.00556082	0.824517	0.149414	protein_coding	retained_intron	0.00870672	NA	NA	NA	NA	Non-Significant	DEG
ENST00000494259.1	MSBB BM36	ENSG00000182511.11	FES	0.448968	0.00556082	0.8003	0.0660227	protein_coding	retained_intron	0.0110113	NA	NA	NA	NA	Non-Significant	DEG
ENST00000496379.5	MSBB BM36	ENSG00000182511.11	FES	0.448968	0.00556082	0.643604	0.0941574	protein_coding	retained_intron	-0.00388025	NA	NA	NA	NA	Non-Significant	DEG
ENST00000497945.2	MSBB BM36	ENSG00000182511.11	FES	0.448968	0.00556082	0.528925	0.671955	protein_coding	retained_intron	0.0212379	NA	NA	NA	NA	Non-Significant	DEG
ENST00000559355.5	MSBB BM36	ENSG00000182511.11	FES	0.448968	0.00556082	0.193566	1	protein_coding	protein_coding	0.00142639	NA	NA	NA	NA	Non-Significant	DEG
ENST00000278919.7	MAYO	ENSG00000149557.13	FEZ1	-0.257952	0.00228895	-0.0488435	0.729751	protein_coding	protein_coding	0.077959	2.88283e-10	2.88283e-10	1.22733e-09	1.7297e-09	DTU	Non-Significant
ENST00000527350.5	MAYO	ENSG00000149557.13	FEZ1	-0.257952	0.00228895	-1.81755	1.56597e-08	protein_coding	processed_transcript	-0.0621875	2.88283e-10	1.10519e-09	1.22733e-09	6.63111e-09	DTU	Non-Significant
ENST00000379245.8	MSBB BM44	ENSG00000171055.14	FEZ2	-0.03997	0.52511	-0.271361	0.135007	protein_coding	protein_coding	-0.05711	7.83311e-05	7.83311e-05	0.000326063	0.000783311	DTU	Non-Significant
ENST00000379245.8	MSBB BM22	ENSG00000171055.14	FEZ2	-0.0891086	0.2891	-0.300079	0.186371	protein_coding	protein_coding	-0.0553028	0.000307177	0.000307177	0.000977363	0.00307177	DTU	Non-Significant
ENST00000379245.8	MSBB BM36	ENSG00000171055.14	FEZ2	0.0692778	0.433222	-0.190888	0.308028	protein_coding	protein_coding	-0.0629609	4.26833e-07	6.82355e-07	1.63681e-06	6.82355e-06	DTU	Non-Significant
ENST00000418046.1	MAYO	ENSG00000128610.11	FEZF1	-0.704463	1.4508e-05	-0.797353	3.27402e-05	protein_coding	protein_coding	-0.0195057	NA	NA	NA	NA	Non-Significant	DEG
ENST00000427185.2	MAYO	ENSG00000128610.11	FEZF1	-0.704463	1.4508e-05	0.249449	1	protein_coding	protein_coding	0.0253362	NA	NA	NA	NA	Non-Significant	DEG
ENST00000442488.6	MAYO	ENSG00000128610.11	FEZF1	-0.704463	1.4508e-05	-0.654854	0.0070965	protein_coding	protein_coding	-0.0058243	NA	NA	NA	NA	Non-Significant	DEG
ENST00000486811.5	MSBB BM36	ENSG00000153266.12	FEZF2	-0.281818	0.0749352	-0.654961	0.378155	protein_coding	protein_coding	-0.0623776	0.0359546	0.0359546	0.0375019	0.0359546	DTU	Non-Significant
ENST00000246553.3	MAYO	ENSG00000126266.3	FFAR1	-0.885851	8.94133e-08	-0.846334	1.91091e-07	protein_coding	protein_coding	0	NA	NA	NA	NA	Non-Significant	DEG
ENST00000246549.2	MAYO	ENSG00000126262.4	FFAR2	-0.446833	0.000133239	-0.541044	0.405692	protein_coding	protein_coding	0.0025526	NA	NA	NA	NA	Non-Significant	DEG
ENST00000599180.2	MAYO	ENSG00000126262.4	FFAR2	-0.446833	0.000133239	0.854375	0.311201	protein_coding	protein_coding	0.0523419	NA	NA	NA	NA	NA	DEG
ENST00000601590.1	MAYO	ENSG00000126262.4	FFAR2	-0.446833	0.000133239	-0.510647	4.43923e-05	protein_coding	processed_transcript	-0.0548945	NA	NA	NA	NA	NA	DEG
ENST00000327809.4	MAYO	ENSG00000185897.6	FFAR3	-1.33732	8.33545e-07	-1.14369	0.000301433	protein_coding	protein_coding	0.0511333	NA	NA	NA	NA	NA	DEG
ENST00000594310.1	MAYO	ENSG00000185897.6	FFAR3	-1.33732	8.33545e-07	-1.59379	0.00713017	protein_coding	protein_coding	-0.0511333	NA	NA	NA	NA	NA	DEG
ENST00000371481.8	MAYO	ENSG00000186188.10	FFAR4	-0.50263	1.69055e-05	-0.500792	0.00282053	protein_coding	protein_coding	-0.0089541	NA	NA	NA	NA	Non-Significant	DEG
ENST00000371483.8	MAYO	ENSG00000186188.10	FFAR4	-0.50263	1.69055e-05	-0.179285	0.926341	protein_coding	protein_coding	0.0150087	NA	NA	NA	NA	Non-Significant	DEG
ENST00000604414.1	MAYO	ENSG00000186188.10	FFAR4	-0.50263	1.69055e-05	-1.00661	0.0196371	protein_coding	protein_coding	-0.00605328	NA	NA	NA	NA	Non-Significant	DEG
ENST00000337352.10	MSBB BM36	ENSG00000127084.18	FGD3	0.523358	0.000520413	1.33118	0.367861	protein_coding	protein_coding	0.0213508	NA	NA	NA	NA	Non-Significant	DEG
ENST00000375482.7	MSBB BM36	ENSG00000127084.18	FGD3	0.523358	0.000520413	-0.22257	0.894244	protein_coding	protein_coding	-0.00931967	NA	NA	NA	NA	Non-Significant	DEG
ENST00000416701.6	MSBB BM36	ENSG00000127084.18	FGD3	0.523358	0.000520413	0.924953	0.350038	protein_coding	protein_coding	0.0302742	NA	NA	NA	NA	Non-Significant	DEG
ENST00000467786.1	MSBB BM36	ENSG00000127084.18	FGD3	0.523358	0.000520413	0.961553	0.0100058	protein_coding	nonsense_mediated_decay	0.0148833	NA	NA	NA	NA	Non-Significant	DEG
ENST00000468206.6	MSBB BM36	ENSG00000127084.18	FGD3	0.523358	0.000520413	0.352625	0.203401	protein_coding	protein_coding	-0.0774281	NA	NA	NA	NA	NA	DEG
ENST00000488407.1	MSBB BM36	ENSG00000127084.18	FGD3	0.523358	0.000520413	0.517307	1	protein_coding	processed_transcript	-0.00952402	NA	NA	NA	NA	Non-Significant	DEG
ENST00000494553.1	MSBB BM36	ENSG00000127084.18	FGD3	0.523358	0.000520413	0.721487	1	protein_coding	processed_transcript	0.0264564	NA	NA	NA	NA	Non-Significant	DEG
ENST00000494669.2	MSBB BM36	ENSG00000127084.18	FGD3	0.523358	0.000520413	0.599791	1	protein_coding	processed_transcript	0.00328928	NA	NA	NA	NA	Non-Significant	DEG
ENST00000285046.9	MAYO	ENSG00000154783.11	FGD5	0.496825	1.72549e-06	0.828729	0.000111365	protein_coding	protein_coding	0.0954507	NA	NA	NA	NA	NA	DEG
ENST00000457774.1	MAYO	ENSG00000154783.11	FGD5	0.496825	1.72549e-06	-0.350156	1	protein_coding	protein_coding	-0.00300766	NA	NA	NA	NA	Non-Significant	DEG
ENST00000468662.5	MAYO	ENSG00000154783.11	FGD5	0.496825	1.72549e-06	0.415071	0.0171442	protein_coding	processed_transcript	-0.016507	NA	NA	NA	NA	Non-Significant	DEG
ENST00000476851.1	MAYO	ENSG00000154783.11	FGD5	0.496825	1.72549e-06	-0.0256872	0.99027	protein_coding	processed_transcript	-0.00427958	NA	NA	NA	NA	Non-Significant	DEG
ENST00000487605.1	MAYO	ENSG00000154783.11	FGD5	0.496825	1.72549e-06	0.0145176	0.939062	protein_coding	retained_intron	-0.0396706	NA	NA	NA	NA	Non-Significant	DEG
ENST00000543601.5	MAYO	ENSG00000154783.11	FGD5	0.496825	1.72549e-06	0.0549409	0.80589	protein_coding	protein_coding	-0.0701327	NA	NA	NA	NA	NA	DEG
ENST00000640506.1	MAYO	ENSG00000154783.11	FGD5	0.496825	1.72549e-06	1.39621	5.89864e-07	protein_coding	protein_coding	0.0381482	NA	NA	NA	NA	Non-Significant	DEG
ENST00000285046.9	MSBB BM36	ENSG00000154783.11	FGD5	0.463916	0.000901338	0.494936	0.295412	protein_coding	protein_coding	0.00889569	NA	NA	NA	NA	Non-Significant	DEG
ENST00000457774.1	MSBB BM36	ENSG00000154783.11	FGD5	0.463916	0.000901338	0.307452	0.670475	protein_coding	protein_coding	-0.0212045	NA	NA	NA	NA	Non-Significant	DEG
ENST00000468662.5	MSBB BM36	ENSG00000154783.11	FGD5	0.463916	0.000901338	0.709068	0.196651	protein_coding	processed_transcript	0.0066154	NA	NA	NA	NA	Non-Significant	DEG
ENST00000476851.1	MSBB BM36	ENSG00000154783.11	FGD5	0.463916	0.000901338	0.586736	0.488824	protein_coding	processed_transcript	0.00778163	NA	NA	NA	NA	Non-Significant	DEG
ENST00000487605.1	MSBB BM36	ENSG00000154783.11	FGD5	0.463916	0.000901338	0.0688492	0.619809	protein_coding	retained_intron	-0.0362943	NA	NA	NA	NA	Non-Significant	DEG
ENST00000543601.5	MSBB BM36	ENSG00000154783.11	FGD5	0.463916	0.000901338	0.417116	0.224408	protein_coding	protein_coding	0.00872335	NA	NA	NA	NA	Non-Significant	DEG
ENST00000640506.1	MSBB BM36	ENSG00000154783.11	FGD5	0.463916	0.000901338	1.07281	0.0088079	protein_coding	protein_coding	0.0254689	NA	NA	NA	NA	Non-Significant	DEG
ENST00000337706.6	MAYO	ENSG00000113578.17	FGF1	-0.387296	0.00863663	0.0923913	0.748892	protein_coding	protein_coding	0.00419662	1.0911e-08	0.29057	3.35673e-08	0.871709	Non-Significant	DEG
ENST00000359370.10	MAYO	ENSG00000113578.17	FGF1	-0.387296	0.00863663	-0.761353	0.000262361	protein_coding	protein_coding	-0.0588744	1.0911e-08	1.0911e-08	3.35673e-08	5.45552e-08	DTU	DEG
ENST00000360966.9	MAYO	ENSG00000113578.17	FGF1	-0.387296	0.00863663	-0.434131	0.0694066	protein_coding	protein_coding	-0.00205732	1.0911e-08	0.848957	3.35673e-08	1	Non-Significant	DEG
ENST00000378046.5	MAYO	ENSG00000113578.17	FGF1	-0.387296	0.00863663	0.0292893	0.939555	protein_coding	protein_coding	0.000686898	NA	NA	NA	NA	Non-Significant	DEG
ENST00000407758.5	MAYO	ENSG00000113578.17	FGF1	-0.387296	0.00863663	-0.183031	0.776216	protein_coding	protein_coding	0.000520356	NA	NA	NA	NA	Non-Significant	DEG
ENST00000411960.1	MAYO	ENSG00000113578.17	FGF1	-0.387296	0.00863663	-0.11893	0.448397	protein_coding	protein_coding	0.0018566	1.0911e-08	0.812456	3.35673e-08	1	Non-Significant	DEG
ENST00000419524.6	MAYO	ENSG00000113578.17	FGF1	-0.387296	0.00863663	0.260443	0.342501	protein_coding	protein_coding	0.00214106	NA	NA	NA	NA	Non-Significant	DEG
ENST00000441680.6	MAYO	ENSG00000113578.17	FGF1	-0.387296	0.00863663	0.729982	0.00104905	protein_coding	protein_coding	0.0114688	1.0911e-08	1.83835e-06	3.35673e-08	9.19173e-06	Non-Significant	DEG
ENST00000489937.5	MAYO	ENSG00000113578.17	FGF1	-0.387296	0.00863663	-0.465142	0.668039	protein_coding	retained_intron	-0.000143746	NA	NA	NA	NA	Non-Significant	DEG
ENST00000494579.1	MAYO	ENSG00000113578.17	FGF1	-0.387296	0.00863663	0.0374509	1	protein_coding	processed_transcript	4.93746e-05	NA	NA	NA	NA	Non-Significant	DEG
ENST00000610990.4	MAYO	ENSG00000113578.17	FGF1	-0.387296	0.00863663	-0.0138541	0.990235	protein_coding	protein_coding	7.98624e-05	NA	NA	NA	NA	Non-Significant	DEG
ENST00000612258.4	MAYO	ENSG00000113578.17	FGF1	-0.387296	0.00863663	-0.357927	0.0377116	protein_coding	protein_coding	0.0222683	1.0911e-08	0.161226	3.35673e-08	0.644903	Non-Significant	DEG
ENST00000619447.4	MAYO	ENSG00000113578.17	FGF1	-0.387296	0.00863663	-0.419468	0.421299	protein_coding	protein_coding	-0.000886398	NA	NA	NA	NA	Non-Significant	DEG
ENST00000621536.4	MAYO	ENSG00000113578.17	FGF1	-0.387296	0.00863663	0.535622	0.000933868	protein_coding	protein_coding	0.0187082	1.0911e-08	2.2451e-05	3.35673e-08	0.000112255	Non-Significant	DEG
ENST00000337706.6	MSBB BM36	ENSG00000113578.17	FGF1	0.567797	2.84083e-08	0.681996	0.00113615	protein_coding	protein_coding	0.00373422	1.13512e-10	1	9.32257e-10	1	Non-Significant	DEG
ENST00000359370.10	MSBB BM36	ENSG00000113578.17	FGF1	0.567797	2.84083e-08	1.71393	8.71436e-08	protein_coding	protein_coding	0.124597	1.13512e-10	1.13512e-10	9.32257e-10	7.94582e-10	DTU	DEG
ENST00000360966.9	MSBB BM36	ENSG00000113578.17	FGF1	0.567797	2.84083e-08	0.101774	0.831525	protein_coding	protein_coding	-0.0096785	1.13512e-10	0.860805	9.32257e-10	1	Non-Significant	DEG
ENST00000378046.5	MSBB BM36	ENSG00000113578.17	FGF1	0.567797	2.84083e-08	-0.220631	0.742663	protein_coding	protein_coding	-0.00632404	1.13512e-10	0.431872	9.32257e-10	1	Non-Significant	DEG
ENST00000394496.2	MSBB BM36	ENSG00000113578.17	FGF1	0.567797	2.84083e-08	0.226816	1	protein_coding	protein_coding	-0.000703684	NA	NA	NA	NA	Non-Significant	DEG
ENST00000407758.5	MSBB BM36	ENSG00000113578.17	FGF1	0.567797	2.84083e-08	0.437	0.814206	protein_coding	protein_coding	-0.000337371	NA	NA	NA	NA	Non-Significant	DEG
ENST00000411960.1	MSBB BM36	ENSG00000113578.17	FGF1	0.567797	2.84083e-08	0.0406962	0.700902	protein_coding	protein_coding	-0.0498228	1.13512e-10	0.00901708	9.32257e-10	0.0631196	Non-Significant	DEG
ENST00000419524.6	MSBB BM36	ENSG00000113578.17	FGF1	0.567797	2.84083e-08	0.308498	0.59307	protein_coding	protein_coding	-0.000921195	NA	NA	NA	NA	Non-Significant	DEG
ENST00000441680.6	MSBB BM36	ENSG00000113578.17	FGF1	0.567797	2.84083e-08	0.286346	0.487065	protein_coding	protein_coding	-0.00395851	1.13512e-10	0.254892	9.32257e-10	1	Non-Significant	DEG
ENST00000489937.5	MSBB BM36	ENSG00000113578.17	FGF1	0.567797	2.84083e-08	0.405269	1	protein_coding	retained_intron	3.10643e-05	NA	NA	NA	NA	Non-Significant	DEG
ENST00000494344.5	MSBB BM36	ENSG00000113578.17	FGF1	0.567797	2.84083e-08	0.910844	0.728331	protein_coding	retained_intron	0.000536931	NA	NA	NA	NA	Non-Significant	DEG
ENST00000494579.1	MSBB BM36	ENSG00000113578.17	FGF1	0.567797	2.84083e-08	0.681294	1	protein_coding	processed_transcript	0.000564948	NA	NA	NA	NA	Non-Significant	DEG
ENST00000610990.4	MSBB BM36	ENSG00000113578.17	FGF1	0.567797	2.84083e-08	0.799706	0.346568	protein_coding	protein_coding	0.00246865	NA	NA	NA	NA	Non-Significant	DEG
ENST00000612258.4	MSBB BM36	ENSG00000113578.17	FGF1	0.567797	2.84083e-08	0.263429	0.169479	protein_coding	protein_coding	-0.0521676	1.13512e-10	0.019326	9.32257e-10	0.135282	Non-Significant	DEG
ENST00000619447.4	MSBB BM36	ENSG00000113578.17	FGF1	0.567797	2.84083e-08	0.172229	0.665851	protein_coding	protein_coding	-0.00772097	1.13512e-10	0.393411	9.32257e-10	1	Non-Significant	DEG
ENST00000621536.4	MSBB BM36	ENSG00000113578.17	FGF1	0.567797	2.84083e-08	0.535301	0.150052	protein_coding	protein_coding	-0.000294148	1.13512e-10	0.556097	9.32257e-10	1	Non-Significant	DEG
ENST00000264664.4	MAYO	ENSG00000070193.4	FGF10	0.644857	0.00238414	0.551242	0.023002	protein_coding	protein_coding	-0.0539732	NA	NA	NA	NA	NA	DEG
ENST00000513107.1	MAYO	ENSG00000070193.4	FGF10	0.644857	0.00238414	0.977181	0.00147439	protein_coding	protein_coding	0.0539732	NA	NA	NA	NA	NA	DEG
ENST00000418610.1	MSBB BM36	ENSG00000114279.13	FGF12	-0.576211	4.20877e-06	-0.778601	0.000544843	protein_coding	protein_coding	-0.00649744	0.00100466	0.0117516	0.00166021	0.058758	Non-Significant	DEG
ENST00000430714.5	MSBB BM36	ENSG00000114279.13	FGF12	-0.576211	4.20877e-06	-0.848019	0.183586	protein_coding	protein_coding	-0.00106487	NA	NA	NA	NA	Non-Significant	DEG
ENST00000440901.4	MSBB BM36	ENSG00000114279.13	FGF12	-0.576211	4.20877e-06	-0.529046	0.0235647	protein_coding	processed_transcript	0.000830503	0.00100466	1	0.00166021	1	Non-Significant	DEG
ENST00000445105.6	MSBB BM36	ENSG00000114279.13	FGF12	-0.576211	4.20877e-06	-0.655412	0.00405904	protein_coding	protein_coding	-0.0519377	0.00100466	0.00984052	0.00166021	0.0492026	DTU	DEG
ENST00000448795.5	MSBB BM36	ENSG00000114279.13	FGF12	-0.576211	4.20877e-06	-0.969774	0.122771	protein_coding	protein_coding	-0.0150747	0.00100466	0.0143546	0.00166021	0.058758	Non-Significant	DEG
ENST00000450716.5	MSBB BM36	ENSG00000114279.13	FGF12	-0.576211	4.20877e-06	-0.828907	0.746823	protein_coding	protein_coding	-0.000976046	NA	NA	NA	NA	Non-Significant	DEG
ENST00000454309.6	MSBB BM36	ENSG00000114279.13	FGF12	-0.576211	4.20877e-06	-0.438514	0.0051538	protein_coding	protein_coding	0.0311922	0.00100466	0.238701	0.00166021	0.608741	Non-Significant	DEG
ENST00000466144.5	MSBB BM36	ENSG00000114279.13	FGF12	-0.576211	4.20877e-06	-0.198019	0.171184	protein_coding	processed_transcript	0.0560376	0.00100466	0.00100466	0.00166021	0.00502328	DTU	DEG
ENST00000491636.1	MSBB BM36	ENSG00000114279.13	FGF12	-0.576211	4.20877e-06	-0.739366	9.29006e-05	protein_coding	retained_intron	-0.0125106	0.00100466	0.202914	0.00166021	0.608741	Non-Significant	DEG
ENST00000305414.8	MSBB BM10	ENSG00000129682.15	FGF13	-0.207173	0.0378927	-0.320499	0.352411	protein_coding	protein_coding	-0.0563431	0.00406589	0.00406589	0.00586329	0.0121977	DTU	Non-Significant
ENST00000305414.8	MSBB BM44	ENSG00000129682.15	FGF13	-0.317012	0.0205391	-0.529745	0.175819	protein_coding	protein_coding	-0.0880593	0.00229973	0.00229973	0.00421466	0.00919894	DTU	Non-Significant
ENST00000315930.10	MSBB BM44	ENSG00000129682.15	FGF13	-0.317012	0.0205391	-0.0667229	0.20758	protein_coding	protein_coding	0.0962651	0.00229973	0.0103337	0.00421466	0.0413347	DTU	Non-Significant
ENST00000305414.8	MSBB BM22	ENSG00000129682.15	FGF13	-0.355676	0.0106593	-0.636985	0.157465	protein_coding	protein_coding	-0.114374	0.000608237	0.000608237	0.00171545	0.00182471	DTU	Non-Significant
ENST00000305414.8	MSBB BM36	ENSG00000129682.15	FGF13	-0.372177	0.00171507	-0.609934	0.181786	protein_coding	protein_coding	-0.129262	8.55911e-15	8.55911e-15	1.38321e-13	1.71182e-14	DTU	Non-Significant
ENST00000376131.8	MSBB BM36	ENSG00000102466.15	FGF14	-0.490956	1.43582e-05	-0.415934	0.00839224	protein_coding	protein_coding	0.00624195	NA	NA	NA	NA	Non-Significant	DEG
ENST00000376143.4	MSBB BM36	ENSG00000102466.15	FGF14	-0.490956	1.43582e-05	-0.422028	0.00361281	protein_coding	protein_coding	0.027281	NA	NA	NA	NA	Non-Significant	DEG
ENST00000418923.2	MSBB BM36	ENSG00000102466.15	FGF14	-0.490956	1.43582e-05	-0.592575	0.000291804	protein_coding	processed_transcript	-0.0334421	NA	NA	NA	NA	Non-Significant	DEG
ENST00000468052.1	MSBB BM36	ENSG00000102466.15	FGF14	-0.490956	1.43582e-05	-0.450032	0.0308577	protein_coding	processed_transcript	-7.76228e-05	NA	NA	NA	NA	Non-Significant	DEG
ENST00000359441.3	MSBB BM36	ENSG00000158815.10	FGF17	0.101253	0.603037	-0.318422	0.4382	protein_coding	protein_coding	-0.0742261	0.000809852	0.000809852	0.00138189	0.0016197	DTU	Non-Significant
ENST00000264498.7	MAYO	ENSG00000138685.15	FGF2	0.556177	1.28909e-05	0.665664	0.00206421	protein_coding	protein_coding	0.00237236	NA	NA	NA	NA	Non-Significant	DEG
ENST00000644866.2	MAYO	ENSG00000138685.15	FGF2	0.556177	1.28909e-05	0.550961	7.19844e-05	protein_coding	protein_coding	-0.00237236	NA	NA	NA	NA	Non-Significant	DEG
ENST00000264498.7	MSBB BM36	ENSG00000138685.15	FGF2	0.481646	7.52186e-05	0.0868878	0.938858	protein_coding	protein_coding	-0.0127121	NA	NA	NA	NA	Non-Significant	DEG
ENST00000608478.1	MSBB BM36	ENSG00000138685.15	FGF2	0.481646	7.52186e-05	0.77314	0.761812	protein_coding	protein_coding	0.00874673	NA	NA	NA	NA	Non-Significant	DEG
ENST00000614010.5	MSBB BM36	ENSG00000138685.15	FGF2	0.481646	7.52186e-05	2.25267	1	protein_coding	protein_coding	0.00709794	NA	NA	NA	NA	Non-Significant	DEG
ENST00000644866.2	MSBB BM36	ENSG00000138685.15	FGF2	0.481646	7.52186e-05	0.447859	0.00221449	protein_coding	protein_coding	-0.00313355	NA	NA	NA	NA	Non-Significant	DEG
ENST00000215530.6	MAYO	ENSG00000070388.11	FGF22	-0.459047	1.28277e-07	-0.344905	0.0322305	protein_coding	protein_coding	0.0177004	NA	NA	NA	NA	Non-Significant	DEG
ENST00000586042.6	MAYO	ENSG00000070388.11	FGF22	-0.459047	1.28277e-07	-0.557342	6.65295e-07	protein_coding	protein_coding	-0.0367563	NA	NA	NA	NA	Non-Significant	DEG
ENST00000591390.1	MAYO	ENSG00000070388.11	FGF22	-0.459047	1.28277e-07	-0.273411	0.0669253	protein_coding	retained_intron	0.0190496	NA	NA	NA	NA	Non-Significant	DEG
ENST00000237837.1	MSBB BM36	ENSG00000118972.2	FGF23	1.13258	9.85266e-05	1.05205	0.00120321	protein_coding	protein_coding	0.000130685	NA	NA	NA	NA	Non-Significant	DEG
ENST00000648269.1	MSBB BM36	ENSG00000118972.2	FGF23	1.13258	9.85266e-05	-0.00940162	0.983754	protein_coding	retained_intron	-0.000130685	NA	NA	NA	NA	Non-Significant	DEG
ENST00000320185.6	MAYO	ENSG00000107831.12	FGF8	-0.424496	0.00832913	0.317689	1	protein_coding	protein_coding	0.0204172	NA	NA	NA	NA	Non-Significant	DEG
ENST00000344255.7	MAYO	ENSG00000107831.12	FGF8	-0.424496	0.00832913	-0.0121464	1	protein_coding	protein_coding	0.0238996	NA	NA	NA	NA	Non-Significant	DEG
ENST00000346714.7	MAYO	ENSG00000107831.12	FGF8	-0.424496	0.00832913	-0.30866	1	protein_coding	protein_coding	-0.00383005	NA	NA	NA	NA	Non-Significant	DEG
ENST00000347978.2	MAYO	ENSG00000107831.12	FGF8	-0.424496	0.00832913	-0.151753	1	protein_coding	protein_coding	0.00687752	NA	NA	NA	NA	Non-Significant	DEG
ENST00000469792.6	MAYO	ENSG00000107831.12	FGF8	-0.424496	0.00832913	-1.16119	1	protein_coding	nonsense_mediated_decay	-0.0173537	NA	NA	NA	NA	Non-Significant	DEG
ENST00000485728.1	MAYO	ENSG00000107831.12	FGF8	-0.424496	0.00832913	-0.431811	1	protein_coding	processed_transcript	-0.00696964	NA	NA	NA	NA	Non-Significant	DEG
ENST00000618991.4	MAYO	ENSG00000107831.12	FGF8	-0.424496	0.00832913	-0.452577	0.0228931	protein_coding	protein_coding	-0.023041	NA	NA	NA	NA	Non-Significant	DEG
ENST00000461657.1	MSBB BM44	ENSG00000102678.6	FGF9	-0.256591	0.115121	-0.599704	1	protein_coding	processed_transcript	-0.0790749	0.015031	0.015031	0.0186637	0.015031	DTU	Non-Significant
ENST00000382353.5	MSBB BM36	ENSG00000102678.6	FGF9	-0.562523	2.474e-05	-0.485635	0.00980836	protein_coding	protein_coding	0.0444338	1.68088e-06	0.626649	5.47176e-06	0.626649	Non-Significant	DEG
ENST00000461657.1	MSBB BM36	ENSG00000102678.6	FGF9	-0.562523	2.474e-05	-0.933968	7.74199e-05	protein_coding	processed_transcript	-0.0983882	1.68088e-06	1.68088e-06	5.47176e-06	1.68088e-06	DTU	DEG
ENST00000478546.1	MSBB BM36	ENSG00000102678.6	FGF9	-0.562523	2.474e-05	-0.324776	0.151577	protein_coding	processed_transcript	0.0539628	1.68088e-06	0.684366	5.47176e-06	0.684366	Non-Significant	DEG
ENST00000259989.6	MSBB BM36	ENSG00000137441.7	FGFBP2	1.39367	0.000460544	0.854895	0.104509	protein_coding	protein_coding	-0.0779506	NA	NA	NA	NA	NA	DEG
ENST00000509331.1	MSBB BM36	ENSG00000137441.7	FGFBP2	1.39367	0.000460544	0.862193	1	protein_coding	processed_transcript	0.0779506	NA	NA	NA	NA	NA	DEG
ENST00000327214.5	MSBB BM22	ENSG00000111790.13	FGFR1OP2	-0.167716	0.103968	-0.403973	0.0833607	protein_coding	protein_coding	-0.0541385	0.00651619	0.00651619	0.01085	0.0260648	DTU	Non-Significant
ENST00000327214.5	MSBB BM36	ENSG00000111790.13	FGFR1OP2	-0.138748	0.100467	-0.398151	0.0275817	protein_coding	protein_coding	-0.0805563	2.39225e-09	2.39225e-09	1.52118e-08	9.569e-09	DTU	Non-Significant
ENST00000336553.10	MSBB BM36	ENSG00000066468.22	FGFR2	0.396487	6.11736e-07	0.226607	0.931636	protein_coding	protein_coding	0.00451395	NA	NA	NA	NA	Non-Significant	DEG
ENST00000346997.6	MSBB BM36	ENSG00000066468.22	FGFR2	0.396487	6.11736e-07	0.572989	0.764987	protein_coding	protein_coding	-0.000616207	NA	NA	NA	NA	Non-Significant	DEG
ENST00000351936.10	MSBB BM36	ENSG00000066468.22	FGFR2	0.396487	6.11736e-07	0.17703	0.849225	protein_coding	protein_coding	-0.00288093	NA	NA	NA	NA	Non-Significant	DEG
ENST00000356226.8	MSBB BM36	ENSG00000066468.22	FGFR2	0.396487	6.11736e-07	0.107128	0.759292	protein_coding	protein_coding	-0.0117306	NA	NA	NA	NA	Non-Significant	DEG
ENST00000357555.9	MSBB BM36	ENSG00000066468.22	FGFR2	0.396487	6.11736e-07	0.28896	0.27785	protein_coding	protein_coding	-0.00329936	NA	NA	NA	NA	Non-Significant	DEG
ENST00000358487.9	MSBB BM36	ENSG00000066468.22	FGFR2	0.396487	6.11736e-07	0.407645	0.110502	protein_coding	protein_coding	0.00748338	NA	NA	NA	NA	Non-Significant	DEG
ENST00000359354.6	MSBB BM36	ENSG00000066468.22	FGFR2	0.396487	6.11736e-07	0.299233	0.0542849	protein_coding	protein_coding	-0.005908	NA	NA	NA	NA	Non-Significant	DEG
ENST00000360144.7	MSBB BM36	ENSG00000066468.22	FGFR2	0.396487	6.11736e-07	0.144397	0.445588	protein_coding	protein_coding	-0.0113918	NA	NA	NA	NA	Non-Significant	DEG
ENST00000369056.5	MSBB BM36	ENSG00000066468.22	FGFR2	0.396487	6.11736e-07	-0.137903	1	protein_coding	protein_coding	-0.000413008	NA	NA	NA	NA	Non-Significant	DEG
ENST00000369059.5	MSBB BM36	ENSG00000066468.22	FGFR2	0.396487	6.11736e-07	2.23157	0.406983	protein_coding	protein_coding	0.00191449	NA	NA	NA	NA	Non-Significant	DEG
ENST00000369060.8	MSBB BM36	ENSG00000066468.22	FGFR2	0.396487	6.11736e-07	1.68285	0.504809	protein_coding	protein_coding	0.00191616	NA	NA	NA	NA	Non-Significant	DEG
ENST00000369061.8	MSBB BM36	ENSG00000066468.22	FGFR2	0.396487	6.11736e-07	0.594369	0.641617	protein_coding	protein_coding	0.00253827	NA	NA	NA	NA	Non-Significant	DEG
ENST00000429361.5	MSBB BM36	ENSG00000066468.22	FGFR2	0.396487	6.11736e-07	2.8291	0.254464	protein_coding	protein_coding	0.00223441	NA	NA	NA	NA	Non-Significant	DEG
ENST00000463870.5	MSBB BM36	ENSG00000066468.22	FGFR2	0.396487	6.11736e-07	0.777964	0.144658	protein_coding	processed_transcript	0.00489765	NA	NA	NA	NA	Non-Significant	DEG
ENST00000467584.1	MSBB BM36	ENSG00000066468.22	FGFR2	0.396487	6.11736e-07	0.181423	0.383608	protein_coding	processed_transcript	-0.00458905	NA	NA	NA	NA	Non-Significant	DEG
ENST00000478859.5	MSBB BM36	ENSG00000066468.22	FGFR2	0.396487	6.11736e-07	0.384073	0.00137929	protein_coding	protein_coding	-0.000606095	NA	NA	NA	NA	Non-Significant	DEG
ENST00000490349.5	MSBB BM36	ENSG00000066468.22	FGFR2	0.396487	6.11736e-07	0.383834	1	protein_coding	processed_transcript	5.15464e-05	NA	NA	NA	NA	Non-Significant	DEG
ENST00000491111.1	MSBB BM36	ENSG00000066468.22	FGFR2	0.396487	6.11736e-07	0.307288	0.114867	protein_coding	processed_transcript	-0.0032463	NA	NA	NA	NA	Non-Significant	DEG
ENST00000491475.1	MSBB BM36	ENSG00000066468.22	FGFR2	0.396487	6.11736e-07	0.0733907	0.85859	protein_coding	retained_intron	-0.0111957	NA	NA	NA	NA	Non-Significant	DEG
ENST00000604236.5	MSBB BM36	ENSG00000066468.22	FGFR2	0.396487	6.11736e-07	0.855559	0.48577	protein_coding	nonsense_mediated_decay	0.00175898	NA	NA	NA	NA	Non-Significant	DEG
ENST00000611527.1	MSBB BM36	ENSG00000066468.22	FGFR2	0.396487	6.11736e-07	0.207777	0.871444	protein_coding	protein_coding	-0.00105121	NA	NA	NA	NA	Non-Significant	DEG
ENST00000613048.4	MSBB BM36	ENSG00000066468.22	FGFR2	0.396487	6.11736e-07	0.214667	0.850608	protein_coding	protein_coding	-0.000336613	NA	NA	NA	NA	Non-Significant	DEG
ENST00000613324.4	MSBB BM36	ENSG00000066468.22	FGFR2	0.396487	6.11736e-07	0.487808	0.183437	protein_coding	protein_coding	0.00871988	NA	NA	NA	NA	Non-Significant	DEG
ENST00000636922.1	MSBB BM36	ENSG00000066468.22	FGFR2	0.396487	6.11736e-07	1.0339	0.434851	protein_coding	non_stop_decay	0.00157641	NA	NA	NA	NA	Non-Significant	DEG
ENST00000638709.1	MSBB BM36	ENSG00000066468.22	FGFR2	0.396487	6.11736e-07	0.595939	0.000969784	protein_coding	protein_coding	0.0196667	NA	NA	NA	NA	Non-Significant	DEG
ENST00000412135.6	MAYO	ENSG00000068078.18	FGFR3	-0.0118851	0.951314	-1.26242	6.99255e-06	protein_coding	protein_coding	-0.0935602	2.12198e-12	2.12198e-12	1.43603e-11	1.06099e-11	DTU	Non-Significant
ENST00000440486.7	MAYO	ENSG00000068078.18	FGFR3	-0.0118851	0.951314	0.127679	0.546519	protein_coding	protein_coding	0.0733811	2.12198e-12	2.58162e-06	1.43603e-11	1.29081e-05	DTU	Non-Significant
ENST00000264748.6	MSBB BM36	ENSG00000127418.14	FGFRL1	0.667351	0.000128218	0.639243	0.00249617	protein_coding	protein_coding	0.000252623	NA	NA	NA	NA	Non-Significant	DEG
ENST00000398484.6	MSBB BM36	ENSG00000127418.14	FGFRL1	0.667351	0.000128218	0.538253	0.140713	protein_coding	protein_coding	-0.0117012	NA	NA	NA	NA	Non-Significant	DEG
ENST00000504138.5	MSBB BM36	ENSG00000127418.14	FGFRL1	0.667351	0.000128218	1.22561	0.300834	protein_coding	protein_coding	1.88144e-05	NA	NA	NA	NA	Non-Significant	DEG
ENST00000507339.5	MSBB BM36	ENSG00000127418.14	FGFRL1	0.667351	0.000128218	0.477447	1	protein_coding	protein_coding	0.000456716	NA	NA	NA	NA	Non-Significant	DEG
ENST00000510644.5	MSBB BM36	ENSG00000127418.14	FGFRL1	0.667351	0.000128218	1.15511	0.129551	protein_coding	protein_coding	0.0147439	NA	NA	NA	NA	Non-Significant	DEG
ENST00000512174.1	MSBB BM36	ENSG00000127418.14	FGFRL1	0.667351	0.000128218	0.547983	1	protein_coding	protein_coding	-0.0023173	NA	NA	NA	NA	Non-Significant	DEG
ENST00000512562.1	MSBB BM36	ENSG00000127418.14	FGFRL1	0.667351	0.000128218	0.894242	0.0357498	protein_coding	processed_transcript	-0.00146562	NA	NA	NA	NA	Non-Significant	DEG
ENST00000248598.5	MAYO	ENSG00000127951.6	FGL2	0.825092	0.000375739	0.848819	0.000462368	protein_coding	protein_coding	-0.00867198	NA	NA	NA	NA	Non-Significant	DEG
ENST00000637771.1	MAYO	ENSG00000127951.6	FGL2	0.825092	0.000375739	1.27435	0.0017163	protein_coding	protein_coding	0.00867198	NA	NA	NA	NA	Non-Significant	DEG
ENST00000248598.5	MSBB BM22	ENSG00000127951.6	FGL2	0.409715	0.00346151	0.366953	0.0484486	protein_coding	protein_coding	0.011128	NA	NA	NA	NA	Non-Significant	DEG
ENST00000637771.1	MSBB BM22	ENSG00000127951.6	FGL2	0.409715	0.00346151	0.399383	1	protein_coding	protein_coding	-0.011128	NA	NA	NA	NA	Non-Significant	DEG
ENST00000248598.5	MSBB BM36	ENSG00000127951.6	FGL2	0.627811	4.40857e-07	0.683793	3.118e-06	protein_coding	protein_coding	0.0401676	NA	NA	NA	NA	Non-Significant	DEG
ENST00000637771.1	MSBB BM36	ENSG00000127951.6	FGL2	0.627811	4.40857e-07	0.252787	0.155576	protein_coding	protein_coding	-0.0401676	NA	NA	NA	NA	Non-Significant	DEG
ENST00000374003.7	MSBB BM44	ENSG00000000938.12	FGR	0.50401	0.00949958	0.629062	1	protein_coding	protein_coding	0.00160696	NA	NA	NA	NA	Non-Significant	DEG
ENST00000374004.5	MSBB BM44	ENSG00000000938.12	FGR	0.50401	0.00949958	0.281974	0.515902	protein_coding	protein_coding	-0.0286392	NA	NA	NA	NA	Non-Significant	DEG
ENST00000374005.7	MSBB BM44	ENSG00000000938.12	FGR	0.50401	0.00949958	0.473258	0.244166	protein_coding	protein_coding	0.00647393	NA	NA	NA	NA	Non-Significant	DEG
ENST00000399173.5	MSBB BM44	ENSG00000000938.12	FGR	0.50401	0.00949958	0.48387	0.563212	protein_coding	protein_coding	0.0228524	NA	NA	NA	NA	Non-Significant	DEG
ENST00000457296.5	MSBB BM44	ENSG00000000938.12	FGR	0.50401	0.00949958	0.801716	1	protein_coding	protein_coding	0.00507239	NA	NA	NA	NA	Non-Significant	DEG
ENST00000468038.1	MSBB BM44	ENSG00000000938.12	FGR	0.50401	0.00949958	-0.513136	1	protein_coding	processed_transcript	-0.00204818	NA	NA	NA	NA	Non-Significant	DEG
ENST00000475472.5	MSBB BM44	ENSG00000000938.12	FGR	0.50401	0.00949958	0.466884	1	protein_coding	processed_transcript	-0.00531887	NA	NA	NA	NA	Non-Significant	DEG
ENST00000374003.7	MAYO	ENSG00000000938.12	FGR	0.476549	0.00158146	0.55634	0.336772	protein_coding	protein_coding	0.00595869	NA	NA	NA	NA	Non-Significant	DEG
ENST00000374004.5	MAYO	ENSG00000000938.12	FGR	0.476549	0.00158146	0.565928	0.00036977	protein_coding	protein_coding	0.0104745	NA	NA	NA	NA	Non-Significant	DEG
ENST00000374005.7	MAYO	ENSG00000000938.12	FGR	0.476549	0.00158146	0.606583	0.00169293	protein_coding	protein_coding	0.00553765	NA	NA	NA	NA	Non-Significant	DEG
ENST00000399173.5	MAYO	ENSG00000000938.12	FGR	0.476549	0.00158146	0.0870327	0.908406	protein_coding	protein_coding	-0.0215334	NA	NA	NA	NA	Non-Significant	DEG
ENST00000457296.5	MAYO	ENSG00000000938.12	FGR	0.476549	0.00158146	0.0594502	1	protein_coding	protein_coding	0.000814634	NA	NA	NA	NA	Non-Significant	DEG
ENST00000468038.1	MAYO	ENSG00000000938.12	FGR	0.476549	0.00158146	-0.422835	1	protein_coding	processed_transcript	-0.00049556	NA	NA	NA	NA	Non-Significant	DEG
ENST00000475472.5	MAYO	ENSG00000000938.12	FGR	0.476549	0.00158146	0.481123	0.00803507	protein_coding	processed_transcript	-0.000771795	NA	NA	NA	NA	Non-Significant	DEG
ENST00000374003.7	MSBB BM22	ENSG00000000938.12	FGR	0.49742	0.00569008	0.512606	1	protein_coding	protein_coding	0.00886599	NA	NA	NA	NA	Non-Significant	DEG
ENST00000374004.5	MSBB BM22	ENSG00000000938.12	FGR	0.49742	0.00569008	0.770097	0.161943	protein_coding	protein_coding	0.0246288	NA	NA	NA	NA	Non-Significant	DEG
ENST00000374005.7	MSBB BM22	ENSG00000000938.12	FGR	0.49742	0.00569008	0.310495	1	protein_coding	protein_coding	-0.00374579	NA	NA	NA	NA	Non-Significant	DEG
ENST00000399173.5	MSBB BM22	ENSG00000000938.12	FGR	0.49742	0.00569008	0.652994	1	protein_coding	protein_coding	0.0279077	NA	NA	NA	NA	Non-Significant	DEG
ENST00000457296.5	MSBB BM22	ENSG00000000938.12	FGR	0.49742	0.00569008	-0.0298544	1	protein_coding	protein_coding	-0.0290901	NA	NA	NA	NA	Non-Significant	DEG
ENST00000468038.1	MSBB BM22	ENSG00000000938.12	FGR	0.49742	0.00569008	0.643122	1	protein_coding	processed_transcript	0.00467236	NA	NA	NA	NA	Non-Significant	DEG
ENST00000475472.5	MSBB BM22	ENSG00000000938.12	FGR	0.49742	0.00569008	0.262467	1	protein_coding	processed_transcript	-0.0332374	NA	NA	NA	NA	Non-Significant	DEG
ENST00000374003.7	MSBB BM36	ENSG00000000938.12	FGR	0.795513	9.74665e-06	0.788948	0.287057	protein_coding	protein_coding	-0.0173763	NA	NA	NA	NA	Non-Significant	DEG
ENST00000374004.5	MSBB BM36	ENSG00000000938.12	FGR	0.795513	9.74665e-06	0.959984	0.0544515	protein_coding	protein_coding	0.0436672	NA	NA	NA	NA	Non-Significant	DEG
ENST00000374005.7	MSBB BM36	ENSG00000000938.12	FGR	0.795513	9.74665e-06	0.952789	0.0759849	protein_coding	protein_coding	-0.02138	NA	NA	NA	NA	Non-Significant	DEG
ENST00000399173.5	MSBB BM36	ENSG00000000938.12	FGR	0.795513	9.74665e-06	0.782385	0.34297	protein_coding	protein_coding	0.0331804	NA	NA	NA	NA	Non-Significant	DEG
ENST00000457296.5	MSBB BM36	ENSG00000000938.12	FGR	0.795513	9.74665e-06	1.25935	0.202562	protein_coding	protein_coding	0.0126123	NA	NA	NA	NA	Non-Significant	DEG
ENST00000468038.1	MSBB BM36	ENSG00000000938.12	FGR	0.795513	9.74665e-06	-0.515191	1	protein_coding	processed_transcript	-0.014905	NA	NA	NA	NA	Non-Significant	DEG
ENST00000475472.5	MSBB BM36	ENSG00000000938.12	FGR	0.795513	9.74665e-06	0.552146	0.0887834	protein_coding	processed_transcript	-0.0357985	NA	NA	NA	NA	Non-Significant	DEG
ENST00000477846.5	MSBB BM36	ENSG00000142621.19	FHAD1	-0.0527343	0.656724	0.20083	0.149099	protein_coding	processed_transcript	0.0543804	0.0289776	0.0289776	0.0310726	0	DTU	Non-Significant
ENST00000370690.7	MAYO	ENSG00000022267.16	FHL1	0.100856	0.216086	0.601991	0.0315801	protein_coding	protein_coding	0.139734	1.43061e-21	1.43061e-21	4.31772e-20	8.58364e-21	DTU	Non-Significant
ENST00000345434.7	MSBB BM36	ENSG00000022267.16	FHL1	-0.0688706	0.234052	-0.669125	0.00171872	protein_coding	protein_coding	-0.0825668	2.03706e-07	0.00064107	8.5285e-07	0.0064107	DTU	Non-Significant
ENST00000618438.4	MSBB BM36	ENSG00000022267.16	FHL1	-0.0688706	0.234052	1.20879	1.19911e-05	protein_coding	protein_coding	0.100688	2.03706e-07	7.70224e-05	8.5285e-07	0.000770224	DTU	Non-Significant
ENST00000322142.12	MSBB BM44	ENSG00000115641.18	FHL2	-0.172362	0.0176228	-1.37512	1	protein_coding	protein_coding	-0.0585662	0.000586452	0.000586452	0.00164171	0.00351871	DTU	Non-Significant
ENST00000393353.7	MAYO	ENSG00000115641.18	FHL2	-0.0056793	0.977813	0.288424	0.25016	protein_coding	protein_coding	0.0990492	0.00222078	0.00222078	0.00256148	0.00444156	DTU	Non-Significant
ENST00000447958.1	MSBB BM36	ENSG00000115641.18	FHL2	-0.342312	2.93026e-06	-0.0321678	0.855491	protein_coding	protein_coding	0.0848057	0.00114878	0.00756119	0.00184602	0.0378059	DTU	Non-Significant
ENST00000373016.3	MAYO	ENSG00000183386.9	FHL3	0.169981	0.0168694	0.312456	0.00077914	protein_coding	protein_coding	0.0537881	0.0234922	0.0234922	0.0241027	0	DTU	Non-Significant
ENST00000485803.5	MAYO	ENSG00000183386.9	FHL3	0.169981	0.0168694	-0.290743	0.28445	protein_coding	processed_transcript	-0.0857553	0.0234922	0.0234922	0.0241027	0	DTU	Non-Significant
ENST00000326771.2	MAYO	ENSG00000112214.10	FHL5	0.982265	8.57716e-08	1.06832	1.98464e-05	protein_coding	protein_coding	0.110134	NA	NA	NA	NA	NA	DEG
ENST00000541107.5	MAYO	ENSG00000112214.10	FHL5	0.982265	8.57716e-08	0.915843	7.87645e-06	protein_coding	protein_coding	-0.108929	NA	NA	NA	NA	NA	DEG
ENST00000326771.2	MSBB BM36	ENSG00000112214.10	FHL5	0.823658	4.42744e-06	0.709687	0.0015927	protein_coding	protein_coding	-0.029871	NA	NA	NA	NA	Non-Significant	DEG
ENST00000450218.5	MSBB BM36	ENSG00000112214.10	FHL5	0.823658	4.42744e-06	-0.968791	0.518269	protein_coding	protein_coding	-0.0379164	NA	NA	NA	NA	Non-Significant	DEG
ENST00000541107.5	MSBB BM36	ENSG00000112214.10	FHL5	0.823658	4.42744e-06	1.02728	0.000479861	protein_coding	protein_coding	0.0677849	NA	NA	NA	NA	NA	DEG
ENST00000318627.3	MAYO	ENSG00000176971.3	FIBIN	0.489531	2.4535e-05	0.501342	3.67873e-05	protein_coding	protein_coding	0	NA	NA	NA	NA	Non-Significant	DEG
ENST00000357519.8	MSBB BM36	ENSG00000172500.12	FIBP	-0.342958	6.54885e-05	-0.568581	0.00296133	protein_coding	protein_coding	-0.0779867	0.000160524	0.000160524	0.00033434	0.000963146	DTU	Non-Significant
ENST00000333129.3	MAYO	ENSG00000182263.13	FIGN	0.397792	3.62854e-06	0.335174	2.49316e-05	protein_coding	protein_coding	-0.0453885	NA	NA	NA	NA	Non-Significant	DEG
ENST00000409634.5	MAYO	ENSG00000182263.13	FIGN	0.397792	3.62854e-06	0.894494	0.000247074	protein_coding	protein_coding	0.0137452	NA	NA	NA	NA	Non-Significant	DEG
ENST00000482917.1	MAYO	ENSG00000182263.13	FIGN	0.397792	3.62854e-06	0.85934	0.000320929	protein_coding	processed_transcript	0.0316433	NA	NA	NA	NA	Non-Significant	DEG
ENST00000564840.2	MAYO	ENSG00000261308.2	FIGNL2	-0.381465	2.31e-05	-0.460445	2.11125e-05	protein_coding	protein_coding	-0.0405513	NA	NA	NA	NA	Non-Significant	DEG
ENST00000618634.2	MAYO	ENSG00000261308.2	FIGNL2	-0.381465	2.31e-05	0.0536935	0.943423	protein_coding	protein_coding	0.0405513	NA	NA	NA	NA	Non-Significant	DEG
ENST00000370020.1	MSBB BM44	ENSG00000118407.14	FILIP1	-0.162786	0.0622875	-0.452439	0.241244	protein_coding	protein_coding	-0.0782764	0.0443166	0.0443166	0.0450162	0	DTU	Non-Significant
ENST00000393004.6	MSBB BM44	ENSG00000118407.14	FILIP1	-0.162786	0.0622875	-0.0467875	0.510391	protein_coding	protein_coding	0.0692882	0.0443166	0.0443166	0.0450162	0	DTU	Non-Significant
ENST00000370020.1	MSBB BM22	ENSG00000118407.14	FILIP1	-0.122043	0.161454	-0.58048	0.194775	protein_coding	protein_coding	-0.0794859	0.0265295	0.0265295	0.0310485	0	DTU	Non-Significant
ENST00000370020.1	MSBB BM36	ENSG00000118407.14	FILIP1	-0.143747	0.117096	-0.638169	0.097823	protein_coding	protein_coding	-0.097632	0.00101846	0.00101846	0.0016798	0	DTU	Non-Significant
ENST00000393004.6	MSBB BM36	ENSG00000118407.14	FILIP1	-0.143747	0.117096	-0.0337057	0.774038	protein_coding	protein_coding	0.0593223	0.00101846	0.00101846	0.0016798	0	DTU	Non-Significant
ENST00000223136.4	MSBB BM10	ENSG00000214253.8	FIS1	-0.201302	0.0370933	-0.267541	0.109771	protein_coding	protein_coding	-0.0506089	7.14312e-05	7.14312e-05	0.000234275	0.000428587	DTU	Non-Significant
ENST00000223136.4	MSBB BM36	ENSG00000214253.8	FIS1	-0.209812	0.0507691	-0.328739	0.0559934	protein_coding	protein_coding	-0.0657919	0.000347117	0.000347117	0.000661645	0.0020827	DTU	Non-Significant
ENST00000321562.8	MAYO	ENSG00000141756.18	FKBP10	0.146295	0.266138	0.399663	0.00335548	protein_coding	protein_coding	0.0762575	0.000262965	0.000262965	0.000352466	0.000788895	DTU	Non-Significant
ENST00000455106.1	MAYO	ENSG00000141756.18	FKBP10	0.146295	0.266138	-1.11663	0.00616823	protein_coding	protein_coding	-0.108159	0.000262965	0.00103898	0.000352466	0.00311693	DTU	Non-Significant
ENST00000222803.9	MSBB BM22	ENSG00000106080.10	FKBP14	-0.0829941	0.230789	0.0411012	0.440573	protein_coding	protein_coding	0.0718514	0.040477	0.040477	0.0425441	0.040477	DTU	Non-Significant
ENST00000222803.9	MSBB BM36	ENSG00000106080.10	FKBP14	0.01102	0.902634	0.138249	0.000572726	protein_coding	protein_coding	0.0690519	0.00133273	0.00133273	0.00210692	0.00133273	DTU	Non-Significant
ENST00000446284.5	MSBB BM36	ENSG00000119321.8	FKBP15	0.0184584	0.693226	0.280553	0.000323505	protein_coding	protein_coding	0.0537796	0.0120554	0.0120554	0.0142487	0.0361663	DTU	Non-Significant
ENST00000400137.8	MSBB BM36	ENSG00000088832.16	FKBP1A	-0.0312019	0.734691	-0.268532	0.0670667	protein_coding	protein_coding	-0.0686874	2.40015e-05	0.00391009	6.08096e-05	0.0273706	DTU	Non-Significant
ENST00000460490.1	MSBB BM36	ENSG00000088832.16	FKBP1A	-0.0312019	0.734691	0.651468	0.000763978	protein_coding	processed_transcript	0.0537193	2.40015e-05	0.000954941	6.08096e-05	0.00668458	DTU	Non-Significant
ENST00000380986.8	MSBB BM22	ENSG00000119782.13	FKBP1B	-0.412977	0.00702567	-0.554289	0.0372785	protein_coding	protein_coding	-0.0636463	NA	NA	NA	NA	NA	DEG
ENST00000380991.8	MSBB BM22	ENSG00000119782.13	FKBP1B	-0.412977	0.00702567	-0.465457	0.166196	protein_coding	protein_coding	0.0046238	NA	NA	NA	NA	Non-Significant	DEG
ENST00000421839.1	MSBB BM22	ENSG00000119782.13	FKBP1B	-0.412977	0.00702567	0.122777	1	protein_coding	nonsense_mediated_decay	0.0308117	NA	NA	NA	NA	Non-Significant	DEG
ENST00000438630.5	MSBB BM22	ENSG00000119782.13	FKBP1B	-0.412977	0.00702567	0.0457573	1	protein_coding	nonsense_mediated_decay	0.0113923	NA	NA	NA	NA	Non-Significant	DEG
ENST00000452109.1	MSBB BM22	ENSG00000119782.13	FKBP1B	-0.412977	0.00702567	-0.296809	1	protein_coding	protein_coding	0.00318125	NA	NA	NA	NA	Non-Significant	DEG
ENST00000496149.5	MSBB BM22	ENSG00000119782.13	FKBP1B	-0.412977	0.00702567	-0.0965633	1	protein_coding	retained_intron	0.0136347	NA	NA	NA	NA	Non-Significant	DEG
ENST00000380986.8	MSBB BM36	ENSG00000119782.13	FKBP1B	-0.485951	8.71599e-06	-0.713665	0.000350301	protein_coding	protein_coding	-0.0894809	NA	NA	NA	NA	NA	DEG
ENST00000380991.8	MSBB BM36	ENSG00000119782.13	FKBP1B	-0.485951	8.71599e-06	-0.427616	0.126148	protein_coding	protein_coding	0.0144186	NA	NA	NA	NA	Non-Significant	DEG
ENST00000421839.1	MSBB BM36	ENSG00000119782.13	FKBP1B	-0.485951	8.71599e-06	0.217471	0.815826	protein_coding	nonsense_mediated_decay	0.0450794	NA	NA	NA	NA	Non-Significant	DEG
ENST00000438630.5	MSBB BM36	ENSG00000119782.13	FKBP1B	-0.485951	8.71599e-06	-0.350911	0.7335	protein_coding	nonsense_mediated_decay	0.00173138	NA	NA	NA	NA	Non-Significant	DEG
ENST00000452109.1	MSBB BM36	ENSG00000119782.13	FKBP1B	-0.485951	8.71599e-06	-0.262467	0.770677	protein_coding	protein_coding	0.00945182	NA	NA	NA	NA	Non-Significant	DEG
ENST00000496149.5	MSBB BM36	ENSG00000119782.13	FKBP1B	-0.485951	8.71599e-06	-0.0909343	0.745238	protein_coding	retained_intron	0.0188004	NA	NA	NA	NA	Non-Significant	DEG
ENST00000309366.8	MAYO	ENSG00000173486.12	FKBP2	-0.1757	0.00747612	0.00577942	0.969358	protein_coding	protein_coding	0.057672	2.82612e-17	2.82612e-17	4.95538e-16	1.13045e-16	DTU	Non-Significant
ENST00000396062.3	MSBB BM44	ENSG00000100442.10	FKBP3	-0.0816852	0.151658	-0.24454	0.0743566	protein_coding	protein_coding	-0.053822	0.00569078	0.00569078	0.00879139	0.00569078	DTU	Non-Significant
ENST00000001008.5	MSBB BM36	ENSG00000004478.7	FKBP4	0.285056	0.00642605	0.064174	0.777882	protein_coding	protein_coding	-0.067969	0.000322932	0.000322932	0.000621669	0.00129173	DTU	Non-Significant
ENST00000507284.2	MSBB BM36	ENSG00000251463.2	FKBP4P1	-0.636499	1.54998e-05	-0.638874	4.17451e-05	processed_pseudogene	processed_pseudogene	0	NA	NA	NA	NA	Non-Significant	DEG
ENST00000357266.8	MSBB BM10	ENSG00000096060.14	FKBP5	0.410836	0.0179673	0.70205	0.114313	protein_coding	protein_coding	0.0945043	0.0182923	0.0182923	0.0213316	0.0365847	DTU	Non-Significant
ENST00000357266.8	MAYO	ENSG00000096060.14	FKBP5	0.575223	0.000110879	0.628758	5.32024e-05	protein_coding	protein_coding	0.0279177	NA	NA	NA	NA	Non-Significant	DEG
ENST00000536438.5	MAYO	ENSG00000096060.14	FKBP5	0.575223	0.000110879	0.18218	0.507575	protein_coding	protein_coding	-0.01503	NA	NA	NA	NA	Non-Significant	DEG
ENST00000539068.5	MAYO	ENSG00000096060.14	FKBP5	0.575223	0.000110879	0.331345	0.453351	protein_coding	protein_coding	-0.00988021	NA	NA	NA	NA	Non-Significant	DEG
ENST00000542713.1	MAYO	ENSG00000096060.14	FKBP5	0.575223	0.000110879	0.482879	0.00359048	protein_coding	protein_coding	-0.00301113	NA	NA	NA	NA	Non-Significant	DEG
ENST00000357266.8	MSBB BM36	ENSG00000096060.14	FKBP5	0.782063	4.7819e-07	0.826869	0.045548	protein_coding	protein_coding	0.0465013	NA	NA	NA	NA	Non-Significant	DEG
ENST00000536438.5	MSBB BM36	ENSG00000096060.14	FKBP5	0.782063	4.7819e-07	-0.0804455	0.871807	protein_coding	protein_coding	-0.0318475	NA	NA	NA	NA	Non-Significant	DEG
ENST00000539068.5	MSBB BM36	ENSG00000096060.14	FKBP5	0.782063	4.7819e-07	0.753479	0.0132773	protein_coding	protein_coding	-0.00225194	NA	NA	NA	NA	Non-Significant	DEG
ENST00000542713.1	MSBB BM36	ENSG00000096060.14	FKBP5	0.782063	4.7819e-07	0.645335	4.12156e-06	protein_coding	protein_coding	-0.0124032	NA	NA	NA	NA	Non-Significant	DEG
ENST00000242209.8	MAYO	ENSG00000122642.10	FKBP9	-0.00026777	0.997798	0.31957	0.0494578	protein_coding	protein_coding	0.125615	1.63492e-08	1.63492e-08	4.84524e-08	1.63492e-08	DTU	Non-Significant
ENST00000490776.3	MAYO	ENSG00000122642.10	FKBP9	-0.00026777	0.997798	-0.489781	0.000841863	protein_coding	protein_coding	-0.127319	1.63492e-08	2.21461e-08	4.84524e-08	2.21461e-08	DTU	Non-Significant
ENST00000492620.1	MSBB BM44	ENSG00000160688.18	FLAD1	0.00577642	0.90039	0.538462	1	protein_coding	processed_transcript	0.064941	0.00060264	0.00060264	0.00166988	0.00180792	DTU	Non-Significant
ENST00000315144.14	MAYO	ENSG00000160688.18	FLAD1	-0.170226	0.00578864	0.138092	0.0340837	protein_coding	protein_coding	0.0644394	0.000193709	0.000193709	0.000264637	0.000387419	DTU	Non-Significant
ENST00000368431.7	MSBB BM36	ENSG00000160688.18	FLAD1	0.0644456	0.243753	-0.421656	0.0318332	protein_coding	protein_coding	-0.0578921	0.00404619	0.00475938	0.00552147	0.0142781	DTU	Non-Significant
ENST00000492620.1	MSBB BM36	ENSG00000160688.18	FLAD1	0.0644456	0.243753	0.407643	0.0340948	protein_coding	processed_transcript	0.0863451	0.00404619	0.00404619	0.00552147	0.0121386	DTU	Non-Significant
ENST00000368799.1	MAYO	ENSG00000143631.10	FLG	0.463434	0.00866263	0.479807	0.0100266	protein_coding	protein_coding	0	NA	NA	NA	NA	Non-Significant	DEG
ENST00000429175.7	MSBB BM10	ENSG00000151702.16	FLI1	0.338882	0.0048863	0.747631	0.237758	protein_coding	nonsense_mediated_decay	0.0570312	0.010781	0.010781	0.0133914	0.010781	DTU	Non-Significant
ENST00000281428.12	MAYO	ENSG00000151702.16	FLI1	0.384631	0.00319038	0.165012	1	protein_coding	protein_coding	0.000108537	NA	NA	NA	NA	Non-Significant	DEG
ENST00000429175.7	MAYO	ENSG00000151702.16	FLI1	0.384631	0.00319038	0.693666	0.00292717	protein_coding	nonsense_mediated_decay	0.116006	2.39548e-09	2.39548e-09	8.57231e-09	2.39548e-09	DTU	DEG
ENST00000527767.7	MAYO	ENSG00000151702.16	FLI1	0.384631	0.00319038	0.94736	2.60672e-05	protein_coding	protein_coding	0.0487495	NA	NA	NA	NA	Non-Significant	DEG
ENST00000527786.6	MAYO	ENSG00000151702.16	FLI1	0.384631	0.00319038	0.409043	0.00494808	protein_coding	protein_coding	-0.00572154	2.39548e-09	1	8.57231e-09	1	Non-Significant	DEG
ENST00000528790.1	MAYO	ENSG00000151702.16	FLI1	0.384631	0.00319038	0.340844	0.0916584	protein_coding	retained_intron	-0.000131426	NA	NA	NA	NA	Non-Significant	DEG
ENST00000534087.3	MAYO	ENSG00000151702.16	FLI1	0.384631	0.00319038	0.935512	0.313622	protein_coding	protein_coding	0.00146979	NA	NA	NA	NA	Non-Significant	DEG
ENST00000608055.1	MAYO	ENSG00000151702.16	FLI1	0.384631	0.00319038	0.0187182	0.960313	protein_coding	retained_intron	-0.0206857	NA	NA	NA	NA	Non-Significant	DEG
ENST00000608303.5	MAYO	ENSG00000151702.16	FLI1	0.384631	0.00319038	-0.414452	0.0783676	protein_coding	nonsense_mediated_decay	-0.139816	2.39548e-09	4.22203e-07	8.57231e-09	4.22203e-07	DTU	DEG
ENST00000281428.12	MSBB BM22	ENSG00000151702.16	FLI1	0.474675	0.00203624	-0.993592	1	protein_coding	protein_coding	-0.0413813	NA	NA	NA	NA	Non-Significant	DEG
ENST00000429175.7	MSBB BM22	ENSG00000151702.16	FLI1	0.474675	0.00203624	0.822983	0.103834	protein_coding	nonsense_mediated_decay	0.0570588	NA	NA	NA	NA	NA	DEG
ENST00000527767.7	MSBB BM22	ENSG00000151702.16	FLI1	0.474675	0.00203624	0.305829	1	protein_coding	protein_coding	-0.00254231	NA	NA	NA	NA	Non-Significant	DEG
ENST00000527786.6	MSBB BM22	ENSG00000151702.16	FLI1	0.474675	0.00203624	0.558535	0.0546904	protein_coding	protein_coding	0.0231381	NA	NA	NA	NA	Non-Significant	DEG
ENST00000528790.1	MSBB BM22	ENSG00000151702.16	FLI1	0.474675	0.00203624	0.495953	1	protein_coding	retained_intron	0.00235108	NA	NA	NA	NA	Non-Significant	DEG
ENST00000534087.3	MSBB BM22	ENSG00000151702.16	FLI1	0.474675	0.00203624	0.479907	1	protein_coding	protein_coding	0.00129615	NA	NA	NA	NA	Non-Significant	DEG
ENST00000608055.1	MSBB BM22	ENSG00000151702.16	FLI1	0.474675	0.00203624	0.26987	1	protein_coding	retained_intron	-0.030151	NA	NA	NA	NA	Non-Significant	DEG
ENST00000608303.5	MSBB BM22	ENSG00000151702.16	FLI1	0.474675	0.00203624	0.312189	1	protein_coding	nonsense_mediated_decay	-0.00976971	NA	NA	NA	NA	Non-Significant	DEG
ENST00000281428.12	MSBB BM36	ENSG00000151702.16	FLI1	0.728681	9.28862e-10	0.0854921	0.972307	protein_coding	protein_coding	-0.00460904	NA	NA	NA	NA	Non-Significant	DEG
ENST00000429175.7	MSBB BM36	ENSG00000151702.16	FLI1	0.728681	9.28862e-10	1.50335	0.0081797	protein_coding	nonsense_mediated_decay	0.0795137	0.00740056	0.00740056	0.00929252	0.0148011	DTU	DEG
ENST00000527767.7	MSBB BM36	ENSG00000151702.16	FLI1	0.728681	9.28862e-10	1.1405	0.0561567	protein_coding	protein_coding	0.0103497	NA	NA	NA	NA	Non-Significant	DEG
ENST00000527786.6	MSBB BM36	ENSG00000151702.16	FLI1	0.728681	9.28862e-10	0.454193	0.0491009	protein_coding	protein_coding	-0.0590958	0.00740056	0.388025	0.00929252	0.388025	Non-Significant	DEG
ENST00000528790.1	MSBB BM36	ENSG00000151702.16	FLI1	0.728681	9.28862e-10	0.875332	8.21588e-08	protein_coding	retained_intron	0.0124827	NA	NA	NA	NA	Non-Significant	DEG
ENST00000534087.3	MSBB BM36	ENSG00000151702.16	FLI1	0.728681	9.28862e-10	1.38041	0.0249341	protein_coding	protein_coding	0.00540753	NA	NA	NA	NA	Non-Significant	DEG
ENST00000608055.1	MSBB BM36	ENSG00000151702.16	FLI1	0.728681	9.28862e-10	0.185307	0.291626	protein_coding	retained_intron	-0.0970847	0.00740056	0.0199159	0.00929252	0.0398317	DTU	DEG
ENST00000608303.5	MSBB BM36	ENSG00000151702.16	FLI1	0.728681	9.28862e-10	1.76371	0.00395238	protein_coding	nonsense_mediated_decay	0.0530419	0.00740056	0.179263	0.00929252	0.358526	Non-Significant	DEG
ENST00000369856.7	MAYO	ENSG00000196924.15	FLNA	-0.0217149	0.908889	0.409703	0.000598503	protein_coding	protein_coding	0.0584065	9.99005e-13	0.00153649	7.42573e-12	0.00921896	DTU	Non-Significant
ENST00000498411.1	MAYO	ENSG00000196924.15	FLNA	-0.0217149	0.908889	-2.52905	0.00943505	protein_coding	processed_transcript	-0.0903135	9.99005e-13	6.82313e-06	7.42573e-12	4.09388e-05	DTU	Non-Significant
ENST00000360319.9	MSBB BM36	ENSG00000196924.15	FLNA	0.631173	0.000178788	0.86695	0.0798639	protein_coding	protein_coding	0.0391248	NA	NA	NA	NA	Non-Significant	DEG
ENST00000369850.8	MSBB BM36	ENSG00000196924.15	FLNA	0.631173	0.000178788	-0.059637	0.957422	protein_coding	protein_coding	-0.0156047	NA	NA	NA	NA	Non-Significant	DEG
ENST00000369856.7	MSBB BM36	ENSG00000196924.15	FLNA	0.631173	0.000178788	0.623327	0.00394849	protein_coding	protein_coding	-0.00793529	NA	NA	NA	NA	Non-Significant	DEG
ENST00000415241.1	MSBB BM36	ENSG00000196924.15	FLNA	0.631173	0.000178788	-0.280714	0.866862	protein_coding	nonsense_mediated_decay	-0.00618146	NA	NA	NA	NA	Non-Significant	DEG
ENST00000420627.5	MSBB BM36	ENSG00000196924.15	FLNA	0.631173	0.000178788	0.930645	0.676773	protein_coding	nonsense_mediated_decay	0.00101084	NA	NA	NA	NA	Non-Significant	DEG
ENST00000422373.5	MSBB BM36	ENSG00000196924.15	FLNA	0.631173	0.000178788	0.819214	0.16651	protein_coding	protein_coding	0.0136364	NA	NA	NA	NA	Non-Significant	DEG
ENST00000438732.2	MSBB BM36	ENSG00000196924.15	FLNA	0.631173	0.000178788	1.07304	0.134439	protein_coding	protein_coding	0.00839337	NA	NA	NA	NA	Non-Significant	DEG
ENST00000444578.1	MSBB BM36	ENSG00000196924.15	FLNA	0.631173	0.000178788	0.708021	0.582537	protein_coding	protein_coding	0.0109356	NA	NA	NA	NA	Non-Significant	DEG
ENST00000462590.1	MSBB BM36	ENSG00000196924.15	FLNA	0.631173	0.000178788	0.224496	0.572863	protein_coding	retained_intron	-0.0111683	NA	NA	NA	NA	Non-Significant	DEG
ENST00000465144.1	MSBB BM36	ENSG00000196924.15	FLNA	0.631173	0.000178788	0.293157	0.628904	protein_coding	retained_intron	0.000222377	NA	NA	NA	NA	Non-Significant	DEG
ENST00000466319.1	MSBB BM36	ENSG00000196924.15	FLNA	0.631173	0.000178788	0.743211	0.424372	protein_coding	retained_intron	-0.00244826	NA	NA	NA	NA	Non-Significant	DEG
ENST00000466325.1	MSBB BM36	ENSG00000196924.15	FLNA	0.631173	0.000178788	0.593721	0.112101	protein_coding	retained_intron	-0.00196128	NA	NA	NA	NA	Non-Significant	DEG
ENST00000474072.1	MSBB BM36	ENSG00000196924.15	FLNA	0.631173	0.000178788	1.06391	0.193228	protein_coding	retained_intron	0.000846574	NA	NA	NA	NA	Non-Significant	DEG
ENST00000474358.5	MSBB BM36	ENSG00000196924.15	FLNA	0.631173	0.000178788	0.471356	0.311582	protein_coding	retained_intron	-0.00815496	NA	NA	NA	NA	Non-Significant	DEG
ENST00000490936.5	MSBB BM36	ENSG00000196924.15	FLNA	0.631173	0.000178788	0.386192	0.0692417	protein_coding	retained_intron	-0.026532	NA	NA	NA	NA	Non-Significant	DEG
ENST00000498411.1	MSBB BM36	ENSG00000196924.15	FLNA	0.631173	0.000178788	0.383834	1	protein_coding	processed_transcript	0.00254639	NA	NA	NA	NA	Non-Significant	DEG
ENST00000498491.5	MSBB BM36	ENSG00000196924.15	FLNA	0.631173	0.000178788	0.275597	0.820517	protein_coding	processed_transcript	0.00273751	NA	NA	NA	NA	Non-Significant	DEG
ENST00000610817.4	MSBB BM36	ENSG00000196924.15	FLNA	0.631173	0.000178788	-1.07265	0.695693	protein_coding	protein_coding	0.000521907	NA	NA	NA	NA	Non-Significant	DEG
ENST00000419752.3	MAYO	ENSG00000136068.14	FLNB	-0.25819	0.00347214	-0.482915	3.70015e-05	protein_coding	protein_coding	-0.0636381	2.43042e-10	0.00179094	1.04564e-09	0.00358188	DTU	Non-Significant
ENST00000325888.12	MSBB BM36	ENSG00000128591.15	FLNC	0.710616	7.72421e-06	0.920307	0.025234	protein_coding	protein_coding	0.0497813	NA	NA	NA	NA	Non-Significant	DEG
ENST00000346177.6	MSBB BM36	ENSG00000128591.15	FLNC	0.710616	7.72421e-06	0.54561	0.0710215	protein_coding	protein_coding	-0.0463092	NA	NA	NA	NA	Non-Significant	DEG
ENST00000388853.3	MSBB BM36	ENSG00000128591.15	FLNC	0.710616	7.72421e-06	-0.0917473	1	protein_coding	retained_intron	-0.00347505	NA	NA	NA	NA	Non-Significant	DEG
ENST00000439396.5	MSBB BM10	ENSG00000224740.8	FLOT1	0.291149	0.0533729	0.434429	1	protein_coding	protein_coding	0.0611598	0.000450904	0.000450904	0.00101738	0.00135271	DTU	Non-Significant
ENST00000446072.5	MSBB BM44	ENSG00000224740.8	FLOT1	-0.145268	0.272756	-0.691269	0.336891	protein_coding	protein_coding	-0.0786691	0.0217336	0.0217336	0.0252487	0.0434672	DTU	Non-Significant
ENST00000411848.1	MAYO	ENSG00000236271.8	FLOT1	-1.15176	2.71601e-05	-0.128031	1	protein_coding	protein_coding	0.00114703	NA	NA	NA	NA	Non-Significant	DEG
ENST00000426417.5	MAYO	ENSG00000236271.8	FLOT1	-1.15176	2.71601e-05	-0.577167	0.741877	protein_coding	protein_coding	-0.00669715	NA	NA	NA	NA	Non-Significant	DEG
ENST00000427701.1	MAYO	ENSG00000236271.8	FLOT1	-1.15176	2.71601e-05	-1.57428	0.153842	protein_coding	protein_coding	-0.0999528	0.0179482	0.0179482	0.0186146	0	DTU	DEG
ENST00000444068.5	MAYO	ENSG00000236271.8	FLOT1	-1.15176	2.71601e-05	-0.284504	0.280608	protein_coding	protein_coding	-0.00168396	NA	NA	NA	NA	Non-Significant	DEG
ENST00000462145.1	MAYO	ENSG00000236271.8	FLOT1	-1.15176	2.71601e-05	-0.0170926	0.961862	protein_coding	retained_intron	0.0104551	NA	NA	NA	NA	Non-Significant	DEG
ENST00000474138.1	MAYO	ENSG00000236271.8	FLOT1	-1.15176	2.71601e-05	-0.410616	1	protein_coding	retained_intron	-0.000433333	NA	NA	NA	NA	Non-Significant	DEG
ENST00000475936.5	MAYO	ENSG00000236271.8	FLOT1	-1.15176	2.71601e-05	-0.199382	0.741723	protein_coding	retained_intron	0.0499147	0.0179482	0.0179482	0.0186146	0	Non-Significant	DEG
ENST00000482675.5	MAYO	ENSG00000236271.8	FLOT1	-1.15176	2.71601e-05	0.0587488	0.768019	protein_coding	retained_intron	0.0472564	NA	NA	NA	NA	Non-Significant	DEG
ENST00000554746.1	MAYO	ENSG00000185070.10	FLRT2	0.120354	0.422952	0.342786	0.247561	protein_coding	protein_coding	0.0701806	6.99324e-08	6.99324e-08	1.84455e-07	2.79729e-07	DTU	Non-Significant
ENST00000341420.4	MSBB BM36	ENSG00000125848.9	FLRT3	-0.415488	0.00196468	-0.450493	0.0274502	protein_coding	protein_coding	-0.0271712	NA	NA	NA	NA	Non-Significant	DEG
ENST00000378053.3	MSBB BM36	ENSG00000125848.9	FLRT3	-0.415488	0.00196468	-0.378384	0.00640605	protein_coding	protein_coding	0.020326	NA	NA	NA	NA	Non-Significant	DEG
ENST00000462077.1	MSBB BM36	ENSG00000125848.9	FLRT3	-0.415488	0.00196468	-0.400943	0.00678204	protein_coding	processed_transcript	0.00684606	NA	NA	NA	NA	Non-Significant	DEG
ENST00000282397.8	MAYO	ENSG00000102755.11	FLT1	0.53994	0.00166357	0.570277	0.00143843	protein_coding	protein_coding	-0.00184575	NA	NA	NA	NA	Non-Significant	DEG
ENST00000539099.1	MAYO	ENSG00000102755.11	FLT1	0.53994	0.00166357	0.964294	0.0181476	protein_coding	protein_coding	0.000932364	NA	NA	NA	NA	Non-Significant	DEG
ENST00000540678.2	MAYO	ENSG00000102755.11	FLT1	0.53994	0.00166357	0.275905	0.839213	protein_coding	protein_coding	-0.000263196	NA	NA	NA	NA	Non-Significant	DEG
ENST00000541932.5	MAYO	ENSG00000102755.11	FLT1	0.53994	0.00166357	0.497433	0.000363213	protein_coding	protein_coding	-0.00379606	NA	NA	NA	NA	Non-Significant	DEG
ENST00000543394.2	MAYO	ENSG00000102755.11	FLT1	0.53994	0.00166357	0.755797	0.525974	protein_coding	protein_coding	0.000386054	NA	NA	NA	NA	Non-Significant	DEG
ENST00000615611.4	MAYO	ENSG00000102755.11	FLT1	0.53994	0.00166357	1.04331	0.0119307	protein_coding	protein_coding	0.00210654	NA	NA	NA	NA	Non-Significant	DEG
ENST00000615840.4	MAYO	ENSG00000102755.11	FLT1	0.53994	0.00166357	0.49354	0.00915189	protein_coding	protein_coding	-0.00961979	NA	NA	NA	NA	Non-Significant	DEG
ENST00000617835.4	MAYO	ENSG00000102755.11	FLT1	0.53994	0.00166357	0.195767	1	protein_coding	protein_coding	-0.000860006	NA	NA	NA	NA	Non-Significant	DEG
ENST00000639477.1	MAYO	ENSG00000102755.11	FLT1	0.53994	0.00166357	0.684786	0.00363264	protein_coding	protein_coding	0.0129373	NA	NA	NA	NA	Non-Significant	DEG
ENST00000282397.8	MSBB BM22	ENSG00000102755.11	FLT1	0.462844	0.00569008	0.552506	0.00988983	protein_coding	protein_coding	0.034355	NA	NA	NA	NA	Non-Significant	DEG
ENST00000539099.1	MSBB BM22	ENSG00000102755.11	FLT1	0.462844	0.00569008	-0.0740771	1	protein_coding	protein_coding	-0.00558726	NA	NA	NA	NA	Non-Significant	DEG
ENST00000540678.2	MSBB BM22	ENSG00000102755.11	FLT1	0.462844	0.00569008	-0.0621499	1	protein_coding	protein_coding	-0.00542788	NA	NA	NA	NA	Non-Significant	DEG
ENST00000541932.5	MSBB BM22	ENSG00000102755.11	FLT1	0.462844	0.00569008	0.111121	0.520128	protein_coding	protein_coding	-0.0197559	NA	NA	NA	NA	Non-Significant	DEG
ENST00000543394.2	MSBB BM22	ENSG00000102755.11	FLT1	0.462844	0.00569008	1.18157	1	protein_coding	protein_coding	0.00132296	NA	NA	NA	NA	Non-Significant	DEG
ENST00000615611.4	MSBB BM22	ENSG00000102755.11	FLT1	0.462844	0.00569008	0.580819	1	protein_coding	protein_coding	-0.000188221	NA	NA	NA	NA	Non-Significant	DEG
ENST00000615840.4	MSBB BM22	ENSG00000102755.11	FLT1	0.462844	0.00569008	0.438734	0.0575382	protein_coding	protein_coding	-0.00173113	NA	NA	NA	NA	Non-Significant	DEG
ENST00000617835.4	MSBB BM22	ENSG00000102755.11	FLT1	0.462844	0.00569008	0.630881	1	protein_coding	protein_coding	0.00141154	NA	NA	NA	NA	Non-Significant	DEG
ENST00000639477.1	MSBB BM22	ENSG00000102755.11	FLT1	0.462844	0.00569008	0.30261	0.842355	protein_coding	protein_coding	-0.0044	NA	NA	NA	NA	Non-Significant	DEG
ENST00000282397.8	MSBB BM36	ENSG00000102755.11	FLT1	0.891156	1.65071e-08	1.02755	2.34671e-07	protein_coding	protein_coding	0.0279369	NA	NA	NA	NA	Non-Significant	DEG
ENST00000539099.1	MSBB BM36	ENSG00000102755.11	FLT1	0.891156	1.65071e-08	0.69026	0.161966	protein_coding	protein_coding	-0.000606944	NA	NA	NA	NA	Non-Significant	DEG
ENST00000540678.2	MSBB BM36	ENSG00000102755.11	FLT1	0.891156	1.65071e-08	1.33698	0.0741656	protein_coding	protein_coding	0.00341765	NA	NA	NA	NA	Non-Significant	DEG
ENST00000541932.5	MSBB BM36	ENSG00000102755.11	FLT1	0.891156	1.65071e-08	0.184037	0.205791	protein_coding	protein_coding	-0.0420407	NA	NA	NA	NA	Non-Significant	DEG
ENST00000543394.2	MSBB BM36	ENSG00000102755.11	FLT1	0.891156	1.65071e-08	1.19937	0.159428	protein_coding	protein_coding	0.00229726	NA	NA	NA	NA	Non-Significant	DEG
ENST00000615611.4	MSBB BM36	ENSG00000102755.11	FLT1	0.891156	1.65071e-08	1.08198	0.105942	protein_coding	protein_coding	0.00293402	NA	NA	NA	NA	Non-Significant	DEG
ENST00000615840.4	MSBB BM36	ENSG00000102755.11	FLT1	0.891156	1.65071e-08	0.894276	9.17778e-06	protein_coding	protein_coding	-0.000877335	NA	NA	NA	NA	Non-Significant	DEG
ENST00000617835.4	MSBB BM36	ENSG00000102755.11	FLT1	0.891156	1.65071e-08	0.858224	0.325387	protein_coding	protein_coding	0.00125799	NA	NA	NA	NA	Non-Significant	DEG
ENST00000639477.1	MSBB BM36	ENSG00000102755.11	FLT1	0.891156	1.65071e-08	2.25758	0.0453439	protein_coding	protein_coding	0.00568567	NA	NA	NA	NA	Non-Significant	DEG
ENST00000241453.11	MAYO	ENSG00000122025.14	FLT3	-0.839208	9.53682e-05	-0.684468	0.020333	protein_coding	protein_coding	0.102313	NA	NA	NA	NA	NA	DEG
ENST00000380987.2	MAYO	ENSG00000122025.14	FLT3	-0.839208	9.53682e-05	-0.963483	0.0460883	protein_coding	nonsense_mediated_decay	-0.108556	NA	NA	NA	NA	NA	DEG
ENST00000469894.1	MAYO	ENSG00000122025.14	FLT3	-0.839208	9.53682e-05	-0.913032	1	protein_coding	processed_transcript	0.00624303	NA	NA	NA	NA	Non-Significant	DEG
ENST00000241453.11	MSBB BM36	ENSG00000122025.14	FLT3	-0.466455	0.00448646	-0.260708	0.743747	protein_coding	protein_coding	0.0191072	NA	NA	NA	NA	Non-Significant	DEG
ENST00000380987.2	MSBB BM36	ENSG00000122025.14	FLT3	-0.466455	0.00448646	-0.525303	0.107048	protein_coding	nonsense_mediated_decay	-0.00763561	NA	NA	NA	NA	Non-Significant	DEG
ENST00000469894.1	MSBB BM36	ENSG00000122025.14	FLT3	-0.466455	0.00448646	-0.180837	1	protein_coding	processed_transcript	-0.0114676	NA	NA	NA	NA	Non-Significant	DEG
ENST00000261937.10	MSBB BM36	ENSG00000037280.15	FLT4	0.637053	5.40927e-05	1.15978	0.00057251	protein_coding	protein_coding	0.0211529	NA	NA	NA	NA	Non-Significant	DEG
ENST00000393347.7	MSBB BM36	ENSG00000037280.15	FLT4	0.637053	5.40927e-05	0.335815	0.0184173	protein_coding	protein_coding	-0.0913324	NA	NA	NA	NA	NA	DEG
ENST00000424276.6	MSBB BM36	ENSG00000037280.15	FLT4	0.637053	5.40927e-05	0.227241	1	protein_coding	processed_transcript	0.000527244	NA	NA	NA	NA	Non-Significant	DEG
ENST00000502293.5	MSBB BM36	ENSG00000037280.15	FLT4	0.637053	5.40927e-05	0.19749	1	protein_coding	processed_transcript	-0.00276781	NA	NA	NA	NA	Non-Significant	DEG
ENST00000502603.5	MSBB BM36	ENSG00000037280.15	FLT4	0.637053	5.40927e-05	0.998537	0.135286	protein_coding	retained_intron	0.0190922	NA	NA	NA	NA	Non-Significant	DEG
ENST00000507059.5	MSBB BM36	ENSG00000037280.15	FLT4	0.637053	5.40927e-05	1.07415	0.0247694	protein_coding	retained_intron	0.0115888	NA	NA	NA	NA	Non-Significant	DEG
ENST00000510000.1	MSBB BM36	ENSG00000037280.15	FLT4	0.637053	5.40927e-05	1.01999	1	protein_coding	retained_intron	0.0130027	NA	NA	NA	NA	Non-Significant	DEG
ENST00000512795.1	MSBB BM36	ENSG00000037280.15	FLT4	0.637053	5.40927e-05	0.519878	1	protein_coding	protein_coding	0.00782732	NA	NA	NA	NA	Non-Significant	DEG
ENST00000513527.1	MSBB BM36	ENSG00000037280.15	FLT4	0.637053	5.40927e-05	0.393333	1	protein_coding	processed_transcript	0.00200186	NA	NA	NA	NA	Non-Significant	DEG
ENST00000514810.1	MSBB BM36	ENSG00000037280.15	FLT4	0.637053	5.40927e-05	1.14532	1	protein_coding	retained_intron	0.019275	NA	NA	NA	NA	Non-Significant	DEG
ENST00000238667.8	MSBB BM36	ENSG00000119686.9	FLVCR2	0.550417	0.00058053	0.539858	0.000238455	protein_coding	protein_coding	-0.0172117	NA	NA	NA	NA	Non-Significant	DEG
ENST00000539311.5	MSBB BM36	ENSG00000119686.9	FLVCR2	0.550417	0.00058053	1.18708	0.160096	protein_coding	protein_coding	0.0083337	NA	NA	NA	NA	Non-Significant	DEG
ENST00000553341.5	MSBB BM36	ENSG00000119686.9	FLVCR2	0.550417	0.00058053	0.508286	0.683396	protein_coding	protein_coding	0.00523346	NA	NA	NA	NA	Non-Significant	DEG
ENST00000553587.5	MSBB BM36	ENSG00000119686.9	FLVCR2	0.550417	0.00058053	0.588132	1	protein_coding	protein_coding	0.00448937	NA	NA	NA	NA	Non-Significant	DEG
ENST00000554496.1	MSBB BM36	ENSG00000119686.9	FLVCR2	0.550417	0.00058053	0.314355	0.674938	protein_coding	processed_transcript	-0.025926	NA	NA	NA	NA	Non-Significant	DEG
ENST00000554580.5	MSBB BM36	ENSG00000119686.9	FLVCR2	0.550417	0.00058053	0.546678	0.59942	protein_coding	protein_coding	0.00817785	NA	NA	NA	NA	Non-Significant	DEG
ENST00000555027.1	MSBB BM36	ENSG00000119686.9	FLVCR2	0.550417	0.00058053	0.398312	1	protein_coding	protein_coding	-0.00514629	NA	NA	NA	NA	Non-Significant	DEG
ENST00000555058.5	MSBB BM36	ENSG00000119686.9	FLVCR2	0.550417	0.00058053	0.210073	1	protein_coding	protein_coding	-0.0122922	NA	NA	NA	NA	Non-Significant	DEG
ENST00000555385.1	MSBB BM36	ENSG00000119686.9	FLVCR2	0.550417	0.00058053	0.131358	1	protein_coding	processed_transcript	-0.00585267	NA	NA	NA	NA	Non-Significant	DEG
ENST00000556241.5	MSBB BM36	ENSG00000119686.9	FLVCR2	0.550417	0.00058053	0.744922	1	protein_coding	processed_transcript	0.00777435	NA	NA	NA	NA	Non-Significant	DEG
ENST00000556409.1	MSBB BM36	ENSG00000119686.9	FLVCR2	0.550417	0.00058053	0.943513	0.155202	protein_coding	retained_intron	0.00904539	NA	NA	NA	NA	Non-Significant	DEG
ENST00000556745.1	MSBB BM36	ENSG00000119686.9	FLVCR2	0.550417	0.00058053	0.668034	0.0771099	protein_coding	retained_intron	-0.00731698	NA	NA	NA	NA	Non-Significant	DEG
ENST00000556856.1	MSBB BM36	ENSG00000119686.9	FLVCR2	0.550417	0.00058053	1.41195	0.187498	protein_coding	protein_coding	0.0306861	NA	NA	NA	NA	Non-Significant	DEG
ENST00000396958.7	MSBB BM36	ENSG00000162076.12	FLYWCH2	-0.0655768	0.480731	-0.323598	0.0703978	protein_coding	protein_coding	-0.11738	0.0076467	0.0076467	0.00952681	0.0229401	DTU	Non-Significant
ENST00000288670.13	MAYO	ENSG00000157827.19	FMNL2	0.127464	0.210325	0.371274	0.00178018	protein_coding	protein_coding	0.105931	1.90497e-20	1.90497e-20	5.03978e-19	3.80994e-20	DTU	Non-Significant
ENST00000475377.2	MAYO	ENSG00000157827.19	FMNL2	0.127464	0.210325	-0.239469	0.00742468	protein_coding	protein_coding	-0.101706	1.90497e-20	4.56976e-19	5.03978e-19	9.13951e-19	DTU	Non-Significant
ENST00000288670.13	MSBB BM36	ENSG00000157827.19	FMNL2	0.371047	2.14336e-07	0.447599	8.99682e-08	protein_coding	protein_coding	0.0540511	8.20951e-05	8.20951e-05	0.000184158	0.00016419	DTU	Non-Significant
ENST00000335154.9	MSBB BM36	ENSG00000161791.13	FMNL3	0.517995	3.72627e-08	0.483158	4.71355e-05	protein_coding	protein_coding	-0.000809142	NA	NA	NA	NA	Non-Significant	DEG
ENST00000352151.9	MSBB BM36	ENSG00000161791.13	FMNL3	0.517995	3.72627e-08	0.44219	0.0682751	protein_coding	protein_coding	0.0026435	NA	NA	NA	NA	Non-Significant	DEG
ENST00000549137.1	MSBB BM36	ENSG00000161791.13	FMNL3	0.517995	3.72627e-08	0.506947	0.294225	protein_coding	retained_intron	0.00215106	NA	NA	NA	NA	Non-Significant	DEG
ENST00000550424.1	MSBB BM36	ENSG00000161791.13	FMNL3	0.517995	3.72627e-08	0.260033	0.129338	protein_coding	protein_coding	-0.0175918	NA	NA	NA	NA	Non-Significant	DEG
ENST00000550488.5	MSBB BM36	ENSG00000161791.13	FMNL3	0.517995	3.72627e-08	0.469352	0.00763694	protein_coding	protein_coding	-0.0100942	NA	NA	NA	NA	Non-Significant	DEG
ENST00000550668.1	MSBB BM36	ENSG00000161791.13	FMNL3	0.517995	3.72627e-08	1.24766	0.231442	protein_coding	processed_transcript	0.013081	NA	NA	NA	NA	Non-Significant	DEG
ENST00000550970.1	MSBB BM36	ENSG00000161791.13	FMNL3	0.517995	3.72627e-08	0.618173	0.00095233	protein_coding	retained_intron	0.0106308	NA	NA	NA	NA	Non-Significant	DEG
ENST00000209929.9	MAYO	ENSG00000094963.13	FMO2	0.955252	1.43615e-08	0.959333	1.21627e-08	protein_coding	protein_coding	-0.0156989	NA	NA	NA	NA	Non-Significant	DEG
ENST00000462643.2	MAYO	ENSG00000094963.13	FMO2	0.955252	1.43615e-08	-0.1237	1	protein_coding	processed_transcript	0.000566604	NA	NA	NA	NA	Non-Significant	DEG
ENST00000483192.2	MAYO	ENSG00000094963.13	FMO2	0.955252	1.43615e-08	-0.0163342	1	protein_coding	protein_coding	0.00183865	NA	NA	NA	NA	Non-Significant	DEG
ENST00000488431.1	MAYO	ENSG00000094963.13	FMO2	0.955252	1.43615e-08	0.854847	0.184876	protein_coding	retained_intron	0.00259396	NA	NA	NA	NA	Non-Significant	DEG
ENST00000489354.3	MAYO	ENSG00000094963.13	FMO2	0.955252	1.43615e-08	0.767471	1	protein_coding	processed_transcript	0.00401567	NA	NA	NA	NA	Non-Significant	DEG
ENST00000493513.1	MAYO	ENSG00000094963.13	FMO2	0.955252	1.43615e-08	0.192992	1	protein_coding	retained_intron	0.00526241	NA	NA	NA	NA	Non-Significant	DEG
ENST00000529935.5	MAYO	ENSG00000094963.13	FMO2	0.955252	1.43615e-08	1.30519	0.126401	protein_coding	nonsense_mediated_decay	0.00142164	NA	NA	NA	NA	Non-Significant	DEG
ENST00000209929.9	MSBB BM36	ENSG00000094963.13	FMO2	0.640782	4.79032e-05	0.697011	0.000141422	protein_coding	protein_coding	-0.0128171	NA	NA	NA	NA	Non-Significant	DEG
ENST00000462643.2	MSBB BM36	ENSG00000094963.13	FMO2	0.640782	4.79032e-05	0.204106	1	protein_coding	processed_transcript	-0.0116831	NA	NA	NA	NA	Non-Significant	DEG
ENST00000483192.2	MSBB BM36	ENSG00000094963.13	FMO2	0.640782	4.79032e-05	-0.0576175	0.960663	protein_coding	protein_coding	-0.00728566	NA	NA	NA	NA	Non-Significant	DEG
ENST00000488431.1	MSBB BM36	ENSG00000094963.13	FMO2	0.640782	4.79032e-05	0.497876	0.425325	protein_coding	retained_intron	-0.0223031	NA	NA	NA	NA	Non-Significant	DEG
ENST00000489354.3	MSBB BM36	ENSG00000094963.13	FMO2	0.640782	4.79032e-05	0.531053	0.457996	protein_coding	processed_transcript	0.0219072	NA	NA	NA	NA	Non-Significant	DEG
ENST00000493513.1	MSBB BM36	ENSG00000094963.13	FMO2	0.640782	4.79032e-05	0.355745	0.587034	protein_coding	retained_intron	-0.00203079	NA	NA	NA	NA	Non-Significant	DEG
ENST00000529935.5	MSBB BM36	ENSG00000094963.13	FMO2	0.640782	4.79032e-05	1.18882	0.062102	protein_coding	nonsense_mediated_decay	0.0342009	NA	NA	NA	NA	Non-Significant	DEG
ENST00000367749.3	MSBB BM36	ENSG00000076258.9	FMO4	0.552072	0.000120928	0.712481	4.76635e-05	protein_coding	protein_coding	0.0344244	NA	NA	NA	NA	Non-Significant	DEG
ENST00000462992.1	MSBB BM36	ENSG00000076258.9	FMO4	0.552072	0.000120928	0.307705	0.540989	protein_coding	processed_transcript	-0.00265073	NA	NA	NA	NA	Non-Significant	DEG
ENST00000475780.5	MSBB BM36	ENSG00000076258.9	FMO4	0.552072	0.000120928	0.0158277	0.989197	protein_coding	processed_transcript	-0.0276491	NA	NA	NA	NA	Non-Significant	DEG
ENST00000480136.1	MSBB BM36	ENSG00000076258.9	FMO4	0.552072	0.000120928	0.690807	0.245567	protein_coding	processed_transcript	0.0057065	NA	NA	NA	NA	Non-Significant	DEG
ENST00000497228.5	MSBB BM36	ENSG00000076258.9	FMO4	0.552072	0.000120928	0.447406	0.168062	protein_coding	processed_transcript	-0.00984062	NA	NA	NA	NA	Non-Significant	DEG
ENST00000354955.4	MAYO	ENSG00000122176.11	FMOD	2.1766	1.17681e-25	2.23838	6.56407e-19	protein_coding	protein_coding	-0.0526769	NA	NA	NA	NA	NA	DEG
ENST00000461936.1	MAYO	ENSG00000122176.11	FMOD	2.1766	1.17681e-25	0.259734	1	protein_coding	processed_transcript	0.00754472	NA	NA	NA	NA	Non-Significant	DEG
ENST00000493296.1	MAYO	ENSG00000122176.11	FMOD	2.1766	1.17681e-25	1.83437	0.0666459	protein_coding	processed_transcript	-0.00947783	NA	NA	NA	NA	Non-Significant	DEG
ENST00000647586.1	MAYO	ENSG00000122176.11	FMOD	2.1766	1.17681e-25	2.17097	1.36112e-16	protein_coding	protein_coding	0.0546099	NA	NA	NA	NA	NA	DEG
ENST00000354955.4	MSBB BM36	ENSG00000122176.11	FMOD	0.506914	0.00470319	0.378807	0.339298	protein_coding	protein_coding	-0.0118638	NA	NA	NA	NA	Non-Significant	DEG
ENST00000461936.1	MSBB BM36	ENSG00000122176.11	FMOD	0.506914	0.00470319	0.213765	1	protein_coding	processed_transcript	0.000400245	NA	NA	NA	NA	Non-Significant	DEG
ENST00000493296.1	MSBB BM36	ENSG00000122176.11	FMOD	0.506914	0.00470319	1.16366	0.0541912	protein_coding	processed_transcript	0.035482	NA	NA	NA	NA	Non-Significant	DEG
ENST00000647586.1	MSBB BM36	ENSG00000122176.11	FMOD	0.506914	0.00470319	0.408032	0.237834	protein_coding	protein_coding	-0.0240189	NA	NA	NA	NA	Non-Significant	DEG
ENST00000443816.5	MAYO	ENSG00000115414.18	FN1	0.292195	0.0303582	1.03552	0.00350506	protein_coding	protein_coding	0.0664445	6.16569e-17	6.16569e-17	1.00869e-15	3.69941e-16	DTU	Non-Significant
ENST00000446046.5	MAYO	ENSG00000115414.18	FN1	0.292195	0.0303582	1.01768	5.69629e-05	protein_coding	protein_coding	0.055142	6.16569e-17	1.29181e-10	1.00869e-15	7.75085e-10	DTU	Non-Significant
ENST00000494446.1	MAYO	ENSG00000115414.18	FN1	0.292195	0.0303582	-0.141171	0.716321	protein_coding	retained_intron	-0.0523174	6.16569e-17	0.000198182	1.00869e-15	0.000792727	DTU	Non-Significant
ENST00000498719.1	MAYO	ENSG00000115414.18	FN1	0.292195	0.0303582	-1.71958	4.62121e-16	protein_coding	retained_intron	-0.0939911	6.16569e-17	1.87789e-08	1.00869e-15	1.12674e-07	DTU	Non-Significant
ENST00000323926.10	MSBB BM36	ENSG00000115414.18	FN1	0.60638	2.28309e-08	1.21746	1	protein_coding	protein_coding	-0.000216131	NA	NA	NA	NA	Non-Significant	DEG
ENST00000336916.8	MSBB BM36	ENSG00000115414.18	FN1	0.60638	2.28309e-08	2.23698	0.132808	protein_coding	protein_coding	0.000100531	NA	NA	NA	NA	Non-Significant	DEG
ENST00000354785.8	MSBB BM36	ENSG00000115414.18	FN1	0.60638	2.28309e-08	0.23054	0.894383	protein_coding	protein_coding	-0.001205	NA	NA	NA	NA	Non-Significant	DEG
ENST00000356005.8	MSBB BM36	ENSG00000115414.18	FN1	0.60638	2.28309e-08	0.757662	0.0787485	protein_coding	protein_coding	0.0115369	NA	NA	NA	NA	Non-Significant	DEG
ENST00000357867.8	MSBB BM36	ENSG00000115414.18	FN1	0.60638	2.28309e-08	0.220204	0.758585	protein_coding	protein_coding	-0.00648969	NA	NA	NA	NA	Non-Significant	DEG
ENST00000359671.5	MSBB BM36	ENSG00000115414.18	FN1	0.60638	2.28309e-08	-0.484819	0.534125	protein_coding	protein_coding	-0.00944485	NA	NA	NA	NA	Non-Significant	DEG
ENST00000421182.5	MSBB BM36	ENSG00000115414.18	FN1	0.60638	2.28309e-08	0.153224	0.738827	protein_coding	protein_coding	-0.00554303	NA	NA	NA	NA	Non-Significant	DEG
ENST00000426059.1	MSBB BM36	ENSG00000115414.18	FN1	0.60638	2.28309e-08	0.458159	0.104705	protein_coding	protein_coding	-0.000196028	NA	NA	NA	NA	Non-Significant	DEG
ENST00000432072.6	MSBB BM36	ENSG00000115414.18	FN1	0.60638	2.28309e-08	0.94999	0.0134113	protein_coding	protein_coding	0.0119396	NA	NA	NA	NA	Non-Significant	DEG
ENST00000443816.5	MSBB BM36	ENSG00000115414.18	FN1	0.60638	2.28309e-08	1.92991	0.0228032	protein_coding	protein_coding	0.0339064	NA	NA	NA	NA	Non-Significant	DEG
ENST00000446046.5	MSBB BM36	ENSG00000115414.18	FN1	0.60638	2.28309e-08	1.31232	0.040563	protein_coding	protein_coding	0.0187057	NA	NA	NA	NA	Non-Significant	DEG
ENST00000456923.5	MSBB BM36	ENSG00000115414.18	FN1	0.60638	2.28309e-08	2.69123	0.0937744	protein_coding	protein_coding	0.0039022	NA	NA	NA	NA	Non-Significant	DEG
ENST00000460217.1	MSBB BM36	ENSG00000115414.18	FN1	0.60638	2.28309e-08	0.208789	0.329862	protein_coding	retained_intron	-0.0105738	NA	NA	NA	NA	Non-Significant	DEG
ENST00000461974.1	MSBB BM36	ENSG00000115414.18	FN1	0.60638	2.28309e-08	0.251333	0.397564	protein_coding	retained_intron	-0.00738015	NA	NA	NA	NA	Non-Significant	DEG
ENST00000469569.1	MSBB BM36	ENSG00000115414.18	FN1	0.60638	2.28309e-08	0.0309914	0.905086	protein_coding	retained_intron	-0.0182485	NA	NA	NA	NA	Non-Significant	DEG
ENST00000471193.1	MSBB BM36	ENSG00000115414.18	FN1	0.60638	2.28309e-08	0.127901	0.759371	protein_coding	retained_intron	-0.0046586	NA	NA	NA	NA	Non-Significant	DEG
ENST00000473614.1	MSBB BM36	ENSG00000115414.18	FN1	0.60638	2.28309e-08	0.0582091	0.857256	protein_coding	retained_intron	-0.0120565	NA	NA	NA	NA	Non-Significant	DEG
ENST00000474036.1	MSBB BM36	ENSG00000115414.18	FN1	0.60638	2.28309e-08	0.58873	0.277376	protein_coding	retained_intron	0.00230766	NA	NA	NA	NA	Non-Significant	DEG
ENST00000480024.1	MSBB BM36	ENSG00000115414.18	FN1	0.60638	2.28309e-08	0.186746	0.221738	protein_coding	retained_intron	-0.029315	NA	NA	NA	NA	Non-Significant	DEG
ENST00000480737.1	MSBB BM36	ENSG00000115414.18	FN1	0.60638	2.28309e-08	1.55049	0.000993289	protein_coding	retained_intron	0.0241463	NA	NA	NA	NA	Non-Significant	DEG
ENST00000485567.1	MSBB BM36	ENSG00000115414.18	FN1	0.60638	2.28309e-08	0.324381	0.824842	protein_coding	retained_intron	-0.00143307	NA	NA	NA	NA	Non-Significant	DEG
ENST00000492816.6	MSBB BM36	ENSG00000115414.18	FN1	0.60638	2.28309e-08	0.244129	0.0271398	protein_coding	retained_intron	-0.00867066	NA	NA	NA	NA	Non-Significant	DEG
ENST00000494446.1	MSBB BM36	ENSG00000115414.18	FN1	0.60638	2.28309e-08	1.05159	0.00240572	protein_coding	retained_intron	0.0325647	NA	NA	NA	NA	Non-Significant	DEG
ENST00000496542.1	MSBB BM36	ENSG00000115414.18	FN1	0.60638	2.28309e-08	0.0982076	0.860228	protein_coding	retained_intron	-0.00285183	NA	NA	NA	NA	Non-Significant	DEG
ENST00000498719.1	MSBB BM36	ENSG00000115414.18	FN1	0.60638	2.28309e-08	0.0417611	0.817605	protein_coding	retained_intron	-0.0208892	NA	NA	NA	NA	Non-Significant	DEG
ENST00000443566.6	MAYO	ENSG00000187239.16	FNBP1	-0.238804	0.00738148	-0.684035	1.63739e-09	protein_coding	protein_coding	-0.0622716	1.96807e-16	1.35249e-09	2.95295e-15	5.40994e-09	DTU	Non-Significant
ENST00000446176.6	MAYO	ENSG00000187239.16	FNBP1	-0.238804	0.00738148	0.178249	0.0805856	protein_coding	protein_coding	0.0899068	1.96807e-16	1.96807e-16	2.95295e-15	7.87229e-16	DTU	Non-Significant
ENST00000271234.11	MSBB BM36	ENSG00000137942.16	FNBP1L	0.0810192	0.408265	-0.520287	0.0579832	protein_coding	protein_coding	-0.0784141	1.82225e-07	1.82225e-07	7.69628e-07	5.46674e-07	DTU	Non-Significant
ENST00000370253.6	MSBB BM36	ENSG00000137942.16	FNBP1L	0.0810192	0.408265	1.15953	0.0089864	protein_coding	protein_coding	0.0624106	1.82225e-07	0.00841395	7.69628e-07	0.0252418	DTU	Non-Significant
ENST00000370097.1	ROSMAP	ENSG00000125531.6	FNDC11	0.579645	2.20558e-06	0.648202	1	protein_coding	protein_coding	0.0136162	NA	NA	NA	NA	Non-Significant	DEG
ENST00000370098.4	ROSMAP	ENSG00000125531.6	FNDC11	0.579645	2.20558e-06	0.465828	1	protein_coding	protein_coding	0.0093093	NA	NA	NA	NA	Non-Significant	DEG
ENST00000611891.1	ROSMAP	ENSG00000125531.6	FNDC11	0.579645	2.20558e-06	0.0795295	1	protein_coding	protein_coding	0.00186176	NA	NA	NA	NA	Non-Significant	DEG
ENST00000615526.1	ROSMAP	ENSG00000125531.6	FNDC11	0.579645	2.20558e-06	0.549456	0.000786266	protein_coding	protein_coding	-0.024783	NA	NA	NA	NA	Non-Significant	DEG
ENST00000370097.1	MAYO	ENSG00000125531.6	FNDC11	0.925568	3.42503e-07	1.54807	0.0910595	protein_coding	protein_coding	0.0386998	NA	NA	NA	NA	Non-Significant	DEG
ENST00000370098.4	MAYO	ENSG00000125531.6	FNDC11	0.925568	3.42503e-07	0.100575	0.899117	protein_coding	protein_coding	-0.10695	NA	NA	NA	NA	NA	DEG
ENST00000611891.1	MAYO	ENSG00000125531.6	FNDC11	0.925568	3.42503e-07	0.0892316	1	protein_coding	protein_coding	0.0117095	NA	NA	NA	NA	Non-Significant	DEG
ENST00000615526.1	MAYO	ENSG00000125531.6	FNDC11	0.925568	3.42503e-07	1.1195	1.43086e-07	protein_coding	protein_coding	0.0565511	NA	NA	NA	NA	NA	DEG
ENST00000398316.7	MAYO	ENSG00000102531.16	FNDC3A	0.17103	0.00105353	0.265718	0.0465771	protein_coding	protein_coding	0.0553604	0.00123545	0.00198858	0.00148297	0.00198858	DTU	Non-Significant
ENST00000492622.6	MAYO	ENSG00000102531.16	FNDC3A	0.17103	0.00105353	-0.0210836	0.855195	protein_coding	protein_coding	-0.0577347	0.00123545	0.00123545	0.00148297	0.00123545	DTU	Non-Significant
ENST00000443501.1	MSBB BM44	ENSG00000075420.12	FNDC3B	-0.0934062	0.191724	-0.320382	0.138318	protein_coding	protein_coding	-0.0589972	0.0127725	0.0127725	0.0166362	0.0383175	DTU	Non-Significant
ENST00000336824.8	MAYO	ENSG00000075420.12	FNDC3B	0.499472	1.19259e-10	0.472377	2.3618e-09	protein_coding	protein_coding	-0.0119088	NA	NA	NA	NA	Non-Significant	DEG
ENST00000415807.6	MAYO	ENSG00000075420.12	FNDC3B	0.499472	1.19259e-10	1.64984	0.106061	protein_coding	protein_coding	0.0191184	NA	NA	NA	NA	Non-Significant	DEG
ENST00000416957.5	MAYO	ENSG00000075420.12	FNDC3B	0.499472	1.19259e-10	0.259778	1	protein_coding	protein_coding	0.000187336	NA	NA	NA	NA	Non-Significant	DEG
ENST00000421757.5	MAYO	ENSG00000075420.12	FNDC3B	0.499472	1.19259e-10	0.56907	1.71413e-06	protein_coding	protein_coding	0.00618515	NA	NA	NA	NA	Non-Significant	DEG
ENST00000423424.5	MAYO	ENSG00000075420.12	FNDC3B	0.499472	1.19259e-10	-0.0587365	1	protein_coding	protein_coding	-0.00083152	NA	NA	NA	NA	Non-Significant	DEG
ENST00000443501.1	MAYO	ENSG00000075420.12	FNDC3B	0.499472	1.19259e-10	-0.0479163	1	protein_coding	protein_coding	0.000445466	NA	NA	NA	NA	Non-Significant	DEG
ENST00000469491.5	MAYO	ENSG00000075420.12	FNDC3B	0.499472	1.19259e-10	0.204385	0.166214	protein_coding	retained_intron	-0.0101956	NA	NA	NA	NA	Non-Significant	DEG
ENST00000476794.1	MAYO	ENSG00000075420.12	FNDC3B	0.499472	1.19259e-10	0.267928	0.826183	protein_coding	processed_transcript	-0.00558612	NA	NA	NA	NA	Non-Significant	DEG
ENST00000478016.1	MAYO	ENSG00000075420.12	FNDC3B	0.499472	1.19259e-10	0.128421	1	protein_coding	retained_intron	-0.000663321	NA	NA	NA	NA	Non-Significant	DEG
ENST00000483344.1	MAYO	ENSG00000075420.12	FNDC3B	0.499472	1.19259e-10	0.76573	1	protein_coding	retained_intron	0.00200532	NA	NA	NA	NA	Non-Significant	DEG
ENST00000490832.1	MAYO	ENSG00000075420.12	FNDC3B	0.499472	1.19259e-10	0.40284	0.402108	protein_coding	retained_intron	0.00039212	NA	NA	NA	NA	Non-Significant	DEG
ENST00000494000.1	MAYO	ENSG00000075420.12	FNDC3B	0.499472	1.19259e-10	0.72023	0.00648231	protein_coding	retained_intron	0.000849937	NA	NA	NA	NA	Non-Significant	DEG
ENST00000373471.7	MAYO	ENSG00000160097.17	FNDC5	-0.45546	1.87032e-05	-0.394698	0.0217536	protein_coding	protein_coding	0.00718705	NA	NA	NA	NA	Non-Significant	DEG
ENST00000465346.1	MAYO	ENSG00000160097.17	FNDC5	-0.45546	1.87032e-05	-0.563424	1	protein_coding	processed_transcript	-0.00293677	NA	NA	NA	NA	Non-Significant	DEG
ENST00000481487.1	MAYO	ENSG00000160097.17	FNDC5	-0.45546	1.87032e-05	-0.504988	5.9912e-05	protein_coding	processed_transcript	-0.0208588	NA	NA	NA	NA	Non-Significant	DEG
ENST00000496770.1	MAYO	ENSG00000160097.17	FNDC5	-0.45546	1.87032e-05	-0.353491	0.00550488	protein_coding	protein_coding	0.0119031	NA	NA	NA	NA	Non-Significant	DEG
ENST00000497068.1	MAYO	ENSG00000160097.17	FNDC5	-0.45546	1.87032e-05	-0.0224282	1	protein_coding	processed_transcript	0.00137311	NA	NA	NA	NA	Non-Significant	DEG
ENST00000640867.1	MAYO	ENSG00000160097.17	FNDC5	-0.45546	1.87032e-05	-0.717875	1	protein_coding	protein_coding	-0.00122223	NA	NA	NA	NA	Non-Significant	DEG
ENST00000649537.1	MAYO	ENSG00000160097.17	FNDC5	-0.45546	1.87032e-05	-0.414714	0.452462	protein_coding	protein_coding	0.00472889	NA	NA	NA	NA	Non-Significant	DEG
ENST00000373471.7	MSBB BM36	ENSG00000160097.17	FNDC5	-0.405252	0.000100581	-0.559054	0.0331167	protein_coding	protein_coding	-0.0186867	NA	NA	NA	NA	Non-Significant	DEG
ENST00000465346.1	MSBB BM36	ENSG00000160097.17	FNDC5	-0.405252	0.000100581	0.188746	1	protein_coding	processed_transcript	-0.000378699	NA	NA	NA	NA	Non-Significant	DEG
ENST00000481487.1	MSBB BM36	ENSG00000160097.17	FNDC5	-0.405252	0.000100581	-0.410856	0.0299891	protein_coding	processed_transcript	-0.0170736	NA	NA	NA	NA	Non-Significant	DEG
ENST00000483143.1	MSBB BM36	ENSG00000160097.17	FNDC5	-0.405252	0.000100581	-0.217292	1	protein_coding	processed_transcript	-0.00931989	NA	NA	NA	NA	Non-Significant	DEG
ENST00000496770.1	MSBB BM36	ENSG00000160097.17	FNDC5	-0.405252	0.000100581	-0.306938	0.0911401	protein_coding	protein_coding	0.00128569	NA	NA	NA	NA	Non-Significant	DEG
ENST00000497068.1	MSBB BM36	ENSG00000160097.17	FNDC5	-0.405252	0.000100581	0.0462011	0.969686	protein_coding	processed_transcript	0.00788358	NA	NA	NA	NA	Non-Significant	DEG
ENST00000640867.1	MSBB BM36	ENSG00000160097.17	FNDC5	-0.405252	0.000100581	-0.403693	0.720714	protein_coding	protein_coding	-0.00367353	NA	NA	NA	NA	Non-Significant	DEG
ENST00000649537.1	MSBB BM36	ENSG00000160097.17	FNDC5	-0.405252	0.000100581	0.0653757	0.965599	protein_coding	protein_coding	0.0399501	NA	NA	NA	NA	Non-Significant	DEG
ENST00000370017.7	MSBB BM36	ENSG00000143107.8	FNDC7	0.553848	0.00134862	0.0318496	0.947163	protein_coding	protein_coding	-0.208307	NA	NA	NA	NA	NA	DEG
ENST00000445274.1	MSBB BM36	ENSG00000143107.8	FNDC7	0.553848	0.00134862	1.03743	0.00120663	protein_coding	protein_coding	0.208307	NA	NA	NA	NA	NA	DEG
ENST00000307968.11	MSBB BM36	ENSG00000217128.11	FNIP1	0.0519409	0.475796	0.276345	0.00908618	protein_coding	protein_coding	0.0638113	0.00340792	0.00340792	0.00475207	0.0102238	DTU	Non-Significant
ENST00000246166.2	MAYO	ENSG00000257365.7	FNTB	0.0194242	0.859559	0.310814	0.03624	protein_coding	protein_coding	0.0797939	1.03807e-06	1.03807e-06	2.16929e-06	1.03807e-06	DTU	Non-Significant
ENST00000554334.5	MAYO	ENSG00000257365.7	FNTB	0.0194242	0.859559	-0.279826	0.0154845	protein_coding	retained_intron	-0.0803306	1.03807e-06	1.62469e-06	2.16929e-06	1.62469e-06	DTU	Non-Significant
ENST00000623586.3	MAYO	ENSG00000268486.5	FO681491.1	-0.546678	0.00210529	-0.526131	0.00383462	transcribed_unprocessed_pseudogene	processed_transcript	0	NA	NA	NA	NA	Non-Significant	DEG
ENST00000622861.4	MAYO	ENSG00000277758.4	FO681492.1	0.0843489	0.607769	0.17865	0.490183	protein_coding	protein_coding	0.0524368	0.029544	0.029544	0.0300533	0	DTU	Non-Significant
ENST00000455617.1	MAYO	ENSG00000229492.1	FO681548.1	-0.793282	0.00219598	-0.761125	0.00458987	processed_pseudogene	processed_pseudogene	0	NA	NA	NA	NA	Non-Significant	DEG
ENST00000455617.1	MSBB BM36	ENSG00000229492.1	FO681548.1	0.428279	0.00580779	0.420113	0.0150897	processed_pseudogene	processed_pseudogene	0	NA	NA	NA	NA	Non-Significant	DEG
ENST00000256999.6	MAYO	ENSG00000086205.17	FOLH1	-0.537926	0.00328916	0.0350803	0.960218	protein_coding	protein_coding	0.0271261	1.69377e-10	3.61462e-06	7.52407e-10	2.16877e-05	Non-Significant	DEG
ENST00000340334.11	MAYO	ENSG00000086205.17	FOLH1	-0.537926	0.00328916	-0.694058	0.0224086	protein_coding	protein_coding	-0.00979703	1.69377e-10	0.874067	7.52407e-10	1	Non-Significant	DEG
ENST00000356696.7	MAYO	ENSG00000086205.17	FOLH1	-0.537926	0.00328916	-0.357835	0.118599	protein_coding	protein_coding	0.0346074	1.69377e-10	0.0637234	7.52407e-10	0.254893	Non-Significant	DEG
ENST00000458311.6	MAYO	ENSG00000086205.17	FOLH1	-0.537926	0.00328916	-1.58951	3.6814e-11	protein_coding	retained_intron	-0.101492	1.69377e-10	1.69377e-10	7.52407e-10	1.01626e-09	DTU	DEG
ENST00000525629.1	MAYO	ENSG00000086205.17	FOLH1	-0.537926	0.00328916	0.00570647	0.989877	protein_coding	processed_transcript	0.0228878	1.69377e-10	0.0111976	7.52407e-10	0.0559879	Non-Significant	DEG
ENST00000525826.5	MAYO	ENSG00000086205.17	FOLH1	-0.537926	0.00328916	-0.744457	0.00275263	protein_coding	nonsense_mediated_decay	-0.0109983	1.69377e-10	1	7.52407e-10	1	Non-Significant	DEG
ENST00000526226.1	MAYO	ENSG00000086205.17	FOLH1	-0.537926	0.00328916	-0.281672	0.290706	protein_coding	retained_intron	0.00943224	1.69377e-10	0.692854	7.52407e-10	1	Non-Significant	DEG
ENST00000529117.1	MAYO	ENSG00000086205.17	FOLH1	-0.537926	0.00328916	0.0280773	0.917945	protein_coding	protein_coding	0.0102746	NA	NA	NA	NA	Non-Significant	DEG
ENST00000529646.5	MAYO	ENSG00000086205.17	FOLH1	-0.537926	0.00328916	-1.0157	0.0334624	protein_coding	retained_intron	-0.00198408	NA	NA	NA	NA	Non-Significant	DEG
ENST00000529648.1	MAYO	ENSG00000086205.17	FOLH1	-0.537926	0.00328916	-0.225514	0.397249	protein_coding	nonsense_mediated_decay	0.00382492	NA	NA	NA	NA	Non-Significant	DEG
ENST00000532018.1	MAYO	ENSG00000086205.17	FOLH1	-0.537926	0.00328916	-0.721734	0.0213297	protein_coding	retained_intron	-0.00265466	NA	NA	NA	NA	Non-Significant	DEG
ENST00000533034.1	MAYO	ENSG00000086205.17	FOLH1	-0.537926	0.00328916	0.0290169	0.962588	protein_coding	protein_coding	0.0185124	1.69377e-10	0.00826498	7.52407e-10	0.0495899	Non-Significant	DEG
ENST00000533510.5	MAYO	ENSG00000086205.17	FOLH1	-0.537926	0.00328916	-0.252319	0.62451	protein_coding	nonsense_mediated_decay	0.000270544	NA	NA	NA	NA	Non-Significant	DEG
ENST00000312293.9	MSBB BM22	ENSG00000110195.12	FOLR1	0.891862	0.00569259	1.38073	1	protein_coding	protein_coding	0.161698	NA	NA	NA	NA	NA	DEG
ENST00000393676.4	MSBB BM22	ENSG00000110195.12	FOLR1	0.891862	0.00569259	0.12537	1	protein_coding	protein_coding	-0.134136	NA	NA	NA	NA	NA	DEG
ENST00000393679.5	MSBB BM22	ENSG00000110195.12	FOLR1	0.891862	0.00569259	1.13752	1	protein_coding	protein_coding	0.00882936	NA	NA	NA	NA	Non-Significant	DEG
ENST00000393681.6	MSBB BM22	ENSG00000110195.12	FOLR1	0.891862	0.00569259	1.26267	1	protein_coding	protein_coding	-0.0363901	NA	NA	NA	NA	Non-Significant	DEG
ENST00000442948.3	MAYO	ENSG00000110203.8	FOLR3	1.19516	0.000196431	0.316411	0.664702	protein_coding	protein_coding	-0.189576	NA	NA	NA	NA	NA	DEG
ENST00000545379.1	MAYO	ENSG00000110203.8	FOLR3	1.19516	0.000196431	0.0498187	1	protein_coding	retained_intron	-0.0122337	NA	NA	NA	NA	Non-Significant	DEG
ENST00000546166.1	MAYO	ENSG00000110203.8	FOLR3	1.19516	0.000196431	-0.236478	1	protein_coding	protein_coding	-0.0583664	NA	NA	NA	NA	NA	DEG
ENST00000611028.2	MAYO	ENSG00000110203.8	FOLR3	1.19516	0.000196431	1.804	1	protein_coding	protein_coding	0.0778228	NA	NA	NA	NA	NA	DEG
ENST00000612844.4	MAYO	ENSG00000110203.8	FOLR3	1.19516	0.000196431	2.46478	2.10006e-05	protein_coding	nonsense_mediated_decay	0.20368	NA	NA	NA	NA	NA	DEG
ENST00000622388.4	MAYO	ENSG00000110203.8	FOLR3	1.19516	0.000196431	0.20148	1	protein_coding	protein_coding	-0.0213262	NA	NA	NA	NA	Non-Significant	DEG
ENST00000303562.8	MSBB BM44	ENSG00000170345.9	FOS	0.611163	0.00429869	0.508398	0.0618469	protein_coding	protein_coding	-0.0104199	NA	NA	NA	NA	Non-Significant	DEG
ENST00000535987.5	MSBB BM44	ENSG00000170345.9	FOS	0.611163	0.00429869	0.196024	1	protein_coding	protein_coding	-0.00396235	NA	NA	NA	NA	Non-Significant	DEG
ENST00000554212.5	MSBB BM44	ENSG00000170345.9	FOS	0.611163	0.00429869	-0.664853	1	protein_coding	protein_coding	-0.000776923	NA	NA	NA	NA	Non-Significant	DEG
ENST00000554617.1	MSBB BM44	ENSG00000170345.9	FOS	0.611163	0.00429869	0.322828	0.23444	protein_coding	protein_coding	-0.00438899	NA	NA	NA	NA	Non-Significant	DEG
ENST00000555242.1	MSBB BM44	ENSG00000170345.9	FOS	0.611163	0.00429869	0.256879	0.419949	protein_coding	protein_coding	-0.00332178	NA	NA	NA	NA	Non-Significant	DEG
ENST00000555347.1	MSBB BM44	ENSG00000170345.9	FOS	0.611163	0.00429869	0.382956	0.156669	protein_coding	protein_coding	0.00819806	NA	NA	NA	NA	Non-Significant	DEG
ENST00000555672.1	MSBB BM44	ENSG00000170345.9	FOS	0.611163	0.00429869	1.77551	1	protein_coding	protein_coding	0.0061285	NA	NA	NA	NA	Non-Significant	DEG
ENST00000555686.1	MSBB BM44	ENSG00000170345.9	FOS	0.611163	0.00429869	0.385461	0.163089	protein_coding	protein_coding	-0.00103984	NA	NA	NA	NA	Non-Significant	DEG
ENST00000556324.2	MSBB BM44	ENSG00000170345.9	FOS	0.611163	0.00429869	0.53614	0.0492604	protein_coding	processed_transcript	0.0118884	NA	NA	NA	NA	Non-Significant	DEG
ENST00000557139.1	MSBB BM44	ENSG00000170345.9	FOS	0.611163	0.00429869	-0.406453	1	protein_coding	protein_coding	-0.0023017	NA	NA	NA	NA	Non-Significant	DEG
ENST00000303562.8	MSBB BM36	ENSG00000170345.9	FOS	0.642924	0.00306574	0.95164	6.12375e-05	protein_coding	protein_coding	0.0481219	NA	NA	NA	NA	Non-Significant	DEG
ENST00000535987.5	MSBB BM36	ENSG00000170345.9	FOS	0.642924	0.00306574	2.24475	0.217043	protein_coding	protein_coding	0.00191543	NA	NA	NA	NA	Non-Significant	DEG
ENST00000554212.5	MSBB BM36	ENSG00000170345.9	FOS	0.642924	0.00306574	0.41358	1	protein_coding	protein_coding	9.58763e-05	NA	NA	NA	NA	Non-Significant	DEG
ENST00000554617.1	MSBB BM36	ENSG00000170345.9	FOS	0.642924	0.00306574	0.464906	0.215278	protein_coding	protein_coding	-0.0115851	NA	NA	NA	NA	Non-Significant	DEG
ENST00000555242.1	MSBB BM36	ENSG00000170345.9	FOS	0.642924	0.00306574	0.621116	0.059368	protein_coding	protein_coding	-0.00210876	NA	NA	NA	NA	Non-Significant	DEG
ENST00000555347.1	MSBB BM36	ENSG00000170345.9	FOS	0.642924	0.00306574	0.631494	0.0286296	protein_coding	protein_coding	-0.00341342	NA	NA	NA	NA	Non-Significant	DEG
ENST00000555672.1	MSBB BM36	ENSG00000170345.9	FOS	0.642924	0.00306574	0.988737	0.136436	protein_coding	protein_coding	0.00390223	NA	NA	NA	NA	Non-Significant	DEG
ENST00000555686.1	MSBB BM36	ENSG00000170345.9	FOS	0.642924	0.00306574	0.779723	0.0253648	protein_coding	protein_coding	-0.018897	NA	NA	NA	NA	Non-Significant	DEG
ENST00000556324.2	MSBB BM36	ENSG00000170345.9	FOS	0.642924	0.00306574	0.582645	0.0580493	protein_coding	processed_transcript	-0.0181919	NA	NA	NA	NA	Non-Significant	DEG
ENST00000557139.1	MSBB BM36	ENSG00000170345.9	FOS	0.642924	0.00306574	0.464769	1	protein_coding	protein_coding	0.000159506	NA	NA	NA	NA	Non-Significant	DEG
ENST00000264716.8	MAYO	ENSG00000075426.11	FOSL2	0.400677	0.00297429	0.64898	0.000124394	protein_coding	protein_coding	0.115725	6.68588e-11	9.58476e-10	3.21381e-10	9.58476e-10	DTU	DEG
ENST00000379619.5	MAYO	ENSG00000075426.11	FOSL2	0.400677	0.00297429	-0.036313	0.879003	protein_coding	protein_coding	-0.116245	6.68588e-11	6.68588e-11	3.21381e-10	6.68588e-11	DTU	DEG
ENST00000436647.1	MAYO	ENSG00000075426.11	FOSL2	0.400677	0.00297429	0.477725	0.082276	protein_coding	protein_coding	0.00268849	6.68588e-11	0.417311	3.21381e-10	0.417311	Non-Significant	DEG
ENST00000460736.1	MAYO	ENSG00000075426.11	FOSL2	0.400677	0.00297429	0.0225293	0.978876	protein_coding	processed_transcript	-0.00217417	NA	NA	NA	NA	Non-Significant	DEG
ENST00000264716.8	MSBB BM36	ENSG00000075426.11	FOSL2	0.40174	0.00290722	0.401703	0.0581722	protein_coding	protein_coding	-0.0245307	NA	NA	NA	NA	Non-Significant	DEG
ENST00000379619.5	MSBB BM36	ENSG00000075426.11	FOSL2	0.40174	0.00290722	0.515154	0.107078	protein_coding	protein_coding	0.0439254	NA	NA	NA	NA	Non-Significant	DEG
ENST00000436647.1	MSBB BM36	ENSG00000075426.11	FOSL2	0.40174	0.00290722	0.0322621	0.947243	protein_coding	protein_coding	-0.0198926	NA	NA	NA	NA	Non-Significant	DEG
ENST00000460736.1	MSBB BM36	ENSG00000075426.11	FOSL2	0.40174	0.00290722	0.665246	0.455478	protein_coding	processed_transcript	0.000508429	NA	NA	NA	NA	Non-Significant	DEG
ENST00000302177.2	ROSMAP	ENSG00000170608.2	FOXA3	0.663114	0.00167772	0.543621	1	protein_coding	protein_coding	-0.0658121	NA	NA	NA	NA	NA	DEG
ENST00000594297.1	ROSMAP	ENSG00000170608.2	FOXA3	0.663114	0.00167772	0.217288	1	protein_coding	protein_coding	0.0658121	NA	NA	NA	NA	NA	DEG
ENST00000302177.2	MAYO	ENSG00000170608.2	FOXA3	1.20309	5.15687e-06	1.17297	2.49092e-05	protein_coding	protein_coding	-0.0248148	NA	NA	NA	NA	Non-Significant	DEG
ENST00000594297.1	MAYO	ENSG00000170608.2	FOXA3	1.20309	5.15687e-06	0.361801	1	protein_coding	protein_coding	0.0248148	NA	NA	NA	NA	Non-Significant	DEG
ENST00000380874.3	MAYO	ENSG00000054598.7	FOXC1	1.07293	3.39876e-10	1.54901	8.37394e-07	protein_coding	protein_coding	0.131201	NA	NA	NA	NA	NA	DEG
ENST00000645831.1	MAYO	ENSG00000054598.7	FOXC1	1.07293	3.39876e-10	0.648373	0.0309446	protein_coding	protein_coding	-0.131201	NA	NA	NA	NA	NA	DEG
ENST00000380874.3	MSBB BM22	ENSG00000054598.7	FOXC1	0.519351	0.00683149	0.365886	0.738801	protein_coding	protein_coding	-0.0415197	NA	NA	NA	NA	Non-Significant	DEG
ENST00000645831.1	MSBB BM22	ENSG00000054598.7	FOXC1	0.519351	0.00683149	0.558206	0.365305	protein_coding	protein_coding	0.0415197	NA	NA	NA	NA	Non-Significant	DEG
ENST00000380874.3	MSBB BM36	ENSG00000054598.7	FOXC1	1.16752	1.40901e-09	0.916709	0.389802	protein_coding	protein_coding	-0.0622679	NA	NA	NA	NA	NA	DEG
ENST00000645831.1	MSBB BM36	ENSG00000054598.7	FOXC1	1.16752	1.40901e-09	1.24144	0.000321112	protein_coding	protein_coding	0.0622679	NA	NA	NA	NA	NA	DEG
ENST00000320354.5	MAYO	ENSG00000176692.6	FOXC2	2.34956	5.97446e-21	2.32092	5.29294e-13	protein_coding	protein_coding	-0.0267714	NA	NA	NA	NA	Non-Significant	DEG
ENST00000649859.1	MAYO	ENSG00000176692.6	FOXC2	2.34956	5.97446e-21	2.45867	9.49086e-08	protein_coding	protein_coding	0.0267714	NA	NA	NA	NA	Non-Significant	DEG
ENST00000320354.5	MSBB BM36	ENSG00000176692.6	FOXC2	1.00852	0.000407275	1.1592	0.000457175	protein_coding	protein_coding	0.036369	NA	NA	NA	NA	Non-Significant	DEG
ENST00000649859.1	MSBB BM36	ENSG00000176692.6	FOXC2	1.00852	0.000407275	0.159869	0.952255	protein_coding	protein_coding	-0.036369	NA	NA	NA	NA	Non-Significant	DEG
ENST00000513595.1	ROSMAP	ENSG00000251493.4	FOXD1	0.406945	6.37728e-05	0.565892	1	protein_coding	processed_transcript	0.0215744	NA	NA	NA	NA	Non-Significant	DEG
ENST00000615637.2	ROSMAP	ENSG00000251493.4	FOXD1	0.406945	6.37728e-05	0.370956	0.00070314	protein_coding	protein_coding	-0.0215744	NA	NA	NA	NA	Non-Significant	DEG
ENST00000513595.1	MSBB BM44	ENSG00000251493.4	FOXD1	0.581311	0.00964878	0.950321	1	protein_coding	processed_transcript	0.100629	NA	NA	NA	NA	NA	DEG
ENST00000615637.2	MSBB BM44	ENSG00000251493.4	FOXD1	0.581311	0.00964878	0.375789	0.105324	protein_coding	protein_coding	-0.100629	NA	NA	NA	NA	NA	DEG
ENST00000513595.1	MAYO	ENSG00000251493.4	FOXD1	1.095	2.71152e-08	1.77493	3.18505e-05	protein_coding	processed_transcript	0.0210678	NA	NA	NA	NA	Non-Significant	DEG
ENST00000615637.2	MAYO	ENSG00000251493.4	FOXD1	1.095	2.71152e-08	1.06019	1.09376e-07	protein_coding	protein_coding	-0.0210678	NA	NA	NA	NA	Non-Significant	DEG
ENST00000513595.1	MSBB BM36	ENSG00000251493.4	FOXD1	1.03284	4.27543e-05	0.533834	1	protein_coding	processed_transcript	-0.0028566	NA	NA	NA	NA	Non-Significant	DEG
ENST00000615637.2	MSBB BM36	ENSG00000251493.4	FOXD1	1.03284	4.27543e-05	1.17178	1.25667e-05	protein_coding	protein_coding	0.0028566	NA	NA	NA	NA	Non-Significant	DEG
ENST00000334793.5	MAYO	ENSG00000186564.5	FOXD2	2.13959	2.68914e-17	2.15724	9.04319e-17	protein_coding	protein_coding	0	NA	NA	NA	NA	Non-Significant	DEG
ENST00000334793.5	MSBB BM36	ENSG00000186564.5	FOXD2	0.561004	0.000704265	0.548084	0.0028867	protein_coding	protein_coding	0	NA	NA	NA	NA	Non-Significant	DEG
ENST00000306507.6	MAYO	ENSG00000184492.6	FOXD4L1	0.413343	0.00528284	0.417798	0.00833057	protein_coding	protein_coding	0	NA	NA	NA	NA	Non-Significant	DEG
ENST00000262426.5	MSBB BM22	ENSG00000103241.6	FOXF1	0.698209	0.00434833	0.653587	0.0207216	protein_coding	protein_coding	0	NA	NA	NA	NA	Non-Significant	DEG
ENST00000262426.5	MSBB BM36	ENSG00000103241.6	FOXF1	1.11479	1.16027e-05	1.08048	0.000185452	protein_coding	protein_coding	0	NA	NA	NA	NA	Non-Significant	DEG
ENST00000259806.2	MSBB BM36	ENSG00000137273.5	FOXF2	0.569047	0.000124431	0.55385	0.00287932	protein_coding	protein_coding	0.00732169	NA	NA	NA	NA	Non-Significant	DEG
ENST00000645481.2	MSBB BM36	ENSG00000137273.5	FOXF2	0.569047	0.000124431	0.539164	0.786321	protein_coding	protein_coding	-0.00732169	NA	NA	NA	NA	Non-Significant	DEG
ENST00000377317.4	MAYO	ENSG00000160973.7	FOXH1	-0.617757	0.00165029	-0.753639	0.000615012	protein_coding	protein_coding	-0.0328936	NA	NA	NA	NA	Non-Significant	DEG
ENST00000525197.1	MAYO	ENSG00000160973.7	FOXH1	-0.617757	0.00165029	0.0405986	1	protein_coding	processed_transcript	0.0328936	NA	NA	NA	NA	Non-Significant	DEG
ENST00000388920.4	MAYO	ENSG00000186766.7	FOXI2	1.70313	6.34023e-07	1.71432	1.3036e-06	protein_coding	protein_coding	0	NA	NA	NA	NA	Non-Significant	DEG
ENST00000322957.6	ROSMAP	ENSG00000129654.7	FOXJ1	0.415391	0.00387017	0.418599	0.0101896	protein_coding	protein_coding	0	NA	NA	NA	NA	Non-Significant	DEG
ENST00000322957.6	MSBB BM44	ENSG00000129654.7	FOXJ1	0.813894	0.000355302	0.769122	0.0014101	protein_coding	protein_coding	0	NA	NA	NA	NA	Non-Significant	DEG
ENST00000322957.6	MSBB BM36	ENSG00000129654.7	FOXJ1	1.53764	3.02084e-09	1.52979	7.26365e-08	protein_coding	protein_coding	0	NA	NA	NA	NA	Non-Significant	DEG
ENST00000361346.5	MAYO	ENSG00000198815.8	FOXJ3	-0.0513165	0.313281	0.288984	0.317725	protein_coding	protein_coding	0.0652181	2.41449e-10	1.93876e-09	1.04231e-09	3.87751e-09	DTU	Non-Significant
ENST00000361776.5	MAYO	ENSG00000198815.8	FOXJ3	-0.0513165	0.313281	0.359362	0.000324606	protein_coding	protein_coding	0.0845589	2.41449e-10	0.000504642	1.04231e-09	0.00100928	DTU	Non-Significant
ENST00000372571.5	MAYO	ENSG00000198815.8	FOXJ3	-0.0513165	0.313281	-0.87529	1.14502e-09	protein_coding	protein_coding	-0.139246	2.41449e-10	2.41449e-10	1.04231e-09	4.82898e-10	DTU	Non-Significant
ENST00000361346.5	MSBB BM22	ENSG00000198815.8	FOXJ3	-0.0798513	0.204825	-0.483883	0.17556	protein_coding	protein_coding	-0.0585383	0.000763965	0.000763965	0.00200376	0.00534775	DTU	Non-Significant
ENST00000361346.5	MSBB BM36	ENSG00000198815.8	FOXJ3	-0.020872	0.801691	-0.554702	0.0659441	protein_coding	protein_coding	-0.065995	1.52043e-05	1.52043e-05	4.06588e-05	0.00010643	DTU	Non-Significant
ENST00000330315.3	MSBB BM36	ENSG00000183770.6	FOXL2	1.05153	0.000453191	1.72571	0.000207128	protein_coding	protein_coding	0.00182318	NA	NA	NA	NA	Non-Significant	DEG
ENST00000648323.1	MSBB BM36	ENSG00000183770.6	FOXL2	1.05153	0.000453191	1.29806	5.51192e-05	protein_coding	protein_coding	-0.00182318	NA	NA	NA	NA	Non-Significant	DEG
ENST00000299162.9	MSBB BM36	ENSG00000139445.17	FOXN4	0.849457	0.00165124	0.968617	1	protein_coding	protein_coding	-0.0209495	NA	NA	NA	NA	Non-Significant	DEG
ENST00000355216.5	MSBB BM36	ENSG00000139445.17	FOXN4	0.849457	0.00165124	1.37799	1	protein_coding	protein_coding	0.0594578	NA	NA	NA	NA	NA	DEG
ENST00000423960.1	MSBB BM36	ENSG00000139445.17	FOXN4	0.849457	0.00165124	0.664411	1	protein_coding	nonsense_mediated_decay	-0.0375656	NA	NA	NA	NA	Non-Significant	DEG
ENST00000468516.1	MSBB BM36	ENSG00000139445.17	FOXN4	0.849457	0.00165124	0.612042	1	protein_coding	protein_coding	-0.000937387	NA	NA	NA	NA	Non-Significant	DEG
ENST00000379561.5	MAYO	ENSG00000150907.7	FOXO1	0.500543	2.21856e-07	0.521382	2.74727e-08	protein_coding	protein_coding	0.00100585	NA	NA	NA	NA	Non-Significant	DEG
ENST00000473775.1	MAYO	ENSG00000150907.7	FOXO1	0.500543	2.21856e-07	-0.0311474	1	protein_coding	processed_transcript	-0.00110463	NA	NA	NA	NA	Non-Significant	DEG
ENST00000636651.1	MAYO	ENSG00000150907.7	FOXO1	0.500543	2.21856e-07	0.58831	0.103474	protein_coding	processed_transcript	9.62164e-05	NA	NA	NA	NA	Non-Significant	DEG
ENST00000379561.5	MSBB BM36	ENSG00000150907.7	FOXO1	0.658169	3.80125e-10	0.64437	1.65594e-08	protein_coding	protein_coding	0.0203916	NA	NA	NA	NA	Non-Significant	DEG
ENST00000473775.1	MSBB BM36	ENSG00000150907.7	FOXO1	0.658169	3.80125e-10	0.609753	0.0613975	protein_coding	processed_transcript	-0.00459444	NA	NA	NA	NA	Non-Significant	DEG
ENST00000636651.1	MSBB BM36	ENSG00000150907.7	FOXO1	0.658169	3.80125e-10	0.411988	0.0330618	protein_coding	processed_transcript	-0.0158034	NA	NA	NA	NA	Non-Significant	DEG
ENST00000341558.3	MSBB BM22	ENSG00000184481.16	FOXO4	0.481384	0.00310321	1.38416	0.0620054	protein_coding	protein_coding	0.0393482	0.00321041	0.0263162	0.00629274	0.0263162	Non-Significant	DEG
ENST00000374259.7	MSBB BM22	ENSG00000184481.16	FOXO4	0.481384	0.00310321	0.311274	0.0539397	protein_coding	protein_coding	-0.0587885	0.00321041	0.00321041	0.00629274	0.00321041	DTU	DEG
ENST00000464598.1	MSBB BM22	ENSG00000184481.16	FOXO4	0.481384	0.00310321	0.520565	1	protein_coding	processed_transcript	-0.000527284	NA	NA	NA	NA	Non-Significant	DEG
ENST00000466874.1	MSBB BM22	ENSG00000184481.16	FOXO4	0.481384	0.00310321	1.33585	1	protein_coding	processed_transcript	0.0199709	0.00321041	0.0808191	0.00629274	0.0808191	Non-Significant	DEG
ENST00000341558.3	MSBB BM36	ENSG00000184481.16	FOXO4	0.59024	0.000118103	0.672148	0.60532	protein_coding	protein_coding	-0.00425975	NA	NA	NA	NA	Non-Significant	DEG
ENST00000374259.7	MSBB BM36	ENSG00000184481.16	FOXO4	0.59024	0.000118103	0.584534	0.000430362	protein_coding	protein_coding	0.0232764	NA	NA	NA	NA	Non-Significant	DEG
ENST00000464598.1	MSBB BM36	ENSG00000184481.16	FOXO4	0.59024	0.000118103	0.562692	0.411014	protein_coding	processed_transcript	-0.00281997	NA	NA	NA	NA	Non-Significant	DEG
ENST00000466874.1	MSBB BM36	ENSG00000184481.16	FOXO4	0.59024	0.000118103	-0.235671	0.867655	protein_coding	processed_transcript	-0.0161969	NA	NA	NA	NA	Non-Significant	DEG
ENST00000296839.4	MSBB BM36	ENSG00000164379.6	FOXQ1	0.793975	3.37694e-05	0.773101	0.000430993	protein_coding	protein_coding	0	NA	NA	NA	NA	Non-Significant	DEG
ENST00000263578.9	MSBB BM10	ENSG00000110074.10	FOXRED1	-0.0341421	0.471949	-0.399618	0.354505	protein_coding	protein_coding	-0.0587229	9.06979e-07	9.06979e-07	5.58721e-06	1.17907e-05	DTU	Non-Significant
ENST00000263578.9	MSBB BM44	ENSG00000110074.10	FOXRED1	-0.0831363	0.0877771	-0.43291	0.368119	protein_coding	protein_coding	-0.0562133	0.00150234	0.00150234	0.00309486	0.0210328	DTU	Non-Significant
ENST00000263578.9	MSBB BM22	ENSG00000110074.10	FOXRED1	-0.0784794	0.19266	-0.474565	0.424838	protein_coding	protein_coding	-0.0567794	0.000236223	0.000236223	0.000805706	0.00307089	DTU	Non-Significant
ENST00000263578.9	MSBB BM36	ENSG00000110074.10	FOXRED1	-0.2268	0.000155298	-0.889795	0.100737	protein_coding	protein_coding	-0.0773049	1.69833e-19	1.69833e-19	4.88688e-18	2.20783e-18	DTU	Non-Significant
ENST00000617716.3	MSBB BM36	ENSG00000275464.4	FP565260.1	0.151192	0.420862	-0.00504543	0.992658	protein_coding	protein_coding	-0.0586408	0.0338041	0.0338041	0.0356203	0.0338041	DTU	Non-Significant
ENST00000624081.1	MAYO	ENSG00000279493.1	FP565260.4	-1.31318	0.00459724	-1.27374	0.0102257	protein_coding	protein_coding	0	NA	NA	NA	NA	Non-Significant	DEG
ENST00000619190.1	MSBB BM36	ENSG00000273825.1	FP700111.2	-0.434637	0.0044376	-0.444992	0.00615716	unprocessed_pseudogene	unprocessed_pseudogene	0	NA	NA	NA	NA	Non-Significant	DEG
ENST00000557284.6	MSBB BM10	ENSG00000259030.7	FPGT-TNNI3K	-0.0145258	0.899659	0.293189	0.378103	protein_coding	protein_coding	0.0646865	0.0021778	0.0021778	0.00359846	0.00653339	DTU	Non-Significant
ENST00000339223.4	MSBB BM22	ENSG00000187474.4	FPR3	0.396162	0.00769121	0.402305	1	protein_coding	protein_coding	0.051228	NA	NA	NA	NA	NA	DEG
ENST00000595991.1	MSBB BM22	ENSG00000187474.4	FPR3	0.396162	0.00769121	0.303165	1	protein_coding	protein_coding	-0.051228	NA	NA	NA	NA	NA	DEG
ENST00000339223.4	MSBB BM36	ENSG00000187474.4	FPR3	0.616885	1.72891e-06	0.899007	4.05744e-05	protein_coding	protein_coding	0.120691	NA	NA	NA	NA	NA	DEG
ENST00000595991.1	MSBB BM36	ENSG00000187474.4	FPR3	0.616885	1.72891e-06	0.184195	0.632392	protein_coding	protein_coding	-0.120691	NA	NA	NA	NA	NA	DEG
ENST00000325942.10	MSBB BM36	ENSG00000138759.18	FRAS1	-0.546413	6.8188e-06	-0.41029	0.766962	protein_coding	protein_coding	0.0101802	NA	NA	NA	NA	Non-Significant	DEG
ENST00000502446.5	MSBB BM36	ENSG00000138759.18	FRAS1	-0.546413	6.8188e-06	-0.824596	0.0733988	protein_coding	protein_coding	-0.0126374	NA	NA	NA	NA	Non-Significant	DEG
ENST00000508900.1	MSBB BM36	ENSG00000138759.18	FRAS1	-0.546413	6.8188e-06	-0.509148	0.199406	protein_coding	protein_coding	-0.00274992	NA	NA	NA	NA	Non-Significant	DEG
ENST00000508909.5	MSBB BM36	ENSG00000138759.18	FRAS1	-0.546413	6.8188e-06	-0.320998	0.104955	protein_coding	nonsense_mediated_decay	0.0276243	NA	NA	NA	NA	Non-Significant	DEG
ENST00000509802.1	MSBB BM36	ENSG00000138759.18	FRAS1	-0.546413	6.8188e-06	-0.810269	0.00563248	protein_coding	retained_intron	-0.0335368	NA	NA	NA	NA	Non-Significant	DEG
ENST00000510944.3	MSBB BM36	ENSG00000138759.18	FRAS1	-0.546413	6.8188e-06	-0.534808	0.0224443	protein_coding	protein_coding	-0.000468754	NA	NA	NA	NA	Non-Significant	DEG
ENST00000512123.3	MSBB BM36	ENSG00000138759.18	FRAS1	-0.546413	6.8188e-06	-0.536788	9.00814e-06	protein_coding	protein_coding	0.0115797	NA	NA	NA	NA	Non-Significant	DEG
ENST00000380875.7	MAYO	ENSG00000164946.19	FREM1	-0.472319	2.0493e-06	-0.0450291	0.963672	protein_coding	nonsense_mediated_decay	0.0163598	NA	NA	NA	NA	Non-Significant	DEG
ENST00000380880.3	MAYO	ENSG00000164946.19	FREM1	-0.472319	2.0493e-06	-0.35191	0.708933	protein_coding	protein_coding	0.00685044	NA	NA	NA	NA	Non-Significant	DEG
ENST00000380894.5	MAYO	ENSG00000164946.19	FREM1	-0.472319	2.0493e-06	-0.668027	3.7106e-07	protein_coding	protein_coding	-0.0706674	NA	NA	NA	NA	NA	DEG
ENST00000422223.6	MAYO	ENSG00000164946.19	FREM1	-0.472319	2.0493e-06	-0.277672	0.0953259	protein_coding	protein_coding	0.0199311	NA	NA	NA	NA	Non-Significant	DEG
ENST00000427623.5	MAYO	ENSG00000164946.19	FREM1	-0.472319	2.0493e-06	0.0966521	0.929479	protein_coding	nonsense_mediated_decay	0.0283175	NA	NA	NA	NA	Non-Significant	DEG
ENST00000466679.1	MAYO	ENSG00000164946.19	FREM1	-0.472319	2.0493e-06	-0.191445	1	protein_coding	processed_transcript	0.00525488	NA	NA	NA	NA	Non-Significant	DEG
ENST00000485068.5	MAYO	ENSG00000164946.19	FREM1	-0.472319	2.0493e-06	-0.977212	0.0356331	protein_coding	processed_transcript	-0.0166131	NA	NA	NA	NA	Non-Significant	DEG
ENST00000486223.1	MAYO	ENSG00000164946.19	FREM1	-0.472319	2.0493e-06	-0.113187	0.870548	protein_coding	processed_transcript	0.0078985	NA	NA	NA	NA	Non-Significant	DEG
ENST00000497634.2	MAYO	ENSG00000164946.19	FREM1	-0.472319	2.0493e-06	-0.508905	0.503385	protein_coding	retained_intron	0.00267086	NA	NA	NA	NA	Non-Significant	DEG
ENST00000329798.5	ROSMAP	ENSG00000183090.5	FREM3	-0.702664	1.24316e-06	-0.75618	1.05706e-06	protein_coding	protein_coding	-0.00789803	NA	NA	NA	NA	Non-Significant	DEG
ENST00000508899.1	ROSMAP	ENSG00000183090.5	FREM3	-0.702664	1.24316e-06	-0.252601	1	protein_coding	processed_transcript	0.00789803	NA	NA	NA	NA	Non-Significant	DEG
ENST00000329798.5	MSBB BM44	ENSG00000183090.5	FREM3	-0.598741	0.00414866	-0.727932	0.00245516	protein_coding	protein_coding	-0.0387943	NA	NA	NA	NA	Non-Significant	DEG
ENST00000508899.1	MSBB BM44	ENSG00000183090.5	FREM3	-0.598741	0.00414866	-0.263898	1	protein_coding	processed_transcript	0.0387943	NA	NA	NA	NA	Non-Significant	DEG
ENST00000329798.5	MAYO	ENSG00000183090.5	FREM3	-0.837736	0.00219553	-0.809414	0.00800686	protein_coding	protein_coding	-0.0269243	NA	NA	NA	NA	Non-Significant	DEG
ENST00000508899.1	MAYO	ENSG00000183090.5	FREM3	-0.837736	0.00219553	-1.00003	1	protein_coding	processed_transcript	0.0269243	NA	NA	NA	NA	Non-Significant	DEG
ENST00000329798.5	MSBB BM36	ENSG00000183090.5	FREM3	-0.558815	0.00359485	-0.710861	0.000695369	protein_coding	protein_coding	-0.0513396	NA	NA	NA	NA	NA	DEG
ENST00000508899.1	MSBB BM36	ENSG00000183090.5	FREM3	-0.558815	0.00359485	-0.329341	0.44006	protein_coding	processed_transcript	0.0513396	NA	NA	NA	NA	NA	DEG
ENST00000634617.1	MAYO	ENSG00000283023.1	FRG1GP	-0.539409	0.00167219	-0.535098	0.00299468	unprocessed_pseudogene	unprocessed_pseudogene	0	NA	NA	NA	NA	Non-Significant	DEG
ENST00000304195.7	MAYO	ENSG00000172159.15	FRMD3	0.13688	0.0856232	0.501218	0.0044717	protein_coding	protein_coding	0.0585032	0.000497748	0.000497748	0.000635759	0.000995496	DTU	Non-Significant
ENST00000328788.5	MAYO	ENSG00000172159.15	FRMD3	0.13688	0.0856232	-0.419291	0.197773	protein_coding	protein_coding	-0.0812616	0.000497748	0.00204366	0.000635759	0.00408733	DTU	Non-Significant
ENST00000621208.4	MAYO	ENSG00000172159.15	FRMD3	0.13688	0.0856232	-0.469882	0.102323	protein_coding	protein_coding	-0.0846374	0.000497748	0.00673049	0.000635759	0.013461	DTU	Non-Significant
ENST00000398540.7	MSBB BM36	ENSG00000114541.14	FRMD4B	0.401119	4.8413e-06	0.548613	0.000106391	protein_coding	protein_coding	0.0216064	NA	NA	NA	NA	Non-Significant	DEG
ENST00000459638.5	MSBB BM36	ENSG00000114541.14	FRMD4B	0.401119	4.8413e-06	0.331418	0.0868121	protein_coding	protein_coding	-0.0038396	NA	NA	NA	NA	Non-Significant	DEG
ENST00000460709.5	MSBB BM36	ENSG00000114541.14	FRMD4B	0.401119	4.8413e-06	0.337656	0.172642	protein_coding	protein_coding	-0.000425318	NA	NA	NA	NA	Non-Significant	DEG
ENST00000462308.1	MSBB BM36	ENSG00000114541.14	FRMD4B	0.401119	4.8413e-06	0.413127	0.0651343	protein_coding	processed_transcript	0.000146771	NA	NA	NA	NA	Non-Significant	DEG
ENST00000462512.1	MSBB BM36	ENSG00000114541.14	FRMD4B	0.401119	4.8413e-06	0.951166	0.026885	protein_coding	protein_coding	0.0115432	NA	NA	NA	NA	Non-Significant	DEG
ENST00000462888.1	MSBB BM36	ENSG00000114541.14	FRMD4B	0.401119	4.8413e-06	0.127653	0.610956	protein_coding	processed_transcript	-0.0132544	NA	NA	NA	NA	Non-Significant	DEG
ENST00000470070.6	MSBB BM36	ENSG00000114541.14	FRMD4B	0.401119	4.8413e-06	0.141793	0.0632345	protein_coding	retained_intron	-0.0134601	NA	NA	NA	NA	Non-Significant	DEG
ENST00000473029.5	MSBB BM36	ENSG00000114541.14	FRMD4B	0.401119	4.8413e-06	0.447701	1	protein_coding	protein_coding	0.000514327	NA	NA	NA	NA	Non-Significant	DEG
ENST00000473188.5	MSBB BM36	ENSG00000114541.14	FRMD4B	0.401119	4.8413e-06	0.203969	0.391366	protein_coding	retained_intron	-0.00431515	NA	NA	NA	NA	Non-Significant	DEG
ENST00000478263.5	MSBB BM36	ENSG00000114541.14	FRMD4B	0.401119	4.8413e-06	0.580964	0.0004908	protein_coding	protein_coding	0.00915149	NA	NA	NA	NA	Non-Significant	DEG
ENST00000483668.5	MSBB BM36	ENSG00000114541.14	FRMD4B	0.401119	4.8413e-06	0.969667	0.0218112	protein_coding	retained_intron	0.0142512	NA	NA	NA	NA	Non-Significant	DEG
ENST00000487751.1	MSBB BM36	ENSG00000114541.14	FRMD4B	0.401119	4.8413e-06	0.894527	0.314612	protein_coding	retained_intron	0.00300171	NA	NA	NA	NA	Non-Significant	DEG
ENST00000489817.1	MSBB BM36	ENSG00000114541.14	FRMD4B	0.401119	4.8413e-06	0.0716846	0.676175	protein_coding	protein_coding	-0.0291751	NA	NA	NA	NA	Non-Significant	DEG
ENST00000493127.1	MSBB BM36	ENSG00000114541.14	FRMD4B	0.401119	4.8413e-06	0.642498	0.149715	protein_coding	processed_transcript	0.00212559	NA	NA	NA	NA	Non-Significant	DEG
ENST00000493880.5	MSBB BM36	ENSG00000114541.14	FRMD4B	0.401119	4.8413e-06	0.255945	0.564936	protein_coding	protein_coding	-0.00410171	NA	NA	NA	NA	Non-Significant	DEG
ENST00000497475.5	MSBB BM36	ENSG00000114541.14	FRMD4B	0.401119	4.8413e-06	0.46092	0.0254723	protein_coding	retained_intron	0.00237917	NA	NA	NA	NA	Non-Significant	DEG
ENST00000497757.1	MSBB BM36	ENSG00000114541.14	FRMD4B	0.401119	4.8413e-06	0.470473	0.0141256	protein_coding	processed_transcript	0.00160041	NA	NA	NA	NA	Non-Significant	DEG
ENST00000497880.5	MSBB BM36	ENSG00000114541.14	FRMD4B	0.401119	4.8413e-06	0.463681	0.068228	protein_coding	protein_coding	0.00224553	NA	NA	NA	NA	Non-Significant	DEG
ENST00000417257.5	MSBB BM44	ENSG00000171877.20	FRMD5	0.142567	0.0242099	-0.380706	0.151181	protein_coding	protein_coding	-0.0734394	1.55893e-06	1.55893e-06	1.64522e-05	1.09125e-05	DTU	Non-Significant
ENST00000317568.9	MSBB BM10	ENSG00000126391.13	FRMD8	0.100736	0.263545	-0.333918	0.247796	protein_coding	protein_coding	-0.0851034	0.000287994	0.000287994	0.000682778	0.000575988	DTU	Non-Significant
ENST00000355991.9	MSBB BM10	ENSG00000126391.13	FRMD8	0.100736	0.263545	0.481436	0.0864086	protein_coding	protein_coding	0.081497	0.000287994	0.0182489	0.000682778	0.0364977	DTU	Non-Significant
ENST00000317568.9	MSBB BM44	ENSG00000126391.13	FRMD8	0.234268	0.01648	-0.195925	0.441655	protein_coding	protein_coding	-0.0837516	0.00300731	0.00300731	0.00530574	0.00601463	DTU	Non-Significant
ENST00000305531.3	ROSMAP	ENSG00000170324.20	FRMPD2	-0.389012	8.46075e-05	0.114656	1	protein_coding	protein_coding	0.00249374	NA	NA	NA	NA	Non-Significant	DEG
ENST00000374201.7	ROSMAP	ENSG00000170324.20	FRMPD2	-0.389012	8.46075e-05	0.0351525	0.97243	protein_coding	protein_coding	0.00264092	NA	NA	NA	NA	Non-Significant	DEG
ENST00000463706.1	ROSMAP	ENSG00000170324.20	FRMPD2	-0.389012	8.46075e-05	-0.133239	0.620507	protein_coding	processed_transcript	0.00324372	NA	NA	NA	NA	Non-Significant	DEG
ENST00000468556.1	ROSMAP	ENSG00000170324.20	FRMPD2	-0.389012	8.46075e-05	-0.00545764	1	protein_coding	retained_intron	-0.000238329	NA	NA	NA	NA	Non-Significant	DEG
ENST00000474573.5	ROSMAP	ENSG00000170324.20	FRMPD2	-0.389012	8.46075e-05	-0.393778	0.000901047	protein_coding	processed_transcript	-0.0150442	NA	NA	NA	NA	Non-Significant	DEG
ENST00000477710.1	ROSMAP	ENSG00000170324.20	FRMPD2	-0.389012	8.46075e-05	0.24162	1	protein_coding	retained_intron	0.0149567	NA	NA	NA	NA	Non-Significant	DEG
ENST00000486151.5	ROSMAP	ENSG00000170324.20	FRMPD2	-0.389012	8.46075e-05	0.133727	0.44753	protein_coding	retained_intron	0.0162259	NA	NA	NA	NA	Non-Significant	DEG
ENST00000491130.5	ROSMAP	ENSG00000170324.20	FRMPD2	-0.389012	8.46075e-05	-0.547725	0.024101	protein_coding	retained_intron	-0.0362482	NA	NA	NA	NA	Non-Significant	DEG
ENST00000492045.1	ROSMAP	ENSG00000170324.20	FRMPD2	-0.389012	8.46075e-05	-0.0927248	1	protein_coding	retained_intron	0.00123557	NA	NA	NA	NA	Non-Significant	DEG
ENST00000494505.1	ROSMAP	ENSG00000170324.20	FRMPD2	-0.389012	8.46075e-05	-0.112715	1	protein_coding	processed_transcript	-0.000312438	NA	NA	NA	NA	Non-Significant	DEG
ENST00000505547.1	ROSMAP	ENSG00000170324.20	FRMPD2	-0.389012	8.46075e-05	-0.018672	1	protein_coding	retained_intron	-0.000230947	NA	NA	NA	NA	Non-Significant	DEG
ENST00000635925.1	ROSMAP	ENSG00000170324.20	FRMPD2	-0.389012	8.46075e-05	-0.0224338	0.943961	protein_coding	retained_intron	0.00732611	NA	NA	NA	NA	Non-Significant	DEG
ENST00000636244.1	ROSMAP	ENSG00000170324.20	FRMPD2	-0.389012	8.46075e-05	0.2006	1	protein_coding	protein_coding	0.00010954	NA	NA	NA	NA	Non-Significant	DEG
ENST00000637395.1	ROSMAP	ENSG00000170324.20	FRMPD2	-0.389012	8.46075e-05	0.134077	0.748865	protein_coding	nonsense_mediated_decay	0.00385688	NA	NA	NA	NA	Non-Significant	DEG
ENST00000305531.3	MSBB BM10	ENSG00000170324.20	FRMPD2	-0.477233	0.000973885	0.333716	1	protein_coding	protein_coding	0.00821992	NA	NA	NA	NA	Non-Significant	DEG
ENST00000374201.7	MSBB BM10	ENSG00000170324.20	FRMPD2	-0.477233	0.000973885	0.279132	0.549351	protein_coding	protein_coding	0.0212862	NA	NA	NA	NA	Non-Significant	DEG
ENST00000463706.1	MSBB BM10	ENSG00000170324.20	FRMPD2	-0.477233	0.000973885	-0.266599	1	protein_coding	processed_transcript	0.00493277	NA	NA	NA	NA	Non-Significant	DEG
ENST00000468556.1	MSBB BM10	ENSG00000170324.20	FRMPD2	-0.477233	0.000973885	0.106891	1	protein_coding	retained_intron	0.0013504	NA	NA	NA	NA	Non-Significant	DEG
ENST00000474573.5	MSBB BM10	ENSG00000170324.20	FRMPD2	-0.477233	0.000973885	-0.870466	0.057349	protein_coding	processed_transcript	-0.02613	NA	NA	NA	NA	Non-Significant	DEG
ENST00000477710.1	MSBB BM10	ENSG00000170324.20	FRMPD2	-0.477233	0.000973885	-0.274587	1	protein_coding	retained_intron	0.00219052	NA	NA	NA	NA	Non-Significant	DEG
ENST00000486151.5	MSBB BM10	ENSG00000170324.20	FRMPD2	-0.477233	0.000973885	0.117317	0.50285	protein_coding	retained_intron	0.0337384	NA	NA	NA	NA	Non-Significant	DEG
ENST00000491130.5	MSBB BM10	ENSG00000170324.20	FRMPD2	-0.477233	0.000973885	-0.691143	0.0148683	protein_coding	retained_intron	-0.076034	NA	NA	NA	NA	NA	DEG
ENST00000492045.1	MSBB BM10	ENSG00000170324.20	FRMPD2	-0.477233	0.000973885	0.220431	1	protein_coding	retained_intron	0.00871136	NA	NA	NA	NA	Non-Significant	DEG
ENST00000494505.1	MSBB BM10	ENSG00000170324.20	FRMPD2	-0.477233	0.000973885	-1.06992	1	protein_coding	processed_transcript	-0.00384804	NA	NA	NA	NA	Non-Significant	DEG
ENST00000505547.1	MSBB BM10	ENSG00000170324.20	FRMPD2	-0.477233	0.000973885	0.199309	1	protein_coding	retained_intron	0.0104291	NA	NA	NA	NA	Non-Significant	DEG
ENST00000635925.1	MSBB BM10	ENSG00000170324.20	FRMPD2	-0.477233	0.000973885	-0.418433	1	protein_coding	retained_intron	0.00231055	NA	NA	NA	NA	Non-Significant	DEG
ENST00000636244.1	MSBB BM10	ENSG00000170324.20	FRMPD2	-0.477233	0.000973885	0.263072	1	protein_coding	protein_coding	0.00436529	NA	NA	NA	NA	Non-Significant	DEG
ENST00000637395.1	MSBB BM10	ENSG00000170324.20	FRMPD2	-0.477233	0.000973885	-0.14845	0.673471	protein_coding	nonsense_mediated_decay	0.00847045	NA	NA	NA	NA	Non-Significant	DEG
ENST00000491130.5	MSBB BM44	ENSG00000170324.20	FRMPD2	-0.377954	0.00678638	-0.87524	0.00286872	protein_coding	retained_intron	-0.15222	0.00186849	0.0044012	0.0036627	0.0088024	DTU	Non-Significant
ENST00000305531.3	MAYO	ENSG00000170324.20	FRMPD2	-0.715664	9.33604e-06	1.10949	0.0119932	protein_coding	protein_coding	0.0228171	NA	NA	NA	NA	Non-Significant	DEG
ENST00000374201.7	MAYO	ENSG00000170324.20	FRMPD2	-0.715664	9.33604e-06	0.466356	0.292532	protein_coding	protein_coding	0.0396177	NA	NA	NA	NA	Non-Significant	DEG
ENST00000463706.1	MAYO	ENSG00000170324.20	FRMPD2	-0.715664	9.33604e-06	-0.237056	0.328193	protein_coding	processed_transcript	0.00594193	NA	NA	NA	NA	Non-Significant	DEG
ENST00000468556.1	MAYO	ENSG00000170324.20	FRMPD2	-0.715664	9.33604e-06	0.319704	1	protein_coding	retained_intron	0.000467448	NA	NA	NA	NA	Non-Significant	DEG
ENST00000474573.5	MAYO	ENSG00000170324.20	FRMPD2	-0.715664	9.33604e-06	-1.15848	8.05725e-05	protein_coding	processed_transcript	-0.0871203	0.00670956	0.00670956	0.0073034	0	DTU	DEG
ENST00000477710.1	MAYO	ENSG00000170324.20	FRMPD2	-0.715664	9.33604e-06	-0.363652	0.361493	protein_coding	retained_intron	0.0065136	NA	NA	NA	NA	Non-Significant	DEG
ENST00000486151.5	MAYO	ENSG00000170324.20	FRMPD2	-0.715664	9.33604e-06	0.00990401	0.981198	protein_coding	retained_intron	0.0147997	NA	NA	NA	NA	Non-Significant	DEG
ENST00000491130.5	MAYO	ENSG00000170324.20	FRMPD2	-0.715664	9.33604e-06	-0.752547	0.00773441	protein_coding	retained_intron	-0.0336282	0.00670956	0.00670956	0.0073034	0	Non-Significant	DEG
ENST00000492045.1	MAYO	ENSG00000170324.20	FRMPD2	-0.715664	9.33604e-06	-0.131071	1	protein_coding	retained_intron	0.0025343	NA	NA	NA	NA	Non-Significant	DEG
ENST00000494505.1	MAYO	ENSG00000170324.20	FRMPD2	-0.715664	9.33604e-06	-0.236479	1	protein_coding	processed_transcript	-6.54159e-05	NA	NA	NA	NA	Non-Significant	DEG
ENST00000505547.1	MAYO	ENSG00000170324.20	FRMPD2	-0.715664	9.33604e-06	0.165177	1	protein_coding	retained_intron	0.00202758	NA	NA	NA	NA	Non-Significant	DEG
ENST00000635925.1	MAYO	ENSG00000170324.20	FRMPD2	-0.715664	9.33604e-06	-0.291342	0.233731	protein_coding	retained_intron	0.00897061	NA	NA	NA	NA	Non-Significant	DEG
ENST00000636244.1	MAYO	ENSG00000170324.20	FRMPD2	-0.715664	9.33604e-06	-0.791333	1	protein_coding	protein_coding	-0.000272639	NA	NA	NA	NA	Non-Significant	DEG
ENST00000637395.1	MAYO	ENSG00000170324.20	FRMPD2	-0.715664	9.33604e-06	0.318481	0.46473	protein_coding	nonsense_mediated_decay	0.0174005	NA	NA	NA	NA	Non-Significant	DEG
ENST00000491130.5	MSBB BM22	ENSG00000170324.20	FRMPD2	-0.283657	0.070221	-0.931284	0.00636613	protein_coding	retained_intron	-0.150318	0.00049569	0.00049569	0.00145087	0.00148707	DTU	Non-Significant
ENST00000491130.5	MSBB BM36	ENSG00000170324.20	FRMPD2	-0.130084	0.391129	-1.33199	1.74978e-05	protein_coding	retained_intron	-0.21439	9.56366e-23	9.56366e-23	5.16911e-21	3.82546e-22	DTU	Non-Significant
ENST00000431305.1	ROSMAP	ENSG00000150175.13	FRMPD2B	-0.615591	8.91506e-05	-0.626166	0.000305079	unprocessed_pseudogene	unprocessed_pseudogene	0	NA	NA	NA	NA	Non-Significant	DEG
ENST00000431305.1	MSBB BM44	ENSG00000150175.13	FRMPD2B	-0.578012	0.00429869	-0.637017	0.00613065	unprocessed_pseudogene	unprocessed_pseudogene	0	NA	NA	NA	NA	Non-Significant	DEG
ENST00000431305.1	MSBB BM36	ENSG00000150175.13	FRMPD2B	-0.689646	1.50269e-05	-0.707473	8.95158e-05	unprocessed_pseudogene	unprocessed_pseudogene	0	NA	NA	NA	NA	Non-Significant	DEG
ENST00000380682.5	MSBB BM36	ENSG00000169933.13	FRMPD4	-0.604594	1.27619e-05	-0.701044	7.17128e-05	protein_coding	protein_coding	-0.0147854	NA	NA	NA	NA	Non-Significant	DEG
ENST00000616992.1	MSBB BM36	ENSG00000169933.13	FRMPD4	-0.604594	1.27619e-05	-0.495881	0.340382	protein_coding	protein_coding	0.0255722	NA	NA	NA	NA	Non-Significant	DEG
ENST00000640291.1	MSBB BM36	ENSG00000169933.13	FRMPD4	-0.604594	1.27619e-05	-0.58438	0.115559	protein_coding	protein_coding	-0.0107818	NA	NA	NA	NA	Non-Significant	DEG
ENST00000259748.6	MAYO	ENSG00000137218.10	FRS3	-0.2214	0.00105913	-0.993439	0.041017	protein_coding	protein_coding	-0.076781	0.00828204	0.00828204	0.0089171	0	DTU	Non-Significant
ENST00000373018.7	MAYO	ENSG00000137218.10	FRS3	-0.2214	0.00105913	-0.00546131	0.977264	protein_coding	protein_coding	0.0811116	0.00828204	0.00828204	0.0089171	0	DTU	Non-Significant
ENST00000641614.1	MAYO	ENSG00000073910.21	FRY	0.180324	0.0945287	0.893041	1.28946e-05	protein_coding	retained_intron	0.0559309	1.07886e-05	1.07886e-05	1.83324e-05	4.31544e-05	DTU	Non-Significant
ENST00000503339.5	MAYO	ENSG00000075539.14	FRYL	-0.0595242	0.688178	-0.54312	1.48308e-05	protein_coding	retained_intron	-0.137824	7.87518e-20	7.87518e-20	1.79811e-18	2.36255e-19	DTU	Non-Significant
ENST00000295113.4	MAYO	ENSG00000162998.4	FRZB	1.10837	1.97978e-10	1.11017	7.01952e-10	protein_coding	protein_coding	0	NA	NA	NA	NA	Non-Significant	DEG
ENST00000295113.4	MSBB BM36	ENSG00000162998.4	FRZB	0.660334	7.72168e-05	0.626362	0.000855519	protein_coding	protein_coding	0	NA	NA	NA	NA	Non-Significant	DEG
ENST00000382361.7	MAYO	ENSG00000075618.17	FSCN1	-0.12152	0.126218	0.131416	0.223208	protein_coding	protein_coding	0.106209	0.000265452	0.000265452	0.000355159	0	DTU	Non-Significant
ENST00000473330.1	MAYO	ENSG00000075618.17	FSCN1	-0.12152	0.126218	-1.27887	6.13115e-10	protein_coding	retained_intron	-0.108201	0.000265452	0.000265452	0.000355159	0	DTU	Non-Significant
ENST00000382361.7	MSBB BM22	ENSG00000075618.17	FSCN1	-0.0820718	0.278335	-0.215776	0.140083	protein_coding	protein_coding	-0.0610626	0.00845669	0.0222987	0.0129644	0.0445974	DTU	Non-Significant
ENST00000473330.1	MSBB BM22	ENSG00000075618.17	FSCN1	-0.0820718	0.278335	0.625627	0.0510018	protein_coding	retained_intron	0.0610839	0.00845669	0.00845669	0.0129644	0.0169134	DTU	Non-Significant
ENST00000334850.7	MSBB BM36	ENSG00000186765.11	FSCN2	0.545855	0.00358297	-0.066032	0.956677	protein_coding	protein_coding	-0.0641578	NA	NA	NA	NA	NA	DEG
ENST00000417245.6	MSBB BM36	ENSG00000186765.11	FSCN2	0.545855	0.00358297	0.36846	0.484416	protein_coding	protein_coding	0.000116161	NA	NA	NA	NA	Non-Significant	DEG
ENST00000527221.1	MSBB BM36	ENSG00000186765.11	FSCN2	0.545855	0.00358297	1.01104	0.0237681	protein_coding	retained_intron	0.0640423	NA	NA	NA	NA	NA	DEG
ENST00000221856.10	MSBB BM44	ENSG00000105255.10	FSD1	-0.160713	0.0231309	-0.435459	0.0693793	protein_coding	protein_coding	-0.0728788	0.000852327	0.000852327	0.00203136	0.00255698	DTU	Non-Significant
ENST00000221856.10	MSBB BM36	ENSG00000105255.10	FSD1	-0.360604	0.0001458	-0.806633	0.00501	protein_coding	protein_coding	-0.0999111	1.93367e-08	1.93367e-08	9.80233e-08	7.73469e-08	DTU	Non-Significant
ENST00000484973.5	MSBB BM44	ENSG00000106701.11	FSD1L	-0.0298283	0.589727	-0.335913	0.173368	protein_coding	protein_coding	-0.0512283	0.000580115	0.000580115	0.00163186	0.00232046	DTU	Non-Significant
ENST00000484973.5	MSBB BM36	ENSG00000106701.11	FSD1L	-0.0364074	0.749974	-0.496964	0.0713468	protein_coding	protein_coding	-0.0693324	2.52814e-07	2.52814e-07	1.02796e-06	1.01126e-06	DTU	Non-Significant
ENST00000295633.7	MAYO	ENSG00000163430.11	FSTL1	0.654284	3.90203e-08	0.572368	7.95882e-07	protein_coding	protein_coding	-0.0572616	0.000595005	0.000595005	0.000752569	0	DTU	DEG
ENST00000424703.6	MAYO	ENSG00000163430.11	FSTL1	0.654284	3.90203e-08	1.76895	0.0434943	protein_coding	protein_coding	0.0416621	0.000595005	0.000595005	0.000752569	0	Non-Significant	DEG
ENST00000464690.5	MAYO	ENSG00000163430.11	FSTL1	0.654284	3.90203e-08	0.79038	0.000752518	protein_coding	retained_intron	0.00410607	NA	NA	NA	NA	Non-Significant	DEG
ENST00000467994.1	MAYO	ENSG00000163430.11	FSTL1	0.654284	3.90203e-08	0.244954	0.582716	protein_coding	processed_transcript	-0.00250478	NA	NA	NA	NA	Non-Significant	DEG
ENST00000468098.1	MAYO	ENSG00000163430.11	FSTL1	0.654284	3.90203e-08	0.149437	0.864381	protein_coding	retained_intron	-0.00205847	NA	NA	NA	NA	Non-Significant	DEG
ENST00000469005.1	MAYO	ENSG00000163430.11	FSTL1	0.654284	3.90203e-08	1.14133	1.92677e-06	protein_coding	protein_coding	0.0134175	NA	NA	NA	NA	Non-Significant	DEG
ENST00000472536.5	MAYO	ENSG00000163430.11	FSTL1	0.654284	3.90203e-08	0.316828	0.50647	protein_coding	processed_transcript	-0.00259531	NA	NA	NA	NA	Non-Significant	DEG
ENST00000480823.1	MAYO	ENSG00000163430.11	FSTL1	0.654284	3.90203e-08	1.47553	0.424071	protein_coding	protein_coding	0.00329765	NA	NA	NA	NA	Non-Significant	DEG
ENST00000485968.5	MAYO	ENSG00000163430.11	FSTL1	0.654284	3.90203e-08	0.815815	0.00285696	protein_coding	processed_transcript	-0.000630425	NA	NA	NA	NA	Non-Significant	DEG
ENST00000488318.1	MAYO	ENSG00000163430.11	FSTL1	0.654284	3.90203e-08	0.583295	0.0144737	protein_coding	retained_intron	0.00257089	NA	NA	NA	NA	Non-Significant	DEG
ENST00000295633.7	MSBB BM36	ENSG00000163430.11	FSTL1	0.490444	9.1328e-07	0.516551	6.19948e-06	protein_coding	protein_coding	0.018528	NA	NA	NA	NA	Non-Significant	DEG
ENST00000424703.6	MSBB BM36	ENSG00000163430.11	FSTL1	0.490444	9.1328e-07	0.364144	0.0889269	protein_coding	protein_coding	-0.0106547	NA	NA	NA	NA	Non-Significant	DEG
ENST00000464690.5	MSBB BM36	ENSG00000163430.11	FSTL1	0.490444	9.1328e-07	0.261291	0.102467	protein_coding	retained_intron	-0.00868623	NA	NA	NA	NA	Non-Significant	DEG
ENST00000467994.1	MSBB BM36	ENSG00000163430.11	FSTL1	0.490444	9.1328e-07	0.371414	0.0353308	protein_coding	processed_transcript	-0.0117214	NA	NA	NA	NA	Non-Significant	DEG
ENST00000468098.1	MSBB BM36	ENSG00000163430.11	FSTL1	0.490444	9.1328e-07	0.660938	0.0615543	protein_coding	retained_intron	0.00025238	NA	NA	NA	NA	Non-Significant	DEG
ENST00000469005.1	MSBB BM36	ENSG00000163430.11	FSTL1	0.490444	9.1328e-07	0.0611271	0.93138	protein_coding	protein_coding	-0.0193839	NA	NA	NA	NA	Non-Significant	DEG
ENST00000472536.5	MSBB BM36	ENSG00000163430.11	FSTL1	0.490444	9.1328e-07	0.641674	0.0338523	protein_coding	processed_transcript	-0.000682444	NA	NA	NA	NA	Non-Significant	DEG
ENST00000480823.1	MSBB BM36	ENSG00000163430.11	FSTL1	0.490444	9.1328e-07	0.805795	0.000204205	protein_coding	protein_coding	0.0329732	NA	NA	NA	NA	Non-Significant	DEG
ENST00000485968.5	MSBB BM36	ENSG00000163430.11	FSTL1	0.490444	9.1328e-07	0.514229	0.022002	protein_coding	processed_transcript	-0.000342814	NA	NA	NA	NA	Non-Significant	DEG
ENST00000488318.1	MSBB BM36	ENSG00000163430.11	FSTL1	0.490444	9.1328e-07	0.495268	0.0491478	protein_coding	retained_intron	-0.000273059	NA	NA	NA	NA	Non-Significant	DEG
ENST00000166139.8	MSBB BM36	ENSG00000070404.9	FSTL3	0.4159	0.00218742	0.710802	0.00108459	protein_coding	protein_coding	0.0569278	NA	NA	NA	NA	NA	DEG
ENST00000588773.5	MSBB BM36	ENSG00000070404.9	FSTL3	0.4159	0.00218742	-0.303153	0.812754	protein_coding	protein_coding	-0.00601011	NA	NA	NA	NA	Non-Significant	DEG
ENST00000589185.2	MSBB BM36	ENSG00000070404.9	FSTL3	0.4159	0.00218742	0.396304	0.425968	protein_coding	protein_coding	-0.013557	NA	NA	NA	NA	Non-Significant	DEG
ENST00000591573.1	MSBB BM36	ENSG00000070404.9	FSTL3	0.4159	0.00218742	0.265786	1	protein_coding	protein_coding	-0.0165675	NA	NA	NA	NA	Non-Significant	DEG
ENST00000592058.3	MSBB BM36	ENSG00000070404.9	FSTL3	0.4159	0.00218742	0.770001	1	protein_coding	processed_transcript	0.00599576	NA	NA	NA	NA	Non-Significant	DEG
ENST00000592947.5	MSBB BM36	ENSG00000070404.9	FSTL3	0.4159	0.00218742	0.185132	0.574972	protein_coding	protein_coding	-0.0269008	NA	NA	NA	NA	Non-Significant	DEG
ENST00000306100.9	MSBB BM36	ENSG00000168843.13	FSTL5	-0.405632	0.00116282	-0.590575	0.00615341	protein_coding	protein_coding	-0.0625309	NA	NA	NA	NA	NA	DEG
ENST00000379164.8	MSBB BM36	ENSG00000168843.13	FSTL5	-0.405632	0.00116282	-0.117759	0.941879	protein_coding	protein_coding	0.00510035	NA	NA	NA	NA	Non-Significant	DEG
ENST00000427802.2	MSBB BM36	ENSG00000168843.13	FSTL5	-0.405632	0.00116282	-0.355237	0.0149562	protein_coding	protein_coding	0.018388	NA	NA	NA	NA	Non-Significant	DEG
ENST00000511170.1	MSBB BM36	ENSG00000168843.13	FSTL5	-0.405632	0.00116282	0.0658175	0.8738	protein_coding	processed_transcript	0.0421368	NA	NA	NA	NA	Non-Significant	DEG
ENST00000511999.1	MSBB BM36	ENSG00000168843.13	FSTL5	-0.405632	0.00116282	-0.441866	0.139332	protein_coding	processed_transcript	-0.00308598	NA	NA	NA	NA	Non-Significant	DEG
ENST00000397746.7	MSBB BM44	ENSG00000160282.13	FTCD	0.0858364	0.649891	0.421727	0.365173	protein_coding	protein_coding	0.0534389	0.00912725	0.00912725	0.0126228	0.036509	DTU	Non-Significant
ENST00000291670.9	MAYO	ENSG00000160282.13	FTCD	-0.531392	0.00203713	-0.681144	0.0070718	protein_coding	protein_coding	-0.0107672	NA	NA	NA	NA	Non-Significant	DEG
ENST00000397743.1	MAYO	ENSG00000160282.13	FTCD	-0.531392	0.00203713	-0.215744	0.829201	protein_coding	protein_coding	0.00194562	NA	NA	NA	NA	Non-Significant	DEG
ENST00000397746.7	MAYO	ENSG00000160282.13	FTCD	-0.531392	0.00203713	-0.470061	0.00427603	protein_coding	protein_coding	-0.00325291	NA	NA	NA	NA	Non-Significant	DEG
ENST00000397748.5	MAYO	ENSG00000160282.13	FTCD	-0.531392	0.00203713	-0.467857	0.80435	protein_coding	protein_coding	-0.000399531	NA	NA	NA	NA	Non-Significant	DEG
ENST00000446405.5	MAYO	ENSG00000160282.13	FTCD	-0.531392	0.00203713	-0.942752	0.0126373	protein_coding	protein_coding	-0.000507536	NA	NA	NA	NA	Non-Significant	DEG
ENST00000460011.5	MAYO	ENSG00000160282.13	FTCD	-0.531392	0.00203713	-0.323805	0.165917	protein_coding	processed_transcript	0.0120165	NA	NA	NA	NA	Non-Significant	DEG
ENST00000469240.1	MAYO	ENSG00000160282.13	FTCD	-0.531392	0.00203713	-0.350747	0.0712371	protein_coding	retained_intron	-0.00332433	NA	NA	NA	NA	Non-Significant	DEG
ENST00000480950.1	MAYO	ENSG00000160282.13	FTCD	-0.531392	0.00203713	-0.32119	0.103363	protein_coding	processed_transcript	-0.00536354	NA	NA	NA	NA	Non-Significant	DEG
ENST00000483568.5	MAYO	ENSG00000160282.13	FTCD	-0.531392	0.00203713	-1.21449	0.0164024	protein_coding	processed_transcript	-0.00228043	NA	NA	NA	NA	Non-Significant	DEG
ENST00000488577.1	MAYO	ENSG00000160282.13	FTCD	-0.531392	0.00203713	-0.264436	0.214857	protein_coding	processed_transcript	0.0116543	NA	NA	NA	NA	Non-Significant	DEG
ENST00000494498.1	MAYO	ENSG00000160282.13	FTCD	-0.531392	0.00203713	0.388737	0.82393	protein_coding	processed_transcript	0.00208136	NA	NA	NA	NA	Non-Significant	DEG
ENST00000498355.6	MAYO	ENSG00000160282.13	FTCD	-0.531392	0.00203713	-0.255698	0.612806	protein_coding	processed_transcript	-0.00179737	NA	NA	NA	NA	Non-Significant	DEG
ENST00000642693.1	MSBB BM36	ENSG00000226124.7	FTCDNL1	-0.148726	0.0589361	-0.363393	0.23005	protein_coding	processed_transcript	-0.0516569	0.000939505	0.000939505	0.00156963	0.00187901	DTU	Non-Significant
ENST00000482930.1	MSBB BM36	ENSG00000185638.9	FTH1P14	-0.548788	0.00617372	-0.55276	0.0126102	processed_pseudogene	processed_pseudogene	0	NA	NA	NA	NA	Non-Significant	DEG
ENST00000447665.2	MSBB BM36	ENSG00000232792.2	FTH1P25	-0.569541	0.00353372	-0.571278	0.00770832	processed_pseudogene	processed_pseudogene	0	NA	NA	NA	NA	Non-Significant	DEG
ENST00000348411.2	MAYO	ENSG00000068438.14	FTSJ1	-0.0547391	0.113624	0.219808	0.0131144	protein_coding	protein_coding	0.0585606	1.58274e-08	2.49732e-07	4.70388e-08	7.49196e-07	DTU	Non-Significant
ENST00000496365.5	MAYO	ENSG00000068438.14	FTSJ1	-0.0547391	0.113624	-0.381329	0.000365318	protein_coding	processed_transcript	-0.0660093	1.58274e-08	1.58274e-08	4.70388e-08	4.74822e-08	DTU	Non-Significant
ENST00000378045.4	MSBB BM10	ENSG00000069509.5	FUNDC1	-0.223809	0.0230772	-0.348751	0.0730404	protein_coding	protein_coding	-0.0717837	5.05365e-06	5.05365e-06	2.52433e-05	0	DTU	Non-Significant
ENST00000483115.1	MSBB BM10	ENSG00000069509.5	FUNDC1	-0.223809	0.0230772	0.190311	0.688266	protein_coding	processed_transcript	0.0717837	5.05365e-06	5.05365e-06	2.52433e-05	0	DTU	Non-Significant
ENST00000378045.4	MSBB BM36	ENSG00000069509.5	FUNDC1	-0.19257	0.0713144	-0.440174	0.0130309	protein_coding	protein_coding	-0.105038	0.000338162	0.000338162	0.000647147	0	DTU	Non-Significant
ENST00000483115.1	MSBB BM36	ENSG00000069509.5	FUNDC1	-0.19257	0.0713144	0.276863	0.510819	protein_coding	processed_transcript	0.105038	0.000338162	0.000338162	0.000647147	0	DTU	Non-Significant
ENST00000610579.4	MSBB BM36	ENSG00000140564.11	FURIN	0.215755	0.113235	0.346237	0.172773	protein_coding	protein_coding	0.0773338	0.0061728	0.0061728	0.00801509	0.0061728	DTU	Non-Significant
ENST00000599826.5	MSBB BM22	ENSG00000174951.11	FUT1	0.0819409	0.244892	0.492482	1	protein_coding	processed_transcript	0.104082	0.000213018	0.000213018	0.000766069	0.000213018	DTU	Non-Significant
ENST00000372841.7	MAYO	ENSG00000196968.10	FUT11	-0.00145573	0.986972	0.306396	0.0057892	protein_coding	protein_coding	0.0600048	1.82162e-08	1.82162e-08	5.35943e-08	1.82162e-08	DTU	Non-Significant
ENST00000489264.2	MAYO	ENSG00000196968.10	FUT11	-0.00145573	0.986972	-0.0957763	0.133569	protein_coding	processed_transcript	-0.053967	1.82162e-08	1.38398e-06	5.35943e-08	1.38398e-06	DTU	Non-Significant
ENST00000391876.5	MAYO	ENSG00000176920.11	FUT2	-0.40086	1.17322e-05	-0.805431	1	protein_coding	protein_coding	-0.00122586	NA	NA	NA	NA	Non-Significant	DEG
ENST00000425340.2	MAYO	ENSG00000176920.11	FUT2	-0.40086	1.17322e-05	-0.339303	4.35237e-06	protein_coding	protein_coding	0.0129452	NA	NA	NA	NA	Non-Significant	DEG
ENST00000522283.1	MAYO	ENSG00000176920.11	FUT2	-0.40086	1.17322e-05	-0.484585	0.000269759	protein_coding	processed_transcript	-0.0254906	NA	NA	NA	NA	Non-Significant	DEG
ENST00000522966.1	MAYO	ENSG00000176920.11	FUT2	-0.40086	1.17322e-05	-0.241816	0.067077	protein_coding	protein_coding	0.0137708	NA	NA	NA	NA	Non-Significant	DEG
ENST00000458379.7	MSBB BM22	ENSG00000171124.13	FUT3	0.542439	0.00763164	-0.115968	1	protein_coding	protein_coding	-0.0220896	NA	NA	NA	NA	Non-Significant	DEG
ENST00000585715.1	MSBB BM22	ENSG00000171124.13	FUT3	0.542439	0.00763164	-0.0720149	1	protein_coding	protein_coding	-0.0283032	NA	NA	NA	NA	Non-Significant	DEG
ENST00000587048.1	MSBB BM22	ENSG00000171124.13	FUT3	0.542439	0.00763164	0.870805	1	protein_coding	protein_coding	0.0625103	NA	NA	NA	NA	NA	DEG
ENST00000587183.1	MSBB BM22	ENSG00000171124.13	FUT3	0.542439	0.00763164	0.221417	1	protein_coding	protein_coding	-0.00331752	NA	NA	NA	NA	Non-Significant	DEG
ENST00000588539.1	MSBB BM22	ENSG00000171124.13	FUT3	0.542439	0.00763164	0.570178	1	protein_coding	processed_transcript	0.023979	NA	NA	NA	NA	Non-Significant	DEG
ENST00000589620.5	MSBB BM22	ENSG00000171124.13	FUT3	0.542439	0.00763164	0.181799	1	protein_coding	protein_coding	-0.00400346	NA	NA	NA	NA	Non-Significant	DEG
ENST00000589918.5	MSBB BM22	ENSG00000171124.13	FUT3	0.542439	0.00763164	-0.442678	1	protein_coding	protein_coding	-0.0107757	NA	NA	NA	NA	Non-Significant	DEG
ENST00000593144.1	MSBB BM22	ENSG00000171124.13	FUT3	0.542439	0.00763164	-0.203867	1	protein_coding	processed_transcript	-0.0185078	NA	NA	NA	NA	Non-Significant	DEG
ENST00000303225.11	MSBB BM36	ENSG00000171124.13	FUT3	0.463237	0.00536635	0.167301	1	protein_coding	protein_coding	-0.00125	NA	NA	NA	NA	Non-Significant	DEG
ENST00000458379.7	MSBB BM36	ENSG00000171124.13	FUT3	0.463237	0.00536635	0.351782	0.247409	protein_coding	protein_coding	-0.00187731	NA	NA	NA	NA	Non-Significant	DEG
ENST00000585715.1	MSBB BM36	ENSG00000171124.13	FUT3	0.463237	0.00536635	0.277166	1	protein_coding	protein_coding	-0.00449576	NA	NA	NA	NA	Non-Significant	DEG
ENST00000587048.1	MSBB BM36	ENSG00000171124.13	FUT3	0.463237	0.00536635	0.161996	0.693961	protein_coding	protein_coding	-0.042411	NA	NA	NA	NA	Non-Significant	DEG
ENST00000588539.1	MSBB BM36	ENSG00000171124.13	FUT3	0.463237	0.00536635	0.602857	0.0105066	protein_coding	processed_transcript	0.0379079	NA	NA	NA	NA	Non-Significant	DEG
ENST00000589620.5	MSBB BM36	ENSG00000171124.13	FUT3	0.463237	0.00536635	0.592056	1	protein_coding	protein_coding	0.00103579	NA	NA	NA	NA	Non-Significant	DEG
ENST00000589714.1	MSBB BM36	ENSG00000171124.13	FUT3	0.463237	0.00536635	0.311656	1	protein_coding	protein_coding	0.00380992	NA	NA	NA	NA	Non-Significant	DEG
ENST00000589918.5	MSBB BM36	ENSG00000171124.13	FUT3	0.463237	0.00536635	0.137994	1	protein_coding	protein_coding	-0.000854845	NA	NA	NA	NA	Non-Significant	DEG
ENST00000593144.1	MSBB BM36	ENSG00000171124.13	FUT3	0.463237	0.00536635	0.441546	1	protein_coding	processed_transcript	0.00814138	NA	NA	NA	NA	Non-Significant	DEG
ENST00000314412.6	MSBB BM44	ENSG00000180549.7	FUT7	0.515878	0.00511457	0.454812	1	protein_coding	protein_coding	0	NA	NA	NA	NA	Non-Significant	DEG
ENST00000314412.6	MAYO	ENSG00000180549.7	FUT7	-0.540452	0.00113143	-0.509194	0.00244339	protein_coding	protein_coding	0	NA	NA	NA	NA	Non-Significant	DEG
ENST00000358307.6	MAYO	ENSG00000033170.16	FUT8	-0.0613866	0.562267	-0.609621	8.83101e-07	protein_coding	protein_coding	-0.0606796	5.12722e-23	0.00101438	2.09899e-21	0.00202876	DTU	Non-Significant
ENST00000557164.5	MAYO	ENSG00000033170.16	FUT8	-0.0613866	0.562267	0.33587	0.351021	protein_coding	protein_coding	0.0668605	5.12722e-23	5.12722e-23	2.09899e-21	1.02544e-22	DTU	Non-Significant
ENST00000313777.8	MSBB BM36	ENSG00000010361.13	FUZ	0.208158	0.0131215	-0.487472	0.427984	protein_coding	protein_coding	-0.0886114	0.000105347	0.000105347	0.000230625	0.000737429	DTU	Non-Significant
ENST00000604404.5	MAYO	ENSG00000089356.18	FXYD3	0.098698	0.547125	0.515965	0.0194874	protein_coding	protein_coding	0.0644395	7.72427e-08	7.72427e-08	2.0131e-07	0	DTU	Non-Significant
ENST00000604504.5	MAYO	ENSG00000089356.18	FXYD3	0.098698	0.547125	-0.440074	0.000215815	protein_coding	retained_intron	-0.122852	7.72427e-08	7.72427e-08	2.0131e-07	0	DTU	Non-Significant
ENST00000476166.5	MAYO	ENSG00000150201.14	FXYD4	-1.07632	9.75515e-07	-0.716549	0.0682038	protein_coding	protein_coding	0.0583101	NA	NA	NA	NA	NA	DEG
ENST00000479189.1	MAYO	ENSG00000150201.14	FXYD4	-1.07632	9.75515e-07	-0.844835	0.250168	protein_coding	processed_transcript	0.0582072	NA	NA	NA	NA	NA	DEG
ENST00000480834.5	MAYO	ENSG00000150201.14	FXYD4	-1.07632	9.75515e-07	-1.27131	1.04105e-05	protein_coding	processed_transcript	-0.0884326	NA	NA	NA	NA	NA	DEG
ENST00000616495.1	MAYO	ENSG00000150201.14	FXYD4	-1.07632	9.75515e-07	-1.12217	0.0549522	protein_coding	protein_coding	-0.0280811	NA	NA	NA	NA	Non-Significant	DEG
ENST00000392219.6	MSBB BM10	ENSG00000089327.14	FXYD5	0.350058	0.0121825	1.14678	1	protein_coding	protein_coding	0.098835	0.00534928	0.00534928	0.00736082	0.00534928	DTU	Non-Significant
ENST00000342879.7	MSBB BM22	ENSG00000089327.14	FXYD5	0.503627	0.00764363	0.465696	1	protein_coding	protein_coding	0.00161779	NA	NA	NA	NA	Non-Significant	DEG
ENST00000392217.3	MSBB BM22	ENSG00000089327.14	FXYD5	0.503627	0.00764363	0.357344	1	protein_coding	protein_coding	-0.00517776	0.0217674	0.979288	0.0264509	1	Non-Significant	DEG
ENST00000392218.6	MSBB BM22	ENSG00000089327.14	FXYD5	0.503627	0.00764363	0.214776	1	protein_coding	protein_coding	-0.0418163	0.0217674	0.750807	0.0264509	1	Non-Significant	DEG
ENST00000392219.6	MSBB BM22	ENSG00000089327.14	FXYD5	0.503627	0.00764363	0.756171	1	protein_coding	protein_coding	0.0750998	0.0217674	0.0217674	0.0264509	0.0435348	DTU	DEG
ENST00000496493.5	MSBB BM22	ENSG00000089327.14	FXYD5	0.503627	0.00764363	0.512904	1	protein_coding	nonsense_mediated_decay	-0.000761058	NA	NA	NA	NA	Non-Significant	DEG
ENST00000541435.6	MSBB BM22	ENSG00000089327.14	FXYD5	0.503627	0.00764363	0.391171	1	protein_coding	protein_coding	0.00140325	NA	NA	NA	NA	Non-Significant	DEG
ENST00000543307.5	MSBB BM22	ENSG00000089327.14	FXYD5	0.503627	0.00764363	0.295553	1	protein_coding	protein_coding	-0.00638558	NA	NA	NA	NA	Non-Significant	DEG
ENST00000586925.1	MSBB BM22	ENSG00000089327.14	FXYD5	0.503627	0.00764363	-0.102054	1	protein_coding	processed_transcript	-0.0329689	0.0217674	0.945677	0.0264509	1	Non-Significant	DEG
ENST00000588699.5	MSBB BM22	ENSG00000089327.14	FXYD5	0.503627	0.00764363	0.722447	1	protein_coding	protein_coding	0.00276899	NA	NA	NA	NA	Non-Significant	DEG
ENST00000590686.5	MSBB BM22	ENSG00000089327.14	FXYD5	0.503627	0.00764363	0.481091	1	protein_coding	protein_coding	0.0157849	NA	NA	NA	NA	Non-Significant	DEG
ENST00000591716.6	MSBB BM22	ENSG00000089327.14	FXYD5	0.503627	0.00764363	0.311874	1	protein_coding	processed_transcript	-0.0124344	NA	NA	NA	NA	Non-Significant	DEG
ENST00000592290.5	MSBB BM22	ENSG00000089327.14	FXYD5	0.503627	0.00764363	0.559252	1	protein_coding	nonsense_mediated_decay	0.00286779	NA	NA	NA	NA	Non-Significant	DEG
ENST00000342879.7	MSBB BM36	ENSG00000089327.14	FXYD5	0.651117	2.15385e-07	0.702005	0.0960774	protein_coding	protein_coding	-0.00015661	NA	NA	NA	NA	Non-Significant	DEG
ENST00000392217.3	MSBB BM36	ENSG00000089327.14	FXYD5	0.651117	2.15385e-07	0.414025	0.326094	protein_coding	protein_coding	-0.018769	NA	NA	NA	NA	Non-Significant	DEG
ENST00000392218.6	MSBB BM36	ENSG00000089327.14	FXYD5	0.651117	2.15385e-07	0.228361	0.151193	protein_coding	protein_coding	-0.0665552	NA	NA	NA	NA	NA	DEG
ENST00000392219.6	MSBB BM36	ENSG00000089327.14	FXYD5	0.651117	2.15385e-07	1.46635	0.0202103	protein_coding	protein_coding	0.073943	NA	NA	NA	NA	NA	DEG
ENST00000496493.5	MSBB BM36	ENSG00000089327.14	FXYD5	0.651117	2.15385e-07	0.55818	0.469573	protein_coding	nonsense_mediated_decay	0.00442761	NA	NA	NA	NA	Non-Significant	DEG
ENST00000541435.6	MSBB BM36	ENSG00000089327.14	FXYD5	0.651117	2.15385e-07	1.41732	0.184397	protein_coding	protein_coding	0.0137491	NA	NA	NA	NA	Non-Significant	DEG
ENST00000543307.5	MSBB BM36	ENSG00000089327.14	FXYD5	0.651117	2.15385e-07	0.336067	0.351491	protein_coding	protein_coding	-0.00892579	NA	NA	NA	NA	Non-Significant	DEG
ENST00000586925.1	MSBB BM36	ENSG00000089327.14	FXYD5	0.651117	2.15385e-07	0.662897	0.455354	protein_coding	processed_transcript	0.0163391	NA	NA	NA	NA	Non-Significant	DEG
ENST00000588699.5	MSBB BM36	ENSG00000089327.14	FXYD5	0.651117	2.15385e-07	0.103897	0.95029	protein_coding	protein_coding	-0.000703548	NA	NA	NA	NA	Non-Significant	DEG
ENST00000590686.5	MSBB BM36	ENSG00000089327.14	FXYD5	0.651117	2.15385e-07	0.116732	0.971901	protein_coding	protein_coding	-0.00608079	NA	NA	NA	NA	Non-Significant	DEG
ENST00000591716.6	MSBB BM36	ENSG00000089327.14	FXYD5	0.651117	2.15385e-07	0.703461	0.400091	protein_coding	processed_transcript	0.00138319	NA	NA	NA	NA	Non-Significant	DEG
ENST00000592290.5	MSBB BM36	ENSG00000089327.14	FXYD5	0.651117	2.15385e-07	0.427625	0.59367	protein_coding	nonsense_mediated_decay	-0.0086565	NA	NA	NA	NA	Non-Significant	DEG
ENST00000260282.8	MSBB BM36	ENSG00000137726.16	FXYD6	-0.49907	6.6483e-06	-0.103119	0.774116	protein_coding	protein_coding	0.0196589	NA	NA	NA	NA	Non-Significant	DEG
ENST00000524656.5	MSBB BM36	ENSG00000137726.16	FXYD6	-0.49907	6.6483e-06	-0.235283	0.408788	protein_coding	protein_coding	0.00329709	NA	NA	NA	NA	Non-Significant	DEG
ENST00000524841.5	MSBB BM36	ENSG00000137726.16	FXYD6	-0.49907	6.6483e-06	0.308515	1	protein_coding	nonsense_mediated_decay	0.000102092	NA	NA	NA	NA	Non-Significant	DEG
ENST00000526014.5	MSBB BM36	ENSG00000137726.16	FXYD6	-0.49907	6.6483e-06	-0.513741	0.0385934	protein_coding	protein_coding	-0.00469616	NA	NA	NA	NA	Non-Significant	DEG
ENST00000527053.1	MSBB BM36	ENSG00000137726.16	FXYD6	-0.49907	6.6483e-06	0.0584027	0.81546	protein_coding	retained_intron	0.00657009	NA	NA	NA	NA	Non-Significant	DEG
ENST00000527429.5	MSBB BM36	ENSG00000137726.16	FXYD6	-0.49907	6.6483e-06	-0.331545	0.00207027	protein_coding	retained_intron	0.00379066	NA	NA	NA	NA	Non-Significant	DEG
ENST00000527717.5	MSBB BM36	ENSG00000137726.16	FXYD6	-0.49907	6.6483e-06	-0.568335	0.000243843	protein_coding	protein_coding	-0.0226789	NA	NA	NA	NA	Non-Significant	DEG
ENST00000529335.6	MSBB BM36	ENSG00000137726.16	FXYD6	-0.49907	6.6483e-06	-0.468042	0.173783	protein_coding	protein_coding	0.0025814	NA	NA	NA	NA	Non-Significant	DEG
ENST00000530956.6	MSBB BM36	ENSG00000137726.16	FXYD6	-0.49907	6.6483e-06	-0.275083	0.471465	protein_coding	protein_coding	0.00511014	NA	NA	NA	NA	Non-Significant	DEG
ENST00000534125.1	MSBB BM36	ENSG00000137726.16	FXYD6	-0.49907	6.6483e-06	-0.202405	0.393193	protein_coding	retained_intron	0.00199447	NA	NA	NA	NA	Non-Significant	DEG
ENST00000539526.5	MSBB BM36	ENSG00000137726.16	FXYD6	-0.49907	6.6483e-06	-0.6967	0.208094	protein_coding	protein_coding	-0.00220393	NA	NA	NA	NA	Non-Significant	DEG
ENST00000540359.6	MSBB BM36	ENSG00000137726.16	FXYD6	-0.49907	6.6483e-06	-0.666147	0.0103357	protein_coding	retained_intron	-0.0184444	NA	NA	NA	NA	Non-Significant	DEG
ENST00000583233.5	MSBB BM36	ENSG00000137726.16	FXYD6	-0.49907	6.6483e-06	-0.0530176	0.982918	protein_coding	processed_transcript	0.00107135	NA	NA	NA	NA	Non-Significant	DEG
ENST00000583660.5	MSBB BM36	ENSG00000137726.16	FXYD6	-0.49907	6.6483e-06	-0.214935	0.609426	protein_coding	retained_intron	0.00210494	NA	NA	NA	NA	Non-Significant	DEG
ENST00000584230.1	MSBB BM36	ENSG00000137726.16	FXYD6	-0.49907	6.6483e-06	1.78787	1	protein_coding	protein_coding	0.00129168	NA	NA	NA	NA	Non-Significant	DEG
ENST00000584394.5	MSBB BM36	ENSG00000137726.16	FXYD6	-0.49907	6.6483e-06	-0.559845	0.649405	protein_coding	protein_coding	0.000450288	NA	NA	NA	NA	Non-Significant	DEG
ENST00000270310.6	MSBB BM44	ENSG00000221946.7	FXYD7	-0.325928	0.00758664	-0.451866	0.0104242	protein_coding	protein_coding	-0.0537381	0.0185375	0.0185375	0.0222038	0.037075	DTU	Non-Significant
ENST00000270310.6	MAYO	ENSG00000221946.7	FXYD7	-0.451714	0.000236769	-0.488654	0.000555024	protein_coding	protein_coding	-0.00674969	NA	NA	NA	NA	Non-Significant	DEG
ENST00000439441.1	MAYO	ENSG00000221946.7	FXYD7	-0.451714	0.000236769	-0.357286	0.0166688	protein_coding	retained_intron	-0.000821451	NA	NA	NA	NA	Non-Significant	DEG
ENST00000586063.5	MAYO	ENSG00000221946.7	FXYD7	-0.451714	0.000236769	-0.287912	0.0377379	protein_coding	protein_coding	0.00706992	NA	NA	NA	NA	Non-Significant	DEG
ENST00000588265.1	MAYO	ENSG00000221946.7	FXYD7	-0.451714	0.000236769	-0.381644	0.0101387	protein_coding	protein_coding	0.000509694	NA	NA	NA	NA	Non-Significant	DEG
ENST00000270310.6	MSBB BM36	ENSG00000221946.7	FXYD7	-0.581151	7.24646e-05	-0.630202	0.00212839	protein_coding	protein_coding	-0.0247455	NA	NA	NA	NA	Non-Significant	DEG
ENST00000439441.1	MSBB BM36	ENSG00000221946.7	FXYD7	-0.581151	7.24646e-05	-0.436047	0.00101001	protein_coding	retained_intron	0.0360042	NA	NA	NA	NA	Non-Significant	DEG
ENST00000586063.5	MSBB BM36	ENSG00000221946.7	FXYD7	-0.581151	7.24646e-05	-0.503186	0.101389	protein_coding	protein_coding	-0.0118078	NA	NA	NA	NA	Non-Significant	DEG
ENST00000588265.1	MSBB BM36	ENSG00000221946.7	FXYD7	-0.581151	7.24646e-05	-0.432066	0.109617	protein_coding	protein_coding	0.000544557	NA	NA	NA	NA	Non-Significant	DEG
ENST00000351578.11	MSBB BM36	ENSG00000082074.16	FYB1	0.795254	2.97427e-08	0.46994	0.327259	protein_coding	protein_coding	0.00146874	NA	NA	NA	NA	Non-Significant	DEG
ENST00000503065.1	MSBB BM36	ENSG00000082074.16	FYB1	0.795254	2.97427e-08	0.421953	0.401951	protein_coding	processed_transcript	-0.000432717	NA	NA	NA	NA	Non-Significant	DEG
ENST00000504542.1	MSBB BM36	ENSG00000082074.16	FYB1	0.795254	2.97427e-08	1.03573	0.0986839	protein_coding	protein_coding	0.00968711	NA	NA	NA	NA	Non-Significant	DEG
ENST00000505428.5	MSBB BM36	ENSG00000082074.16	FYB1	0.795254	2.97427e-08	0.885599	0.318777	protein_coding	protein_coding	-0.000319466	NA	NA	NA	NA	Non-Significant	DEG
ENST00000506557.5	MSBB BM36	ENSG00000082074.16	FYB1	0.795254	2.97427e-08	1.04181	0.218739	protein_coding	protein_coding	-0.00144101	NA	NA	NA	NA	Non-Significant	DEG
ENST00000509072.5	MSBB BM36	ENSG00000082074.16	FYB1	0.795254	2.97427e-08	0.564965	0.4106	protein_coding	protein_coding	-0.0120247	NA	NA	NA	NA	Non-Significant	DEG
ENST00000510188.1	MSBB BM36	ENSG00000082074.16	FYB1	0.795254	2.97427e-08	1.34415	0.210062	protein_coding	protein_coding	0.0103565	NA	NA	NA	NA	Non-Significant	DEG
ENST00000512138.1	MSBB BM36	ENSG00000082074.16	FYB1	0.795254	2.97427e-08	0.576706	0.524677	protein_coding	protein_coding	0.000704745	NA	NA	NA	NA	Non-Significant	DEG
ENST00000512982.3	MSBB BM36	ENSG00000082074.16	FYB1	0.795254	2.97427e-08	0.920905	0.00541694	protein_coding	protein_coding	0.0130601	NA	NA	NA	NA	Non-Significant	DEG
ENST00000515010.5	MSBB BM36	ENSG00000082074.16	FYB1	0.795254	2.97427e-08	0.397562	0.761053	protein_coding	protein_coding	-0.0038799	NA	NA	NA	NA	Non-Significant	DEG
ENST00000642942.1	MSBB BM36	ENSG00000082074.16	FYB1	0.795254	2.97427e-08	0.830471	0.0151999	protein_coding	retained_intron	0.00925666	NA	NA	NA	NA	Non-Significant	DEG
ENST00000644817.1	MSBB BM36	ENSG00000082074.16	FYB1	0.795254	2.97427e-08	0.73949	1.02492e-05	protein_coding	retained_intron	0.00228704	NA	NA	NA	NA	Non-Significant	DEG
ENST00000646045.1	MSBB BM36	ENSG00000082074.16	FYB1	0.795254	2.97427e-08	0.821664	0.00556611	protein_coding	protein_coding	-0.0205755	NA	NA	NA	NA	Non-Significant	DEG
ENST00000646444.1	MSBB BM36	ENSG00000082074.16	FYB1	0.795254	2.97427e-08	0.764053	0.0385081	protein_coding	nonsense_mediated_decay	0.00455484	NA	NA	NA	NA	Non-Significant	DEG
ENST00000647313.1	MSBB BM36	ENSG00000082074.16	FYB1	0.795254	2.97427e-08	0.697721	0.0703323	protein_coding	retained_intron	-0.0126952	NA	NA	NA	NA	Non-Significant	DEG
ENST00000296137.6	MSBB BM36	ENSG00000163820.14	FYCO1	0.628986	1.10089e-07	0.605289	0.00272147	protein_coding	protein_coding	-0.0221368	NA	NA	NA	NA	Non-Significant	DEG
ENST00000433878.5	MSBB BM36	ENSG00000163820.14	FYCO1	0.628986	1.10089e-07	1.05771	0.0288158	protein_coding	protein_coding	0.0489949	NA	NA	NA	NA	Non-Significant	DEG
ENST00000438446.1	MSBB BM36	ENSG00000163820.14	FYCO1	0.628986	1.10089e-07	0.635044	0.310696	protein_coding	protein_coding	-0.00570703	NA	NA	NA	NA	Non-Significant	DEG
ENST00000471739.1	MSBB BM36	ENSG00000163820.14	FYCO1	0.628986	1.10089e-07	0.532753	0.071804	protein_coding	retained_intron	-0.0195969	NA	NA	NA	NA	Non-Significant	DEG
ENST00000535325.5	MSBB BM36	ENSG00000163820.14	FYCO1	0.628986	1.10089e-07	0.417555	0.630937	protein_coding	protein_coding	-0.00155259	NA	NA	NA	NA	Non-Significant	DEG
ENST00000287934.3	MAYO	ENSG00000157240.3	FZD1	0.570209	1.76274e-07	0.581303	3.08895e-07	protein_coding	protein_coding	0	NA	NA	NA	NA	Non-Significant	DEG
ENST00000315323.4	MAYO	ENSG00000180340.6	FZD2	0.4313	0.00432694	0.441207	0.00656355	protein_coding	protein_coding	0	NA	NA	NA	NA	Non-Significant	DEG
ENST00000295417.3	MSBB BM36	ENSG00000163251.3	FZD5	0.535065	9.2396e-08	0.517001	1.9343e-06	protein_coding	protein_coding	0	NA	NA	NA	NA	Non-Significant	DEG
ENST00000358755.4	MAYO	ENSG00000164930.11	FZD6	0.392921	4.59778e-05	0.707853	0.0027507	protein_coding	protein_coding	0.113976	NA	NA	NA	NA	NA	DEG
ENST00000519011.5	MAYO	ENSG00000164930.11	FZD6	0.392921	4.59778e-05	1.09367	0.256727	protein_coding	nonsense_mediated_decay	0.0136376	NA	NA	NA	NA	Non-Significant	DEG
ENST00000521195.1	MAYO	ENSG00000164930.11	FZD6	0.392921	4.59778e-05	0.085424	0.918654	protein_coding	nonsense_mediated_decay	-0.00610625	NA	NA	NA	NA	Non-Significant	DEG
ENST00000522484.5	MAYO	ENSG00000164930.11	FZD6	0.392921	4.59778e-05	-0.0754601	0.902453	protein_coding	nonsense_mediated_decay	-0.040804	NA	NA	NA	NA	Non-Significant	DEG
ENST00000522566.5	MAYO	ENSG00000164930.11	FZD6	0.392921	4.59778e-05	0.104404	0.691276	protein_coding	protein_coding	-0.0875251	NA	NA	NA	NA	NA	DEG
ENST00000523739.5	MAYO	ENSG00000164930.11	FZD6	0.392921	4.59778e-05	1.49077	0.529153	protein_coding	protein_coding	0.00365538	NA	NA	NA	NA	Non-Significant	DEG
ENST00000523933.5	MAYO	ENSG00000164930.11	FZD6	0.392921	4.59778e-05	1.35762	1	protein_coding	nonsense_mediated_decay	0.00316729	NA	NA	NA	NA	Non-Significant	DEG
ENST00000286201.2	MAYO	ENSG00000155760.2	FZD7	0.839917	1.21837e-09	0.850999	1.41191e-09	protein_coding	protein_coding	0	NA	NA	NA	NA	Non-Significant	DEG
ENST00000286201.2	MSBB BM36	ENSG00000155760.2	FZD7	0.698153	6.47613e-07	0.665224	2.44909e-05	protein_coding	protein_coding	0	NA	NA	NA	NA	Non-Significant	DEG
ENST00000374694.2	MAYO	ENSG00000177283.7	FZD8	0.492978	0.000952572	0.498106	0.00149872	protein_coding	protein_coding	0	NA	NA	NA	NA	Non-Significant	DEG
ENST00000344575.4	ROSMAP	ENSG00000188763.4	FZD9	0.403048	6.69133e-07	0.384221	2.2787e-06	protein_coding	protein_coding	0	NA	NA	NA	NA	Non-Significant	DEG
ENST00000344575.4	MAYO	ENSG00000188763.4	FZD9	0.407476	0.0024167	0.40585	0.00468337	protein_coding	protein_coding	0	NA	NA	NA	NA	Non-Significant	DEG
ENST00000395095.7	MSBB BM36	ENSG00000105325.13	FZR1	0.0608344	0.685578	-0.577166	0.267216	protein_coding	protein_coding	-0.0555963	0.000410785	0.000410785	0.00076597	0.00205393	DTU	Non-Significant
ENST00000356245.7	MAYO	ENSG00000145907.14	G3BP1	0.376037	3.73224e-13	0.585606	1.00347e-09	protein_coding	protein_coding	0.101071	1.6302e-08	1.6302e-08	4.83535e-08	3.2604e-08	DTU	Non-Significant
ENST00000520177.5	MAYO	ENSG00000145907.14	G3BP1	0.376037	3.73224e-13	-1.38886	0.00112007	protein_coding	nonsense_mediated_decay	-0.0568388	1.6302e-08	0.00771746	4.83535e-08	0.0154349	DTU	Non-Significant
ENST00000357854.7	MSBB BM36	ENSG00000138757.14	G3BP2	-0.382471	0.000600477	-0.457954	0.0320537	protein_coding	protein_coding	0.00103796	NA	NA	NA	NA	Non-Significant	DEG
ENST00000359707.8	MSBB BM36	ENSG00000138757.14	G3BP2	-0.382471	0.000600477	-0.40054	0.085655	protein_coding	protein_coding	0.00274439	NA	NA	NA	NA	Non-Significant	DEG
ENST00000395719.7	MSBB BM36	ENSG00000138757.14	G3BP2	-0.382471	0.000600477	-0.391236	0.0264032	protein_coding	protein_coding	-0.010335	NA	NA	NA	NA	Non-Significant	DEG
ENST00000499709.2	MSBB BM36	ENSG00000138757.14	G3BP2	-0.382471	0.000600477	-0.488697	0.0177323	protein_coding	protein_coding	-0.00492129	NA	NA	NA	NA	Non-Significant	DEG
ENST00000502654.5	MSBB BM36	ENSG00000138757.14	G3BP2	-0.382471	0.000600477	-0.0525166	0.960734	protein_coding	processed_transcript	0.00193602	NA	NA	NA	NA	Non-Significant	DEG
ENST00000503660.5	MSBB BM36	ENSG00000138757.14	G3BP2	-0.382471	0.000600477	-0.370785	0.00064474	protein_coding	protein_coding	0.00227565	NA	NA	NA	NA	Non-Significant	DEG
ENST00000507133.2	MSBB BM36	ENSG00000138757.14	G3BP2	-0.382471	0.000600477	-0.297638	0.109122	protein_coding	retained_intron	0.00220246	NA	NA	NA	NA	Non-Significant	DEG
ENST00000507252.5	MSBB BM36	ENSG00000138757.14	G3BP2	-0.382471	0.000600477	0.670822	0.574534	protein_coding	protein_coding	0.00171113	NA	NA	NA	NA	Non-Significant	DEG
ENST00000507701.1	MSBB BM36	ENSG00000138757.14	G3BP2	-0.382471	0.000600477	-0.458036	0.0961601	protein_coding	retained_intron	-0.000182035	NA	NA	NA	NA	Non-Significant	DEG
ENST00000507745.5	MSBB BM36	ENSG00000138757.14	G3BP2	-0.382471	0.000600477	-0.171963	0.759292	protein_coding	protein_coding	0.0015891	NA	NA	NA	NA	Non-Significant	DEG
ENST00000507947.5	MSBB BM36	ENSG00000138757.14	G3BP2	-0.382471	0.000600477	-0.534981	0.031348	protein_coding	retained_intron	-0.00647641	NA	NA	NA	NA	Non-Significant	DEG
ENST00000508510.5	MSBB BM36	ENSG00000138757.14	G3BP2	-0.382471	0.000600477	-0.034177	0.952672	protein_coding	protein_coding	0.00175957	NA	NA	NA	NA	Non-Significant	DEG
ENST00000509100.5	MSBB BM36	ENSG00000138757.14	G3BP2	-0.382471	0.000600477	-0.513273	0.258216	protein_coding	protein_coding	0.000324606	NA	NA	NA	NA	Non-Significant	DEG
ENST00000509561.5	MSBB BM36	ENSG00000138757.14	G3BP2	-0.382471	0.000600477	-0.906812	0.078535	protein_coding	protein_coding	-0.00274366	NA	NA	NA	NA	Non-Significant	DEG
ENST00000510902.1	MSBB BM36	ENSG00000138757.14	G3BP2	-0.382471	0.000600477	0.306298	0.651607	protein_coding	nonsense_mediated_decay	0.0314138	NA	NA	NA	NA	Non-Significant	DEG
ENST00000511146.5	MSBB BM36	ENSG00000138757.14	G3BP2	-0.382471	0.000600477	-0.389577	0.0637961	protein_coding	protein_coding	0.00146026	NA	NA	NA	NA	Non-Significant	DEG
ENST00000511868.5	MSBB BM36	ENSG00000138757.14	G3BP2	-0.382471	0.000600477	-0.686282	0.00927009	protein_coding	protein_coding	-0.0148362	NA	NA	NA	NA	Non-Significant	DEG
ENST00000513927.1	MSBB BM36	ENSG00000138757.14	G3BP2	-0.382471	0.000600477	-1.42308	0.200507	protein_coding	processed_transcript	-0.00361128	NA	NA	NA	NA	Non-Significant	DEG
ENST00000515457.5	MSBB BM36	ENSG00000138757.14	G3BP2	-0.382471	0.000600477	-0.952024	0.0117139	protein_coding	protein_coding	-0.00533329	NA	NA	NA	NA	Non-Significant	DEG
ENST00000253801.6	MAYO	ENSG00000131482.9	G6PC	-0.483596	0.00128532	-0.458661	0.00259093	protein_coding	protein_coding	0.00206538	NA	NA	NA	NA	Non-Significant	DEG
ENST00000262995.8	MAYO	ENSG00000109458.8	GAB1	0.213957	0.117233	0.0649585	0.717275	protein_coding	protein_coding	-0.0736408	2.91929e-11	6.49915e-10	1.54465e-10	6.49915e-10	DTU	Non-Significant
ENST00000505913.5	MAYO	ENSG00000109458.8	GAB1	0.213957	0.117233	0.774255	3.51799e-05	protein_coding	protein_coding	0.0729044	2.91929e-11	2.91929e-11	1.54465e-10	2.91929e-11	DTU	Non-Significant
ENST00000262994.8	MSBB BM36	ENSG00000109458.8	GAB1	0.440778	2.08288e-07	1.20643	0.343578	protein_coding	protein_coding	0.019905	NA	NA	NA	NA	Non-Significant	DEG
ENST00000262995.8	MSBB BM36	ENSG00000109458.8	GAB1	0.440778	2.08288e-07	0.489889	2.87688e-05	protein_coding	protein_coding	0.00958824	NA	NA	NA	NA	Non-Significant	DEG
ENST00000505913.5	MSBB BM36	ENSG00000109458.8	GAB1	0.440778	2.08288e-07	0.704164	0.00184198	protein_coding	protein_coding	0.021455	NA	NA	NA	NA	Non-Significant	DEG
ENST00000507070.5	MSBB BM36	ENSG00000109458.8	GAB1	0.440778	2.08288e-07	0.166723	0.430544	protein_coding	retained_intron	-0.00945857	NA	NA	NA	NA	Non-Significant	DEG
ENST00000507334.1	MSBB BM36	ENSG00000109458.8	GAB1	0.440778	2.08288e-07	0.102119	0.699698	protein_coding	retained_intron	-0.0113801	NA	NA	NA	NA	Non-Significant	DEG
ENST00000508833.1	MSBB BM36	ENSG00000109458.8	GAB1	0.440778	2.08288e-07	-0.749608	0.630727	protein_coding	processed_transcript	-0.00774677	NA	NA	NA	NA	Non-Significant	DEG
ENST00000509992.1	MSBB BM36	ENSG00000109458.8	GAB1	0.440778	2.08288e-07	0.265237	0.283322	protein_coding	protein_coding	-0.00194142	NA	NA	NA	NA	Non-Significant	DEG
ENST00000510615.1	MSBB BM36	ENSG00000109458.8	GAB1	0.440778	2.08288e-07	-1.59234	1	protein_coding	retained_intron	-0.00196807	NA	NA	NA	NA	Non-Significant	DEG
ENST00000511109.1	MSBB BM36	ENSG00000109458.8	GAB1	0.440778	2.08288e-07	0.272432	0.392639	protein_coding	retained_intron	-0.00522929	NA	NA	NA	NA	Non-Significant	DEG
ENST00000511836.1	MSBB BM36	ENSG00000109458.8	GAB1	0.440778	2.08288e-07	0.172325	0.136122	protein_coding	nonsense_mediated_decay	-0.011873	NA	NA	NA	NA	Non-Significant	DEG
ENST00000512843.1	MSBB BM36	ENSG00000109458.8	GAB1	0.440778	2.08288e-07	-0.0872889	1	protein_coding	protein_coding	-0.000386765	NA	NA	NA	NA	Non-Significant	DEG
ENST00000514639.5	MSBB BM36	ENSG00000109458.8	GAB1	0.440778	2.08288e-07	0.399278	0.0641961	protein_coding	protein_coding	-0.00123905	NA	NA	NA	NA	Non-Significant	DEG
ENST00000515366.5	MSBB BM36	ENSG00000109458.8	GAB1	0.440778	2.08288e-07	0.416301	0.000238455	protein_coding	protein_coding	0.00193288	NA	NA	NA	NA	Non-Significant	DEG
ENST00000515388.1	MSBB BM36	ENSG00000109458.8	GAB1	0.440778	2.08288e-07	0.332051	0.00318453	protein_coding	processed_transcript	-0.00165898	NA	NA	NA	NA	Non-Significant	DEG
ENST00000340149.6	MAYO	ENSG00000033327.12	GAB2	-0.513859	0.000222008	-0.645771	0.000485776	protein_coding	protein_coding	-0.0328144	NA	NA	NA	NA	Non-Significant	DEG
ENST00000361507.4	MAYO	ENSG00000033327.12	GAB2	-0.513859	0.000222008	-0.355182	0.019581	protein_coding	protein_coding	0.0426201	NA	NA	NA	NA	Non-Significant	DEG
ENST00000526030.1	MAYO	ENSG00000033327.12	GAB2	-0.513859	0.000222008	-0.440092	0.0587627	protein_coding	processed_transcript	0.00097045	NA	NA	NA	NA	Non-Significant	DEG
ENST00000528329.1	MAYO	ENSG00000033327.12	GAB2	-0.513859	0.000222008	0.521185	0.151024	protein_coding	processed_transcript	0.00236276	NA	NA	NA	NA	Non-Significant	DEG
ENST00000528886.5	MAYO	ENSG00000033327.12	GAB2	-0.513859	0.000222008	-0.0272778	1	protein_coding	protein_coding	0.000378424	NA	NA	NA	NA	Non-Significant	DEG
ENST00000530915.1	MAYO	ENSG00000033327.12	GAB2	-0.513859	0.000222008	-1.00588	1.52389e-06	protein_coding	protein_coding	-0.0123414	NA	NA	NA	NA	Non-Significant	DEG
ENST00000534823.1	MAYO	ENSG00000033327.12	GAB2	-0.513859	0.000222008	-0.718859	0.0505919	protein_coding	retained_intron	-0.00116498	NA	NA	NA	NA	Non-Significant	DEG
ENST00000361507.4	MSBB BM36	ENSG00000033327.12	GAB2	0.341579	0.00249342	-0.0346227	0.95505	protein_coding	protein_coding	-0.0607415	4.6381e-06	4.6381e-06	1.35705e-05	1.85524e-05	DTU	Non-Significant
ENST00000454973.1	MSBB BM36	ENSG00000160219.11	GAB3	0.241085	0.00488536	0.163562	0.131365	protein_coding	protein_coding	-0.063909	0.0338124	0.0338124	0.0356203	0.0338124	DTU	Non-Significant
ENST00000266458.9	MSBB BM36	ENSG00000139112.10	GABARAPL1	-0.40868	0.000403265	-0.602174	0.000966357	protein_coding	protein_coding	-0.107297	0.00850747	0.00850747	0.0105065	0.0255224	DTU	DEG
ENST00000421801.6	MSBB BM36	ENSG00000139112.10	GABARAPL1	-0.40868	0.000403265	-0.0166472	0.950906	protein_coding	protein_coding	0.0201955	0.00850747	0.430875	0.0105065	1	Non-Significant	DEG
ENST00000535576.5	MSBB BM36	ENSG00000139112.10	GABARAPL1	-0.40868	0.000403265	0.143218	0.955889	protein_coding	protein_coding	0.000107338	NA	NA	NA	NA	Non-Significant	DEG
ENST00000537201.5	MSBB BM36	ENSG00000139112.10	GABARAPL1	-0.40868	0.000403265	0.341848	1	protein_coding	nonsense_mediated_decay	0.000134248	NA	NA	NA	NA	Non-Significant	DEG
ENST00000539170.5	MSBB BM36	ENSG00000139112.10	GABARAPL1	-0.40868	0.000403265	2.70833	0.0083706	protein_coding	protein_coding	0.0465568	0.00850747	NA	NA	NA	Non-Significant	DEG
ENST00000539289.5	MSBB BM36	ENSG00000139112.10	GABARAPL1	-0.40868	0.000403265	1.20251	0.37983	protein_coding	processed_transcript	0.0019821	NA	NA	NA	NA	Non-Significant	DEG
ENST00000539408.5	MSBB BM36	ENSG00000139112.10	GABARAPL1	-0.40868	0.000403265	0.104232	1	protein_coding	nonsense_mediated_decay	4.92268e-05	NA	NA	NA	NA	Non-Significant	DEG
ENST00000540424.5	MSBB BM36	ENSG00000139112.10	GABARAPL1	-0.40868	0.000403265	0.0266671	0.985657	protein_coding	nonsense_mediated_decay	0.00140396	NA	NA	NA	NA	Non-Significant	DEG
ENST00000541453.1	MSBB BM36	ENSG00000139112.10	GABARAPL1	-0.40868	0.000403265	0.117009	0.941924	protein_coding	nonsense_mediated_decay	0.00243291	NA	NA	NA	NA	Non-Significant	DEG
ENST00000541960.5	MSBB BM36	ENSG00000139112.10	GABARAPL1	-0.40868	0.000403265	0.10333	0.503402	protein_coding	nonsense_mediated_decay	0.0169625	0.00850747	0.08724	0.0105065	0.26172	Non-Significant	DEG
ENST00000542722.5	MSBB BM36	ENSG00000139112.10	GABARAPL1	-0.40868	0.000403265	-0.847204	0.574126	protein_coding	nonsense_mediated_decay	-0.000285597	NA	NA	NA	NA	Non-Significant	DEG
ENST00000543602.5	MSBB BM36	ENSG00000139112.10	GABARAPL1	-0.40868	0.000403265	0.295495	0.75471	protein_coding	protein_coding	0.00466925	NA	NA	NA	NA	Non-Significant	DEG
ENST00000544284.5	MSBB BM36	ENSG00000139112.10	GABARAPL1	-0.40868	0.000403265	0.265289	1	protein_coding	protein_coding	0.000997195	NA	NA	NA	NA	Non-Significant	DEG
ENST00000545047.5	MSBB BM36	ENSG00000139112.10	GABARAPL1	-0.40868	0.000403265	0.0785017	1	protein_coding	protein_coding	0.000185794	NA	NA	NA	NA	Non-Significant	DEG
ENST00000545290.1	MSBB BM36	ENSG00000139112.10	GABARAPL1	-0.40868	0.000403265	0.430397	1	protein_coding	protein_coding	0.000621468	NA	NA	NA	NA	Non-Significant	DEG
ENST00000545859.5	MSBB BM36	ENSG00000139112.10	GABARAPL1	-0.40868	0.000403265	-0.375849	0.658718	protein_coding	protein_coding	0.000731367	NA	NA	NA	NA	Non-Significant	DEG
ENST00000545887.1	MSBB BM36	ENSG00000139112.10	GABARAPL1	-0.40868	0.000403265	-0.266331	0.849752	protein_coding	protein_coding	-0.00729203	0.00850747	0.816721	0.0105065	1	Non-Significant	DEG
ENST00000546017.5	MSBB BM36	ENSG00000139112.10	GABARAPL1	-0.40868	0.000403265	-0.516663	0.057092	protein_coding	protein_coding	-0.000444618	0.00850747	0.927303	0.0105065	1	Non-Significant	DEG
ENST00000629504.1	MSBB BM36	ENSG00000139112.10	GABARAPL1	-0.40868	0.000403265	0.92279	0.512096	protein_coding	protein_coding	0.0182876	0.00850747	NA	NA	NA	Non-Significant	DEG
ENST00000383537.8	MAYO	ENSG00000206466.10	GABBR1	-0.276499	0.127902	0.0726368	0.862736	protein_coding	protein_coding	0.0709225	0.00370273	0.0174004	0.00416036	0.0174004	DTU	Non-Significant
ENST00000414980.6	MAYO	ENSG00000232632.8	GABBR1	-0.161467	0.421525	0.135258	0.75122	protein_coding	protein_coding	0.0965019	0.00118832	0.00173243	0.00142999	0.00173243	DTU	Non-Significant
ENST00000446436.6	MAYO	ENSG00000237112.8	GABBR1	-0.276803	0.12763	0.0726368	0.862736	protein_coding	protein_coding	0.0710574	0.00370286	0.0174009	0.00416036	0.0174009	DTU	Non-Significant
ENST00000460735.5	MAYO	ENSG00000232632.8	GABBR1	-0.161467	0.421525	-0.662064	0.0649796	protein_coding	processed_transcript	-0.115752	0.00118832	0.00118832	0.00142999	0.00118832	DTU	Non-Significant
ENST00000471385.2	MAYO	ENSG00000206466.10	GABBR1	-0.276499	0.127902	-0.662064	0.0649796	protein_coding	processed_transcript	-0.0982698	0.00370273	0.00370273	0.00416036	0.00370273	DTU	Non-Significant
ENST00000497560.1	MAYO	ENSG00000237112.8	GABBR1	-0.276803	0.12763	-0.662064	0.0649796	protein_coding	processed_transcript	-0.0981713	0.00370286	0.00370286	0.00416036	0.00370286	DTU	Non-Significant
ENST00000259455.3	MSBB BM36	ENSG00000136928.6	GABBR2	-0.420321	4.33102e-05	-0.546608	2.17732e-05	protein_coding	protein_coding	-0.0497835	NA	NA	NA	NA	Non-Significant	DEG
ENST00000477471.1	MSBB BM36	ENSG00000136928.6	GABBR2	-0.420321	4.33102e-05	-0.438331	0.203943	protein_coding	processed_transcript	-0.00179527	NA	NA	NA	NA	Non-Significant	DEG
ENST00000634227.1	MSBB BM36	ENSG00000136928.6	GABBR2	-0.420321	4.33102e-05	0.270335	0.938185	protein_coding	processed_transcript	0.00177342	NA	NA	NA	NA	Non-Significant	DEG
ENST00000634314.1	MSBB BM36	ENSG00000136928.6	GABBR2	-0.420321	4.33102e-05	-0.305343	0.169076	protein_coding	retained_intron	0.0109739	NA	NA	NA	NA	Non-Significant	DEG
ENST00000634354.1	MSBB BM36	ENSG00000136928.6	GABBR2	-0.420321	4.33102e-05	-0.539823	0.0316739	protein_coding	retained_intron	-0.000735931	NA	NA	NA	NA	Non-Significant	DEG
ENST00000634457.1	MSBB BM36	ENSG00000136928.6	GABBR2	-0.420321	4.33102e-05	-0.21414	1	protein_coding	protein_coding	-0.000360173	NA	NA	NA	NA	Non-Significant	DEG
ENST00000634919.1	MSBB BM36	ENSG00000136928.6	GABBR2	-0.420321	4.33102e-05	0.0102319	0.976803	protein_coding	processed_transcript	0.00648828	NA	NA	NA	NA	Non-Significant	DEG
ENST00000635462.1	MSBB BM36	ENSG00000136928.6	GABBR2	-0.420321	4.33102e-05	-0.348191	0.151287	protein_coding	processed_transcript	0.000195421	NA	NA	NA	NA	Non-Significant	DEG
ENST00000636575.1	MSBB BM36	ENSG00000136928.6	GABBR2	-0.420321	4.33102e-05	-0.150256	0.716093	protein_coding	processed_transcript	0.0148708	NA	NA	NA	NA	Non-Significant	DEG
ENST00000637410.1	MSBB BM36	ENSG00000136928.6	GABBR2	-0.420321	4.33102e-05	-1.38403	0.0715778	protein_coding	processed_transcript	-0.00914269	NA	NA	NA	NA	Non-Significant	DEG
ENST00000637717.1	MSBB BM36	ENSG00000136928.6	GABBR2	-0.420321	4.33102e-05	-0.355606	0.127716	protein_coding	protein_coding	0.000110688	NA	NA	NA	NA	Non-Significant	DEG
ENST00000638001.1	MSBB BM36	ENSG00000136928.6	GABBR2	-0.420321	4.33102e-05	0.1994	1	protein_coding	processed_transcript	0.0274265	NA	NA	NA	NA	Non-Significant	DEG
ENST00000354828.7	MAYO	ENSG00000154727.10	GABPA	0.273367	7.89846e-05	-0.000793159	0.996144	protein_coding	protein_coding	-0.0687254	0.00460793	0.00460793	0.00511813	0	DTU	Non-Significant
ENST00000400075.3	MAYO	ENSG00000154727.10	GABPA	0.273367	7.89846e-05	0.402625	9.50706e-05	protein_coding	protein_coding	0.0634193	0.00460793	0.00460793	0.00511813	0	DTU	Non-Significant
ENST00000400075.3	MSBB BM36	ENSG00000154727.10	GABPA	0.361551	7.7289e-05	0.460876	0.000246147	protein_coding	protein_coding	0.0509544	0.0213253	0.0213253	0.0236403	0.0213253	DTU	Non-Significant
ENST00000636408.1	MAYO	ENSG00000022355.16	GABRA1	-0.472149	0.0217743	-0.360334	0.265209	protein_coding	processed_transcript	0.0682674	1.21952e-06	1.21952e-06	2.51544e-06	3.65856e-06	DTU	Non-Significant
ENST00000023897.10	MSBB BM36	ENSG00000022355.16	GABRA1	-0.649328	0.000405986	-1.26599	0.0176761	protein_coding	protein_coding	-0.0081537	3.51826e-06	0.0196665	1.05328e-05	0.235998	Non-Significant	DEG
ENST00000393943.9	MSBB BM36	ENSG00000022355.16	GABRA1	-0.649328	0.000405986	-0.802866	0.00953426	protein_coding	protein_coding	-0.0133498	3.51826e-06	1	1.05328e-05	1	Non-Significant	DEG
ENST00000428797.7	MSBB BM36	ENSG00000022355.16	GABRA1	-0.649328	0.000405986	-1.0506	0.00514286	protein_coding	protein_coding	-0.052768	3.51826e-06	3.51826e-06	1.05328e-05	4.22191e-05	DTU	DEG
ENST00000437025.6	MSBB BM36	ENSG00000022355.16	GABRA1	-0.649328	0.000405986	-0.471799	0.283892	protein_coding	protein_coding	0.00463241	3.51826e-06	1	1.05328e-05	1	Non-Significant	DEG
ENST00000519542.1	MSBB BM36	ENSG00000022355.16	GABRA1	-0.649328	0.000405986	-0.739978	0.73513	protein_coding	retained_intron	-0.0059718	NA	NA	NA	NA	Non-Significant	DEG
ENST00000519621.2	MSBB BM36	ENSG00000022355.16	GABRA1	-0.649328	0.000405986	-0.457569	0.767836	protein_coding	protein_coding	-0.00491281	3.51826e-06	NA	NA	NA	Non-Significant	DEG
ENST00000521339.5	MSBB BM36	ENSG00000022355.16	GABRA1	-0.649328	0.000405986	-0.234478	0.785824	protein_coding	protein_coding	0.0132472	3.51826e-06	0.268812	1.05328e-05	1	Non-Significant	DEG
ENST00000522651.6	MSBB BM36	ENSG00000022355.16	GABRA1	-0.649328	0.000405986	-0.414261	0.0879397	protein_coding	protein_coding	0.00369087	3.51826e-06	1	1.05328e-05	1	Non-Significant	DEG
ENST00000634335.1	MSBB BM36	ENSG00000022355.16	GABRA1	-0.649328	0.000405986	-0.760704	0.111276	protein_coding	protein_coding	-0.0186337	3.51826e-06	0.00194394	1.05328e-05	0.0233273	Non-Significant	DEG
ENST00000635096.1	MSBB BM36	ENSG00000022355.16	GABRA1	-0.649328	0.000405986	-0.474871	0.491221	protein_coding	protein_coding	0.0149581	3.51826e-06	0.839233	1.05328e-05	1	Non-Significant	DEG
ENST00000635880.1	MSBB BM36	ENSG00000022355.16	GABRA1	-0.649328	0.000405986	-1.05141	0.400987	protein_coding	protein_coding	-0.0201886	3.51826e-06	0.206158	1.05328e-05	1	Non-Significant	DEG
ENST00000635916.1	MSBB BM36	ENSG00000022355.16	GABRA1	-0.649328	0.000405986	-0.360228	0.00103564	protein_coding	processed_transcript	0.0273177	3.51826e-06	1	1.05328e-05	1	Non-Significant	DEG
ENST00000636340.1	MSBB BM36	ENSG00000022355.16	GABRA1	-0.649328	0.000405986	-0.368133	0.602362	protein_coding	nonsense_mediated_decay	0.00444025	3.51826e-06	0.250951	1.05328e-05	1	Non-Significant	DEG
ENST00000636408.1	MSBB BM36	ENSG00000022355.16	GABRA1	-0.649328	0.000405986	0.024582	0.963691	protein_coding	processed_transcript	0.0642713	3.51826e-06	0.352988	1.05328e-05	1	Non-Significant	DEG
ENST00000636573.1	MSBB BM36	ENSG00000022355.16	GABRA1	-0.649328	0.000405986	-0.341989	0.836723	protein_coding	protein_coding	-0.000494921	3.51826e-06	NA	NA	NA	Non-Significant	DEG
ENST00000637044.1	MSBB BM36	ENSG00000022355.16	GABRA1	-0.649328	0.000405986	-0.730687	0.0780531	protein_coding	nonsense_mediated_decay	-0.0116675	3.51826e-06	0.286779	1.05328e-05	1	Non-Significant	DEG
ENST00000637827.1	MSBB BM36	ENSG00000022355.16	GABRA1	-0.649328	0.000405986	-0.617849	0.0357703	protein_coding	protein_coding	-0.000174181	3.51826e-06	1	1.05328e-05	1	Non-Significant	DEG
ENST00000638112.1	MSBB BM36	ENSG00000022355.16	GABRA1	-0.649328	0.000405986	-0.747471	0.163963	protein_coding	protein_coding	-0.000503639	NA	NA	NA	NA	Non-Significant	DEG
ENST00000638159.1	MSBB BM36	ENSG00000022355.16	GABRA1	-0.649328	0.000405986	0.443092	0.795481	protein_coding	protein_coding	0.0047064	NA	NA	NA	NA	Non-Significant	DEG
ENST00000370314.8	MSBB BM44	ENSG00000011677.12	GABRA3	-0.397725	0.00840224	-0.486232	0.0162496	protein_coding	protein_coding	-0.0210732	NA	NA	NA	NA	Non-Significant	DEG
ENST00000417858.1	MSBB BM44	ENSG00000011677.12	GABRA3	-0.397725	0.00840224	-0.507627	1	protein_coding	processed_transcript	0.00278591	NA	NA	NA	NA	Non-Significant	DEG
ENST00000497894.1	MSBB BM44	ENSG00000011677.12	GABRA3	-0.397725	0.00840224	0.218786	1	protein_coding	processed_transcript	0.0218642	NA	NA	NA	NA	Non-Significant	DEG
ENST00000535043.1	MSBB BM44	ENSG00000011677.12	GABRA3	-0.397725	0.00840224	-0.36381	0.319707	protein_coding	protein_coding	-0.00359393	NA	NA	NA	NA	Non-Significant	DEG
ENST00000370314.8	MSBB BM36	ENSG00000011677.12	GABRA3	-0.547309	5.81252e-06	-0.503918	0.000913218	protein_coding	protein_coding	0.0609354	6.62005e-06	0.00101895	1.87521e-05	0.00101895	DTU	DEG
ENST00000417858.1	MSBB BM36	ENSG00000011677.12	GABRA3	-0.547309	5.81252e-06	-0.417194	0.560932	protein_coding	processed_transcript	0.00183223	NA	NA	NA	NA	Non-Significant	DEG
ENST00000497894.1	MSBB BM36	ENSG00000011677.12	GABRA3	-0.547309	5.81252e-06	-0.516955	0.0431573	protein_coding	processed_transcript	-0.00881154	6.62005e-06	0.143149	1.87521e-05	0.143149	Non-Significant	DEG
ENST00000535043.1	MSBB BM36	ENSG00000011677.12	GABRA3	-0.547309	5.81252e-06	-0.832538	0.045548	protein_coding	protein_coding	-0.053948	6.62005e-06	6.62005e-06	1.87521e-05	6.62005e-06	DTU	DEG
ENST00000264318.3	MSBB BM36	ENSG00000109158.10	GABRA4	-0.445887	0.000334233	-0.425376	0.022503	protein_coding	protein_coding	-0.0178777	NA	NA	NA	NA	Non-Significant	DEG
ENST00000502874.1	MSBB BM36	ENSG00000109158.10	GABRA4	-0.445887	0.000334233	-0.607176	0.544447	protein_coding	nonsense_mediated_decay	0.0026534	NA	NA	NA	NA	Non-Significant	DEG
ENST00000508560.5	MSBB BM36	ENSG00000109158.10	GABRA4	-0.445887	0.000334233	-0.434186	0.232326	protein_coding	nonsense_mediated_decay	0.0230174	NA	NA	NA	NA	Non-Significant	DEG
ENST00000509316.1	MSBB BM36	ENSG00000109158.10	GABRA4	-0.445887	0.000334233	-0.635091	0.00235271	protein_coding	processed_transcript	-0.00688599	NA	NA	NA	NA	Non-Significant	DEG
ENST00000511523.5	MSBB BM36	ENSG00000109158.10	GABRA4	-0.445887	0.000334233	-0.417079	0.706934	protein_coding	nonsense_mediated_decay	-0.000894724	NA	NA	NA	NA	Non-Significant	DEG
ENST00000335625.9	MSBB BM22	ENSG00000186297.11	GABRA5	-0.434796	0.00210018	-0.651762	0.0566863	protein_coding	protein_coding	-0.000589183	NA	NA	NA	NA	Non-Significant	DEG
ENST00000355395.9	MSBB BM22	ENSG00000186297.11	GABRA5	-0.434796	0.00210018	0.218507	0.721481	protein_coding	protein_coding	0.0347821	NA	NA	NA	NA	Non-Significant	DEG
ENST00000400081.7	MSBB BM22	ENSG00000186297.11	GABRA5	-0.434796	0.00210018	-0.515531	0.00793601	protein_coding	protein_coding	-0.0151815	NA	NA	NA	NA	Non-Significant	DEG
ENST00000554038.5	MSBB BM22	ENSG00000186297.11	GABRA5	-0.434796	0.00210018	-1.32152	1	protein_coding	protein_coding	-0.0101382	NA	NA	NA	NA	Non-Significant	DEG
ENST00000554083.1	MSBB BM22	ENSG00000186297.11	GABRA5	-0.434796	0.00210018	-0.0459977	1	protein_coding	protein_coding	0.0034506	NA	NA	NA	NA	Non-Significant	DEG
ENST00000554596.5	MSBB BM22	ENSG00000186297.11	GABRA5	-0.434796	0.00210018	0.221417	1	protein_coding	protein_coding	3.08894e-05	NA	NA	NA	NA	Non-Significant	DEG
ENST00000554599.5	MSBB BM22	ENSG00000186297.11	GABRA5	-0.434796	0.00210018	-0.661946	1	protein_coding	protein_coding	-0.0180333	NA	NA	NA	NA	Non-Significant	DEG
ENST00000555060.1	MSBB BM22	ENSG00000186297.11	GABRA5	-0.434796	0.00210018	-0.74375	1	protein_coding	protein_coding	-0.0144794	NA	NA	NA	NA	Non-Significant	DEG
ENST00000555182.5	MSBB BM22	ENSG00000186297.11	GABRA5	-0.434796	0.00210018	0.0521966	1	protein_coding	protein_coding	0.0149788	NA	NA	NA	NA	Non-Significant	DEG
ENST00000557449.5	MSBB BM22	ENSG00000186297.11	GABRA5	-0.434796	0.00210018	-0.21511	1	protein_coding	processed_transcript	0.00770733	NA	NA	NA	NA	Non-Significant	DEG
ENST00000557484.5	MSBB BM22	ENSG00000186297.11	GABRA5	-0.434796	0.00210018	-0.707373	1	protein_coding	processed_transcript	-0.00252656	NA	NA	NA	NA	Non-Significant	DEG
ENST00000335625.9	MSBB BM36	ENSG00000186297.11	GABRA5	-0.479015	7.05053e-05	-0.831646	0.00476506	protein_coding	protein_coding	-0.00624638	NA	NA	NA	NA	Non-Significant	DEG
ENST00000355395.9	MSBB BM36	ENSG00000186297.11	GABRA5	-0.479015	7.05053e-05	-0.0907918	0.907368	protein_coding	protein_coding	0.0241283	NA	NA	NA	NA	Non-Significant	DEG
ENST00000400081.7	MSBB BM36	ENSG00000186297.11	GABRA5	-0.479015	7.05053e-05	-0.519882	0.00161165	protein_coding	protein_coding	0.00159448	NA	NA	NA	NA	Non-Significant	DEG
ENST00000554038.5	MSBB BM36	ENSG00000186297.11	GABRA5	-0.479015	7.05053e-05	-0.14117	0.962721	protein_coding	protein_coding	0.00167033	NA	NA	NA	NA	Non-Significant	DEG
ENST00000554083.1	MSBB BM36	ENSG00000186297.11	GABRA5	-0.479015	7.05053e-05	-0.193011	0.638817	protein_coding	protein_coding	0.00121966	NA	NA	NA	NA	Non-Significant	DEG
ENST00000554599.5	MSBB BM36	ENSG00000186297.11	GABRA5	-0.479015	7.05053e-05	-0.812637	0.114127	protein_coding	protein_coding	-0.0155801	NA	NA	NA	NA	Non-Significant	DEG
ENST00000555060.1	MSBB BM36	ENSG00000186297.11	GABRA5	-0.479015	7.05053e-05	-0.483887	0.102488	protein_coding	protein_coding	-0.0071597	NA	NA	NA	NA	Non-Significant	DEG
ENST00000555182.5	MSBB BM36	ENSG00000186297.11	GABRA5	-0.479015	7.05053e-05	-0.305939	0.805965	protein_coding	protein_coding	0.00156853	NA	NA	NA	NA	Non-Significant	DEG
ENST00000557449.5	MSBB BM36	ENSG00000186297.11	GABRA5	-0.479015	7.05053e-05	-0.51092	0.0736609	protein_coding	processed_transcript	-0.000283626	NA	NA	NA	NA	Non-Significant	DEG
ENST00000557484.5	MSBB BM36	ENSG00000186297.11	GABRA5	-0.479015	7.05053e-05	-0.313896	1	protein_coding	processed_transcript	0.000108808	NA	NA	NA	NA	Non-Significant	DEG
ENST00000274545.9	MAYO	ENSG00000145863.10	GABRA6	-0.546861	0.00669101	-1.06437	0.136682	protein_coding	protein_coding	-0.0184292	NA	NA	NA	NA	Non-Significant	DEG
ENST00000517823.5	MAYO	ENSG00000145863.10	GABRA6	-0.546861	0.00669101	-0.659474	0.357673	protein_coding	protein_coding	0.0160032	NA	NA	NA	NA	Non-Significant	DEG
ENST00000518888.1	MAYO	ENSG00000145863.10	GABRA6	-0.546861	0.00669101	-0.133498	1	protein_coding	processed_transcript	-0.0012838	NA	NA	NA	NA	Non-Significant	DEG
ENST00000520000.5	MAYO	ENSG00000145863.10	GABRA6	-0.546861	0.00669101	-1.29283	1	protein_coding	protein_coding	-0.0215827	NA	NA	NA	NA	Non-Significant	DEG
ENST00000521520.1	MAYO	ENSG00000145863.10	GABRA6	-0.546861	0.00669101	-0.794891	0.0651401	protein_coding	retained_intron	-0.0477485	NA	NA	NA	NA	Non-Significant	DEG
ENST00000522269.5	MAYO	ENSG00000145863.10	GABRA6	-0.546861	0.00669101	-0.727528	0.0161336	protein_coding	processed_transcript	-0.0152084	NA	NA	NA	NA	Non-Significant	DEG
ENST00000523217.5	MAYO	ENSG00000145863.10	GABRA6	-0.546861	0.00669101	-0.158449	0.825398	protein_coding	protein_coding	0.0543145	NA	NA	NA	NA	NA	DEG
ENST00000523691.1	MAYO	ENSG00000145863.10	GABRA6	-0.546861	0.00669101	-0.579908	1	protein_coding	protein_coding	-0.000308349	NA	NA	NA	NA	Non-Significant	DEG
ENST00000524220.1	MAYO	ENSG00000145863.10	GABRA6	-0.546861	0.00669101	-0.263538	0.681455	protein_coding	retained_intron	0.0342545	NA	NA	NA	NA	Non-Significant	DEG
ENST00000274545.9	MSBB BM22	ENSG00000145863.10	GABRA6	-0.637182	0.000397404	-0.326428	1	protein_coding	protein_coding	-0.0107664	NA	NA	NA	NA	Non-Significant	DEG
ENST00000517823.5	MSBB BM22	ENSG00000145863.10	GABRA6	-0.637182	0.000397404	-0.771363	1	protein_coding	protein_coding	0.000806111	NA	NA	NA	NA	Non-Significant	DEG
ENST00000518888.1	MSBB BM22	ENSG00000145863.10	GABRA6	-0.637182	0.000397404	-1.07404	1	protein_coding	processed_transcript	-0.0241378	NA	NA	NA	NA	Non-Significant	DEG
ENST00000520000.5	MSBB BM22	ENSG00000145863.10	GABRA6	-0.637182	0.000397404	-0.338909	1	protein_coding	protein_coding	-0.00145821	NA	NA	NA	NA	Non-Significant	DEG
ENST00000521520.1	MSBB BM22	ENSG00000145863.10	GABRA6	-0.637182	0.000397404	-0.676682	1	protein_coding	retained_intron	0.00372693	NA	NA	NA	NA	Non-Significant	DEG
ENST00000522269.5	MSBB BM22	ENSG00000145863.10	GABRA6	-0.637182	0.000397404	-0.364026	1	protein_coding	processed_transcript	0.0716856	NA	NA	NA	NA	NA	DEG
ENST00000523217.5	MSBB BM22	ENSG00000145863.10	GABRA6	-0.637182	0.000397404	-0.642447	1	protein_coding	protein_coding	-0.00939222	NA	NA	NA	NA	Non-Significant	DEG
ENST00000523691.1	MSBB BM22	ENSG00000145863.10	GABRA6	-0.637182	0.000397404	-0.428304	1	protein_coding	protein_coding	-0.00684593	NA	NA	NA	NA	Non-Significant	DEG
ENST00000524220.1	MSBB BM22	ENSG00000145863.10	GABRA6	-0.637182	0.000397404	-0.756126	1	protein_coding	retained_intron	-0.0236171	NA	NA	NA	NA	Non-Significant	DEG
ENST00000274545.9	MSBB BM36	ENSG00000145863.10	GABRA6	-0.628137	6.49885e-06	-0.432435	0.498972	protein_coding	protein_coding	0.0149946	NA	NA	NA	NA	Non-Significant	DEG
ENST00000517823.5	MSBB BM36	ENSG00000145863.10	GABRA6	-0.628137	6.49885e-06	-0.255636	1	protein_coding	protein_coding	0.0105352	NA	NA	NA	NA	Non-Significant	DEG
ENST00000518888.1	MSBB BM36	ENSG00000145863.10	GABRA6	-0.628137	6.49885e-06	-0.421583	0.671195	protein_coding	processed_transcript	0.0247192	NA	NA	NA	NA	Non-Significant	DEG
ENST00000520000.5	MSBB BM36	ENSG00000145863.10	GABRA6	-0.628137	6.49885e-06	-1.2482	1	protein_coding	protein_coding	-0.0525641	NA	NA	NA	NA	NA	DEG
ENST00000521520.1	MSBB BM36	ENSG00000145863.10	GABRA6	-0.628137	6.49885e-06	-0.843099	0.0335973	protein_coding	retained_intron	-0.00405132	NA	NA	NA	NA	Non-Significant	DEG
ENST00000522269.5	MSBB BM36	ENSG00000145863.10	GABRA6	-0.628137	6.49885e-06	-0.604933	0.00339182	protein_coding	processed_transcript	-0.0034318	NA	NA	NA	NA	Non-Significant	DEG
ENST00000523217.5	MSBB BM36	ENSG00000145863.10	GABRA6	-0.628137	6.49885e-06	-0.576979	0.696558	protein_coding	protein_coding	-0.00193299	NA	NA	NA	NA	Non-Significant	DEG
ENST00000523691.1	MSBB BM36	ENSG00000145863.10	GABRA6	-0.628137	6.49885e-06	0.359462	1	protein_coding	protein_coding	0.0327086	NA	NA	NA	NA	Non-Significant	DEG
ENST00000524220.1	MSBB BM36	ENSG00000145863.10	GABRA6	-0.628137	6.49885e-06	-0.831595	1	protein_coding	retained_intron	-0.0209872	NA	NA	NA	NA	Non-Significant	DEG
ENST00000295454.7	MAYO	ENSG00000163288.13	GABRB1	0.222086	0.131192	0.344496	0.128044	protein_coding	protein_coding	0.0933962	0.00067266	0.00067266	0.000843173	0.00067266	DTU	Non-Significant
ENST00000274547.6	MSBB BM36	ENSG00000145864.12	GABRB2	-0.562014	0.000145819	-0.727915	0.227199	protein_coding	protein_coding	-0.0332334	NA	NA	NA	NA	Non-Significant	DEG
ENST00000353437.10	MSBB BM36	ENSG00000145864.12	GABRB2	-0.562014	0.000145819	-0.752283	0.00461451	protein_coding	protein_coding	-0.00224979	NA	NA	NA	NA	Non-Significant	DEG
ENST00000393959.5	MSBB BM36	ENSG00000145864.12	GABRB2	-0.562014	0.000145819	-0.526308	0.00920128	protein_coding	protein_coding	0.000337432	NA	NA	NA	NA	Non-Significant	DEG
ENST00000517547.5	MSBB BM36	ENSG00000145864.12	GABRB2	-0.562014	0.000145819	0.0722913	0.94759	protein_coding	protein_coding	0.0257508	NA	NA	NA	NA	Non-Significant	DEG
ENST00000517901.5	MSBB BM36	ENSG00000145864.12	GABRB2	-0.562014	0.000145819	-1.61421	0.469182	protein_coding	protein_coding	-0.0025792	NA	NA	NA	NA	Non-Significant	DEG
ENST00000520240.5	MSBB BM36	ENSG00000145864.12	GABRB2	-0.562014	0.000145819	-0.797617	0.00513832	protein_coding	protein_coding	-0.00291822	NA	NA	NA	NA	Non-Significant	DEG
ENST00000522758.1	MSBB BM36	ENSG00000145864.12	GABRB2	-0.562014	0.000145819	-0.358404	0.0724174	protein_coding	retained_intron	0.0129844	NA	NA	NA	NA	Non-Significant	DEG
ENST00000523730.1	MSBB BM36	ENSG00000145864.12	GABRB2	-0.562014	0.000145819	-0.455527	0.0371892	protein_coding	processed_transcript	0.00312576	NA	NA	NA	NA	Non-Significant	DEG
ENST00000612710.1	MSBB BM36	ENSG00000145864.12	GABRB2	-0.562014	0.000145819	-0.708791	1.33322e-05	protein_coding	protein_coding	-0.00122626	NA	NA	NA	NA	Non-Significant	DEG
ENST00000299267.8	MSBB BM36	ENSG00000166206.14	GABRB3	-0.400156	0.000650091	-1.08077	0.0600132	protein_coding	protein_coding	-0.00690761	4.10623e-13	0.00398432	5.08994e-12	0.0557805	Non-Significant	DEG
ENST00000311550.9	MSBB BM36	ENSG00000166206.14	GABRB3	-0.400156	0.000650091	-0.653908	0.00522703	protein_coding	protein_coding	-0.0300811	4.10623e-13	0.199477	5.08994e-12	1	Non-Significant	DEG
ENST00000400188.7	MSBB BM36	ENSG00000166206.14	GABRB3	-0.400156	0.000650091	-0.802643	0.118824	protein_coding	protein_coding	-0.00178003	NA	NA	NA	NA	Non-Significant	DEG
ENST00000541819.6	MSBB BM36	ENSG00000166206.14	GABRB3	-0.400156	0.000650091	-0.349563	0.512418	protein_coding	protein_coding	0.000222059	NA	NA	NA	NA	Non-Significant	DEG
ENST00000545868.4	MSBB BM36	ENSG00000166206.14	GABRB3	-0.400156	0.000650091	-0.758697	0.00136023	protein_coding	protein_coding	-0.00401427	4.10623e-13	0.547802	5.08994e-12	1	Non-Significant	DEG
ENST00000554556.5	MSBB BM36	ENSG00000166206.14	GABRB3	-0.400156	0.000650091	-1.55185	0.221945	protein_coding	nonsense_mediated_decay	-0.00182318	NA	NA	NA	NA	Non-Significant	DEG
ENST00000554722.1	MSBB BM36	ENSG00000166206.14	GABRB3	-0.400156	0.000650091	-0.533187	0.00171298	protein_coding	processed_transcript	-0.00473857	4.10623e-13	0.46399	5.08994e-12	1	Non-Significant	DEG
ENST00000555094.5	MSBB BM36	ENSG00000166206.14	GABRB3	-0.400156	0.000650091	-0.32623	0.845774	protein_coding	processed_transcript	0.000217814	NA	NA	NA	NA	Non-Significant	DEG
ENST00000555632.5	MSBB BM36	ENSG00000166206.14	GABRB3	-0.400156	0.000650091	0.0830031	0.957848	protein_coding	nonsense_mediated_decay	0.00440353	NA	NA	NA	NA	Non-Significant	DEG
ENST00000556166.2	MSBB BM36	ENSG00000166206.14	GABRB3	-0.400156	0.000650091	-0.325984	0.006382	protein_coding	processed_transcript	0.00251574	4.10623e-13	1	5.08994e-12	1	Non-Significant	DEG
ENST00000556636.5	MSBB BM36	ENSG00000166206.14	GABRB3	-0.400156	0.000650091	-0.161372	0.866637	protein_coding	nonsense_mediated_decay	0.00162212	NA	NA	NA	NA	Non-Significant	DEG
ENST00000557641.5	MSBB BM36	ENSG00000166206.14	GABRB3	-0.400156	0.000650091	-0.262767	0.0616074	protein_coding	processed_transcript	0.00319351	4.10623e-13	1	5.08994e-12	1	Non-Significant	DEG
ENST00000557765.1	MSBB BM36	ENSG00000166206.14	GABRB3	-0.400156	0.000650091	-0.597586	0.00072491	protein_coding	retained_intron	-0.00426957	4.10623e-13	0.557602	5.08994e-12	1	Non-Significant	DEG
ENST00000621499.1	MSBB BM36	ENSG00000166206.14	GABRB3	-0.400156	0.000650091	-0.21118	0.00398393	protein_coding	processed_transcript	0.00922553	4.10623e-13	1	5.08994e-12	1	Non-Significant	DEG
ENST00000622697.4	MSBB BM36	ENSG00000166206.14	GABRB3	-0.400156	0.000650091	0.122219	0.918796	protein_coding	protein_coding	0.00277785	NA	NA	NA	NA	Non-Significant	DEG
ENST00000628124.2	MSBB BM36	ENSG00000166206.14	GABRB3	-0.400156	0.000650091	0.626479	0.514371	protein_coding	protein_coding	0.0186168	4.10623e-13	0.346917	5.08994e-12	1	Non-Significant	DEG
ENST00000635832.1	MSBB BM36	ENSG00000166206.14	GABRB3	-0.400156	0.000650091	-0.415937	0.0694512	protein_coding	processed_transcript	0.000500424	4.10623e-13	1	5.08994e-12	1	Non-Significant	DEG
ENST00000635994.1	MSBB BM36	ENSG00000166206.14	GABRB3	-0.400156	0.000650091	-0.204625	0.0491166	protein_coding	nonsense_mediated_decay	0.0128686	4.10623e-13	1	5.08994e-12	1	Non-Significant	DEG
ENST00000636466.1	MSBB BM36	ENSG00000166206.14	GABRB3	-0.400156	0.000650091	-0.46459	0.0852524	protein_coding	protein_coding	-0.0012623	4.10623e-13	0.989275	5.08994e-12	1	Non-Significant	DEG
ENST00000636512.1	MSBB BM36	ENSG00000166206.14	GABRB3	-0.400156	0.000650091	-0.182073	0.466007	protein_coding	processed_transcript	0.0363565	4.10623e-13	1	5.08994e-12	1	Non-Significant	DEG
ENST00000636690.1	MSBB BM36	ENSG00000166206.14	GABRB3	-0.400156	0.000650091	-0.605541	0.00311424	protein_coding	processed_transcript	-0.0562304	4.10623e-13	4.10623e-13	5.08994e-12	5.74872e-12	DTU	DEG
ENST00000637226.1	MSBB BM36	ENSG00000166206.14	GABRB3	-0.400156	0.000650091	0.435028	1	protein_coding	processed_transcript	0.000518056	NA	NA	NA	NA	Non-Significant	DEG
ENST00000637293.1	MSBB BM36	ENSG00000166206.14	GABRB3	-0.400156	0.000650091	-0.136431	0.724096	protein_coding	processed_transcript	0.0122249	4.10623e-13	0.734052	5.08994e-12	1	Non-Significant	DEG
ENST00000637893.1	MSBB BM36	ENSG00000166206.14	GABRB3	-0.400156	0.000650091	0.24386	1	protein_coding	processed_transcript	0.00103205	NA	NA	NA	NA	Non-Significant	DEG
ENST00000638099.1	MSBB BM36	ENSG00000166206.14	GABRB3	-0.400156	0.000650091	-0.53607	0.779727	protein_coding	protein_coding	-0.00118072	NA	NA	NA	NA	Non-Significant	DEG
ENST00000638149.1	MSBB BM36	ENSG00000166206.14	GABRB3	-0.400156	0.000650091	-0.329772	0.266908	protein_coding	processed_transcript	0.0060018	4.10623e-13	1	5.08994e-12	1	Non-Significant	DEG
ENST00000378585.6	MAYO	ENSG00000187730.8	GABRD	-0.632918	9.91274e-05	-0.486815	0.027354	protein_coding	protein_coding	0.0257584	NA	NA	NA	NA	Non-Significant	DEG
ENST00000638411.1	MAYO	ENSG00000187730.8	GABRD	-0.632918	9.91274e-05	-0.876996	0.362298	protein_coding	protein_coding	-6.91057e-05	NA	NA	NA	NA	Non-Significant	DEG
ENST00000638604.1	MAYO	ENSG00000187730.8	GABRD	-0.632918	9.91274e-05	-0.826131	0.00875381	protein_coding	retained_intron	-0.00018621	NA	NA	NA	NA	Non-Significant	DEG
ENST00000638763.1	MAYO	ENSG00000187730.8	GABRD	-0.632918	9.91274e-05	-0.377232	1	protein_coding	protein_coding	-0.000141964	NA	NA	NA	NA	Non-Significant	DEG
ENST00000638771.1	MAYO	ENSG00000187730.8	GABRD	-0.632918	9.91274e-05	-0.830934	0.000221674	protein_coding	protein_coding	-0.00625857	NA	NA	NA	NA	Non-Significant	DEG
ENST00000638804.1	MAYO	ENSG00000187730.8	GABRD	-0.632918	9.91274e-05	0.124412	1	protein_coding	protein_coding	9.58412e-05	NA	NA	NA	NA	Non-Significant	DEG
ENST00000639045.1	MAYO	ENSG00000187730.8	GABRD	-0.632918	9.91274e-05	-0.938732	0.209877	protein_coding	nonsense_mediated_decay	-9.606e-05	NA	NA	NA	NA	Non-Significant	DEG
ENST00000639070.1	MAYO	ENSG00000187730.8	GABRD	-0.632918	9.91274e-05	-0.235207	0.0868617	protein_coding	retained_intron	-0.00829381	NA	NA	NA	NA	Non-Significant	DEG
ENST00000639625.1	MAYO	ENSG00000187730.8	GABRD	-0.632918	9.91274e-05	-0.49976	0.0260771	protein_coding	retained_intron	0.00290288	NA	NA	NA	NA	Non-Significant	DEG
ENST00000639777.1	MAYO	ENSG00000187730.8	GABRD	-0.632918	9.91274e-05	-0.55513	0.0284506	protein_coding	retained_intron	0.00249153	NA	NA	NA	NA	Non-Significant	DEG
ENST00000639935.1	MAYO	ENSG00000187730.8	GABRD	-0.632918	9.91274e-05	-0.705928	0.0187019	protein_coding	retained_intron	0.000825704	NA	NA	NA	NA	Non-Significant	DEG
ENST00000640030.1	MAYO	ENSG00000187730.8	GABRD	-0.632918	9.91274e-05	-0.152948	0.766591	protein_coding	protein_coding	0.0120609	NA	NA	NA	NA	Non-Significant	DEG
ENST00000640067.1	MAYO	ENSG00000187730.8	GABRD	-0.632918	9.91274e-05	-0.675476	1	protein_coding	protein_coding	-2.2389e-05	NA	NA	NA	NA	Non-Significant	DEG
ENST00000640317.1	MAYO	ENSG00000187730.8	GABRD	-0.632918	9.91274e-05	-1.224	1	protein_coding	retained_intron	-8.91807e-05	NA	NA	NA	NA	Non-Significant	DEG
ENST00000640423.1	MAYO	ENSG00000187730.8	GABRD	-0.632918	9.91274e-05	-0.595063	0.130068	protein_coding	processed_transcript	4.53408e-05	NA	NA	NA	NA	Non-Significant	DEG
ENST00000640688.1	MAYO	ENSG00000187730.8	GABRD	-0.632918	9.91274e-05	-1.0313	5.22171e-05	protein_coding	retained_intron	-0.0310135	NA	NA	NA	NA	Non-Significant	DEG
ENST00000640892.1	MAYO	ENSG00000187730.8	GABRD	-0.632918	9.91274e-05	-0.581321	0.0436208	protein_coding	retained_intron	-0.000376704	NA	NA	NA	NA	Non-Significant	DEG
ENST00000640949.1	MAYO	ENSG00000187730.8	GABRD	-0.632918	9.91274e-05	-0.426702	0.744215	protein_coding	protein_coding	0.000220013	NA	NA	NA	NA	Non-Significant	DEG
ENST00000640981.1	MAYO	ENSG00000187730.8	GABRD	-0.632918	9.91274e-05	-0.531561	0.015985	protein_coding	protein_coding	0.00214043	NA	NA	NA	NA	Non-Significant	DEG
ENST00000378585.6	MSBB BM22	ENSG00000187730.8	GABRD	-0.192164	0.0988074	-0.620248	0.208104	protein_coding	protein_coding	-0.0848605	0.00132484	0.00132484	0.00312826	0.0132484	DTU	Non-Significant
ENST00000378585.6	MSBB BM36	ENSG00000187730.8	GABRD	-0.400824	0.000177722	-0.877111	0.115977	protein_coding	protein_coding	-0.0730705	1.60209e-05	1.60209e-05	4.25299e-05	0.000144188	DTU	DEG
ENST00000638411.1	MSBB BM36	ENSG00000187730.8	GABRD	-0.400824	0.000177722	-0.476824	0.840502	protein_coding	protein_coding	0.000179488	NA	NA	NA	NA	Non-Significant	DEG
ENST00000638604.1	MSBB BM36	ENSG00000187730.8	GABRD	-0.400824	0.000177722	-0.547669	0.170778	protein_coding	retained_intron	-0.0230712	1.60209e-05	0.0378857	4.25299e-05	0.340971	Non-Significant	DEG
ENST00000638763.1	MSBB BM36	ENSG00000187730.8	GABRD	-0.400824	0.000177722	-0.313585	0.763122	protein_coding	protein_coding	0.000902062	1.60209e-05	1	4.25299e-05	1	Non-Significant	DEG
ENST00000638771.1	MSBB BM36	ENSG00000187730.8	GABRD	-0.400824	0.000177722	-0.652226	0.0142746	protein_coding	protein_coding	-0.0165305	1.60209e-05	0.0718879	4.25299e-05	0.503215	Non-Significant	DEG
ENST00000639045.1	MSBB BM36	ENSG00000187730.8	GABRD	-0.400824	0.000177722	-0.0400419	1	protein_coding	nonsense_mediated_decay	-0.000424682	NA	NA	NA	NA	Non-Significant	DEG
ENST00000639070.1	MSBB BM36	ENSG00000187730.8	GABRD	-0.400824	0.000177722	-0.108648	0.376887	protein_coding	retained_intron	0.0635064	1.60209e-05	0.0459007	4.25299e-05	0.413106	Non-Significant	DEG
ENST00000639625.1	MSBB BM36	ENSG00000187730.8	GABRD	-0.400824	0.000177722	-0.00126951	0.997161	protein_coding	retained_intron	0.0166119	1.60209e-05	0.445257	4.25299e-05	1	Non-Significant	DEG
ENST00000639777.1	MSBB BM36	ENSG00000187730.8	GABRD	-0.400824	0.000177722	-0.147311	0.61179	protein_coding	retained_intron	0.00550905	1.60209e-05	0.934135	4.25299e-05	1	Non-Significant	DEG
ENST00000639935.1	MSBB BM36	ENSG00000187730.8	GABRD	-0.400824	0.000177722	-0.165282	0.690639	protein_coding	retained_intron	0.0240399	1.60209e-05	0.15484	4.25299e-05	0.929042	Non-Significant	DEG
ENST00000640030.1	MSBB BM36	ENSG00000187730.8	GABRD	-0.400824	0.000177722	-0.638902	0.280801	protein_coding	protein_coding	-0.00944019	1.60209e-05	0.761875	4.25299e-05	1	Non-Significant	DEG
ENST00000640067.1	MSBB BM36	ENSG00000187730.8	GABRD	-0.400824	0.000177722	-0.469174	1	protein_coding	protein_coding	-0.000392647	NA	NA	NA	NA	Non-Significant	DEG
ENST00000640423.1	MSBB BM36	ENSG00000187730.8	GABRD	-0.400824	0.000177722	-0.592797	0.456142	protein_coding	processed_transcript	-0.0165343	1.60209e-05	0.0498541	4.25299e-05	0.413106	Non-Significant	DEG
ENST00000640688.1	MSBB BM36	ENSG00000187730.8	GABRD	-0.400824	0.000177722	-0.298582	0.674652	protein_coding	retained_intron	-0.00107729	NA	NA	NA	NA	Non-Significant	DEG
ENST00000640892.1	MSBB BM36	ENSG00000187730.8	GABRD	-0.400824	0.000177722	-0.14017	0.83832	protein_coding	retained_intron	0.0236114	1.60209e-05	0.646699	4.25299e-05	1	Non-Significant	DEG
ENST00000640949.1	MSBB BM36	ENSG00000187730.8	GABRD	-0.400824	0.000177722	-1.16985	1	protein_coding	protein_coding	1.06125e-07	NA	NA	NA	NA	Non-Significant	DEG
ENST00000640981.1	MSBB BM36	ENSG00000187730.8	GABRD	-0.400824	0.000177722	0.0465526	0.952163	protein_coding	protein_coding	0.00617427	NA	NA	NA	NA	Non-Significant	DEG
ENST00000370328.3	MAYO	ENSG00000102287.18	GABRE	0.623229	2.04032e-06	0.955847	1.64861e-05	protein_coding	protein_coding	0.0787465	NA	NA	NA	NA	NA	DEG
ENST00000417300.1	MAYO	ENSG00000102287.18	GABRE	0.623229	2.04032e-06	0.539164	1	protein_coding	nonsense_mediated_decay	0.00343896	NA	NA	NA	NA	Non-Significant	DEG
ENST00000441219.5	MAYO	ENSG00000102287.18	GABRE	0.623229	2.04032e-06	1.34831	0.0270977	protein_coding	nonsense_mediated_decay	0.00469246	NA	NA	NA	NA	Non-Significant	DEG
ENST00000462018.1	MAYO	ENSG00000102287.18	GABRE	0.623229	2.04032e-06	0.408715	1	protein_coding	processed_transcript	-0.000483615	NA	NA	NA	NA	Non-Significant	DEG
ENST00000465405.1	MAYO	ENSG00000102287.18	GABRE	0.623229	2.04032e-06	0.0806833	0.890019	protein_coding	retained_intron	-0.0238087	NA	NA	NA	NA	Non-Significant	DEG
ENST00000474932.1	MAYO	ENSG00000102287.18	GABRE	0.623229	2.04032e-06	0.160736	1	protein_coding	retained_intron	-0.00183383	NA	NA	NA	NA	Non-Significant	DEG
ENST00000476016.1	MAYO	ENSG00000102287.18	GABRE	0.623229	2.04032e-06	-0.770638	1	protein_coding	retained_intron	-0.00625191	NA	NA	NA	NA	Non-Significant	DEG
ENST00000483564.5	MAYO	ENSG00000102287.18	GABRE	0.623229	2.04032e-06	0.0295819	0.965111	protein_coding	processed_transcript	-0.0652386	NA	NA	NA	NA	NA	DEG
ENST00000486255.1	MAYO	ENSG00000102287.18	GABRE	0.623229	2.04032e-06	0.668349	0.0138944	protein_coding	retained_intron	-0.00440153	NA	NA	NA	NA	Non-Significant	DEG
ENST00000489333.1	MAYO	ENSG00000102287.18	GABRE	0.623229	2.04032e-06	1.04478	7.29359e-06	protein_coding	retained_intron	0.0393458	NA	NA	NA	NA	Non-Significant	DEG
ENST00000491339.1	MAYO	ENSG00000102287.18	GABRE	0.623229	2.04032e-06	0.354758	0.112107	protein_coding	retained_intron	-0.0271189	NA	NA	NA	NA	Non-Significant	DEG
ENST00000495862.1	MAYO	ENSG00000102287.18	GABRE	0.623229	2.04032e-06	0.0504369	1	protein_coding	retained_intron	0.00290094	NA	NA	NA	NA	Non-Significant	DEG
ENST00000638782.1	MSBB BM36	ENSG00000113327.16	GABRG2	-0.338263	0.000192068	-0.205485	0.0115396	protein_coding	retained_intron	0.0699656	2.02347e-13	0.00131718	2.63051e-12	0.0118546	DTU	Non-Significant
ENST00000333743.10	MSBB BM36	ENSG00000182256.12	GABRG3	-0.436521	3.57576e-07	-0.680088	0.156099	protein_coding	protein_coding	-0.0118225	NA	NA	NA	NA	Non-Significant	DEG
ENST00000451330.2	MSBB BM36	ENSG00000182256.12	GABRG3	-0.436521	3.57576e-07	-0.281607	0.339309	protein_coding	protein_coding	0.000804427	NA	NA	NA	NA	Non-Significant	DEG
ENST00000553440.1	MSBB BM36	ENSG00000182256.12	GABRG3	-0.436521	3.57576e-07	-0.397999	0.0529129	protein_coding	retained_intron	-0.00133604	NA	NA	NA	NA	Non-Significant	DEG
ENST00000554696.5	MSBB BM36	ENSG00000182256.12	GABRG3	-0.436521	3.57576e-07	-0.378242	0.262373	protein_coding	protein_coding	0.0333857	NA	NA	NA	NA	Non-Significant	DEG
ENST00000554786.1	MSBB BM36	ENSG00000182256.12	GABRG3	-0.436521	3.57576e-07	-0.355813	0.179464	protein_coding	processed_transcript	-0.00724736	NA	NA	NA	NA	Non-Significant	DEG
ENST00000555083.5	MSBB BM36	ENSG00000182256.12	GABRG3	-0.436521	3.57576e-07	-0.523383	0.0877774	protein_coding	protein_coding	-0.00320761	NA	NA	NA	NA	Non-Significant	DEG
ENST00000557596.1	MSBB BM36	ENSG00000182256.12	GABRG3	-0.436521	3.57576e-07	-0.271364	0.324029	protein_coding	protein_coding	0.0023564	NA	NA	NA	NA	Non-Significant	DEG
ENST00000615808.4	MSBB BM36	ENSG00000182256.12	GABRG3	-0.436521	3.57576e-07	-0.49842	1.62176e-05	protein_coding	protein_coding	-0.0129235	NA	NA	NA	NA	Non-Significant	DEG
ENST00000265294.8	MSBB BM22	ENSG00000094755.16	GABRP	0.433915	0.00899908	0.330687	1	protein_coding	protein_coding	-1.59856e-05	NA	NA	NA	NA	Non-Significant	DEG
ENST00000518122.5	MSBB BM22	ENSG00000094755.16	GABRP	0.433915	0.00899908	0.138199	1	protein_coding	protein_coding	-0.000820312	NA	NA	NA	NA	Non-Significant	DEG
ENST00000518525.5	MSBB BM22	ENSG00000094755.16	GABRP	0.433915	0.00899908	1.001	1	protein_coding	protein_coding	-0.000110938	NA	NA	NA	NA	Non-Significant	DEG
ENST00000519137.1	MSBB BM22	ENSG00000094755.16	GABRP	0.433915	0.00899908	0.276905	1	protein_coding	retained_intron	0.000376923	NA	NA	NA	NA	Non-Significant	DEG
ENST00000519196.5	MSBB BM22	ENSG00000094755.16	GABRP	0.433915	0.00899908	0.443855	0.0199836	protein_coding	protein_coding	0.0224636	NA	NA	NA	NA	Non-Significant	DEG
ENST00000519385.5	MSBB BM22	ENSG00000094755.16	GABRP	0.433915	0.00899908	0.269978	1	protein_coding	protein_coding	-7.78846e-05	NA	NA	NA	NA	Non-Significant	DEG
ENST00000519598.1	MSBB BM22	ENSG00000094755.16	GABRP	0.433915	0.00899908	0.100049	1	protein_coding	protein_coding	-0.000372236	NA	NA	NA	NA	Non-Significant	DEG
ENST00000521009.5	MSBB BM22	ENSG00000094755.16	GABRP	0.433915	0.00899908	0.602513	1	protein_coding	protein_coding	-0.00274171	NA	NA	NA	NA	Non-Significant	DEG
ENST00000521481.5	MSBB BM22	ENSG00000094755.16	GABRP	0.433915	0.00899908	0.274387	0.0714872	protein_coding	protein_coding	-0.0187227	NA	NA	NA	NA	Non-Significant	DEG
ENST00000522868.5	MSBB BM22	ENSG00000094755.16	GABRP	0.433915	0.00899908	0.294244	1	protein_coding	protein_coding	-6.00962e-07	NA	NA	NA	NA	Non-Significant	DEG
ENST00000402938.3	MAYO	ENSG00000111886.10	GABRR2	1.19032	1.12589e-07	0.916968	0.0776272	protein_coding	protein_coding	-0.043511	NA	NA	NA	NA	Non-Significant	DEG
ENST00000602432.1	MAYO	ENSG00000111886.10	GABRR2	1.19032	1.12589e-07	1.08315	7.84823e-05	protein_coding	retained_intron	-0.0305477	NA	NA	NA	NA	Non-Significant	DEG
ENST00000602808.1	MAYO	ENSG00000111886.10	GABRR2	1.19032	1.12589e-07	1.54391	2.84211e-05	protein_coding	processed_transcript	0.0740601	NA	NA	NA	NA	NA	DEG
ENST00000402938.3	MSBB BM36	ENSG00000111886.10	GABRR2	0.739245	0.000913692	0.718176	0.286649	protein_coding	protein_coding	-0.0911259	NA	NA	NA	NA	NA	DEG
ENST00000602432.1	MSBB BM36	ENSG00000111886.10	GABRR2	0.739245	0.000913692	0.949046	0.0272577	protein_coding	retained_intron	0.0865546	NA	NA	NA	NA	NA	DEG
ENST00000602808.1	MSBB BM36	ENSG00000111886.10	GABRR2	0.739245	0.000913692	0.476369	0.348849	protein_coding	processed_transcript	0.00457398	NA	NA	NA	NA	Non-Significant	DEG
ENST00000358196.7	MSBB BM10	ENSG00000128683.13	GAD1	-0.231312	0.108403	-0.369164	0.185225	protein_coding	protein_coding	-0.0623997	0.00205094	0.00205094	0.00342237	0.0205094	DTU	Non-Significant
ENST00000358196.7	MSBB BM44	ENSG00000128683.13	GAD1	-0.323527	0.0377387	-0.498054	0.0916785	protein_coding	protein_coding	-0.0663719	0.00133194	0.00133194	0.00287419	0.0119875	DTU	Non-Significant
ENST00000344257.9	MAYO	ENSG00000128683.13	GAD1	-0.806342	5.53297e-06	-0.728332	0.0537281	protein_coding	protein_coding	0.000924984	NA	NA	NA	NA	Non-Significant	DEG
ENST00000358196.7	MAYO	ENSG00000128683.13	GAD1	-0.806342	5.53297e-06	-0.771319	0.0018516	protein_coding	protein_coding	0.023673	NA	NA	NA	NA	Non-Significant	DEG
ENST00000375272.5	MAYO	ENSG00000128683.13	GAD1	-0.806342	5.53297e-06	-0.214222	0.552826	protein_coding	protein_coding	0.00347186	NA	NA	NA	NA	Non-Significant	DEG
ENST00000414527.6	MAYO	ENSG00000128683.13	GAD1	-0.806342	5.53297e-06	-0.301445	1	protein_coding	nonsense_mediated_decay	5.94121e-07	NA	NA	NA	NA	Non-Significant	DEG
ENST00000429023.1	MAYO	ENSG00000128683.13	GAD1	-0.806342	5.53297e-06	0.00354161	1	protein_coding	processed_transcript	0.000465572	NA	NA	NA	NA	Non-Significant	DEG
ENST00000445006.5	MAYO	ENSG00000128683.13	GAD1	-0.806342	5.53297e-06	-0.242746	0.500427	protein_coding	protein_coding	0.00346848	NA	NA	NA	NA	Non-Significant	DEG
ENST00000454603.5	MAYO	ENSG00000128683.13	GAD1	-0.806342	5.53297e-06	-0.154369	1	protein_coding	protein_coding	0.000806598	NA	NA	NA	NA	Non-Significant	DEG
ENST00000455008.5	MAYO	ENSG00000128683.13	GAD1	-0.806342	5.53297e-06	-0.58355	0.0657025	protein_coding	protein_coding	0.0031521	NA	NA	NA	NA	Non-Significant	DEG
ENST00000456864.5	MAYO	ENSG00000128683.13	GAD1	-0.806342	5.53297e-06	-0.565501	0.221245	protein_coding	protein_coding	0.0001495	NA	NA	NA	NA	Non-Significant	DEG
ENST00000462739.1	MAYO	ENSG00000128683.13	GAD1	-0.806342	5.53297e-06	-0.279829	0.12378	protein_coding	retained_intron	0.0193753	NA	NA	NA	NA	Non-Significant	DEG
ENST00000478562.1	MAYO	ENSG00000128683.13	GAD1	-0.806342	5.53297e-06	-1.61478	2.25261e-10	protein_coding	retained_intron	-0.0710658	NA	NA	NA	NA	NA	DEG
ENST00000485013.1	MAYO	ENSG00000128683.13	GAD1	-0.806342	5.53297e-06	-0.267149	0.288012	protein_coding	retained_intron	-0.000416792	NA	NA	NA	NA	Non-Significant	DEG
ENST00000486850.1	MAYO	ENSG00000128683.13	GAD1	-0.806342	5.53297e-06	-0.310382	1	protein_coding	protein_coding	0.000158443	NA	NA	NA	NA	Non-Significant	DEG
ENST00000488724.5	MAYO	ENSG00000128683.13	GAD1	-0.806342	5.53297e-06	-0.91146	0.000478728	protein_coding	retained_intron	0.00189697	NA	NA	NA	NA	Non-Significant	DEG
ENST00000493270.1	MAYO	ENSG00000128683.13	GAD1	-0.806342	5.53297e-06	-0.301626	0.148994	protein_coding	retained_intron	0.000531082	NA	NA	NA	NA	Non-Significant	DEG
ENST00000493875.5	MAYO	ENSG00000128683.13	GAD1	-0.806342	5.53297e-06	-0.552249	0.00480728	protein_coding	nonsense_mediated_decay	0.00509887	NA	NA	NA	NA	Non-Significant	DEG
ENST00000625689.2	MAYO	ENSG00000128683.13	GAD1	-0.806342	5.53297e-06	0.191776	0.896694	protein_coding	protein_coding	0.00832614	NA	NA	NA	NA	Non-Significant	DEG
ENST00000358196.7	MSBB BM22	ENSG00000128683.13	GAD1	-0.436695	0.0142464	-0.665051	0.0532792	protein_coding	protein_coding	-0.105972	8.1344e-06	8.1344e-06	5.51425e-05	8.1344e-05	DTU	Non-Significant
ENST00000344257.9	MSBB BM36	ENSG00000128683.13	GAD1	-0.632267	3.13391e-05	-0.549323	0.01156	protein_coding	protein_coding	0.00723385	0.00113306	1	0.00182639	1	Non-Significant	DEG
ENST00000358196.7	MSBB BM36	ENSG00000128683.13	GAD1	-0.632267	3.13391e-05	-0.768829	0.00366186	protein_coding	protein_coding	-0.0881769	0.00113306	0.00113306	0.00182639	0.0113306	DTU	DEG
ENST00000375272.5	MSBB BM36	ENSG00000128683.13	GAD1	-0.632267	3.13391e-05	-0.433259	0.618891	protein_coding	protein_coding	0.00181145	NA	NA	NA	NA	Non-Significant	DEG
ENST00000414527.6	MSBB BM36	ENSG00000128683.13	GAD1	-0.632267	3.13391e-05	-0.627088	0.236835	protein_coding	nonsense_mediated_decay	-0.0192869	0.00113306	0.177794	0.00182639	1	Non-Significant	DEG
ENST00000429023.1	MSBB BM36	ENSG00000128683.13	GAD1	-0.632267	3.13391e-05	1.23822	1	protein_coding	processed_transcript	0.00669685	NA	NA	NA	NA	Non-Significant	DEG
ENST00000445006.5	MSBB BM36	ENSG00000128683.13	GAD1	-0.632267	3.13391e-05	-0.372461	0.681116	protein_coding	protein_coding	0.00272429	NA	NA	NA	NA	Non-Significant	DEG
ENST00000454603.5	MSBB BM36	ENSG00000128683.13	GAD1	-0.632267	3.13391e-05	-0.142284	0.779338	protein_coding	protein_coding	0.00723347	NA	NA	NA	NA	Non-Significant	DEG
ENST00000455008.5	MSBB BM36	ENSG00000128683.13	GAD1	-0.632267	3.13391e-05	-0.628195	0.0507349	protein_coding	protein_coding	0.00423075	0.00113306	0.379071	0.00182639	1	Non-Significant	DEG
ENST00000456864.5	MSBB BM36	ENSG00000128683.13	GAD1	-0.632267	3.13391e-05	-0.284504	0.677878	protein_coding	protein_coding	0.00583502	0.00113306	1	0.00182639	1	Non-Significant	DEG
ENST00000462739.1	MSBB BM36	ENSG00000128683.13	GAD1	-0.632267	3.13391e-05	-0.508578	0.00374513	protein_coding	retained_intron	0.00912083	0.00113306	1	0.00182639	1	Non-Significant	DEG
ENST00000478562.1	MSBB BM36	ENSG00000128683.13	GAD1	-0.632267	3.13391e-05	-0.27259	0.104813	protein_coding	retained_intron	0.0188992	0.00113306	0.304032	0.00182639	1	Non-Significant	DEG
ENST00000485013.1	MSBB BM36	ENSG00000128683.13	GAD1	-0.632267	3.13391e-05	-0.0121419	0.978265	protein_coding	retained_intron	0.0163178	0.00113306	0.682993	0.00182639	1	Non-Significant	DEG
ENST00000486850.1	MSBB BM36	ENSG00000128683.13	GAD1	-0.632267	3.13391e-05	-0.676063	1	protein_coding	protein_coding	-0.000610279	NA	NA	NA	NA	Non-Significant	DEG
ENST00000488724.5	MSBB BM36	ENSG00000128683.13	GAD1	-0.632267	3.13391e-05	-0.663067	0.00633994	protein_coding	retained_intron	-0.00015755	0.00113306	1	0.00182639	1	Non-Significant	DEG
ENST00000493270.1	MSBB BM36	ENSG00000128683.13	GAD1	-0.632267	3.13391e-05	-0.0329569	0.929671	protein_coding	retained_intron	0.0114342	0.00113306	0.456417	0.00182639	1	Non-Significant	DEG
ENST00000493875.5	MSBB BM36	ENSG00000128683.13	GAD1	-0.632267	3.13391e-05	-0.436526	0.0847567	protein_coding	nonsense_mediated_decay	0.00582401	0.00113306	1	0.00182639	1	Non-Significant	DEG
ENST00000625689.2	MSBB BM36	ENSG00000128683.13	GAD1	-0.632267	3.13391e-05	-0.0587513	0.957669	protein_coding	protein_coding	0.0108877	0.00113306	0.368029	0.00182639	1	Non-Significant	DEG
ENST00000259271.7	MAYO	ENSG00000136750.12	GAD2	-0.879423	2.55337e-05	-0.427563	0.377525	protein_coding	protein_coding	0.0554513	0.000212725	0.000212725	0.000288812	0	DTU	DEG
ENST00000376248.1	MAYO	ENSG00000136750.12	GAD2	-0.879423	2.55337e-05	-0.544153	1	protein_coding	retained_intron	0.00109134	NA	NA	NA	NA	Non-Significant	DEG
ENST00000376261.7	MAYO	ENSG00000136750.12	GAD2	-0.879423	2.55337e-05	-0.938949	0.00107458	protein_coding	protein_coding	-0.0423506	0.000212725	0.000212725	0.000288812	0	Non-Significant	DEG
ENST00000428517.2	MAYO	ENSG00000136750.12	GAD2	-0.879423	2.55337e-05	-1.00243	0.00122735	protein_coding	non_stop_decay	-0.0122445	NA	NA	NA	NA	Non-Significant	DEG
ENST00000648567.1	MAYO	ENSG00000136750.12	GAD2	-0.879423	2.55337e-05	-0.965728	0.204661	protein_coding	protein_coding	-0.00194897	NA	NA	NA	NA	Non-Significant	DEG
ENST00000259271.7	MSBB BM36	ENSG00000136750.12	GAD2	-0.642249	0.000676349	-1.13498	0.110339	protein_coding	protein_coding	-0.0328278	NA	NA	NA	NA	Non-Significant	DEG
ENST00000376248.1	MSBB BM36	ENSG00000136750.12	GAD2	-0.642249	0.000676349	-0.4462	0.289095	protein_coding	retained_intron	0.00273842	NA	NA	NA	NA	Non-Significant	DEG
ENST00000376261.7	MSBB BM36	ENSG00000136750.12	GAD2	-0.642249	0.000676349	-0.642156	0.0107048	protein_coding	protein_coding	-0.0185473	NA	NA	NA	NA	Non-Significant	DEG
ENST00000428517.2	MSBB BM36	ENSG00000136750.12	GAD2	-0.642249	0.000676349	-0.217805	0.680087	protein_coding	non_stop_decay	0.0522881	NA	NA	NA	NA	NA	DEG
ENST00000648567.1	MSBB BM36	ENSG00000136750.12	GAD2	-0.642249	0.000676349	-0.540538	0.409981	protein_coding	protein_coding	-0.00365846	NA	NA	NA	NA	Non-Significant	DEG
ENST00000370986.8	MAYO	ENSG00000116717.12	GADD45A	0.177249	0.421525	0.31857	0.207567	protein_coding	protein_coding	0.0866829	1.31227e-07	1.31227e-07	3.29653e-07	0	DTU	Non-Significant
ENST00000617962.2	MAYO	ENSG00000116717.12	GADD45A	0.177249	0.421525	-0.974399	0.0719534	protein_coding	protein_coding	-0.0871543	1.31227e-07	1.31227e-07	3.29653e-07	0	DTU	Non-Significant
ENST00000314167.8	MSBB BM44	ENSG00000178950.16	GAK	0.11532	0.0767903	-0.0990274	0.23444	protein_coding	protein_coding	-0.0518752	0.000128695	0.00037582	0.00048554	0.00450984	DTU	Non-Significant
ENST00000265643.3	MAYO	ENSG00000069482.6	GAL	0.71194	0.000569792	0.70077	0.00166363	protein_coding	protein_coding	0.000413805	NA	NA	NA	NA	Non-Significant	DEG
ENST00000538401.1	MAYO	ENSG00000069482.6	GAL	0.71194	0.000569792	-0.19047	1	protein_coding	processed_transcript	-0.000413805	NA	NA	NA	NA	Non-Significant	DEG
ENST00000338911.6	MAYO	ENSG00000128242.12	GAL3ST1	-0.451681	0.000566548	-0.693376	0.32752	protein_coding	protein_coding	-0.00234231	NA	NA	NA	NA	Non-Significant	DEG
ENST00000401975.5	MAYO	ENSG00000128242.12	GAL3ST1	-0.451681	0.000566548	-0.363025	0.29725	protein_coding	protein_coding	-0.00401607	NA	NA	NA	NA	Non-Significant	DEG
ENST00000402321.5	MAYO	ENSG00000128242.12	GAL3ST1	-0.451681	0.000566548	-0.3189	0.140903	protein_coding	protein_coding	0.00570541	0.00299018	0.657195	0.00339927	1	Non-Significant	DEG
ENST00000402369.5	MAYO	ENSG00000128242.12	GAL3ST1	-0.451681	0.000566548	-0.279486	0.314334	protein_coding	protein_coding	0.00626069	0.00299018	1	0.00339927	1	Non-Significant	DEG
ENST00000406361.5	MAYO	ENSG00000128242.12	GAL3ST1	-0.451681	0.000566548	-0.268136	0.271978	protein_coding	protein_coding	0.0173595	0.00299018	0.0944019	0.00339927	0.283206	Non-Significant	DEG
ENST00000406955.5	MAYO	ENSG00000128242.12	GAL3ST1	-0.451681	0.000566548	-1.06292	0.00041376	protein_coding	protein_coding	-0.0504884	0.00299018	0.00299018	0.00339927	0.00897054	DTU	DEG
ENST00000411821.5	MAYO	ENSG00000128242.12	GAL3ST1	-0.451681	0.000566548	-0.220748	0.472961	protein_coding	protein_coding	0.00789143	NA	NA	NA	NA	Non-Significant	DEG
ENST00000416358.5	MAYO	ENSG00000128242.12	GAL3ST1	-0.451681	0.000566548	-0.579964	1	protein_coding	protein_coding	-0.000125391	NA	NA	NA	NA	Non-Significant	DEG
ENST00000423299.5	MAYO	ENSG00000128242.12	GAL3ST1	-0.451681	0.000566548	-0.174235	1	protein_coding	protein_coding	-0.000404159	NA	NA	NA	NA	Non-Significant	DEG
ENST00000423371.5	MAYO	ENSG00000128242.12	GAL3ST1	-0.451681	0.000566548	-0.461978	0.464519	protein_coding	protein_coding	-0.000661413	NA	NA	NA	NA	Non-Significant	DEG
ENST00000426220.5	MAYO	ENSG00000128242.12	GAL3ST1	-0.451681	0.000566548	0.409335	1	protein_coding	protein_coding	0.00114406	NA	NA	NA	NA	Non-Significant	DEG
ENST00000427899.5	MAYO	ENSG00000128242.12	GAL3ST1	-0.451681	0.000566548	0.0892268	1	protein_coding	protein_coding	0.000778143	NA	NA	NA	NA	Non-Significant	DEG
ENST00000428682.5	MAYO	ENSG00000128242.12	GAL3ST1	-0.451681	0.000566548	-0.588263	0.800036	protein_coding	protein_coding	-0.00234212	NA	NA	NA	NA	Non-Significant	DEG
ENST00000431313.5	MAYO	ENSG00000128242.12	GAL3ST1	-0.451681	0.000566548	0.0863315	0.938797	protein_coding	protein_coding	0.00158343	NA	NA	NA	NA	Non-Significant	DEG
ENST00000437282.5	MAYO	ENSG00000128242.12	GAL3ST1	-0.451681	0.000566548	0.445699	1	protein_coding	protein_coding	0.000861789	NA	NA	NA	NA	Non-Significant	DEG
ENST00000441967.5	MAYO	ENSG00000128242.12	GAL3ST1	-0.451681	0.000566548	-0.202617	0.557128	protein_coding	protein_coding	0.00856676	0.00299018	0.616677	0.00339927	1	Non-Significant	DEG
ENST00000443136.5	MAYO	ENSG00000128242.12	GAL3ST1	-0.451681	0.000566548	-0.137667	0.756499	protein_coding	protein_coding	0.00351898	NA	NA	NA	NA	Non-Significant	DEG
ENST00000445645.5	MAYO	ENSG00000128242.12	GAL3ST1	-0.451681	0.000566548	-0.281987	0.354352	protein_coding	protein_coding	0.00486345	NA	NA	NA	NA	Non-Significant	DEG
ENST00000447224.5	MAYO	ENSG00000128242.12	GAL3ST1	-0.451681	0.000566548	-0.229573	0.373915	protein_coding	protein_coding	0.0044858	NA	NA	NA	NA	Non-Significant	DEG
ENST00000448604.1	MAYO	ENSG00000128242.12	GAL3ST1	-0.451681	0.000566548	0.131361	1	protein_coding	protein_coding	0.000472921	NA	NA	NA	NA	Non-Significant	DEG
ENST00000452827.5	MAYO	ENSG00000128242.12	GAL3ST1	-0.451681	0.000566548	-1.00909	1	protein_coding	protein_coding	-0.000743215	NA	NA	NA	NA	Non-Significant	DEG
ENST00000453479.1	MAYO	ENSG00000128242.12	GAL3ST1	-0.451681	0.000566548	-0.607063	0.0066215	protein_coding	protein_coding	-0.0023591	NA	NA	NA	NA	Non-Significant	DEG
ENST00000456977.5	MAYO	ENSG00000117308.14	GALE	-0.176612	0.0186064	-1.20505	0.00744688	protein_coding	protein_coding	-0.0520349	0.000462976	0.000462976	0.0005954	0.00138893	DTU	Non-Significant
ENST00000617979.4	MAYO	ENSG00000117308.14	GALE	-0.176612	0.0186064	0.0583456	0.85506	protein_coding	protein_coding	0.054028	0.000462976	0.000698523	0.0005954	0.00209557	DTU	Non-Significant
ENST00000467493.5	MSBB BM36	ENSG00000117308.14	GALE	-0.156486	0.0482225	0.575618	0.221447	protein_coding	processed_transcript	0.0679867	0.00500212	0.00500212	0.00670769	0.0200085	DTU	Non-Significant
ENST00000225614.6	MAYO	ENSG00000108479.11	GALK1	-0.115955	0.233643	0.176213	0.0588879	protein_coding	protein_coding	0.0775745	4.40882e-05	4.40882e-05	6.64359e-05	4.40882e-05	DTU	Non-Significant
ENST00000268695.9	MAYO	ENSG00000141012.12	GALNS	-0.121771	0.0707763	0.385887	4.18047e-05	protein_coding	protein_coding	0.101524	2.31798e-11	2.31798e-11	1.23645e-10	6.95394e-11	DTU	Non-Significant
ENST00000339732.9	MSBB BM10	ENSG00000131386.18	GALNT15	0.138894	0.0462491	0.351604	0.026133	protein_coding	protein_coding	0.053908	0.00296879	0.00296879	0.00463753	0.0148439	DTU	Non-Significant
ENST00000650034.1	MSBB BM10	ENSG00000131386.18	GALNT15	0.138894	0.0462491	-0.036142	0.739752	protein_coding	protein_coding	-0.0536036	0.00296879	0.003663	0.00463753	0.018315	DTU	Non-Significant
ENST00000339732.9	MSBB BM44	ENSG00000131386.18	GALNT15	0.410155	8.74265e-05	0.394806	0.0213548	protein_coding	protein_coding	0.019343	NA	NA	NA	NA	Non-Significant	DEG
ENST00000430410.1	MSBB BM44	ENSG00000131386.18	GALNT15	0.410155	8.74265e-05	0.813875	1	protein_coding	nonsense_mediated_decay	0.0059983	NA	NA	NA	NA	Non-Significant	DEG
ENST00000437509.3	MSBB BM44	ENSG00000131386.18	GALNT15	0.410155	8.74265e-05	0.547995	0.0377128	protein_coding	protein_coding	0.00926381	NA	NA	NA	NA	Non-Significant	DEG
ENST00000470031.1	MSBB BM44	ENSG00000131386.18	GALNT15	0.410155	8.74265e-05	0.452243	0.00620972	protein_coding	processed_transcript	0.00275846	NA	NA	NA	NA	Non-Significant	DEG
ENST00000489467.1	MSBB BM44	ENSG00000131386.18	GALNT15	0.410155	8.74265e-05	0.383608	1	protein_coding	retained_intron	-0.00028834	NA	NA	NA	NA	Non-Significant	DEG
ENST00000617544.3	MSBB BM44	ENSG00000131386.18	GALNT15	0.410155	8.74265e-05	0.0108618	1	protein_coding	protein_coding	-0.00144704	NA	NA	NA	NA	Non-Significant	DEG
ENST00000650034.1	MSBB BM44	ENSG00000131386.18	GALNT15	0.410155	8.74265e-05	0.136649	0.235966	protein_coding	protein_coding	-0.0356325	NA	NA	NA	NA	Non-Significant	DEG
ENST00000339732.9	MAYO	ENSG00000131386.18	GALNT15	0.306846	0.0437658	0.674325	0.000316725	protein_coding	protein_coding	0.171434	9.69737e-12	3.15254e-11	5.67418e-11	3.15254e-11	DTU	Non-Significant
ENST00000617544.3	MAYO	ENSG00000131386.18	GALNT15	0.306846	0.0437658	-1.16929	0.00235132	protein_coding	protein_coding	-0.126052	9.69737e-12	9.69737e-12	5.67418e-11	9.69737e-12	DTU	Non-Significant
ENST00000650034.1	MSBB BM22	ENSG00000131386.18	GALNT15	0.342345	0.00167276	-0.0110648	0.950798	protein_coding	protein_coding	-0.078237	0.000245167	0.000245167	0.000822119	0.00098067	DTU	Non-Significant
ENST00000339732.9	MSBB BM36	ENSG00000131386.18	GALNT15	0.615882	1.42311e-11	0.836806	5.69604e-07	protein_coding	protein_coding	0.0582399	4.90471e-12	0.0415366	5.09537e-11	0.207683	Non-Significant	DEG
ENST00000430410.1	MSBB BM36	ENSG00000131386.18	GALNT15	0.615882	1.42311e-11	0.511744	0.275762	protein_coding	nonsense_mediated_decay	-0.00301604	4.90471e-12	1	5.09537e-11	1	Non-Significant	DEG
ENST00000437509.3	MSBB BM36	ENSG00000131386.18	GALNT15	0.615882	1.42311e-11	1.55996	4.02229e-06	protein_coding	protein_coding	0.0315019	4.90471e-12	0.0762122	5.09537e-11	0.304849	Non-Significant	DEG
ENST00000470031.1	MSBB BM36	ENSG00000131386.18	GALNT15	0.615882	1.42311e-11	0.523627	0.000257911	protein_coding	processed_transcript	-0.00211302	4.90471e-12	0.85263	5.09537e-11	1	Non-Significant	DEG
ENST00000489467.1	MSBB BM36	ENSG00000131386.18	GALNT15	0.615882	1.42311e-11	0.876194	0.00124077	protein_coding	retained_intron	0.00288311	4.90471e-12	1	5.09537e-11	1	Non-Significant	DEG
ENST00000617544.3	MSBB BM36	ENSG00000131386.18	GALNT15	0.615882	1.42311e-11	2.74335	5.73771e-06	protein_coding	protein_coding	0.0535761	4.90471e-12	0.0460538	5.09537e-11	0.230269	Non-Significant	DEG
ENST00000650034.1	MSBB BM36	ENSG00000131386.18	GALNT15	0.615882	1.42311e-11	0.00350035	0.980659	protein_coding	protein_coding	-0.14106	4.90471e-12	4.90471e-12	5.09537e-11	2.45235e-11	DTU	DEG
ENST00000618959.1	MSBB BM44	ENSG00000185274.11	GALNT17	-0.306216	0.00906851	-0.616101	0.360384	protein_coding	protein_coding	-0.0638291	0.00138774	0.00138774	0.00297449	0.00416323	DTU	Non-Significant
ENST00000333538.9	MSBB BM36	ENSG00000185274.11	GALNT17	-0.506505	1.60239e-06	-0.623761	0.000371293	protein_coding	protein_coding	-0.0760828	9.73583e-05	9.73583e-05	0.000214862	0.000194717	DTU	DEG
ENST00000447516.5	MSBB BM36	ENSG00000185274.11	GALNT17	-0.506505	1.60239e-06	-0.19101	0.523604	protein_coding	protein_coding	0.0221061	9.73583e-05	1	0.000214862	1	Non-Significant	DEG
ENST00000467723.1	MSBB BM36	ENSG00000185274.11	GALNT17	-0.506505	1.60239e-06	-0.505422	0.303293	protein_coding	processed_transcript	-0.00303294	9.73583e-05	0.526915	0.000214862	1	Non-Significant	DEG
ENST00000498380.6	MSBB BM36	ENSG00000185274.11	GALNT17	-0.506505	1.60239e-06	-0.18165	0.0602876	protein_coding	processed_transcript	0.0840791	9.73583e-05	0.00252851	0.000214862	0.00505701	DTU	DEG
ENST00000618959.1	MSBB BM36	ENSG00000185274.11	GALNT17	-0.506505	1.60239e-06	-0.933685	0.563619	protein_coding	protein_coding	-0.0270586	9.73583e-05	NA	NA	NA	Non-Significant	DEG
ENST00000366672.4	MAYO	ENSG00000143641.9	GALNT2	0.107793	0.0242508	0.202585	0.00866003	protein_coding	protein_coding	0.0637686	0.00464265	0.00464265	0.00515288	0	DTU	Non-Significant
ENST00000485438.1	MAYO	ENSG00000143641.9	GALNT2	0.107793	0.0242508	-1.07477	9.23843e-08	protein_coding	processed_transcript	-0.0642695	0.00464265	0.00464265	0.00515288	0	DTU	Non-Significant
ENST00000529983.2	MAYO	ENSG00000257594.3	GALNT4	0.495013	0.00062428	0.518973	0.00059944	protein_coding	protein_coding	0	NA	NA	NA	NA	Non-Significant	DEG
ENST00000529983.2	MSBB BM36	ENSG00000257594.3	GALNT4	0.463579	0.000253375	0.434192	0.00209141	protein_coding	protein_coding	0	NA	NA	NA	NA	Non-Significant	DEG
ENST00000433855.1	MAYO	ENSG00000130035.7	GALNT8	-0.101983	0.30087	0.264436	0.136132	protein_coding	protein_coding	0.060604	0.000200346	0.000471809	0.000273065	0.000471809	DTU	Non-Significant
ENST00000392800.6	MSBB BM36	ENSG00000106648.13	GALNTL5	-0.470867	0.000129673	-0.838758	0.435132	protein_coding	protein_coding	-0.0241496	NA	NA	NA	NA	Non-Significant	DEG
ENST00000414073.6	MSBB BM36	ENSG00000106648.13	GALNTL5	-0.470867	0.000129673	0.443326	1	protein_coding	nonsense_mediated_decay	0.000638542	NA	NA	NA	NA	Non-Significant	DEG
ENST00000416062.5	MSBB BM36	ENSG00000106648.13	GALNTL5	-0.470867	0.000129673	-0.372844	0.62512	protein_coding	nonsense_mediated_decay	0.0081405	NA	NA	NA	NA	Non-Significant	DEG
ENST00000416269.6	MSBB BM36	ENSG00000106648.13	GALNTL5	-0.470867	0.000129673	0.41358	1	protein_coding	nonsense_mediated_decay	0.00161354	NA	NA	NA	NA	Non-Significant	DEG
ENST00000431418.6	MSBB BM36	ENSG00000106648.13	GALNTL5	-0.470867	0.000129673	0.208109	0.880064	protein_coding	protein_coding	0.0368456	NA	NA	NA	NA	Non-Significant	DEG
ENST00000483959.1	MSBB BM36	ENSG00000106648.13	GALNTL5	-0.470867	0.000129673	-0.492845	0.000562818	protein_coding	processed_transcript	-0.0237039	NA	NA	NA	NA	Non-Significant	DEG
ENST00000252288.7	MAYO	ENSG00000130005.12	GAMT	-0.513497	6.19324e-09	-0.522015	2.1101e-07	protein_coding	protein_coding	-0.00072808	NA	NA	NA	NA	Non-Significant	DEG
ENST00000447102.8	MAYO	ENSG00000130005.12	GAMT	-0.513497	6.19324e-09	-0.390763	3.66045e-07	protein_coding	protein_coding	-0.000576986	NA	NA	NA	NA	Non-Significant	DEG
ENST00000591788.3	MAYO	ENSG00000130005.12	GAMT	-0.513497	6.19324e-09	-1.10254	0.00421239	protein_coding	protein_coding	-0.00282846	NA	NA	NA	NA	Non-Significant	DEG
ENST00000640164.1	MAYO	ENSG00000130005.12	GAMT	-0.513497	6.19324e-09	-0.293009	0.0800635	protein_coding	retained_intron	0.00418627	NA	NA	NA	NA	Non-Significant	DEG
ENST00000640762.1	MAYO	ENSG00000130005.12	GAMT	-0.513497	6.19324e-09	-0.538752	1	protein_coding	protein_coding	-5.16573e-05	NA	NA	NA	NA	Non-Significant	DEG
ENST00000650388.1	MSBB BM36	ENSG00000261609.6	GAN	0.1351	0.0126208	-0.232732	0.227361	protein_coding	nonsense_mediated_decay	-0.0768152	0.00156595	0.00156595	0.00240896	0.00469786	DTU	Non-Significant
ENST00000346178.8	MAYO	ENSG00000089597.17	GANAB	0.0499417	0.365766	0.324267	0.00115574	protein_coding	protein_coding	0.0587729	8.91991e-08	0.00145887	2.30243e-07	0.00729433	DTU	Non-Significant
ENST00000532402.5	MAYO	ENSG00000089597.17	GANAB	0.0499417	0.365766	-0.617725	0.00502051	protein_coding	nonsense_mediated_decay	-0.115766	8.91991e-08	8.91991e-08	2.30243e-07	4.45996e-07	DTU	Non-Significant
ENST00000648273.1	MAYO	ENSG00000089597.17	GANAB	0.0499417	0.365766	0.373538	0.00433321	protein_coding	protein_coding	0.0623677	8.91991e-08	0.000466902	2.30243e-07	0.00233451	DTU	Non-Significant
ENST00000356638.7	MSBB BM36	ENSG00000089597.17	GANAB	-0.052069	0.522294	-0.280978	0.35645	protein_coding	protein_coding	-0.0571407	0.000422759	0.000422759	0.000784396	0.00169104	DTU	Non-Significant
ENST00000305124.10	MSBB BM22	ENSG00000172020.12	GAP43	-0.461921	0.00736611	-0.487795	0.0268083	protein_coding	protein_coding	0.00402993	NA	NA	NA	NA	Non-Significant	DEG
ENST00000393780.3	MSBB BM22	ENSG00000172020.12	GAP43	-0.461921	0.00736611	-0.65288	0.0103989	protein_coding	protein_coding	-0.00402993	NA	NA	NA	NA	Non-Significant	DEG
ENST00000305124.10	MSBB BM36	ENSG00000172020.12	GAP43	-0.829162	1.28154e-08	-0.821309	1.9343e-06	protein_coding	protein_coding	0.00212277	NA	NA	NA	NA	Non-Significant	DEG
ENST00000393780.3	MSBB BM36	ENSG00000172020.12	GAP43	-0.829162	1.28154e-08	-0.989084	1.40067e-05	protein_coding	protein_coding	-0.00212277	NA	NA	NA	NA	Non-Significant	DEG
ENST00000619601.1	MAYO	ENSG00000111640.14	GAPDH	-0.0284318	0.75131	-0.201547	0.132528	protein_coding	protein_coding	-0.05005	0.000361687	0.000361687	0.000472252	0.000723374	DTU	Non-Significant
ENST00000447061.2	MSBB BM36	ENSG00000213594.4	GAPDHP25	-1.01115	0.00344001	-1.01883	1	processed_pseudogene	processed_pseudogene	0	NA	NA	NA	NA	Non-Significant	DEG
ENST00000447427.2	MSBB BM36	ENSG00000239873.2	GAPDHP27	-0.423671	0.00736403	-0.427494	0.0145628	processed_pseudogene	processed_pseudogene	0	NA	NA	NA	NA	Non-Significant	DEG
ENST00000433816.1	MSBB BM36	ENSG00000226443.3	GAPDHP32	-0.715522	3.25784e-06	-0.721965	1.13357e-05	processed_pseudogene	processed_pseudogene	0	NA	NA	NA	NA	Non-Significant	DEG
ENST00000443168.1	MSBB BM36	ENSG00000240244.3	GAPDHP33	-0.437651	0.000333947	-0.44305	0.000779535	processed_pseudogene	processed_pseudogene	0	NA	NA	NA	NA	Non-Significant	DEG
ENST00000513369.2	MAYO	ENSG00000250982.2	GAPDHP35	-0.555573	0.00587045	-0.546577	0.0129276	processed_pseudogene	processed_pseudogene	0	NA	NA	NA	NA	Non-Significant	DEG
ENST00000432657.1	MSBB BM36	ENSG00000226769.1	GAPDHP54	1.14374	1.05635e-05	1.13377	5.49225e-05	processed_pseudogene	processed_pseudogene	0	NA	NA	NA	NA	Non-Significant	DEG
ENST00000438477.2	MSBB BM36	ENSG00000229570.2	GAPDHP58	-0.561569	0.00158918	-0.568782	0.00362192	processed_pseudogene	processed_pseudogene	0	NA	NA	NA	NA	Non-Significant	DEG
ENST00000509132.1	MSBB BM36	ENSG00000250933.1	GAPDHP66	-0.414969	0.00342764	-0.427084	0.00519341	processed_pseudogene	processed_pseudogene	0	NA	NA	NA	NA	Non-Significant	DEG
ENST00000512278.2	MAYO	ENSG00000249840.2	GAPDHP76	-0.793362	0.00952004	-0.770476	0.0174071	unprocessed_pseudogene	unprocessed_pseudogene	0	NA	NA	NA	NA	Non-Significant	DEG
ENST00000226796.6	MAYO	ENSG00000109534.16	GAR1	0.0213004	0.71487	0.263896	0.00020881	protein_coding	protein_coding	0.0866172	2.99345e-05	2.99345e-05	4.73086e-05	0	DTU	Non-Significant
ENST00000394631.7	MAYO	ENSG00000109534.16	GAR1	0.0213004	0.71487	-0.322012	0.00468393	protein_coding	protein_coding	-0.0909411	2.99345e-05	2.99345e-05	4.73086e-05	0	DTU	Non-Significant
ENST00000401533.6	ROSMAP	ENSG00000157833.12	GAREM2	0.515829	5.62293e-09	0.536818	7.59653e-08	protein_coding	protein_coding	0.0306005	NA	NA	NA	NA	Non-Significant	DEG
ENST00000407684.1	ROSMAP	ENSG00000157833.12	GAREM2	0.515829	5.62293e-09	0.270313	0.000106968	protein_coding	protein_coding	-0.0303276	NA	NA	NA	NA	Non-Significant	DEG
ENST00000496070.1	ROSMAP	ENSG00000157833.12	GAREM2	0.515829	5.62293e-09	0.0172034	1	protein_coding	processed_transcript	-0.000272381	NA	NA	NA	NA	Non-Significant	DEG
ENST00000401533.6	MAYO	ENSG00000157833.12	GAREM2	0.755323	6.56942e-08	0.772497	1.36754e-07	protein_coding	protein_coding	0.0184614	NA	NA	NA	NA	Non-Significant	DEG
ENST00000407684.1	MAYO	ENSG00000157833.12	GAREM2	0.755323	6.56942e-08	0.596196	2.49206e-06	protein_coding	protein_coding	-0.0189164	NA	NA	NA	NA	Non-Significant	DEG
ENST00000496070.1	MAYO	ENSG00000157833.12	GAREM2	0.755323	6.56942e-08	0.15018	1	protein_coding	processed_transcript	0.000452689	NA	NA	NA	NA	Non-Significant	DEG
ENST00000401533.6	MSBB BM36	ENSG00000157833.12	GAREM2	0.526262	0.00268338	0.609447	0.0315205	protein_coding	protein_coding	0.0522565	NA	NA	NA	NA	NA	DEG
ENST00000407684.1	MSBB BM36	ENSG00000157833.12	GAREM2	0.526262	0.00268338	0.243816	0.0584572	protein_coding	protein_coding	-0.0607451	NA	NA	NA	NA	NA	DEG
ENST00000496070.1	MSBB BM36	ENSG00000157833.12	GAREM2	0.526262	0.00268338	0.435023	1	protein_coding	processed_transcript	0.00849168	NA	NA	NA	NA	Non-Significant	DEG
ENST00000373386.6	MAYO	ENSG00000136895.18	GARNL3	-0.38817	1.38875e-11	-0.137178	0.199564	protein_coding	nonsense_mediated_decay	0.0302172	NA	NA	NA	NA	Non-Significant	DEG
ENST00000373387.8	MAYO	ENSG00000136895.18	GARNL3	-0.38817	1.38875e-11	-0.462168	0.0172219	protein_coding	protein_coding	-0.00968752	NA	NA	NA	NA	Non-Significant	DEG
ENST00000429629.6	MAYO	ENSG00000136895.18	GARNL3	-0.38817	1.38875e-11	0.280627	0.549156	protein_coding	nonsense_mediated_decay	0.00180575	NA	NA	NA	NA	Non-Significant	DEG
ENST00000435213.6	MAYO	ENSG00000136895.18	GARNL3	-0.38817	1.38875e-11	-0.33924	0.550545	protein_coding	protein_coding	-0.00229024	NA	NA	NA	NA	Non-Significant	DEG
ENST00000439286.5	MAYO	ENSG00000136895.18	GARNL3	-0.38817	1.38875e-11	-0.779517	0.212306	protein_coding	protein_coding	-0.00108496	NA	NA	NA	NA	Non-Significant	DEG
ENST00000441134.5	MAYO	ENSG00000136895.18	GARNL3	-0.38817	1.38875e-11	-0.19195	0.467154	protein_coding	nonsense_mediated_decay	0.00112661	NA	NA	NA	NA	Non-Significant	DEG
ENST00000444677.5	MAYO	ENSG00000136895.18	GARNL3	-0.38817	1.38875e-11	-0.21472	0.212434	protein_coding	protein_coding	0.00157739	NA	NA	NA	NA	Non-Significant	DEG
ENST00000446764.5	MAYO	ENSG00000136895.18	GARNL3	-0.38817	1.38875e-11	0.0430971	0.867344	protein_coding	protein_coding	0.00899866	NA	NA	NA	NA	Non-Significant	DEG
ENST00000453030.5	MAYO	ENSG00000136895.18	GARNL3	-0.38817	1.38875e-11	-0.1277	0.832111	protein_coding	nonsense_mediated_decay	0.00127692	NA	NA	NA	NA	Non-Significant	DEG
ENST00000460176.6	MAYO	ENSG00000136895.18	GARNL3	-0.38817	1.38875e-11	-0.133459	0.646401	protein_coding	nonsense_mediated_decay	0.00731914	NA	NA	NA	NA	Non-Significant	DEG
ENST00000463005.1	MAYO	ENSG00000136895.18	GARNL3	-0.38817	1.38875e-11	-0.231819	0.285443	protein_coding	retained_intron	0.00819231	NA	NA	NA	NA	Non-Significant	DEG
ENST00000464616.6	MAYO	ENSG00000136895.18	GARNL3	-0.38817	1.38875e-11	-0.678123	1	protein_coding	processed_transcript	-0.0003798	NA	NA	NA	NA	Non-Significant	DEG
ENST00000478696.5	MAYO	ENSG00000136895.18	GARNL3	-0.38817	1.38875e-11	-0.611766	0.0475456	protein_coding	processed_transcript	-0.00250038	NA	NA	NA	NA	Non-Significant	DEG
ENST00000478702.5	MAYO	ENSG00000136895.18	GARNL3	-0.38817	1.38875e-11	0.14155	0.764722	protein_coding	processed_transcript	0.0023616	NA	NA	NA	NA	Non-Significant	DEG
ENST00000481242.5	MAYO	ENSG00000136895.18	GARNL3	-0.38817	1.38875e-11	-0.354818	0.000380235	protein_coding	retained_intron	0.000106723	NA	NA	NA	NA	Non-Significant	DEG
ENST00000481875.1	MAYO	ENSG00000136895.18	GARNL3	-0.38817	1.38875e-11	-0.35856	0.0031754	protein_coding	retained_intron	-0.000660038	NA	NA	NA	NA	Non-Significant	DEG
ENST00000487565.5	MAYO	ENSG00000136895.18	GARNL3	-0.38817	1.38875e-11	-1.07378	1	protein_coding	processed_transcript	-0.000982145	NA	NA	NA	NA	Non-Significant	DEG
ENST00000495172.1	MAYO	ENSG00000136895.18	GARNL3	-0.38817	1.38875e-11	-0.343694	1	protein_coding	retained_intron	8.36773e-05	NA	NA	NA	NA	Non-Significant	DEG
ENST00000496711.5	MAYO	ENSG00000136895.18	GARNL3	-0.38817	1.38875e-11	-0.801916	0.000534912	protein_coding	processed_transcript	-0.0424307	NA	NA	NA	NA	Non-Significant	DEG
ENST00000497703.1	MAYO	ENSG00000136895.18	GARNL3	-0.38817	1.38875e-11	-0.418609	0.000325301	protein_coding	retained_intron	-0.00313105	NA	NA	NA	NA	Non-Significant	DEG
ENST00000498801.5	MAYO	ENSG00000136895.18	GARNL3	-0.38817	1.38875e-11	-0.0142318	1	protein_coding	processed_transcript	0.000122045	NA	NA	NA	NA	Non-Significant	DEG
ENST00000389266.7	MSBB BM44	ENSG00000106105.13	GARS	-0.137507	0.139825	-0.37212	0.0573801	protein_coding	protein_coding	-0.0925168	1.35515e-06	1.35515e-06	1.48778e-05	9.48607e-06	DTU	Non-Significant
ENST00000361093.9	MAYO	ENSG00000159131.16	GART	0.0914259	0.209597	-0.137349	0.0435462	protein_coding	protein_coding	-0.0833403	1.81787e-09	1.81787e-09	6.67592e-09	0	DTU	Non-Significant
ENST00000381815.8	MAYO	ENSG00000159131.16	GART	0.0914259	0.209597	0.508418	0.000599337	protein_coding	protein_coding	0.094737	1.81787e-09	1.81787e-09	6.67592e-09	0	DTU	Non-Significant
ENST00000298743.8	MAYO	ENSG00000180447.6	GAS1	1.2213	7.48051e-14	1.24836	5.0742e-14	protein_coding	protein_coding	0	NA	NA	NA	NA	Non-Significant	DEG
ENST00000298743.8	MSBB BM36	ENSG00000180447.6	GAS1	0.664904	1.97111e-07	0.637737	7.53173e-06	protein_coding	protein_coding	0	NA	NA	NA	NA	Non-Significant	DEG
ENST00000327773.6	MSBB BM36	ENSG00000183087.14	GAS6	0.148425	0.109028	0.037245	0.888353	protein_coding	protein_coding	-0.0609683	0.0109828	0.0109828	0.0131914	0.0329483	DTU	Non-Significant
ENST00000376665.4	MAYO	ENSG00000102145.13	GATA1	-0.919054	2.09736e-06	-0.344925	1	protein_coding	protein_coding	0.0367709	NA	NA	NA	NA	Non-Significant	DEG
ENST00000376670.7	MAYO	ENSG00000102145.13	GATA1	-0.919054	2.09736e-06	-0.959541	1.43729e-05	protein_coding	protein_coding	-0.0367709	NA	NA	NA	NA	Non-Significant	DEG
ENST00000341105.6	MSBB BM44	ENSG00000179348.11	GATA2	0.492567	0.00774173	0.376978	0.0791097	protein_coding	protein_coding	0.00107968	NA	NA	NA	NA	Non-Significant	DEG
ENST00000430265.6	MSBB BM44	ENSG00000179348.11	GATA2	0.492567	0.00774173	-0.13275	1	protein_coding	protein_coding	-0.0532554	NA	NA	NA	NA	NA	DEG
ENST00000487848.5	MSBB BM44	ENSG00000179348.11	GATA2	0.492567	0.00774173	0.538248	1	protein_coding	protein_coding	0.0110186	NA	NA	NA	NA	Non-Significant	DEG
ENST00000489987.1	MSBB BM44	ENSG00000179348.11	GATA2	0.492567	0.00774173	0.568282	1	protein_coding	processed_transcript	-0.00775919	NA	NA	NA	NA	Non-Significant	DEG
ENST00000492608.1	MSBB BM44	ENSG00000179348.11	GATA2	0.492567	0.00774173	0.841854	1	protein_coding	protein_coding	0.0339634	NA	NA	NA	NA	Non-Significant	DEG
ENST00000498200.1	MSBB BM44	ENSG00000179348.11	GATA2	0.492567	0.00774173	0.687057	1	protein_coding	protein_coding	0.0149535	NA	NA	NA	NA	Non-Significant	DEG
ENST00000341105.6	MAYO	ENSG00000179348.11	GATA2	0.422678	0.00524514	0.301193	0.0691601	protein_coding	protein_coding	-0.0634565	NA	NA	NA	NA	NA	DEG
ENST00000430265.6	MAYO	ENSG00000179348.11	GATA2	0.422678	0.00524514	0.702323	0.157717	protein_coding	protein_coding	0.0172437	NA	NA	NA	NA	Non-Significant	DEG
ENST00000487848.5	MAYO	ENSG00000179348.11	GATA2	0.422678	0.00524514	0.604772	0.104632	protein_coding	protein_coding	0.0161325	NA	NA	NA	NA	Non-Significant	DEG
ENST00000489987.1	MAYO	ENSG00000179348.11	GATA2	0.422678	0.00524514	0.561846	0.0849245	protein_coding	processed_transcript	0.0187535	NA	NA	NA	NA	Non-Significant	DEG
ENST00000492608.1	MAYO	ENSG00000179348.11	GATA2	0.422678	0.00524514	0.4808	0.115562	protein_coding	protein_coding	-0.000260131	NA	NA	NA	NA	Non-Significant	DEG
ENST00000498200.1	MAYO	ENSG00000179348.11	GATA2	0.422678	0.00524514	0.558391	0.0554823	protein_coding	protein_coding	0.0116007	NA	NA	NA	NA	Non-Significant	DEG
ENST00000341105.6	MSBB BM22	ENSG00000179348.11	GATA2	0.745564	0.00159306	0.633211	0.0584618	protein_coding	protein_coding	-0.0416692	NA	NA	NA	NA	Non-Significant	DEG
ENST00000430265.6	MSBB BM22	ENSG00000179348.11	GATA2	0.745564	0.00159306	0.727248	1	protein_coding	protein_coding	0.00174002	NA	NA	NA	NA	Non-Significant	DEG
ENST00000487848.5	MSBB BM22	ENSG00000179348.11	GATA2	0.745564	0.00159306	0.21358	1	protein_coding	protein_coding	-0.0246346	NA	NA	NA	NA	Non-Significant	DEG
ENST00000489987.1	MSBB BM22	ENSG00000179348.11	GATA2	0.745564	0.00159306	0.822641	1	protein_coding	processed_transcript	0.0563989	NA	NA	NA	NA	NA	DEG
ENST00000492608.1	MSBB BM22	ENSG00000179348.11	GATA2	0.745564	0.00159306	0.847568	1	protein_coding	protein_coding	0.0121769	NA	NA	NA	NA	Non-Significant	DEG
ENST00000498200.1	MSBB BM22	ENSG00000179348.11	GATA2	0.745564	0.00159306	0.830024	1	protein_coding	protein_coding	-0.00400805	NA	NA	NA	NA	Non-Significant	DEG
ENST00000341105.6	MSBB BM36	ENSG00000179348.11	GATA2	1.22611	8.46461e-07	1.3298	0.000176549	protein_coding	protein_coding	0.0375425	NA	NA	NA	NA	Non-Significant	DEG
ENST00000430265.6	MSBB BM36	ENSG00000179348.11	GATA2	1.22611	8.46461e-07	1.01469	0.215793	protein_coding	protein_coding	-0.0257466	NA	NA	NA	NA	Non-Significant	DEG
ENST00000487848.5	MSBB BM36	ENSG00000179348.11	GATA2	1.22611	8.46461e-07	0.893176	0.308742	protein_coding	protein_coding	-0.0398199	NA	NA	NA	NA	Non-Significant	DEG
ENST00000489987.1	MSBB BM36	ENSG00000179348.11	GATA2	1.22611	8.46461e-07	1.39973	7.63669e-05	protein_coding	processed_transcript	0.0370407	NA	NA	NA	NA	Non-Significant	DEG
ENST00000492608.1	MSBB BM36	ENSG00000179348.11	GATA2	1.22611	8.46461e-07	1.26355	0.00870162	protein_coding	protein_coding	-0.00521333	NA	NA	NA	NA	Non-Significant	DEG
ENST00000498200.1	MSBB BM36	ENSG00000179348.11	GATA2	1.22611	8.46461e-07	1.24037	0.0460034	protein_coding	protein_coding	-0.0038023	NA	NA	NA	NA	Non-Significant	DEG
ENST00000346208.4	MAYO	ENSG00000107485.16	GATA3	1.05399	0.00109848	1.48879	1	protein_coding	protein_coding	0.10497	NA	NA	NA	NA	NA	DEG
ENST00000379328.8	MAYO	ENSG00000107485.16	GATA3	1.05399	0.00109848	0.736747	1	protein_coding	protein_coding	0.014675	NA	NA	NA	NA	Non-Significant	DEG
ENST00000461472.1	MAYO	ENSG00000107485.16	GATA3	1.05399	0.00109848	0.155056	1	protein_coding	processed_transcript	-0.105909	NA	NA	NA	NA	NA	DEG
ENST00000481743.2	MAYO	ENSG00000107485.16	GATA3	1.05399	0.00109848	-0.229264	1	protein_coding	protein_coding	-0.0696145	NA	NA	NA	NA	NA	DEG
ENST00000643001.1	MAYO	ENSG00000107485.16	GATA3	1.05399	0.00109848	0.161412	1	protein_coding	protein_coding	0.075961	NA	NA	NA	NA	NA	DEG
ENST00000645492.1	MAYO	ENSG00000107485.16	GATA3	1.05399	0.00109848	0.641534	1	protein_coding	protein_coding	-0.0200823	NA	NA	NA	NA	Non-Significant	DEG
ENST00000346208.4	MSBB BM36	ENSG00000107485.16	GATA3	1.39341	0.00020316	0.893263	1	protein_coding	protein_coding	-0.147221	NA	NA	NA	NA	NA	DEG
ENST00000379328.8	MSBB BM36	ENSG00000107485.16	GATA3	1.39341	0.00020316	0.87805	1	protein_coding	protein_coding	0.0655693	NA	NA	NA	NA	NA	DEG
ENST00000461472.1	MSBB BM36	ENSG00000107485.16	GATA3	1.39341	0.00020316	0.519887	1	protein_coding	processed_transcript	0.0490023	NA	NA	NA	NA	Non-Significant	DEG
ENST00000481743.2	MSBB BM36	ENSG00000107485.16	GATA3	1.39341	0.00020316	0.184365	1	protein_coding	protein_coding	-0.0685367	NA	NA	NA	NA	NA	DEG
ENST00000643001.1	MSBB BM36	ENSG00000107485.16	GATA3	1.39341	0.00020316	0.447713	1	protein_coding	protein_coding	0.0712115	NA	NA	NA	NA	NA	DEG
ENST00000645492.1	MSBB BM36	ENSG00000107485.16	GATA3	1.39341	0.00020316	0.626188	1	protein_coding	protein_coding	0.0299741	NA	NA	NA	NA	Non-Significant	DEG
ENST00000252997.2	MAYO	ENSG00000130700.6	GATA5	1.59065	0.0020199	1.61181	1	protein_coding	protein_coding	0	NA	NA	NA	NA	Non-Significant	DEG
ENST00000269216.7	MAYO	ENSG00000141448.8	GATA6	1.1813	2.70986e-06	1.15513	0.000136348	protein_coding	protein_coding	-0.0135132	NA	NA	NA	NA	Non-Significant	DEG
ENST00000581694.1	MAYO	ENSG00000141448.8	GATA6	1.1813	2.70986e-06	0.899389	1	protein_coding	protein_coding	0.0135132	NA	NA	NA	NA	Non-Significant	DEG
ENST00000510720.1	MAYO	ENSG00000059691.11	GATB	-0.215772	0.0224359	-0.777307	0.00122542	protein_coding	nonsense_mediated_decay	-0.0542374	8.02622e-05	0.00697061	0.000115589	0.0348531	DTU	Non-Significant
ENST00000263985.10	MSBB BM36	ENSG00000059691.11	GATB	-0.45728	9.08611e-07	-0.451491	0.0121278	protein_coding	protein_coding	-0.00052594	0.0033551	1	0.00468496	1	Non-Significant	DEG
ENST00000503160.5	MSBB BM36	ENSG00000059691.11	GATB	-0.45728	9.08611e-07	-0.636579	0.160102	protein_coding	nonsense_mediated_decay	-0.0137329	0.0033551	0.0354427	0.00468496	0.318984	Non-Significant	DEG
ENST00000505211.5	MSBB BM36	ENSG00000059691.11	GATB	-0.45728	9.08611e-07	-0.730184	0.000661238	protein_coding	retained_intron	-0.0632149	0.0033551	0.0033551	0.00468496	0.0301959	DTU	DEG
ENST00000507592.5	MSBB BM36	ENSG00000059691.11	GATB	-0.45728	9.08611e-07	0.104648	0.81065	protein_coding	processed_transcript	0.017672	0.0033551	0.793323	0.00468496	1	Non-Significant	DEG
ENST00000508611.1	MSBB BM36	ENSG00000059691.11	GATB	-0.45728	9.08611e-07	0.189553	0.850979	protein_coding	protein_coding	0.00611853	NA	NA	NA	NA	Non-Significant	DEG
ENST00000510396.1	MSBB BM36	ENSG00000059691.11	GATB	-0.45728	9.08611e-07	-0.0867411	0.525676	protein_coding	retained_intron	0.0118472	0.0033551	0.492704	0.00468496	1	Non-Significant	DEG
ENST00000510720.1	MSBB BM36	ENSG00000059691.11	GATB	-0.45728	9.08611e-07	-0.768983	0.117445	protein_coding	nonsense_mediated_decay	-0.0101869	0.0033551	0.677249	0.00468496	1	Non-Significant	DEG
ENST00000511538.5	MSBB BM36	ENSG00000059691.11	GATB	-0.45728	9.08611e-07	0.339499	0.415379	protein_coding	nonsense_mediated_decay	0.0280877	0.0033551	0.176301	0.00468496	1	Non-Significant	DEG
ENST00000512306.5	MSBB BM36	ENSG00000059691.11	GATB	-0.45728	9.08611e-07	0.226219	0.565705	protein_coding	protein_coding	0.0164171	0.0033551	0.164932	0.00468496	1	Non-Significant	DEG
ENST00000513504.1	MSBB BM36	ENSG00000059691.11	GATB	-0.45728	9.08611e-07	-0.839236	0.00858354	protein_coding	processed_transcript	-0.00748867	0.0033551	0.664142	0.00468496	1	Non-Significant	DEG
ENST00000515490.1	MSBB BM36	ENSG00000059691.11	GATB	-0.45728	9.08611e-07	0.204051	0.715305	protein_coding	retained_intron	0.0112091	0.0033551	0.423039	0.00468496	1	Non-Significant	DEG
ENST00000515564.5	MSBB BM36	ENSG00000059691.11	GATB	-0.45728	9.08611e-07	0.0797874	0.47196	protein_coding	retained_intron	0.00873714	NA	NA	NA	NA	Non-Significant	DEG
ENST00000515812.5	MSBB BM36	ENSG00000059691.11	GATB	-0.45728	9.08611e-07	-0.588862	0.0357486	protein_coding	protein_coding	-0.022683	0.0033551	0.148606	0.00468496	1	Non-Significant	DEG
ENST00000515884.5	MSBB BM36	ENSG00000059691.11	GATB	-0.45728	9.08611e-07	1.90969	0.267499	protein_coding	nonsense_mediated_decay	0.017744	NA	NA	NA	NA	Non-Significant	DEG
ENST00000291577.10	MSBB BM44	ENSG00000160221.17	GATD3A	-0.26257	0.202477	-0.456962	0.568382	protein_coding	protein_coding	-0.0714707	0.00141947	0.00141947	0.00300076	0.00709736	DTU	Non-Significant
ENST00000620015.4	MAYO	ENSG00000280071.3	GATD3B	-0.108952	0.386438	-0.513404	0.00349271	protein_coding	protein_coding	-0.056012	0.000203945	0.00633349	0.000277429	0.025334	DTU	Non-Significant
ENST00000620528.4	MAYO	ENSG00000280071.3	GATD3B	-0.108952	0.386438	0.0963414	0.767975	protein_coding	protein_coding	0.0787634	0.000203945	0.000203945	0.000277429	0.000815778	DTU	Non-Significant
ENST00000620015.4	MSBB BM36	ENSG00000280071.3	GATD3B	-0.0230678	0.890684	0.330466	0.18195	protein_coding	protein_coding	0.0778123	0.00783432	0.00783432	0.00973429	0.0391716	DTU	Non-Significant
ENST00000396659.7	MSBB BM36	ENSG00000171766.15	GATM	0.392148	5.7323e-07	0.340113	0.0247282	protein_coding	protein_coding	-0.0144505	NA	NA	NA	NA	Non-Significant	DEG
ENST00000458245.5	MSBB BM36	ENSG00000171766.15	GATM	0.392148	5.7323e-07	0.188518	0.220588	protein_coding	processed_transcript	-0.00129133	NA	NA	NA	NA	Non-Significant	DEG
ENST00000527933.2	MSBB BM36	ENSG00000171766.15	GATM	0.392148	5.7323e-07	0.622982	0.183396	protein_coding	processed_transcript	0.000471028	NA	NA	NA	NA	Non-Significant	DEG
ENST00000558118.1	MSBB BM36	ENSG00000171766.15	GATM	0.392148	5.7323e-07	0.427514	0.307292	protein_coding	nonsense_mediated_decay	0.00114622	NA	NA	NA	NA	Non-Significant	DEG
ENST00000558163.1	MSBB BM36	ENSG00000171766.15	GATM	0.392148	5.7323e-07	0.0155363	0.995538	protein_coding	protein_coding	-0.00178758	NA	NA	NA	NA	Non-Significant	DEG
ENST00000558336.5	MSBB BM36	ENSG00000171766.15	GATM	0.392148	5.7323e-07	0.40039	0.0435653	protein_coding	protein_coding	0.00868589	NA	NA	NA	NA	Non-Significant	DEG
ENST00000558362.5	MSBB BM36	ENSG00000171766.15	GATM	0.392148	5.7323e-07	0.398829	9.23492e-05	protein_coding	retained_intron	0.000722286	NA	NA	NA	NA	Non-Significant	DEG
ENST00000558537.5	MSBB BM36	ENSG00000171766.15	GATM	0.392148	5.7323e-07	-1.11484	1	protein_coding	protein_coding	-0.00264644	NA	NA	NA	NA	Non-Significant	DEG
ENST00000558916.1	MSBB BM36	ENSG00000171766.15	GATM	0.392148	5.7323e-07	0.883019	0.000338687	protein_coding	retained_intron	0.0118637	NA	NA	NA	NA	Non-Significant	DEG
ENST00000559885.1	MSBB BM36	ENSG00000171766.15	GATM	0.392148	5.7323e-07	-0.243247	0.890056	protein_coding	protein_coding	-0.00105992	NA	NA	NA	NA	Non-Significant	DEG
ENST00000560538.1	MSBB BM36	ENSG00000171766.15	GATM	0.392148	5.7323e-07	0.0927701	0.949972	protein_coding	processed_transcript	-0.000566086	NA	NA	NA	NA	Non-Significant	DEG
ENST00000561148.5	MSBB BM36	ENSG00000171766.15	GATM	0.392148	5.7323e-07	0.617582	0.239918	protein_coding	protein_coding	0.000496953	NA	NA	NA	NA	Non-Significant	DEG
ENST00000561376.1	MSBB BM36	ENSG00000171766.15	GATM	0.392148	5.7323e-07	0.305993	0.00810546	protein_coding	retained_intron	-0.00157717	NA	NA	NA	NA	Non-Significant	DEG
ENST00000571897.1	MSBB BM10	ENSG00000262446.5	GBA	-0.0152416	0.894875	-0.323211	1	protein_coding	processed_transcript	-0.0771304	0.00128947	0.00128947	0.00233241	0.00128947	DTU	Non-Significant
ENST00000464536.1	MAYO	ENSG00000177628.15	GBA	-0.215483	0.000329995	-4.58167	0.000503084	protein_coding	processed_transcript	-0.0613177	0.000568047	0.000568047	0.000720294	0.00170414	DTU	Non-Significant
ENST00000570340.5	MAYO	ENSG00000262446.5	GBA	-1.25607	4.21981e-11	-0.36281	0.179494	protein_coding	processed_transcript	-0.00458612	NA	NA	NA	NA	Non-Significant	DEG
ENST00000570491.5	MAYO	ENSG00000262446.5	GBA	-1.25607	4.21981e-11	-0.408043	0.467137	protein_coding	processed_transcript	0.00391657	NA	NA	NA	NA	Non-Significant	DEG
ENST00000570868.1	MAYO	ENSG00000262446.5	GBA	-1.25607	4.21981e-11	-0.380463	0.0117749	protein_coding	processed_transcript	0.0088409	NA	NA	NA	NA	Non-Significant	DEG
ENST00000571863.5	MAYO	ENSG00000262446.5	GBA	-1.25607	4.21981e-11	-0.339435	0.434749	protein_coding	processed_transcript	0.00644762	NA	NA	NA	NA	Non-Significant	DEG
ENST00000571897.1	MAYO	ENSG00000262446.5	GBA	-1.25607	4.21981e-11	-4.58167	0.000503084	protein_coding	processed_transcript	-0.13317	NA	NA	NA	NA	NA	DEG
ENST00000573492.1	MAYO	ENSG00000262446.5	GBA	-1.25607	4.21981e-11	-0.26408	0.207496	protein_coding	processed_transcript	0.0147015	NA	NA	NA	NA	Non-Significant	DEG
ENST00000573998.5	MAYO	ENSG00000262446.5	GBA	-1.25607	4.21981e-11	-0.299641	1	protein_coding	processed_transcript	-0.00149487	NA	NA	NA	NA	Non-Significant	DEG
ENST00000574935.1	MAYO	ENSG00000262446.5	GBA	-1.25607	4.21981e-11	0.165012	1	protein_coding	processed_transcript	0.0026439	NA	NA	NA	NA	Non-Significant	DEG
ENST00000575321.5	MAYO	ENSG00000262446.5	GBA	-1.25607	4.21981e-11	-0.193619	0.581563	protein_coding	processed_transcript	0.0111057	NA	NA	NA	NA	Non-Significant	DEG
ENST00000576421.5	MAYO	ENSG00000262446.5	GBA	-1.25607	4.21981e-11	-0.157084	1	protein_coding	processed_transcript	-9.09944e-05	NA	NA	NA	NA	Non-Significant	DEG
ENST00000576759.5	MAYO	ENSG00000262446.5	GBA	-1.25607	4.21981e-11	-0.388174	0.570064	protein_coding	processed_transcript	-0.00568609	NA	NA	NA	NA	Non-Significant	DEG
ENST00000613861.4	MAYO	ENSG00000262446.5	GBA	-1.25607	4.21981e-11	0.218971	0.798601	protein_coding	protein_coding	0.0881731	NA	NA	NA	NA	NA	DEG
ENST00000618489.1	MAYO	ENSG00000262446.5	GBA	-1.25607	4.21981e-11	-0.29066	0.873959	protein_coding	protein_coding	0.00920622	NA	NA	NA	NA	Non-Significant	DEG
ENST00000613861.4	MSBB BM36	ENSG00000262446.5	GBA	-0.12737	0.133121	-0.611265	0.349772	protein_coding	protein_coding	-0.0768313	0.0227208	0.0425076	0.0249979	0.0425076	DTU	Non-Significant
ENST00000378103.7	MAYO	ENSG00000070610.14	GBA2	0.00410133	0.933918	0.185027	0.0273308	protein_coding	protein_coding	0.0557744	1.10154e-08	1.10154e-08	3.37992e-08	3.30461e-08	DTU	Non-Significant
ENST00000378103.7	MSBB BM36	ENSG00000070610.14	GBA2	-0.0766714	0.226098	-0.288065	0.0973206	protein_coding	protein_coding	-0.0599384	0.000164926	0.000164926	0.000342971	0.000659703	DTU	Non-Significant
ENST00000368374.5	MSBB BM36	ENSG00000160766.14	GBAP1	-0.382831	2.2872e-06	-0.0132291	0.972095	transcribed_unprocessed_pseudogene	processed_transcript	0.0503026	NA	NA	NA	NA	NA	DEG
ENST00000459805.5	MSBB BM36	ENSG00000160766.14	GBAP1	-0.382831	2.2872e-06	-0.332249	0.0111739	transcribed_unprocessed_pseudogene	retained_intron	0.0142011	NA	NA	NA	NA	Non-Significant	DEG
ENST00000462587.1	MSBB BM36	ENSG00000160766.14	GBAP1	-0.382831	2.2872e-06	-0.555932	0.0123404	transcribed_unprocessed_pseudogene	processed_transcript	-0.0256978	NA	NA	NA	NA	Non-Significant	DEG
ENST00000463838.5	MSBB BM36	ENSG00000160766.14	GBAP1	-0.382831	2.2872e-06	-1.1858	0.390258	transcribed_unprocessed_pseudogene	retained_intron	-0.00296877	NA	NA	NA	NA	Non-Significant	DEG
ENST00000473223.5	MSBB BM36	ENSG00000160766.14	GBAP1	-0.382831	2.2872e-06	-0.365419	0.0536238	transcribed_unprocessed_pseudogene	retained_intron	-0.000213629	NA	NA	NA	NA	Non-Significant	DEG
ENST00000486197.5	MSBB BM36	ENSG00000160766.14	GBAP1	-0.382831	2.2872e-06	-0.715661	0.22605	transcribed_unprocessed_pseudogene	retained_intron	-0.0308224	NA	NA	NA	NA	Non-Significant	DEG
ENST00000486869.5	MSBB BM36	ENSG00000160766.14	GBAP1	-0.382831	2.2872e-06	-1.05366	0.445931	transcribed_unprocessed_pseudogene	processed_transcript	-0.00831084	NA	NA	NA	NA	Non-Significant	DEG
ENST00000566701.5	MSBB BM36	ENSG00000160766.14	GBAP1	-0.382831	2.2872e-06	1.24375	1	transcribed_unprocessed_pseudogene	transcribed_unprocessed_pseudogene	0.00352577	NA	NA	NA	NA	Non-Significant	DEG
ENST00000429644.6	MAYO	ENSG00000114480.12	GBE1	0.214162	0.00562613	0.0326338	0.732644	protein_coding	protein_coding	-0.107036	1.642e-06	1.642e-06	3.29058e-06	0	DTU	Non-Significant
ENST00000489715.1	MAYO	ENSG00000114480.12	GBE1	0.214162	0.00562613	0.48561	0.0720311	protein_coding	protein_coding	0.102095	1.642e-06	1.642e-06	3.29058e-06	0	DTU	Non-Significant
ENST00000370473.4	MAYO	ENSG00000117228.9	GBP1	0.571676	0.00107026	0.640762	0.000714921	protein_coding	protein_coding	0.0114597	NA	NA	NA	NA	Non-Significant	DEG
ENST00000459831.1	MAYO	ENSG00000117228.9	GBP1	0.571676	0.00107026	0.495389	0.0732397	protein_coding	processed_transcript	-0.00230009	NA	NA	NA	NA	Non-Significant	DEG
ENST00000468959.1	MAYO	ENSG00000117228.9	GBP1	0.571676	0.00107026	-0.308502	0.806152	protein_coding	processed_transcript	-0.00357908	NA	NA	NA	NA	Non-Significant	DEG
ENST00000469194.1	MAYO	ENSG00000117228.9	GBP1	0.571676	0.00107026	-0.202014	0.737061	protein_coding	processed_transcript	-0.00989331	NA	NA	NA	NA	Non-Significant	DEG
ENST00000479889.1	MAYO	ENSG00000117228.9	GBP1	0.571676	0.00107026	0.387937	0.371281	protein_coding	processed_transcript	-0.00332523	NA	NA	NA	NA	Non-Significant	DEG
ENST00000484970.1	MAYO	ENSG00000117228.9	GBP1	0.571676	0.00107026	0.797919	0.0200007	protein_coding	processed_transcript	0.00890513	NA	NA	NA	NA	Non-Significant	DEG
ENST00000493139.1	MAYO	ENSG00000117228.9	GBP1	0.571676	0.00107026	0.476376	0.215044	protein_coding	processed_transcript	-0.00400466	NA	NA	NA	NA	Non-Significant	DEG
ENST00000495131.1	MAYO	ENSG00000117228.9	GBP1	0.571676	0.00107026	0.666478	0.00422183	protein_coding	processed_transcript	0.00274593	NA	NA	NA	NA	Non-Significant	DEG
ENST00000370473.4	MSBB BM22	ENSG00000117228.9	GBP1	0.643258	0.00152323	0.301382	0.203359	protein_coding	protein_coding	0.0314088	NA	NA	NA	NA	Non-Significant	DEG
ENST00000459831.1	MSBB BM22	ENSG00000117228.9	GBP1	0.643258	0.00152323	0.543913	1	protein_coding	processed_transcript	-0.0100302	NA	NA	NA	NA	Non-Significant	DEG
ENST00000468959.1	MSBB BM22	ENSG00000117228.9	GBP1	0.643258	0.00152323	0.818026	1	protein_coding	processed_transcript	-0.000269111	NA	NA	NA	NA	Non-Significant	DEG
ENST00000469194.1	MSBB BM22	ENSG00000117228.9	GBP1	0.643258	0.00152323	0.671758	1	protein_coding	processed_transcript	0.00467825	NA	NA	NA	NA	Non-Significant	DEG
ENST00000479889.1	MSBB BM22	ENSG00000117228.9	GBP1	0.643258	0.00152323	0.700996	1	protein_coding	processed_transcript	0.00283245	NA	NA	NA	NA	Non-Significant	DEG
ENST00000484970.1	MSBB BM22	ENSG00000117228.9	GBP1	0.643258	0.00152323	-0.0382896	1	protein_coding	processed_transcript	-0.0218519	NA	NA	NA	NA	Non-Significant	DEG
ENST00000493139.1	MSBB BM22	ENSG00000117228.9	GBP1	0.643258	0.00152323	0.816592	1	protein_coding	processed_transcript	-0.000278125	NA	NA	NA	NA	Non-Significant	DEG
ENST00000495131.1	MSBB BM22	ENSG00000117228.9	GBP1	0.643258	0.00152323	0.545633	1	protein_coding	processed_transcript	-0.00649135	NA	NA	NA	NA	Non-Significant	DEG
ENST00000370473.4	MSBB BM36	ENSG00000117228.9	GBP1	0.975484	3.64851e-10	1.15341	1.71738e-10	protein_coding	protein_coding	0.066304	NA	NA	NA	NA	NA	DEG
ENST00000459831.1	MSBB BM36	ENSG00000117228.9	GBP1	0.975484	3.64851e-10	0.911947	0.000381211	protein_coding	processed_transcript	-0.0101331	NA	NA	NA	NA	Non-Significant	DEG
ENST00000468959.1	MSBB BM36	ENSG00000117228.9	GBP1	0.975484	3.64851e-10	0.619085	0.358581	protein_coding	processed_transcript	-0.0223033	NA	NA	NA	NA	Non-Significant	DEG
ENST00000469194.1	MSBB BM36	ENSG00000117228.9	GBP1	0.975484	3.64851e-10	0.621251	0.104414	protein_coding	processed_transcript	-0.00836974	NA	NA	NA	NA	Non-Significant	DEG
ENST00000479889.1	MSBB BM36	ENSG00000117228.9	GBP1	0.975484	3.64851e-10	1.31104	0.000802461	protein_coding	processed_transcript	0.0144195	NA	NA	NA	NA	Non-Significant	DEG
ENST00000484970.1	MSBB BM36	ENSG00000117228.9	GBP1	0.975484	3.64851e-10	0.684957	0.220118	protein_coding	processed_transcript	-0.00162714	NA	NA	NA	NA	Non-Significant	DEG
ENST00000493139.1	MSBB BM36	ENSG00000117228.9	GBP1	0.975484	3.64851e-10	0.925264	0.000491714	protein_coding	processed_transcript	-0.00495415	NA	NA	NA	NA	Non-Significant	DEG
ENST00000495131.1	MSBB BM36	ENSG00000117228.9	GBP1	0.975484	3.64851e-10	0.479719	0.0521421	protein_coding	processed_transcript	-0.0333562	NA	NA	NA	NA	Non-Significant	DEG
ENST00000394662.2	MSBB BM22	ENSG00000225492.6	GBP1P1	0.492507	0.000397404	0.453397	0.00185563	transcribed_unprocessed_pseudogene	transcribed_unprocessed_pseudogene	-0.00443834	NA	NA	NA	NA	Non-Significant	DEG
ENST00000513638.5	MSBB BM22	ENSG00000225492.6	GBP1P1	0.492507	0.000397404	0.452531	1	transcribed_unprocessed_pseudogene	processed_transcript	0.00443834	NA	NA	NA	NA	Non-Significant	DEG
ENST00000370466.3	MAYO	ENSG00000162645.12	GBP2	0.603287	0.000680291	0.903976	1.42516e-06	protein_coding	protein_coding	0.106201	4.48991e-05	0.00126034	6.75029e-05	0.00126034	DTU	DEG
ENST00000463660.1	MAYO	ENSG00000162645.12	GBP2	0.603287	0.000680291	0.113189	0.628757	protein_coding	processed_transcript	-0.00593824	NA	NA	NA	NA	Non-Significant	DEG
ENST00000464839.5	MAYO	ENSG00000162645.12	GBP2	0.603287	0.000680291	0.866166	4.74969e-07	protein_coding	nonsense_mediated_decay	0.0111899	4.48991e-05	0.569312	6.75029e-05	0.569312	Non-Significant	DEG
ENST00000493802.5	MAYO	ENSG00000162645.12	GBP2	0.603287	0.000680291	-0.629295	0.116847	protein_coding	processed_transcript	-0.111443	4.48991e-05	4.48991e-05	6.75029e-05	4.48991e-05	DTU	DEG
ENST00000370466.3	MSBB BM22	ENSG00000162645.12	GBP2	0.647697	0.000770989	0.56157	0.0247902	protein_coding	protein_coding	-0.00329411	NA	NA	NA	NA	Non-Significant	DEG
ENST00000463660.1	MSBB BM22	ENSG00000162645.12	GBP2	0.647697	0.000770989	0.31919	1	protein_coding	processed_transcript	-0.01695	NA	NA	NA	NA	Non-Significant	DEG
ENST00000464839.5	MSBB BM22	ENSG00000162645.12	GBP2	0.647697	0.000770989	0.654308	0.00692087	protein_coding	nonsense_mediated_decay	0.00423317	NA	NA	NA	NA	Non-Significant	DEG
ENST00000493802.5	MSBB BM22	ENSG00000162645.12	GBP2	0.647697	0.000770989	1.04752	1	protein_coding	processed_transcript	0.0160156	NA	NA	NA	NA	Non-Significant	DEG
ENST00000370466.3	MSBB BM36	ENSG00000162645.12	GBP2	1.08202	7.97347e-13	1.06996	8.4289e-10	protein_coding	protein_coding	0.0237886	NA	NA	NA	NA	Non-Significant	DEG
ENST00000463660.1	MSBB BM36	ENSG00000162645.12	GBP2	1.08202	7.97347e-13	0.284486	0.0510857	protein_coding	processed_transcript	-0.0319502	NA	NA	NA	NA	Non-Significant	DEG
ENST00000464839.5	MSBB BM36	ENSG00000162645.12	GBP2	1.08202	7.97347e-13	0.908589	8.90368e-08	protein_coding	nonsense_mediated_decay	-0.0178729	NA	NA	NA	NA	Non-Significant	DEG
ENST00000493802.5	MSBB BM36	ENSG00000162645.12	GBP2	1.08202	7.97347e-13	1.63935	0.000285797	protein_coding	processed_transcript	0.0260307	NA	NA	NA	NA	Non-Significant	DEG
ENST00000235878.5	MAYO	ENSG00000117226.11	GBP3	0.466564	0.00123399	1.13239	4.45477e-06	protein_coding	nonsense_mediated_decay	0.0203793	NA	NA	NA	NA	Non-Significant	DEG
ENST00000370481.8	MAYO	ENSG00000117226.11	GBP3	0.466564	0.00123399	0.704343	0.07864	protein_coding	protein_coding	0.0602624	NA	NA	NA	NA	NA	DEG
ENST00000370482.6	MAYO	ENSG00000117226.11	GBP3	0.466564	0.00123399	0.409308	0.236303	protein_coding	retained_intron	-0.002397	NA	NA	NA	NA	Non-Significant	DEG
ENST00000461384.6	MAYO	ENSG00000117226.11	GBP3	0.466564	0.00123399	0.263887	0.714808	protein_coding	protein_coding	0.00108771	NA	NA	NA	NA	Non-Significant	DEG
ENST00000475853.2	MAYO	ENSG00000117226.11	GBP3	0.466564	0.00123399	-0.0340245	0.913523	protein_coding	processed_transcript	-0.0794101	NA	NA	NA	NA	NA	DEG
ENST00000489444.6	MAYO	ENSG00000117226.11	GBP3	0.466564	0.00123399	-0.185428	0.848346	protein_coding	nonsense_mediated_decay	-0.0335929	NA	NA	NA	NA	Non-Significant	DEG
ENST00000493594.6	MAYO	ENSG00000117226.11	GBP3	0.466564	0.00123399	0.937356	0.00354045	protein_coding	nonsense_mediated_decay	0.0280103	NA	NA	NA	NA	Non-Significant	DEG
ENST00000564037.1	MAYO	ENSG00000117226.11	GBP3	0.466564	0.00123399	0.168728	1	protein_coding	retained_intron	-0.000620982	NA	NA	NA	NA	Non-Significant	DEG
ENST00000564665.1	MAYO	ENSG00000117226.11	GBP3	0.466564	0.00123399	0.63921	0.136682	protein_coding	protein_coding	0.00509396	NA	NA	NA	NA	Non-Significant	DEG
ENST00000568006.1	MAYO	ENSG00000117226.11	GBP3	0.466564	0.00123399	0.198397	1	protein_coding	nonsense_mediated_decay	0.000957004	NA	NA	NA	NA	Non-Significant	DEG
ENST00000235878.5	MSBB BM22	ENSG00000117226.11	GBP3	0.381376	0.00459989	0.671348	1	protein_coding	nonsense_mediated_decay	0.0128928	NA	NA	NA	NA	Non-Significant	DEG
ENST00000370481.8	MSBB BM22	ENSG00000117226.11	GBP3	0.381376	0.00459989	0.471605	0.502496	protein_coding	protein_coding	0.0111233	NA	NA	NA	NA	Non-Significant	DEG
ENST00000370482.6	MSBB BM22	ENSG00000117226.11	GBP3	0.381376	0.00459989	0.237346	1	protein_coding	retained_intron	-0.00828389	NA	NA	NA	NA	Non-Significant	DEG
ENST00000445969.1	MSBB BM22	ENSG00000117226.11	GBP3	0.381376	0.00459989	-0.191265	1	protein_coding	protein_coding	-0.00483329	NA	NA	NA	NA	Non-Significant	DEG
ENST00000461384.6	MSBB BM22	ENSG00000117226.11	GBP3	0.381376	0.00459989	0.469594	1	protein_coding	protein_coding	-0.00573197	NA	NA	NA	NA	Non-Significant	DEG
ENST00000475853.2	MSBB BM22	ENSG00000117226.11	GBP3	0.381376	0.00459989	0.115732	1	protein_coding	processed_transcript	-0.0618035	NA	NA	NA	NA	NA	DEG
ENST00000489444.6	MSBB BM22	ENSG00000117226.11	GBP3	0.381376	0.00459989	0.751374	1	protein_coding	nonsense_mediated_decay	0.0151757	NA	NA	NA	NA	Non-Significant	DEG
ENST00000493594.6	MSBB BM22	ENSG00000117226.11	GBP3	0.381376	0.00459989	0.55966	1	protein_coding	nonsense_mediated_decay	0.0223221	NA	NA	NA	NA	Non-Significant	DEG
ENST00000564037.1	MSBB BM22	ENSG00000117226.11	GBP3	0.381376	0.00459989	1.07514	1	protein_coding	retained_intron	0.017818	NA	NA	NA	NA	Non-Significant	DEG
ENST00000564665.1	MSBB BM22	ENSG00000117226.11	GBP3	0.381376	0.00459989	0.151353	1	protein_coding	protein_coding	0.000515024	NA	NA	NA	NA	Non-Significant	DEG
ENST00000568006.1	MSBB BM22	ENSG00000117226.11	GBP3	0.381376	0.00459989	0.075773	1	protein_coding	nonsense_mediated_decay	0.000800721	NA	NA	NA	NA	Non-Significant	DEG
ENST00000235878.5	MSBB BM36	ENSG00000117226.11	GBP3	0.724882	1.42311e-11	0.670348	0.0693107	protein_coding	nonsense_mediated_decay	-0.00354535	NA	NA	NA	NA	Non-Significant	DEG
ENST00000370481.8	MSBB BM36	ENSG00000117226.11	GBP3	0.724882	1.42311e-11	1.66272	0.00621085	protein_coding	protein_coding	0.0477568	NA	NA	NA	NA	Non-Significant	DEG
ENST00000370482.6	MSBB BM36	ENSG00000117226.11	GBP3	0.724882	1.42311e-11	0.243671	0.469231	protein_coding	retained_intron	-0.0205049	NA	NA	NA	NA	Non-Significant	DEG
ENST00000445969.1	MSBB BM36	ENSG00000117226.11	GBP3	0.724882	1.42311e-11	-0.129276	1	protein_coding	protein_coding	-0.0105356	NA	NA	NA	NA	Non-Significant	DEG
ENST00000461384.6	MSBB BM36	ENSG00000117226.11	GBP3	0.724882	1.42311e-11	0.367385	0.44715	protein_coding	protein_coding	-0.0186247	NA	NA	NA	NA	Non-Significant	DEG
ENST00000475853.2	MSBB BM36	ENSG00000117226.11	GBP3	0.724882	1.42311e-11	0.438444	0.00902239	protein_coding	processed_transcript	-0.0507922	NA	NA	NA	NA	NA	DEG
ENST00000489444.6	MSBB BM36	ENSG00000117226.11	GBP3	0.724882	1.42311e-11	1.26962	0.00470836	protein_coding	nonsense_mediated_decay	0.0316412	NA	NA	NA	NA	Non-Significant	DEG
ENST00000493594.6	MSBB BM36	ENSG00000117226.11	GBP3	0.724882	1.42311e-11	0.779256	0.00117538	protein_coding	nonsense_mediated_decay	0.00963514	NA	NA	NA	NA	Non-Significant	DEG
ENST00000564037.1	MSBB BM36	ENSG00000117226.11	GBP3	0.724882	1.42311e-11	0.960926	0.00627432	protein_coding	retained_intron	0.0119636	NA	NA	NA	NA	Non-Significant	DEG
ENST00000564665.1	MSBB BM36	ENSG00000117226.11	GBP3	0.724882	1.42311e-11	0.65019	0.141374	protein_coding	protein_coding	0.00321302	NA	NA	NA	NA	Non-Significant	DEG
ENST00000568006.1	MSBB BM36	ENSG00000117226.11	GBP3	0.724882	1.42311e-11	0.375525	1	protein_coding	nonsense_mediated_decay	-0.00021607	NA	NA	NA	NA	Non-Significant	DEG
ENST00000400723.7	MAYO	ENSG00000215644.9	GCGR	1.20112	0.00200336	0.718008	0.352449	protein_coding	protein_coding	-0.146682	NA	NA	NA	NA	NA	DEG
ENST00000570996.5	MAYO	ENSG00000215644.9	GCGR	1.20112	0.00200336	1.32262	1	protein_coding	protein_coding	0.0703859	NA	NA	NA	NA	NA	DEG
ENST00000571425.1	MAYO	ENSG00000215644.9	GCGR	1.20112	0.00200336	-0.0145276	1	protein_coding	retained_intron	0.0395343	NA	NA	NA	NA	Non-Significant	DEG
ENST00000572185.1	MAYO	ENSG00000215644.9	GCGR	1.20112	0.00200336	0.438819	1	protein_coding	retained_intron	0.0506981	NA	NA	NA	NA	NA	DEG
ENST00000573428.1	MAYO	ENSG00000215644.9	GCGR	1.20112	0.00200336	0.0892322	1	protein_coding	protein_coding	0.0124971	NA	NA	NA	NA	Non-Significant	DEG
ENST00000574283.2	MAYO	ENSG00000215644.9	GCGR	1.20112	0.00200336	-0.0939228	1	protein_coding	retained_intron	-0.0264338	NA	NA	NA	NA	Non-Significant	DEG
ENST00000254299.8	MSBB BM36	ENSG00000131979.18	GCH1	0.485058	0.000618803	0.625604	0.23934	protein_coding	processed_transcript	0.0766175	NA	NA	NA	NA	NA	DEG
ENST00000395514.5	MSBB BM36	ENSG00000131979.18	GCH1	0.485058	0.000618803	0.392845	0.860506	protein_coding	protein_coding	-0.00687685	NA	NA	NA	NA	Non-Significant	DEG
ENST00000395521.6	MSBB BM36	ENSG00000131979.18	GCH1	0.485058	0.000618803	-0.156942	1	protein_coding	processed_transcript	-0.0384069	NA	NA	NA	NA	Non-Significant	DEG
ENST00000491895.6	MSBB BM36	ENSG00000131979.18	GCH1	0.485058	0.000618803	0.0601516	0.988784	protein_coding	protein_coding	-0.0131806	NA	NA	NA	NA	Non-Significant	DEG
ENST00000536224.2	MSBB BM36	ENSG00000131979.18	GCH1	0.485058	0.000618803	-0.0557405	0.963096	protein_coding	protein_coding	-0.0295067	NA	NA	NA	NA	Non-Significant	DEG
ENST00000543643.6	MSBB BM36	ENSG00000131979.18	GCH1	0.485058	0.000618803	0.168798	1	protein_coding	protein_coding	-0.00397122	NA	NA	NA	NA	Non-Significant	DEG
ENST00000622544.4	MSBB BM36	ENSG00000131979.18	GCH1	0.485058	0.000618803	1.17331	0.57384	protein_coding	protein_coding	0.01532	NA	NA	NA	NA	Non-Significant	DEG
ENST00000370238.7	MAYO	ENSG00000023909.9	GCLM	0.396998	9.51431e-06	0.330644	0.000114472	protein_coding	protein_coding	-0.0335808	NA	NA	NA	NA	Non-Significant	DEG
ENST00000462183.1	MAYO	ENSG00000023909.9	GCLM	0.396998	9.51431e-06	0.398557	0.116908	protein_coding	processed_transcript	0.00172955	NA	NA	NA	NA	Non-Significant	DEG
ENST00000467772.1	MAYO	ENSG00000023909.9	GCLM	0.396998	9.51431e-06	1.18049	0.0483521	protein_coding	processed_transcript	0.0213347	NA	NA	NA	NA	Non-Significant	DEG
ENST00000615724.1	MAYO	ENSG00000023909.9	GCLM	0.396998	9.51431e-06	0.515891	0.0225278	protein_coding	protein_coding	0.0105203	NA	NA	NA	NA	Non-Significant	DEG
ENST00000467772.1	MSBB BM22	ENSG00000023909.9	GCLM	-0.109369	0.171057	-0.46383	1	protein_coding	processed_transcript	-0.0578239	7.61592e-05	7.61592e-05	0.000328585	0.000152318	DTU	Non-Significant
ENST00000376730.4	MSBB BM22	ENSG00000187210.13	GCNT1	-0.0345448	0.695594	-0.465462	0.275683	protein_coding	protein_coding	-0.0585331	0.018846	0.018846	0.0238458	0.037692	DTU	Non-Significant
ENST00000322348.5	MSBB BM36	ENSG00000176928.5	GCNT4	-0.513431	3.11052e-05	-0.528282	0.00012204	protein_coding	protein_coding	0	NA	NA	NA	NA	Non-Significant	DEG
ENST00000380568.7	MAYO	ENSG00000137878.17	GCOM1	0.492844	0.00578292	-0.0109246	1	protein_coding	protein_coding	0.0024378	NA	NA	NA	NA	Non-Significant	DEG
ENST00000380569.6	MAYO	ENSG00000137878.17	GCOM1	0.492844	0.00578292	0.594381	0.0524749	protein_coding	protein_coding	0.00601579	NA	NA	NA	NA	Non-Significant	DEG
ENST00000460962.5	MAYO	ENSG00000137878.17	GCOM1	0.492844	0.00578292	0.811685	1	protein_coding	nonsense_mediated_decay	0.00291507	NA	NA	NA	NA	Non-Significant	DEG
ENST00000463717.5	MAYO	ENSG00000137878.17	GCOM1	0.492844	0.00578292	0.0242628	1	protein_coding	nonsense_mediated_decay	0.00451829	NA	NA	NA	NA	Non-Significant	DEG
ENST00000468886.5	MAYO	ENSG00000137878.17	GCOM1	0.492844	0.00578292	-0.158891	1	protein_coding	nonsense_mediated_decay	-6.66041e-05	NA	NA	NA	NA	Non-Significant	DEG
ENST00000471563.5	MAYO	ENSG00000137878.17	GCOM1	0.492844	0.00578292	-0.00157185	1	protein_coding	nonsense_mediated_decay	-0.00214756	NA	NA	NA	NA	Non-Significant	DEG
ENST00000477282.5	MAYO	ENSG00000137878.17	GCOM1	0.492844	0.00578292	-0.249167	1	protein_coding	nonsense_mediated_decay	-0.00280932	NA	NA	NA	NA	Non-Significant	DEG
ENST00000482814.5	MAYO	ENSG00000137878.17	GCOM1	0.492844	0.00578292	0.0946376	1	protein_coding	nonsense_mediated_decay	0.00302073	NA	NA	NA	NA	Non-Significant	DEG
ENST00000484300.1	MAYO	ENSG00000137878.17	GCOM1	0.492844	0.00578292	0.259734	1	protein_coding	processed_transcript	0.0137456	NA	NA	NA	NA	Non-Significant	DEG
ENST00000488175.5	MAYO	ENSG00000137878.17	GCOM1	0.492844	0.00578292	0.432433	1	protein_coding	nonsense_mediated_decay	0.00591901	NA	NA	NA	NA	Non-Significant	DEG
ENST00000496101.5	MAYO	ENSG00000137878.17	GCOM1	0.492844	0.00578292	-0.231071	1	protein_coding	nonsense_mediated_decay	-0.00749862	NA	NA	NA	NA	Non-Significant	DEG
ENST00000496627.5	MAYO	ENSG00000137878.17	GCOM1	0.492844	0.00578292	0.118861	1	protein_coding	nonsense_mediated_decay	-0.00254934	NA	NA	NA	NA	Non-Significant	DEG
ENST00000569945.1	MAYO	ENSG00000137878.17	GCOM1	0.492844	0.00578292	-0.258398	0.446166	protein_coding	retained_intron	-0.0589375	NA	NA	NA	NA	NA	DEG
ENST00000587652.5	MAYO	ENSG00000137878.17	GCOM1	0.492844	0.00578292	1.20984	0.483977	protein_coding	protein_coding	0.0482474	NA	NA	NA	NA	Non-Significant	DEG
ENST00000649429.1	MAYO	ENSG00000137878.17	GCOM1	0.492844	0.00578292	0.531036	0.00624751	protein_coding	protein_coding	-0.012807	NA	NA	NA	NA	Non-Significant	DEG
ENST00000564386.6	MSBB BM10	ENSG00000140905.10	GCSH	-0.0676364	0.380928	-0.539777	0.168878	protein_coding	nonsense_mediated_decay	-0.0526047	6.26085e-07	6.26085e-07	4.40143e-06	2.50434e-06	DTU	Non-Significant
ENST00000564386.6	MSBB BM22	ENSG00000140905.10	GCSH	-0.0426944	0.640365	-0.565368	0.230878	protein_coding	nonsense_mediated_decay	-0.0684242	0.000156658	0.000156658	0.0006025	0.000626632	DTU	Non-Significant
ENST00000358399.7	ROSMAP	ENSG00000119125.16	GDA	-0.130252	0.0139894	-0.53669	0.061212	protein_coding	protein_coding	-0.0803391	0.000114193	0.000222373	0.000230169	0.00066712	DTU	Non-Significant
ENST00000436438.1	ROSMAP	ENSG00000119125.16	GDA	-0.130252	0.0139894	0.0130264	0.974775	protein_coding	protein_coding	0.0628395	0.000114193	0.000114193	0.000230169	0.000342578	DTU	Non-Significant
ENST00000238018.8	MAYO	ENSG00000119125.16	GDA	-0.430127	0.00436261	-0.443048	0.419988	protein_coding	protein_coding	-0.00194362	NA	NA	NA	NA	Non-Significant	DEG
ENST00000358399.7	MAYO	ENSG00000119125.16	GDA	-0.430127	0.00436261	-0.332582	0.41445	protein_coding	protein_coding	-0.00581535	NA	NA	NA	NA	Non-Significant	DEG
ENST00000376986.5	MAYO	ENSG00000119125.16	GDA	-0.430127	0.00436261	-0.609786	0.00523273	protein_coding	protein_coding	-0.000339462	NA	NA	NA	NA	Non-Significant	DEG
ENST00000414671.1	MAYO	ENSG00000119125.16	GDA	-0.430127	0.00436261	-0.236231	0.397115	protein_coding	protein_coding	-0.00588305	NA	NA	NA	NA	Non-Significant	DEG
ENST00000436438.1	MAYO	ENSG00000119125.16	GDA	-0.430127	0.00436261	-0.539394	0.237486	protein_coding	protein_coding	0.0365771	NA	NA	NA	NA	Non-Significant	DEG
ENST00000475764.5	MAYO	ENSG00000119125.16	GDA	-0.430127	0.00436261	-0.62922	1	protein_coding	nonsense_mediated_decay	-3.4803e-05	NA	NA	NA	NA	Non-Significant	DEG
ENST00000477618.1	MAYO	ENSG00000119125.16	GDA	-0.430127	0.00436261	-0.205471	0.0474271	protein_coding	processed_transcript	-0.00999074	NA	NA	NA	NA	Non-Significant	DEG
ENST00000489618.5	MAYO	ENSG00000119125.16	GDA	-0.430127	0.00436261	-0.615815	0.0146918	protein_coding	nonsense_mediated_decay	-0.000851157	NA	NA	NA	NA	Non-Significant	DEG
ENST00000545168.5	MAYO	ENSG00000119125.16	GDA	-0.430127	0.00436261	-0.133314	0.86268	protein_coding	protein_coding	-0.0117022	NA	NA	NA	NA	Non-Significant	DEG
ENST00000238018.8	MSBB BM22	ENSG00000119125.16	GDA	-0.457755	0.00474224	-0.715472	0.114143	protein_coding	protein_coding	-0.0231239	0.00840087	0.0213836	0.0129107	0.106918	Non-Significant	DEG
ENST00000358399.7	MSBB BM22	ENSG00000119125.16	GDA	-0.457755	0.00474224	-0.585151	0.0441006	protein_coding	protein_coding	-0.0755231	0.00840087	0.00840087	0.0129107	0.0420044	DTU	DEG
ENST00000376986.5	MSBB BM22	ENSG00000119125.16	GDA	-0.457755	0.00474224	-0.38109	1	protein_coding	protein_coding	0.000923798	0.00840087	0.874655	0.0129107	0.874655	Non-Significant	DEG
ENST00000414671.1	MSBB BM22	ENSG00000119125.16	GDA	-0.457755	0.00474224	0.0322525	1	protein_coding	protein_coding	0.0256125	0.00840087	0.176256	0.0129107	0.528769	Non-Significant	DEG
ENST00000436438.1	MSBB BM22	ENSG00000119125.16	GDA	-0.457755	0.00474224	-0.700269	1	protein_coding	protein_coding	-0.00207861	NA	NA	NA	NA	Non-Significant	DEG
ENST00000475764.5	MSBB BM22	ENSG00000119125.16	GDA	-0.457755	0.00474224	1.4723	1	protein_coding	nonsense_mediated_decay	0.00241707	NA	NA	NA	NA	Non-Significant	DEG
ENST00000477618.1	MSBB BM22	ENSG00000119125.16	GDA	-0.457755	0.00474224	0.0424279	0.780091	protein_coding	processed_transcript	0.0364388	0.00840087	0.0589639	0.0129107	0.294819	Non-Significant	DEG
ENST00000489618.5	MSBB BM22	ENSG00000119125.16	GDA	-0.457755	0.00474224	0.187817	1	protein_coding	nonsense_mediated_decay	0.0180661	0.00840087	0.221523	0.0129107	0.528769	Non-Significant	DEG
ENST00000545168.5	MSBB BM22	ENSG00000119125.16	GDA	-0.457755	0.00474224	-0.0220901	0.948376	protein_coding	protein_coding	0.0172828	0.00840087	0.079276	0.0129107	0.317104	Non-Significant	DEG
ENST00000238018.8	MSBB BM36	ENSG00000119125.16	GDA	-0.55948	4.43745e-05	-0.780637	0.00486681	protein_coding	protein_coding	-0.00366778	0.000229543	0.142101	0.000460352	0.568404	Non-Significant	DEG
ENST00000358399.7	MSBB BM36	ENSG00000119125.16	GDA	-0.55948	4.43745e-05	-0.637127	0.005003	protein_coding	protein_coding	-0.0926355	0.000229543	0.000229543	0.000460352	0.00114771	DTU	DEG
ENST00000376986.5	MSBB BM36	ENSG00000119125.16	GDA	-0.55948	4.43745e-05	-0.61295	0.00538809	protein_coding	protein_coding	0.000316722	0.000229543	0.651105	0.000460352	1	Non-Significant	DEG
ENST00000414671.1	MSBB BM36	ENSG00000119125.16	GDA	-0.55948	4.43745e-05	-0.12317	0.500816	protein_coding	protein_coding	0.0341988	0.000229543	0.0523347	0.000460352	0.261674	Non-Significant	DEG
ENST00000436438.1	MSBB BM36	ENSG00000119125.16	GDA	-0.55948	4.43745e-05	0.953975	0.785701	protein_coding	protein_coding	-0.00392336	NA	NA	NA	NA	Non-Significant	DEG
ENST00000475764.5	MSBB BM36	ENSG00000119125.16	GDA	-0.55948	4.43745e-05	-0.282467	1	protein_coding	nonsense_mediated_decay	-0.00042171	NA	NA	NA	NA	Non-Significant	DEG
ENST00000477618.1	MSBB BM36	ENSG00000119125.16	GDA	-0.55948	4.43745e-05	-0.0756334	0.478677	protein_coding	processed_transcript	0.0451768	0.000229543	0.00428977	0.000460352	0.0214489	Non-Significant	DEG
ENST00000489618.5	MSBB BM36	ENSG00000119125.16	GDA	-0.55948	4.43745e-05	-0.316734	0.107018	protein_coding	nonsense_mediated_decay	0.00746968	0.000229543	1	0.000460352	1	Non-Significant	DEG
ENST00000545168.5	MSBB BM36	ENSG00000119125.16	GDA	-0.55948	4.43745e-05	-0.535486	0.0559269	protein_coding	protein_coding	0.0135011	0.000229543	0.681379	0.000460352	1	Non-Significant	DEG
ENST00000220822.11	MSBB BM36	ENSG00000104381.12	GDAP1	-0.385609	8.94986e-05	-0.447612	0.00316145	protein_coding	protein_coding	-0.0358762	NA	NA	NA	NA	Non-Significant	DEG
ENST00000434412.2	MSBB BM36	ENSG00000104381.12	GDAP1	-0.385609	8.94986e-05	2.48783	0.382675	protein_coding	protein_coding	0.00382197	NA	NA	NA	NA	Non-Significant	DEG
ENST00000520797.5	MSBB BM36	ENSG00000104381.12	GDAP1	-0.385609	8.94986e-05	-0.511771	0.716558	protein_coding	processed_transcript	0.0012064	NA	NA	NA	NA	Non-Significant	DEG
ENST00000521096.5	MSBB BM36	ENSG00000104381.12	GDAP1	-0.385609	8.94986e-05	-0.937135	0.718166	protein_coding	processed_transcript	-0.000890737	NA	NA	NA	NA	Non-Significant	DEG
ENST00000522568.1	MSBB BM36	ENSG00000104381.12	GDAP1	-0.385609	8.94986e-05	-0.310189	0.0376119	protein_coding	nonsense_mediated_decay	0.0178909	NA	NA	NA	NA	Non-Significant	DEG
ENST00000523640.1	MSBB BM36	ENSG00000104381.12	GDAP1	-0.385609	8.94986e-05	-0.367302	0.0429971	protein_coding	processed_transcript	0.00363202	NA	NA	NA	NA	Non-Significant	DEG
ENST00000524195.1	MSBB BM36	ENSG00000104381.12	GDAP1	-0.385609	8.94986e-05	-0.362926	0.102542	protein_coding	processed_transcript	0.00375508	NA	NA	NA	NA	Non-Significant	DEG
ENST00000524366.5	MSBB BM36	ENSG00000104381.12	GDAP1	-0.385609	8.94986e-05	-0.336725	0.312526	protein_coding	processed_transcript	0.00648279	NA	NA	NA	NA	Non-Significant	DEG
ENST00000342560.9	MSBB BM36	ENSG00000124194.16	GDAP1L1	-0.560171	2.79232e-07	-0.584612	0.00819628	protein_coding	protein_coding	0.00735002	NA	NA	NA	NA	Non-Significant	DEG
ENST00000372952.7	MSBB BM36	ENSG00000124194.16	GDAP1L1	-0.560171	2.79232e-07	-0.0561134	0.891068	protein_coding	protein_coding	0.0196784	NA	NA	NA	NA	Non-Significant	DEG
ENST00000438466.5	MSBB BM36	ENSG00000124194.16	GDAP1L1	-0.560171	2.79232e-07	-0.713552	3.07823e-05	protein_coding	protein_coding	-0.0623516	NA	NA	NA	NA	NA	DEG
ENST00000445952.2	MSBB BM36	ENSG00000124194.16	GDAP1L1	-0.560171	2.79232e-07	-0.620594	0.000180991	protein_coding	protein_coding	-0.0224872	NA	NA	NA	NA	Non-Significant	DEG
ENST00000447658.1	MSBB BM36	ENSG00000124194.16	GDAP1L1	-0.560171	2.79232e-07	-0.316679	0.759523	protein_coding	protein_coding	0.00772559	NA	NA	NA	NA	Non-Significant	DEG
ENST00000537864.5	MSBB BM36	ENSG00000124194.16	GDAP1L1	-0.560171	2.79232e-07	-0.321735	0.562338	protein_coding	protein_coding	0.00974465	NA	NA	NA	NA	Non-Significant	DEG
ENST00000612599.4	MSBB BM36	ENSG00000124194.16	GDAP1L1	-0.560171	2.79232e-07	0.694504	0.818607	protein_coding	protein_coding	0.00353643	NA	NA	NA	NA	Non-Significant	DEG
ENST00000617075.4	MSBB BM36	ENSG00000124194.16	GDAP1L1	-0.560171	2.79232e-07	0.140306	0.785292	protein_coding	protein_coding	0.0367807	NA	NA	NA	NA	Non-Significant	DEG
ENST00000257868.9	MSBB BM36	ENSG00000135414.9	GDF11	0.437884	0.00343061	0.445228	0.00195993	protein_coding	protein_coding	0.000724864	NA	NA	NA	NA	Non-Significant	DEG
ENST00000546799.1	MSBB BM36	ENSG00000135414.9	GDF11	0.437884	0.00343061	0.169705	0.929671	protein_coding	protein_coding	-0.000724864	NA	NA	NA	NA	Non-Significant	DEG
ENST00000252809.3	MAYO	ENSG00000130513.6	GDF15	0.427896	0.00949347	0.622711	0.00770624	protein_coding	protein_coding	0.105753	NA	NA	NA	NA	NA	DEG
ENST00000594925.1	MAYO	ENSG00000130513.6	GDF15	0.427896	0.00949347	-0.164299	1	protein_coding	processed_transcript	-0.0114707	NA	NA	NA	NA	Non-Significant	DEG
ENST00000595973.2	MAYO	ENSG00000130513.6	GDF15	0.427896	0.00949347	-0.0695707	0.940386	protein_coding	protein_coding	-0.0145901	NA	NA	NA	NA	Non-Significant	DEG
ENST00000597765.1	MAYO	ENSG00000130513.6	GDF15	0.427896	0.00949347	0.343282	0.579836	protein_coding	protein_coding	-0.0203295	NA	NA	NA	NA	Non-Significant	DEG
ENST00000604609.2	MAYO	ENSG00000130513.6	GDF15	0.427896	0.00949347	-0.015798	0.976912	protein_coding	processed_transcript	-0.0593627	NA	NA	NA	NA	NA	DEG
ENST00000374369.7	MAYO	ENSG00000125965.8	GDF5	0.466967	0.000245075	0.636862	0.542445	protein_coding	protein_coding	0.00389481	NA	NA	NA	NA	Non-Significant	DEG
ENST00000374372.1	MAYO	ENSG00000125965.8	GDF5	0.466967	0.000245075	0.407621	0.036567	protein_coding	protein_coding	-0.00389481	NA	NA	NA	NA	Non-Significant	DEG
ENST00000272224.4	MSBB BM36	ENSG00000143869.6	GDF7	-0.448112	1.84376e-05	-0.448695	0.000160924	protein_coding	protein_coding	0	NA	NA	NA	NA	Non-Significant	DEG
ENST00000415109.5	MSBB BM36	ENSG00000203879.11	GDI1	-0.385003	0.000913879	0.451496	1	protein_coding	nonsense_mediated_decay	0.000416101	NA	NA	NA	NA	Non-Significant	DEG
ENST00000434049.1	MSBB BM36	ENSG00000203879.11	GDI1	-0.385003	0.000913879	0.2086	0.687301	protein_coding	nonsense_mediated_decay	0.00305898	NA	NA	NA	NA	Non-Significant	DEG
ENST00000445564.5	MSBB BM36	ENSG00000203879.11	GDI1	-0.385003	0.000913879	0.256078	1	protein_coding	nonsense_mediated_decay	0.000171543	NA	NA	NA	NA	Non-Significant	DEG
ENST00000447750.6	MSBB BM36	ENSG00000203879.11	GDI1	-0.385003	0.000913879	-0.4474	0.00424724	protein_coding	protein_coding	-0.0295369	NA	NA	NA	NA	Non-Significant	DEG
ENST00000460984.1	MSBB BM36	ENSG00000203879.11	GDI1	-0.385003	0.000913879	-0.262838	0.770261	protein_coding	retained_intron	3.27774e-05	NA	NA	NA	NA	Non-Significant	DEG
ENST00000465640.1	MSBB BM36	ENSG00000203879.11	GDI1	-0.385003	0.000913879	-0.0787087	0.941042	protein_coding	processed_transcript	1.92238e-05	NA	NA	NA	NA	Non-Significant	DEG
ENST00000468483.5	MSBB BM36	ENSG00000203879.11	GDI1	-0.385003	0.000913879	0.233343	0.350775	protein_coding	retained_intron	0.00938279	NA	NA	NA	NA	Non-Significant	DEG
ENST00000471972.1	MSBB BM36	ENSG00000203879.11	GDI1	-0.385003	0.000913879	0.53605	0.661779	protein_coding	processed_transcript	0.00204906	NA	NA	NA	NA	Non-Significant	DEG
ENST00000475976.5	MSBB BM36	ENSG00000203879.11	GDI1	-0.385003	0.000913879	0.195987	0.813613	protein_coding	processed_transcript	0.00315462	NA	NA	NA	NA	Non-Significant	DEG
ENST00000476540.1	MSBB BM36	ENSG00000203879.11	GDI1	-0.385003	0.000913879	-0.0245378	0.953092	protein_coding	retained_intron	0.00329856	NA	NA	NA	NA	Non-Significant	DEG
ENST00000481304.5	MSBB BM36	ENSG00000203879.11	GDI1	-0.385003	0.000913879	0.431083	0.881298	protein_coding	retained_intron	0.00191155	NA	NA	NA	NA	Non-Significant	DEG
ENST00000485143.5	MSBB BM36	ENSG00000203879.11	GDI1	-0.385003	0.000913879	-0.0471191	0.944628	protein_coding	processed_transcript	0.000410279	NA	NA	NA	NA	Non-Significant	DEG
ENST00000489589.1	MSBB BM36	ENSG00000203879.11	GDI1	-0.385003	0.000913879	-0.100109	0.871473	protein_coding	retained_intron	0.00402776	NA	NA	NA	NA	Non-Significant	DEG
ENST00000491154.1	MSBB BM36	ENSG00000203879.11	GDI1	-0.385003	0.000913879	0.0237633	0.949086	protein_coding	retained_intron	0.0016769	NA	NA	NA	NA	Non-Significant	DEG
ENST00000630693.2	MSBB BM36	ENSG00000203879.11	GDI1	-0.385003	0.000913879	0.167301	1	protein_coding	protein_coding	-7.05882e-05	NA	NA	NA	NA	Non-Significant	DEG
ENST00000326524.6	MAYO	ENSG00000168621.14	GDNF	-0.469232	0.00778153	-0.429426	0.544725	protein_coding	protein_coding	-0.0181844	NA	NA	NA	NA	Non-Significant	DEG
ENST00000344622.8	MAYO	ENSG00000168621.14	GDNF	-0.469232	0.00778153	0.199746	0.869119	protein_coding	protein_coding	0.133275	NA	NA	NA	NA	NA	DEG
ENST00000381826.8	MAYO	ENSG00000168621.14	GDNF	-0.469232	0.00778153	-0.485397	1	protein_coding	protein_coding	-0.00211726	NA	NA	NA	NA	Non-Significant	DEG
ENST00000427982.5	MAYO	ENSG00000168621.14	GDNF	-0.469232	0.00778153	-0.242338	1	protein_coding	protein_coding	-0.00285769	NA	NA	NA	NA	Non-Significant	DEG
ENST00000510177.5	MAYO	ENSG00000168621.14	GDNF	-0.469232	0.00778153	-0.0622324	1	protein_coding	protein_coding	0.00604603	NA	NA	NA	NA	Non-Significant	DEG
ENST00000515058.5	MAYO	ENSG00000168621.14	GDNF	-0.469232	0.00778153	-0.077367	1	protein_coding	protein_coding	0.00705125	NA	NA	NA	NA	Non-Significant	DEG
ENST00000620847.1	MAYO	ENSG00000168621.14	GDNF	-0.469232	0.00778153	-1.00165	0.133843	protein_coding	protein_coding	-0.1283	NA	NA	NA	NA	NA	DEG
ENST00000374382.3	MAYO	ENSG00000130055.13	GDPD2	0.195265	0.173567	0.533884	0.0619371	protein_coding	protein_coding	0.0748246	2.65234e-05	2.65234e-05	4.22276e-05	2.65234e-05	DTU	Non-Significant
ENST00000472623.1	MAYO	ENSG00000130055.13	GDPD2	0.195265	0.173567	-0.101838	0.723198	protein_coding	processed_transcript	-0.0529363	2.65234e-05	0.0124	4.22276e-05	0.0124	DTU	Non-Significant
ENST00000374382.3	MSBB BM36	ENSG00000130055.13	GDPD2	0.458205	0.00151843	0.494177	0.603886	protein_coding	protein_coding	0.0335229	NA	NA	NA	NA	Non-Significant	DEG
ENST00000453994.6	MSBB BM36	ENSG00000130055.13	GDPD2	0.458205	0.00151843	0.219994	0.302153	protein_coding	protein_coding	-0.0766496	NA	NA	NA	NA	NA	DEG
ENST00000472623.1	MSBB BM36	ENSG00000130055.13	GDPD2	0.458205	0.00151843	0.44381	0.345785	protein_coding	processed_transcript	0.00893401	NA	NA	NA	NA	Non-Significant	DEG
ENST00000536730.5	MSBB BM36	ENSG00000130055.13	GDPD2	0.458205	0.00151843	0.699426	0.238472	protein_coding	protein_coding	0.00299967	NA	NA	NA	NA	Non-Significant	DEG
ENST00000538649.5	MSBB BM36	ENSG00000130055.13	GDPD2	0.458205	0.00151843	1.88712	0.119655	protein_coding	protein_coding	0.0311822	NA	NA	NA	NA	Non-Significant	DEG
ENST00000534322.1	MSBB BM36	ENSG00000158555.14	GDPD5	0.0681497	0.585435	-0.74515	0.0106332	protein_coding	protein_coding	-0.0620004	7.23184e-06	7.23184e-06	2.01334e-05	1.44637e-05	DTU	Non-Significant
ENST00000297596.2	ROSMAP	ENSG00000164949.7	GEM	0.48633	1.20305e-05	0.52319	0.000322452	protein_coding	protein_coding	0.018238	NA	NA	NA	NA	Non-Significant	DEG
ENST00000396194.6	ROSMAP	ENSG00000164949.7	GEM	0.48633	1.20305e-05	0.459721	0.30827	protein_coding	protein_coding	-0.0025791	NA	NA	NA	NA	Non-Significant	DEG
ENST00000521817.1	ROSMAP	ENSG00000164949.7	GEM	0.48633	1.20305e-05	0.0208514	0.984122	protein_coding	retained_intron	-0.0130595	NA	NA	NA	NA	Non-Significant	DEG
ENST00000523433.1	ROSMAP	ENSG00000164949.7	GEM	0.48633	1.20305e-05	0.518931	1	protein_coding	protein_coding	0.000347869	NA	NA	NA	NA	Non-Significant	DEG
ENST00000523660.1	ROSMAP	ENSG00000164949.7	GEM	0.48633	1.20305e-05	0.387134	0.12089	protein_coding	retained_intron	-0.00294459	NA	NA	NA	NA	Non-Significant	DEG
ENST00000297596.2	MAYO	ENSG00000164949.7	GEM	1.27242	4.67749e-16	1.40988	2.51359e-15	protein_coding	protein_coding	0.0582899	NA	NA	NA	NA	NA	DEG
ENST00000396194.6	MAYO	ENSG00000164949.7	GEM	1.27242	4.67749e-16	0.967343	0.00052502	protein_coding	protein_coding	-0.0513947	NA	NA	NA	NA	NA	DEG
ENST00000521817.1	MAYO	ENSG00000164949.7	GEM	1.27242	4.67749e-16	0.076439	1	protein_coding	retained_intron	-0.00357842	NA	NA	NA	NA	Non-Significant	DEG
ENST00000523433.1	MAYO	ENSG00000164949.7	GEM	1.27242	4.67749e-16	0.871702	0.0391204	protein_coding	protein_coding	-0.00326285	NA	NA	NA	NA	Non-Significant	DEG
ENST00000523660.1	MAYO	ENSG00000164949.7	GEM	1.27242	4.67749e-16	0.982266	0.000362361	protein_coding	retained_intron	-4.5122e-05	NA	NA	NA	NA	Non-Significant	DEG
ENST00000297596.2	MSBB BM36	ENSG00000164949.7	GEM	0.853344	1.28677e-08	0.795001	0.000233054	protein_coding	protein_coding	-0.0143443	NA	NA	NA	NA	Non-Significant	DEG
ENST00000396194.6	MSBB BM36	ENSG00000164949.7	GEM	0.853344	1.28677e-08	1.16177	0.0252714	protein_coding	protein_coding	0.0344808	NA	NA	NA	NA	Non-Significant	DEG
ENST00000521817.1	MSBB BM36	ENSG00000164949.7	GEM	0.853344	1.28677e-08	-0.0465485	0.976458	protein_coding	retained_intron	-0.00536534	NA	NA	NA	NA	Non-Significant	DEG
ENST00000523433.1	MSBB BM36	ENSG00000164949.7	GEM	0.853344	1.28677e-08	0.970674	0.0332929	protein_coding	protein_coding	0.0103451	NA	NA	NA	NA	Non-Significant	DEG
ENST00000523660.1	MSBB BM36	ENSG00000164949.7	GEM	0.853344	1.28677e-08	0.717399	0.0098121	protein_coding	retained_intron	-0.0251321	NA	NA	NA	NA	Non-Significant	DEG
ENST00000391951.2	MSBB BM44	ENSG00000142252.10	GEMIN7	0.00639189	0.928698	-0.633642	1	protein_coding	protein_coding	-0.0621493	0.00186256	0.00186256	0.0036627	0.00558769	DTU	Non-Significant
ENST00000332885.7	MSBB BM36	ENSG00000046647.13	GEMIN8	-0.0239359	0.828338	-0.331147	0.070091	protein_coding	protein_coding	-0.0509712	0.000736581	0.000736581	0.00126743	0.00220974	DTU	Non-Significant
ENST00000265857.7	MSBB BM10	ENSG00000239857.6	GET4	-0.0155199	0.813162	-0.278494	0.234805	protein_coding	protein_coding	-0.0783692	0.00046302	0.00046302	0.00104085	0.00138906	DTU	Non-Significant
ENST00000265857.7	MSBB BM22	ENSG00000239857.6	GET4	0.0378325	0.576467	-0.309277	0.286742	protein_coding	protein_coding	-0.0867672	0.00576531	0.00576531	0.00998927	0.0172959	DTU	Non-Significant
ENST00000265857.7	MSBB BM36	ENSG00000239857.6	GET4	0.109721	0.198506	-0.268934	0.203659	protein_coding	protein_coding	-0.06848	0.00746491	0.00746491	0.00935374	0.0223947	DTU	Non-Significant
ENST00000253408.10	ROSMAP	ENSG00000131095.12	GFAP	0.424335	1.12524e-05	0.457219	0.000123099	protein_coding	protein_coding	0.017188	NA	NA	NA	NA	Non-Significant	DEG
ENST00000376990.8	ROSMAP	ENSG00000131095.12	GFAP	0.424335	1.12524e-05	0.324223	0.256509	protein_coding	nonsense_mediated_decay	-3.75958e-05	NA	NA	NA	NA	Non-Significant	DEG
ENST00000435360.7	ROSMAP	ENSG00000131095.12	GFAP	0.424335	1.12524e-05	0.351605	0.155834	protein_coding	protein_coding	-0.000408545	NA	NA	NA	NA	Non-Significant	DEG
ENST00000441312.2	ROSMAP	ENSG00000131095.12	GFAP	0.424335	1.12524e-05	-0.206499	1	protein_coding	processed_transcript	-2.01694e-08	NA	NA	NA	NA	Non-Significant	DEG
ENST00000585543.6	ROSMAP	ENSG00000131095.12	GFAP	0.424335	1.12524e-05	0.44933	0.000183004	protein_coding	retained_intron	0.00318545	NA	NA	NA	NA	Non-Significant	DEG
ENST00000585728.5	ROSMAP	ENSG00000131095.12	GFAP	0.424335	1.12524e-05	0.243518	0.335822	protein_coding	nonsense_mediated_decay	-2.48084e-06	NA	NA	NA	NA	Non-Significant	DEG
ENST00000586125.2	ROSMAP	ENSG00000131095.12	GFAP	0.424335	1.12524e-05	0.65339	0.0315423	protein_coding	protein_coding	0.00245915	NA	NA	NA	NA	Non-Significant	DEG
ENST00000586127.6	ROSMAP	ENSG00000131095.12	GFAP	0.424335	1.12524e-05	0.313725	0.108229	protein_coding	retained_intron	-1.42531e-05	NA	NA	NA	NA	Non-Significant	DEG
ENST00000586793.6	ROSMAP	ENSG00000131095.12	GFAP	0.424335	1.12524e-05	0.177486	0.474245	protein_coding	protein_coding	-0.000831955	NA	NA	NA	NA	Non-Significant	DEG
ENST00000587997.6	ROSMAP	ENSG00000131095.12	GFAP	0.424335	1.12524e-05	0.150158	0.767736	protein_coding	processed_transcript	-2.37394e-05	NA	NA	NA	NA	Non-Significant	DEG
ENST00000588037.1	ROSMAP	ENSG00000131095.12	GFAP	0.424335	1.12524e-05	0.306923	0.535953	protein_coding	protein_coding	-1.56111e-05	NA	NA	NA	NA	Non-Significant	DEG
ENST00000588316.1	ROSMAP	ENSG00000131095.12	GFAP	0.424335	1.12524e-05	0.336647	0.0563446	protein_coding	protein_coding	-5.29111e-06	NA	NA	NA	NA	Non-Significant	DEG
ENST00000588640.5	ROSMAP	ENSG00000131095.12	GFAP	0.424335	1.12524e-05	0.126814	0.640517	protein_coding	processed_transcript	-0.00155984	NA	NA	NA	NA	Non-Significant	DEG
ENST00000588735.2	ROSMAP	ENSG00000131095.12	GFAP	0.424335	1.12524e-05	0.345129	0.00611754	protein_coding	protein_coding	-0.000810508	NA	NA	NA	NA	Non-Significant	DEG
ENST00000588957.5	ROSMAP	ENSG00000131095.12	GFAP	0.424335	1.12524e-05	0.163941	1	protein_coding	protein_coding	-5.22388e-06	NA	NA	NA	NA	Non-Significant	DEG
ENST00000589701.2	ROSMAP	ENSG00000131095.12	GFAP	0.424335	1.12524e-05	0.20283	0.188012	protein_coding	retained_intron	-0.000653261	NA	NA	NA	NA	Non-Significant	DEG
ENST00000590922.1	ROSMAP	ENSG00000131095.12	GFAP	0.424335	1.12524e-05	0.269772	0.095383	protein_coding	retained_intron	-0.000141072	NA	NA	NA	NA	Non-Significant	DEG
ENST00000591327.2	ROSMAP	ENSG00000131095.12	GFAP	0.424335	1.12524e-05	0.193747	0.420808	protein_coding	retained_intron	-0.000536702	NA	NA	NA	NA	Non-Significant	DEG
ENST00000591719.5	ROSMAP	ENSG00000131095.12	GFAP	0.424335	1.12524e-05	0.185828	0.296604	protein_coding	processed_transcript	-0.000529568	NA	NA	NA	NA	Non-Significant	DEG
ENST00000591880.2	ROSMAP	ENSG00000131095.12	GFAP	0.424335	1.12524e-05	0.284112	1	protein_coding	protein_coding	-3.64394e-06	NA	NA	NA	NA	Non-Significant	DEG
ENST00000592065.2	ROSMAP	ENSG00000131095.12	GFAP	0.424335	1.12524e-05	0.467581	1	protein_coding	retained_intron	6.18529e-07	NA	NA	NA	NA	Non-Significant	DEG
ENST00000592320.6	ROSMAP	ENSG00000131095.12	GFAP	0.424335	1.12524e-05	0.159603	0.789374	protein_coding	protein_coding	-1.72247e-05	NA	NA	NA	NA	Non-Significant	DEG
ENST00000592706.5	ROSMAP	ENSG00000131095.12	GFAP	0.424335	1.12524e-05	0.327547	0.441238	protein_coding	processed_transcript	-4.42383e-06	NA	NA	NA	NA	Non-Significant	DEG
ENST00000593179.1	ROSMAP	ENSG00000131095.12	GFAP	0.424335	1.12524e-05	-0.317894	1	protein_coding	protein_coding	-3.22038e-05	NA	NA	NA	NA	Non-Significant	DEG
ENST00000638281.1	ROSMAP	ENSG00000131095.12	GFAP	0.424335	1.12524e-05	2.43352	0.500049	protein_coding	protein_coding	5.2259e-05	NA	NA	NA	NA	Non-Significant	DEG
ENST00000638304.1	ROSMAP	ENSG00000131095.12	GFAP	0.424335	1.12524e-05	0.158946	1	protein_coding	protein_coding	-1.88248e-07	NA	NA	NA	NA	Non-Significant	DEG
ENST00000638400.1	ROSMAP	ENSG00000131095.12	GFAP	0.424335	1.12524e-05	0.125759	0.877588	protein_coding	nonsense_mediated_decay	-6.38026e-06	NA	NA	NA	NA	Non-Significant	DEG
ENST00000638488.1	ROSMAP	ENSG00000131095.12	GFAP	0.424335	1.12524e-05	-0.0941171	1	protein_coding	retained_intron	-4.97512e-07	NA	NA	NA	NA	Non-Significant	DEG
ENST00000638618.1	ROSMAP	ENSG00000131095.12	GFAP	0.424335	1.12524e-05	0.391646	0.0124752	protein_coding	protein_coding	-0.00137538	NA	NA	NA	NA	Non-Significant	DEG
ENST00000638921.1	ROSMAP	ENSG00000131095.12	GFAP	0.424335	1.12524e-05	0.372496	0.00480662	protein_coding	retained_intron	-0.0146424	NA	NA	NA	NA	Non-Significant	DEG
ENST00000639042.1	ROSMAP	ENSG00000131095.12	GFAP	0.424335	1.12524e-05	0.342658	1	protein_coding	nonsense_mediated_decay	-1.63372e-06	NA	NA	NA	NA	Non-Significant	DEG
ENST00000639243.1	ROSMAP	ENSG00000131095.12	GFAP	0.424335	1.12524e-05	0.148485	1	protein_coding	nonsense_mediated_decay	-9.95025e-07	NA	NA	NA	NA	Non-Significant	DEG
ENST00000639277.1	ROSMAP	ENSG00000131095.12	GFAP	0.424335	1.12524e-05	-0.0152556	0.972936	protein_coding	protein_coding	-0.000474123	NA	NA	NA	NA	Non-Significant	DEG
ENST00000639369.1	ROSMAP	ENSG00000131095.12	GFAP	0.424335	1.12524e-05	0.299843	1	protein_coding	nonsense_mediated_decay	-4.74654e-06	NA	NA	NA	NA	Non-Significant	DEG
ENST00000639921.1	ROSMAP	ENSG00000131095.12	GFAP	0.424335	1.12524e-05	0.42805	0.0463116	protein_coding	protein_coding	-0.000117917	NA	NA	NA	NA	Non-Significant	DEG
ENST00000640545.1	ROSMAP	ENSG00000131095.12	GFAP	0.424335	1.12524e-05	0.229269	1	protein_coding	protein_coding	6.18529e-07	NA	NA	NA	NA	Non-Significant	DEG
ENST00000640552.1	ROSMAP	ENSG00000131095.12	GFAP	0.424335	1.12524e-05	0.0578967	0.852947	protein_coding	retained_intron	-0.000633394	NA	NA	NA	NA	Non-Significant	DEG
ENST00000640859.1	ROSMAP	ENSG00000131095.12	GFAP	0.424335	1.12524e-05	-0.34547	1	protein_coding	nonsense_mediated_decay	-1.04209e-05	NA	NA	NA	NA	Non-Significant	DEG
ENST00000253408.10	MSBB BM10	ENSG00000131095.12	GFAP	0.510668	0.000131167	0.567679	0.000672384	protein_coding	protein_coding	0.0202747	NA	NA	NA	NA	Non-Significant	DEG
ENST00000376990.8	MSBB BM10	ENSG00000131095.12	GFAP	0.510668	0.000131167	0.362163	0.603419	protein_coding	nonsense_mediated_decay	-0.00236808	NA	NA	NA	NA	Non-Significant	DEG
ENST00000435360.7	MSBB BM10	ENSG00000131095.12	GFAP	0.510668	0.000131167	-0.218453	1	protein_coding	protein_coding	7.70238e-05	NA	NA	NA	NA	Non-Significant	DEG
ENST00000441312.2	MSBB BM10	ENSG00000131095.12	GFAP	0.510668	0.000131167	-0.349637	1	protein_coding	processed_transcript	-5.70238e-06	NA	NA	NA	NA	Non-Significant	DEG
ENST00000585543.6	MSBB BM10	ENSG00000131095.12	GFAP	0.510668	0.000131167	0.444511	0.00715167	protein_coding	retained_intron	-0.0094586	NA	NA	NA	NA	Non-Significant	DEG
ENST00000585728.5	MSBB BM10	ENSG00000131095.12	GFAP	0.510668	0.000131167	0.619408	1	protein_coding	nonsense_mediated_decay	2.16667e-05	NA	NA	NA	NA	Non-Significant	DEG
ENST00000586125.2	MSBB BM10	ENSG00000131095.12	GFAP	0.510668	0.000131167	0.951287	1	protein_coding	protein_coding	4.40357e-05	NA	NA	NA	NA	Non-Significant	DEG
ENST00000586127.6	MSBB BM10	ENSG00000131095.12	GFAP	0.510668	0.000131167	-0.431122	0.37508	protein_coding	retained_intron	-0.000573238	NA	NA	NA	NA	Non-Significant	DEG
ENST00000586793.6	MSBB BM10	ENSG00000131095.12	GFAP	0.510668	0.000131167	0.0520679	0.867894	protein_coding	protein_coding	-0.0140122	NA	NA	NA	NA	Non-Significant	DEG
ENST00000587997.6	MSBB BM10	ENSG00000131095.12	GFAP	0.510668	0.000131167	0.757494	1	protein_coding	processed_transcript	1.33214e-05	NA	NA	NA	NA	Non-Significant	DEG
ENST00000588037.1	MSBB BM10	ENSG00000131095.12	GFAP	0.510668	0.000131167	-0.259883	0.638134	protein_coding	protein_coding	-0.00277077	NA	NA	NA	NA	Non-Significant	DEG
ENST00000588316.1	MSBB BM10	ENSG00000131095.12	GFAP	0.510668	0.000131167	-0.00575387	0.992518	protein_coding	protein_coding	-0.00673182	NA	NA	NA	NA	Non-Significant	DEG
ENST00000588640.5	MSBB BM10	ENSG00000131095.12	GFAP	0.510668	0.000131167	0.279273	0.215597	protein_coding	processed_transcript	-0.000632464	NA	NA	NA	NA	Non-Significant	DEG
ENST00000588735.2	MSBB BM10	ENSG00000131095.12	GFAP	0.510668	0.000131167	0.194066	0.175106	protein_coding	protein_coding	-0.000624333	NA	NA	NA	NA	Non-Significant	DEG
ENST00000588957.5	MSBB BM10	ENSG00000131095.12	GFAP	0.510668	0.000131167	0.0362277	0.901527	protein_coding	protein_coding	-0.00169244	NA	NA	NA	NA	Non-Significant	DEG
ENST00000589701.2	MSBB BM10	ENSG00000131095.12	GFAP	0.510668	0.000131167	0.445223	0.0829395	protein_coding	retained_intron	-8.49286e-05	NA	NA	NA	NA	Non-Significant	DEG
ENST00000590922.1	MSBB BM10	ENSG00000131095.12	GFAP	0.510668	0.000131167	0.425344	0.0785169	protein_coding	retained_intron	-0.000103143	NA	NA	NA	NA	Non-Significant	DEG
ENST00000591327.2	MSBB BM10	ENSG00000131095.12	GFAP	0.510668	0.000131167	0.406728	0.0415617	protein_coding	retained_intron	-0.000238274	NA	NA	NA	NA	Non-Significant	DEG
ENST00000591719.5	MSBB BM10	ENSG00000131095.12	GFAP	0.510668	0.000131167	0.29878	0.144005	protein_coding	processed_transcript	-0.000635548	NA	NA	NA	NA	Non-Significant	DEG
ENST00000591880.2	MSBB BM10	ENSG00000131095.12	GFAP	0.510668	0.000131167	0.801169	1	protein_coding	protein_coding	2.67857e-06	NA	NA	NA	NA	Non-Significant	DEG
ENST00000592065.2	MSBB BM10	ENSG00000131095.12	GFAP	0.510668	0.000131167	1.46298	1	protein_coding	retained_intron	1.25476e-05	NA	NA	NA	NA	Non-Significant	DEG
ENST00000592320.6	MSBB BM10	ENSG00000131095.12	GFAP	0.510668	0.000131167	0.559282	0.56811	protein_coding	protein_coding	-3.10476e-05	NA	NA	NA	NA	Non-Significant	DEG
ENST00000592706.5	MSBB BM10	ENSG00000131095.12	GFAP	0.510668	0.000131167	1.0899	1	protein_coding	processed_transcript	1.72143e-05	NA	NA	NA	NA	Non-Significant	DEG
ENST00000593179.1	MSBB BM10	ENSG00000131095.12	GFAP	0.510668	0.000131167	-0.118887	1	protein_coding	protein_coding	-5.05714e-05	NA	NA	NA	NA	Non-Significant	DEG
ENST00000638281.1	MSBB BM10	ENSG00000131095.12	GFAP	0.510668	0.000131167	-0.545095	1	protein_coding	protein_coding	6.56548e-05	NA	NA	NA	NA	Non-Significant	DEG
ENST00000638304.1	MSBB BM10	ENSG00000131095.12	GFAP	0.510668	0.000131167	0.361213	1	protein_coding	protein_coding	-0.000285667	NA	NA	NA	NA	Non-Significant	DEG
ENST00000638400.1	MSBB BM10	ENSG00000131095.12	GFAP	0.510668	0.000131167	-0.257086	1	protein_coding	nonsense_mediated_decay	-4.29405e-05	NA	NA	NA	NA	Non-Significant	DEG
ENST00000638488.1	MSBB BM10	ENSG00000131095.12	GFAP	0.510668	0.000131167	-0.0280406	1	protein_coding	retained_intron	-2.03452e-05	NA	NA	NA	NA	Non-Significant	DEG
ENST00000638618.1	MSBB BM10	ENSG00000131095.12	GFAP	0.510668	0.000131167	0.755311	0.000322497	protein_coding	protein_coding	0.0230205	NA	NA	NA	NA	Non-Significant	DEG
ENST00000638921.1	MSBB BM10	ENSG00000131095.12	GFAP	0.510668	0.000131167	0.427657	0.00715167	protein_coding	retained_intron	-0.00252711	NA	NA	NA	NA	Non-Significant	DEG
ENST00000639042.1	MSBB BM10	ENSG00000131095.12	GFAP	0.510668	0.000131167	0.331812	1	protein_coding	nonsense_mediated_decay	-1.57381e-05	NA	NA	NA	NA	Non-Significant	DEG
ENST00000639243.1	MSBB BM10	ENSG00000131095.12	GFAP	0.510668	0.000131167	0.56701	1	protein_coding	nonsense_mediated_decay	2.70238e-06	NA	NA	NA	NA	Non-Significant	DEG
ENST00000639277.1	MSBB BM10	ENSG00000131095.12	GFAP	0.510668	0.000131167	-0.00909017	0.986096	protein_coding	protein_coding	-0.000347393	NA	NA	NA	NA	Non-Significant	DEG
ENST00000639369.1	MSBB BM10	ENSG00000131095.12	GFAP	0.510668	0.000131167	1.35117	1	protein_coding	nonsense_mediated_decay	3.32143e-05	NA	NA	NA	NA	Non-Significant	DEG
ENST00000639921.1	MSBB BM10	ENSG00000131095.12	GFAP	0.510668	0.000131167	0.454341	0.133753	protein_coding	protein_coding	-6.4881e-05	NA	NA	NA	NA	Non-Significant	DEG
ENST00000640545.1	MSBB BM10	ENSG00000131095.12	GFAP	0.510668	0.000131167	0.512294	1	protein_coding	protein_coding	1.92381e-05	NA	NA	NA	NA	Non-Significant	DEG
ENST00000640552.1	MSBB BM10	ENSG00000131095.12	GFAP	0.510668	0.000131167	0.351161	0.270933	protein_coding	retained_intron	-0.000286012	NA	NA	NA	NA	Non-Significant	DEG
ENST00000640859.1	MSBB BM10	ENSG00000131095.12	GFAP	0.510668	0.000131167	0.572783	1	protein_coding	nonsense_mediated_decay	9.04762e-07	NA	NA	NA	NA	Non-Significant	DEG
ENST00000253408.10	MSBB BM44	ENSG00000131095.12	GFAP	0.584756	1.23987e-06	0.555429	3.56659e-05	protein_coding	protein_coding	0.0111164	NA	NA	NA	NA	Non-Significant	DEG
ENST00000376990.8	MSBB BM44	ENSG00000131095.12	GFAP	0.584756	1.23987e-06	0.274805	0.554829	protein_coding	nonsense_mediated_decay	-0.00654672	NA	NA	NA	NA	Non-Significant	DEG
ENST00000435360.7	MSBB BM44	ENSG00000131095.12	GFAP	0.584756	1.23987e-06	-0.134907	0.956311	protein_coding	protein_coding	-7.73279e-05	NA	NA	NA	NA	Non-Significant	DEG
ENST00000441312.2	MSBB BM44	ENSG00000131095.12	GFAP	0.584756	1.23987e-06	-0.268746	1	protein_coding	processed_transcript	-6.39676e-06	NA	NA	NA	NA	Non-Significant	DEG
ENST00000585543.6	MSBB BM44	ENSG00000131095.12	GFAP	0.584756	1.23987e-06	0.491928	0.000697582	protein_coding	retained_intron	-0.00492057	NA	NA	NA	NA	Non-Significant	DEG
ENST00000585728.5	MSBB BM44	ENSG00000131095.12	GFAP	0.584756	1.23987e-06	0.57973	1	protein_coding	nonsense_mediated_decay	3.95142e-05	NA	NA	NA	NA	Non-Significant	DEG
ENST00000586125.2	MSBB BM44	ENSG00000131095.12	GFAP	0.584756	1.23987e-06	1.12179	0.0261519	protein_coding	protein_coding	6.04858e-05	NA	NA	NA	NA	Non-Significant	DEG
ENST00000586127.6	MSBB BM44	ENSG00000131095.12	GFAP	0.584756	1.23987e-06	0.276319	0.538338	protein_coding	retained_intron	-4.82591e-05	NA	NA	NA	NA	Non-Significant	DEG
ENST00000586793.6	MSBB BM44	ENSG00000131095.12	GFAP	0.584756	1.23987e-06	0.314332	0.116115	protein_coding	protein_coding	-0.00519134	NA	NA	NA	NA	Non-Significant	DEG
ENST00000587997.6	MSBB BM44	ENSG00000131095.12	GFAP	0.584756	1.23987e-06	0.418573	1	protein_coding	processed_transcript	-2.59109e-05	NA	NA	NA	NA	Non-Significant	DEG
ENST00000588037.1	MSBB BM44	ENSG00000131095.12	GFAP	0.584756	1.23987e-06	0.420899	0.339161	protein_coding	protein_coding	7.47368e-05	NA	NA	NA	NA	Non-Significant	DEG
ENST00000588316.1	MSBB BM44	ENSG00000131095.12	GFAP	0.584756	1.23987e-06	0.807526	0.0803372	protein_coding	protein_coding	0.00336243	NA	NA	NA	NA	Non-Significant	DEG
ENST00000588640.5	MSBB BM44	ENSG00000131095.12	GFAP	0.584756	1.23987e-06	0.591294	0.0251114	protein_coding	processed_transcript	0.000211255	NA	NA	NA	NA	Non-Significant	DEG
ENST00000588735.2	MSBB BM44	ENSG00000131095.12	GFAP	0.584756	1.23987e-06	0.192559	0.172604	protein_coding	protein_coding	-0.000354089	NA	NA	NA	NA	Non-Significant	DEG
ENST00000588957.5	MSBB BM44	ENSG00000131095.12	GFAP	0.584756	1.23987e-06	0.187999	0.67412	protein_coding	protein_coding	-0.000287126	NA	NA	NA	NA	Non-Significant	DEG
ENST00000589701.2	MSBB BM44	ENSG00000131095.12	GFAP	0.584756	1.23987e-06	0.520087	0.0340557	protein_coding	retained_intron	5.24696e-05	NA	NA	NA	NA	Non-Significant	DEG
ENST00000590922.1	MSBB BM44	ENSG00000131095.12	GFAP	0.584756	1.23987e-06	0.474459	0.0540373	protein_coding	retained_intron	1.35223e-05	NA	NA	NA	NA	Non-Significant	DEG
ENST00000591327.2	MSBB BM44	ENSG00000131095.12	GFAP	0.584756	1.23987e-06	0.543798	0.0100706	protein_coding	retained_intron	0.000181538	NA	NA	NA	NA	Non-Significant	DEG
ENST00000591719.5	MSBB BM44	ENSG00000131095.12	GFAP	0.584756	1.23987e-06	0.378983	0.0976512	protein_coding	processed_transcript	-0.000170202	NA	NA	NA	NA	Non-Significant	DEG
ENST00000591880.2	MSBB BM44	ENSG00000131095.12	GFAP	0.584756	1.23987e-06	0.222753	1	protein_coding	protein_coding	-2.42915e-06	NA	NA	NA	NA	Non-Significant	DEG
ENST00000592065.2	MSBB BM44	ENSG00000131095.12	GFAP	0.584756	1.23987e-06	1.7207	1	protein_coding	retained_intron	4.8583e-07	NA	NA	NA	NA	Non-Significant	DEG
ENST00000592320.6	MSBB BM44	ENSG00000131095.12	GFAP	0.584756	1.23987e-06	0.361028	0.654853	protein_coding	protein_coding	-4.39676e-05	NA	NA	NA	NA	Non-Significant	DEG
ENST00000592706.5	MSBB BM44	ENSG00000131095.12	GFAP	0.584756	1.23987e-06	-0.211818	1	protein_coding	processed_transcript	-7.48178e-05	NA	NA	NA	NA	Non-Significant	DEG
ENST00000593179.1	MSBB BM44	ENSG00000131095.12	GFAP	0.584756	1.23987e-06	-0.68833	1	protein_coding	protein_coding	-0.00017085	NA	NA	NA	NA	Non-Significant	DEG
ENST00000638281.1	MSBB BM44	ENSG00000131095.12	GFAP	0.584756	1.23987e-06	0.537751	0.782606	protein_coding	protein_coding	2.63968e-05	NA	NA	NA	NA	Non-Significant	DEG
ENST00000638304.1	MSBB BM44	ENSG00000131095.12	GFAP	0.584756	1.23987e-06	0.993888	1	protein_coding	protein_coding	-0.000449231	NA	NA	NA	NA	Non-Significant	DEG
ENST00000638400.1	MSBB BM44	ENSG00000131095.12	GFAP	0.584756	1.23987e-06	-0.822961	1	protein_coding	nonsense_mediated_decay	-4.72065e-05	NA	NA	NA	NA	Non-Significant	DEG
ENST00000638488.1	MSBB BM44	ENSG00000131095.12	GFAP	0.584756	1.23987e-06	0.596657	1	protein_coding	retained_intron	-8.09717e-08	NA	NA	NA	NA	Non-Significant	DEG
ENST00000638618.1	MSBB BM44	ENSG00000131095.12	GFAP	0.584756	1.23987e-06	0.624323	5.0608e-05	protein_coding	protein_coding	0.00590462	NA	NA	NA	NA	Non-Significant	DEG
ENST00000638921.1	MSBB BM44	ENSG00000131095.12	GFAP	0.584756	1.23987e-06	0.341364	0.0997366	protein_coding	retained_intron	-0.00230121	NA	NA	NA	NA	Non-Significant	DEG
ENST00000639042.1	MSBB BM44	ENSG00000131095.12	GFAP	0.584756	1.23987e-06	0.661642	1	protein_coding	nonsense_mediated_decay	1.36842e-05	NA	NA	NA	NA	Non-Significant	DEG
ENST00000639243.1	MSBB BM44	ENSG00000131095.12	GFAP	0.584756	1.23987e-06	0.208356	1	protein_coding	nonsense_mediated_decay	-2.51012e-06	NA	NA	NA	NA	Non-Significant	DEG
ENST00000639277.1	MSBB BM44	ENSG00000131095.12	GFAP	0.584756	1.23987e-06	0.0532779	0.906913	protein_coding	protein_coding	-0.00027749	NA	NA	NA	NA	Non-Significant	DEG
ENST00000639369.1	MSBB BM44	ENSG00000131095.12	GFAP	0.584756	1.23987e-06	0.527461	1	protein_coding	nonsense_mediated_decay	5.10121e-06	NA	NA	NA	NA	Non-Significant	DEG
ENST00000639921.1	MSBB BM44	ENSG00000131095.12	GFAP	0.584756	1.23987e-06	0.508873	0.054018	protein_coding	protein_coding	1.40081e-05	NA	NA	NA	NA	Non-Significant	DEG
ENST00000640545.1	MSBB BM44	ENSG00000131095.12	GFAP	0.584756	1.23987e-06	-0.12465	1	protein_coding	protein_coding	-5.9919e-06	NA	NA	NA	NA	Non-Significant	DEG
ENST00000640552.1	MSBB BM44	ENSG00000131095.12	GFAP	0.584756	1.23987e-06	0.345759	0.350614	protein_coding	retained_intron	-5.50607e-05	NA	NA	NA	NA	Non-Significant	DEG
ENST00000640859.1	MSBB BM44	ENSG00000131095.12	GFAP	0.584756	1.23987e-06	0.341104	1	protein_coding	nonsense_mediated_decay	-1.94332e-06	NA	NA	NA	NA	Non-Significant	DEG
ENST00000253408.10	MAYO	ENSG00000131095.12	GFAP	0.697875	9.51962e-06	0.759258	1.81079e-06	protein_coding	protein_coding	0.0152896	NA	NA	NA	NA	Non-Significant	DEG
ENST00000376990.8	MAYO	ENSG00000131095.12	GFAP	0.697875	9.51962e-06	0.993603	0.000331643	protein_coding	nonsense_mediated_decay	1.78549e-05	NA	NA	NA	NA	Non-Significant	DEG
ENST00000435360.7	MAYO	ENSG00000131095.12	GFAP	0.697875	9.51962e-06	1.02101	0.00011382	protein_coding	protein_coding	0.00011329	NA	NA	NA	NA	Non-Significant	DEG
ENST00000441312.2	MAYO	ENSG00000131095.12	GFAP	0.697875	9.51962e-06	-1.46657	0.423263	protein_coding	processed_transcript	-6.53533e-06	NA	NA	NA	NA	Non-Significant	DEG
ENST00000585543.6	MAYO	ENSG00000131095.12	GFAP	0.697875	9.51962e-06	0.765459	1.79807e-06	protein_coding	retained_intron	0.0124236	NA	NA	NA	NA	Non-Significant	DEG
ENST00000585728.5	MAYO	ENSG00000131095.12	GFAP	0.697875	9.51962e-06	1.11686	1.16179e-07	protein_coding	nonsense_mediated_decay	3.23014e-05	NA	NA	NA	NA	Non-Significant	DEG
ENST00000586125.2	MAYO	ENSG00000131095.12	GFAP	0.697875	9.51962e-06	0.650744	0.00472996	protein_coding	protein_coding	-0.000465166	NA	NA	NA	NA	Non-Significant	DEG
ENST00000586127.6	MAYO	ENSG00000131095.12	GFAP	0.697875	9.51962e-06	1.00585	3.00507e-07	protein_coding	retained_intron	6.78549e-06	NA	NA	NA	NA	Non-Significant	DEG
ENST00000586793.6	MAYO	ENSG00000131095.12	GFAP	0.697875	9.51962e-06	1.34956	8.23902e-12	protein_coding	protein_coding	0.00108371	NA	NA	NA	NA	Non-Significant	DEG
ENST00000587997.6	MAYO	ENSG00000131095.12	GFAP	0.697875	9.51962e-06	0.808773	0.00146696	protein_coding	processed_transcript	8.25516e-06	NA	NA	NA	NA	Non-Significant	DEG
ENST00000588037.1	MAYO	ENSG00000131095.12	GFAP	0.697875	9.51962e-06	1.46471	5.61202e-06	protein_coding	protein_coding	7.99562e-05	NA	NA	NA	NA	Non-Significant	DEG
ENST00000588316.1	MAYO	ENSG00000131095.12	GFAP	0.697875	9.51962e-06	1.22401	6.54076e-13	protein_coding	protein_coding	0.000204065	NA	NA	NA	NA	Non-Significant	DEG
ENST00000588640.5	MAYO	ENSG00000131095.12	GFAP	0.697875	9.51962e-06	0.899112	0.000105711	protein_coding	processed_transcript	-0.000114916	NA	NA	NA	NA	Non-Significant	DEG
ENST00000588735.2	MAYO	ENSG00000131095.12	GFAP	0.697875	9.51962e-06	0.280196	0.129029	protein_coding	protein_coding	-0.000705097	NA	NA	NA	NA	Non-Significant	DEG
ENST00000588957.5	MAYO	ENSG00000131095.12	GFAP	0.697875	9.51962e-06	0.912317	0.0272292	protein_coding	protein_coding	2.8768e-06	NA	NA	NA	NA	Non-Significant	DEG
ENST00000589701.2	MAYO	ENSG00000131095.12	GFAP	0.697875	9.51962e-06	0.736209	0.000176438	protein_coding	retained_intron	-0.000389212	NA	NA	NA	NA	Non-Significant	DEG
ENST00000590922.1	MAYO	ENSG00000131095.12	GFAP	0.697875	9.51962e-06	0.421682	0.0857581	protein_coding	retained_intron	-0.000480926	NA	NA	NA	NA	Non-Significant	DEG
ENST00000591327.2	MAYO	ENSG00000131095.12	GFAP	0.697875	9.51962e-06	0.621889	0.00520075	protein_coding	retained_intron	-0.000413227	NA	NA	NA	NA	Non-Significant	DEG
ENST00000591719.5	MAYO	ENSG00000131095.12	GFAP	0.697875	9.51962e-06	0.632153	0.0029132	protein_coding	processed_transcript	-0.000458286	NA	NA	NA	NA	Non-Significant	DEG
ENST00000591880.2	MAYO	ENSG00000131095.12	GFAP	0.697875	9.51962e-06	1.48074	0.000504363	protein_coding	protein_coding	-3.00188e-06	NA	NA	NA	NA	Non-Significant	DEG
ENST00000592065.2	MAYO	ENSG00000131095.12	GFAP	0.697875	9.51962e-06	0.497066	0.742135	protein_coding	retained_intron	-1.29456e-05	NA	NA	NA	NA	Non-Significant	DEG
ENST00000592320.6	MAYO	ENSG00000131095.12	GFAP	0.697875	9.51962e-06	1.37556	8.83598e-06	protein_coding	protein_coding	5.4878e-05	NA	NA	NA	NA	Non-Significant	DEG
ENST00000592706.5	MAYO	ENSG00000131095.12	GFAP	0.697875	9.51962e-06	0.832935	0.0357388	protein_coding	processed_transcript	-3.90869e-06	NA	NA	NA	NA	Non-Significant	DEG
ENST00000593179.1	MAYO	ENSG00000131095.12	GFAP	0.697875	9.51962e-06	0.844076	0.0200086	protein_coding	protein_coding	-4.37774e-06	NA	NA	NA	NA	Non-Significant	DEG
ENST00000638281.1	MAYO	ENSG00000131095.12	GFAP	0.697875	9.51962e-06	2.23105	0.000686646	protein_coding	protein_coding	0.000563571	NA	NA	NA	NA	Non-Significant	DEG
ENST00000638304.1	MAYO	ENSG00000131095.12	GFAP	0.697875	9.51962e-06	1.11757	0.0532118	protein_coding	protein_coding	-2.14822e-05	NA	NA	NA	NA	Non-Significant	DEG
ENST00000638400.1	MAYO	ENSG00000131095.12	GFAP	0.697875	9.51962e-06	-0.366466	0.702577	protein_coding	nonsense_mediated_decay	-3.16448e-05	NA	NA	NA	NA	Non-Significant	DEG
ENST00000638488.1	MAYO	ENSG00000131095.12	GFAP	0.697875	9.51962e-06	0.604664	0.482306	protein_coding	retained_intron	-1.06316e-06	NA	NA	NA	NA	Non-Significant	DEG
ENST00000638618.1	MAYO	ENSG00000131095.12	GFAP	0.697875	9.51962e-06	1.17897	5.15024e-10	protein_coding	protein_coding	0.00923887	NA	NA	NA	NA	Non-Significant	DEG
ENST00000638921.1	MAYO	ENSG00000131095.12	GFAP	0.697875	9.51962e-06	-0.525759	0.0460257	protein_coding	retained_intron	-0.0355969	NA	NA	NA	NA	Non-Significant	DEG
ENST00000639042.1	MAYO	ENSG00000131095.12	GFAP	0.697875	9.51962e-06	1.09014	1.72926e-05	protein_coding	nonsense_mediated_decay	-8.44278e-06	NA	NA	NA	NA	Non-Significant	DEG
ENST00000639243.1	MAYO	ENSG00000131095.12	GFAP	0.697875	9.51962e-06	0.0910289	1	protein_coding	nonsense_mediated_decay	0	NA	NA	NA	NA	Non-Significant	DEG
ENST00000639277.1	MAYO	ENSG00000131095.12	GFAP	0.697875	9.51962e-06	0.204263	0.577521	protein_coding	protein_coding	-0.000258005	NA	NA	NA	NA	Non-Significant	DEG
ENST00000639369.1	MAYO	ENSG00000131095.12	GFAP	0.697875	9.51962e-06	0.804899	0.130567	protein_coding	nonsense_mediated_decay	-9.63102e-06	NA	NA	NA	NA	Non-Significant	DEG
ENST00000639921.1	MAYO	ENSG00000131095.12	GFAP	0.697875	9.51962e-06	0.702869	0.00189958	protein_coding	protein_coding	-0.000299812	NA	NA	NA	NA	Non-Significant	DEG
ENST00000640545.1	MAYO	ENSG00000131095.12	GFAP	0.697875	9.51962e-06	-0.0307064	1	protein_coding	protein_coding	-3.84615e-06	NA	NA	NA	NA	Non-Significant	DEG
ENST00000640552.1	MAYO	ENSG00000131095.12	GFAP	0.697875	9.51962e-06	1.14568	0.0383108	protein_coding	retained_intron	0.0001495	NA	NA	NA	NA	Non-Significant	DEG
ENST00000640859.1	MAYO	ENSG00000131095.12	GFAP	0.697875	9.51962e-06	-0.191992	0.861273	protein_coding	nonsense_mediated_decay	-1.02564e-05	NA	NA	NA	NA	Non-Significant	DEG
ENST00000253408.10	MSBB BM22	ENSG00000131095.12	GFAP	0.778642	1.55905e-07	0.766171	6.19923e-06	protein_coding	protein_coding	0.00971502	NA	NA	NA	NA	Non-Significant	DEG
ENST00000376990.8	MSBB BM22	ENSG00000131095.12	GFAP	0.778642	1.55905e-07	0.741544	0.103926	protein_coding	nonsense_mediated_decay	0.000657091	NA	NA	NA	NA	Non-Significant	DEG
ENST00000435360.7	MSBB BM22	ENSG00000131095.12	GFAP	0.778642	1.55905e-07	-0.176693	1	protein_coding	protein_coding	-0.000124519	NA	NA	NA	NA	Non-Significant	DEG
ENST00000441312.2	MSBB BM22	ENSG00000131095.12	GFAP	0.778642	1.55905e-07	0.618424	1	protein_coding	processed_transcript	1.08173e-06	NA	NA	NA	NA	Non-Significant	DEG
ENST00000585543.6	MSBB BM22	ENSG00000131095.12	GFAP	0.778642	1.55905e-07	0.747076	6.19923e-06	protein_coding	retained_intron	-0.00123786	NA	NA	NA	NA	Non-Significant	DEG
ENST00000585728.5	MSBB BM22	ENSG00000131095.12	GFAP	0.778642	1.55905e-07	0.137916	1	protein_coding	nonsense_mediated_decay	-0.000211899	NA	NA	NA	NA	Non-Significant	DEG
ENST00000586125.2	MSBB BM22	ENSG00000131095.12	GFAP	0.778642	1.55905e-07	0.21967	1	protein_coding	protein_coding	-3.96635e-05	NA	NA	NA	NA	Non-Significant	DEG
ENST00000586127.6	MSBB BM22	ENSG00000131095.12	GFAP	0.778642	1.55905e-07	-0.58491	0.273913	protein_coding	retained_intron	-0.00070637	NA	NA	NA	NA	Non-Significant	DEG
ENST00000586793.6	MSBB BM22	ENSG00000131095.12	GFAP	0.778642	1.55905e-07	0.578255	0.0215362	protein_coding	protein_coding	-0.00656839	NA	NA	NA	NA	Non-Significant	DEG
ENST00000587997.6	MSBB BM22	ENSG00000131095.12	GFAP	0.778642	1.55905e-07	0.705222	1	protein_coding	processed_transcript	-4.32692e-06	NA	NA	NA	NA	Non-Significant	DEG
ENST00000588037.1	MSBB BM22	ENSG00000131095.12	GFAP	0.778642	1.55905e-07	1.19268	0.050495	protein_coding	protein_coding	0.00127849	NA	NA	NA	NA	Non-Significant	DEG
ENST00000588316.1	MSBB BM22	ENSG00000131095.12	GFAP	0.778642	1.55905e-07	1.12891	0.0320524	protein_coding	protein_coding	0.00270637	NA	NA	NA	NA	Non-Significant	DEG
ENST00000588640.5	MSBB BM22	ENSG00000131095.12	GFAP	0.778642	1.55905e-07	0.491024	0.0535677	protein_coding	processed_transcript	-0.000677644	NA	NA	NA	NA	Non-Significant	DEG
ENST00000588735.2	MSBB BM22	ENSG00000131095.12	GFAP	0.778642	1.55905e-07	0.318023	0.0641653	protein_coding	protein_coding	-0.000780409	NA	NA	NA	NA	Non-Significant	DEG
ENST00000588957.5	MSBB BM22	ENSG00000131095.12	GFAP	0.778642	1.55905e-07	-0.0894056	0.830402	protein_coding	protein_coding	-0.00204724	NA	NA	NA	NA	Non-Significant	DEG
ENST00000589701.2	MSBB BM22	ENSG00000131095.12	GFAP	0.778642	1.55905e-07	0.701367	0.00551119	protein_coding	retained_intron	-0.000122957	NA	NA	NA	NA	Non-Significant	DEG
ENST00000590922.1	MSBB BM22	ENSG00000131095.12	GFAP	0.778642	1.55905e-07	0.408671	0.103567	protein_coding	retained_intron	-0.000576322	NA	NA	NA	NA	Non-Significant	DEG
ENST00000591327.2	MSBB BM22	ENSG00000131095.12	GFAP	0.778642	1.55905e-07	0.709989	0.000568037	protein_coding	retained_intron	-3.75e-05	NA	NA	NA	NA	Non-Significant	DEG
ENST00000591719.5	MSBB BM22	ENSG00000131095.12	GFAP	0.778642	1.55905e-07	0.411173	0.0730816	protein_coding	processed_transcript	-0.00105228	NA	NA	NA	NA	Non-Significant	DEG
ENST00000591880.2	MSBB BM22	ENSG00000131095.12	GFAP	0.778642	1.55905e-07	0.110453	1	protein_coding	protein_coding	-6.00962e-07	NA	NA	NA	NA	Non-Significant	DEG
ENST00000592065.2	MSBB BM22	ENSG00000131095.12	GFAP	0.778642	1.55905e-07	-0.617372	1	protein_coding	retained_intron	-3.96635e-05	NA	NA	NA	NA	Non-Significant	DEG
ENST00000592320.6	MSBB BM22	ENSG00000131095.12	GFAP	0.778642	1.55905e-07	0.361934	0.742762	protein_coding	protein_coding	-0.000403125	NA	NA	NA	NA	Non-Significant	DEG
ENST00000592706.5	MSBB BM22	ENSG00000131095.12	GFAP	0.778642	1.55905e-07	2.64239	1	protein_coding	processed_transcript	0.00070601	NA	NA	NA	NA	Non-Significant	DEG
ENST00000593179.1	MSBB BM22	ENSG00000131095.12	GFAP	0.778642	1.55905e-07	0.201322	1	protein_coding	protein_coding	-7.89663e-05	NA	NA	NA	NA	Non-Significant	DEG
ENST00000638281.1	MSBB BM22	ENSG00000131095.12	GFAP	0.778642	1.55905e-07	3.01838	1	protein_coding	protein_coding	0.000105889	NA	NA	NA	NA	Non-Significant	DEG
ENST00000638304.1	MSBB BM22	ENSG00000131095.12	GFAP	0.778642	1.55905e-07	-1.73969	1	protein_coding	protein_coding	-0.000303365	NA	NA	NA	NA	Non-Significant	DEG
ENST00000638400.1	MSBB BM22	ENSG00000131095.12	GFAP	0.778642	1.55905e-07	0.536185	1	protein_coding	nonsense_mediated_decay	-1.05769e-05	NA	NA	NA	NA	Non-Significant	DEG
ENST00000638488.1	MSBB BM22	ENSG00000131095.12	GFAP	0.778642	1.55905e-07	0.31963	1	protein_coding	retained_intron	-1.33413e-05	NA	NA	NA	NA	Non-Significant	DEG
ENST00000638618.1	MSBB BM22	ENSG00000131095.12	GFAP	0.778642	1.55905e-07	0.699533	0.0016733	protein_coding	protein_coding	-0.000813462	NA	NA	NA	NA	Non-Significant	DEG
ENST00000638921.1	MSBB BM22	ENSG00000131095.12	GFAP	0.778642	1.55905e-07	0.795101	1.29789e-05	protein_coding	retained_intron	0.00162957	NA	NA	NA	NA	Non-Significant	DEG
ENST00000639042.1	MSBB BM22	ENSG00000131095.12	GFAP	0.778642	1.55905e-07	0.533563	1	protein_coding	nonsense_mediated_decay	-6.73077e-06	NA	NA	NA	NA	Non-Significant	DEG
ENST00000639243.1	MSBB BM22	ENSG00000131095.12	GFAP	0.778642	1.55905e-07	-0.0213408	1	protein_coding	nonsense_mediated_decay	-1.5625e-06	NA	NA	NA	NA	Non-Significant	DEG
ENST00000639277.1	MSBB BM22	ENSG00000131095.12	GFAP	0.778642	1.55905e-07	0.365358	0.349777	protein_coding	protein_coding	-0.000211779	NA	NA	NA	NA	Non-Significant	DEG
ENST00000639369.1	MSBB BM22	ENSG00000131095.12	GFAP	0.778642	1.55905e-07	0.684903	1	protein_coding	nonsense_mediated_decay	6.97115e-06	NA	NA	NA	NA	Non-Significant	DEG
ENST00000639921.1	MSBB BM22	ENSG00000131095.12	GFAP	0.778642	1.55905e-07	0.562531	0.0442406	protein_coding	protein_coding	-0.00012476	NA	NA	NA	NA	Non-Significant	DEG
ENST00000640545.1	MSBB BM22	ENSG00000131095.12	GFAP	0.778642	1.55905e-07	-0.64686	1	protein_coding	protein_coding	-1.89904e-05	NA	NA	NA	NA	Non-Significant	DEG
ENST00000640552.1	MSBB BM22	ENSG00000131095.12	GFAP	0.778642	1.55905e-07	0.304794	0.519828	protein_coding	retained_intron	-0.000591827	NA	NA	NA	NA	Non-Significant	DEG
ENST00000640859.1	MSBB BM22	ENSG00000131095.12	GFAP	0.778642	1.55905e-07	0.272271	1	protein_coding	nonsense_mediated_decay	-3.00481e-06	NA	NA	NA	NA	Non-Significant	DEG
ENST00000253408.10	MSBB BM36	ENSG00000131095.12	GFAP	0.980761	2.08576e-11	1.06624	9.67214e-11	protein_coding	protein_coding	0.0401839	NA	NA	NA	NA	Non-Significant	DEG
ENST00000376990.8	MSBB BM36	ENSG00000131095.12	GFAP	0.980761	2.08576e-11	0.799497	0.18259	protein_coding	nonsense_mediated_decay	-0.00190741	NA	NA	NA	NA	Non-Significant	DEG
ENST00000435360.7	MSBB BM36	ENSG00000131095.12	GFAP	0.980761	2.08576e-11	-0.976492	1	protein_coding	protein_coding	2.72589e-05	NA	NA	NA	NA	Non-Significant	DEG
ENST00000441312.2	MSBB BM36	ENSG00000131095.12	GFAP	0.980761	2.08576e-11	2.03321	1	protein_coding	processed_transcript	2.04821e-05	NA	NA	NA	NA	Non-Significant	DEG
ENST00000585543.6	MSBB BM36	ENSG00000131095.12	GFAP	0.980761	2.08576e-11	0.883957	1.11387e-07	protein_coding	retained_intron	-0.00808977	NA	NA	NA	NA	Non-Significant	DEG
ENST00000585728.5	MSBB BM36	ENSG00000131095.12	GFAP	0.980761	2.08576e-11	0.372898	0.657503	protein_coding	nonsense_mediated_decay	-0.000340722	NA	NA	NA	NA	Non-Significant	DEG
ENST00000586125.2	MSBB BM36	ENSG00000131095.12	GFAP	0.980761	2.08576e-11	1.90342	1.09601e-05	protein_coding	protein_coding	0.00181542	NA	NA	NA	NA	Non-Significant	DEG
ENST00000586127.6	MSBB BM36	ENSG00000131095.12	GFAP	0.980761	2.08576e-11	0.22886	0.710372	protein_coding	retained_intron	-0.000359384	NA	NA	NA	NA	Non-Significant	DEG
ENST00000586793.6	MSBB BM36	ENSG00000131095.12	GFAP	0.980761	2.08576e-11	0.577732	0.0408067	protein_coding	protein_coding	-0.0132645	NA	NA	NA	NA	Non-Significant	DEG
ENST00000587997.6	MSBB BM36	ENSG00000131095.12	GFAP	0.980761	2.08576e-11	0.605651	0.521116	protein_coding	processed_transcript	-6.41146e-05	NA	NA	NA	NA	Non-Significant	DEG
ENST00000588037.1	MSBB BM36	ENSG00000131095.12	GFAP	0.980761	2.08576e-11	0.862782	0.149044	protein_coding	protein_coding	-5.01213e-05	NA	NA	NA	NA	Non-Significant	DEG
ENST00000588316.1	MSBB BM36	ENSG00000131095.12	GFAP	0.980761	2.08576e-11	0.444089	0.436215	protein_coding	protein_coding	-0.00730288	NA	NA	NA	NA	Non-Significant	DEG
ENST00000588640.5	MSBB BM36	ENSG00000131095.12	GFAP	0.980761	2.08576e-11	0.807398	9.91231e-05	protein_coding	processed_transcript	-0.000610355	NA	NA	NA	NA	Non-Significant	DEG
ENST00000588735.2	MSBB BM36	ENSG00000131095.12	GFAP	0.980761	2.08576e-11	0.707893	8.07846e-07	protein_coding	protein_coding	-0.000678987	NA	NA	NA	NA	Non-Significant	DEG
ENST00000588957.5	MSBB BM36	ENSG00000131095.12	GFAP	0.980761	2.08576e-11	-0.274828	0.291266	protein_coding	protein_coding	-0.00467173	NA	NA	NA	NA	Non-Significant	DEG
ENST00000589701.2	MSBB BM36	ENSG00000131095.12	GFAP	0.980761	2.08576e-11	1.13575	2.8964e-08	protein_coding	retained_intron	0.000214054	NA	NA	NA	NA	Non-Significant	DEG
ENST00000590922.1	MSBB BM36	ENSG00000131095.12	GFAP	0.980761	2.08576e-11	1.00413	1.98015e-07	protein_coding	retained_intron	0.000324894	NA	NA	NA	NA	Non-Significant	DEG
ENST00000591327.2	MSBB BM36	ENSG00000131095.12	GFAP	0.980761	2.08576e-11	0.999809	4.43968e-07	protein_coding	retained_intron	-0.000257959	NA	NA	NA	NA	Non-Significant	DEG
ENST00000591719.5	MSBB BM36	ENSG00000131095.12	GFAP	0.980761	2.08576e-11	0.904151	3.8362e-06	protein_coding	processed_transcript	-0.000504139	NA	NA	NA	NA	Non-Significant	DEG
ENST00000591880.2	MSBB BM36	ENSG00000131095.12	GFAP	0.980761	2.08576e-11	0.817658	1	protein_coding	protein_coding	2.06186e-06	NA	NA	NA	NA	Non-Significant	DEG
ENST00000592065.2	MSBB BM36	ENSG00000131095.12	GFAP	0.980761	2.08576e-11	0.492025	0.849241	protein_coding	retained_intron	-1.83293e-05	NA	NA	NA	NA	Non-Significant	DEG
ENST00000592320.6	MSBB BM36	ENSG00000131095.12	GFAP	0.980761	2.08576e-11	0.386923	0.789847	protein_coding	protein_coding	-0.000283247	NA	NA	NA	NA	Non-Significant	DEG
ENST00000592706.5	MSBB BM36	ENSG00000131095.12	GFAP	0.980761	2.08576e-11	1.05328	0.381244	protein_coding	processed_transcript	-1.45846e-05	NA	NA	NA	NA	Non-Significant	DEG
ENST00000593179.1	MSBB BM36	ENSG00000131095.12	GFAP	0.980761	2.08576e-11	0.300472	0.81851	protein_coding	protein_coding	8.48999e-06	NA	NA	NA	NA	Non-Significant	DEG
ENST00000638281.1	MSBB BM36	ENSG00000131095.12	GFAP	0.980761	2.08576e-11	-0.142406	1	protein_coding	protein_coding	4.44967e-05	NA	NA	NA	NA	Non-Significant	DEG
ENST00000638304.1	MSBB BM36	ENSG00000131095.12	GFAP	0.980761	2.08576e-11	-1.31771	0.618798	protein_coding	protein_coding	-0.000255564	NA	NA	NA	NA	Non-Significant	DEG
ENST00000638400.1	MSBB BM36	ENSG00000131095.12	GFAP	0.980761	2.08576e-11	0.315739	0.862307	protein_coding	nonsense_mediated_decay	-2.2453e-05	NA	NA	NA	NA	Non-Significant	DEG
ENST00000638488.1	MSBB BM36	ENSG00000131095.12	GFAP	0.980761	2.08576e-11	0.932044	0.427107	protein_coding	retained_intron	-9.08126e-06	NA	NA	NA	NA	Non-Significant	DEG
ENST00000638618.1	MSBB BM36	ENSG00000131095.12	GFAP	0.980761	2.08576e-11	0.914719	3.32118e-05	protein_coding	protein_coding	-0.00695711	NA	NA	NA	NA	Non-Significant	DEG
ENST00000638921.1	MSBB BM36	ENSG00000131095.12	GFAP	0.980761	2.08576e-11	1.00172	6.73989e-10	protein_coding	retained_intron	0.00336789	NA	NA	NA	NA	Non-Significant	DEG
ENST00000639042.1	MSBB BM36	ENSG00000131095.12	GFAP	0.980761	2.08576e-11	0.544297	0.336009	protein_coding	nonsense_mediated_decay	-3.67041e-05	NA	NA	NA	NA	Non-Significant	DEG
ENST00000639243.1	MSBB BM36	ENSG00000131095.12	GFAP	0.980761	2.08576e-11	0.614422	1	protein_coding	nonsense_mediated_decay	1.51607e-08	NA	NA	NA	NA	Non-Significant	DEG
ENST00000639277.1	MSBB BM36	ENSG00000131095.12	GFAP	0.980761	2.08576e-11	0.522797	0.1844	protein_coding	protein_coding	-0.000301471	NA	NA	NA	NA	Non-Significant	DEG
ENST00000639369.1	MSBB BM36	ENSG00000131095.12	GFAP	0.980761	2.08576e-11	1.0089	0.364881	protein_coding	nonsense_mediated_decay	-7.58035e-06	NA	NA	NA	NA	Non-Significant	DEG
ENST00000639921.1	MSBB BM36	ENSG00000131095.12	GFAP	0.980761	2.08576e-11	1.15153	5.99173e-06	protein_coding	protein_coding	0.000129806	NA	NA	NA	NA	Non-Significant	DEG
ENST00000640545.1	MSBB BM36	ENSG00000131095.12	GFAP	0.980761	2.08576e-11	0.758001	1	protein_coding	protein_coding	1.34172e-05	NA	NA	NA	NA	Non-Significant	DEG
ENST00000640552.1	MSBB BM36	ENSG00000131095.12	GFAP	0.980761	2.08576e-11	0.818716	0.000514346	protein_coding	retained_intron	-0.000121498	NA	NA	NA	NA	Non-Significant	DEG
ENST00000640859.1	MSBB BM36	ENSG00000131095.12	GFAP	0.980761	2.08576e-11	0.514909	1	protein_coding	nonsense_mediated_decay	-7.7926e-06	NA	NA	NA	NA	Non-Significant	DEG
ENST00000294702.5	MSBB BM36	ENSG00000162676.11	GFI1	0.673886	0.00968441	0.184802	1	protein_coding	protein_coding	-0.00414938	NA	NA	NA	NA	Non-Significant	DEG
ENST00000370332.5	MSBB BM36	ENSG00000162676.11	GFI1	0.673886	0.00968441	0.64793	1	protein_coding	protein_coding	0.00281175	NA	NA	NA	NA	Non-Significant	DEG
ENST00000427103.5	MSBB BM36	ENSG00000162676.11	GFI1	0.673886	0.00968441	0.685853	0.0488161	protein_coding	protein_coding	-0.00804194	NA	NA	NA	NA	Non-Significant	DEG
ENST00000483490.1	MSBB BM36	ENSG00000162676.11	GFI1	0.673886	0.00968441	0.248239	1	protein_coding	processed_transcript	0.00937957	NA	NA	NA	NA	Non-Significant	DEG
ENST00000486715.5	MAYO	ENSG00000168827.14	GFM1	-0.067625	0.331497	0.235736	0.0930807	protein_coding	protein_coding	0.0820418	4.13383e-07	0.000988886	9.54025e-07	0.000988886	DTU	Non-Significant
ENST00000515125.5	MAYO	ENSG00000164347.17	GFM2	-0.149567	0.00312957	-0.61704	0.000250491	protein_coding	processed_transcript	-0.0926526	0.00178255	0.00178255	0.00208254	0.00356509	DTU	Non-Significant
ENST00000379284.1	MSBB BM22	ENSG00000145990.10	GFOD1	-0.187726	0.0718642	0.162841	0.414278	protein_coding	protein_coding	0.0654831	0.0058701	0.0058701	0.0101019	0.0234804	DTU	Non-Significant
ENST00000268797.11	MSBB BM36	ENSG00000141098.12	GFOD2	-0.163753	0.0109316	-0.481952	0.0826988	protein_coding	protein_coding	-0.0579987	0.000220803	0.000220803	0.000447007	0.000441606	DTU	Non-Significant
ENST00000253778.12	MAYO	ENSG00000131459.12	GFPT2	0.395027	2.85715e-07	0.344119	7.42206e-07	protein_coding	protein_coding	-0.0282608	NA	NA	NA	NA	Non-Significant	DEG
ENST00000503228.1	MAYO	ENSG00000131459.12	GFPT2	0.395027	2.85715e-07	0.929019	1	protein_coding	protein_coding	0.00155647	NA	NA	NA	NA	Non-Significant	DEG
ENST00000503546.1	MAYO	ENSG00000131459.12	GFPT2	0.395027	2.85715e-07	0.588555	0.00553275	protein_coding	retained_intron	0.00375932	NA	NA	NA	NA	Non-Significant	DEG
ENST00000510122.1	MAYO	ENSG00000131459.12	GFPT2	0.395027	2.85715e-07	0.169869	0.660603	protein_coding	retained_intron	-0.00236382	NA	NA	NA	NA	Non-Significant	DEG
ENST00000518158.5	MAYO	ENSG00000131459.12	GFPT2	0.395027	2.85715e-07	0.775014	0.00256619	protein_coding	retained_intron	0.00730197	NA	NA	NA	NA	Non-Significant	DEG
ENST00000518185.1	MAYO	ENSG00000131459.12	GFPT2	0.395027	2.85715e-07	0.916952	1.48231e-05	protein_coding	processed_transcript	0.0217006	NA	NA	NA	NA	Non-Significant	DEG
ENST00000518906.1	MAYO	ENSG00000131459.12	GFPT2	0.395027	2.85715e-07	-0.283197	1	protein_coding	protein_coding	-0.00102073	NA	NA	NA	NA	Non-Significant	DEG
ENST00000520165.1	MAYO	ENSG00000131459.12	GFPT2	0.395027	2.85715e-07	-0.187717	0.708708	protein_coding	processed_transcript	-0.00266157	NA	NA	NA	NA	Non-Significant	DEG
ENST00000306793.4	MSBB BM44	ENSG00000168546.10	GFRA2	-0.396886	0.00728548	-0.427971	0.0357912	protein_coding	nonsense_mediated_decay	0.00381798	NA	NA	NA	NA	Non-Significant	DEG
ENST00000517328.5	MSBB BM44	ENSG00000168546.10	GFRA2	-0.396886	0.00728548	-0.15624	1	protein_coding	protein_coding	0.00822899	NA	NA	NA	NA	Non-Significant	DEG
ENST00000517892.5	MSBB BM44	ENSG00000168546.10	GFRA2	-0.396886	0.00728548	-0.904918	1	protein_coding	protein_coding	-0.0222562	NA	NA	NA	NA	Non-Significant	DEG
ENST00000518077.5	MSBB BM44	ENSG00000168546.10	GFRA2	-0.396886	0.00728548	-0.374945	0.21513	protein_coding	protein_coding	-0.00107846	NA	NA	NA	NA	Non-Significant	DEG
ENST00000519195.1	MSBB BM44	ENSG00000168546.10	GFRA2	-0.396886	0.00728548	-0.391075	1	protein_coding	protein_coding	-0.00123109	NA	NA	NA	NA	Non-Significant	DEG
ENST00000520676.1	MSBB BM44	ENSG00000168546.10	GFRA2	-0.396886	0.00728548	0.251064	1	protein_coding	processed_transcript	0.0146796	NA	NA	NA	NA	Non-Significant	DEG
ENST00000522071.2	MSBB BM44	ENSG00000168546.10	GFRA2	-0.396886	0.00728548	-0.592183	0.0981134	protein_coding	protein_coding	-0.0180526	NA	NA	NA	NA	Non-Significant	DEG
ENST00000524240.5	MSBB BM44	ENSG00000168546.10	GFRA2	-0.396886	0.00728548	-0.162941	0.307899	protein_coding	protein_coding	0.0158934	NA	NA	NA	NA	Non-Significant	DEG
ENST00000306793.4	MSBB BM36	ENSG00000168546.10	GFRA2	-0.632052	1.21469e-05	-0.665376	0.000514491	protein_coding	nonsense_mediated_decay	-0.0195654	NA	NA	NA	NA	Non-Significant	DEG
ENST00000517328.5	MSBB BM36	ENSG00000168546.10	GFRA2	-0.632052	1.21469e-05	-0.694283	0.481757	protein_coding	protein_coding	-0.00041175	NA	NA	NA	NA	Non-Significant	DEG
ENST00000517892.5	MSBB BM36	ENSG00000168546.10	GFRA2	-0.632052	1.21469e-05	-0.246451	0.856467	protein_coding	protein_coding	0.0166739	NA	NA	NA	NA	Non-Significant	DEG
ENST00000518077.5	MSBB BM36	ENSG00000168546.10	GFRA2	-0.632052	1.21469e-05	-0.633747	0.0765231	protein_coding	protein_coding	-0.0293731	NA	NA	NA	NA	Non-Significant	DEG
ENST00000519195.1	MSBB BM36	ENSG00000168546.10	GFRA2	-0.632052	1.21469e-05	0.298971	1	protein_coding	protein_coding	0.00769397	NA	NA	NA	NA	Non-Significant	DEG
ENST00000520676.1	MSBB BM36	ENSG00000168546.10	GFRA2	-0.632052	1.21469e-05	-0.111191	0.847036	protein_coding	processed_transcript	0.0211244	NA	NA	NA	NA	Non-Significant	DEG
ENST00000522071.2	MSBB BM36	ENSG00000168546.10	GFRA2	-0.632052	1.21469e-05	-0.997118	0.292063	protein_coding	protein_coding	-0.0137113	NA	NA	NA	NA	Non-Significant	DEG
ENST00000524240.5	MSBB BM36	ENSG00000168546.10	GFRA2	-0.632052	1.21469e-05	-0.52464	0.00447018	protein_coding	protein_coding	0.0175709	NA	NA	NA	NA	Non-Significant	DEG
ENST00000274721.7	ROSMAP	ENSG00000146013.10	GFRA3	0.503907	0.00161468	0.587208	1	protein_coding	protein_coding	0.0388558	NA	NA	NA	NA	Non-Significant	DEG
ENST00000378362.3	ROSMAP	ENSG00000146013.10	GFRA3	0.503907	0.00161468	0.441178	1	protein_coding	protein_coding	-0.0388558	NA	NA	NA	NA	Non-Significant	DEG
ENST00000274721.7	MAYO	ENSG00000146013.10	GFRA3	1.23179	1.79107e-12	0.450946	0.698842	protein_coding	protein_coding	-0.0040881	NA	NA	NA	NA	Non-Significant	DEG
ENST00000378362.3	MAYO	ENSG00000146013.10	GFRA3	1.23179	1.79107e-12	0.748737	0.0710135	protein_coding	protein_coding	0.0040881	NA	NA	NA	NA	Non-Significant	DEG
ENST00000576655.5	MAYO	ENSG00000261949.5	GFY	-0.447163	0.0034325	-0.491465	0.693362	protein_coding	protein_coding	-0.00385716	NA	NA	NA	NA	Non-Significant	DEG
ENST00000610896.1	MAYO	ENSG00000261949.5	GFY	-0.447163	0.0034325	-0.446054	0.0594614	protein_coding	protein_coding	0.00385716	NA	NA	NA	NA	Non-Significant	DEG
ENST00000275428.8	MSBB BM36	ENSG00000006625.17	GGCT	-0.331781	0.00165124	-0.865372	0.0260324	protein_coding	protein_coding	-0.112653	4.3895e-06	4.3895e-06	1.29187e-05	8.779e-06	DTU	Non-Significant
ENST00000430215.7	MAYO	ENSG00000115486.11	GGCX	0.0395411	0.37475	0.571931	0.0165355	protein_coding	protein_coding	0.0629896	4.28493e-11	4.28493e-11	2.16472e-10	8.56985e-11	DTU	Non-Significant
ENST00000233838.8	MSBB BM36	ENSG00000115486.11	GGCX	-0.0545908	0.24819	0.28684	2.05131e-07	protein_coding	protein_coding	0.0828614	7.65018e-08	0.000698811	3.48646e-07	0.00349405	DTU	Non-Significant
ENST00000260118.6	MAYO	ENSG00000137563.11	GGH	-0.022062	0.852327	0.215116	0.16343	protein_coding	protein_coding	0.109442	0.000232445	0.000232445	0.000313679	0	DTU	Non-Significant
ENST00000518466.5	MAYO	ENSG00000137563.11	GGH	-0.022062	0.852327	-0.45578	0.00656504	protein_coding	processed_transcript	-0.10621	0.000232445	0.000232445	0.000313679	0	DTU	Non-Significant
ENST00000334928.10	MAYO	ENSG00000179168.14	GGN	-0.424634	6.93288e-06	-0.323404	7.31664e-05	protein_coding	protein_coding	0.0314349	NA	NA	NA	NA	Non-Significant	DEG
ENST00000585737.1	MAYO	ENSG00000179168.14	GGN	-0.424634	6.93288e-06	-0.2031	1	protein_coding	nonsense_mediated_decay	-0.000149937	NA	NA	NA	NA	Non-Significant	DEG
ENST00000586599.1	MAYO	ENSG00000179168.14	GGN	-0.424634	6.93288e-06	-0.116866	1	protein_coding	protein_coding	0.0058187	NA	NA	NA	NA	Non-Significant	DEG
ENST00000587676.1	MAYO	ENSG00000179168.14	GGN	-0.424634	6.93288e-06	-0.417503	0.0224263	protein_coding	protein_coding	-0.0147779	NA	NA	NA	NA	Non-Significant	DEG
ENST00000591809.5	MAYO	ENSG00000179168.14	GGN	-0.424634	6.93288e-06	-0.656961	0.0845795	protein_coding	processed_transcript	-0.0223206	NA	NA	NA	NA	Non-Significant	DEG
ENST00000623672.1	MAYO	ENSG00000280208.1	GGT4P	-0.863714	0.000229502	-0.853582	0.000612775	unprocessed_pseudogene	unprocessed_pseudogene	0	NA	NA	NA	NA	Non-Significant	DEG
ENST00000625398.1	MAYO	ENSG00000281616.1	GGT4P	-0.863714	0.000229502	-0.853582	0.000612775	unprocessed_pseudogene	unprocessed_pseudogene	0	NA	NA	NA	NA	Non-Significant	DEG
ENST00000425408.5	MAYO	ENSG00000099998.17	GGT5	0.0202898	0.924056	-0.435969	0.0268076	protein_coding	protein_coding	-0.0738432	0.000145596	0.000145596	0.000202703	0.000291191	DTU	Non-Significant
ENST00000263112.11	MSBB BM36	ENSG00000099998.17	GGT5	0.559189	0.000627893	1.28553	0.227194	protein_coding	protein_coding	0.0215531	NA	NA	NA	NA	Non-Significant	DEG
ENST00000327365.8	MSBB BM36	ENSG00000099998.17	GGT5	0.559189	0.000627893	0.885452	0.050346	protein_coding	protein_coding	0.0456839	NA	NA	NA	NA	Non-Significant	DEG
ENST00000398292.3	MSBB BM36	ENSG00000099998.17	GGT5	0.559189	0.000627893	0.421558	0.646437	protein_coding	protein_coding	-0.00163341	NA	NA	NA	NA	Non-Significant	DEG
ENST00000424217.1	MSBB BM36	ENSG00000099998.17	GGT5	0.559189	0.000627893	0.65389	1	protein_coding	protein_coding	0.00910823	NA	NA	NA	NA	Non-Significant	DEG
ENST00000425408.5	MSBB BM36	ENSG00000099998.17	GGT5	0.559189	0.000627893	0.42765	0.023058	protein_coding	protein_coding	-0.0393451	NA	NA	NA	NA	Non-Significant	DEG
ENST00000623756.1	MSBB BM36	ENSG00000099998.17	GGT5	0.559189	0.000627893	0.253266	0.0517764	protein_coding	retained_intron	-0.0353809	NA	NA	NA	NA	Non-Significant	DEG
ENST00000336431.9	MSBB BM36	ENSG00000131067.16	GGT7	-0.384643	0.000115441	-0.446427	0.000572726	protein_coding	protein_coding	-0.0332507	NA	NA	NA	NA	Non-Significant	DEG
ENST00000427420.1	MSBB BM36	ENSG00000131067.16	GGT7	-0.384643	0.000115441	-0.362457	0.177288	protein_coding	protein_coding	-0.00528155	NA	NA	NA	NA	Non-Significant	DEG
ENST00000469018.5	MSBB BM36	ENSG00000131067.16	GGT7	-0.384643	0.000115441	-0.0596663	0.826897	protein_coding	nonsense_mediated_decay	0.0280072	NA	NA	NA	NA	Non-Significant	DEG
ENST00000470952.2	MSBB BM36	ENSG00000131067.16	GGT7	-0.384643	0.000115441	-0.218156	0.240665	protein_coding	protein_coding	0.0105294	NA	NA	NA	NA	Non-Significant	DEG
ENST00000418938.2	MAYO	ENSG00000236969.2	GGT8P	-1.06877	0.00222321	-1.05787	0.00446138	unprocessed_pseudogene	unprocessed_pseudogene	0	NA	NA	NA	NA	Non-Significant	DEG
ENST00000301671.12	MAYO	ENSG00000167925.15	GHDC	0.0283244	0.648207	-0.346092	4.94105e-06	protein_coding	protein_coding	-0.0546376	9.97773e-05	9.97773e-05	0.000142193	0.000199555	DTU	Non-Significant
ENST00000337750.9	MAYO	ENSG00000106128.18	GHRHR	0.547007	0.000141932	-0.166102	1	protein_coding	nonsense_mediated_decay	-0.00435597	NA	NA	NA	NA	Non-Significant	DEG
ENST00000409316.5	MAYO	ENSG00000106128.18	GHRHR	0.547007	0.000141932	-0.262649	1	protein_coding	protein_coding	-0.000224359	NA	NA	NA	NA	Non-Significant	DEG
ENST00000461390.1	MAYO	ENSG00000106128.18	GHRHR	0.547007	0.000141932	0.0206601	1	protein_coding	retained_intron	4.73108e-05	NA	NA	NA	NA	Non-Significant	DEG
ENST00000461424.5	MAYO	ENSG00000106128.18	GHRHR	0.547007	0.000141932	0.358564	0.316055	protein_coding	processed_transcript	-0.0132395	NA	NA	NA	NA	Non-Significant	DEG
ENST00000463164.1	MAYO	ENSG00000106128.18	GHRHR	0.547007	0.000141932	-0.134523	1	protein_coding	processed_transcript	-0.00221135	NA	NA	NA	NA	Non-Significant	DEG
ENST00000466427.1	MAYO	ENSG00000106128.18	GHRHR	0.547007	0.000141932	-0.158887	1	protein_coding	processed_transcript	0.00141448	NA	NA	NA	NA	Non-Significant	DEG
[truncated: 5,095,709 more chars]
