## Supplementary table 3 for "Differential transcript usage unravels gene expression alterations in Alzheimer’s disease human brains"

### Sheet: supplementary_table_3
query	significant	p_value	term_size	query_size	intersection_size	precision	recall	term_id	source	term_name	effective_domain_size	source_order	area
DEG	TRUE	1.45899e-20	1428	616	128	0.207792	0.0896359	GO:0022610	GO:BP	biological adhesion	17847	7677	FL
DEG	TRUE	1.50634e-20	1421	616	127	0.206169	0.0893737	GO:0007155	GO:BP	cell adhesion	17847	3102	FL
DEG	TRUE	2.00397e-18	1127	616	106	0.172078	0.094055	GO:0035295	GO:BP	tube development	17847	10385	FL
DEG	TRUE	2.00397e-18	1181	616	109	0.176948	0.0922947	GO:0072359	GO:BP	circulatory system development	17847	20706	FL
DEG	TRUE	3.61875e-18	429	616	61	0.099026	0.142191	GO:0043062	GO:BP	extracellular structure organization	17847	12283	FL
DEG	TRUE	9.33748e-17	2764	616	183	0.297078	0.0662084	GO:0009653	GO:BP	anatomical structure morphogenesis	17847	4069	FL
DEG	TRUE	1.23494e-16	934	616	91	0.147727	0.0974304	GO:0035239	GO:BP	tube morphogenesis	17847	10350	FL
DEG	TRUE	2.76599e-16	375	616	54	0.0876623	0.144	GO:0030198	GO:BP	extracellular matrix organization	17847	7817	FL
DEG	TRUE	4.668e-16	6028	616	313	0.508117	0.0519244	GO:0048856	GO:BP	anatomical structure development	17847	15461	FL
DEG	TRUE	9.27432e-16	814	616	82	0.133117	0.100737	GO:0072358	GO:BP	cardiovascular system development	17847	20705	FL
DEG	TRUE	1.1157e-15	3635	616	217	0.352273	0.0596974	GO:0048513	GO:BP	animal organ development	17847	15148	FL
DEG	TRUE	1.1157e-15	770	616	79	0.128247	0.102597	GO:0001568	GO:BP	blood vessel development	17847	479	FL
DEG	TRUE	1.1157e-15	4967	616	271	0.439935	0.0545601	GO:0048731	GO:BP	system development	17847	15344	FL
DEG	TRUE	1.18105e-15	805	616	81	0.131494	0.100621	GO:0001944	GO:BP	vasculature development	17847	687	FL
DEG	TRUE	1.81762e-15	6449	616	326	0.529221	0.0505505	GO:0032502	GO:BP	developmental process	17847	8894	FL
DEG	TRUE	2.11207e-15	1187	616	102	0.165584	0.0859309	GO:0048646	GO:BP	anatomical structure formation involved in morphogenesis	17847	15260	FL
DEG	TRUE	2.76504e-15	5532	616	291	0.472403	0.052603	GO:0007275	GO:BP	multicellular organism development	17847	3213	FL
DEG	TRUE	1.1236e-14	689	616	72	0.116883	0.104499	GO:0048514	GO:BP	blood vessel morphogenesis	17847	15149	FL
DEG	TRUE	1.22035e-14	2788	616	177	0.287338	0.0634864	GO:0071310	GO:BP	cellular response to organic substance	17847	19825	FL
DEG	TRUE	1.60226e-14	336	616	48	0.0779221	0.142857	GO:0001655	GO:BP	urogenital system development	17847	495	FL
DEG	TRUE	1.76168e-14	298	616	45	0.0730519	0.151007	GO:0072001	GO:BP	renal system development	17847	20361	FL
DEG	TRUE	4.73317e-14	3364	616	200	0.324675	0.059453	GO:0070887	GO:BP	cellular response to chemical stimulus	17847	19590	FL
DEG	TRUE	7.08645e-14	2729	616	172	0.279221	0.0630267	GO:0050793	GO:BP	regulation of developmental process	17847	15670	FL
DEG	TRUE	9.00622e-14	3128	616	189	0.306818	0.060422	GO:0007166	GO:BP	cell surface receptor signaling pathway	17847	3113	FL
DEG	TRUE	9.00622e-14	7775	616	367	0.595779	0.0472026	GO:0032501	GO:BP	multicellular organismal process	17847	8893	FL
DEG	TRUE	2.3996e-13	2080	616	141	0.228896	0.0677885	GO:0009888	GO:BP	tissue development	17847	4262	FL
DEG	TRUE	2.9212e-13	283	616	42	0.0681818	0.14841	GO:0001822	GO:BP	kidney development	17847	607	FL
DEG	TRUE	6.03286e-13	6706	616	326	0.529221	0.0486132	GO:0007154	GO:BP	cell communication	17847	3101	FL
DEG	TRUE	9.11765e-13	3300	616	193	0.313312	0.0584848	GO:0051239	GO:BP	regulation of multicellular organismal process	17847	16046	FL
DEG	TRUE	1.14862e-12	6681	616	324	0.525974	0.0484957	GO:0023052	GO:BP	signaling	17847	7727	FL
DEG	TRUE	1.19089e-12	692	616	68	0.11039	0.0982659	GO:0009611	GO:BP	response to wounding	17847	4030	FL
DEG	TRUE	2.83814e-12	3388	616	195	0.316558	0.0575561	GO:0010033	GO:BP	response to organic substance	17847	4361	FL
DEG	TRUE	4.70994e-12	595	616	61	0.099026	0.102521	GO:0001525	GO:BP	angiogenesis	17847	452	FL
DEG	TRUE	1.61584e-11	9379	616	413	0.670455	0.0440345	GO:0050896	GO:BP	response to stimulus	17847	15756	FL
DEG	TRUE	1.81249e-11	2180	616	140	0.227273	0.0642202	GO:2000026	GO:BP	regulation of multicellular organismal development	17847	29586	FL
DEG	TRUE	2.02214e-11	2052	616	134	0.217532	0.0653021	GO:0008283	GO:BP	cell population proliferation	17847	3614	FL
DEG	TRUE	3.2909e-11	524	616	55	0.0892857	0.104962	GO:0001501	GO:BP	skeletal system development	17847	438	FL
DEG	TRUE	3.50422e-11	6210	616	301	0.488636	0.0484702	GO:0007165	GO:BP	signal transduction	17847	3112	FL
DEG	TRUE	3.91436e-11	576	616	58	0.0941558	0.100694	GO:0042060	GO:BP	wound healing	17847	11633	FL
DEG	TRUE	5.81818e-11	4470	616	234	0.37987	0.052349	GO:0048869	GO:BP	cellular developmental process	17847	15473	FL
DEG	TRUE	7.45476e-11	1597	616	111	0.180195	0.0695053	GO:0016477	GO:BP	cell migration	17847	5883	FL
DEG	TRUE	7.45595e-11	4279	616	226	0.366883	0.0528161	GO:0030154	GO:BP	cell differentiation	17847	7795	FL
DEG	TRUE	1.99061e-10	1056	616	83	0.13474	0.0785985	GO:0051093	GO:BP	negative regulation of developmental process	17847	15919	FL
DEG	TRUE	1.99061e-10	4370	616	228	0.37013	0.0521739	GO:0048583	GO:BP	regulation of response to stimulus	17847	15208	FL
DEG	TRUE	2.13763e-10	1295	616	95	0.154221	0.0733591	GO:0060429	GO:BP	epithelium development	17847	17702	FL
DEG	TRUE	4.3999e-10	1903	616	123	0.199675	0.0646348	GO:0045595	GO:BP	regulation of cell differentiation	17847	13631	FL
DEG	TRUE	4.43234e-10	736	616	65	0.105519	0.0883152	GO:0070848	GO:BP	response to growth factor	17847	19569	FL
DEG	TRUE	5.93978e-10	851	616	71	0.11526	0.0834313	GO:0098609	GO:BP	cell-cell adhesion	17847	22600	FL
DEG	TRUE	9.02264e-10	677	616	61	0.099026	0.0901034	GO:0048729	GO:BP	tissue morphogenesis	17847	15342	FL
DEG	TRUE	9.07033e-10	1752	616	115	0.186688	0.0656393	GO:0051674	GO:BP	localization of cell	17847	16379	FL
DEG	TRUE	9.07033e-10	1752	616	115	0.186688	0.0656393	GO:0048870	GO:BP	cell motility	17847	15474	FL
DEG	TRUE	9.19609e-10	955	616	76	0.123377	0.0795812	GO:0008284	GO:BP	positive regulation of cell population proliferation	17847	3615	FL
DEG	TRUE	1.24472e-09	1719	616	113	0.183442	0.0657359	GO:0042127	GO:BP	regulation of cell population proliferation	17847	11680	FL
DEG	TRUE	1.24472e-09	446	616	47	0.0762987	0.105381	GO:0050673	GO:BP	epithelial cell proliferation	17847	15575	FL
DEG	TRUE	1.3249e-09	1080	616	82	0.133117	0.0759259	GO:0009887	GO:BP	animal organ morphogenesis	17847	4261	FL
DEG	TRUE	1.44315e-09	759	616	65	0.105519	0.085639	GO:0045596	GO:BP	negative regulation of cell differentiation	17847	13632	FL
DEG	TRUE	1.62794e-09	707	616	62	0.100649	0.0876945	GO:0071363	GO:BP	cellular response to growth factor stimulus	17847	19876	FL
DEG	TRUE	2.61228e-09	1983	616	124	0.201299	0.0625315	GO:0040011	GO:BP	locomotion	17847	11577	FL
DEG	TRUE	2.66197e-09	1465	616	100	0.162338	0.0682594	GO:0071495	GO:BP	cellular response to endogenous stimulus	17847	20000	FL
DEG	TRUE	2.843e-09	7670	616	345	0.560065	0.0449804	GO:0051716	GO:BP	cellular response to stimulus	17847	16414	FL
DEG	TRUE	3.06031e-09	1835	616	117	0.189935	0.0637602	GO:0051240	GO:BP	positive regulation of multicellular organismal process	17847	16047	FL
DEG	TRUE	3.85134e-09	6290	616	295	0.478896	0.0468998	GO:0048518	GO:BP	positive regulation of biological process	17847	15153	FL
DEG	TRUE	4.86255e-09	3637	616	193	0.313312	0.0530657	GO:0023051	GO:BP	regulation of signaling	17847	7726	FL
DEG	TRUE	5.68237e-09	3595	616	191	0.310065	0.0531293	GO:0010646	GO:BP	regulation of cell communication	17847	4846	FL
DEG	TRUE	5.68237e-09	388	616	42	0.0681818	0.108247	GO:0050678	GO:BP	regulation of epithelial cell proliferation	17847	15580	FL
DEG	TRUE	7.7067e-09	1432	616	97	0.157468	0.0677374	GO:0051094	GO:BP	positive regulation of developmental process	17847	15920	FL
DEG	TRUE	9.25352e-09	1760	616	112	0.181818	0.0636364	GO:0010941	GO:BP	regulation of cell death	17847	5119	FL
DEG	TRUE	1.18964e-08	398	616	42	0.0681818	0.105528	GO:0001503	GO:BP	ossification	17847	440	FL
DEG	TRUE	1.18964e-08	3209	616	174	0.282468	0.0542225	GO:0009966	GO:BP	regulation of signal transduction	17847	4320	FL
DEG	TRUE	1.60468e-08	4841	616	238	0.386364	0.0491634	GO:0042221	GO:BP	response to chemical	17847	11752	FL
DEG	TRUE	1.60468e-08	696	616	59	0.0957792	0.0847701	GO:0030155	GO:BP	regulation of cell adhesion	17847	7796	FL
DEG	TRUE	1.70339e-08	1736	616	110	0.178571	0.0633641	GO:0009719	GO:BP	response to endogenous stimulus	17847	4115	FL
DEG	TRUE	1.95509e-08	389	616	41	0.0665584	0.105398	GO:0045765	GO:BP	regulation of angiogenesis	17847	13795	FL
DEG	TRUE	3.79973e-08	2514	616	143	0.232143	0.0568815	GO:0048584	GO:BP	positive regulation of response to stimulus	17847	15209	FL
DEG	TRUE	4.10152e-08	351	616	38	0.0616883	0.108262	GO:0031589	GO:BP	cell-substrate adhesion	17847	8475	FL
DEG	TRUE	4.16177e-08	771	616	62	0.100649	0.080415	GO:0030855	GO:BP	epithelial cell differentiation	17847	8109	FL
DEG	TRUE	4.35903e-08	1334	616	90	0.146104	0.0674663	GO:0051241	GO:BP	negative regulation of multicellular organismal process	17847	16048	FL
DEG	TRUE	6.40126e-08	2893	616	158	0.256494	0.0546146	GO:0032879	GO:BP	regulation of localization	17847	9171	FL
DEG	TRUE	8.87552e-08	2221	616	129	0.209416	0.0580819	GO:0006928	GO:BP	movement of cell or subcellular component	17847	2910	FL
DEG	TRUE	9.77408e-08	2887	616	157	0.25487	0.0543817	GO:0009605	GO:BP	response to external stimulus	17847	4024	FL
DEG	TRUE	1.22519e-07	589	616	51	0.0827922	0.0865874	GO:0007507	GO:BP	heart development	17847	3421	FL
DEG	TRUE	1.22519e-07	350	616	37	0.0600649	0.105714	GO:0007178	GO:BP	transmembrane receptor protein serine/threonine kinase signaling pathway	17847	3124	FL
DEG	TRUE	1.34045e-07	6824	616	307	0.498377	0.0449883	GO:0051179	GO:BP	localization	17847	15997	FL
DEG	TRUE	1.57795e-07	957	616	70	0.113636	0.0731452	GO:0030334	GO:BP	regulation of cell migration	17847	7893	FL
DEG	TRUE	1.91793e-07	1638	616	102	0.165584	0.0622711	GO:0043067	GO:BP	regulation of programmed cell death	17847	12288	FL
DEG	TRUE	2.14366e-07	546	616	48	0.0779221	0.0879121	GO:0030335	GO:BP	positive regulation of cell migration	17847	7894	FL
DEG	TRUE	2.5338e-07	549	616	48	0.0779221	0.0874317	GO:0002009	GO:BP	morphogenesis of an epithelium	17847	745	FL
DEG	TRUE	3.29477e-07	431	616	41	0.0665584	0.0951276	GO:1901342	GO:BP	regulation of vasculature development	17847	24919	FL
DEG	TRUE	3.59806e-07	5515	616	257	0.417208	0.0466002	GO:0048522	GO:BP	positive regulation of cellular process	17847	15157	FL
DEG	TRUE	4.48089e-07	596	616	50	0.0811688	0.0838926	GO:0048598	GO:BP	embryonic morphogenesis	17847	15219	FL
DEG	TRUE	4.48089e-07	596	616	50	0.0811688	0.0838926	GO:0040017	GO:BP	positive regulation of locomotion	17847	11583	FL
DEG	TRUE	4.49887e-07	1170	616	79	0.128247	0.0675214	GO:0022603	GO:BP	regulation of anatomical structure morphogenesis	17847	7670	FL
DEG	TRUE	4.6414e-07	4085	616	202	0.327922	0.0494492	GO:0006950	GO:BP	response to stress	17847	2928	FL
DEG	TRUE	5.8174e-07	1610	616	99	0.160714	0.0614907	GO:0042981	GO:BP	regulation of apoptotic process	17847	12224	FL
DEG	TRUE	6.82462e-07	586	616	49	0.0795455	0.0836177	GO:0051272	GO:BP	positive regulation of cellular component movement	17847	16070	FL
DEG	TRUE	6.88199e-07	568	616	48	0.0779221	0.084507	GO:2000147	GO:BP	positive regulation of cell motility	17847	29707	FL
DEG	TRUE	7.22369e-07	1121	616	76	0.123377	0.0677966	GO:0071345	GO:BP	cellular response to cytokine stimulus	17847	19858	FL
DEG	TRUE	7.52293e-07	296	616	32	0.0519481	0.108108	GO:0090287	GO:BP	regulation of cellular response to growth factor stimulus	17847	21894	FL
DEG	TRUE	7.53171e-07	1019	616	71	0.11526	0.0696762	GO:2000145	GO:BP	regulation of cell motility	17847	29705	FL
DEG	TRUE	7.99916e-07	1062	616	73	0.118506	0.0687382	GO:0007167	GO:BP	enzyme linked receptor protein signaling pathway	17847	3114	FL
DEG	TRUE	1.03781e-06	1090	616	74	0.12013	0.0678899	GO:0040012	GO:BP	regulation of locomotion	17847	11578	FL
DEG	TRUE	1.03781e-06	1028	616	71	0.11526	0.0690661	GO:0009790	GO:BP	embryo development	17847	4180	FL
DEG	TRUE	1.8816e-06	1107	616	74	0.12013	0.0668473	GO:0051270	GO:BP	regulation of cellular component movement	17847	16068	FL
DEG	TRUE	2.02163e-06	1882	616	109	0.176948	0.0579171	GO:0023056	GO:BP	positive regulation of signaling	17847	7731	FL
DEG	TRUE	2.68309e-06	2196	616	122	0.198052	0.0555556	GO:0048468	GO:BP	cell development	17847	15118	FL
DEG	TRUE	3.02361e-06	1875	616	108	0.175325	0.0576	GO:0010647	GO:BP	positive regulation of cell communication	17847	4847	FL
DEG	TRUE	3.06766e-06	1122	616	74	0.12013	0.0659537	GO:0032101	GO:BP	regulation of response to external stimulus	17847	8627	FL
DEG	TRUE	4.01677e-06	4914	616	229	0.371753	0.0466015	GO:0048523	GO:BP	negative regulation of cellular process	17847	15158	FL
DEG	TRUE	4.15289e-06	1217	616	78	0.126623	0.064092	GO:0034097	GO:BP	response to cytokine	17847	9761	FL
DEG	TRUE	4.41432e-06	945	616	65	0.105519	0.0687831	GO:0033993	GO:BP	response to lipid	17847	9724	FL
DEG	TRUE	4.41432e-06	2290	616	125	0.202922	0.0545852	GO:0008219	GO:BP	cell death	17847	3607	FL
DEG	TRUE	4.53829e-06	1199	616	77	0.125	0.0642202	GO:0045944	GO:BP	positive regulation of transcription by RNA polymerase II	17847	13957	FL
DEG	TRUE	4.89723e-06	498	616	42	0.0681818	0.0843373	GO:0050900	GO:BP	leukocyte migration	17847	15759	FL
DEG	TRUE	5.27171e-06	1715	616	100	0.162338	0.058309	GO:0009967	GO:BP	positive regulation of signal transduction	17847	4321	FL
DEG	TRUE	7.6268e-06	330	616	32	0.0519481	0.0969697	GO:0060562	GO:BP	epithelial tube morphogenesis	17847	17831	FL
DEG	TRUE	9.78467e-06	403	616	36	0.0584416	0.08933	GO:0045785	GO:BP	positive regulation of cell adhesion	17847	13815	FL
DEG	TRUE	1.01719e-05	1032	616	68	0.11039	0.0658915	GO:0060548	GO:BP	negative regulation of cell death	17847	17820	FL
DEG	TRUE	1.05913e-05	3214	616	161	0.261364	0.0500933	GO:0002376	GO:BP	immune system process	17847	1047	FL
DEG	TRUE	1.45453e-05	1549	616	91	0.147727	0.0587476	GO:0032940	GO:BP	secretion by cell	17847	9222	FL
DEG	TRUE	1.50062e-05	2013	616	111	0.180195	0.0551416	GO:0006915	GO:BP	apoptotic process	17847	2899	FL
DEG	TRUE	1.61062e-05	983	616	65	0.105519	0.0661241	GO:0014070	GO:BP	response to organic cyclic compound	17847	5243	FL
DEG	TRUE	1.64258e-05	677	616	50	0.0811688	0.0738552	GO:0061061	GO:BP	muscle structure development	17847	18311	FL
DEG	TRUE	2.32004e-05	4103	616	194	0.314935	0.0472825	GO:0065008	GO:BP	regulation of biological quality	17847	19079	FL
DEG	TRUE	2.65695e-05	1595	616	92	0.149351	0.0576803	GO:0140352	GO:BP	export from cell	17847	23551	FL
DEG	TRUE	3.52176e-05	797	616	55	0.0892857	0.0690088	GO:0019221	GO:BP	cytokine-mediated signaling pathway	17847	6545	FL
DEG	TRUE	3.75614e-05	465	616	38	0.0616883	0.0817204	GO:0001667	GO:BP	ameboidal-type cell migration	17847	504	FL
DEG	TRUE	3.78641e-05	1009	616	65	0.105519	0.0644202	GO:0040007	GO:BP	growth	17847	11573	FL
DEG	TRUE	3.82268e-05	3209	616	158	0.256494	0.0492365	GO:0051173	GO:BP	positive regulation of nitrogen compound metabolic process	17847	15991	FL
DEG	TRUE	3.93913e-05	561	616	43	0.0698052	0.0766488	GO:0003013	GO:BP	circulatory system process	17847	1625	FL
DEG	TRUE	3.96379e-05	504	616	40	0.0649351	0.0793651	GO:0050878	GO:BP	regulation of body fluid levels	17847	15740	FL
DEG	TRUE	4.47438e-05	1686	616	95	0.154221	0.0563464	GO:0046903	GO:BP	secretion	17847	14747	FL
DEG	TRUE	4.76021e-05	765	616	53	0.086039	0.069281	GO:0006954	GO:BP	inflammatory response	17847	2931	FL
DEG	TRUE	5.07538e-05	3353	616	163	0.26461	0.0486132	GO:0031325	GO:BP	positive regulation of cellular metabolic process	17847	8343	FL
DEG	TRUE	5.12012e-05	5596	616	248	0.402597	0.0443174	GO:0048519	GO:BP	negative regulation of biological process	17847	15154	FL
DEG	TRUE	5.50165e-05	688	616	49	0.0795455	0.0712209	GO:0048589	GO:BP	developmental growth	17847	15214	FL
DEG	TRUE	5.58151e-05	2880	616	144	0.233766	0.05	GO:0035556	GO:BP	intracellular signal transduction	17847	10571	FL
DEG	TRUE	5.73371e-05	1002	616	64	0.103896	0.0638723	GO:0045597	GO:BP	positive regulation of cell differentiation	17847	13633	FL
DEG	TRUE	7.23215e-05	635	616	46	0.0746753	0.0724409	GO:0043009	GO:BP	chordate embryonic development	17847	12248	FL
DEG	TRUE	7.44027e-05	2159	616	114	0.185065	0.0528022	GO:0012501	GO:BP	programmed cell death	17847	5174	FL
DEG	TRUE	9.74965e-05	765	616	52	0.0844156	0.0679739	GO:0008285	GO:BP	negative regulation of cell population proliferation	17847	3616	FL
DEG	TRUE	9.79979e-05	998	616	63	0.102273	0.0631263	GO:0051050	GO:BP	positive regulation of transport	17847	15890	FL
DEG	TRUE	9.83124e-05	3676	616	174	0.282468	0.0473341	GO:0009893	GO:BP	positive regulation of metabolic process	17847	4267	FL
DEG	TRUE	0.000102948	1537	616	87	0.141234	0.0566038	GO:0045893	GO:BP	positive regulation of transcription, DNA-templated	17847	13909	FL
DEG	TRUE	0.000114708	2400	616	123	0.199675	0.05125	GO:0007399	GO:BP	nervous system development	17847	3323	FL
DEG	TRUE	0.000114708	2205	616	115	0.186688	0.0521542	GO:0003008	GO:BP	system process	17847	1620	FL
DEG	TRUE	0.000128812	943	616	60	0.0974026	0.0636267	GO:0043069	GO:BP	negative regulation of programmed cell death	17847	12290	FL
DEG	TRUE	0.000134856	652	616	46	0.0746753	0.0705521	GO:0009792	GO:BP	embryo development ending in birth or egg hatching	17847	4182	FL
DEG	TRUE	0.000148286	555	616	41	0.0665584	0.0738739	GO:0007423	GO:BP	sensory organ development	17847	3344	FL
DEG	TRUE	0.000153864	3397	616	162	0.262987	0.0476891	GO:0010604	GO:BP	positive regulation of macromolecule metabolic process	17847	4805	FL
DEG	TRUE	0.000205601	1639	616	90	0.146104	0.0549115	GO:1903508	GO:BP	positive regulation of nucleic acid-templated transcription	17847	26854	FL
DEG	TRUE	0.000207536	1640	616	90	0.146104	0.054878	GO:1902680	GO:BP	positive regulation of RNA biosynthetic process	17847	26114	FL
DEG	TRUE	0.000208361	1711	616	93	0.150974	0.0543542	GO:0048585	GO:BP	negative regulation of response to stimulus	17847	15210	FL
DEG	TRUE	0.000230007	922	616	58	0.0941558	0.0629067	GO:0043066	GO:BP	negative regulation of apoptotic process	17847	12287	FL
DEG	TRUE	0.000230007	1009	616	62	0.100649	0.061447	GO:0007417	GO:BP	central nervous system development	17847	3338	FL
DEG	TRUE	0.000231768	432	616	34	0.0551948	0.0787037	GO:0048568	GO:BP	embryonic organ development	17847	15193	FL
DEG	TRUE	0.000268315	653	616	45	0.0730519	0.0689127	GO:0006935	GO:BP	chemotaxis	17847	2917	FL
DEG	TRUE	0.000288093	655	616	45	0.0730519	0.0687023	GO:0042330	GO:BP	taxis	17847	11822	FL
DEG	TRUE	0.000338152	1477	616	82	0.133117	0.0555179	GO:0001932	GO:BP	regulation of protein phosphorylation	17847	678	FL
DEG	TRUE	0.000342926	1760	616	94	0.152597	0.0534091	GO:0006952	GO:BP	defense response	17847	2929	FL
DEG	TRUE	0.000355253	12469	616	477	0.774351	0.0382549	GO:0065007	GO:BP	biological regulation	17847	19078	FL
DEG	TRUE	0.000387222	1554	616	85	0.137987	0.0546976	GO:0080134	GO:BP	regulation of response to stress	17847	21462	FL
DEG	TRUE	0.000387222	1719	616	92	0.149351	0.0535195	GO:1901700	GO:BP	response to oxygen-containing compound	17847	25237	FL
DEG	TRUE	0.000424311	1077	616	64	0.103896	0.0594243	GO:0042327	GO:BP	positive regulation of phosphorylation	17847	11821	FL
DEG	TRUE	0.000438035	409	616	32	0.0519481	0.0782396	GO:0007517	GO:BP	muscle organ development	17847	3428	FL
DEG	TRUE	0.000450897	1147	616	67	0.108766	0.0584133	GO:0010562	GO:BP	positive regulation of phosphorus metabolic process	17847	4768	FL
DEG	TRUE	0.000450897	1147	616	67	0.108766	0.0584133	GO:0045937	GO:BP	positive regulation of phosphate metabolic process	17847	13951	FL
DEG	TRUE	0.000473764	1037	616	62	0.100649	0.0597878	GO:1902533	GO:BP	positive regulation of intracellular signal transduction	17847	25997	FL
DEG	TRUE	0.000486539	1218	616	70	0.113636	0.0574713	GO:1901701	GO:BP	cellular response to oxygen-containing compound	17847	25238	FL
DEG	TRUE	0.000493357	672	616	45	0.0730519	0.0669643	GO:0097435	GO:BP	supramolecular fiber organization	17847	22437	FL
DEG	TRUE	0.000502894	1998	616	103	0.167208	0.0515516	GO:0031328	GO:BP	positive regulation of cellular biosynthetic process	17847	8346	FL
DEG	TRUE	0.000517336	551	616	39	0.0633117	0.0707804	GO:0008015	GO:BP	blood circulation	17847	3547	FL
DEG	TRUE	0.000553726	1455	616	80	0.12987	0.0549828	GO:0001775	GO:BP	cell activation	17847	568	FL
DEG	TRUE	0.000557172	454	616	34	0.0551948	0.0748899	GO:0007265	GO:BP	Ras protein signal transduction	17847	3203	FL
DEG	TRUE	0.000594816	2032	616	104	0.168831	0.0511811	GO:0009891	GO:BP	positive regulation of biosynthetic process	17847	4265	FL
DEG	TRUE	0.00062954	1626	616	87	0.141234	0.0535055	GO:0042325	GO:BP	regulation of phosphorylation	17847	11819	FL
DEG	TRUE	0.000631126	618	616	42	0.0681818	0.0679612	GO:0071692	GO:BP	protein localization to extracellular region	17847	20155	FL
DEG	TRUE	0.000667603	1074	616	63	0.102273	0.0586592	GO:0042493	GO:BP	response to drug	17847	11952	FL
DEG	TRUE	0.000671731	579	616	40	0.0649351	0.0690846	GO:0007264	GO:BP	small GTPase mediated signal transduction	17847	3202	FL
DEG	TRUE	0.000681167	1726	616	91	0.147727	0.0527231	GO:0051254	GO:BP	positive regulation of RNA metabolic process	17847	16058	FL
DEG	TRUE	0.000773864	946	616	57	0.0925325	0.0602537	GO:0048534	GO:BP	hematopoietic or lymphoid organ development	17847	15167	FL
DEG	TRUE	0.00077611	772	616	49	0.0795455	0.0634715	GO:0043408	GO:BP	regulation of MAPK cascade	17847	12464	FL
DEG	TRUE	0.000789242	646	616	43	0.0698052	0.0665635	GO:0002790	GO:BP	peptide secretion	17847	1460	FL
DEG	TRUE	0.000801156	444	616	33	0.0535714	0.0743243	GO:0007389	GO:BP	pattern specification process	17847	3313	FL
DEG	TRUE	0.000825358	1881	616	97	0.157468	0.0515683	GO:1902531	GO:BP	regulation of intracellular signal transduction	17847	25995	FL
DEG	TRUE	0.000825358	905	616	55	0.0892857	0.0607735	GO:0030097	GO:BP	hemopoiesis	17847	7779	FL
DEG	TRUE	0.000838209	465	616	34	0.0551948	0.0731183	GO:1904951	GO:BP	positive regulation of establishment of protein localization	17847	28187	FL
DEG	TRUE	0.000864245	486	616	35	0.0568182	0.0720165	GO:0048871	GO:BP	multicellular organismal homeostasis	17847	15475	FL
DEG	TRUE	0.000880024	997	616	59	0.0957792	0.0591775	GO:0002520	GO:BP	immune system development	17847	1190	FL
DEG	TRUE	0.00091587	1671	616	88	0.142857	0.0526631	GO:0002682	GO:BP	regulation of immune system process	17847	1352	FL
DEG	TRUE	0.000919562	610	616	41	0.0665584	0.0672131	GO:0009306	GO:BP	protein secretion	17847	3933	FL
DEG	TRUE	0.000932888	737	616	47	0.0762987	0.063772	GO:0001817	GO:BP	regulation of cytokine production	17847	602	FL
DEG	TRUE	0.000938418	611	616	41	0.0665584	0.0671031	GO:0035592	GO:BP	establishment of protein localization to extracellular region	17847	10599	FL
DEG	TRUE	0.000970476	470	616	34	0.0551948	0.0723404	GO:0003012	GO:BP	muscle system process	17847	1624	FL
DEG	TRUE	0.000981552	1025	616	60	0.0974026	0.0585366	GO:0001934	GO:BP	positive regulation of protein phosphorylation	17847	680	FL
DEG	TRUE	0.00100948	2017	616	102	0.165584	0.0505702	GO:0010628	GO:BP	positive regulation of gene expression	17847	4828	FL
DEG	TRUE	0.00114658	618	616	41	0.0665584	0.066343	GO:0071396	GO:BP	cellular response to lipid	17847	19909	FL
DEG	TRUE	0.00116888	811	616	50	0.0811688	0.0616523	GO:0001816	GO:BP	cytokine production	17847	601	FL
DEG	TRUE	0.00116888	1904	616	97	0.157468	0.0509454	GO:0010557	GO:BP	positive regulation of macromolecule biosynthetic process	17847	4763	FL
DEG	TRUE	0.00143681	1435	616	77	0.125	0.0536585	GO:0010648	GO:BP	negative regulation of cell communication	17847	4848	FL
DEG	TRUE	0.00154874	1439	616	77	0.125	0.0535094	GO:0023057	GO:BP	negative regulation of signaling	17847	7732	FL
DEG	TRUE	0.00155808	955	616	56	0.0909091	0.0586387	GO:0000165	GO:BP	MAPK cascade	17847	72	FL
DEG	TRUE	0.00159751	11778	616	450	0.730519	0.0382068	GO:0050789	GO:BP	regulation of biological process	17847	15667	FL
DEG	TRUE	0.00159751	2269	616	111	0.180195	0.0489202	GO:0006357	GO:BP	regulation of transcription by RNA polymerase II	17847	2399	FL
DEG	TRUE	0.00161127	485	616	34	0.0551948	0.0701031	GO:0002683	GO:BP	negative regulation of immune system process	17847	1353	FL
DEG	TRUE	0.00164148	1827	616	93	0.150974	0.0509031	GO:0019220	GO:BP	regulation of phosphate metabolic process	17847	6544	FL
DEG	TRUE	0.00166745	1829	616	93	0.150974	0.0508475	GO:0051174	GO:BP	regulation of phosphorus metabolic process	17847	15992	FL
DEG	TRUE	0.00167533	1050	616	60	0.0974026	0.0571429	GO:0000902	GO:BP	cell morphogenesis	17847	313	FL
DEG	TRUE	0.00168763	427	616	31	0.0503247	0.0725995	GO:0051222	GO:BP	positive regulation of protein transport	17847	16032	FL
DEG	TRUE	0.00173566	1213	616	67	0.108766	0.055235	GO:0048878	GO:BP	chemical homeostasis	17847	15482	FL
DEG	TRUE	0.00177065	829	616	50	0.0811688	0.0603136	GO:0050801	GO:BP	ion homeostasis	17847	15676	FL
DEG	TRUE	0.00186846	1886	616	95	0.154221	0.0503712	GO:0045935	GO:BP	positive regulation of nucleobase-containing compound metabolic process	17847	13949	FL
DEG	TRUE	0.00211185	748	616	46	0.0746753	0.0614973	GO:0010942	GO:BP	positive regulation of cell death	17847	5120	FL
DEG	TRUE	0.00220588	972	616	56	0.0909091	0.0576132	GO:0060284	GO:BP	regulation of cell development	17847	17566	FL
DEG	TRUE	0.002245	1156	616	64	0.103896	0.0553633	GO:0032989	GO:BP	cellular component morphogenesis	17847	9265	FL
DEG	TRUE	0.00224707	973	616	56	0.0909091	0.057554	GO:0023014	GO:BP	signal transduction by protein phosphorylation	17847	7702	FL
DEG	TRUE	0.00228942	436	616	31	0.0503247	0.0711009	GO:0051047	GO:BP	positive regulation of secretion	17847	15887	FL
DEG	TRUE	0.00228942	436	616	31	0.0503247	0.0711009	GO:0048608	GO:BP	reproductive structure development	17847	15223	FL
DEG	TRUE	0.00238173	1730	616	88	0.142857	0.0508671	GO:0051247	GO:BP	positive regulation of protein metabolic process	17847	16051	FL
DEG	TRUE	0.00252034	439	616	31	0.0503247	0.070615	GO:0061458	GO:BP	reproductive system development	17847	18697	FL
DEG	TRUE	0.00271919	441	616	31	0.0503247	0.0702948	GO:0048732	GO:BP	gland development	17847	15345	FL
DEG	TRUE	0.00274522	2009	616	99	0.160714	0.0492782	GO:0006468	GO:BP	protein phosphorylation	17847	2490	FL
DEG	TRUE	0.00285599	1007	616	57	0.0925325	0.0566038	GO:0009725	GO:BP	response to hormone	17847	4121	FL
DEG	TRUE	0.00295594	653	616	41	0.0665584	0.0627871	GO:0002274	GO:BP	myeloid leukocyte activation	17847	945	FL
DEG	TRUE	0.00313429	1150	616	63	0.102273	0.0547826	GO:1901698	GO:BP	response to nitrogen compound	17847	25235	FL
DEG	TRUE	0.00367765	618	616	39	0.0633117	0.0631068	GO:0071407	GO:BP	cellular response to organic cyclic compound	17847	19920	FL
DEG	TRUE	0.00397227	1327	616	70	0.113636	0.0527506	GO:0009968	GO:BP	negative regulation of signal transduction	17847	4322	FL
DEG	TRUE	0.00427246	5419	616	227	0.368506	0.0418896	GO:0051234	GO:BP	establishment of localization	17847	16041	FL
DEG	TRUE	0.00427246	1915	616	94	0.152597	0.0490862	GO:0051049	GO:BP	regulation of transport	17847	15889	FL
DEG	TRUE	0.00427667	689	616	42	0.0681818	0.0609579	GO:0043065	GO:BP	positive regulation of apoptotic process	17847	12286	FL
DEG	TRUE	0.00435295	456	616	31	0.0503247	0.0679825	GO:0052547	GO:BP	regulation of peptidase activity	17847	17147	FL
DEG	TRUE	0.00445929	669	616	41	0.0665584	0.0612855	GO:0055065	GO:BP	metal ion homeostasis	17847	17270	FL
DEG	TRUE	0.00458251	1625	616	82	0.133117	0.0504615	GO:0032270	GO:BP	positive regulation of cellular protein metabolic process	17847	8731	FL
DEG	TRUE	0.00460634	803	616	47	0.0762987	0.0585305	GO:0031347	GO:BP	regulation of defense response	17847	8364	FL
DEG	TRUE	0.00490817	5296	616	222	0.36039	0.0419184	GO:0006810	GO:BP	transport	17847	2810	FL
DEG	TRUE	0.00494111	2428	616	114	0.185065	0.0469522	GO:0006366	GO:BP	transcription by RNA polymerase II	17847	2406	FL
DEG	TRUE	0.00500582	481	616	32	0.0519481	0.0665281	GO:1903706	GO:BP	regulation of hemopoiesis	17847	27047	FL
DEG	TRUE	0.00520239	697	616	42	0.0681818	0.0602582	GO:0043068	GO:BP	positive regulation of programmed cell death	17847	12289	FL
DEG	TRUE	0.00527744	2870	616	131	0.212662	0.0456446	GO:0051246	GO:BP	regulation of protein metabolic process	17847	16050	FL
DEG	TRUE	0.00529389	1296	616	68	0.11039	0.0524691	GO:0045321	GO:BP	leukocyte activation	17847	13426	FL
DEG	TRUE	0.00534959	787	616	46	0.0746753	0.0584498	GO:0060322	GO:BP	head development	17847	17602	FL
DEG	TRUE	0.00565735	570	616	36	0.0584416	0.0631579	GO:0010035	GO:BP	response to inorganic substance	17847	4363	FL
DEG	TRUE	0.00579389	836	616	48	0.0779221	0.0574163	GO:0055082	GO:BP	cellular chemical homeostasis	17847	17286	FL
DEG	TRUE	0.00586939	747	616	44	0.0714286	0.0589023	GO:0055080	GO:BP	cation homeostasis	17847	17284	FL
DEG	TRUE	0.00590311	1067	616	58	0.0941558	0.054358	GO:0010243	GO:BP	response to organonitrogen compound	17847	4551	FL
DEG	TRUE	0.0059361	1939	616	94	0.152597	0.0484786	GO:0042592	GO:BP	homeostatic process	17847	11988	FL
DEG	TRUE	0.00610534	552	616	35	0.0568182	0.0634058	GO:0043410	GO:BP	positive regulation of MAPK cascade	17847	12466	FL
DEG	TRUE	0.00629235	596	616	37	0.0600649	0.0620805	GO:0006875	GO:BP	cellular metal ion homeostasis	17847	2862	FL
DEG	TRUE	0.00635288	640	616	39	0.0633117	0.0609375	GO:0032103	GO:BP	positive regulation of response to external stimulus	17847	8629	FL
DEG	TRUE	0.00635535	684	616	41	0.0665584	0.0599415	GO:0006873	GO:BP	cellular ion homeostasis	17847	2860	FL
DEG	TRUE	0.0065544	470	616	31	0.0503247	0.0659574	GO:0023061	GO:BP	signal release	17847	7736	FL
DEG	TRUE	0.00711811	1679	616	83	0.13474	0.0494342	GO:0007267	GO:BP	cell-cell signaling	17847	3205	FL
DEG	TRUE	0.00728811	516	616	33	0.0535714	0.0639535	GO:0002791	GO:BP	regulation of peptide secretion	17847	1461	FL
DEG	TRUE	0.00746343	1462	616	74	0.12013	0.0506156	GO:0022414	GO:BP	reproductive process	17847	7664	FL
DEG	TRUE	0.00756869	1536	616	77	0.125	0.0501302	GO:0051707	GO:BP	response to other organism	17847	16405	FL
DEG	TRUE	0.00760509	759	616	44	0.0714286	0.057971	GO:0090087	GO:BP	regulation of peptide transport	17847	21700	FL
DEG	TRUE	0.00760509	1561	616	78	0.126623	0.049968	GO:0009607	GO:BP	response to biotic stimulus	17847	4026	FL
DEG	TRUE	0.00760509	759	616	44	0.0714286	0.057971	GO:0098771	GO:BP	inorganic ion homeostasis	17847	22690	FL
DEG	TRUE	0.00762404	670	616	40	0.0649351	0.0597015	GO:0030003	GO:BP	cellular cation homeostasis	17847	7746	FL
DEG	TRUE	0.00763413	11018	616	419	0.680195	0.0380287	GO:0050794	GO:BP	regulation of cellular process	17847	15671	FL
DEG	TRUE	0.00773433	1538	616	77	0.125	0.050065	GO:0043207	GO:BP	response to external biotic stimulus	17847	12359	FL
DEG	TRUE	0.00773638	1465	616	74	0.12013	0.0505119	GO:0000003	GO:BP	reproduction	17847	3	FL
DEG	TRUE	0.00894287	743	616	43	0.0698052	0.0578735	GO:0007420	GO:BP	brain development	17847	3341	FL
DEG	TRUE	0.00951502	547	616	34	0.0551948	0.0621572	GO:1901615	GO:BP	organic hydroxy compound metabolic process	17847	25165	FL
DEG	TRUE	0.00961061	1046	616	56	0.0909091	0.0535373	GO:0032880	GO:BP	regulation of protein localization	17847	9172	FL
DEG	TRUE	0.00967864	792	616	45	0.0730519	0.0568182	GO:0045055	GO:BP	regulated exocytosis	17847	13294	FL
DEG	TRUE	0.00977133	1189	616	62	0.100649	0.0521447	GO:0002684	GO:BP	positive regulation of immune system process	17847	1354	FL
DEG	TRUE	1.02463e-16	5726	647	304	0.469861	0.0530912	GO:0071944	GO:CC	cell periphery	18842	3149	FL
DEG	TRUE	2.78829e-16	5603	647	297	0.459042	0.0530073	GO:0005886	GO:CC	plasma membrane	18842	532	FL
DEG	TRUE	3.40963e-16	3022	647	191	0.295209	0.0632032	GO:0044459	GO:CC	plasma membrane part	18842	2398	FL
DEG	TRUE	1.62116e-15	405	647	54	0.0834621	0.133333	GO:0062023	GO:CC	collagen-containing extracellular matrix	18842	2712	FL
DEG	TRUE	3.07345e-15	530	647	62	0.0958269	0.116981	GO:0031012	GO:CC	extracellular matrix	18842	1220	FL
DEG	TRUE	2.88103e-11	4536	647	237	0.366306	0.0522487	GO:0005576	GO:CC	extracellular region	18842	256	FL
DEG	TRUE	1.89035e-10	1744	647	116	0.179289	0.0665138	GO:0031226	GO:CC	intrinsic component of plasma membrane	18842	1260	FL
DEG	TRUE	2.12888e-09	3891	647	204	0.315301	0.0524287	GO:0031982	GO:CC	vesicle	18842	1475	FL
DEG	TRUE	2.33545e-09	1668	647	109	0.16847	0.0653477	GO:0005887	GO:CC	integral component of plasma membrane	18842	533	FL
DEG	TRUE	1.17054e-08	3751	647	195	0.301391	0.0519861	GO:0044421	GO:CC	extracellular region part	18842	2362	FL
DEG	TRUE	1.17054e-08	908	647	70	0.108192	0.0770925	GO:0009986	GO:CC	cell surface	18842	811	FL
DEG	TRUE	2.39928e-07	1312	647	86	0.132921	0.0655488	GO:0030054	GO:CC	cell junction	18842	1047	FL
DEG	TRUE	2.39928e-07	3541	647	181	0.279753	0.0511155	GO:0005615	GO:CC	extracellular space	18842	293	FL
DEG	TRUE	2.15307e-06	561	647	46	0.0710974	0.0819964	GO:0070161	GO:CC	anchoring junction	18842	2777	FL
DEG	TRUE	1.01589e-05	594	647	46	0.0710974	0.0774411	GO:0098552	GO:CC	side of membrane	18842	3571	FL
DEG	TRUE	1.01589e-05	7215	647	310	0.479134	0.042966	GO:0044425	GO:CC	membrane part	18842	2366	FL
DEG	TRUE	1.50797e-05	546	647	43	0.0664606	0.0787546	GO:0005912	GO:CC	adherens junction	18842	555	FL
DEG	TRUE	1.69146e-05	2346	647	124	0.191654	0.0528559	GO:0031410	GO:CC	cytoplasmic vesicle	18842	1343	FL
DEG	TRUE	1.72017e-05	2349	647	124	0.191654	0.0527884	GO:0097708	GO:CC	intracellular vesicle	18842	3517	FL
DEG	TRUE	1.95616e-05	5831	647	258	0.398764	0.0442463	GO:0031224	GO:CC	intrinsic component of membrane	18842	1258	FL
DEG	TRUE	3.41251e-05	398	647	34	0.0525502	0.0854271	GO:0009897	GO:CC	external side of plasma membrane	18842	804	FL
DEG	TRUE	3.63128e-05	2171	647	115	0.177743	0.052971	GO:0043230	GO:CC	extracellular organelle	18842	2155	FL
DEG	TRUE	4.51e-05	517	647	40	0.0618238	0.0773694	GO:0015629	GO:CC	actin cytoskeleton	18842	857	FL
DEG	TRUE	5.06238e-05	2166	647	114	0.176198	0.0526316	GO:1903561	GO:CC	extracellular vesicle	18842	4019	FL
DEG	TRUE	5.06238e-05	2143	647	113	0.174652	0.0527298	GO:0070062	GO:CC	extracellular exosome	18842	2755	FL
DEG	TRUE	0.000102038	9701	647	389	0.601236	0.040099	GO:0016020	GO:CC	membrane	18842	870	FL
DEG	TRUE	0.000187529	5682	647	246	0.380216	0.0432946	GO:0016021	GO:CC	integral component of membrane	18842	871	FL
DEG	TRUE	0.00025618	4490	647	201	0.310665	0.0447661	GO:0012505	GO:CC	endomembrane system	18842	837	FL
DEG	TRUE	0.0003214	1197	647	69	0.106646	0.0576441	GO:0098590	GO:CC	plasma membrane region	18842	3604	FL
DEG	TRUE	0.000385787	1506	647	82	0.126739	0.0544489	GO:0044433	GO:CC	cytoplasmic vesicle part	18842	2374	FL
DEG	TRUE	0.000433114	1678	647	89	0.137558	0.0530393	GO:0098805	GO:CC	whole membrane	18842	3656	FL
DEG	TRUE	0.000691362	2216	647	110	0.170015	0.049639	GO:0042995	GO:CC	cell projection	18842	2116	FL
DEG	TRUE	0.000998738	502	647	35	0.0540958	0.0697211	GO:0043235	GO:CC	receptor complex	18842	2159	FL
DEG	TRUE	0.00124022	922	647	54	0.0834621	0.0585683	GO:0005768	GO:CC	endosome	18842	430	FL
DEG	TRUE	0.00295215	2144	647	103	0.159196	0.048041	GO:0120025	GO:CC	plasma membrane bounded cell projection	18842	3875	FL
DEG	TRUE	0.00693777	835	647	47	0.072643	0.0562874	GO:0030141	GO:CC	secretory granule	18842	1101	FL
DEG	TRUE	2.36897e-13	165	626	33	0.0527157	0.2	GO:0005201	GO:MF	extracellular matrix structural constituent	18098	1728	FL
DEG	TRUE	9.36047e-06	716	626	54	0.086262	0.075419	GO:0005509	GO:MF	calcium ion binding	18098	1908	FL
DEG	TRUE	9.36047e-06	1625	626	97	0.154952	0.0596923	GO:0005102	GO:MF	signaling receptor binding	18098	1637	FL
DEG	TRUE	0.000546771	502	626	38	0.0607029	0.0756972	GO:0050839	GO:MF	cell adhesion molecule binding	18098	9173	FL
DEG	TRUE	0.000779929	1513	626	84	0.134185	0.0555188	GO:0060089	GO:MF	molecular transducer activity	18098	9687	FL
DEG	TRUE	0.00107196	1459	626	81	0.129393	0.0555175	GO:0038023	GO:MF	signaling receptor activity	18098	6580	FL
DEG	TRUE	0.00108007	427	626	33	0.0527157	0.0772834	GO:0001228	GO:MF	DNA-binding transcription activator activity, RNA polymerase II-specific	18098	262	FL
DEG	TRUE	0.00108007	428	626	33	0.0527157	0.0771028	GO:0001216	GO:MF	DNA-binding transcription activator activity	18098	253	FL
DEG	TRUE	0.00150366	555	626	39	0.0623003	0.0702703	GO:0000987	GO:MF	proximal promoter sequence-specific DNA binding	18098	137	FL
DEG	TRUE	0.00151563	680	626	45	0.071885	0.0661765	GO:0005198	GO:MF	structural molecule activity	18098	1725	FL
DEG	TRUE	0.00173636	541	626	38	0.0607029	0.0702403	GO:0000978	GO:MF	RNA polymerase II proximal promoter sequence-specific DNA binding	18098	130	FL
DEG	TRUE	0.0027897	12715	626	483	0.771565	0.0379866	GO:0005515	GO:MF	protein binding	18098	1910	FL
DEG	TRUE	0.00420354	1254	626	69	0.110224	0.0550239	GO:0004888	GO:MF	transmembrane signaling receptor activity	18098	1461	FL
DEG	TRUE	0.00617963	734	626	45	0.071885	0.0613079	GO:0008289	GO:MF	lipid binding	18098	2111	FL
DEG	TRUE	0.00628103	1095	626	61	0.0974441	0.0557078	GO:0000981	GO:MF	DNA-binding transcription factor activity, RNA polymerase II-specific	18098	133	FL
DEG	TRUE	0.00844913	1343	626	71	0.113419	0.0528667	GO:0046983	GO:MF	protein dimerization activity	18098	7463	FL
DEG	TRUE	0.00031583	292	306	29	0.0947712	0.0993151	KEGG:04060	KEGG	Cytokine-cytokine receptor interaction	7772	232	FL
DEG	TRUE	0.00031583	154	306	20	0.0653595	0.12987	KEGG:04390	KEGG	Hippo signaling pathway	7772	288	FL
DEG	TRUE	0.000953214	203	306	22	0.0718954	0.108374	KEGG:05205	KEGG	Proteoglycans in cancer	7772	428	FL
DEG	TRUE	0.00457001	352	306	29	0.0947712	0.0823864	KEGG:04151	KEGG	PI3K-Akt signaling pathway	7772	263	FL
DEG	TRUE	0.00616372	295	306	25	0.0816993	0.0847458	KEGG:04010	KEGG	MAPK signaling pathway	7772	222	FL
DEG	TRUE	0.0082633	338	306	27	0.0882353	0.0798817	KEGG:04080	KEGG	Neuroactive ligand-receptor interaction	7772	242	FL
DEG	TRUE	7.97046e-09	298	380	38	0.1	0.127517	REAC:R-HSA-1474244	REAC	Extracellular matrix organization	10565	745	FL
DEG	TRUE	0.000308956	672	380	49	0.128947	0.0729167	REAC:R-HSA-109582	REAC	Hemostasis	10565	943	FL
DEG	TRUE	0.000650266	451	380	36	0.0947368	0.0798226	REAC:R-HSA-500792	REAC	GPCR ligand binding	10565	857	FL
DEG	TRUE	0.00261785	832	380	53	0.139474	0.0637019	REAC:R-HSA-1280215	REAC	Cytokine Signaling in Immune system	10565	374	FL
DEG	TRUE	0.00271731	319	380	27	0.0710526	0.0846395	REAC:R-HSA-373076	REAC	Class A/1 (Rhodopsin-like receptors)	10565	322	FL
DEG	TRUE	0.00370684	402	380	31	0.0815789	0.0771144	REAC:R-HSA-418594	REAC	G alpha (i) signalling events	10565	825	FL
DEG	TRUE	5.0234e-05	7715	681	335	0.491924	0.0434219	TF:M04855_0	TF	Factor: IRF-4; motif: AAGTTTC; match class: 0	19887	3714	FL
DEG	TRUE	5.0234e-05	7715	681	335	0.491924	0.0434219	TF:M04855	TF	Factor: IRF-4; motif: AAGTTTC	19887	3713	FL
DEG	TRUE	0.00145314	2897	681	146	0.214391	0.050397	TF:M00446_1	TF	Factor: Spz1; motif: DNNGGRGGGWWNNNN; match class: 1	19887	6658	FL
DEG	TRUE	0.00166181	1968	681	107	0.157122	0.0543699	TF:M04855_1	TF	Factor: IRF-4; motif: AAGTTTC; match class: 1	19887	3715	FL
DEG	TRUE	0.00692027	120	310	17	0.0548387	0.141667	WP:WP4541	WP	Hippo-Merlin Signaling Dysregulation	6507	522	FL
DTU	TRUE	5.69432e-05	6454	390	194	0.497436	0.0300589	GO:0016043	GO:BP	cellular component organization	17847	5710	FL
DTU	TRUE	5.69432e-05	6636	390	199	0.510256	0.0299879	GO:0071840	GO:BP	cellular component organization or biogenesis	17847	20245	FL
DTU	TRUE	0.000785103	2764	390	98	0.251282	0.0354559	GO:0009653	GO:BP	anatomical structure morphogenesis	17847	4069	FL
DTU	TRUE	0.000812222	498	390	30	0.0769231	0.060241	GO:0002446	GO:BP	neutrophil mediated immunity	17847	1117	FL
DTU	TRUE	0.00106054	487	390	29	0.074359	0.0595483	GO:0002283	GO:BP	neutrophil activation involved in immune response	17847	954	FL
DTU	TRUE	0.00106054	484	390	29	0.074359	0.0599174	GO:0043312	GO:BP	neutrophil degranulation	17847	12405	FL
DTU	TRUE	0.00110555	4967	390	151	0.387179	0.0304006	GO:0048731	GO:BP	system development	17847	15344	FL
DTU	TRUE	0.00110555	498	390	29	0.074359	0.0582329	GO:0042119	GO:BP	neutrophil activation	17847	11674	FL
DTU	TRUE	0.00110555	548	390	31	0.0794872	0.0565693	GO:0002444	GO:BP	myeloid leukocyte mediated immunity	17847	1115	FL
DTU	TRUE	0.00114698	504	390	29	0.074359	0.0575397	GO:0036230	GO:BP	granulocyte activation	17847	11059	FL
DTU	TRUE	0.00114698	531	390	30	0.0769231	0.0564972	GO:0043299	GO:BP	leukocyte degranulation	17847	12392	FL
DTU	TRUE	0.00126698	351	390	23	0.0589744	0.0655271	GO:0001101	GO:BP	response to acid chemical	17847	365	FL
DTU	TRUE	0.00126698	541	390	30	0.0769231	0.0554529	GO:0002275	GO:BP	myeloid cell activation involved in immune response	17847	946	FL
DTU	TRUE	0.00126698	653	390	34	0.0871795	0.0520674	GO:0002274	GO:BP	myeloid leukocyte activation	17847	945	FL
DTU	TRUE	0.00183119	792	390	38	0.0974359	0.0479798	GO:0045055	GO:BP	regulated exocytosis	17847	13294	FL
DTU	TRUE	0.00196766	5532	390	162	0.415385	0.0292842	GO:0007275	GO:BP	multicellular organism development	17847	3213	FL
DTU	TRUE	0.0022123	6028	390	173	0.44359	0.0286994	GO:0048856	GO:BP	anatomical structure development	17847	15461	FL
DTU	TRUE	0.0022123	5296	390	156	0.4	0.0294562	GO:0006810	GO:BP	transport	17847	2810	FL
DTU	TRUE	0.0022123	4103	390	127	0.325641	0.030953	GO:0065008	GO:BP	regulation of biological quality	17847	19079	FL
DTU	TRUE	0.0022123	6824	390	191	0.489744	0.0279894	GO:0051179	GO:BP	localization	17847	15997	FL
DTU	TRUE	0.00222645	2880	390	96	0.246154	0.0333333	GO:0035556	GO:BP	intracellular signal transduction	17847	10571	FL
DTU	TRUE	0.00278655	1956	390	71	0.182051	0.0362986	GO:0070727	GO:BP	cellular macromolecule localization	17847	19495	FL
DTU	TRUE	0.00315712	2488	390	85	0.217949	0.034164	GO:0051128	GO:BP	regulation of cellular component organization	17847	15947	FL
DTU	TRUE	0.00327985	706	390	34	0.0871795	0.0481586	GO:0002263	GO:BP	cell activation involved in immune response	17847	934	FL
DTU	TRUE	0.00359327	5419	390	157	0.402564	0.0289721	GO:0051234	GO:BP	establishment of localization	17847	16041	FL
DTU	TRUE	0.00359327	1549	390	59	0.151282	0.0380891	GO:0032940	GO:BP	secretion by cell	17847	9222	FL
DTU	TRUE	0.00359327	1945	390	70	0.179487	0.0359897	GO:0034613	GO:BP	cellular protein localization	17847	10074	FL
DTU	TRUE	0.00367591	6290	390	177	0.453846	0.0281399	GO:0048518	GO:BP	positive regulation of biological process	17847	15153	FL
DTU	TRUE	0.00408223	1595	390	60	0.153846	0.0376176	GO:0140352	GO:BP	export from cell	17847	23551	FL
DTU	TRUE	0.0041737	2146	390	75	0.192308	0.0349487	GO:0016192	GO:BP	vesicle-mediated transport	17847	5808	FL
DTU	TRUE	0.00505462	3013	390	97	0.248718	0.0321938	GO:0065009	GO:BP	regulation of molecular function	17847	19080	FL
DTU	TRUE	0.00505462	702	390	33	0.0846154	0.0470085	GO:0002366	GO:BP	leukocyte activation involved in immune response	17847	1037	FL
DTU	TRUE	0.00505462	1686	390	62	0.158974	0.0367734	GO:0046903	GO:BP	secretion	17847	14747	FL
DTU	TRUE	0.00537491	2863	390	93	0.238462	0.0324834	GO:0008104	GO:BP	protein localization	17847	3576	FL
DTU	TRUE	0.00575218	1243	390	49	0.125641	0.0394208	GO:0009628	GO:BP	response to abiotic stimulus	17847	4044	FL
DTU	TRUE	0.00575218	906	390	39	0.1	0.0430464	GO:0006887	GO:BP	exocytosis	17847	2874	FL
DTU	TRUE	0.00616371	5515	390	157	0.402564	0.0284678	GO:0048522	GO:BP	positive regulation of cellular process	17847	15157	FL
DTU	TRUE	0.00681657	2974	390	95	0.24359	0.0319435	GO:0051641	GO:BP	cellular localization	17847	16349	FL
DTU	TRUE	0.00681657	2013	390	70	0.179487	0.034774	GO:0006915	GO:BP	apoptotic process	17847	2899	FL
DTU	TRUE	0.0071897	6449	390	178	0.45641	0.0276012	GO:0032502	GO:BP	developmental process	17847	8894	FL
DTU	TRUE	0.00750467	2290	390	77	0.197436	0.0336245	GO:0008219	GO:BP	cell death	17847	3607	FL
DTU	TRUE	0.00754306	3228	390	101	0.258974	0.0312887	GO:0033036	GO:BP	macromolecule localization	17847	9293	FL
DTU	TRUE	0.00848475	1273	390	49	0.125641	0.0384918	GO:0002252	GO:BP	immune effector process	17847	923	FL
DTU	TRUE	0.00883272	9379	390	242	0.620513	0.0258023	GO:0050896	GO:BP	response to stimulus	17847	15756	FL
DTU	TRUE	0.00966044	874	390	37	0.0948718	0.0423341	GO:0002443	GO:BP	leukocyte mediated immunity	17847	1114	FL
DTU	TRUE	1.08945e-18	11620	408	339	0.830882	0.0291738	GO:0005737	GO:CC	cytoplasm	18842	402	FL
DTU	TRUE	9.81192e-15	9760	408	294	0.720588	0.030123	GO:0044444	GO:CC	cytoplasmic part	18842	2384	FL
DTU	TRUE	1.21155e-09	14552	408	368	0.901961	0.0252886	GO:0044424	GO:CC	intracellular part	18842	2365	FL
DTU	TRUE	1.86372e-09	14596	408	368	0.901961	0.0252124	GO:0005622	GO:CC	intracellular	18842	299	FL
DTU	TRUE	1.02434e-06	5086	408	163	0.39951	0.0320488	GO:0005829	GO:CC	cytosol	18842	487	FL
DTU	TRUE	1.03718e-06	3891	408	133	0.32598	0.0341814	GO:0031982	GO:CC	vesicle	18842	1475	FL
DTU	TRUE	1.28177e-06	1506	408	67	0.164216	0.0444887	GO:0044433	GO:CC	cytoplasmic vesicle part	18842	2374	FL
DTU	TRUE	1.35324e-06	10009	408	272	0.666667	0.0271755	GO:0044422	GO:CC	organelle part	18842	2363	FL
DTU	TRUE	1.63951e-06	9699	408	265	0.64951	0.0273224	GO:0044446	GO:CC	intracellular organelle part	18842	2386	FL
DTU	TRUE	1.46018e-05	3500	408	118	0.289216	0.0337143	GO:0031090	GO:CC	organelle membrane	18842	1238	FL
DTU	TRUE	2.08829e-05	13667	408	339	0.830882	0.0248043	GO:0043226	GO:CC	organelle	18842	2151	FL
DTU	TRUE	3.05259e-05	2346	408	86	0.210784	0.0366581	GO:0031410	GO:CC	cytoplasmic vesicle	18842	1343	FL
DTU	TRUE	3.05259e-05	2349	408	86	0.210784	0.0366113	GO:0097708	GO:CC	intracellular vesicle	18842	3517	FL
DTU	TRUE	3.05259e-05	12818	408	322	0.789216	0.0251209	GO:0043229	GO:CC	intracellular organelle	18842	2154	FL
DTU	TRUE	3.3364e-05	17069	408	395	0.968137	0.0231414	GO:0005623	GO:CC	cell	18842	300	FL
DTU	TRUE	3.3364e-05	1678	408	67	0.164216	0.0399285	GO:0098805	GO:CC	whole membrane	18842	3656	FL
DTU	TRUE	3.44587e-05	17004	408	394	0.965686	0.023171	GO:0044464	GO:CC	cell part	18842	2403	FL
DTU	TRUE	5.04657e-05	359	408	24	0.0588235	0.0668524	GO:0098978	GO:CC	glutamatergic synapse	18842	3720	FL
DTU	TRUE	0.000105974	4490	408	138	0.338235	0.030735	GO:0012505	GO:CC	endomembrane system	18842	837	FL
DTU	TRUE	0.000137562	1206	408	51	0.125	0.0422886	GO:0045202	GO:CC	synapse	18842	2474	FL
DTU	TRUE	0.00019246	2071	408	75	0.183824	0.0362144	GO:0098588	GO:CC	bounding membrane of organelle	18842	3602	FL
DTU	TRUE	0.000251918	2166	408	77	0.188725	0.0355494	GO:1903561	GO:CC	extracellular vesicle	18842	4019	FL
DTU	TRUE	0.000251918	971	408	43	0.105392	0.0442842	GO:0044456	GO:CC	synapse part	18842	2396	FL
DTU	TRUE	0.000262433	2171	408	77	0.188725	0.0354675	GO:0043230	GO:CC	extracellular organelle	18842	2155	FL
DTU	TRUE	0.00029347	2143	408	76	0.186275	0.0354643	GO:0070062	GO:CC	extracellular exosome	18842	2755	FL
DTU	TRUE	0.000317104	12536	408	311	0.762255	0.0248086	GO:0043227	GO:CC	membrane-bounded organelle	18842	2152	FL
DTU	TRUE	0.000609726	571	408	29	0.0710784	0.0507881	GO:0044437	GO:CC	vacuolar part	18842	2378	FL
DTU	TRUE	0.000812465	2216	408	76	0.186275	0.034296	GO:0042995	GO:CC	cell projection	18842	2116	FL
DTU	TRUE	0.000906785	1312	408	51	0.125	0.038872	GO:0030054	GO:CC	cell junction	18842	1047	FL
DTU	TRUE	0.00101927	688	408	32	0.0784314	0.0465116	GO:0005764	GO:CC	lysosome	18842	426	FL
DTU	TRUE	0.00101927	688	408	32	0.0784314	0.0465116	GO:0000323	GO:CC	lytic vacuole	18842	67	FL
DTU	TRUE	0.00101927	388	408	22	0.0539216	0.056701	GO:0033267	GO:CC	axon part	18842	1662	FL
DTU	TRUE	0.00163477	526	408	26	0.0637255	0.0494297	GO:0044440	GO:CC	endosomal part	18842	2381	FL
DTU	TRUE	0.00184931	1771	408	62	0.151961	0.0350085	GO:0097458	GO:CC	neuron part	18842	3388	FL
DTU	TRUE	0.00185489	787	408	34	0.0833333	0.043202	GO:0005773	GO:CC	vacuole	18842	434	FL
DTU	TRUE	0.00185489	1336	408	50	0.122549	0.0374251	GO:0043005	GO:CC	neuron projection	18842	2117	FL
DTU	TRUE	0.00185502	627	408	29	0.0710784	0.046252	GO:0030424	GO:CC	axon	18842	1120	FL
DTU	TRUE	0.00203781	477	408	24	0.0588235	0.0503145	GO:0010008	GO:CC	endosome membrane	18842	815	FL
DTU	TRUE	0.00217844	1001	408	40	0.0980392	0.03996	GO:0099503	GO:CC	secretory vesicle	18842	3802	FL
DTU	TRUE	0.00228971	835	408	35	0.0857843	0.0419162	GO:0030141	GO:CC	secretory granule	18842	1101	FL
DTU	TRUE	0.00247466	2144	408	71	0.17402	0.0331157	GO:0120025	GO:CC	plasma membrane bounded cell projection	18842	3875	FL
DTU	TRUE	0.00336033	624	408	28	0.0686275	0.0448718	GO:0098794	GO:CC	postsynapse	18842	3647	FL
DTU	TRUE	0.00343044	409	408	21	0.0514706	0.0513447	GO:0031252	GO:CC	cell leading edge	18842	1282	FL
DTU	TRUE	0.00467864	576	408	26	0.0637255	0.0451389	GO:0044297	GO:CC	cell body	18842	2331	FL
DTU	TRUE	0.00475082	546	408	25	0.0612745	0.0457875	GO:0005912	GO:CC	adherens junction	18842	555	FL
DTU	TRUE	0.00513034	11036	408	272	0.666667	0.0246466	GO:0043231	GO:CC	intracellular membrane-bounded organelle	18842	2156	FL
DTU	TRUE	0.00571052	922	408	36	0.0882353	0.0390456	GO:0005768	GO:CC	endosome	18842	430	FL
DTU	TRUE	0.00653826	561	408	25	0.0612745	0.0445633	GO:0070161	GO:CC	anchoring junction	18842	2777	FL
DTU	TRUE	0.00820426	1488	408	51	0.125	0.0342742	GO:0120038	GO:CC	plasma membrane bounded cell projection part	18842	3877	FL
DTU	TRUE	0.00820426	1488	408	51	0.125	0.0342742	GO:0044463	GO:CC	cell projection part	18842	2402	FL
DTU	TRUE	0.00877559	9701	408	242	0.593137	0.0249459	GO:0016020	GO:CC	membrane	18842	870	FL
DTU	TRUE	0.00909568	777	408	31	0.0759804	0.039897	GO:0030659	GO:CC	cytoplasmic vesicle membrane	18842	1139	FL
DTU	TRUE	0.00999196	516	408	23	0.0563725	0.0445736	GO:0098793	GO:CC	presynapse	18842	3646	FL
DTU	TRUE	1.94661e-06	502	399	35	0.0877193	0.0697211	GO:0050839	GO:MF	cell adhesion molecule binding	18098	9173	FL
DTU	TRUE	2.60198e-06	330	399	27	0.0676692	0.0818182	GO:0045296	GO:MF	cadherin binding	18098	7264	FL
DTU	TRUE	5.42228e-05	12715	399	325	0.814536	0.0255604	GO:0005515	GO:MF	protein binding	18098	1910	FL
DTU	TRUE	0.00118011	2228	399	80	0.200501	0.0359066	GO:0019899	GO:MF	enzyme binding	18098	4672	FL
DTU	TRUE	0.00118011	2820	399	96	0.240602	0.0340426	GO:0043168	GO:MF	anion binding	18098	6852	FL
DTU	TRUE	0.00532708	6276	399	177	0.443609	0.0282027	GO:0043167	GO:MF	ion binding	18098	6851	FL
DTU	TRUE	0.00675199	509	123	34	0.276423	0.0667976	HP:0025270	HP	Abnormality of esophagus physiology	4171	9754	FL
DTU	TRUE	0.000143267	14162	423	350	0.827423	0.024714	TF:M00716_1	TF	Factor: ZF5; motif: GSGCGCGR; match class: 1	19887	7780	FL
DTU	TRUE	0.000236876	14500	423	353	0.834515	0.0243448	TF:M08205_0	TF	Factor: E2F-1:Elk-1; motif: SGCGCSNNAMCGGAAGT; match class: 0	19887	1200	FL
DTU	TRUE	0.000236876	14500	423	353	0.834515	0.0243448	TF:M08205	TF	Factor: E2F-1:Elk-1; motif: SGCGCSNNAMCGGAAGT	19887	1199	FL
DTU	TRUE	0.000236876	15342	423	368	0.869976	0.0239864	TF:M04826_1	TF	Factor: p300; motif: ACNTCCG; match class: 1	19887	1654	FL
DTU	TRUE	0.000236876	7002	423	200	0.472813	0.0285633	TF:M00695_1	TF	Factor: ETF; motif: GVGGMGG; match class: 1	19887	1858	FL
DTU	TRUE	0.000246543	10426	423	273	0.64539	0.0261845	TF:M00695	TF	Factor: ETF; motif: GVGGMGG	19887	1856	FL
DTU	TRUE	0.000246543	10426	423	273	0.64539	0.0261845	TF:M00695_0	TF	Factor: ETF; motif: GVGGMGG; match class: 0	19887	1857	FL
DTU	TRUE	0.000479106	15101	423	362	0.855792	0.0239719	TF:M08526_1	TF	Factor: E2F-3:HES-7; motif: NNNSGCGCSNNNNNCRCGYGNN; match class: 1	19887	1261	FL
DTU	TRUE	0.000653957	8474	423	228	0.539007	0.0269058	TF:M01199	TF	Factor: RNF96; motif: BCCCGCRGCC	19887	6050	FL
DTU	TRUE	0.000653957	7878	423	215	0.508274	0.0272912	TF:M04823_1	TF	Factor: E2F-4; motif: NNTTCCCGCCNN; match class: 1	19887	1285	FL
DTU	TRUE	0.000653957	12035	423	303	0.716312	0.0251766	TF:M02090_0	TF	Factor: E2F-4; motif: GCGGGAAANA; match class: 0	19887	1293	FL
DTU	TRUE	0.000653957	8474	423	228	0.539007	0.0269058	TF:M01199_0	TF	Factor: RNF96; motif: BCCCGCRGCC; match class: 0	19887	6051	FL
DTU	TRUE	0.000653957	6369	423	182	0.43026	0.0285759	TF:M02090_1	TF	Factor: E2F-4; motif: GCGGGAAANA; match class: 1	19887	1294	FL
DTU	TRUE	0.000653957	12035	423	303	0.716312	0.0251766	TF:M02090	TF	Factor: E2F-4; motif: GCGGGAAANA	19887	1292	FL
DTU	TRUE	0.000653957	10450	423	270	0.638298	0.0258373	TF:M08205_1	TF	Factor: E2F-1:Elk-1; motif: SGCGCSNNAMCGGAAGT; match class: 1	19887	1201	FL
DTU	TRUE	0.000653957	13207	423	325	0.768322	0.0246082	TF:M00803	TF	Factor: E2F; motif: GGCGSG	19887	1316	FL
DTU	TRUE	0.000653957	13207	423	325	0.768322	0.0246082	TF:M00803_0	TF	Factor: E2F; motif: GGCGSG; match class: 0	19887	1317	FL
DTU	TRUE	0.000657687	14228	423	344	0.813239	0.0241777	TF:M04710_0	TF	Factor: CHD2; motif: TCTCGCGAG; match class: 0	19887	729	FL
DTU	TRUE	0.000657687	14228	423	344	0.813239	0.0241777	TF:M04710	TF	Factor: CHD2; motif: TCTCGCGAG	19887	728	FL
DTU	TRUE	0.000657687	15157	423	361	0.853428	0.0238174	TF:M00333	TF	Factor: ZF5; motif: NRNGNGCGCGCWN	19887	7781	FL
DTU	TRUE	0.000657687	15157	423	361	0.853428	0.0238174	TF:M00333_0	TF	Factor: ZF5; motif: NRNGNGCGCGCWN; match class: 0	19887	7782	FL
DTU	TRUE	0.00089922	9754	423	254	0.600473	0.0260406	TF:M02036	TF	Factor: WT1; motif: CGCCCCCNCN	19887	7571	FL
DTU	TRUE	0.00089922	9754	423	254	0.600473	0.0260406	TF:M02036_0	TF	Factor: WT1; motif: CGCCCCCNCN; match class: 0	19887	7572	FL
DTU	TRUE	0.0015753	10250	423	263	0.621749	0.0256585	TF:M00196_0	TF	Factor: Sp1; motif: NGGGGGCGGGGYN; match class: 0	19887	6543	FL
DTU	TRUE	0.0015753	10250	423	263	0.621749	0.0256585	TF:M00196	TF	Factor: Sp1; motif: NGGGGGCGGGGYN	19887	6542	FL
DTU	TRUE	0.00226588	15400	423	363	0.858156	0.0235714	TF:M08525_1	TF	Factor: E2F-1:HES-7; motif: GGCRCGTGSYNNWNGGCGCSM; match class: 1	19887	1207	FL
DTU	TRUE	0.00252494	12471	423	307	0.725768	0.0246171	TF:M00333_1	TF	Factor: ZF5; motif: NRNGNGCGCGCWN; match class: 1	19887	7783	FL
DTU	TRUE	0.00262496	5442	423	156	0.368794	0.0286659	TF:M07084_1	TF	Factor: E2F-4; motif: NGGCGGGAARN; match class: 1	19887	1288	FL
DTU	TRUE	0.0026403	14673	423	349	0.825059	0.0237852	TF:M07206	TF	Factor: E2F-1; motif: NGGGCGGGARV	19887	1214	FL
DTU	TRUE	0.0026403	13260	423	322	0.761229	0.0242836	TF:M01240_1	TF	Factor: BEN; motif: CAGCGRNV; match class: 1	19887	430	FL
DTU	TRUE	0.0026403	13208	423	321	0.758865	0.0243035	TF:M02089	TF	Factor: E2F-3; motif: GGCGGGN	19887	1268	FL
DTU	TRUE	0.0026403	14673	423	349	0.825059	0.0237852	TF:M07206_0	TF	Factor: E2F-1; motif: NGGGCGGGARV; match class: 0	19887	1215	FL
DTU	TRUE	0.0026403	13208	423	321	0.758865	0.0243035	TF:M02089_0	TF	Factor: E2F-3; motif: GGCGGGN; match class: 0	19887	1269	FL
DTU	TRUE	0.00274492	7825	423	209	0.49409	0.0267093	TF:M00982_0	TF	Factor: KROX; motif: CCCGCCCCCRCCCC; match class: 0	19887	3936	FL
DTU	TRUE	0.00274492	17936	423	405	0.957447	0.0225803	TF:M04826_0	TF	Factor: p300; motif: ACNTCCG; match class: 0	19887	1653	FL
DTU	TRUE	0.00274492	7825	423	209	0.49409	0.0267093	TF:M00982	TF	Factor: KROX; motif: CCCGCCCCCRCCCC	19887	3935	FL
DTU	TRUE	0.00274492	17936	423	405	0.957447	0.0225803	TF:M04826	TF	Factor: p300; motif: ACNTCCG	19887	1652	FL
DTU	TRUE	0.00275854	8011	423	213	0.503546	0.0265884	TF:M07380_1	TF	Factor: E2F-4; motif: NTTTCSCGCC; match class: 1	19887	1291	FL
DTU	TRUE	0.00310288	10662	423	269	0.635934	0.0252298	TF:M07395_0	TF	Factor: Sp1; motif: NGGGGCGGGGN; match class: 0	19887	6534	FL
DTU	TRUE	0.00310288	10662	423	269	0.635934	0.0252298	TF:M07395	TF	Factor: Sp1; motif: NGGGGCGGGGN	19887	6533	FL
DTU	TRUE	0.00398104	16225	423	376	0.888889	0.0231741	TF:M00716	TF	Factor: ZF5; motif: GSGCGCGR	19887	7778	FL
DTU	TRUE	0.00398104	16225	423	376	0.888889	0.0231741	TF:M00716_0	TF	Factor: ZF5; motif: GSGCGCGR; match class: 0	19887	7779	FL
DTU	TRUE	0.00430326	13703	423	329	0.777778	0.0240093	TF:M03876	TF	Factor: Kaiso; motif: GCMGGGRGCRGS	19887	3878	FL
DTU	TRUE	0.00430326	13703	423	329	0.777778	0.0240093	TF:M03876_0	TF	Factor: Kaiso; motif: GCMGGGRGCRGS; match class: 0	19887	3879	FL
DTU	TRUE	0.00499358	13932	423	333	0.787234	0.0239018	TF:M04106	TF	Factor: RUNX2; motif: NRACCGCAAACCGCAN	19887	6110	FL
DTU	TRUE	0.00499358	13932	423	333	0.787234	0.0239018	TF:M04106_0	TF	Factor: RUNX2; motif: NRACCGCAAACCGCAN; match class: 0	19887	6111	FL
DTU	TRUE	0.00499358	8420	423	220	0.520095	0.0261283	TF:M04106_1	TF	Factor: RUNX2; motif: NRACCGCAAACCGCAN; match class: 1	19887	6112	FL
DTU	TRUE	0.00554806	7794	423	206	0.486998	0.0264306	TF:M07354	TF	Factor: Egr-1; motif: GCGGGGGCGG	19887	1415	FL
DTU	TRUE	0.00554806	7794	423	206	0.486998	0.0264306	TF:M07354_0	TF	Factor: Egr-1; motif: GCGGGGGCGG; match class: 0	19887	1416	FL
DTU	TRUE	0.00823789	12219	423	298	0.704492	0.0243882	TF:M04515_1	TF	Factor: E2F-1; motif: WWTGGCGCCAAA; match class: 1	19887	1210	FL
DTU	TRUE	0.00843887	10252	423	257	0.607565	0.0250683	TF:M00803_1	TF	Factor: E2F; motif: GGCGSG; match class: 1	19887	1318	FL
DTU	TRUE	0.00843887	13662	423	326	0.770686	0.0238618	TF:M04863	TF	Factor: TF3C-beta; motif: CCNGGAGGGCTTCCTGGAGGAG	19887	2972	FL
DTU	TRUE	0.00843887	13662	423	326	0.770686	0.0238618	TF:M04863_0	TF	Factor: TF3C-beta; motif: CCNGGAGGGCTTCCTGGAGGAG; match class: 0	19887	2973	FL
DTU	TRUE	0.00843887	10430	423	261	0.617021	0.025024	TF:M00932_0	TF	Factor: Sp1; motif: NNGGGGCGGGGNN; match class: 0	19887	6540	FL
DTU	TRUE	0.00843887	10430	423	261	0.617021	0.025024	TF:M00932	TF	Factor: Sp1; motif: NNGGGGCGGGGNN	19887	6539	FL
DTU	TRUE	0.00843887	8600	423	222	0.524823	0.025814	TF:M05361	TF	Factor: Sp6; motif: WGGGCGG	19887	6596	FL
DTU	TRUE	0.00843887	8600	423	222	0.524823	0.025814	TF:M05332	TF	Factor: Sp2; motif: WGGGCGG	19887	6554	FL
DTU	TRUE	0.00843887	8600	423	222	0.524823	0.025814	TF:M05332_0	TF	Factor: Sp2; motif: WGGGCGG; match class: 0	19887	6555	FL
DTU	TRUE	0.00843887	10337	423	259	0.612293	0.0250556	TF:M00986_1	TF	Factor: Churchill; motif: CGGGNN; match class: 1	19887	727	FL
DTU	TRUE	0.00843887	8600	423	222	0.524823	0.025814	TF:M05444	TF	Factor: CPBP; motif: NGGGCGG	19887	845	FL
DTU	TRUE	0.00843887	8600	423	222	0.524823	0.025814	TF:M05444_0	TF	Factor: CPBP; motif: NGGGCGG; match class: 0	19887	846	FL
DTU	TRUE	0.00843887	8600	423	222	0.524823	0.025814	TF:M05361_0	TF	Factor: Sp6; motif: WGGGCGG; match class: 0	19887	6597	FL
DTU	TRUE	0.00843887	12784	423	309	0.730496	0.0241708	TF:M08441_1	TF	Factor: AP-2gamma:Elk-1; motif: NGCCKNRGGSGRCGGAAGTG; match class: 1	19887	7282	FL
DTU	TRUE	0.00863049	16622	423	381	0.900709	0.0229214	TF:M01240	TF	Factor: BEN; motif: CAGCGRNV	19887	428	FL
DTU	TRUE	0.00863049	16622	423	381	0.900709	0.0229214	TF:M01240_0	TF	Factor: BEN; motif: CAGCGRNV; match class: 0	19887	429	FL
DTU	TRUE	0.00922241	17211	423	391	0.92435	0.022718	TF:M08525_0	TF	Factor: E2F-1:HES-7; motif: GGCRCGTGSYNNWNGGCGCSM; match class: 0	19887	1206	FL
DTU	TRUE	0.00922241	17211	423	391	0.92435	0.022718	TF:M08525	TF	Factor: E2F-1:HES-7; motif: GGCRCGTGSYNNWNGGCGCSM	19887	1205	FL
DTU	TRUE	0.00933852	13073	423	314	0.742317	0.024019	TF:M07380	TF	Factor: E2F-4; motif: NTTTCSCGCC	19887	1289	FL
DTU	TRUE	0.00933852	13073	423	314	0.742317	0.024019	TF:M07380_0	TF	Factor: E2F-4; motif: NTTTCSCGCC; match class: 0	19887	1290	FL
DTU + DEG	TRUE	0.000574735	576	39	9	0.230769	0.015625	GO:0044297	GO:CC	cell body	18842	2331	FL
DTU + DEG	TRUE	0.00106287	506	39	8	0.205128	0.0158103	GO:0043025	GO:CC	neuronal cell body	18842	2119	FL
DEG	TRUE	1.45899e-20	1428	616	128	0.207792	0.0896359	GO:0022610	GO:BP	biological adhesion	17847	7677	TL
DEG	TRUE	1.50634e-20	1421	616	127	0.206169	0.0893737	GO:0007155	GO:BP	cell adhesion	17847	3102	TL
DEG	TRUE	2.00397e-18	1127	616	106	0.172078	0.094055	GO:0035295	GO:BP	tube development	17847	10385	TL
DEG	TRUE	2.00397e-18	1181	616	109	0.176948	0.0922947	GO:0072359	GO:BP	circulatory system development	17847	20706	TL
DEG	TRUE	3.61875e-18	429	616	61	0.099026	0.142191	GO:0043062	GO:BP	extracellular structure organization	17847	12283	TL
DEG	TRUE	9.33748e-17	2764	616	183	0.297078	0.0662084	GO:0009653	GO:BP	anatomical structure morphogenesis	17847	4069	TL
DEG	TRUE	1.23494e-16	934	616	91	0.147727	0.0974304	GO:0035239	GO:BP	tube morphogenesis	17847	10350	TL
DEG	TRUE	2.76599e-16	375	616	54	0.0876623	0.144	GO:0030198	GO:BP	extracellular matrix organization	17847	7817	TL
DEG	TRUE	4.668e-16	6028	616	313	0.508117	0.0519244	GO:0048856	GO:BP	anatomical structure development	17847	15461	TL
DEG	TRUE	9.27432e-16	814	616	82	0.133117	0.100737	GO:0072358	GO:BP	cardiovascular system development	17847	20705	TL
DEG	TRUE	1.1157e-15	3635	616	217	0.352273	0.0596974	GO:0048513	GO:BP	animal organ development	17847	15148	TL
DEG	TRUE	1.1157e-15	770	616	79	0.128247	0.102597	GO:0001568	GO:BP	blood vessel development	17847	479	TL
DEG	TRUE	1.1157e-15	4967	616	271	0.439935	0.0545601	GO:0048731	GO:BP	system development	17847	15344	TL
DEG	TRUE	1.18105e-15	805	616	81	0.131494	0.100621	GO:0001944	GO:BP	vasculature development	17847	687	TL
DEG	TRUE	1.81762e-15	6449	616	326	0.529221	0.0505505	GO:0032502	GO:BP	developmental process	17847	8894	TL
DEG	TRUE	2.11207e-15	1187	616	102	0.165584	0.0859309	GO:0048646	GO:BP	anatomical structure formation involved in morphogenesis	17847	15260	TL
DEG	TRUE	2.76504e-15	5532	616	291	0.472403	0.052603	GO:0007275	GO:BP	multicellular organism development	17847	3213	TL
DEG	TRUE	1.1236e-14	689	616	72	0.116883	0.104499	GO:0048514	GO:BP	blood vessel morphogenesis	17847	15149	TL
DEG	TRUE	1.22035e-14	2788	616	177	0.287338	0.0634864	GO:0071310	GO:BP	cellular response to organic substance	17847	19825	TL
DEG	TRUE	1.60226e-14	336	616	48	0.0779221	0.142857	GO:0001655	GO:BP	urogenital system development	17847	495	TL
DEG	TRUE	1.76168e-14	298	616	45	0.0730519	0.151007	GO:0072001	GO:BP	renal system development	17847	20361	TL
DEG	TRUE	4.73317e-14	3364	616	200	0.324675	0.059453	GO:0070887	GO:BP	cellular response to chemical stimulus	17847	19590	TL
DEG	TRUE	7.08645e-14	2729	616	172	0.279221	0.0630267	GO:0050793	GO:BP	regulation of developmental process	17847	15670	TL
DEG	TRUE	9.00622e-14	3128	616	189	0.306818	0.060422	GO:0007166	GO:BP	cell surface receptor signaling pathway	17847	3113	TL
DEG	TRUE	9.00622e-14	7775	616	367	0.595779	0.0472026	GO:0032501	GO:BP	multicellular organismal process	17847	8893	TL
DEG	TRUE	2.3996e-13	2080	616	141	0.228896	0.0677885	GO:0009888	GO:BP	tissue development	17847	4262	TL
DEG	TRUE	2.9212e-13	283	616	42	0.0681818	0.14841	GO:0001822	GO:BP	kidney development	17847	607	TL
DEG	TRUE	6.03286e-13	6706	616	326	0.529221	0.0486132	GO:0007154	GO:BP	cell communication	17847	3101	TL
DEG	TRUE	9.11765e-13	3300	616	193	0.313312	0.0584848	GO:0051239	GO:BP	regulation of multicellular organismal process	17847	16046	TL
DEG	TRUE	1.14862e-12	6681	616	324	0.525974	0.0484957	GO:0023052	GO:BP	signaling	17847	7727	TL
DEG	TRUE	1.19089e-12	692	616	68	0.11039	0.0982659	GO:0009611	GO:BP	response to wounding	17847	4030	TL
DEG	TRUE	2.83814e-12	3388	616	195	0.316558	0.0575561	GO:0010033	GO:BP	response to organic substance	17847	4361	TL
DEG	TRUE	4.70994e-12	595	616	61	0.099026	0.102521	GO:0001525	GO:BP	angiogenesis	17847	452	TL
DEG	TRUE	1.61584e-11	9379	616	413	0.670455	0.0440345	GO:0050896	GO:BP	response to stimulus	17847	15756	TL
DEG	TRUE	1.81249e-11	2180	616	140	0.227273	0.0642202	GO:2000026	GO:BP	regulation of multicellular organismal development	17847	29586	TL
DEG	TRUE	2.02214e-11	2052	616	134	0.217532	0.0653021	GO:0008283	GO:BP	cell population proliferation	17847	3614	TL
DEG	TRUE	3.2909e-11	524	616	55	0.0892857	0.104962	GO:0001501	GO:BP	skeletal system development	17847	438	TL
DEG	TRUE	3.50422e-11	6210	616	301	0.488636	0.0484702	GO:0007165	GO:BP	signal transduction	17847	3112	TL
DEG	TRUE	3.91436e-11	576	616	58	0.0941558	0.100694	GO:0042060	GO:BP	wound healing	17847	11633	TL
DEG	TRUE	5.81818e-11	4470	616	234	0.37987	0.052349	GO:0048869	GO:BP	cellular developmental process	17847	15473	TL
DEG	TRUE	7.45476e-11	1597	616	111	0.180195	0.0695053	GO:0016477	GO:BP	cell migration	17847	5883	TL
DEG	TRUE	7.45595e-11	4279	616	226	0.366883	0.0528161	GO:0030154	GO:BP	cell differentiation	17847	7795	TL
DEG	TRUE	1.99061e-10	1056	616	83	0.13474	0.0785985	GO:0051093	GO:BP	negative regulation of developmental process	17847	15919	TL
DEG	TRUE	1.99061e-10	4370	616	228	0.37013	0.0521739	GO:0048583	GO:BP	regulation of response to stimulus	17847	15208	TL
DEG	TRUE	2.13763e-10	1295	616	95	0.154221	0.0733591	GO:0060429	GO:BP	epithelium development	17847	17702	TL
DEG	TRUE	4.3999e-10	1903	616	123	0.199675	0.0646348	GO:0045595	GO:BP	regulation of cell differentiation	17847	13631	TL
DEG	TRUE	4.43234e-10	736	616	65	0.105519	0.0883152	GO:0070848	GO:BP	response to growth factor	17847	19569	TL
DEG	TRUE	5.93978e-10	851	616	71	0.11526	0.0834313	GO:0098609	GO:BP	cell-cell adhesion	17847	22600	TL
DEG	TRUE	9.02264e-10	677	616	61	0.099026	0.0901034	GO:0048729	GO:BP	tissue morphogenesis	17847	15342	TL
DEG	TRUE	9.07033e-10	1752	616	115	0.186688	0.0656393	GO:0051674	GO:BP	localization of cell	17847	16379	TL
DEG	TRUE	9.07033e-10	1752	616	115	0.186688	0.0656393	GO:0048870	GO:BP	cell motility	17847	15474	TL
DEG	TRUE	9.19609e-10	955	616	76	0.123377	0.0795812	GO:0008284	GO:BP	positive regulation of cell population proliferation	17847	3615	TL
DEG	TRUE	1.24472e-09	1719	616	113	0.183442	0.0657359	GO:0042127	GO:BP	regulation of cell population proliferation	17847	11680	TL
DEG	TRUE	1.24472e-09	446	616	47	0.0762987	0.105381	GO:0050673	GO:BP	epithelial cell proliferation	17847	15575	TL
DEG	TRUE	1.3249e-09	1080	616	82	0.133117	0.0759259	GO:0009887	GO:BP	animal organ morphogenesis	17847	4261	TL
DEG	TRUE	1.44315e-09	759	616	65	0.105519	0.085639	GO:0045596	GO:BP	negative regulation of cell differentiation	17847	13632	TL
DEG	TRUE	1.62794e-09	707	616	62	0.100649	0.0876945	GO:0071363	GO:BP	cellular response to growth factor stimulus	17847	19876	TL
DEG	TRUE	2.61228e-09	1983	616	124	0.201299	0.0625315	GO:0040011	GO:BP	locomotion	17847	11577	TL
DEG	TRUE	2.66197e-09	1465	616	100	0.162338	0.0682594	GO:0071495	GO:BP	cellular response to endogenous stimulus	17847	20000	TL
DEG	TRUE	2.843e-09	7670	616	345	0.560065	0.0449804	GO:0051716	GO:BP	cellular response to stimulus	17847	16414	TL
DEG	TRUE	3.06031e-09	1835	616	117	0.189935	0.0637602	GO:0051240	GO:BP	positive regulation of multicellular organismal process	17847	16047	TL
DEG	TRUE	3.85134e-09	6290	616	295	0.478896	0.0468998	GO:0048518	GO:BP	positive regulation of biological process	17847	15153	TL
DEG	TRUE	4.86255e-09	3637	616	193	0.313312	0.0530657	GO:0023051	GO:BP	regulation of signaling	17847	7726	TL
DEG	TRUE	5.68237e-09	3595	616	191	0.310065	0.0531293	GO:0010646	GO:BP	regulation of cell communication	17847	4846	TL
DEG	TRUE	5.68237e-09	388	616	42	0.0681818	0.108247	GO:0050678	GO:BP	regulation of epithelial cell proliferation	17847	15580	TL
DEG	TRUE	7.7067e-09	1432	616	97	0.157468	0.0677374	GO:0051094	GO:BP	positive regulation of developmental process	17847	15920	TL
DEG	TRUE	9.25352e-09	1760	616	112	0.181818	0.0636364	GO:0010941	GO:BP	regulation of cell death	17847	5119	TL
DEG	TRUE	1.18964e-08	398	616	42	0.0681818	0.105528	GO:0001503	GO:BP	ossification	17847	440	TL
DEG	TRUE	1.18964e-08	3209	616	174	0.282468	0.0542225	GO:0009966	GO:BP	regulation of signal transduction	17847	4320	TL
DEG	TRUE	1.60468e-08	4841	616	238	0.386364	0.0491634	GO:0042221	GO:BP	response to chemical	17847	11752	TL
DEG	TRUE	1.60468e-08	696	616	59	0.0957792	0.0847701	GO:0030155	GO:BP	regulation of cell adhesion	17847	7796	TL
DEG	TRUE	1.70339e-08	1736	616	110	0.178571	0.0633641	GO:0009719	GO:BP	response to endogenous stimulus	17847	4115	TL
DEG	TRUE	1.95509e-08	389	616	41	0.0665584	0.105398	GO:0045765	GO:BP	regulation of angiogenesis	17847	13795	TL
DEG	TRUE	3.79973e-08	2514	616	143	0.232143	0.0568815	GO:0048584	GO:BP	positive regulation of response to stimulus	17847	15209	TL
DEG	TRUE	4.10152e-08	351	616	38	0.0616883	0.108262	GO:0031589	GO:BP	cell-substrate adhesion	17847	8475	TL
DEG	TRUE	4.16177e-08	771	616	62	0.100649	0.080415	GO:0030855	GO:BP	epithelial cell differentiation	17847	8109	TL
DEG	TRUE	4.35903e-08	1334	616	90	0.146104	0.0674663	GO:0051241	GO:BP	negative regulation of multicellular organismal process	17847	16048	TL
DEG	TRUE	6.40126e-08	2893	616	158	0.256494	0.0546146	GO:0032879	GO:BP	regulation of localization	17847	9171	TL
DEG	TRUE	8.87552e-08	2221	616	129	0.209416	0.0580819	GO:0006928	GO:BP	movement of cell or subcellular component	17847	2910	TL
DEG	TRUE	9.77408e-08	2887	616	157	0.25487	0.0543817	GO:0009605	GO:BP	response to external stimulus	17847	4024	TL
DEG	TRUE	1.22519e-07	589	616	51	0.0827922	0.0865874	GO:0007507	GO:BP	heart development	17847	3421	TL
DEG	TRUE	1.22519e-07	350	616	37	0.0600649	0.105714	GO:0007178	GO:BP	transmembrane receptor protein serine/threonine kinase signaling pathway	17847	3124	TL
DEG	TRUE	1.34045e-07	6824	616	307	0.498377	0.0449883	GO:0051179	GO:BP	localization	17847	15997	TL
DEG	TRUE	1.57795e-07	957	616	70	0.113636	0.0731452	GO:0030334	GO:BP	regulation of cell migration	17847	7893	TL
DEG	TRUE	1.91793e-07	1638	616	102	0.165584	0.0622711	GO:0043067	GO:BP	regulation of programmed cell death	17847	12288	TL
DEG	TRUE	2.14366e-07	546	616	48	0.0779221	0.0879121	GO:0030335	GO:BP	positive regulation of cell migration	17847	7894	TL
DEG	TRUE	2.5338e-07	549	616	48	0.0779221	0.0874317	GO:0002009	GO:BP	morphogenesis of an epithelium	17847	745	TL
DEG	TRUE	3.29477e-07	431	616	41	0.0665584	0.0951276	GO:1901342	GO:BP	regulation of vasculature development	17847	24919	TL
DEG	TRUE	3.59806e-07	5515	616	257	0.417208	0.0466002	GO:0048522	GO:BP	positive regulation of cellular process	17847	15157	TL
DEG	TRUE	4.48089e-07	596	616	50	0.0811688	0.0838926	GO:0048598	GO:BP	embryonic morphogenesis	17847	15219	TL
DEG	TRUE	4.48089e-07	596	616	50	0.0811688	0.0838926	GO:0040017	GO:BP	positive regulation of locomotion	17847	11583	TL
DEG	TRUE	4.49887e-07	1170	616	79	0.128247	0.0675214	GO:0022603	GO:BP	regulation of anatomical structure morphogenesis	17847	7670	TL
DEG	TRUE	4.6414e-07	4085	616	202	0.327922	0.0494492	GO:0006950	GO:BP	response to stress	17847	2928	TL
DEG	TRUE	5.8174e-07	1610	616	99	0.160714	0.0614907	GO:0042981	GO:BP	regulation of apoptotic process	17847	12224	TL
DEG	TRUE	6.82462e-07	586	616	49	0.0795455	0.0836177	GO:0051272	GO:BP	positive regulation of cellular component movement	17847	16070	TL
DEG	TRUE	6.88199e-07	568	616	48	0.0779221	0.084507	GO:2000147	GO:BP	positive regulation of cell motility	17847	29707	TL
DEG	TRUE	7.22369e-07	1121	616	76	0.123377	0.0677966	GO:0071345	GO:BP	cellular response to cytokine stimulus	17847	19858	TL
DEG	TRUE	7.52293e-07	296	616	32	0.0519481	0.108108	GO:0090287	GO:BP	regulation of cellular response to growth factor stimulus	17847	21894	TL
DEG	TRUE	7.53171e-07	1019	616	71	0.11526	0.0696762	GO:2000145	GO:BP	regulation of cell motility	17847	29705	TL
DEG	TRUE	7.99916e-07	1062	616	73	0.118506	0.0687382	GO:0007167	GO:BP	enzyme linked receptor protein signaling pathway	17847	3114	TL
DEG	TRUE	1.03781e-06	1090	616	74	0.12013	0.0678899	GO:0040012	GO:BP	regulation of locomotion	17847	11578	TL
DEG	TRUE	1.03781e-06	1028	616	71	0.11526	0.0690661	GO:0009790	GO:BP	embryo development	17847	4180	TL
DEG	TRUE	1.8816e-06	1107	616	74	0.12013	0.0668473	GO:0051270	GO:BP	regulation of cellular component movement	17847	16068	TL
DEG	TRUE	2.02163e-06	1882	616	109	0.176948	0.0579171	GO:0023056	GO:BP	positive regulation of signaling	17847	7731	TL
DEG	TRUE	2.68309e-06	2196	616	122	0.198052	0.0555556	GO:0048468	GO:BP	cell development	17847	15118	TL
DEG	TRUE	3.02361e-06	1875	616	108	0.175325	0.0576	GO:0010647	GO:BP	positive regulation of cell communication	17847	4847	TL
DEG	TRUE	3.06766e-06	1122	616	74	0.12013	0.0659537	GO:0032101	GO:BP	regulation of response to external stimulus	17847	8627	TL
DEG	TRUE	4.01677e-06	4914	616	229	0.371753	0.0466015	GO:0048523	GO:BP	negative regulation of cellular process	17847	15158	TL
DEG	TRUE	4.15289e-06	1217	616	78	0.126623	0.064092	GO:0034097	GO:BP	response to cytokine	17847	9761	TL
DEG	TRUE	4.41432e-06	945	616	65	0.105519	0.0687831	GO:0033993	GO:BP	response to lipid	17847	9724	TL
DEG	TRUE	4.41432e-06	2290	616	125	0.202922	0.0545852	GO:0008219	GO:BP	cell death	17847	3607	TL
DEG	TRUE	4.53829e-06	1199	616	77	0.125	0.0642202	GO:0045944	GO:BP	positive regulation of transcription by RNA polymerase II	17847	13957	TL
DEG	TRUE	4.89723e-06	498	616	42	0.0681818	0.0843373	GO:0050900	GO:BP	leukocyte migration	17847	15759	TL
DEG	TRUE	5.27171e-06	1715	616	100	0.162338	0.058309	GO:0009967	GO:BP	positive regulation of signal transduction	17847	4321	TL
DEG	TRUE	7.6268e-06	330	616	32	0.0519481	0.0969697	GO:0060562	GO:BP	epithelial tube morphogenesis	17847	17831	TL
DEG	TRUE	9.78467e-06	403	616	36	0.0584416	0.08933	GO:0045785	GO:BP	positive regulation of cell adhesion	17847	13815	TL
DEG	TRUE	1.01719e-05	1032	616	68	0.11039	0.0658915	GO:0060548	GO:BP	negative regulation of cell death	17847	17820	TL
DEG	TRUE	1.05913e-05	3214	616	161	0.261364	0.0500933	GO:0002376	GO:BP	immune system process	17847	1047	TL
DEG	TRUE	1.45453e-05	1549	616	91	0.147727	0.0587476	GO:0032940	GO:BP	secretion by cell	17847	9222	TL
DEG	TRUE	1.50062e-05	2013	616	111	0.180195	0.0551416	GO:0006915	GO:BP	apoptotic process	17847	2899	TL
DEG	TRUE	1.61062e-05	983	616	65	0.105519	0.0661241	GO:0014070	GO:BP	response to organic cyclic compound	17847	5243	TL
DEG	TRUE	1.64258e-05	677	616	50	0.0811688	0.0738552	GO:0061061	GO:BP	muscle structure development	17847	18311	TL
DEG	TRUE	2.32004e-05	4103	616	194	0.314935	0.0472825	GO:0065008	GO:BP	regulation of biological quality	17847	19079	TL
DEG	TRUE	2.65695e-05	1595	616	92	0.149351	0.0576803	GO:0140352	GO:BP	export from cell	17847	23551	TL
DEG	TRUE	3.52176e-05	797	616	55	0.0892857	0.0690088	GO:0019221	GO:BP	cytokine-mediated signaling pathway	17847	6545	TL
DEG	TRUE	3.75614e-05	465	616	38	0.0616883	0.0817204	GO:0001667	GO:BP	ameboidal-type cell migration	17847	504	TL
DEG	TRUE	3.78641e-05	1009	616	65	0.105519	0.0644202	GO:0040007	GO:BP	growth	17847	11573	TL
DEG	TRUE	3.82268e-05	3209	616	158	0.256494	0.0492365	GO:0051173	GO:BP	positive regulation of nitrogen compound metabolic process	17847	15991	TL
DEG	TRUE	3.93913e-05	561	616	43	0.0698052	0.0766488	GO:0003013	GO:BP	circulatory system process	17847	1625	TL
DEG	TRUE	3.96379e-05	504	616	40	0.0649351	0.0793651	GO:0050878	GO:BP	regulation of body fluid levels	17847	15740	TL
DEG	TRUE	4.47438e-05	1686	616	95	0.154221	0.0563464	GO:0046903	GO:BP	secretion	17847	14747	TL
DEG	TRUE	4.76021e-05	765	616	53	0.086039	0.069281	GO:0006954	GO:BP	inflammatory response	17847	2931	TL
DEG	TRUE	5.07538e-05	3353	616	163	0.26461	0.0486132	GO:0031325	GO:BP	positive regulation of cellular metabolic process	17847	8343	TL
DEG	TRUE	5.12012e-05	5596	616	248	0.402597	0.0443174	GO:0048519	GO:BP	negative regulation of biological process	17847	15154	TL
DEG	TRUE	5.50165e-05	688	616	49	0.0795455	0.0712209	GO:0048589	GO:BP	developmental growth	17847	15214	TL
DEG	TRUE	5.58151e-05	2880	616	144	0.233766	0.05	GO:0035556	GO:BP	intracellular signal transduction	17847	10571	TL
DEG	TRUE	5.73371e-05	1002	616	64	0.103896	0.0638723	GO:0045597	GO:BP	positive regulation of cell differentiation	17847	13633	TL
DEG	TRUE	7.23215e-05	635	616	46	0.0746753	0.0724409	GO:0043009	GO:BP	chordate embryonic development	17847	12248	TL
DEG	TRUE	7.44027e-05	2159	616	114	0.185065	0.0528022	GO:0012501	GO:BP	programmed cell death	17847	5174	TL
DEG	TRUE	9.74965e-05	765	616	52	0.0844156	0.0679739	GO:0008285	GO:BP	negative regulation of cell population proliferation	17847	3616	TL
DEG	TRUE	9.79979e-05	998	616	63	0.102273	0.0631263	GO:0051050	GO:BP	positive regulation of transport	17847	15890	TL
DEG	TRUE	9.83124e-05	3676	616	174	0.282468	0.0473341	GO:0009893	GO:BP	positive regulation of metabolic process	17847	4267	TL
DEG	TRUE	0.000102948	1537	616	87	0.141234	0.0566038	GO:0045893	GO:BP	positive regulation of transcription, DNA-templated	17847	13909	TL
DEG	TRUE	0.000114708	2400	616	123	0.199675	0.05125	GO:0007399	GO:BP	nervous system development	17847	3323	TL
DEG	TRUE	0.000114708	2205	616	115	0.186688	0.0521542	GO:0003008	GO:BP	system process	17847	1620	TL
DEG	TRUE	0.000128812	943	616	60	0.0974026	0.0636267	GO:0043069	GO:BP	negative regulation of programmed cell death	17847	12290	TL
DEG	TRUE	0.000134856	652	616	46	0.0746753	0.0705521	GO:0009792	GO:BP	embryo development ending in birth or egg hatching	17847	4182	TL
DEG	TRUE	0.000148286	555	616	41	0.0665584	0.0738739	GO:0007423	GO:BP	sensory organ development	17847	3344	TL
DEG	TRUE	0.000153864	3397	616	162	0.262987	0.0476891	GO:0010604	GO:BP	positive regulation of macromolecule metabolic process	17847	4805	TL
DEG	TRUE	0.000205601	1639	616	90	0.146104	0.0549115	GO:1903508	GO:BP	positive regulation of nucleic acid-templated transcription	17847	26854	TL
DEG	TRUE	0.000207536	1640	616	90	0.146104	0.054878	GO:1902680	GO:BP	positive regulation of RNA biosynthetic process	17847	26114	TL
DEG	TRUE	0.000208361	1711	616	93	0.150974	0.0543542	GO:0048585	GO:BP	negative regulation of response to stimulus	17847	15210	TL
DEG	TRUE	0.000230007	922	616	58	0.0941558	0.0629067	GO:0043066	GO:BP	negative regulation of apoptotic process	17847	12287	TL
DEG	TRUE	0.000230007	1009	616	62	0.100649	0.061447	GO:0007417	GO:BP	central nervous system development	17847	3338	TL
DEG	TRUE	0.000231768	432	616	34	0.0551948	0.0787037	GO:0048568	GO:BP	embryonic organ development	17847	15193	TL
DEG	TRUE	0.000268315	653	616	45	0.0730519	0.0689127	GO:0006935	GO:BP	chemotaxis	17847	2917	TL
DEG	TRUE	0.000288093	655	616	45	0.0730519	0.0687023	GO:0042330	GO:BP	taxis	17847	11822	TL
DEG	TRUE	0.000338152	1477	616	82	0.133117	0.0555179	GO:0001932	GO:BP	regulation of protein phosphorylation	17847	678	TL
DEG	TRUE	0.000342926	1760	616	94	0.152597	0.0534091	GO:0006952	GO:BP	defense response	17847	2929	TL
DEG	TRUE	0.000355253	12469	616	477	0.774351	0.0382549	GO:0065007	GO:BP	biological regulation	17847	19078	TL
DEG	TRUE	0.000387222	1554	616	85	0.137987	0.0546976	GO:0080134	GO:BP	regulation of response to stress	17847	21462	TL
DEG	TRUE	0.000387222	1719	616	92	0.149351	0.0535195	GO:1901700	GO:BP	response to oxygen-containing compound	17847	25237	TL
DEG	TRUE	0.000424311	1077	616	64	0.103896	0.0594243	GO:0042327	GO:BP	positive regulation of phosphorylation	17847	11821	TL
DEG	TRUE	0.000438035	409	616	32	0.0519481	0.0782396	GO:0007517	GO:BP	muscle organ development	17847	3428	TL
DEG	TRUE	0.000450897	1147	616	67	0.108766	0.0584133	GO:0010562	GO:BP	positive regulation of phosphorus metabolic process	17847	4768	TL
DEG	TRUE	0.000450897	1147	616	67	0.108766	0.0584133	GO:0045937	GO:BP	positive regulation of phosphate metabolic process	17847	13951	TL
DEG	TRUE	0.000473764	1037	616	62	0.100649	0.0597878	GO:1902533	GO:BP	positive regulation of intracellular signal transduction	17847	25997	TL
DEG	TRUE	0.000486539	1218	616	70	0.113636	0.0574713	GO:1901701	GO:BP	cellular response to oxygen-containing compound	17847	25238	TL
DEG	TRUE	0.000493357	672	616	45	0.0730519	0.0669643	GO:0097435	GO:BP	supramolecular fiber organization	17847	22437	TL
DEG	TRUE	0.000502894	1998	616	103	0.167208	0.0515516	GO:0031328	GO:BP	positive regulation of cellular biosynthetic process	17847	8346	TL
DEG	TRUE	0.000517336	551	616	39	0.0633117	0.0707804	GO:0008015	GO:BP	blood circulation	17847	3547	TL
DEG	TRUE	0.000553726	1455	616	80	0.12987	0.0549828	GO:0001775	GO:BP	cell activation	17847	568	TL
DEG	TRUE	0.000557172	454	616	34	0.0551948	0.0748899	GO:0007265	GO:BP	Ras protein signal transduction	17847	3203	TL
DEG	TRUE	0.000594816	2032	616	104	0.168831	0.0511811	GO:0009891	GO:BP	positive regulation of biosynthetic process	17847	4265	TL
DEG	TRUE	0.00062954	1626	616	87	0.141234	0.0535055	GO:0042325	GO:BP	regulation of phosphorylation	17847	11819	TL
DEG	TRUE	0.000631126	618	616	42	0.0681818	0.0679612	GO:0071692	GO:BP	protein localization to extracellular region	17847	20155	TL
DEG	TRUE	0.000667603	1074	616	63	0.102273	0.0586592	GO:0042493	GO:BP	response to drug	17847	11952	TL
DEG	TRUE	0.000671731	579	616	40	0.0649351	0.0690846	GO:0007264	GO:BP	small GTPase mediated signal transduction	17847	3202	TL
DEG	TRUE	0.000681167	1726	616	91	0.147727	0.0527231	GO:0051254	GO:BP	positive regulation of RNA metabolic process	17847	16058	TL
DEG	TRUE	0.000773864	946	616	57	0.0925325	0.0602537	GO:0048534	GO:BP	hematopoietic or lymphoid organ development	17847	15167	TL
DEG	TRUE	0.00077611	772	616	49	0.0795455	0.0634715	GO:0043408	GO:BP	regulation of MAPK cascade	17847	12464	TL
DEG	TRUE	0.000789242	646	616	43	0.0698052	0.0665635	GO:0002790	GO:BP	peptide secretion	17847	1460	TL
DEG	TRUE	0.000801156	444	616	33	0.0535714	0.0743243	GO:0007389	GO:BP	pattern specification process	17847	3313	TL
DEG	TRUE	0.000825358	1881	616	97	0.157468	0.0515683	GO:1902531	GO:BP	regulation of intracellular signal transduction	17847	25995	TL
DEG	TRUE	0.000825358	905	616	55	0.0892857	0.0607735	GO:0030097	GO:BP	hemopoiesis	17847	7779	TL
DEG	TRUE	0.000838209	465	616	34	0.0551948	0.0731183	GO:1904951	GO:BP	positive regulation of establishment of protein localization	17847	28187	TL
DEG	TRUE	0.000864245	486	616	35	0.0568182	0.0720165	GO:0048871	GO:BP	multicellular organismal homeostasis	17847	15475	TL
DEG	TRUE	0.000880024	997	616	59	0.0957792	0.0591775	GO:0002520	GO:BP	immune system development	17847	1190	TL
DEG	TRUE	0.00091587	1671	616	88	0.142857	0.0526631	GO:0002682	GO:BP	regulation of immune system process	17847	1352	TL
DEG	TRUE	0.000919562	610	616	41	0.0665584	0.0672131	GO:0009306	GO:BP	protein secretion	17847	3933	TL
DEG	TRUE	0.000932888	737	616	47	0.0762987	0.063772	GO:0001817	GO:BP	regulation of cytokine production	17847	602	TL
DEG	TRUE	0.000938418	611	616	41	0.0665584	0.0671031	GO:0035592	GO:BP	establishment of protein localization to extracellular region	17847	10599	TL
DEG	TRUE	0.000970476	470	616	34	0.0551948	0.0723404	GO:0003012	GO:BP	muscle system process	17847	1624	TL
DEG	TRUE	0.000981552	1025	616	60	0.0974026	0.0585366	GO:0001934	GO:BP	positive regulation of protein phosphorylation	17847	680	TL
DEG	TRUE	0.00100948	2017	616	102	0.165584	0.0505702	GO:0010628	GO:BP	positive regulation of gene expression	17847	4828	TL
DEG	TRUE	0.00114658	618	616	41	0.0665584	0.066343	GO:0071396	GO:BP	cellular response to lipid	17847	19909	TL
DEG	TRUE	0.00116888	811	616	50	0.0811688	0.0616523	GO:0001816	GO:BP	cytokine production	17847	601	TL
DEG	TRUE	0.00116888	1904	616	97	0.157468	0.0509454	GO:0010557	GO:BP	positive regulation of macromolecule biosynthetic process	17847	4763	TL
DEG	TRUE	0.00143681	1435	616	77	0.125	0.0536585	GO:0010648	GO:BP	negative regulation of cell communication	17847	4848	TL
DEG	TRUE	0.00154874	1439	616	77	0.125	0.0535094	GO:0023057	GO:BP	negative regulation of signaling	17847	7732	TL
DEG	TRUE	0.00155808	955	616	56	0.0909091	0.0586387	GO:0000165	GO:BP	MAPK cascade	17847	72	TL
DEG	TRUE	0.00159751	11778	616	450	0.730519	0.0382068	GO:0050789	GO:BP	regulation of biological process	17847	15667	TL
DEG	TRUE	0.00159751	2269	616	111	0.180195	0.0489202	GO:0006357	GO:BP	regulation of transcription by RNA polymerase II	17847	2399	TL
DEG	TRUE	0.00161127	485	616	34	0.0551948	0.0701031	GO:0002683	GO:BP	negative regulation of immune system process	17847	1353	TL
DEG	TRUE	0.00164148	1827	616	93	0.150974	0.0509031	GO:0019220	GO:BP	regulation of phosphate metabolic process	17847	6544	TL
DEG	TRUE	0.00166745	1829	616	93	0.150974	0.0508475	GO:0051174	GO:BP	regulation of phosphorus metabolic process	17847	15992	TL
DEG	TRUE	0.00167533	1050	616	60	0.0974026	0.0571429	GO:0000902	GO:BP	cell morphogenesis	17847	313	TL
DEG	TRUE	0.00168763	427	616	31	0.0503247	0.0725995	GO:0051222	GO:BP	positive regulation of protein transport	17847	16032	TL
DEG	TRUE	0.00173566	1213	616	67	0.108766	0.055235	GO:0048878	GO:BP	chemical homeostasis	17847	15482	TL
DEG	TRUE	0.00177065	829	616	50	0.0811688	0.0603136	GO:0050801	GO:BP	ion homeostasis	17847	15676	TL
DEG	TRUE	0.00186846	1886	616	95	0.154221	0.0503712	GO:0045935	GO:BP	positive regulation of nucleobase-containing compound metabolic process	17847	13949	TL
DEG	TRUE	0.00211185	748	616	46	0.0746753	0.0614973	GO:0010942	GO:BP	positive regulation of cell death	17847	5120	TL
DEG	TRUE	0.00220588	972	616	56	0.0909091	0.0576132	GO:0060284	GO:BP	regulation of cell development	17847	17566	TL
DEG	TRUE	0.002245	1156	616	64	0.103896	0.0553633	GO:0032989	GO:BP	cellular component morphogenesis	17847	9265	TL
DEG	TRUE	0.00224707	973	616	56	0.0909091	0.057554	GO:0023014	GO:BP	signal transduction by protein phosphorylation	17847	7702	TL
DEG	TRUE	0.00228942	436	616	31	0.0503247	0.0711009	GO:0051047	GO:BP	positive regulation of secretion	17847	15887	TL
DEG	TRUE	0.00228942	436	616	31	0.0503247	0.0711009	GO:0048608	GO:BP	reproductive structure development	17847	15223	TL
DEG	TRUE	0.00238173	1730	616	88	0.142857	0.0508671	GO:0051247	GO:BP	positive regulation of protein metabolic process	17847	16051	TL
DEG	TRUE	0.00252034	439	616	31	0.0503247	0.070615	GO:0061458	GO:BP	reproductive system development	17847	18697	TL
DEG	TRUE	0.00271919	441	616	31	0.0503247	0.0702948	GO:0048732	GO:BP	gland development	17847	15345	TL
DEG	TRUE	0.00274522	2009	616	99	0.160714	0.0492782	GO:0006468	GO:BP	protein phosphorylation	17847	2490	TL
DEG	TRUE	0.00285599	1007	616	57	0.0925325	0.0566038	GO:0009725	GO:BP	response to hormone	17847	4121	TL
DEG	TRUE	0.00295594	653	616	41	0.0665584	0.0627871	GO:0002274	GO:BP	myeloid leukocyte activation	17847	945	TL
DEG	TRUE	0.00313429	1150	616	63	0.102273	0.0547826	GO:1901698	GO:BP	response to nitrogen compound	17847	25235	TL
DEG	TRUE	0.00367765	618	616	39	0.0633117	0.0631068	GO:0071407	GO:BP	cellular response to organic cyclic compound	17847	19920	TL
DEG	TRUE	0.00397227	1327	616	70	0.113636	0.0527506	GO:0009968	GO:BP	negative regulation of signal transduction	17847	4322	TL
DEG	TRUE	0.00427246	5419	616	227	0.368506	0.0418896	GO:0051234	GO:BP	establishment of localization	17847	16041	TL
DEG	TRUE	0.00427246	1915	616	94	0.152597	0.0490862	GO:0051049	GO:BP	regulation of transport	17847	15889	TL
DEG	TRUE	0.00427667	689	616	42	0.0681818	0.0609579	GO:0043065	GO:BP	positive regulation of apoptotic process	17847	12286	TL
DEG	TRUE	0.00435295	456	616	31	0.0503247	0.0679825	GO:0052547	GO:BP	regulation of peptidase activity	17847	17147	TL
DEG	TRUE	0.00445929	669	616	41	0.0665584	0.0612855	GO:0055065	GO:BP	metal ion homeostasis	17847	17270	TL
DEG	TRUE	0.00458251	1625	616	82	0.133117	0.0504615	GO:0032270	GO:BP	positive regulation of cellular protein metabolic process	17847	8731	TL
DEG	TRUE	0.00460634	803	616	47	0.0762987	0.0585305	GO:0031347	GO:BP	regulation of defense response	17847	8364	TL
DEG	TRUE	0.00490817	5296	616	222	0.36039	0.0419184	GO:0006810	GO:BP	transport	17847	2810	TL
DEG	TRUE	0.00494111	2428	616	114	0.185065	0.0469522	GO:0006366	GO:BP	transcription by RNA polymerase II	17847	2406	TL
DEG	TRUE	0.00500582	481	616	32	0.0519481	0.0665281	GO:1903706	GO:BP	regulation of hemopoiesis	17847	27047	TL
DEG	TRUE	0.00520239	697	616	42	0.0681818	0.0602582	GO:0043068	GO:BP	positive regulation of programmed cell death	17847	12289	TL
DEG	TRUE	0.00527744	2870	616	131	0.212662	0.0456446	GO:0051246	GO:BP	regulation of protein metabolic process	17847	16050	TL
DEG	TRUE	0.00529389	1296	616	68	0.11039	0.0524691	GO:0045321	GO:BP	leukocyte activation	17847	13426	TL
DEG	TRUE	0.00534959	787	616	46	0.0746753	0.0584498	GO:0060322	GO:BP	head development	17847	17602	TL
DEG	TRUE	0.00565735	570	616	36	0.0584416	0.0631579	GO:0010035	GO:BP	response to inorganic substance	17847	4363	TL
DEG	TRUE	0.00579389	836	616	48	0.0779221	0.0574163	GO:0055082	GO:BP	cellular chemical homeostasis	17847	17286	TL
DEG	TRUE	0.00586939	747	616	44	0.0714286	0.0589023	GO:0055080	GO:BP	cation homeostasis	17847	17284	TL
DEG	TRUE	0.00590311	1067	616	58	0.0941558	0.054358	GO:0010243	GO:BP	response to organonitrogen compound	17847	4551	TL
DEG	TRUE	0.0059361	1939	616	94	0.152597	0.0484786	GO:0042592	GO:BP	homeostatic process	17847	11988	TL
DEG	TRUE	0.00610534	552	616	35	0.0568182	0.0634058	GO:0043410	GO:BP	positive regulation of MAPK cascade	17847	12466	TL
DEG	TRUE	0.00629235	596	616	37	0.0600649	0.0620805	GO:0006875	GO:BP	cellular metal ion homeostasis	17847	2862	TL
DEG	TRUE	0.00635288	640	616	39	0.0633117	0.0609375	GO:0032103	GO:BP	positive regulation of response to external stimulus	17847	8629	TL
DEG	TRUE	0.00635535	684	616	41	0.0665584	0.0599415	GO:0006873	GO:BP	cellular ion homeostasis	17847	2860	TL
DEG	TRUE	0.0065544	470	616	31	0.0503247	0.0659574	GO:0023061	GO:BP	signal release	17847	7736	TL
DEG	TRUE	0.00711811	1679	616	83	0.13474	0.0494342	GO:0007267	GO:BP	cell-cell signaling	17847	3205	TL
DEG	TRUE	0.00728811	516	616	33	0.0535714	0.0639535	GO:0002791	GO:BP	regulation of peptide secretion	17847	1461	TL
DEG	TRUE	0.00746343	1462	616	74	0.12013	0.0506156	GO:0022414	GO:BP	reproductive process	17847	7664	TL
DEG	TRUE	0.00756869	1536	616	77	0.125	0.0501302	GO:0051707	GO:BP	response to other organism	17847	16405	TL
DEG	TRUE	0.00760509	759	616	44	0.0714286	0.057971	GO:0090087	GO:BP	regulation of peptide transport	17847	21700	TL
DEG	TRUE	0.00760509	1561	616	78	0.126623	0.049968	GO:0009607	GO:BP	response to biotic stimulus	17847	4026	TL
DEG	TRUE	0.00760509	759	616	44	0.0714286	0.057971	GO:0098771	GO:BP	inorganic ion homeostasis	17847	22690	TL
DEG	TRUE	0.00762404	670	616	40	0.0649351	0.0597015	GO:0030003	GO:BP	cellular cation homeostasis	17847	7746	TL
DEG	TRUE	0.00763413	11018	616	419	0.680195	0.0380287	GO:0050794	GO:BP	regulation of cellular process	17847	15671	TL
DEG	TRUE	0.00773433	1538	616	77	0.125	0.050065	GO:0043207	GO:BP	response to external biotic stimulus	17847	12359	TL
DEG	TRUE	0.00773638	1465	616	74	0.12013	0.0505119	GO:0000003	GO:BP	reproduction	17847	3	TL
DEG	TRUE	0.00894287	743	616	43	0.0698052	0.0578735	GO:0007420	GO:BP	brain development	17847	3341	TL
DEG	TRUE	0.00951502	547	616	34	0.0551948	0.0621572	GO:1901615	GO:BP	organic hydroxy compound metabolic process	17847	25165	TL
DEG	TRUE	0.00961061	1046	616	56	0.0909091	0.0535373	GO:0032880	GO:BP	regulation of protein localization	17847	9172	TL
DEG	TRUE	0.00967864	792	616	45	0.0730519	0.0568182	GO:0045055	GO:BP	regulated exocytosis	17847	13294	TL
DEG	TRUE	0.00977133	1189	616	62	0.100649	0.0521447	GO:0002684	GO:BP	positive regulation of immune system process	17847	1354	TL
DEG	TRUE	1.02463e-16	5726	647	304	0.469861	0.0530912	GO:0071944	GO:CC	cell periphery	18842	3149	TL
DEG	TRUE	2.78829e-16	5603	647	297	0.459042	0.0530073	GO:0005886	GO:CC	plasma membrane	18842	532	TL
DEG	TRUE	3.40963e-16	3022	647	191	0.295209	0.0632032	GO:0044459	GO:CC	plasma membrane part	18842	2398	TL
DEG	TRUE	1.62116e-15	405	647	54	0.0834621	0.133333	GO:0062023	GO:CC	collagen-containing extracellular matrix	18842	2712	TL
DEG	TRUE	3.07345e-15	530	647	62	0.0958269	0.116981	GO:0031012	GO:CC	extracellular matrix	18842	1220	TL
DEG	TRUE	2.88103e-11	4536	647	237	0.366306	0.0522487	GO:0005576	GO:CC	extracellular region	18842	256	TL
DEG	TRUE	1.89035e-10	1744	647	116	0.179289	0.0665138	GO:0031226	GO:CC	intrinsic component of plasma membrane	18842	1260	TL
DEG	TRUE	2.12888e-09	3891	647	204	0.315301	0.0524287	GO:0031982	GO:CC	vesicle	18842	1475	TL
DEG	TRUE	2.33545e-09	1668	647	109	0.16847	0.0653477	GO:0005887	GO:CC	integral component of plasma membrane	18842	533	TL
DEG	TRUE	1.17054e-08	3751	647	195	0.301391	0.0519861	GO:0044421	GO:CC	extracellular region part	18842	2362	TL
DEG	TRUE	1.17054e-08	908	647	70	0.108192	0.0770925	GO:0009986	GO:CC	cell surface	18842	811	TL
DEG	TRUE	2.39928e-07	1312	647	86	0.132921	0.0655488	GO:0030054	GO:CC	cell junction	18842	1047	TL
DEG	TRUE	2.39928e-07	3541	647	181	0.279753	0.0511155	GO:0005615	GO:CC	extracellular space	18842	293	TL
DEG	TRUE	2.15307e-06	561	647	46	0.0710974	0.0819964	GO:0070161	GO:CC	anchoring junction	18842	2777	TL
DEG	TRUE	1.01589e-05	594	647	46	0.0710974	0.0774411	GO:0098552	GO:CC	side of membrane	18842	3571	TL
DEG	TRUE	1.01589e-05	7215	647	310	0.479134	0.042966	GO:0044425	GO:CC	membrane part	18842	2366	TL
DEG	TRUE	1.50797e-05	546	647	43	0.0664606	0.0787546	GO:0005912	GO:CC	adherens junction	18842	555	TL
DEG	TRUE	1.69146e-05	2346	647	124	0.191654	0.0528559	GO:0031410	GO:CC	cytoplasmic vesicle	18842	1343	TL
DEG	TRUE	1.72017e-05	2349	647	124	0.191654	0.0527884	GO:0097708	GO:CC	intracellular vesicle	18842	3517	TL
DEG	TRUE	1.95616e-05	5831	647	258	0.398764	0.0442463	GO:0031224	GO:CC	intrinsic component of membrane	18842	1258	TL
DEG	TRUE	3.41251e-05	398	647	34	0.0525502	0.0854271	GO:0009897	GO:CC	external side of plasma membrane	18842	804	TL
DEG	TRUE	3.63128e-05	2171	647	115	0.177743	0.052971	GO:0043230	GO:CC	extracellular organelle	18842	2155	TL
DEG	TRUE	4.51e-05	517	647	40	0.0618238	0.0773694	GO:0015629	GO:CC	actin cytoskeleton	18842	857	TL
DEG	TRUE	5.06238e-05	2166	647	114	0.176198	0.0526316	GO:1903561	GO:CC	extracellular vesicle	18842	4019	TL
DEG	TRUE	5.06238e-05	2143	647	113	0.174652	0.0527298	GO:0070062	GO:CC	extracellular exosome	18842	2755	TL
DEG	TRUE	0.000102038	9701	647	389	0.601236	0.040099	GO:0016020	GO:CC	membrane	18842	870	TL
DEG	TRUE	0.000187529	5682	647	246	0.380216	0.0432946	GO:0016021	GO:CC	integral component of membrane	18842	871	TL
DEG	TRUE	0.00025618	4490	647	201	0.310665	0.0447661	GO:0012505	GO:CC	endomembrane system	18842	837	TL
DEG	TRUE	0.0003214	1197	647	69	0.106646	0.0576441	GO:0098590	GO:CC	plasma membrane region	18842	3604	TL
DEG	TRUE	0.000385787	1506	647	82	0.126739	0.0544489	GO:0044433	GO:CC	cytoplasmic vesicle part	18842	2374	TL
DEG	TRUE	0.000433114	1678	647	89	0.137558	0.0530393	GO:0098805	GO:CC	whole membrane	18842	3656	TL
DEG	TRUE	0.000691362	2216	647	110	0.170015	0.049639	GO:0042995	GO:CC	cell projection	18842	2116	TL
DEG	TRUE	0.000998738	502	647	35	0.0540958	0.0697211	GO:0043235	GO:CC	receptor complex	18842	2159	TL
DEG	TRUE	0.00124022	922	647	54	0.0834621	0.0585683	GO:0005768	GO:CC	endosome	18842	430	TL
DEG	TRUE	0.00295215	2144	647	103	0.159196	0.048041	GO:0120025	GO:CC	plasma membrane bounded cell projection	18842	3875	TL
DEG	TRUE	0.00693777	835	647	47	0.072643	0.0562874	GO:0030141	GO:CC	secretory granule	18842	1101	TL
DEG	TRUE	2.36897e-13	165	626	33	0.0527157	0.2	GO:0005201	GO:MF	extracellular matrix structural constituent	18098	1728	TL
DEG	TRUE	9.36047e-06	716	626	54	0.086262	0.075419	GO:0005509	GO:MF	calcium ion binding	18098	1908	TL
DEG	TRUE	9.36047e-06	1625	626	97	0.154952	0.0596923	GO:0005102	GO:MF	signaling receptor binding	18098	1637	TL
DEG	TRUE	0.000546771	502	626	38	0.0607029	0.0756972	GO:0050839	GO:MF	cell adhesion molecule binding	18098	9173	TL
DEG	TRUE	0.000779929	1513	626	84	0.134185	0.0555188	GO:0060089	GO:MF	molecular transducer activity	18098	9687	TL
DEG	TRUE	0.00107196	1459	626	81	0.129393	0.0555175	GO:0038023	GO:MF	signaling receptor activity	18098	6580	TL
DEG	TRUE	0.00108007	427	626	33	0.0527157	0.0772834	GO:0001228	GO:MF	DNA-binding transcription activator activity, RNA polymerase II-specific	18098	262	TL
DEG	TRUE	0.00108007	428	626	33	0.0527157	0.0771028	GO:0001216	GO:MF	DNA-binding transcription activator activity	18098	253	TL
DEG	TRUE	0.00150366	555	626	39	0.0623003	0.0702703	GO:0000987	GO:MF	proximal promoter sequence-specific DNA binding	18098	137	TL
DEG	TRUE	0.00151563	680	626	45	0.071885	0.0661765	GO:0005198	GO:MF	structural molecule activity	18098	1725	TL
DEG	TRUE	0.00173636	541	626	38	0.0607029	0.0702403	GO:0000978	GO:MF	RNA polymerase II proximal promoter sequence-specific DNA binding	18098	130	TL
DEG	TRUE	0.0027897	12715	626	483	0.771565	0.0379866	GO:0005515	GO:MF	protein binding	18098	1910	TL
DEG	TRUE	0.00420354	1254	626	69	0.110224	0.0550239	GO:0004888	GO:MF	transmembrane signaling receptor activity	18098	1461	TL
DEG	TRUE	0.00617963	734	626	45	0.071885	0.0613079	GO:0008289	GO:MF	lipid binding	18098	2111	TL
DEG	TRUE	0.00628103	1095	626	61	0.0974441	0.0557078	GO:0000981	GO:MF	DNA-binding transcription factor activity, RNA polymerase II-specific	18098	133	TL
DEG	TRUE	0.00844913	1343	626	71	0.113419	0.0528667	GO:0046983	GO:MF	protein dimerization activity	18098	7463	TL
DEG	TRUE	0.00031583	292	306	29	0.0947712	0.0993151	KEGG:04060	KEGG	Cytokine-cytokine receptor interaction	7772	232	TL
DEG	TRUE	0.00031583	154	306	20	0.0653595	0.12987	KEGG:04390	KEGG	Hippo signaling pathway	7772	288	TL
DEG	TRUE	0.000953214	203	306	22	0.0718954	0.108374	KEGG:05205	KEGG	Proteoglycans in cancer	7772	428	TL
DEG	TRUE	0.00457001	352	306	29	0.0947712	0.0823864	KEGG:04151	KEGG	PI3K-Akt signaling pathway	7772	263	TL
DEG	TRUE	0.00616372	295	306	25	0.0816993	0.0847458	KEGG:04010	KEGG	MAPK signaling pathway	7772	222	TL
DEG	TRUE	0.0082633	338	306	27	0.0882353	0.0798817	KEGG:04080	KEGG	Neuroactive ligand-receptor interaction	7772	242	TL
DEG	TRUE	7.97046e-09	298	380	38	0.1	0.127517	REAC:R-HSA-1474244	REAC	Extracellular matrix organization	10565	745	TL
DEG	TRUE	0.000308956	672	380	49	0.128947	0.0729167	REAC:R-HSA-109582	REAC	Hemostasis	10565	943	TL
DEG	TRUE	0.000650266	451	380	36	0.0947368	0.0798226	REAC:R-HSA-500792	REAC	GPCR ligand binding	10565	857	TL
DEG	TRUE	0.00261785	832	380	53	0.139474	0.0637019	REAC:R-HSA-1280215	REAC	Cytokine Signaling in Immune system	10565	374	TL
DEG	TRUE	0.00271731	319	380	27	0.0710526	0.0846395	REAC:R-HSA-373076	REAC	Class A/1 (Rhodopsin-like receptors)	10565	322	TL
DEG	TRUE	0.00370684	402	380	31	0.0815789	0.0771144	REAC:R-HSA-418594	REAC	G alpha (i) signalling events	10565	825	TL
DEG	TRUE	5.0234e-05	7715	681	335	0.491924	0.0434219	TF:M04855_0	TF	Factor: IRF-4; motif: AAGTTTC; match class: 0	19887	3714	TL
DEG	TRUE	5.0234e-05	7715	681	335	0.491924	0.0434219	TF:M04855	TF	Factor: IRF-4; motif: AAGTTTC	19887	3713	TL
DEG	TRUE	0.00145314	2897	681	146	0.214391	0.050397	TF:M00446_1	TF	Factor: Spz1; motif: DNNGGRGGGWWNNNN; match class: 1	19887	6658	TL
DEG	TRUE	0.00166181	1968	681	107	0.157122	0.0543699	TF:M04855_1	TF	Factor: IRF-4; motif: AAGTTTC; match class: 1	19887	3715	TL
DEG	TRUE	0.00692027	120	310	17	0.0548387	0.141667	WP:WP4541	WP	Hippo-Merlin Signaling Dysregulation	6507	522	TL
DTU	TRUE	5.69432e-05	6454	390	194	0.497436	0.0300589	GO:0016043	GO:BP	cellular component organization	17847	5710	TL
DTU	TRUE	5.69432e-05	6636	390	199	0.510256	0.0299879	GO:0071840	GO:BP	cellular component organization or biogenesis	17847	20245	TL
DTU	TRUE	0.000785103	2764	390	98	0.251282	0.0354559	GO:0009653	GO:BP	anatomical structure morphogenesis	17847	4069	TL
DTU	TRUE	0.000812222	498	390	30	0.0769231	0.060241	GO:0002446	GO:BP	neutrophil mediated immunity	17847	1117	TL
DTU	TRUE	0.00106054	487	390	29	0.074359	0.0595483	GO:0002283	GO:BP	neutrophil activation involved in immune response	17847	954	TL
DTU	TRUE	0.00106054	484	390	29	0.074359	0.0599174	GO:0043312	GO:BP	neutrophil degranulation	17847	12405	TL
DTU	TRUE	0.00110555	4967	390	151	0.387179	0.0304006	GO:0048731	GO:BP	system development	17847	15344	TL
DTU	TRUE	0.00110555	498	390	29	0.074359	0.0582329	GO:0042119	GO:BP	neutrophil activation	17847	11674	TL
DTU	TRUE	0.00110555	548	390	31	0.0794872	0.0565693	GO:0002444	GO:BP	myeloid leukocyte mediated immunity	17847	1115	TL
DTU	TRUE	0.00114698	504	390	29	0.074359	0.0575397	GO:0036230	GO:BP	granulocyte activation	17847	11059	TL
DTU	TRUE	0.00114698	531	390	30	0.0769231	0.0564972	GO:0043299	GO:BP	leukocyte degranulation	17847	12392	TL
DTU	TRUE	0.00126698	351	390	23	0.0589744	0.0655271	GO:0001101	GO:BP	response to acid chemical	17847	365	TL
DTU	TRUE	0.00126698	541	390	30	0.0769231	0.0554529	GO:0002275	GO:BP	myeloid cell activation involved in immune response	17847	946	TL
DTU	TRUE	0.00126698	653	390	34	0.0871795	0.0520674	GO:0002274	GO:BP	myeloid leukocyte activation	17847	945	TL
DTU	TRUE	0.00183119	792	390	38	0.0974359	0.0479798	GO:0045055	GO:BP	regulated exocytosis	17847	13294	TL
DTU	TRUE	0.00196766	5532	390	162	0.415385	0.0292842	GO:0007275	GO:BP	multicellular organism development	17847	3213	TL
DTU	TRUE	0.0022123	6028	390	173	0.44359	0.0286994	GO:0048856	GO:BP	anatomical structure development	17847	15461	TL
DTU	TRUE	0.0022123	5296	390	156	0.4	0.0294562	GO:0006810	GO:BP	transport	17847	2810	TL
DTU	TRUE	0.0022123	4103	390	127	0.325641	0.030953	GO:0065008	GO:BP	regulation of biological quality	17847	19079	TL
DTU	TRUE	0.0022123	6824	390	191	0.489744	0.0279894	GO:0051179	GO:BP	localization	17847	15997	TL
DTU	TRUE	0.00222645	2880	390	96	0.246154	0.0333333	GO:0035556	GO:BP	intracellular signal transduction	17847	10571	TL
DTU	TRUE	0.00278655	1956	390	71	0.182051	0.0362986	GO:0070727	GO:BP	cellular macromolecule localization	17847	19495	TL
DTU	TRUE	0.00315712	2488	390	85	0.217949	0.034164	GO:0051128	GO:BP	regulation of cellular component organization	17847	15947	TL
DTU	TRUE	0.00327985	706	390	34	0.0871795	0.0481586	GO:0002263	GO:BP	cell activation involved in immune response	17847	934	TL
DTU	TRUE	0.00359327	5419	390	157	0.402564	0.0289721	GO:0051234	GO:BP	establishment of localization	17847	16041	TL
DTU	TRUE	0.00359327	1549	390	59	0.151282	0.0380891	GO:0032940	GO:BP	secretion by cell	17847	9222	TL
DTU	TRUE	0.00359327	1945	390	70	0.179487	0.0359897	GO:0034613	GO:BP	cellular protein localization	17847	10074	TL
DTU	TRUE	0.00367591	6290	390	177	0.453846	0.0281399	GO:0048518	GO:BP	positive regulation of biological process	17847	15153	TL
DTU	TRUE	0.00408223	1595	390	60	0.153846	0.0376176	GO:0140352	GO:BP	export from cell	17847	23551	TL
DTU	TRUE	0.0041737	2146	390	75	0.192308	0.0349487	GO:0016192	GO:BP	vesicle-mediated transport	17847	5808	TL
DTU	TRUE	0.00505462	3013	390	97	0.248718	0.0321938	GO:0065009	GO:BP	regulation of molecular function	17847	19080	TL
DTU	TRUE	0.00505462	702	390	33	0.0846154	0.0470085	GO:0002366	GO:BP	leukocyte activation involved in immune response	17847	1037	TL
DTU	TRUE	0.00505462	1686	390	62	0.158974	0.0367734	GO:0046903	GO:BP	secretion	17847	14747	TL
DTU	TRUE	0.00537491	2863	390	93	0.238462	0.0324834	GO:0008104	GO:BP	protein localization	17847	3576	TL
DTU	TRUE	0.00575218	1243	390	49	0.125641	0.0394208	GO:0009628	GO:BP	response to abiotic stimulus	17847	4044	TL
DTU	TRUE	0.00575218	906	390	39	0.1	0.0430464	GO:0006887	GO:BP	exocytosis	17847	2874	TL
DTU	TRUE	0.00616371	5515	390	157	0.402564	0.0284678	GO:0048522	GO:BP	positive regulation of cellular process	17847	15157	TL
DTU	TRUE	0.00681657	2974	390	95	0.24359	0.0319435	GO:0051641	GO:BP	cellular localization	17847	16349	TL
DTU	TRUE	0.00681657	2013	390	70	0.179487	0.034774	GO:0006915	GO:BP	apoptotic process	17847	2899	TL
DTU	TRUE	0.0071897	6449	390	178	0.45641	0.0276012	GO:0032502	GO:BP	developmental process	17847	8894	TL
DTU	TRUE	0.00750467	2290	390	77	0.197436	0.0336245	GO:0008219	GO:BP	cell death	17847	3607	TL
DTU	TRUE	0.00754306	3228	390	101	0.258974	0.0312887	GO:0033036	GO:BP	macromolecule localization	17847	9293	TL
DTU	TRUE	0.00848475	1273	390	49	0.125641	0.0384918	GO:0002252	GO:BP	immune effector process	17847	923	TL
DTU	TRUE	0.00883272	9379	390	242	0.620513	0.0258023	GO:0050896	GO:BP	response to stimulus	17847	15756	TL
DTU	TRUE	0.00966044	874	390	37	0.0948718	0.0423341	GO:0002443	GO:BP	leukocyte mediated immunity	17847	1114	TL
DTU	TRUE	1.08945e-18	11620	408	339	0.830882	0.0291738	GO:0005737	GO:CC	cytoplasm	18842	402	TL
DTU	TRUE	9.81192e-15	9760	408	294	0.720588	0.030123	GO:0044444	GO:CC	cytoplasmic part	18842	2384	TL
DTU	TRUE	1.21155e-09	14552	408	368	0.901961	0.0252886	GO:0044424	GO:CC	intracellular part	18842	2365	TL
DTU	TRUE	1.86372e-09	14596	408	368	0.901961	0.0252124	GO:0005622	GO:CC	intracellular	18842	299	TL
DTU	TRUE	1.02434e-06	5086	408	163	0.39951	0.0320488	GO:0005829	GO:CC	cytosol	18842	487	TL
DTU	TRUE	1.03718e-06	3891	408	133	0.32598	0.0341814	GO:0031982	GO:CC	vesicle	18842	1475	TL
DTU	TRUE	1.28177e-06	1506	408	67	0.164216	0.0444887	GO:0044433	GO:CC	cytoplasmic vesicle part	18842	2374	TL
DTU	TRUE	1.35324e-06	10009	408	272	0.666667	0.0271755	GO:0044422	GO:CC	organelle part	18842	2363	TL
DTU	TRUE	1.63951e-06	9699	408	265	0.64951	0.0273224	GO:0044446	GO:CC	intracellular organelle part	18842	2386	TL
DTU	TRUE	1.46018e-05	3500	408	118	0.289216	0.0337143	GO:0031090	GO:CC	organelle membrane	18842	1238	TL
DTU	TRUE	2.08829e-05	13667	408	339	0.830882	0.0248043	GO:0043226	GO:CC	organelle	18842	2151	TL
DTU	TRUE	3.05259e-05	2346	408	86	0.210784	0.0366581	GO:0031410	GO:CC	cytoplasmic vesicle	18842	1343	TL
DTU	TRUE	3.05259e-05	2349	408	86	0.210784	0.0366113	GO:0097708	GO:CC	intracellular vesicle	18842	3517	TL
DTU	TRUE	3.05259e-05	12818	408	322	0.789216	0.0251209	GO:0043229	GO:CC	intracellular organelle	18842	2154	TL
DTU	TRUE	3.3364e-05	17069	408	395	0.968137	0.0231414	GO:0005623	GO:CC	cell	18842	300	TL
DTU	TRUE	3.3364e-05	1678	408	67	0.164216	0.0399285	GO:0098805	GO:CC	whole membrane	18842	3656	TL
DTU	TRUE	3.44587e-05	17004	408	394	0.965686	0.023171	GO:0044464	GO:CC	cell part	18842	2403	TL
DTU	TRUE	5.04657e-05	359	408	24	0.0588235	0.0668524	GO:0098978	GO:CC	glutamatergic synapse	18842	3720	TL
DTU	TRUE	0.000105974	4490	408	138	0.338235	0.030735	GO:0012505	GO:CC	endomembrane system	18842	837	TL
DTU	TRUE	0.000137562	1206	408	51	0.125	0.0422886	GO:0045202	GO:CC	synapse	18842	2474	TL
DTU	TRUE	0.00019246	2071	408	75	0.183824	0.0362144	GO:0098588	GO:CC	bounding membrane of organelle	18842	3602	TL
DTU	TRUE	0.000251918	2166	408	77	0.188725	0.0355494	GO:1903561	GO:CC	extracellular vesicle	18842	4019	TL
DTU	TRUE	0.000251918	971	408	43	0.105392	0.0442842	GO:0044456	GO:CC	synapse part	18842	2396	TL
DTU	TRUE	0.000262433	2171	408	77	0.188725	0.0354675	GO:0043230	GO:CC	extracellular organelle	18842	2155	TL
DTU	TRUE	0.00029347	2143	408	76	0.186275	0.0354643	GO:0070062	GO:CC	extracellular exosome	18842	2755	TL
DTU	TRUE	0.000317104	12536	408	311	0.762255	0.0248086	GO:0043227	GO:CC	membrane-bounded organelle	18842	2152	TL
DTU	TRUE	0.000609726	571	408	29	0.0710784	0.0507881	GO:0044437	GO:CC	vacuolar part	18842	2378	TL
DTU	TRUE	0.000812465	2216	408	76	0.186275	0.034296	GO:0042995	GO:CC	cell projection	18842	2116	TL
DTU	TRUE	0.000906785	1312	408	51	0.125	0.038872	GO:0030054	GO:CC	cell junction	18842	1047	TL
DTU	TRUE	0.00101927	688	408	32	0.0784314	0.0465116	GO:0005764	GO:CC	lysosome	18842	426	TL
DTU	TRUE	0.00101927	688	408	32	0.0784314	0.0465116	GO:0000323	GO:CC	lytic vacuole	18842	67	TL
DTU	TRUE	0.00101927	388	408	22	0.0539216	0.056701	GO:0033267	GO:CC	axon part	18842	1662	TL
DTU	TRUE	0.00163477	526	408	26	0.0637255	0.0494297	GO:0044440	GO:CC	endosomal part	18842	2381	TL
DTU	TRUE	0.00184931	1771	408	62	0.151961	0.0350085	GO:0097458	GO:CC	neuron part	18842	3388	TL
DTU	TRUE	0.00185489	787	408	34	0.0833333	0.043202	GO:0005773	GO:CC	vacuole	18842	434	TL
DTU	TRUE	0.00185489	1336	408	50	0.122549	0.0374251	GO:0043005	GO:CC	neuron projection	18842	2117	TL
DTU	TRUE	0.00185502	627	408	29	0.0710784	0.046252	GO:0030424	GO:CC	axon	18842	1120	TL
DTU	TRUE	0.00203781	477	408	24	0.0588235	0.0503145	GO:0010008	GO:CC	endosome membrane	18842	815	TL
DTU	TRUE	0.00217844	1001	408	40	0.0980392	0.03996	GO:0099503	GO:CC	secretory vesicle	18842	3802	TL
DTU	TRUE	0.00228971	835	408	35	0.0857843	0.0419162	GO:0030141	GO:CC	secretory granule	18842	1101	TL
DTU	TRUE	0.00247466	2144	408	71	0.17402	0.0331157	GO:0120025	GO:CC	plasma membrane bounded cell projection	18842	3875	TL
DTU	TRUE	0.00336033	624	408	28	0.0686275	0.0448718	GO:0098794	GO:CC	postsynapse	18842	3647	TL
DTU	TRUE	0.00343044	409	408	21	0.0514706	0.0513447	GO:0031252	GO:CC	cell leading edge	18842	1282	TL
DTU	TRUE	0.00467864	576	408	26	0.0637255	0.0451389	GO:0044297	GO:CC	cell body	18842	2331	TL
DTU	TRUE	0.00475082	546	408	25	0.0612745	0.0457875	GO:0005912	GO:CC	adherens junction	18842	555	TL
DTU	TRUE	0.00513034	11036	408	272	0.666667	0.0246466	GO:0043231	GO:CC	intracellular membrane-bounded organelle	18842	2156	TL
DTU	TRUE	0.00571052	922	408	36	0.0882353	0.0390456	GO:0005768	GO:CC	endosome	18842	430	TL
DTU	TRUE	0.00653826	561	408	25	0.0612745	0.0445633	GO:0070161	GO:CC	anchoring junction	18842	2777	TL
DTU	TRUE	0.00820426	1488	408	51	0.125	0.0342742	GO:0120038	GO:CC	plasma membrane bounded cell projection part	18842	3877	TL
DTU	TRUE	0.00820426	1488	408	51	0.125	0.0342742	GO:0044463	GO:CC	cell projection part	18842	2402	TL
DTU	TRUE	0.00877559	9701	408	242	0.593137	0.0249459	GO:0016020	GO:CC	membrane	18842	870	TL
DTU	TRUE	0.00909568	777	408	31	0.0759804	0.039897	GO:0030659	GO:CC	cytoplasmic vesicle membrane	18842	1139	TL
DTU	TRUE	0.00999196	516	408	23	0.0563725	0.0445736	GO:0098793	GO:CC	presynapse	18842	3646	TL
DTU	TRUE	1.94661e-06	502	399	35	0.0877193	0.0697211	GO:0050839	GO:MF	cell adhesion molecule binding	18098	9173	TL
DTU	TRUE	2.60198e-06	330	399	27	0.0676692	0.0818182	GO:0045296	GO:MF	cadherin binding	18098	7264	TL
DTU	TRUE	5.42228e-05	12715	399	325	0.814536	0.0255604	GO:0005515	GO:MF	protein binding	18098	1910	TL
DTU	TRUE	0.00118011	2228	399	80	0.200501	0.0359066	GO:0019899	GO:MF	enzyme binding	18098	4672	TL
DTU	TRUE	0.00118011	2820	399	96	0.240602	0.0340426	GO:0043168	GO:MF	anion binding	18098	6852	TL
DTU	TRUE	0.00532708	6276	399	177	0.443609	0.0282027	GO:0043167	GO:MF	ion binding	18098	6851	TL
DTU	TRUE	0.00675199	509	123	34	0.276423	0.0667976	HP:0025270	HP	Abnormality of esophagus physiology	4171	9754	TL
DTU	TRUE	0.000143267	14162	423	350	0.827423	0.024714	TF:M00716_1	TF	Factor: ZF5; motif: GSGCGCGR; match class: 1	19887	7780	TL
DTU	TRUE	0.000236876	14500	423	353	0.834515	0.0243448	TF:M08205_0	TF	Factor: E2F-1:Elk-1; motif: SGCGCSNNAMCGGAAGT; match class: 0	19887	1200	TL
DTU	TRUE	0.000236876	14500	423	353	0.834515	0.0243448	TF:M08205	TF	Factor: E2F-1:Elk-1; motif: SGCGCSNNAMCGGAAGT	19887	1199	TL
DTU	TRUE	0.000236876	15342	423	368	0.869976	0.0239864	TF:M04826_1	TF	Factor: p300; motif: ACNTCCG; match class: 1	19887	1654	TL
DTU	TRUE	0.000236876	7002	423	200	0.472813	0.0285633	TF:M00695_1	TF	Factor: ETF; motif: GVGGMGG; match class: 1	19887	1858	TL
DTU	TRUE	0.000246543	10426	423	273	0.64539	0.0261845	TF:M00695	TF	Factor: ETF; motif: GVGGMGG	19887	1856	TL
DTU	TRUE	0.000246543	10426	423	273	0.64539	0.0261845	TF:M00695_0	TF	Factor: ETF; motif: GVGGMGG; match class: 0	19887	1857	TL
DTU	TRUE	0.000479106	15101	423	362	0.855792	0.0239719	TF:M08526_1	TF	Factor: E2F-3:HES-7; motif: NNNSGCGCSNNNNNCRCGYGNN; match class: 1	19887	1261	TL
DTU	TRUE	0.000653957	8474	423	228	0.539007	0.0269058	TF:M01199	TF	Factor: RNF96; motif: BCCCGCRGCC	19887	6050	TL
DTU	TRUE	0.000653957	7878	423	215	0.508274	0.0272912	TF:M04823_1	TF	Factor: E2F-4; motif: NNTTCCCGCCNN; match class: 1	19887	1285	TL
DTU	TRUE	0.000653957	12035	423	303	0.716312	0.0251766	TF:M02090_0	TF	Factor: E2F-4; motif: GCGGGAAANA; match class: 0	19887	1293	TL
DTU	TRUE	0.000653957	8474	423	228	0.539007	0.0269058	TF:M01199_0	TF	Factor: RNF96; motif: BCCCGCRGCC; match class: 0	19887	6051	TL
DTU	TRUE	0.000653957	6369	423	182	0.43026	0.0285759	TF:M02090_1	TF	Factor: E2F-4; motif: GCGGGAAANA; match class: 1	19887	1294	TL
DTU	TRUE	0.000653957	12035	423	303	0.716312	0.0251766	TF:M02090	TF	Factor: E2F-4; motif: GCGGGAAANA	19887	1292	TL
DTU	TRUE	0.000653957	10450	423	270	0.638298	0.0258373	TF:M08205_1	TF	Factor: E2F-1:Elk-1; motif: SGCGCSNNAMCGGAAGT; match class: 1	19887	1201	TL
DTU	TRUE	0.000653957	13207	423	325	0.768322	0.0246082	TF:M00803	TF	Factor: E2F; motif: GGCGSG	19887	1316	TL
DTU	TRUE	0.000653957	13207	423	325	0.768322	0.0246082	TF:M00803_0	TF	Factor: E2F; motif: GGCGSG; match class: 0	19887	1317	TL
DTU	TRUE	0.000657687	14228	423	344	0.813239	0.0241777	TF:M04710_0	TF	Factor: CHD2; motif: TCTCGCGAG; match class: 0	19887	729	TL
DTU	TRUE	0.000657687	14228	423	344	0.813239	0.0241777	TF:M04710	TF	Factor: CHD2; motif: TCTCGCGAG	19887	728	TL
DTU	TRUE	0.000657687	15157	423	361	0.853428	0.0238174	TF:M00333	TF	Factor: ZF5; motif: NRNGNGCGCGCWN	19887	7781	TL
DTU	TRUE	0.000657687	15157	423	361	0.853428	0.0238174	TF:M00333_0	TF	Factor: ZF5; motif: NRNGNGCGCGCWN; match class: 0	19887	7782	TL
DTU	TRUE	0.00089922	9754	423	254	0.600473	0.0260406	TF:M02036	TF	Factor: WT1; motif: CGCCCCCNCN	19887	7571	TL
DTU	TRUE	0.00089922	9754	423	254	0.600473	0.0260406	TF:M02036_0	TF	Factor: WT1; motif: CGCCCCCNCN; match class: 0	19887	7572	TL
DTU	TRUE	0.0015753	10250	423	263	0.621749	0.0256585	TF:M00196_0	TF	Factor: Sp1; motif: NGGGGGCGGGGYN; match class: 0	19887	6543	TL
DTU	TRUE	0.0015753	10250	423	263	0.621749	0.0256585	TF:M00196	TF	Factor: Sp1; motif: NGGGGGCGGGGYN	19887	6542	TL
DTU	TRUE	0.00226588	15400	423	363	0.858156	0.0235714	TF:M08525_1	TF	Factor: E2F-1:HES-7; motif: GGCRCGTGSYNNWNGGCGCSM; match class: 1	19887	1207	TL
DTU	TRUE	0.00252494	12471	423	307	0.725768	0.0246171	TF:M00333_1	TF	Factor: ZF5; motif: NRNGNGCGCGCWN; match class: 1	19887	7783	TL
DTU	TRUE	0.00262496	5442	423	156	0.368794	0.0286659	TF:M07084_1	TF	Factor: E2F-4; motif: NGGCGGGAARN; match class: 1	19887	1288	TL
DTU	TRUE	0.0026403	14673	423	349	0.825059	0.0237852	TF:M07206	TF	Factor: E2F-1; motif: NGGGCGGGARV	19887	1214	TL
DTU	TRUE	0.0026403	13260	423	322	0.761229	0.0242836	TF:M01240_1	TF	Factor: BEN; motif: CAGCGRNV; match class: 1	19887	430	TL
DTU	TRUE	0.0026403	13208	423	321	0.758865	0.0243035	TF:M02089	TF	Factor: E2F-3; motif: GGCGGGN	19887	1268	TL
DTU	TRUE	0.0026403	14673	423	349	0.825059	0.0237852	TF:M07206_0	TF	Factor: E2F-1; motif: NGGGCGGGARV; match class: 0	19887	1215	TL
DTU	TRUE	0.0026403	13208	423	321	0.758865	0.0243035	TF:M02089_0	TF	Factor: E2F-3; motif: GGCGGGN; match class: 0	19887	1269	TL
DTU	TRUE	0.00274492	7825	423	209	0.49409	0.0267093	TF:M00982_0	TF	Factor: KROX; motif: CCCGCCCCCRCCCC; match class: 0	19887	3936	TL
DTU	TRUE	0.00274492	17936	423	405	0.957447	0.0225803	TF:M04826_0	TF	Factor: p300; motif: ACNTCCG; match class: 0	19887	1653	TL
DTU	TRUE	0.00274492	7825	423	209	0.49409	0.0267093	TF:M00982	TF	Factor: KROX; motif: CCCGCCCCCRCCCC	19887	3935	TL
DTU	TRUE	0.00274492	17936	423	405	0.957447	0.0225803	TF:M04826	TF	Factor: p300; motif: ACNTCCG	19887	1652	TL
DTU	TRUE	0.00275854	8011	423	213	0.503546	0.0265884	TF:M07380_1	TF	Factor: E2F-4; motif: NTTTCSCGCC; match class: 1	19887	1291	TL
DTU	TRUE	0.00310288	10662	423	269	0.635934	0.0252298	TF:M07395_0	TF	Factor: Sp1; motif: NGGGGCGGGGN; match class: 0	19887	6534	TL
DTU	TRUE	0.00310288	10662	423	269	0.635934	0.0252298	TF:M07395	TF	Factor: Sp1; motif: NGGGGCGGGGN	19887	6533	TL
DTU	TRUE	0.00398104	16225	423	376	0.888889	0.0231741	TF:M00716	TF	Factor: ZF5; motif: GSGCGCGR	19887	7778	TL
DTU	TRUE	0.00398104	16225	423	376	0.888889	0.0231741	TF:M00716_0	TF	Factor: ZF5; motif: GSGCGCGR; match class: 0	19887	7779	TL
DTU	TRUE	0.00430326	13703	423	329	0.777778	0.0240093	TF:M03876	TF	Factor: Kaiso; motif: GCMGGGRGCRGS	19887	3878	TL
DTU	TRUE	0.00430326	13703	423	329	0.777778	0.0240093	TF:M03876_0	TF	Factor: Kaiso; motif: GCMGGGRGCRGS; match class: 0	19887	3879	TL
DTU	TRUE	0.00499358	13932	423	333	0.787234	0.0239018	TF:M04106	TF	Factor: RUNX2; motif: NRACCGCAAACCGCAN	19887	6110	TL
DTU	TRUE	0.00499358	13932	423	333	0.787234	0.0239018	TF:M04106_0	TF	Factor: RUNX2; motif: NRACCGCAAACCGCAN; match class: 0	19887	6111	TL
DTU	TRUE	0.00499358	8420	423	220	0.520095	0.0261283	TF:M04106_1	TF	Factor: RUNX2; motif: NRACCGCAAACCGCAN; match class: 1	19887	6112	TL
DTU	TRUE	0.00554806	7794	423	206	0.486998	0.0264306	TF:M07354	TF	Factor: Egr-1; motif: GCGGGGGCGG	19887	1415	TL
DTU	TRUE	0.00554806	7794	423	206	0.486998	0.0264306	TF:M07354_0	TF	Factor: Egr-1; motif: GCGGGGGCGG; match class: 0	19887	1416	TL
DTU	TRUE	0.00823789	12219	423	298	0.704492	0.0243882	TF:M04515_1	TF	Factor: E2F-1; motif: WWTGGCGCCAAA; match class: 1	19887	1210	TL
DTU	TRUE	0.00843887	10252	423	257	0.607565	0.0250683	TF:M00803_1	TF	Factor: E2F; motif: GGCGSG; match class: 1	19887	1318	TL
DTU	TRUE	0.00843887	13662	423	326	0.770686	0.0238618	TF:M04863	TF	Factor: TF3C-beta; motif: CCNGGAGGGCTTCCTGGAGGAG	19887	2972	TL
DTU	TRUE	0.00843887	13662	423	326	0.770686	0.0238618	TF:M04863_0	TF	Factor: TF3C-beta; motif: CCNGGAGGGCTTCCTGGAGGAG; match class: 0	19887	2973	TL
DTU	TRUE	0.00843887	10430	423	261	0.617021	0.025024	TF:M00932_0	TF	Factor: Sp1; motif: NNGGGGCGGGGNN; match class: 0	19887	6540	TL
DTU	TRUE	0.00843887	10430	423	261	0.617021	0.025024	TF:M00932	TF	Factor: Sp1; motif: NNGGGGCGGGGNN	19887	6539	TL
DTU	TRUE	0.00843887	8600	423	222	0.524823	0.025814	TF:M05361	TF	Factor: Sp6; motif: WGGGCGG	19887	6596	TL
DTU	TRUE	0.00843887	8600	423	222	0.524823	0.025814	TF:M05332	TF	Factor: Sp2; motif: WGGGCGG	19887	6554	TL
DTU	TRUE	0.00843887	8600	423	222	0.524823	0.025814	TF:M05332_0	TF	Factor: Sp2; motif: WGGGCGG; match class: 0	19887	6555	TL
DTU	TRUE	0.00843887	10337	423	259	0.612293	0.0250556	TF:M00986_1	TF	Factor: Churchill; motif: CGGGNN; match class: 1	19887	727	TL
DTU	TRUE	0.00843887	8600	423	222	0.524823	0.025814	TF:M05444	TF	Factor: CPBP; motif: NGGGCGG	19887	845	TL
DTU	TRUE	0.00843887	8600	423	222	0.524823	0.025814	TF:M05444_0	TF	Factor: CPBP; motif: NGGGCGG; match class: 0	19887	846	TL
DTU	TRUE	0.00843887	8600	423	222	0.524823	0.025814	TF:M05361_0	TF	Factor: Sp6; motif: WGGGCGG; match class: 0	19887	6597	TL
DTU	TRUE	0.00843887	12784	423	309	0.730496	0.0241708	TF:M08441_1	TF	Factor: AP-2gamma:Elk-1; motif: NGCCKNRGGSGRCGGAAGTG; match class: 1	19887	7282	TL
DTU	TRUE	0.00863049	16622	423	381	0.900709	0.0229214	TF:M01240	TF	Factor: BEN; motif: CAGCGRNV	19887	428	TL
DTU	TRUE	0.00863049	16622	423	381	0.900709	0.0229214	TF:M01240_0	TF	Factor: BEN; motif: CAGCGRNV; match class: 0	19887	429	TL
DTU	TRUE	0.00922241	17211	423	391	0.92435	0.022718	TF:M08525_0	TF	Factor: E2F-1:HES-7; motif: GGCRCGTGSYNNWNGGCGCSM; match class: 0	19887	1206	TL
DTU	TRUE	0.00922241	17211	423	391	0.92435	0.022718	TF:M08525	TF	Factor: E2F-1:HES-7; motif: GGCRCGTGSYNNWNGGCGCSM	19887	1205	TL
DTU	TRUE	0.00933852	13073	423	314	0.742317	0.024019	TF:M07380	TF	Factor: E2F-4; motif: NTTTCSCGCC	19887	1289	TL
DTU	TRUE	0.00933852	13073	423	314	0.742317	0.024019	TF:M07380_0	TF	Factor: E2F-4; motif: NTTTCSCGCC; match class: 0	19887	1290	TL
DTU + DEG	TRUE	2.9271e-19	2764	974	268	0.275154	0.0969609	GO:0009653	GO:BP	anatomical structure morphogenesis	17847	4069	TL
DTU + DEG	TRUE	3.38294e-18	4967	974	406	0.416838	0.0817395	GO:0048731	GO:BP	system development	17847	15344	TL
DTU + DEG	TRUE	5.91193e-18	6028	974	468	0.480493	0.0776377	GO:0048856	GO:BP	anatomical structure development	17847	15461	TL
DTU + DEG	TRUE	1.9309e-17	5532	974	436	0.447639	0.0788142	GO:0007275	GO:BP	multicellular organism development	17847	3213	TL
DTU + DEG	TRUE	1.9309e-17	1428	974	164	0.168378	0.114846	GO:0022610	GO:BP	biological adhesion	17847	7677	TL
DTU + DEG	TRUE	2.01615e-17	1421	974	163	0.167351	0.114708	GO:0007155	GO:BP	cell adhesion	17847	3102	TL
DTU + DEG	TRUE	1.41283e-16	6449	974	486	0.498973	0.0753605	GO:0032502	GO:BP	developmental process	17847	8894	TL
DTU + DEG	TRUE	1.91169e-16	1127	974	137	0.140657	0.121562	GO:0035295	GO:BP	tube development	17847	10385	TL
DTU + DEG	TRUE	5.46079e-16	429	974	74	0.0759754	0.172494	GO:0043062	GO:BP	extracellular structure organization	17847	12283	TL
DTU + DEG	TRUE	3.66541e-15	375	974	67	0.0687885	0.178667	GO:0030198	GO:BP	extracellular matrix organization	17847	7817	TL
DTU + DEG	TRUE	7.97326e-15	3635	974	308	0.316222	0.0847318	GO:0048513	GO:BP	animal organ development	17847	15148	TL
DTU + DEG	TRUE	7.97326e-15	934	974	117	0.120123	0.125268	GO:0035239	GO:BP	tube morphogenesis	17847	10350	TL
DTU + DEG	TRUE	1.07229e-14	1187	974	137	0.140657	0.115417	GO:0048646	GO:BP	anatomical structure formation involved in morphogenesis	17847	15260	TL
DTU + DEG	TRUE	1.61029e-14	1181	974	136	0.13963	0.115157	GO:0072359	GO:BP	circulatory system development	17847	20706	TL
DTU + DEG	TRUE	3.3843e-14	2788	974	250	0.256674	0.08967	GO:0071310	GO:BP	cellular response to organic substance	17847	19825	TL
DTU + DEG	TRUE	1.03853e-13	3364	974	286	0.293634	0.0850178	GO:0070887	GO:BP	cellular response to chemical stimulus	17847	19590	TL
DTU + DEG	TRUE	2.29e-13	9379	974	633	0.649897	0.0674912	GO:0050896	GO:BP	response to stimulus	17847	15756	TL
DTU + DEG	TRUE	3.96496e-13	770	974	99	0.101643	0.128571	GO:0001568	GO:BP	blood vessel development	17847	479	TL
DTU + DEG	TRUE	4.07695e-13	689	974	92	0.0944559	0.133527	GO:0048514	GO:BP	blood vessel morphogenesis	17847	15149	TL
DTU + DEG	TRUE	4.55528e-13	298	974	55	0.0564682	0.184564	GO:0072001	GO:BP	renal system development	17847	20361	TL
DTU + DEG	TRUE	6.33568e-13	6706	974	484	0.49692	0.0721742	GO:0007154	GO:BP	cell communication	17847	3101	TL
DTU + DEG	TRUE	6.45551e-13	814	974	102	0.104723	0.125307	GO:0072358	GO:BP	cardiovascular system development	17847	20705	TL
DTU + DEG	TRUE	7.91372e-13	805	974	101	0.103696	0.125466	GO:0001944	GO:BP	vasculature development	17847	687	TL
DTU + DEG	TRUE	1.27321e-12	6681	974	481	0.49384	0.0719952	GO:0023052	GO:BP	signaling	17847	7727	TL
DTU + DEG	TRUE	1.35243e-12	336	974	58	0.0595483	0.172619	GO:0001655	GO:BP	urogenital system development	17847	495	TL
DTU + DEG	TRUE	3.83073e-12	2729	974	238	0.244353	0.0872114	GO:0050793	GO:BP	regulation of developmental process	17847	15670	TL
DTU + DEG	TRUE	4.34712e-12	6290	974	456	0.468172	0.072496	GO:0048518	GO:BP	positive regulation of biological process	17847	15153	TL
DTU + DEG	TRUE	7.65607e-12	2080	974	193	0.198152	0.0927885	GO:0009888	GO:BP	tissue development	17847	4262	TL
DTU + DEG	TRUE	9.46065e-12	283	974	51	0.0523614	0.180212	GO:0001822	GO:BP	kidney development	17847	607	TL
DTU + DEG	TRUE	1.10522e-11	1760	974	170	0.174538	0.0965909	GO:0010941	GO:BP	regulation of cell death	17847	5119	TL
DTU + DEG	TRUE	1.19508e-11	4470	974	346	0.355236	0.0774049	GO:0048869	GO:BP	cellular developmental process	17847	15473	TL
DTU + DEG	TRUE	1.40298e-11	595	974	80	0.0821355	0.134454	GO:0001525	GO:BP	angiogenesis	17847	452	TL
DTU + DEG	TRUE	1.58925e-11	3388	974	278	0.285421	0.0820543	GO:0010033	GO:BP	response to organic substance	17847	4361	TL
DTU + DEG	TRUE	2.35739e-11	7775	974	536	0.550308	0.0689389	GO:0032501	GO:BP	multicellular organismal process	17847	8893	TL
DTU + DEG	TRUE	3.336e-11	3300	974	271	0.278234	0.0821212	GO:0051239	GO:BP	regulation of multicellular organismal process	17847	16046	TL
DTU + DEG	TRUE	3.58165e-11	4279	974	332	0.340862	0.0775882	GO:0030154	GO:BP	cell differentiation	17847	7795	TL
DTU + DEG	TRUE	4.66864e-11	3595	974	289	0.296715	0.0803894	GO:0010646	GO:BP	regulation of cell communication	17847	4846	TL
DTU + DEG	TRUE	4.70531e-11	6210	974	446	0.457906	0.0718196	GO:0007165	GO:BP	signal transduction	17847	3112	TL
DTU + DEG	TRUE	6.3129e-11	3637	974	291	0.298768	0.080011	GO:0023051	GO:BP	regulation of signaling	17847	7726	TL
DTU + DEG	TRUE	7.66028e-11	6824	974	480	0.492813	0.07034	GO:0051179	GO:BP	localization	17847	15997	TL
DTU + DEG	TRUE	8.89363e-11	1080	974	117	0.120123	0.108333	GO:0009887	GO:BP	animal organ morphogenesis	17847	4261	TL
DTU + DEG	TRUE	9.00618e-11	7670	974	527	0.541068	0.0687093	GO:0051716	GO:BP	cellular response to stimulus	17847	16414	TL
DTU + DEG	TRUE	1.15552e-10	4370	974	335	0.343943	0.076659	GO:0048583	GO:BP	regulation of response to stimulus	17847	15208	TL
DTU + DEG	TRUE	1.77018e-10	1597	974	154	0.158111	0.0964308	GO:0016477	GO:BP	cell migration	17847	5883	TL
DTU + DEG	TRUE	2.01772e-10	446	974	64	0.0657084	0.143498	GO:0050673	GO:BP	epithelial cell proliferation	17847	15575	TL
DTU + DEG	TRUE	2.15519e-10	2180	974	194	0.199179	0.0889908	GO:2000026	GO:BP	regulation of multicellular organismal development	17847	29586	TL
DTU + DEG	TRUE	2.18633e-10	5515	974	402	0.412731	0.0728921	GO:0048522	GO:BP	positive regulation of cellular process	17847	15157	TL
DTU + DEG	TRUE	2.35481e-10	955	974	106	0.10883	0.110995	GO:0008284	GO:BP	positive regulation of cell population proliferation	17847	3615	TL
DTU + DEG	TRUE	2.35481e-10	3128	974	256	0.262834	0.0818414	GO:0007166	GO:BP	cell surface receptor signaling pathway	17847	3113	TL
DTU + DEG	TRUE	2.41651e-10	2052	974	185	0.189938	0.0901559	GO:0008283	GO:BP	cell population proliferation	17847	3614	TL
DTU + DEG	TRUE	4.26877e-10	3209	974	260	0.26694	0.0810221	GO:0009966	GO:BP	regulation of signal transduction	17847	4320	TL
DTU + DEG	TRUE	4.74804e-10	1835	974	169	0.173511	0.0920981	GO:0051240	GO:BP	positive regulation of multicellular organismal process	17847	16047	TL
DTU + DEG	TRUE	5.0506e-10	1736	974	162	0.166324	0.093318	GO:0009719	GO:BP	response to endogenous stimulus	17847	4115	TL
DTU + DEG	TRUE	1.1495e-09	388	974	57	0.0585216	0.146907	GO:0050678	GO:BP	regulation of epithelial cell proliferation	17847	15580	TL
DTU + DEG	TRUE	1.35865e-09	692	974	83	0.0852156	0.119942	GO:0009611	GO:BP	response to wounding	17847	4030	TL
DTU + DEG	TRUE	2.02569e-09	1638	974	153	0.157084	0.0934066	GO:0043067	GO:BP	regulation of programmed cell death	17847	12288	TL
DTU + DEG	TRUE	2.52701e-09	2290	974	197	0.202259	0.0860262	GO:0008219	GO:BP	cell death	17847	3607	TL
DTU + DEG	TRUE	3.16507e-09	1983	974	176	0.180698	0.0887544	GO:0040011	GO:BP	locomotion	17847	11577	TL
DTU + DEG	TRUE	3.19191e-09	1549	974	146	0.149897	0.0942544	GO:0032940	GO:BP	secretion by cell	17847	9222	TL
DTU + DEG	TRUE	3.27114e-09	1465	974	140	0.143737	0.0955631	GO:0071495	GO:BP	cellular response to endogenous stimulus	17847	20000	TL
DTU + DEG	TRUE	3.72437e-09	1610	974	150	0.154004	0.0931677	GO:0042981	GO:BP	regulation of apoptotic process	17847	12224	TL
DTU + DEG	TRUE	3.92813e-09	4103	974	311	0.319302	0.0757982	GO:0065008	GO:BP	regulation of biological quality	17847	19079	TL
DTU + DEG	TRUE	5.25612e-09	1719	974	157	0.161191	0.0913322	GO:0042127	GO:BP	regulation of cell population proliferation	17847	11680	TL
DTU + DEG	TRUE	6.08038e-09	1752	974	159	0.163244	0.0907534	GO:0048870	GO:BP	cell motility	17847	15474	TL
DTU + DEG	TRUE	6.08038e-09	1752	974	159	0.163244	0.0907534	GO:0051674	GO:BP	localization of cell	17847	16379	TL
DTU + DEG	TRUE	6.46209e-09	1595	974	148	0.151951	0.09279	GO:0140352	GO:BP	export from cell	17847	23551	TL
DTU + DEG	TRUE	7.7279e-09	2893	974	234	0.240246	0.0808849	GO:0032879	GO:BP	regulation of localization	17847	9171	TL
DTU + DEG	TRUE	9.30339e-09	2013	974	176	0.180698	0.0874317	GO:0006915	GO:BP	apoptotic process	17847	2899	TL
DTU + DEG	TRUE	9.49702e-09	389	974	55	0.0564682	0.141388	GO:0045765	GO:BP	regulation of angiogenesis	17847	13795	TL
DTU + DEG	TRUE	1.01783e-08	1295	974	126	0.129363	0.0972973	GO:0060429	GO:BP	epithelium development	17847	17702	TL
DTU + DEG	TRUE	1.05802e-08	576	974	71	0.0728953	0.123264	GO:0042060	GO:BP	wound healing	17847	11633	TL
DTU + DEG	TRUE	1.24265e-08	1903	974	168	0.172485	0.0882817	GO:0045595	GO:BP	regulation of cell differentiation	17847	13631	TL
DTU + DEG	TRUE	1.34641e-08	4085	974	307	0.315195	0.075153	GO:0006950	GO:BP	response to stress	17847	2928	TL
DTU + DEG	TRUE	1.34641e-08	1686	974	153	0.157084	0.0907473	GO:0046903	GO:BP	secretion	17847	14747	TL
DTU + DEG	TRUE	1.60189e-08	1432	974	135	0.138604	0.0942737	GO:0051094	GO:BP	positive regulation of developmental process	17847	15920	TL
DTU + DEG	TRUE	1.85556e-08	524	974	66	0.0677618	0.125954	GO:0001501	GO:BP	skeletal system development	17847	438	TL
DTU + DEG	TRUE	2.11672e-08	2880	974	231	0.237166	0.0802083	GO:0035556	GO:BP	intracellular signal transduction	17847	10571	TL
DTU + DEG	TRUE	2.91656e-08	677	974	78	0.0800821	0.115214	GO:0048729	GO:BP	tissue morphogenesis	17847	15342	TL
DTU + DEG	TRUE	2.94126e-08	1882	974	165	0.169405	0.0876727	GO:0023056	GO:BP	positive regulation of signaling	17847	7731	TL
DTU + DEG	TRUE	3.786e-08	4841	974	350	0.359343	0.0722991	GO:0042221	GO:BP	response to chemical	17847	11752	TL
DTU + DEG	TRUE	8.69458e-08	2196	974	184	0.188912	0.0837887	GO:0048468	GO:BP	cell development	17847	15118	TL
DTU + DEG	TRUE	8.99983e-08	983	974	100	0.102669	0.101729	GO:0014070	GO:BP	response to organic cyclic compound	17847	5243	TL
DTU + DEG	TRUE	9.64517e-08	851	974	90	0.0924025	0.105758	GO:0098609	GO:BP	cell-cell adhesion	17847	22600	TL
DTU + DEG	TRUE	1.09623e-07	736	974	81	0.0831622	0.110054	GO:0070848	GO:BP	response to growth factor	17847	19569	TL
DTU + DEG	TRUE	1.11385e-07	2159	974	181	0.185832	0.0838351	GO:0012501	GO:BP	programmed cell death	17847	5174	TL
DTU + DEG	TRUE	1.11385e-07	2887	974	228	0.234086	0.0789747	GO:0009605	GO:BP	response to external stimulus	17847	4024	TL
DTU + DEG	TRUE	1.11385e-07	1056	974	105	0.107803	0.0994318	GO:0051093	GO:BP	negative regulation of developmental process	17847	15919	TL
DTU + DEG	TRUE	1.17386e-07	1875	974	162	0.166324	0.0864	GO:0010647	GO:BP	positive regulation of cell communication	17847	4847	TL
DTU + DEG	TRUE	1.24516e-07	351	974	49	0.050308	0.139601	GO:0001101	GO:BP	response to acid chemical	17847	365	TL
DTU + DEG	TRUE	1.54991e-07	653	974	74	0.0759754	0.113323	GO:0002274	GO:BP	myeloid leukocyte activation	17847	945	TL
DTU + DEG	TRUE	1.87139e-07	707	974	78	0.0800821	0.110325	GO:0071363	GO:BP	cellular response to growth factor stimulus	17847	19876	TL
DTU + DEG	TRUE	2.14745e-07	4914	974	350	0.359343	0.0712251	GO:0048523	GO:BP	negative regulation of cellular process	17847	15158	TL
DTU + DEG	TRUE	2.48133e-07	1170	974	112	0.11499	0.0957265	GO:0022603	GO:BP	regulation of anatomical structure morphogenesis	17847	7670	TL
DTU + DEG	TRUE	3.14232e-07	2221	974	183	0.187885	0.0823953	GO:0006928	GO:BP	movement of cell or subcellular component	17847	2910	TL
DTU + DEG	TRUE	3.2017e-07	431	974	55	0.0564682	0.12761	GO:1901342	GO:BP	regulation of vasculature development	17847	24919	TL
DTU + DEG	TRUE	3.85059e-07	945	974	95	0.0975359	0.100529	GO:0033993	GO:BP	response to lipid	17847	9724	TL
DTU + DEG	TRUE	4.20324e-07	2400	974	194	0.199179	0.0808333	GO:0007399	GO:BP	nervous system development	17847	3323	TL
DTU + DEG	TRUE	4.92459e-07	2514	974	201	0.206366	0.0799523	GO:0048584	GO:BP	positive regulation of response to stimulus	17847	15209	TL
DTU + DEG	TRUE	6.90442e-07	957	974	95	0.0975359	0.0992685	GO:0030334	GO:BP	regulation of cell migration	17847	7893	TL
DTU + DEG	TRUE	8.25749e-07	759	974	80	0.0821355	0.105402	GO:0045596	GO:BP	negative regulation of cell differentiation	17847	13632	TL
DTU + DEG	TRUE	1.399e-06	549	974	63	0.0646817	0.114754	GO:0002009	GO:BP	morphogenesis of an epithelium	17847	745	TL
DTU + DEG	TRUE	1.76694e-06	1032	974	99	0.101643	0.0959302	GO:0060548	GO:BP	negative regulation of cell death	17847	17820	TL
DTU + DEG	TRUE	1.88157e-06	579	974	65	0.0667351	0.112263	GO:0007264	GO:BP	small GTPase mediated signal transduction	17847	3202	TL
DTU + DEG	TRUE	2.1927e-06	1719	974	146	0.149897	0.0849331	GO:1901700	GO:BP	response to oxygen-containing compound	17847	25237	TL
DTU + DEG	TRUE	2.33643e-06	792	974	81	0.0831622	0.102273	GO:0045055	GO:BP	regulated exocytosis	17847	13294	TL
DTU + DEG	TRUE	2.3458e-06	5296	974	366	0.37577	0.0691088	GO:0006810	GO:BP	transport	17847	2810	TL
DTU + DEG	TRUE	2.50143e-06	546	974	62	0.063655	0.113553	GO:0030335	GO:BP	positive regulation of cell migration	17847	7894	TL
DTU + DEG	TRUE	3.33533e-06	1019	974	97	0.0995893	0.0951914	GO:2000145	GO:BP	regulation of cell motility	17847	29705	TL
DTU + DEG	TRUE	3.45622e-06	1062	974	100	0.102669	0.094162	GO:0007167	GO:BP	enzyme linked receptor protein signaling pathway	17847	3114	TL
DTU + DEG	TRUE	3.45622e-06	5419	974	372	0.38193	0.0686474	GO:0051234	GO:BP	establishment of localization	17847	16041	TL
DTU + DEG	TRUE	3.65541e-06	465	974	55	0.0564682	0.11828	GO:0001667	GO:BP	ameboidal-type cell migration	17847	504	TL
DTU + DEG	TRUE	3.8961e-06	696	974	73	0.0749487	0.104885	GO:0030155	GO:BP	regulation of cell adhesion	17847	7796	TL
DTU + DEG	TRUE	4.25689e-06	555	974	62	0.063655	0.111712	GO:0007423	GO:BP	sensory organ development	17847	3344	TL
DTU + DEG	TRUE	4.94898e-06	596	974	65	0.0667351	0.10906	GO:0040017	GO:BP	positive regulation of locomotion	17847	11583	TL
DTU + DEG	TRUE	5.436e-06	398	974	49	0.050308	0.123116	GO:0001503	GO:BP	ossification	17847	440	TL
DTU + DEG	TRUE	5.81145e-06	548	974	61	0.0626283	0.111314	GO:0002444	GO:BP	myeloid leukocyte mediated immunity	17847	1115	TL
DTU + DEG	TRUE	5.81145e-06	771	974	78	0.0800821	0.101167	GO:0030855	GO:BP	epithelial cell differentiation	17847	8109	TL
DTU + DEG	TRUE	5.81145e-06	1334	974	118	0.12115	0.0884558	GO:0051241	GO:BP	negative regulation of multicellular organismal process	17847	16048	TL
DTU + DEG	TRUE	5.86268e-06	1090	974	101	0.103696	0.0926606	GO:0040012	GO:BP	regulation of locomotion	17847	11578	TL
DTU + DEG	TRUE	6.70796e-06	1122	974	103	0.105749	0.0918004	GO:0032101	GO:BP	regulation of response to external stimulus	17847	8627	TL
DTU + DEG	TRUE	6.97361e-06	5596	974	380	0.390144	0.0679056	GO:0048519	GO:BP	negative regulation of biological process	17847	15154	TL
DTU + DEG	TRUE	6.97361e-06	3353	974	247	0.253593	0.0736654	GO:0031325	GO:BP	positive regulation of cellular metabolic process	17847	8343	TL
DTU + DEG	TRUE	7.53259e-06	998	974	94	0.0965092	0.0941884	GO:0051050	GO:BP	positive regulation of transport	17847	15890	TL
DTU + DEG	TRUE	7.72515e-06	541	974	60	0.0616016	0.110906	GO:0002275	GO:BP	myeloid cell activation involved in immune response	17847	946	TL
DTU + DEG	TRUE	8.22513e-06	504	974	57	0.0585216	0.113095	GO:0036230	GO:BP	granulocyte activation	17847	11059	TL
DTU + DEG	TRUE	8.30928e-06	568	974	62	0.063655	0.109155	GO:2000147	GO:BP	positive regulation of cell motility	17847	29707	TL
DTU + DEG	TRUE	8.61915e-06	3676	974	266	0.273101	0.0723613	GO:0009893	GO:BP	positive regulation of metabolic process	17847	4267	TL
DTU + DEG	TRUE	8.97991e-06	531	974	59	0.0605749	0.111111	GO:0043299	GO:BP	leukocyte degranulation	17847	12392	TL
DTU + DEG	TRUE	1.03242e-05	3013	974	225	0.231006	0.0746764	GO:0065009	GO:BP	regulation of molecular function	17847	19080	TL
DTU + DEG	TRUE	1.08894e-05	1107	974	101	0.103696	0.0912376	GO:0051270	GO:BP	regulation of cellular component movement	17847	16068	TL
DTU + DEG	TRUE	1.09122e-05	586	974	63	0.0646817	0.107509	GO:0051272	GO:BP	positive regulation of cellular component movement	17847	16070	TL
DTU + DEG	TRUE	1.10506e-05	484	974	55	0.0564682	0.113636	GO:0043312	GO:BP	neutrophil degranulation	17847	12405	TL
DTU + DEG	TRUE	1.18153e-05	1715	974	142	0.145791	0.0827988	GO:0009967	GO:BP	positive regulation of signal transduction	17847	4321	TL
DTU + DEG	TRUE	1.18153e-05	498	974	56	0.0574949	0.11245	GO:0042119	GO:BP	neutrophil activation	17847	11674	TL
DTU + DEG	TRUE	1.18153e-05	498	974	56	0.0574949	0.11245	GO:0002446	GO:BP	neutrophil mediated immunity	17847	1117	TL
DTU + DEG	TRUE	1.30078e-05	487	974	55	0.0564682	0.112936	GO:0002283	GO:BP	neutrophil activation involved in immune response	17847	954	TL
DTU + DEG	TRUE	1.35565e-05	1028	974	95	0.0975359	0.0924125	GO:0009790	GO:BP	embryo development	17847	4180	TL
DTU + DEG	TRUE	1.83953e-05	2146	974	169	0.173511	0.0787512	GO:0016192	GO:BP	vesicle-mediated transport	17847	5808	TL
DTU + DEG	TRUE	1.83953e-05	596	974	63	0.0646817	0.105705	GO:0048598	GO:BP	embryonic morphogenesis	17847	15219	TL
DTU + DEG	TRUE	1.83953e-05	1121	974	101	0.103696	0.0900981	GO:0071345	GO:BP	cellular response to cytokine stimulus	17847	19858	TL
DTU + DEG	TRUE	2.00523e-05	1009	974	93	0.0954825	0.0921705	GO:0007417	GO:BP	central nervous system development	17847	3338	TL
DTU + DEG	TRUE	2.34274e-05	748	974	74	0.0759754	0.0989305	GO:0010942	GO:BP	positive regulation of cell death	17847	5120	TL
DTU + DEG	TRUE	2.6718e-05	1002	974	92	0.0944559	0.0918164	GO:0045597	GO:BP	positive regulation of cell differentiation	17847	13633	TL
DTU + DEG	TRUE	2.69239e-05	436	974	50	0.0513347	0.114679	GO:0051047	GO:BP	positive regulation of secretion	17847	15887	TL
DTU + DEG	TRUE	3.14618e-05	3209	974	234	0.240246	0.0729199	GO:0051173	GO:BP	positive regulation of nitrogen compound metabolic process	17847	15991	TL
DTU + DEG	TRUE	3.20352e-05	6454	974	424	0.435318	0.0656957	GO:0016043	GO:BP	cellular component organization	17847	5710	TL
DTU + DEG	TRUE	3.40154e-05	465	974	52	0.0533881	0.111828	GO:1904951	GO:BP	positive regulation of establishment of protein localization	17847	28187	TL
DTU + DEG	TRUE	3.64839e-05	2488	974	189	0.194045	0.0759646	GO:0051128	GO:BP	regulation of cellular component organization	17847	15947	TL
DTU + DEG	TRUE	3.66685e-05	3397	974	245	0.25154	0.0721225	GO:0010604	GO:BP	positive regulation of macromolecule metabolic process	17847	4805	TL
DTU + DEG	TRUE	3.75703e-05	1199	974	105	0.107803	0.087573	GO:0045944	GO:BP	positive regulation of transcription by RNA polymerase II	17847	13957	TL
DTU + DEG	TRUE	4.15067e-05	706	974	70	0.0718686	0.0991501	GO:0002263	GO:BP	cell activation involved in immune response	17847	934	TL
DTU + DEG	TRUE	4.18571e-05	1881	974	150	0.154004	0.0797448	GO:1902531	GO:BP	regulation of intracellular signal transduction	17847	25995	TL
DTU + DEG	TRUE	4.18571e-05	1217	974	106	0.10883	0.0870994	GO:0034097	GO:BP	response to cytokine	17847	9761	TL
DTU + DEG	TRUE	4.25029e-05	1455	974	122	0.125257	0.0838488	GO:0001775	GO:BP	cell activation	17847	568	TL
DTU + DEG	TRUE	4.94774e-05	3214	974	233	0.23922	0.0724953	GO:0002376	GO:BP	immune system process	17847	1047	TL
DTU + DEG	TRUE	4.95299e-05	589	974	61	0.0626283	0.103565	GO:0007507	GO:BP	heart development	17847	3421	TL
DTU + DEG	TRUE	5.17721e-05	1150	974	101	0.103696	0.0878261	GO:1901698	GO:BP	response to nitrogen compound	17847	25235	TL
DTU + DEG	TRUE	5.19289e-05	906	974	84	0.0862423	0.0927152	GO:0006887	GO:BP	exocytosis	17847	2874	TL
DTU + DEG	TRUE	6.00721e-05	1213	974	105	0.107803	0.0865622	GO:0048878	GO:BP	chemical homeostasis	17847	15482	TL
DTU + DEG	TRUE	6.19572e-05	1273	974	109	0.11191	0.0856245	GO:0002252	GO:BP	immune effector process	17847	923	TL
DTU + DEG	TRUE	6.33141e-05	702	974	69	0.0708419	0.0982906	GO:0002366	GO:BP	leukocyte activation involved in immune response	17847	1037	TL
DTU + DEG	TRUE	7.10001e-05	504	974	54	0.0554415	0.107143	GO:0050878	GO:BP	regulation of body fluid levels	17847	15740	TL
DTU + DEG	TRUE	7.10859e-05	1218	974	105	0.107803	0.0862069	GO:1901701	GO:BP	cellular response to oxygen-containing compound	17847	25238	TL
DTU + DEG	TRUE	7.29518e-05	943	974	86	0.0882957	0.0911983	GO:0043069	GO:BP	negative regulation of programmed cell death	17847	12290	TL
DTU + DEG	TRUE	7.62595e-05	1074	974	95	0.0975359	0.0884544	GO:0042493	GO:BP	response to drug	17847	11952	TL
DTU + DEG	TRUE	7.62595e-05	454	974	50	0.0513347	0.110132	GO:0007265	GO:BP	Ras protein signal transduction	17847	3203	TL
DTU + DEG	TRUE	7.79873e-05	874	974	81	0.0831622	0.0926773	GO:0002443	GO:BP	leukocyte mediated immunity	17847	1114	TL
DTU + DEG	TRUE	7.93671e-05	12469	974	744	0.76386	0.059668	GO:0065007	GO:BP	biological regulation	17847	19078	TL
DTU + DEG	TRUE	9.09677e-05	1050	974	93	0.0954825	0.0885714	GO:0000902	GO:BP	cell morphogenesis	17847	313	TL
DTU + DEG	TRUE	9.22002e-05	697	974	68	0.0698152	0.097561	GO:0043068	GO:BP	positive regulation of programmed cell death	17847	12289	TL
DTU + DEG	TRUE	9.58445e-05	922	974	84	0.0862423	0.0911063	GO:0043066	GO:BP	negative regulation of apoptotic process	17847	12287	TL
DTU + DEG	TRUE	0.000102353	672	974	66	0.0677618	0.0982143	GO:0097435	GO:BP	supramolecular fiber organization	17847	22437	TL
DTU + DEG	TRUE	0.000115149	1656	974	133	0.13655	0.080314	GO:0022008	GO:BP	neurogenesis	17847	7619	TL
DTU + DEG	TRUE	0.000117863	1827	974	144	0.147844	0.0788177	GO:0019220	GO:BP	regulation of phosphate metabolic process	17847	6544	TL
DTU + DEG	TRUE	0.000118456	689	974	67	0.0687885	0.0972424	GO:0043065	GO:BP	positive regulation of apoptotic process	17847	12286	TL
DTU + DEG	TRUE	0.000123932	1829	974	144	0.147844	0.0787315	GO:0051174	GO:BP	regulation of phosphorus metabolic process	17847	15992	TL
DTU + DEG	TRUE	0.000126626	677	974	66	0.0677618	0.0974889	GO:0061061	GO:BP	muscle structure development	17847	18311	TL
DTU + DEG	TRUE	0.000141609	6636	974	429	0.440452	0.0646474	GO:0071840	GO:BP	cellular component organization or biogenesis	17847	20245	TL
DTU + DEG	TRUE	0.000144239	1711	974	136	0.13963	0.0794857	GO:0048585	GO:BP	negative regulation of response to stimulus	17847	15210	TL
DTU + DEG	TRUE	0.00015673	765	974	72	0.073922	0.0941176	GO:0008285	GO:BP	negative regulation of cell population proliferation	17847	3616	TL
DTU + DEG	TRUE	0.00015673	1243	974	105	0.107803	0.084473	GO:0009628	GO:BP	response to abiotic stimulus	17847	4044	TL
DTU + DEG	TRUE	0.000163052	1067	974	93	0.0954825	0.0871603	GO:0010243	GO:BP	response to organonitrogen compound	17847	4551	TL
DTU + DEG	TRUE	0.000163974	1009	974	89	0.0913758	0.0882061	GO:0040007	GO:BP	growth	17847	11573	TL
DTU + DEG	TRUE	0.000165677	1156	974	99	0.101643	0.0856401	GO:0032989	GO:BP	cellular component morphogenesis	17847	9265	TL
DTU + DEG	TRUE	0.000187516	1939	974	150	0.154004	0.0773595	GO:0042592	GO:BP	homeostatic process	17847	11988	TL
DTU + DEG	TRUE	0.000191186	2870	974	208	0.213552	0.0724739	GO:0051246	GO:BP	regulation of protein metabolic process	17847	16050	TL
DTU + DEG	TRUE	0.000191773	618	974	61	0.0626283	0.0987055	GO:0071407	GO:BP	cellular response to organic cyclic compound	17847	19920	TL
DTU + DEG	TRUE	0.000200753	1296	974	108	0.110883	0.0833333	GO:0045321	GO:BP	leukocyte activation	17847	13426	TL
DTU + DEG	TRUE	0.000200753	1554	974	125	0.128337	0.0804376	GO:0080134	GO:BP	regulation of response to stress	17847	21462	TL
DTU + DEG	TRUE	0.000223182	635	974	62	0.063655	0.0976378	GO:0043009	GO:BP	chordate embryonic development	17847	12248	TL
DTU + DEG	TRUE	0.000250634	1998	974	153	0.157084	0.0765766	GO:0031328	GO:BP	positive regulation of cellular biosynthetic process	17847	8346	TL
DTU + DEG	TRUE	0.000252526	570	974	57	0.0585216	0.1	GO:0010035	GO:BP	response to inorganic substance	17847	4363	TL
DTU + DEG	TRUE	0.000252526	2205	974	166	0.170431	0.0752834	GO:0003008	GO:BP	system process	17847	1620	TL
DTU + DEG	TRUE	0.000252526	1007	974	88	0.0903491	0.0873883	GO:0009725	GO:BP	response to hormone	17847	4121	TL
DTU + DEG	TRUE	0.00026343	1626	974	129	0.132444	0.0793358	GO:0042325	GO:BP	regulation of phosphorylation	17847	11819	TL
DTU + DEG	TRUE	0.000289992	1537	974	123	0.126283	0.080026	GO:0045893	GO:BP	positive regulation of transcription, DNA-templated	17847	13909	TL
DTU + DEG	TRUE	0.000303677	670	974	64	0.0657084	0.0955224	GO:0030036	GO:BP	actin cytoskeleton organization	17847	7761	TL
DTU + DEG	TRUE	0.000316732	1147	974	97	0.0995893	0.0845684	GO:0045937	GO:BP	positive regulation of phosphate metabolic process	17847	13951	TL
DTU + DEG	TRUE	0.000316732	1147	974	97	0.0995893	0.0845684	GO:0010562	GO:BP	positive regulation of phosphorus metabolic process	17847	4768	TL
DTU + DEG	TRUE	0.000337372	771	974	71	0.0728953	0.0920882	GO:0030029	GO:BP	actin filament-based process	17847	7754	TL
DTU + DEG	TRUE	0.000376049	2032	974	154	0.158111	0.0757874	GO:0009891	GO:BP	positive regulation of biosynthetic process	17847	4265	TL
DTU + DEG	TRUE	0.000457462	652	974	62	0.063655	0.095092	GO:0009792	GO:BP	embryo development ending in birth or egg hatching	17847	4182	TL
DTU + DEG	TRUE	0.00045869	1477	974	118	0.12115	0.0798917	GO:0001932	GO:BP	regulation of protein phosphorylation	17847	678	TL
DTU + DEG	TRUE	0.000531237	797	974	72	0.073922	0.0903388	GO:0019221	GO:BP	cytokine-mediated signaling pathway	17847	6545	TL
DTU + DEG	TRUE	0.000532063	11778	974	702	0.720739	0.0596026	GO:0050789	GO:BP	regulation of biological process	17847	15667	TL
DTU + DEG	TRUE	0.000552333	1639	974	128	0.131417	0.0780964	GO:1903508	GO:BP	positive regulation of nucleic acid-templated transcription	17847	26854	TL
DTU + DEG	TRUE	0.000564254	1640	974	128	0.131417	0.0780488	GO:1902680	GO:BP	positive regulation of RNA biosynthetic process	17847	26114	TL
DTU + DEG	TRUE	0.000567794	11018	974	662	0.679671	0.0600835	GO:0050794	GO:BP	regulation of cellular process	17847	15671	TL
DTU + DEG	TRUE	0.000592878	2698	974	194	0.199179	0.0719051	GO:0032268	GO:BP	regulation of cellular protein metabolic process	17847	8729	TL
DTU + DEG	TRUE	0.000614959	618	974	59	0.0605749	0.0954693	GO:0071396	GO:BP	cellular response to lipid	17847	19909	TL
DTU + DEG	TRUE	0.000672133	1679	974	130	0.13347	0.077427	GO:0007267	GO:BP	cell-cell signaling	17847	3205	TL
DTU + DEG	TRUE	0.000672133	1915	974	145	0.148871	0.075718	GO:0051049	GO:BP	regulation of transport	17847	15889	TL
DTU + DEG	TRUE	0.000749661	1435	974	114	0.117043	0.0794425	GO:0010648	GO:BP	negative regulation of cell communication	17847	4848	TL
DTU + DEG	TRUE	0.000768219	765	974	69	0.0708419	0.0901961	GO:0006954	GO:BP	inflammatory response	17847	2931	TL
DTU + DEG	TRUE	0.000812781	1392	974	111	0.113963	0.0797414	GO:0030182	GO:BP	neuron differentiation	17847	7809	TL
DTU + DEG	TRUE	0.000828134	1439	974	114	0.117043	0.0792217	GO:0023057	GO:BP	negative regulation of signaling	17847	7732	TL
DTU + DEG	TRUE	0.000892388	1077	974	90	0.0924025	0.0835655	GO:0042327	GO:BP	positive regulation of phosphorylation	17847	11821	TL
DTU + DEG	TRUE	0.00101245	787	974	70	0.0718686	0.0889454	GO:0060322	GO:BP	head development	17847	17602	TL
DTU + DEG	TRUE	0.00103406	1556	974	121	0.12423	0.0777635	GO:0048699	GO:BP	generation of neurons	17847	15312	TL
DTU + DEG	TRUE	0.00105065	688	974	63	0.0646817	0.0915698	GO:0048589	GO:BP	developmental growth	17847	15214	TL
DTU + DEG	TRUE	0.00133655	2009	974	149	0.152977	0.0741663	GO:0006468	GO:BP	protein phosphorylation	17847	2490	TL
DTU + DEG	TRUE	0.00136666	1046	974	87	0.0893224	0.083174	GO:0032880	GO:BP	regulation of protein localization	17847	9172	TL
DTU + DEG	TRUE	0.00150967	1760	974	133	0.13655	0.0755682	GO:0006952	GO:BP	defense response	17847	2929	TL
DTU + DEG	TRUE	0.0015134	2338	974	169	0.173511	0.072284	GO:0050790	GO:BP	regulation of catalytic activity	17847	15668	TL
DTU + DEG	TRUE	0.00153967	1904	974	142	0.145791	0.0745798	GO:0010557	GO:BP	positive regulation of macromolecule biosynthetic process	17847	4763	TL
DTU + DEG	TRUE	0.00156043	1730	974	131	0.134497	0.0757225	GO:0051247	GO:BP	positive regulation of protein metabolic process	17847	16051	TL
DTU + DEG	TRUE	0.00162697	1037	974	86	0.0882957	0.0829315	GO:1902533	GO:BP	positive regulation of intracellular signal transduction	17847	25997	TL
DTU + DEG	TRUE	0.00164529	743	974	66	0.0677618	0.0888291	GO:0007420	GO:BP	brain development	17847	3341	TL
DTU + DEG	TRUE	0.00167546	1327	974	105	0.107803	0.0791258	GO:0009968	GO:BP	negative regulation of signal transduction	17847	4322	TL
DTU + DEG	TRUE	0.00185048	646	974	59	0.0605749	0.0913313	GO:0002790	GO:BP	peptide secretion	17847	1460	TL
DTU + DEG	TRUE	0.00186872	618	974	57	0.0585216	0.092233	GO:0071692	GO:BP	protein localization to extracellular region	17847	20155	TL
DTU + DEG	TRUE	0.00188274	718	974	64	0.0657084	0.0891365	GO:1901699	GO:BP	cellular response to nitrogen compound	17847	25236	TL
DTU + DEG	TRUE	0.00189054	776	974	68	0.0698152	0.0876289	GO:1903530	GO:BP	regulation of secretion by cell	17847	26876	TL
DTU + DEG	TRUE	0.0019252	835	974	72	0.073922	0.0862275	GO:0051046	GO:BP	regulation of secretion	17847	15886	TL
DTU + DEG	TRUE	0.00207221	1886	974	140	0.143737	0.0742312	GO:0045935	GO:BP	positive regulation of nucleobase-containing compound metabolic process	17847	13949	TL
DTU + DEG	TRUE	0.00209873	1523	974	117	0.120123	0.0768221	GO:0120036	GO:BP	plasma membrane bounded cell projection organization	17847	23324	TL
DTU + DEG	TRUE	0.00214469	972	974	81	0.0831622	0.0833333	GO:0060284	GO:BP	regulation of cell development	17847	17566	TL
DTU + DEG	TRUE	0.00231411	610	974	56	0.0574949	0.0918033	GO:0009306	GO:BP	protein secretion	17847	3933	TL
DTU + DEG	TRUE	0.00239577	611	974	56	0.0574949	0.091653	GO:0035592	GO:BP	establishment of protein localization to extracellular region	17847	10599	TL
DTU + DEG	TRUE	0.00243593	2462	974	175	0.179671	0.0710804	GO:0016310	GO:BP	phosphorylation	17847	5843	TL
DTU + DEG	TRUE	0.00262601	905	974	76	0.0780287	0.0839779	GO:0030097	GO:BP	hemopoiesis	17847	7779	TL
DTU + DEG	TRUE	0.00272466	1178	974	94	0.0965092	0.0797963	GO:0044092	GO:BP	negative regulation of molecular function	17847	12805	TL
DTU + DEG	TRUE	0.0027486	803	974	69	0.0708419	0.0859278	GO:0031347	GO:BP	regulation of defense response	17847	8364	TL
DTU + DEG	TRUE	0.00279846	1726	974	129	0.132444	0.0747393	GO:0051254	GO:BP	positive regulation of RNA metabolic process	17847	16058	TL
DTU + DEG	TRUE	0.0028536	775	974	67	0.0687885	0.0864516	GO:0070201	GO:BP	regulation of establishment of protein localization	17847	19179	TL
DTU + DEG	TRUE	0.00292022	1888	974	139	0.14271	0.0736229	GO:0031399	GO:BP	regulation of protein modification process	17847	8383	TL
DTU + DEG	TRUE	0.00293267	2017	974	147	0.150924	0.0728805	GO:0010628	GO:BP	positive regulation of gene expression	17847	4828	TL
DTU + DEG	TRUE	0.00331677	664	974	59	0.0605749	0.0888554	GO:0071417	GO:BP	cellular response to organonitrogen compound	17847	19930	TL
DTU + DEG	TRUE	0.00332207	1004	974	82	0.0841889	0.0816733	GO:0031175	GO:BP	neuron projection development	17847	8298	TL
DTU + DEG	TRUE	0.00341115	1562	974	118	0.12115	0.0755442	GO:0030030	GO:BP	cell projection organization	17847	7755	TL
DTU + DEG	TRUE	0.00347448	946	974	78	0.0800821	0.0824524	GO:0048534	GO:BP	hematopoietic or lymphoid organ development	17847	15167	TL
DTU + DEG	TRUE	0.00365855	653	974	58	0.0595483	0.0888208	GO:0006935	GO:BP	chemotaxis	17847	2917	TL
DTU + DEG	TRUE	0.00372665	829	974	70	0.0718686	0.0844391	GO:0050801	GO:BP	ion homeostasis	17847	15676	TL
DTU + DEG	TRUE	0.00390479	655	974	58	0.0595483	0.0885496	GO:0042330	GO:BP	taxis	17847	11822	TL
DTU + DEG	TRUE	0.00418563	759	974	65	0.0667351	0.085639	GO:0090087	GO:BP	regulation of peptide transport	17847	21700	TL
DTU + DEG	TRUE	0.00428941	1353	974	104	0.106776	0.0768662	GO:0007010	GO:BP	cytoskeleton organization	17847	2978	TL
DTU + DEG	TRUE	0.00429966	819	974	69	0.0708419	0.0842491	GO:0098657	GO:BP	import into cell	17847	22611	TL
DTU + DEG	TRUE	0.00441149	955	974	78	0.0800821	0.0816754	GO:0000165	GO:BP	MAPK cascade	17847	72	TL
DTU + DEG	TRUE	0.00447992	645	974	57	0.0585216	0.0883721	GO:0006820	GO:BP	anion transport	17847	2818	TL
DTU + DEG	TRUE	0.00461143	1625	974	121	0.12423	0.0744615	GO:0032270	GO:BP	positive regulation of cellular protein metabolic process	17847	8731	TL
DTU + DEG	TRUE	0.00477184	973	974	79	0.0811088	0.0811922	GO:0023014	GO:BP	signal transduction by protein phosphorylation	17847	7702	TL
DTU + DEG	TRUE	0.00499468	721	974	62	0.063655	0.0859917	GO:0044283	GO:BP	small molecule biosynthetic process	17847	12890	TL
DTU + DEG	TRUE	0.00543344	1131	974	89	0.0913758	0.0786914	GO:0048666	GO:BP	neuron development	17847	15280	TL
DTU + DEG	TRUE	0.00581055	1289	974	99	0.101643	0.0768037	GO:0051336	GO:BP	regulation of hydrolase activity	17847	16125	TL
DTU + DEG	TRUE	0.00600253	539	974	49	0.050308	0.0909091	GO:0009636	GO:BP	response to toxic substance	17847	4052	TL
DTU + DEG	TRUE	0.00600253	997	974	80	0.0821355	0.0802407	GO:0002520	GO:BP	immune system development	17847	1190	TL
DTU + DEG	TRUE	0.00647383	671	974	58	0.0595483	0.0864382	GO:0045664	GO:BP	regulation of neuron differentiation	17847	13700	TL
DTU + DEG	TRUE	0.00780296	561	974	50	0.0513347	0.0891266	GO:0003013	GO:BP	circulatory system process	17847	1625	TL
DTU + DEG	TRUE	0.0095094	640	974	55	0.0564682	0.0859375	GO:0032103	GO:BP	positive regulation of response to external stimulus	17847	8629	TL
DTU + DEG	TRUE	0.00955512	714	974	60	0.0616016	0.0840336	GO:0032870	GO:BP	cellular response to hormone stimulus	17847	9162	TL
DTU + DEG	TRUE	2.17778e-15	3891	1021	326	0.319295	0.0837831	GO:0031982	GO:CC	vesicle	18842	1475	TL
DTU + DEG	TRUE	6.47664e-14	5726	1021	431	0.422135	0.0752707	GO:0071944	GO:CC	cell periphery	18842	3149	TL
DTU + DEG	TRUE	1.72711e-13	5603	1021	421	0.412341	0.0751383	GO:0005886	GO:CC	plasma membrane	18842	532	TL
DTU + DEG	TRUE	1.72711e-13	405	1021	66	0.0646425	0.162963	GO:0062023	GO:CC	collagen-containing extracellular matrix	18842	2712	TL
DTU + DEG	TRUE	2.50242e-13	3022	1021	260	0.254652	0.0860357	GO:0044459	GO:CC	plasma membrane part	18842	2398	TL
DTU + DEG	TRUE	9.29211e-13	530	1021	76	0.0744368	0.143396	GO:0031012	GO:CC	extracellular matrix	18842	1220	TL
DTU + DEG	TRUE	1.78943e-10	1506	1021	146	0.142997	0.0969456	GO:0044433	GO:CC	cytoplasmic vesicle part	18842	2374	TL
DTU + DEG	TRUE	1.78943e-10	2349	1021	204	0.199804	0.0868455	GO:0097708	GO:CC	intracellular vesicle	18842	3517	TL
DTU + DEG	TRUE	1.78943e-10	2346	1021	204	0.199804	0.0869565	GO:0031410	GO:CC	cytoplasmic vesicle	18842	1343	TL
DTU + DEG	TRUE	1.78943e-10	1312	1021	132	0.129285	0.10061	GO:0030054	GO:CC	cell junction	18842	1047	TL
DTU + DEG	TRUE	1.02643e-08	4536	1021	333	0.326151	0.0734127	GO:0005576	GO:CC	extracellular region	18842	256	TL
DTU + DEG	TRUE	1.02643e-08	2171	1021	185	0.181195	0.0852142	GO:0043230	GO:CC	extracellular organelle	18842	2155	TL
DTU + DEG	TRUE	1.05893e-08	4490	1021	330	0.323213	0.0734967	GO:0012505	GO:CC	endomembrane system	18842	837	TL
DTU + DEG	TRUE	1.26414e-08	2166	1021	184	0.180215	0.0849492	GO:1903561	GO:CC	extracellular vesicle	18842	4019	TL
DTU + DEG	TRUE	1.31131e-08	1678	1021	151	0.147894	0.0899881	GO:0098805	GO:CC	whole membrane	18842	3656	TL
DTU + DEG	TRUE	1.45603e-08	2143	1021	182	0.178257	0.0849277	GO:0070062	GO:CC	extracellular exosome	18842	2755	TL
DTU + DEG	TRUE	1.58617e-08	1744	1021	155	0.151812	0.0888761	GO:0031226	GO:CC	intrinsic component of plasma membrane	18842	1260	TL
DTU + DEG	TRUE	5.00778e-08	561	1021	67	0.0656219	0.11943	GO:0070161	GO:CC	anchoring junction	18842	2777	TL
DTU + DEG	TRUE	2.39738e-07	546	1021	64	0.0626836	0.117216	GO:0005912	GO:CC	adherens junction	18842	555	TL
DTU + DEG	TRUE	2.47873e-07	1668	1021	145	0.142018	0.0869305	GO:0005887	GO:CC	integral component of plasma membrane	18842	533	TL
DTU + DEG	TRUE	2.8228e-07	3751	1021	277	0.271303	0.073847	GO:0044421	GO:CC	extracellular region part	18842	2362	TL
DTU + DEG	TRUE	5.71557e-07	11620	1021	713	0.698335	0.0613597	GO:0005737	GO:CC	cytoplasm	18842	402	TL
DTU + DEG	TRUE	1.13865e-06	2216	1021	178	0.174339	0.0803249	GO:0042995	GO:CC	cell projection	18842	2116	TL
DTU + DEG	TRUE	1.54255e-06	3541	1021	260	0.254652	0.0734256	GO:0005615	GO:CC	extracellular space	18842	293	TL
DTU + DEG	TRUE	1.67148e-06	9701	1021	609	0.596474	0.062777	GO:0016020	GO:CC	membrane	18842	870	TL
DTU + DEG	TRUE	3.4367e-06	1197	1021	108	0.105779	0.0902256	GO:0098590	GO:CC	plasma membrane region	18842	3604	TL
DTU + DEG	TRUE	4.19575e-06	517	1021	58	0.0568071	0.112186	GO:0015629	GO:CC	actin cytoskeleton	18842	857	TL
DTU + DEG	TRUE	5.79031e-06	2071	1021	165	0.161606	0.0796717	GO:0098588	GO:CC	bounding membrane of organelle	18842	3602	TL
DTU + DEG	TRUE	6.07509e-06	7215	1021	469	0.459354	0.0650035	GO:0044425	GO:CC	membrane part	18842	2366	TL
DTU + DEG	TRUE	8.35689e-06	922	1021	87	0.0852106	0.0943601	GO:0005768	GO:CC	endosome	18842	430	TL
DTU + DEG	TRUE	8.35689e-06	9760	1021	607	0.594515	0.0621926	GO:0044444	GO:CC	cytoplasmic part	18842	2384	TL
DTU + DEG	TRUE	1.06656e-05	2144	1021	168	0.164545	0.0783582	GO:0120025	GO:CC	plasma membrane bounded cell projection	18842	3875	TL
DTU + DEG	TRUE	1.263e-05	835	1021	80	0.0783546	0.0958084	GO:0030141	GO:CC	secretory granule	18842	1101	TL
DTU + DEG	TRUE	2.68081e-05	908	1021	84	0.0822723	0.092511	GO:0009986	GO:CC	cell surface	18842	811	TL
DTU + DEG	TRUE	3.31331e-05	477	1021	52	0.0509305	0.109015	GO:0010008	GO:CC	endosome membrane	18842	815	TL
DTU + DEG	TRUE	5.41635e-05	526	1021	55	0.0538688	0.104563	GO:0044440	GO:CC	endosomal part	18842	2381	TL
DTU + DEG	TRUE	5.69746e-05	1001	1021	89	0.0871694	0.0889111	GO:0099503	GO:CC	secretory vesicle	18842	3802	TL
DTU + DEG	TRUE	0.000117663	777	1021	72	0.0705191	0.0926641	GO:0030659	GO:CC	cytoplasmic vesicle membrane	18842	1139	TL
DTU + DEG	TRUE	0.000152406	798	1021	73	0.0714985	0.0914787	GO:0012506	GO:CC	vesicle membrane	18842	838	TL
DTU + DEG	TRUE	0.000157989	576	1021	57	0.0558276	0.0989583	GO:0044297	GO:CC	cell body	18842	2331	TL
DTU + DEG	TRUE	0.000179131	594	1021	58	0.0568071	0.0976431	GO:0098552	GO:CC	side of membrane	18842	3571	TL
DTU + DEG	TRUE	0.000497387	1206	1021	98	0.0959843	0.0812604	GO:0045202	GO:CC	synapse	18842	2474	TL
DTU + DEG	TRUE	0.000825472	688	1021	62	0.0607248	0.0901163	GO:0000323	GO:CC	lytic vacuole	18842	67	TL
DTU + DEG	TRUE	0.000825472	688	1021	62	0.0607248	0.0901163	GO:0005764	GO:CC	lysosome	18842	426	TL
DTU + DEG	TRUE	0.0020174	5831	1021	369	0.36141	0.0632825	GO:0031224	GO:CC	intrinsic component of membrane	18842	1258	TL
DTU + DEG	TRUE	0.00318715	3500	1021	233	0.228208	0.0665714	GO:0031090	GO:CC	organelle membrane	18842	1238	TL
DTU + DEG	TRUE	0.00433237	1336	1021	101	0.0989226	0.0755988	GO:0043005	GO:CC	neuron projection	18842	2117	TL
DTU + DEG	TRUE	0.00455512	843	1021	69	0.0675808	0.0818505	GO:0036477	GO:CC	somatodendritic compartment	18842	1987	TL
DTU + DEG	TRUE	0.00512502	787	1021	65	0.0636631	0.0825921	GO:0005773	GO:CC	vacuole	18842	434	TL
DTU + DEG	TRUE	0.00823378	1771	1021	126	0.123408	0.0711462	GO:0097458	GO:CC	neuron part	18842	3388	TL
DTU + DEG	TRUE	0.00872768	1354	1021	100	0.0979432	0.0738552	GO:0044432	GO:CC	endoplasmic reticulum part	18842	2373	TL
DTU + DEG	TRUE	0.00947577	1488	1021	108	0.105779	0.0725806	GO:0120038	GO:CC	plasma membrane bounded cell projection part	18842	3877	TL
DTU + DEG	TRUE	0.00947577	1488	1021	108	0.105779	0.0725806	GO:0044463	GO:CC	cell projection part	18842	2402	TL
DTU + DEG	TRUE	0.00947577	5682	1021	353	0.345739	0.062126	GO:0016021	GO:CC	integral component of membrane	18842	871	TL
DTU + DEG	TRUE	9.19811e-09	502	993	67	0.0674723	0.133466	GO:0050839	GO:MF	cell adhesion molecule binding	18098	9173	TL
DTU + DEG	TRUE	4.53423e-07	12715	993	780	0.785498	0.0613449	GO:0005515	GO:MF	protein binding	18098	1910	TL
DTU + DEG	TRUE	0.000154242	716	993	71	0.0715005	0.099162	GO:0005509	GO:MF	calcium ion binding	18098	1908	TL
DTU + DEG	TRUE	0.000310503	734	993	71	0.0715005	0.0967302	GO:0008289	GO:MF	lipid binding	18098	2111	TL
DTU + DEG	TRUE	0.000671843	1625	993	130	0.130916	0.08	GO:0005102	GO:MF	signaling receptor binding	18098	1637	TL
DTU + DEG	TRUE	0.000671843	1128	993	97	0.0976838	0.0859929	GO:0044877	GO:MF	protein-containing complex binding	18098	7216	TL
DTU + DEG	TRUE	0.0012601	6276	993	407	0.409869	0.0648502	GO:0043167	GO:MF	ion binding	18098	6851	TL
DTU + DEG	TRUE	0.00151839	2820	993	203	0.204431	0.0719858	GO:0043168	GO:MF	anion binding	18098	6852	TL
DTU + DEG	TRUE	0.0067407	680	993	61	0.06143	0.0897059	GO:0005198	GO:MF	structural molecule activity	18098	1725	TL
DTU + DEG	TRUE	0.0067407	1758	993	132	0.132931	0.0750853	GO:0042802	GO:MF	identical protein binding	18098	6765	TL
DTU + DEG	TRUE	0.00681024	555	993	52	0.0523666	0.0936937	GO:0000987	GO:MF	proximal promoter sequence-specific DNA binding	18098	137	TL
DTU + DEG	TRUE	0.00681024	541	993	51	0.0513595	0.0942699	GO:0000978	GO:MF	RNA polymerase II proximal promoter sequence-specific DNA binding	18098	130	TL
DTU + DEG	TRUE	0.00725264	1343	993	105	0.10574	0.0781832	GO:0046983	GO:MF	protein dimerization activity	18098	7463	TL
DTU + DEG	TRUE	2.1177e-06	298	625	46	0.0736	0.154362	REAC:R-HSA-1474244	REAC	Extracellular matrix organization	10565	745	TL
DTU + DEG	TRUE	0.00163998	476	625	53	0.0848	0.111345	REAC:R-HSA-6798695	REAC	Neutrophil degranulation	10565	1350	TL
DTU + DEG	TRUE	0.00171162	832	625	80	0.128	0.0961538	REAC:R-HSA-1280215	REAC	Cytokine Signaling in Immune system	10565	374	TL
DTU + DEG	TRUE	0.000474269	12766	1070	763	0.713084	0.0597681	TF:M07040	TF	Factor: GKLF; motif: NNRRGRRNGNSNNN	19887	2852	TL
DTU + DEG	TRUE	0.000474269	12766	1070	763	0.713084	0.0597681	TF:M07040_0	TF	Factor: GKLF; motif: NNRRGRRNGNSNNN; match class: 0	19887	2853	TL
DTU + DEG	TRUE	0.000474269	7715	1070	495	0.462617	0.0641607	TF:M04855	TF	Factor: IRF-4; motif: AAGTTTC	19887	3713	TL
DTU + DEG	TRUE	0.000474269	7715	1070	495	0.462617	0.0641607	TF:M04855_0	TF	Factor: IRF-4; motif: AAGTTTC; match class: 0	19887	3714	TL
DTU + DEG	TRUE	0.00301817	3253	1070	231	0.215888	0.0710114	TF:M01587	TF	Factor: FPM315; motif: SRGGGAGGAGGN	19887	2492	TL
DTU + DEG	TRUE	0.00301817	10604	1070	643	0.600935	0.0606375	TF:M07289_1	TF	Factor: GKLF; motif: NNNRGGNGNGGSN; match class: 1	19887	2857	TL
DTU + DEG	TRUE	0.00301817	3253	1070	231	0.215888	0.0710114	TF:M01587_0	TF	Factor: FPM315; motif: SRGGGAGGAGGN; match class: 0	19887	2493	TL
DTU + DEG	TRUE	0.00365964	9366	1070	575	0.537383	0.0613923	TF:M00649_0	TF	Factor: MAZ; motif: GGGGAGGG; match class: 0	19887	4200	TL
DTU + DEG	TRUE	0.00365964	2897	1070	208	0.194393	0.0717984	TF:M00446_1	TF	Factor: Spz1; motif: DNNGGRGGGWWNNNN; match class: 1	19887	6658	TL
DTU + DEG	TRUE	0.00365964	9366	1070	575	0.537383	0.0613923	TF:M00649	TF	Factor: MAZ; motif: GGGGAGGG	19887	4199	TL
DTU + DEG	TRUE	0.00481713	5579	1070	364	0.340187	0.0652447	TF:M01104_1	TF	Factor: MOVO-B; motif: GNGGGGG; match class: 1	19887	4405	TL
DTU + DEG	TRUE	0.00795627	7402	1070	464	0.433645	0.0626858	TF:M01858_0	TF	Factor: AP-2beta; motif: GCNNNGGSCNGVGGGN; match class: 0	19887	162	TL
DTU + DEG	TRUE	0.00795627	7402	1070	464	0.433645	0.0626858	TF:M01858	TF	Factor: AP-2beta; motif: GCNNNGGSCNGVGGGN	19887	161	TL
DTU + DEG	TRUE	0.00865365	3100	1070	217	0.202804	0.07	TF:M01858_1	TF	Factor: AP-2beta; motif: GCNNNGGSCNGVGGGN; match class: 1	19887	163	TL
