## Supplementary table 5 for "Differential transcript usage unravels gene expression alterations in Alzheimer’s disease human brains" (part 1 of 3)

### Sheet: supplementary_table_5
TXNAME	condition	Area	GENEID	GENE_NAME	gene.log2FC	gene.padj	dtu.dIF	dtu.ofdr.transcript
ENST00000000233.9	low_high	BM10	ENSG00000004059.10	ARF5	-0.411315	0.00107356	0.00874664	NA
ENST00000000233.9	low_high	BM22	ENSG00000004059.10	ARF5	-0.448638	0.000992179	0.00231528	NA
ENST00000000233.9	low_high	BM36	ENSG00000004059.10	ARF5	-0.606232	4.93304e-06	-0.0752168	NA
ENST00000000233.9	low_high	BM44	ENSG00000004059.10	ARF5	-0.457906	0.000250701	0.00378151	NA
ENST00000001008.5	low_high	BM36	ENSG00000004478.7	FKBP4	0.407914	0.000348288	-0.108387	2.24257e-07
ENST00000001008.5	low_high	BM44	ENSG00000004478.7	FKBP4	0.114969	0.336859	-0.0949468	4.65596e-08
ENST00000001008.5	mid_high	BM36	ENSG00000004478.7	FKBP4	0.463764	0.00732646	-0.0535304	NA
ENST00000001146.6	low_high	BM44	ENSG00000003137.8	CYP26B1	-0.459334	0.000207397	-0.00193255	NA
ENST00000002125.8	low_high	BM22	ENSG00000003509.15	NDUFAF7	-0.422567	0.000112561	0.0213494	NA
ENST00000002501.10	low_high	BM10	ENSG00000003249.13	DBNDD1	0.216397	0.0623044	-0.0820672	0
ENST00000002501.10	low_high	BM22	ENSG00000003249.13	DBNDD1	0.0426641	0.708646	-0.0774374	0
ENST00000002501.10	mid_high	BM10	ENSG00000003249.13	DBNDD1	0.161128	0.35231	-0.116928	0
ENST00000002829.7	low_high	BM10	ENSG00000001617.11	SEMA3F	0.498523	0.00525775	0.0243297	NA
ENST00000002829.7	low_high	BM22	ENSG00000001617.11	SEMA3F	0.868512	1.99579e-05	-0.024164	NA
ENST00000002829.7	low_high	BM36	ENSG00000001617.11	SEMA3F	1.09732	2.93115e-06	0.0106475	NA
ENST00000002829.7	low_high	BM44	ENSG00000001617.11	SEMA3F	0.585258	0.00250122	0.00752021	NA
ENST00000003583.12	low_high	BM44	ENSG00000001460.17	STPG1	-0.0699066	0.220865	-0.123012	0
ENST00000003583.12	low_mid	BM44	ENSG00000001460.17	STPG1	-0.0270811	0.741957	-0.126884	0
ENST00000004103.7	low_high	BM10	ENSG00000002933.8	TMEM176A	0.422589	0.00294959	0.0474257	NA
ENST00000004103.7	low_high	BM22	ENSG00000002933.8	TMEM176A	0.572427	0.000332564	0.00777597	NA
ENST00000004103.7	low_high	BM36	ENSG00000002933.8	TMEM176A	0.509309	0.0003396	-0.0157661	NA
ENST00000004531.14	low_high	BM22	ENSG00000003989.17	SLC7A2	0.474914	0.00309928	0.115489	0.000409385
ENST00000004531.14	low_high	BM36	ENSG00000003989.17	SLC7A2	1.07214	7.99158e-12	0.100917	0.0341264
ENST00000004531.14	low_high	BM44	ENSG00000003989.17	SLC7A2	0.403597	0.00598756	-0.000237844	NA
ENST00000004982.5	low_high	BM36	ENSG00000004776.12	HSPB6	0.71971	0.00217109	-0.0308114	NA
ENST00000005178.5	low_high	BM36	ENSG00000004799.7	PDK4	1.08984	1.82742e-09	0.0517194	0.0273777
ENST00000005178.5	low_high	BM44	ENSG00000004799.7	PDK4	0.428926	0.00890045	-0.0570943	0
ENST00000005178.5	mid_high	BM36	ENSG00000004799.7	PDK4	0.769913	0.00613125	0.0478146	NA
ENST00000005259.8	low_high	BM22	ENSG00000075790.10	BCAP29	-0.392734	0.000386754	-0.00164931	1
ENST00000005260.8	low_high	BM44	ENSG00000006453.13	BAIAP2L1	0.445284	0.00524002	-0.0141786	NA
ENST00000005284.3	low_high	BM36	ENSG00000006116.3	CACNG3	-0.597618	9.06193e-05	0	NA
ENST00000005284.3	low_high	BM44	ENSG00000006116.3	CACNG3	-0.619301	2.40821e-05	0	NA
ENST00000005286.8	low_high	BM44	ENSG00000006118.14	TMEM132A	0.0255319	0.804179	-0.0827325	0.00341533
ENST00000005374.10	low_high	BM22	ENSG00000006625.17	GGCT	-0.525448	0.000226117	0.0251897	NA
ENST00000005374.10	low_high	BM44	ENSG00000006625.17	GGCT	-0.484104	0.000424483	0.00597789	NA
ENST00000006053.6	low_high	BM44	ENSG00000006210.6	CX3CL1	-0.189299	0.0392638	-0.0845821	0
ENST00000006777.10	low_high	BM22	ENSG00000005486.16	RHBDD2	0.0263183	0.884571	-0.10664	0.00246611
ENST00000006777.10	low_high	BM44	ENSG00000005486.16	RHBDD2	-0.404584	0.000365924	-0.0481973	NA
ENST00000007390.2	low_high	BM10	ENSG00000007520.3	TSR3	0.105431	0.174508	-0.0556081	0
ENST00000007390.2	low_high	BM22	ENSG00000007520.3	TSR3	0.105801	0.200736	-0.116555	0
ENST00000007390.2	low_high	BM44	ENSG00000007520.3	TSR3	0.0109315	0.88749	-0.106914	0
ENST00000007516.7	low_high	BM22	ENSG00000004779.9	NDUFAB1	-0.395371	0.00760078	-0.0536879	NA
ENST00000007516.7	low_high	BM36	ENSG00000004779.9	NDUFAB1	-0.296671	0.0244028	-0.0952369	0.00269592
ENST00000007516.7	low_high	BM44	ENSG00000004779.9	NDUFAB1	-0.546624	0.000583832	-0.0632097	NA
ENST00000008180.13	low_high	BM10	ENSG00000008517.16	IL32	0.446157	0.00179732	-0.0449766	NA
ENST00000008180.13	low_high	BM22	ENSG00000008517.16	IL32	0.997726	4.81098e-06	-0.00506056	NA
ENST00000008180.13	low_high	BM36	ENSG00000008517.16	IL32	0.782085	7.57551e-07	-0.0259274	NA
ENST00000008527.9	low_high	BM36	ENSG00000008405.11	CRY1	0.429396	5.25196e-07	-0.0414469	NA
ENST00000009105.5	low_high	BM22	ENSG00000008118.9	CAMK1G	-0.766753	1.39885e-05	0.0139036	0.677665
ENST00000009105.5	low_high	BM36	ENSG00000008118.9	CAMK1G	-0.880205	2.17253e-07	0.0258184	1
ENST00000009105.5	low_high	BM44	ENSG00000008118.9	CAMK1G	-0.660484	5.95861e-05	0.0294825	NA
ENST00000009180.9	low_high	BM22	ENSG00000010278.13	CD9	0.473079	0.00294833	0.022134	NA
ENST00000009180.9	low_high	BM36	ENSG00000010278.13	CD9	0.428255	0.00364142	-0.000587568	NA
ENST00000009530.11	low_high	BM10	ENSG00000019582.14	CD74	0.603945	0.000763683	0.0143688	NA
ENST00000009530.11	low_high	BM22	ENSG00000019582.14	CD74	0.709147	0.000518688	0.00525472	NA
ENST00000009530.11	low_high	BM36	ENSG00000019582.14	CD74	0.7073	2.90234e-05	-0.0113141	NA
ENST00000010404.6	low_high	BM36	ENSG00000008394.12	MGST1	0.484836	6.49548e-06	-0.000926842	1
ENST00000011292.7	low_high	BM44	ENSG00000091704.9	CPA1	0.795707	0.00925426	0.0260475	NA
ENST00000011473.6	low_high	BM22	ENSG00000008282.8	SYPL1	0.33831	0.000396214	-0.103608	0.00426646
ENST00000011473.6	low_high	BM36	ENSG00000008282.8	SYPL1	0.644074	5.1752e-09	0.0286355	NA
ENST00000011473.6	mid_high	BM36	ENSG00000008282.8	SYPL1	0.532288	0.00207406	0.0410476	NA
ENST00000011653.8	low_high	BM36	ENSG00000010610.9	CD4	0.367066	0.000449721	0.0593181	0
ENST00000011684.11	low_high	BM22	ENSG00000008323.15	PLEKHG6	0.395596	0.00950719	0.0030525	NA
ENST00000012443.8	low_high	BM36	ENSG00000011485.14	PPP5C	-0.13898	0.0648305	-0.157574	4.33781e-05
ENST00000012443.8	low_high	BM44	ENSG00000011485.14	PPP5C	-0.197011	0.000562504	-0.109717	0.00621479
ENST00000013034.3	low_high	BM10	ENSG00000239672.7	NME1	-0.458974	0.00303623	0.00941836	NA
ENST00000013034.3	low_high	BM22	ENSG00000239672.7	NME1	-0.505185	0.0043008	0.0136083	NA
ENST00000013034.3	low_high	BM36	ENSG00000239672.7	NME1	-0.65352	1.35323e-05	0.014834	NA
ENST00000013034.3	low_high	BM44	ENSG00000239672.7	NME1	-0.652621	0.000203578	0.0148182	NA
ENST00000013070.10	low_high	BM22	ENSG00000012963.14	UBR7	-0.194911	0.0445529	0.0627758	0
ENST00000013222.5	low_high	BM22	ENSG00000241644.2	INMT	0.589708	3.2436e-05	-0.0041075	NA
ENST00000014914.5	low_high	BM22	ENSG00000013588.8	GPRC5A	0.458066	0.000843797	-0.0139319	NA
ENST00000014914.5	low_high	BM36	ENSG00000013588.8	GPRC5A	0.381176	0.00136153	0.00171438	NA
ENST00000014914.5	low_high	BM44	ENSG00000013588.8	GPRC5A	0.450156	0.00169994	-0.0297915	NA
ENST00000020926.7	low_high	BM22	ENSG00000019505.7	SYT13	-0.519637	0.00138195	-0.0961944	0
ENST00000020926.7	low_high	BM36	ENSG00000019505.7	SYT13	-0.573602	0.000133244	-0.0561489	NA
ENST00000020926.7	low_high	BM44	ENSG00000019505.7	SYT13	-0.500083	0.000384182	-0.0698717	0.0236533
ENST00000022615.8	low_high	BM10	ENSG00000078668.13	VDAC3	-0.454416	0.00151434	-0.0100441	NA
ENST00000022615.8	low_high	BM22	ENSG00000078668.13	VDAC3	-0.550625	0.00123166	0.0144226	NA
ENST00000022615.8	low_high	BM36	ENSG00000078668.13	VDAC3	-0.498139	0.0004809	0.0481614	NA
ENST00000022615.8	low_high	BM44	ENSG00000078668.13	VDAC3	-0.466494	0.00137388	0.04176	NA
ENST00000023064.8	low_high	BM44	ENSG00000021488.12	SLC7A9	0.511972	0.00211985	-0.00192523	NA
ENST00000023897.10	low_high	BM22	ENSG00000022355.16	GABRA1	-0.724789	0.000959922	-0.00637278	NA
ENST00000023897.10	low_high	BM36	ENSG00000022355.16	GABRA1	-0.890651	1.19556e-05	-0.00941807	0.0172091
ENST00000023897.10	low_high	BM44	ENSG00000022355.16	GABRA1	-0.747711	0.000219679	-0.00734764	0.841654
ENST00000025301.3	low_high	BM22	ENSG00000023516.8	AKAP11	-0.380429	0.000315901	0	NA
ENST00000025399.10	low_high	BM22	ENSG00000023734.10	STRAP	-0.478836	0.000403494	0.00112625	NA
ENST00000035383.9	low_high	BM22	ENSG00000033122.18	LRRC7	-0.422953	8.06703e-05	0.00750194	NA
ENST00000035383.9	low_high	BM36	ENSG00000033122.18	LRRC7	-0.429064	0.000102914	0.00663908	NA
ENST00000040877.1	low_high	BM22	ENSG00000059588.9	TARBP1	-0.601435	4.78369e-05	0.000405556	NA
ENST00000040877.1	low_high	BM36	ENSG00000059588.9	TARBP1	-0.512424	0.00050621	0.0121874	NA
ENST00000043402.7	low_high	BM36	ENSG00000040608.13	RTN4R	-0.394898	0.00969886	-0.00955948	NA
ENST00000044462.11	low_high	BM44	ENSG00000041357.15	PSMA4	-0.400319	0.00190046	0.0127621	NA
ENST00000045083.6	low_high	BM22	ENSG00000042062.11	RIPOR3	0.569838	0.000835988	0.00255042	NA
ENST00000045083.6	low_high	BM36	ENSG00000042062.11	RIPOR3	0.485526	0.00287351	0.0530684	NA
ENST00000045083.6	low_high	BM44	ENSG00000042062.11	RIPOR3	0.811109	4.15793e-05	-0.0123776	NA
ENST00000045347.11	low_high	BM22	ENSG00000042317.16	SPATA7	-0.199446	0.00340457	0.07649	9.5425e-05
ENST00000045347.11	low_high	BM36	ENSG00000042317.16	SPATA7	-0.122319	0.0947136	0.0994101	1.06424e-14
ENST00000045347.11	mid_high	BM22	ENSG00000042317.16	SPATA7	-0.067913	0.596512	0.0765329	0.0049523
ENST00000045347.11	mid_high	BM36	ENSG00000042317.16	SPATA7	0.0596076	0.665605	0.0787064	0.000149632
ENST00000046087.6	low_high	BM36	ENSG00000042813.7	ZPBP	-0.773751	1.46673e-05	-0.0462356	NA
ENST00000046640.7	low_high	BM36	ENSG00000040531.14	CTNS	0.473303	8.81483e-06	-0.0100699	NA
ENST00000046640.7	low_high	BM44	ENSG00000040531.14	CTNS	0.389148	5.07526e-05	-0.0179185	NA
ENST00000046794.9	low_high	BM36	ENSG00000043462.11	LCP2	0.550971	9.82746e-06	0.00432795	NA
ENST00000052754.9	low_high	BM22	ENSG00000011465.16	DCN	0.480987	0.000556028	-0.000368056	NA
ENST00000052754.9	low_high	BM36	ENSG00000011465.16	DCN	0.444164	3.12327e-05	-0.000904767	NA
ENST00000053867.7	low_high	BM22	ENSG00000030582.17	GRN	0.446857	3.39976e-05	0.0750737	NA
ENST00000053867.7	low_high	BM36	ENSG00000030582.17	GRN	0.378965	0.00483976	-0.00765848	NA
ENST00000054666.10	low_high	BM22	ENSG00000049245.12	VAMP3	0.294662	5.70108e-05	-0.0740953	0.00124533
ENST00000054666.10	low_high	BM36	ENSG00000049245.12	VAMP3	0.529357	3.36909e-10	0.0177782	NA
ENST00000055335.10	low_high	BM22	ENSG00000049769.12	PPP1R3F	-0.0131888	0.87504	-0.0924874	0.00594553
ENST00000055335.10	mid_high	BM22	ENSG00000049769.12	PPP1R3F	0.130298	0.195074	-0.128392	6.84855e-05
ENST00000055682.11	low_high	BM22	ENSG00000050030.14	NEXMIF	-0.472682	0.000218036	-0.04928	0.107798
ENST00000056217.9	low_high	BM36	ENSG00000050327.14	ARHGEF5	1.08956	3.77257e-06	0.0626848	NA
ENST00000056217.9	low_high	BM44	ENSG00000050327.14	ARHGEF5	0.718479	0.00257478	0.0617006	NA
ENST00000056233.3	low_high	BM44	ENSG00000050344.8	NFE2L3	0.524819	7.45398e-05	0.0149363	NA
ENST00000062104.3	low_high	BM44	ENSG00000053438.9	NNAT	-0.553387	0.000677899	0.0610065	0.00267023
ENST00000062104.3	low_mid	BM22	ENSG00000053438.9	NNAT	0.0824504	0.804053	0.071594	0
ENST00000064571.2	low_high	BM10	ENSG00000054803.3	CBLN4	-0.462794	0.00384975	0	NA
ENST00000064571.2	low_high	BM22	ENSG00000054803.3	CBLN4	-0.782932	0.000180596	0	NA
ENST00000064571.2	low_high	BM36	ENSG00000054803.3	CBLN4	-0.61507	0.00156341	0	NA
ENST00000064571.2	low_high	BM44	ENSG00000054803.3	CBLN4	-0.801316	2.55093e-05	0	NA
ENST00000064724.7	low_high	BM36	ENSG00000013297.11	CLDN11	0.593749	0.000162064	0.026137	NA
ENST00000072644.6	low_high	BM36	ENSG00000058799.14	YIPF1	-0.0315791	0.757056	-0.0941206	0
ENST00000074304.9	low_high	BM10	ENSG00000040933.15	INPP4A	-0.0487903	0.431956	-0.0845866	5.22377e-10
ENST00000074304.9	low_high	BM22	ENSG00000040933.15	INPP4A	-0.240292	0.000609124	-0.0735671	0.000139998
ENST00000074304.9	low_high	BM36	ENSG00000040933.15	INPP4A	-0.418624	7.9796e-08	-0.0140294	NA
ENST00000075322.10	low_high	BM36	ENSG00000136960.12	ENPP2	0.629129	8.09872e-05	-0.0170705	NA
ENST00000075503.7	low_high	BM22	ENSG00000060140.8	STYK1	-0.418005	0.00460762	-0.101647	0
ENST00000075503.7	low_high	BM36	ENSG00000060140.8	STYK1	-0.765831	4.70168e-08	-0.0408328	NA
ENST00000075503.7	low_high	BM44	ENSG00000060140.8	STYK1	-0.375752	0.00320667	-0.103571	0
ENST00000080059.11	low_high	BM22	ENSG00000061273.17	HDAC7	0.452949	0.000192599	0.044609	NA
ENST00000080059.11	low_high	BM36	ENSG00000061273.17	HDAC7	0.491819	0.000459768	0.0236892	NA
ENST00000080059.11	low_high	BM44	ENSG00000061273.17	HDAC7	0.385486	0.00116026	0.0121995	NA
ENST00000082468.11	low_high	BM36	ENSG00000026950.16	BTN3A1	0.50851	2.44165e-08	0.00233876	NA
ENST00000084795.9	low_high	BM44	ENSG00000063177.12	RPL18	-0.0495147	0.569338	0.0785052	0.000512769
ENST00000084798.8	low_high	BM44	ENSG00000063180.8	CA11	-0.474776	2.20985e-05	-0.0156845	NA
ENST00000085068.7	low_high	BM10	ENSG00000063241.7	ISOC2	-0.0868365	0.30292	-0.0538823	0.00896922
ENST00000085068.7	low_high	BM36	ENSG00000063241.7	ISOC2	-0.142788	0.30797	-0.0815302	0
ENST00000085219.9	low_high	BM36	ENSG00000012124.16	CD22	0.479338	0.00330699	0.0123074	NA
ENST00000085219.9	low_high	BM44	ENSG00000012124.16	CD22	0.466921	0.00348894	-0.00480416	NA
ENST00000155840.10	low_high	BM22	ENSG00000053918.16	KCNQ1	0.457643	0.00340687	-0.0100215	NA
ENST00000155840.10	low_high	BM36	ENSG00000053918.16	KCNQ1	0.408947	0.00832256	0.0578578	NA
ENST00000155840.10	low_high	BM44	ENSG00000053918.16	KCNQ1	0.511428	0.000315974	0.0453268	NA
ENST00000156499.7	low_high	BM36	ENSG00000129437.10	KLK14	0.786317	0.00171338	0.00473588	NA
ENST00000156499.7	low_high	BM44	ENSG00000129437.10	KLK14	0.612937	0.00980721	-0.036438	NA
ENST00000157812.6	low_high	BM36	ENSG00000013275.7	PSMC4	-0.340683	0.000112421	-0.0926684	0.00071597
ENST00000158166.5	low_high	BM36	ENSG00000004660.14	CAMKK1	-0.430583	0.00134063	-0.000800569	1
ENST00000159111.8	low_high	BM44	ENSG00000127663.14	KDM4B	0.253993	0.00384686	-0.0677797	0.000273051
ENST00000160382.9	low_high	BM10	ENSG00000077080.9	ACTL6B	-0.0227602	0.886273	-0.0909725	0
ENST00000160382.9	low_high	BM22	ENSG00000077080.9	ACTL6B	-0.282872	0.0467231	-0.117433	0
ENST00000160382.9	low_high	BM36	ENSG00000077080.9	ACTL6B	-0.519063	0.000757945	-0.124481	0
ENST00000160382.9	low_high	BM44	ENSG00000077080.9	ACTL6B	-0.349838	0.00558417	-0.142136	0
ENST00000160740.7	low_high	BM10	ENSG00000079432.7	CIC	0.564077	0.00192547	-0.00746017	NA
ENST00000160740.7	low_high	BM22	ENSG00000079432.7	CIC	0.39741	0.0012046	-0.0326844	NA
ENST00000160740.7	low_high	BM36	ENSG00000079432.7	CIC	0.573412	0.00156725	-0.015909	NA
ENST00000162330.9	low_high	BM36	ENSG00000050820.16	BCAR1	0.439331	0.00638566	-0.0159914	NA
ENST00000162749.6	low_high	BM22	ENSG00000067182.7	TNFRSF1A	0.531623	0.000465474	-0.0129733	NA
ENST00000162749.6	low_high	BM36	ENSG00000067182.7	TNFRSF1A	0.666426	2.48613e-07	0.0847412	1.11036e-07
ENST00000163416.6	low_high	BM10	ENSG00000066455.12	GOLGA5	-0.127527	0.0319623	0.0502371	0
ENST00000164139.3	low_high	BM22	ENSG00000068976.13	PYGM	0.506922	0.000694123	-0.0103599	NA
ENST00000164139.3	low_high	BM36	ENSG00000068976.13	PYGM	0.505014	0.00200406	0.00179697	0
ENST00000164227.9	low_high	BM22	ENSG00000069399.14	BCL3	0.680813	0.00358521	-0.00556444	NA
ENST00000164227.9	low_high	BM36	ENSG00000069399.14	BCL3	0.897741	0.000292051	0.0462094	NA
ENST00000165086.8	low_high	BM44	ENSG00000185864.16	NPIPB4	0.427769	0.00306681	-0.000178628	NA
ENST00000165698.9	low_high	BM22	ENSG00000068615.18	REEP1	-0.241601	0.0205093	-0.120698	8.67685e-05
ENST00000165698.9	low_high	BM44	ENSG00000068615.18	REEP1	-0.238246	0.00644599	-0.137932	0
ENST00000165698.9	low_mid	BM44	ENSG00000068615.18	REEP1	-0.129487	0.274051	-0.128212	0
ENST00000166139.8	low_high	BM36	ENSG00000070404.9	FSTL3	0.445853	0.00532251	0.0531456	NA
ENST00000167462.9	low_high	BM22	ENSG00000073350.13	LLGL2	0.4836	7.57299e-05	-0.0163261	NA
ENST00000167462.9	low_high	BM44	ENSG00000073350.13	LLGL2	0.492649	0.000122003	0.00689577	NA
ENST00000167825.5	low_high	BM36	ENSG00000074964.16	ARHGEF10L	0.407579	0.00211239	0.0171742	NA
ENST00000168148.7	low_high	BM10	ENSG00000072080.10	SPP2	0.481154	0.00421686	-2.9402e-05	NA
ENST00000169293.10	low_high	BM36	ENSG00000127241.16	MASP1	0.590105	3.28582e-05	-0.00190187	NA
ENST00000169298.7	low_high	BM36	ENSG00000073849.14	ST6GAL1	0.420994	3.14215e-07	-0.0225131	NA
ENST00000170564.6	low_high	BM44	ENSG00000076650.6	GPATCH1	0.0279485	0.619889	-0.0517284	0
ENST00000170630.6	low_high	BM10	ENSG00000077238.13	IL4R	0.510562	0.00487204	0.0079485	NA
ENST00000170630.6	low_high	BM22	ENSG00000077238.13	IL4R	0.633452	0.00284497	0.0421042	NA
ENST00000170630.6	low_high	BM36	ENSG00000077238.13	IL4R	0.821925	1.18164e-05	0.0402991	NA
ENST00000170630.6	low_high	BM44	ENSG00000077238.13	IL4R	0.62874	0.00199339	-0.00943166	NA
ENST00000171887.8	low_high	BM10	ENSG00000079308.18	TNS1	0.508004	0.00058223	0.0527651	0.000977932
ENST00000171887.8	low_high	BM22	ENSG00000079308.18	TNS1	0.555227	0.000490756	0.0504382	0.051499
ENST00000171887.8	low_high	BM36	ENSG00000079308.18	TNS1	0.870798	2.46177e-08	0.0372516	0.0875702
ENST00000171887.8	low_high	BM44	ENSG00000079308.18	TNS1	0.531972	0.000981102	-0.0208598	NA
ENST00000172229.7	low_high	BM22	ENSG00000064300.8	NGFR	0.813394	0.0011868	0.0196786	NA
ENST00000172229.7	low_high	BM36	ENSG00000064300.8	NGFR	1.25572	8.48463e-07	-0.0485516	NA
ENST00000172229.7	low_high	BM44	ENSG00000064300.8	NGFR	0.663575	0.00489656	0.0185644	NA
ENST00000173229.6	low_high	BM22	ENSG00000065320.8	NTN1	0.410627	0.00583046	0.0211372	NA
ENST00000173229.6	low_high	BM36	ENSG00000065320.8	NTN1	0.699028	0.000111687	0.0238797	NA
ENST00000173785.4	low_high	BM36	ENSG00000067082.14	KLF6	0.626589	3.77065e-11	0.00984791	NA
ENST00000173898.11	low_high	BM36	ENSG00000067445.20	TRO	-0.445599	1.9131e-09	-0.0767917	3.51968e-11
ENST00000174618.4	low_high	BM44	ENSG00000070444.14	MNT	0.106198	0.312707	-0.059915	0
ENST00000174653.3	low_high	BM22	ENSG00000070718.11	AP3M2	-0.45845	0.00035035	-0.00162194	NA
ENST00000174653.3	low_high	BM36	ENSG00000070718.11	AP3M2	-0.391689	0.00016662	0.0243929	NA
ENST00000174653.3	low_high	BM44	ENSG00000070718.11	AP3M2	-0.432731	0.000318833	0.0182384	NA
ENST00000175091.4	low_high	BM10	ENSG00000068697.6	LAPTM4A	0.397095	0.00335301	0.011173	NA
ENST00000175091.4	low_high	BM22	ENSG00000068697.6	LAPTM4A	0.421468	0.00775347	-2.98611e-05	NA
ENST00000175091.4	low_high	BM36	ENSG00000068697.6	LAPTM4A	0.610662	1.59613e-05	0.0169552	NA
ENST00000175238.10	low_high	BM36	ENSG00000069206.15	ADAM7	-0.606425	0.0038127	-0.0407396	NA
ENST00000175238.10	low_high	BM44	ENSG00000069206.15	ADAM7	0.570832	0.00560383	0.000483005	NA
ENST00000175506.8	low_high	BM36	ENSG00000070669.16	ASNS	-0.419101	7.98328e-06	0.000384697	NA
ENST00000176763.9	low_high	BM22	ENSG00000072786.12	STK10	0.488934	7.96759e-05	-0.00791097	NA
ENST00000176763.9	low_high	BM36	ENSG00000072786.12	STK10	0.400531	0.00166242	0.0316532	NA
ENST00000177694.1	low_high	BM36	ENSG00000073861.2	TBX21	1.20326	0.00739654	0.0530619	NA
ENST00000178638.7	mid_high	BM44	ENSG00000074410.13	CA12	-0.946067	0.00346163	0.0499876	NA
ENST00000180173.9	low_high	BM22	ENSG00000003987.13	MTMR7	-0.401342	8.75199e-05	-0.0393743	NA
ENST00000180173.9	low_high	BM36	ENSG00000003987.13	MTMR7	-0.40588	2.90004e-06	-0.0135301	NA
ENST00000181796.6	low_high	BM36	ENSG00000065809.13	FAM107B	0.497381	0.000159218	-0.00117652	NA
ENST00000182527.3	low_high	BM36	ENSG00000065308.4	TRAM2	0.41021	8.60534e-06	0	NA
ENST00000183605.9	low_high	BM22	ENSG00000066405.12	CLDN18	0.38674	0.00659665	0.0498375	NA
ENST00000183605.9	low_high	BM44	ENSG00000066405.12	CLDN18	0.513143	0.000778735	0.191902	NA
ENST00000184266.2	low_high	BM44	ENSG00000065518.7	NDUFB4	-0.434318	0.00148474	-0.0926974	9.66221e-07
ENST00000184956.10	low_high	BM44	ENSG00000068097.14	HEATR6	0.0944894	0.0353793	-0.086288	0.000728077
ENST00000185150.8	low_high	BM44	ENSG00000068912.13	ERLEC1	-0.398133	0.000197047	-0.129979	2.10018e-08
ENST00000185150.8	low_mid	BM44	ENSG00000068912.13	ERLEC1	-0.295721	0.0566722	-0.11264	0.000388055
ENST00000187397.8	low_high	BM22	ENSG00000172995.16	ARPP21	-0.445658	0.000178472	0.00469597	NA
ENST00000187397.8	low_high	BM36	ENSG00000172995.16	ARPP21	-0.53595	5.3552e-06	0.00678183	NA
ENST00000187762.6	low_high	BM36	ENSG00000072954.6	TMEM38A	-0.382181	3.81357e-05	-0.0148218	NA
ENST00000187830.2	low_high	BM10	ENSG00000073008.14	PVR	-0.0375917	0.573558	0.101338	0.000876256
ENST00000187830.2	low_high	BM22	ENSG00000073008.14	PVR	-0.0629018	0.425338	0.0906939	0.00139958
ENST00000188376.9	low_high	BM44	ENSG00000075415.12	SLC25A3	-0.408221	0.000154168	0.00355126	1
ENST00000188403.7	low_high	BM44	ENSG00000012504.14	NR1H4	0.589985	0.00193616	0.00191286	NA
ENST00000188790.8	low_high	BM36	ENSG00000078098.13	FAP	0.430772	0.00411809	-0.00170014	NA
ENST00000189444.10	low_high	BM10	ENSG00000077150.18	NFKB2	0.516932	0.0026207	0.0532361	NA
ENST00000189444.10	low_high	BM22	ENSG00000077150.18	NFKB2	0.787506	5.13312e-05	0.0476122	NA
ENST00000189444.10	low_high	BM36	ENSG00000077150.18	NFKB2	1.08582	1.77514e-08	0.0473784	NA
ENST00000189444.10	low_high	BM44	ENSG00000077150.18	NFKB2	0.511063	0.00209767	-0.023797	NA
ENST00000194097.8	low_high	BM36	ENSG00000249437.7	NAIP	0.416644	0.00685004	-0.00117543	NA
ENST00000194152.3	low_high	BM36	ENSG00000081818.3	PCDHB4	0.420341	6.26184e-07	-0.0224163	NA
ENST00000194214.9	low_high	BM10	ENSG00000081870.11	HSPB11	-0.15914	0.00385609	-0.0623331	0.000196446
ENST00000194214.9	low_high	BM22	ENSG00000081870.11	HSPB11	-0.183426	0.00205776	-0.0569351	0.00321612
ENST00000194214.9	low_high	BM44	ENSG00000081870.11	HSPB11	-0.035954	0.52299	-0.119671	1.61903e-07
ENST00000194900.8	low_high	BM22	ENSG00000082458.11	DLG3	-0.466975	0.000548585	-0.0548228	NA
ENST00000194900.8	low_high	BM36	ENSG00000082458.11	DLG3	-0.489528	3.69241e-05	-0.0549178	0.0247731
ENST00000194900.8	low_high	BM44	ENSG00000082458.11	DLG3	-0.535363	2.75938e-05	-0.0207224	NA
ENST00000195649.10	low_high	BM36	ENSG00000065609.14	SNAP91	-0.537596	1.09216e-05	-0.0653084	3.22437e-07
ENST00000196371.9	low_high	BM22	ENSG00000083720.12	OXCT1	-0.448747	0.000222499	-0.0353546	NA
ENST00000196371.9	low_high	BM44	ENSG00000083720.12	OXCT1	-0.445014	0.000200678	-0.0426933	NA
ENST00000196482.3	low_high	BM36	ENSG00000083812.11	ZNF324	-0.0893092	0.470562	-0.0987591	0
ENST00000196482.3	mid_high	BM36	ENSG00000083812.11	ZNF324	-0.0673561	0.760326	-0.123691	0
ENST00000197268.12	low_high	BM22	ENSG00000084444.13	FAM234B	-0.411832	0.00155631	-0.00425778	NA
ENST00000197268.12	low_high	BM36	ENSG00000084444.13	FAM234B	-0.498528	1.06663e-05	0.0318083	NA
ENST00000197268.12	low_high	BM44	ENSG00000084444.13	FAM234B	-0.495731	0.000330355	0.04395	NA
ENST00000198536.6	low_high	BM10	ENSG00000085514.15	PILRA	0.443017	0.000268265	-0.00491707	NA
ENST00000198536.6	low_high	BM22	ENSG00000085514.15	PILRA	0.392501	0.00111818	0.0355063	NA
ENST00000198536.6	low_high	BM44	ENSG00000085514.15	PILRA	0.449159	0.000305884	-0.0126665	NA
ENST00000199447.8	low_high	BM36	ENSG00000086288.11	NME8	0.907528	0.000742283	-0.0148197	NA
ENST00000199447.8	low_high	BM44	ENSG00000086288.11	NME8	0.823903	0.00279377	0.093249	NA
ENST00000199448.8	low_mid	BM22	ENSG00000086289.11	EPDR1	-0.286259	0.360201	-0.0548571	0
ENST00000199706.12	low_high	BM10	ENSG00000086504.16	MRPL28	-0.251057	0.0171875	-0.0584606	0
ENST00000199706.12	low_high	BM36	ENSG00000086504.16	MRPL28	-0.505291	8.68936e-05	-0.101236	0
ENST00000199708.2	low_high	BM36	ENSG00000086506.2	HBQ1	-0.688671	0.000290413	0	NA
ENST00000199708.2	low_high	BM44	ENSG00000086506.2	HBQ1	-0.512222	0.00321955	0	NA
ENST00000199940.10	low_high	BM44	ENSG00000078018.19	MAP2	-0.386276	0.000708412	-0.00401366	1
ENST00000200181.7	low_high	BM22	ENSG00000132470.13	ITGB4	0.480576	0.00591803	-0.0060125	NA
ENST00000200181.7	low_high	BM36	ENSG00000132470.13	ITGB4	0.886622	6.37796e-06	-0.00240152	NA
ENST00000200181.7	low_high	BM44	ENSG00000132470.13	ITGB4	0.385132	0.00892129	-0.0008688	NA
ENST00000200457.8	low_high	BM22	ENSG00000087077.13	TRIP6	0.41814	0.00025464	-0.0534339	NA
ENST00000200457.8	low_high	BM36	ENSG00000087077.13	TRIP6	0.491036	0.000435551	-0.00739656	NA
ENST00000200557.10	low_high	BM36	ENSG00000073670.13	ADAM11	-0.601205	3.07489e-05	-0.0111064	NA
ENST00000200639.8	low_high	BM36	ENSG00000005893.15	LAMP2	0.675323	2.72083e-07	0.00921013	0.820588
ENST00000200639.8	mid_high	BM36	ENSG00000005893.15	LAMP2	0.579955	0.00429135	0.00543997	NA
ENST00000200652.3	low_high	BM44	ENSG00000197208.5	SLC22A4	0.385728	0.000180688	-0.0701404	NA
ENST00000200691.4	low_high	BM36	ENSG00000087250.8	MT3	-0.0444052	0.833703	-0.200239	1.99993e-10
ENST00000200691.4	low_high	BM44	ENSG00000087250.8	MT3	-0.319722	0.00257403	-0.113058	1.58134e-05
ENST00000201015.8	low_high	BM36	ENSG00000087494.15	PTHLH	-0.500271	0.000183058	0.0370431	NA
ENST00000201015.8	low_high	BM44	ENSG00000087494.15	PTHLH	-0.408822	0.00209868	0.0205418	NA
ENST00000201031.2	low_high	BM22	ENSG00000087510.6	TFAP2C	0.530005	0.000522781	0.0302674	NA
ENST00000201031.2	low_high	BM36	ENSG00000087510.6	TFAP2C	0.797252	5.89155e-07	-0.000443824	NA
ENST00000201943.10	low_high	BM22	ENSG00000182389.19	CACNB4	-0.395502	0.000539231	-0.000584583	NA
ENST00000201943.10	low_high	BM36	ENSG00000182389.19	CACNB4	-0.485627	4.54829e-06	0.00206706	NA
ENST00000201979.2	low_high	BM22	ENSG00000088320.3	REM1	0.850219	0.00887453	0	NA
ENST00000202816.5	low_high	BM44	ENSG00000089048.14	ESF1	-0.0981989	0.129124	0.0732491	0
ENST00000202834.11	low_high	BM44	ENSG00000089063.14	TMEM230	-0.173923	0.0300104	-0.0986271	0.000178975
ENST00000202917.9	low_high	BM22	ENSG00000089127.12	OAS1	0.437082	0.000197715	0.0130871	NA
ENST00000202917.9	low_high	BM36	ENSG00000089127.12	OAS1	0.469692	0.000110195	0.0174914	NA
ENST00000202917.9	low_high	BM44	ENSG00000089127.12	OAS1	0.454838	0.000240123	0.035039	NA
ENST00000203166.9	low_high	BM10	ENSG00000249115.8	HAUS5	0.389568	0.00228677	-0.0683356	NA
ENST00000203166.9	low_high	BM22	ENSG00000249115.8	HAUS5	0.50149	3.43109e-05	0.028134	NA
ENST00000203166.9	low_high	BM36	ENSG00000249115.8	HAUS5	0.467463	2.43185e-05	-0.0281971	NA
ENST00000203407.5	low_high	BM36	ENSG00000010256.10	UQCRC1	-0.505712	5.67603e-05	-0.0258545	NA
ENST00000203630.9	low_high	BM36	ENSG00000089693.10	MLF2	-0.401253	0.000784721	0.00122649	1
ENST00000204604.5	low_high	BM36	ENSG00000090539.15	CHRD	-0.421314	0.000949962	0.00229919	NA
ENST00000204637.6	low_high	BM22	ENSG00000090554.12	FLT3LG	0.470906	0.000388285	-0.00285889	NA
ENST00000204961.4	low_high	BM36	ENSG00000090776.5	EFNB1	0.528547	0.0003988	0	NA
ENST00000205194.4	low_high	BM22	ENSG00000090971.4	NAT14	-0.197949	0.026063	-0.0906603	0
ENST00000205386.8	low_high	BM44	ENSG00000091128.12	LAMB4	0.789977	0.000423975	-0.0010934	NA
ENST00000205402.9	low_high	BM44	ENSG00000091140.13	DLD	-0.418858	0.000260982	0.0113201	0.957788
ENST00000205636.3	low_high	BM36	ENSG00000091317.7	CMTM6	0.596496	6.10819e-08	0.0648965	NA
ENST00000205636.3	mid_high	BM36	ENSG00000091317.7	CMTM6	0.438581	0.00997625	0.0475697	NA
ENST00000206020.7	low_high	BM44	ENSG00000091640.7	SPAG7	-0.22908	0.000885551	-0.119975	1.37414e-05
ENST00000206262.1	low_high	BM22	ENSG00000091844.7	RGS17	-0.379051	0.000671384	-0.0608231	NA
ENST00000206262.1	low_high	BM44	ENSG00000091844.7	RGS17	-0.142069	0.0788866	-0.0668995	0
ENST00000206474.11	low_high	BM36	ENSG00000092036.18	HAUS4	0.378954	1.98959e-06	-0.0240372	NA
ENST00000206544.8	low_high	BM22	ENSG00000092096.16	SLC22A17	-0.495228	0.000166139	0.0103043	NA
ENST00000206544.8	low_high	BM36	ENSG00000092096.16	SLC22A17	-0.56376	0.000141412	0.00295875	NA
ENST00000206544.8	low_high	BM44	ENSG00000092096.16	SLC22A17	-0.443247	0.000187827	0.00663347	NA
ENST00000206765.10	low_high	BM22	ENSG00000092295.11	TGM1	0.524023	0.00203305	-0.0287232	NA
ENST00000207157.7	low_high	BM22	ENSG00000092607.14	TBX15	0.603644	0.00937362	0.0278121	NA
ENST00000207157.7	low_high	BM36	ENSG00000092607.14	TBX15	1.10591	5.92889e-07	-0.0179684	NA
ENST00000207457.7	low_high	BM44	ENSG00000092850.11	TEKT2	0.528402	5.31088e-05	-0.020359	NA
ENST00000207549.8	low_high	BM22	ENSG00000092929.11	UNC13D	0.536182	0.00189456	-0.012531	NA
ENST00000207549.8	low_high	BM36	ENSG00000092929.11	UNC13D	0.723905	6.4105e-06	0.00915033	NA
ENST00000207549.8	low_high	BM44	ENSG00000092929.11	UNC13D	0.465629	0.00243378	0.0108708	NA
ENST00000209929.9	low_high	BM22	ENSG00000094963.13	FMO2	0.511466	0.00661124	0.0208306	NA
ENST00000209929.9	low_high	BM36	ENSG00000094963.13	FMO2	0.619155	0.00113524	0.018955	NA
ENST00000210060.11	low_high	BM36	ENSG00000095059.15	DHPS	-0.113023	0.242626	-0.118834	4.61775e-05
ENST00000210060.11	low_high	BM44	ENSG00000095059.15	DHPS	-0.142032	0.0424451	-0.109804	5.34239e-05
ENST00000210060.11	low_mid	BM36	ENSG00000095059.15	DHPS	-0.0191497	0.917235	-0.116805	0.00798822
ENST00000210060.11	low_mid	BM44	ENSG00000095059.15	DHPS	-0.159319	0.0981608	-0.101313	0.00485236
ENST00000210187.10	low_high	BM36	ENSG00000167964.12	RAB26	-0.401988	0.00140359	-0.0919636	NA
ENST00000210444.5	low_high	BM10	ENSG00000095380.10	NANS	-0.101066	0.10598	-0.0764544	0.00459335
ENST00000210444.5	low_high	BM36	ENSG00000095380.10	NANS	-0.17985	0.00162647	-0.0957487	0.000457908
ENST00000210444.5	low_high	BM44	ENSG00000095380.10	NANS	-0.216028	0.00338961	-0.131871	1.58228e-05
ENST00000211314.4	low_high	BM10	ENSG00000096092.5	TMEM14A	-0.517691	0.00107356	0	NA
ENST00000211314.4	low_high	BM36	ENSG00000096092.5	TMEM14A	-0.456041	0.00591916	0	NA
ENST00000211936.10	low_high	BM10	ENSG00000096654.15	ZNF184	-0.391637	0.000638197	-0.0126799	NA
ENST00000211936.10	low_high	BM22	ENSG00000096654.15	ZNF184	-0.556396	0.000235562	0.0363975	NA
ENST00000211936.10	low_high	BM36	ENSG00000096654.15	ZNF184	-0.412481	0.000863042	-0.0093704	NA
ENST00000211936.10	low_high	BM44	ENSG00000096654.15	ZNF184	-0.410744	0.000354222	-0.0411525	NA
ENST00000211998.9	low_high	BM10	ENSG00000035403.17	VCL	0.014167	0.889709	0.0806812	0.00506888
ENST00000212015.10	low_high	BM36	ENSG00000096717.11	SIRT1	0.437808	2.09656e-07	0.0337632	1
ENST00000212355.8	low_high	BM22	ENSG00000069702.10	TGFBR3	0.447097	7.11492e-05	-0.0173025	NA
ENST00000212355.8	low_high	BM36	ENSG00000069702.10	TGFBR3	0.867395	4.5054e-13	0.0387363	NA
ENST00000212355.8	mid_high	BM10	ENSG00000069702.10	TGFBR3	0.428745	0.00508394	0.0116479	NA
ENST00000212355.8	mid_high	BM36	ENSG00000069702.10	TGFBR3	0.494495	0.00722868	0.0553759	NA
ENST00000214869.6	low_high	BM22	ENSG00000099203.6	TMED1	0.158233	0.0921043	0.0638324	0
ENST00000215071.8	low_high	BM36	ENSG00000099341.11	PSMD8	-0.511859	1.69651e-05	0.00264085	NA
ENST00000215095.10	low_high	BM36	ENSG00000099365.10	STX1B	-0.547214	8.73955e-05	0.0515625	0.0242222
ENST00000215095.10	low_high	BM44	ENSG00000099365.10	STX1B	-0.44659	0.000150906	0.0296313	0.146678
ENST00000215376.7	low_high	BM10	ENSG00000099625.13	CBARP	0.0821196	0.638261	-0.0662429	0
ENST00000215555.6	low_high	BM10	ENSG00000099785.10	2020-03-02	-0.0643026	0.416676	-0.0710893	0.00510945
ENST00000215555.6	low_high	BM22	ENSG00000099785.10	2020-03-02	-0.0636545	0.454337	-0.102376	0.0012382
ENST00000215555.6	low_high	BM36	ENSG00000099785.10	2020-03-02	-0.0791343	0.585246	-0.0850918	0.0041187
ENST00000215565.2	low_high	BM36	ENSG00000099795.6	NDUFB7	-0.44098	0.000479618	0.000616387	NA
ENST00000215567.9	low_high	BM22	ENSG00000099797.14	TECR	0.411961	0.000206838	-0.0772732	0.123852
ENST00000215567.9	low_high	BM36	ENSG00000099797.14	TECR	0.225595	0.148293	-0.0939826	0.00976202
ENST00000215727.9	low_high	BM44	ENSG00000099937.10	SERPIND1	0.383632	0.0041542	-0.022086	NA
ENST00000215730.11	low_high	BM36	ENSG00000099940.11	SNAP29	0.112065	0.0548017	0.0712734	0
ENST00000215754.7	low_high	BM36	ENSG00000240972.1	MIF	-0.539009	0.000263789	-0.0251456	NA
ENST00000215770.5	low_high	BM36	ENSG00000099974.7	DDTL	0.432279	0.000140366	0	NA
ENST00000215781.2	low_high	BM36	ENSG00000099985.3	OSM	1.04196	0.000564723	0.00271271	NA
ENST00000215790.11	low_high	BM44	ENSG00000099992.15	TBC1D10A	0.029532	0.793624	-0.112949	0
ENST00000215790.11	low_mid	BM44	ENSG00000099992.15	TBC1D10A	0.0209591	0.88785	-0.0838506	0
ENST00000215793.12	low_high	BM10	ENSG00000099995.18	SF3A1	0.409284	0.00278247	-0.117964	0.000574794
ENST00000215829.7	low_high	BM36	ENSG00000100028.11	SNRPD3	-0.27396	8.08098e-05	0.131638	1.26996e-07
ENST00000215829.7	mid_high	BM36	ENSG00000100028.11	SNRPD3	-0.102421	0.423566	0.103641	0.0094428
ENST00000215838.7	low_high	BM22	ENSG00000185339.8	TCN2	0.679458	4.00339e-05	-0.0238564	NA
ENST00000215838.7	low_high	BM36	ENSG00000185339.8	TCN2	0.606949	0.001444	0.00192091	NA
ENST00000215838.7	low_high	BM44	ENSG00000185339.8	TCN2	0.438372	0.000441523	-0.012808	NA
ENST00000215882.9	low_high	BM36	ENSG00000100075.9	SLC25A1	0.394773	0.00857945	-0.00116089	NA
ENST00000215882.9	low_high	BM44	ENSG00000100075.9	SLC25A1	0.17233	0.00332816	-0.112486	0
ENST00000215882.9	low_mid	BM22	ENSG00000100075.9	SLC25A1	0.221143	0.240422	0.0541901	0
ENST00000215904.6	low_high	BM22	ENSG00000241360.1	PDXP	-0.163623	0.145309	-0.098424	0
ENST00000215904.6	mid_high	BM22	ENSG00000241360.1	PDXP	-0.0316758	0.897681	-0.168618	0
ENST00000215912.9	low_high	BM10	ENSG00000100100.12	PIK3IP1	-0.108828	0.206756	-0.0753903	0.000573286
ENST00000215912.9	low_high	BM44	ENSG00000100100.12	PIK3IP1	-0.00433163	0.96959	-0.0818052	0.00923685
ENST00000215919.3	low_high	BM36	ENSG00000100105.17	PATZ1	0.297299	0.00360944	-0.0585543	0
ENST00000215941.8	low_high	BM10	ENSG00000100124.14	ANKRD54	0.0152967	0.854404	-0.0613917	0.000272396
ENST00000215941.8	low_high	BM22	ENSG00000100124.14	ANKRD54	0.0536011	0.474976	-0.095604	0.00039042
ENST00000215941.8	low_high	BM36	ENSG00000100124.14	ANKRD54	0.0419487	0.670261	-0.0612415	0.000733714
ENST00000215941.8	low_high	BM44	ENSG00000100124.14	ANKRD54	-0.0717969	0.135532	-0.101782	0.000374048
ENST00000215956.10	low_high	BM36	ENSG00000100138.14	SNU13	-0.377859	0.00103478	-0.0647739	4.82549e-06
ENST00000215956.10	low_high	BM44	ENSG00000100138.14	SNU13	-0.412906	0.000502434	-0.037118	NA
ENST00000215957.10	low_high	BM22	ENSG00000100139.13	MICALL1	0.522775	9.88534e-05	0.0257367	NA
ENST00000215957.10	low_high	BM36	ENSG00000100139.13	MICALL1	0.620171	0.000106293	0.0171439	NA
ENST00000216034.5	low_high	BM36	ENSG00000100216.5	TOMM22	-0.189641	0.0479179	0.0603889	0
ENST00000216036.8	low_high	BM36	ENSG00000100218.11	RSPH14	0.719112	0.000194661	-0.0106852	NA
ENST00000216037.10	low_high	BM22	ENSG00000100219.16	XBP1	0.0387415	0.804252	-0.103402	0.0021635
ENST00000216038.5	low_high	BM44	ENSG00000100220.11	RTCB	-0.264879	0.00253056	-0.0513423	0
ENST00000216068.8	low_high	BM10	ENSG00000100246.12	DNAL4	-0.398685	0.000214506	-0.0330218	NA
ENST00000216068.8	low_high	BM22	ENSG00000100246.12	DNAL4	-0.439352	0.000165843	-0.0199104	NA
ENST00000216068.8	low_high	BM36	ENSG00000100246.12	DNAL4	-0.567268	4.73103e-05	-0.0394588	NA
ENST00000216068.8	low_high	BM44	ENSG00000100246.12	DNAL4	-0.448151	4.82358e-06	-0.0224863	NA
ENST00000216099.12	low_high	BM44	ENSG00000243811.9	APOBEC3D	0.49349	0.00124279	0.0343057	NA
ENST00000216101.6	low_high	BM22	ENSG00000100276.9	RASL10A	-0.468888	0.00139628	-0.121813	0
ENST00000216101.6	low_high	BM36	ENSG00000100276.9	RASL10A	-0.50459	0.000146855	-0.0795336	NA
ENST00000216101.6	low_high	BM44	ENSG00000100276.9	RASL10A	-0.29613	0.00528386	-0.080936	0
ENST00000216117.8	low_high	BM22	ENSG00000100292.16	HMOX1	0.498988	0.00124013	0.0533929	NA
ENST00000216117.8	low_high	BM36	ENSG00000100292.16	HMOX1	0.730027	1.56963e-06	0.0523977	NA
ENST00000216117.8	low_high	BM44	ENSG00000100292.16	HMOX1	0.424384	0.0054381	0.0182554	NA
ENST00000216121.11	low_high	BM10	ENSG00000184117.11	NIPSNAP1	-0.142389	0.0326311	-0.0613577	0
ENST00000216121.11	low_high	BM22	ENSG00000184117.11	NIPSNAP1	-0.21111	0.00174408	-0.0922614	0.00149181
ENST00000216121.11	low_high	BM36	ENSG00000184117.11	NIPSNAP1	-0.279233	3.19292e-05	-0.104357	1.80526e-05
ENST00000216121.11	low_high	BM44	ENSG00000184117.11	NIPSNAP1	-0.317973	6.78419e-05	-0.108866	0
ENST00000216121.11	low_mid	BM44	ENSG00000184117.11	NIPSNAP1	-0.190048	0.0806507	-0.0978105	0
ENST00000216146.8	low_high	BM10	ENSG00000100316.15	RPL3	-0.265498	0.00130152	-0.0621877	0
ENST00000216146.8	low_high	BM36	ENSG00000100316.15	RPL3	-0.316493	0.0177911	-0.0758909	0
ENST00000216146.8	low_high	BM44	ENSG00000100316.15	RPL3	-0.157766	0.0135123	-0.0693786	5.39506e-06
ENST00000216146.8	mid_high	BM36	ENSG00000100316.15	RPL3	-0.171958	0.471982	-0.0626637	0
ENST00000216155.11	low_high	BM36	ENSG00000100321.14	SYNGR1	-0.495053	0.000125128	-0.00689472	NA
ENST00000216177.8	mid_high	BM36	ENSG00000100341.11	PNPLA5	-0.428355	0.00175006	-0.0423666	NA
ENST00000216181.10	low_high	BM36	ENSG00000100345.21	MYH9	0.381391	0.00252796	0.0522489	NA
ENST00000216190.12	low_high	BM44	ENSG00000100353.17	EIF3D	-0.104016	0.0622445	-0.0518067	0.00546676
ENST00000216200.9	low_high	BM36	ENSG00000100362.12	PVALB	-1.20155	0.00063255	-0.0215058	NA
ENST00000216214.7	low_high	BM44	ENSG00000100376.11	FAM118A	0.502595	0.000536973	-0.0332771	NA
ENST00000216218.7	low_high	BM36	ENSG00000100380.13	ST13	0.39528	1.1706e-05	-0.0278123	NA
ENST00000216218.7	mid_high	BM36	ENSG00000100380.13	ST13	0.420929	0.00251138	-0.00663604	NA
ENST00000216225.8	low_high	BM44	ENSG00000100387.8	RBX1	-0.278421	0.00980472	-0.0783473	0.000555286
ENST00000216237.9	low_high	BM22	ENSG00000100395.14	L3MBTL2	0.028475	0.571271	-0.0617888	0.00928576
ENST00000216237.9	low_high	BM36	ENSG00000100395.14	L3MBTL2	-0.137854	0.0668536	-0.0768667	5.68844e-05
ENST00000216237.9	low_high	BM44	ENSG00000100395.14	L3MBTL2	-0.0193674	0.680851	-0.0894745	0.000256028
ENST00000216237.9	low_mid	BM44	ENSG00000100395.14	L3MBTL2	0.0155373	0.80387	-0.0868612	0.00656999
ENST00000216241.13	low_high	BM22	ENSG00000100399.15	CHADL	0.385212	0.00154678	-0.105858	0
ENST00000216241.13	low_high	BM36	ENSG00000100399.15	CHADL	0.462938	0.00544275	-0.0112332	NA
ENST00000216241.13	mid_high	BM22	ENSG00000100399.15	CHADL	0.190015	0.357554	-0.124508	0
ENST00000216274.9	low_high	BM36	ENSG00000129465.15	RIPK3	0.721117	0.000432196	-0.016602	NA
ENST00000216281.12	low_high	BM22	ENSG00000080824.18	HSP90AA1	0.204882	0.154621	-0.0767444	0.000528336
ENST00000216281.12	low_high	BM36	ENSG00000080824.18	HSP90AA1	0.390197	0.00643285	-0.090458	1.2629e-06
ENST00000216281.12	low_high	BM44	ENSG00000080824.18	HSP90AA1	-0.0662557	0.650867	-0.124558	1.94094e-08
ENST00000216281.12	low_mid	BM36	ENSG00000080824.18	HSP90AA1	-0.120788	0.640567	-0.11528	6.31206e-06
ENST00000216327.10	low_high	BM22	ENSG00000100439.10	ABHD4	0.450134	0.000262784	0.000364167	NA
ENST00000216327.10	low_high	BM36	ENSG00000100439.10	ABHD4	0.416527	0.000348288	-0.000864707	NA
ENST00000216367.9	low_high	BM44	ENSG00000100479.12	POLE2	0.437132	0.00380532	-0.0184177	NA
ENST00000216373.9	low_high	BM36	ENSG00000100485.11	SOS2	0.407431	8.05795e-07	0.0590341	0.03762
ENST00000216392.7	low_high	BM36	ENSG00000100504.16	PYGL	0.574716	4.56739e-08	0.000306121	NA
ENST00000216442.11	low_high	BM22	ENSG00000100554.11	ATP6V1D	-0.484534	0.000206838	-0.000455694	NA
ENST00000216442.11	low_high	BM44	ENSG00000100554.11	ATP6V1D	-0.493038	0.000294894	-0.00151712	NA
ENST00000216452.8	low_high	BM10	ENSG00000100564.8	PIGH	-0.148378	0.0166561	-0.059763	0.00226027
ENST00000216452.8	low_high	BM22	ENSG00000100564.8	PIGH	-0.0475385	0.536105	-0.0917172	0.000145461
ENST00000216452.8	low_high	BM44	ENSG00000100564.8	PIGH	-0.027133	0.610945	-0.0816084	0.000935452
ENST00000216455.8	low_high	BM10	ENSG00000100567.12	PSMA3	-0.116653	0.00436646	-0.0627462	5.63498e-09
ENST00000216455.8	low_high	BM44	ENSG00000100567.12	PSMA3	0.00801788	0.868932	-0.184419	2.54487e-20
ENST00000216455.8	low_mid	BM22	ENSG00000100567.12	PSMA3	-0.00293726	0.981442	-0.0709552	0.00308884
ENST00000216455.8	low_mid	BM44	ENSG00000100567.12	PSMA3	0.0276321	0.628061	-0.136002	9.46802e-05
ENST00000216465.9	low_high	BM22	ENSG00000100577.18	GSTZ1	0.0204124	0.872149	-0.0801618	0
ENST00000216479.7	low_high	BM36	ENSG00000100591.7	AHSA1	0.315699	0.00572371	-0.0743033	1.61769e-11
ENST00000216479.7	low_high	BM44	ENSG00000100591.7	AHSA1	-0.0104881	0.939851	-0.0989572	2.37111e-07
ENST00000216479.7	mid_high	BM36	ENSG00000100591.7	AHSA1	0.44263	0.00915085	-0.0288544	1
ENST00000216487.11	low_high	BM36	ENSG00000100599.15	RIN3	0.520192	0.000239301	0.00688082	NA
ENST00000216487.11	low_high	BM44	ENSG00000100599.15	RIN3	0.443877	0.00107258	0.0179675	NA
ENST00000216492.9	low_high	BM36	ENSG00000100604.12	CHGA	-0.528199	0.00180451	-0.0515581	NA
ENST00000216492.9	low_high	BM44	ENSG00000100604.12	CHGA	-0.208236	0.148185	-0.107103	7.46695e-05
ENST00000216517.10	low_high	BM36	ENSG00000100629.16	CEP128	0.390026	8.67546e-05	0.00441119	NA
ENST00000216520.6	low_high	BM44	ENSG00000100632.10	ERH	-0.397134	0.000874806	0.0149891	NA
ENST00000216540.4	low_high	BM44	ENSG00000100652.4	SLC10A1	0.623895	0.00277621	0	NA
ENST00000216568.11	low_high	BM22	ENSG00000100678.18	SLC8A3	-0.384538	0.000327262	0.0252951	NA
ENST00000216568.11	low_high	BM36	ENSG00000100678.18	SLC8A3	-0.496908	6.81252e-07	0.015675	NA
ENST00000216568.11	low_high	BM44	ENSG00000100678.18	SLC8A3	-0.546442	7.38413e-06	-0.0123315	NA
ENST00000216602.10	low_high	BM10	ENSG00000100711.13	ZFYVE21	0.127241	0.127729	-0.0630846	0.000193782
ENST00000216602.10	low_high	BM22	ENSG00000100711.13	ZFYVE21	0.0932302	0.268164	-0.0650575	7.29176e-05
ENST00000216602.10	low_high	BM36	ENSG00000100711.13	ZFYVE21	0.167823	0.0505009	-0.0938705	3.3273e-09
ENST00000216602.10	low_high	BM44	ENSG00000100711.13	ZFYVE21	-0.0622927	0.296294	-0.098082	8.09614e-08
ENST00000216605.12	low_high	BM44	ENSG00000100714.15	MTHFD1	-0.0397771	0.375845	-0.0744519	3.71455e-07
ENST00000216629.10	low_high	BM22	ENSG00000100739.10	BDKRB1	0.47276	0.00308384	-0.041171	NA
ENST00000216639.7	low_high	BM44	ENSG00000100749.7	VRK1	0.0635187	0.418381	-0.0968815	0.000889027
ENST00000216658.9	low_high	BM36	ENSG00000100767.16	PAPLN	0.60458	3.96908e-05	0.00339044	NA
ENST00000216658.9	low_high	BM44	ENSG00000100767.16	PAPLN	0.447648	0.00454717	0.00858754	NA
ENST00000216714.7	low_high	BM22	ENSG00000100823.11	APEX1	0.141411	0.452337	0.134752	0.000852745
ENST00000216714.7	low_high	BM44	ENSG00000100823.11	APEX1	-0.382338	0.00056553	-0.0795924	NA
ENST00000216727.8	low_high	BM44	ENSG00000100836.10	PABPN1	-0.0562241	0.286293	-0.0823579	0.00013882
ENST00000216733.7	low_high	BM22	ENSG00000100842.12	EFS	0.483884	0.00136425	0.0634793	0
ENST00000216733.7	low_high	BM36	ENSG00000100842.12	EFS	0.577209	0.00124613	0.0338615	NA
ENST00000216733.7	mid_high	BM22	ENSG00000100842.12	EFS	0.300635	0.223646	0.0732961	0
ENST00000216743.6	low_high	BM36	ENSG00000100852.12	ARHGAP5	0.415955	2.11438e-05	6.6441e-05	NA
ENST00000216756.10	low_high	BM22	ENSG00000100865.14	CINP	-0.0775516	0.177882	-0.0568696	0.000249
ENST00000216756.10	low_high	BM44	ENSG00000100865.14	CINP	-0.154965	0.00427001	-0.0547716	6.84114e-06
ENST00000216756.10	low_mid	BM44	ENSG00000100865.14	CINP	-0.0965022	0.188376	-0.0742257	0.000422398
ENST00000216774.10	low_high	BM44	ENSG00000100883.11	SRP54	-0.196523	0.0176205	-0.144683	0
ENST00000216797.9	low_high	BM22	ENSG00000100906.10	NFKBIA	0.38718	0.00342924	-0.0129857	NA
ENST00000216797.9	low_high	BM36	ENSG00000100906.10	NFKBIA	0.666804	9.15241e-07	-0.0317137	NA
ENST00000216832.8	low_high	BM10	ENSG00000100941.8	PNN	0.422721	0.000385553	0.0346478	NA
ENST00000216832.8	low_high	BM36	ENSG00000100941.8	PNN	0.562414	2.03609e-05	-0.000740574	NA
ENST00000216951.7	low_high	BM10	ENSG00000100983.10	GSS	-0.200208	0.000642893	-0.106158	4.86776e-07
ENST00000216951.7	low_high	BM22	ENSG00000100983.10	GSS	-0.191363	0.00288836	-0.12531	4.54516e-05
ENST00000216951.7	low_high	BM36	ENSG00000100983.10	GSS	-0.315338	3.37537e-06	-0.133197	6.1482e-05
ENST00000216951.7	low_high	BM44	ENSG00000100983.10	GSS	-0.259075	3.03695e-05	-0.138172	0.000254326
ENST00000216951.7	mid_high	BM10	ENSG00000100983.10	GSS	-0.116851	0.186255	-0.0720967	0.00522509
ENST00000216968.4	low_high	BM44	ENSG00000101000.5	PROCR	0.465922	0.000729493	-0.0205282	NA
ENST00000217026.4	low_high	BM44	ENSG00000101057.15	MYBL2	1.3425	0.00600908	0	NA
ENST00000217073.6	low_high	BM44	ENSG00000101104.12	PABPC1L	0.48201	0.000878366	0.00453099	NA
ENST00000217074.8	low_high	BM44	ENSG00000101104.12	PABPC1L	0.48201	0.000878366	0.00634731	NA
ENST00000217075.6	low_high	BM44	ENSG00000101104.12	PABPC1L	0.48201	0.000878366	-0.00306975	NA
ENST00000217109.8	low_high	BM44	ENSG00000101138.11	CSTF1	-0.122251	0.100599	0.0531764	0.00784621
ENST00000217131.5	low_high	BM22	ENSG00000101160.13	CTSZ	0.218529	0.0222578	-0.0507221	0
ENST00000217131.5	low_high	BM36	ENSG00000101160.13	CTSZ	0.413144	0.00010301	-0.0180936	NA
ENST00000217133.1	low_high	BM22	ENSG00000101162.3	TUBB1	0.498706	0.00363737	0	NA
ENST00000217133.1	low_high	BM36	ENSG00000101162.3	TUBB1	0.424533	0.00925357	0	NA
ENST00000217133.1	low_high	BM44	ENSG00000101162.3	TUBB1	0.63047	0.000413912	0	NA
ENST00000217159.5	low_high	BM10	ENSG00000101187.15	SLCO4A1	0.654006	0.000927209	0.0540779	NA
ENST00000217159.5	low_high	BM22	ENSG00000101187.15	SLCO4A1	0.980363	3.69849e-05	0.0748082	NA
ENST00000217159.5	low_high	BM36	ENSG00000101187.15	SLCO4A1	1.37774	9.10912e-09	0.0309697	NA
ENST00000217159.5	low_high	BM44	ENSG00000101187.15	SLCO4A1	0.829279	0.000183309	-0.0405129	0.468745
ENST00000217182.5	low_high	BM36	ENSG00000101210.11	EEF1A2	-0.469497	0.0046348	-0.00774017	NA
ENST00000217246.8	low_high	BM44	ENSG00000172264.17	MACROD2	-0.0101994	0.907263	-0.0675592	6.71354e-05
ENST00000217246.8	low_mid	BM44	ENSG00000172264.17	MACROD2	0.0648947	0.503697	-0.0549366	0.00891332
ENST00000217254.11	low_high	BM10	ENSG00000101276.15	SLC52A3	0.638087	0.000482209	-0.00384904	NA
ENST00000217254.11	low_high	BM22	ENSG00000101276.15	SLC52A3	0.894064	6.3318e-05	-0.00247778	NA
ENST00000217254.11	low_high	BM36	ENSG00000101276.15	SLC52A3	0.966182	2.45526e-05	0	NA
ENST00000217254.11	low_high	BM44	ENSG00000101276.15	SLC52A3	0.69094	0.000323463	0	NA
ENST00000217270.3	low_high	BM36	ENSG00000101292.7	PROKR2	-0.645062	0.00104891	0	NA
ENST00000217289.8	low_high	BM44	ENSG00000101311.15	FERMT1	0.394553	0.00798973	-0.114283	NA
ENST00000217305.2	low_mid	BM36	ENSG00000101327.8	PDYN	1.42755	0.00532762	-0.0545023	NA
ENST00000217305.2	mid_high	BM36	ENSG00000101327.8	PDYN	-1.31676	0.00173734	-0.0954288	NA
ENST00000217315.9	low_high	BM36	ENSG00000101337.15	TM9SF4	-0.215809	0.00129259	0.0556874	0
ENST00000217320.7	low_high	BM10	ENSG00000101342.9	TLDC2	0.512097	0.0059777	-0.0841706	NA
ENST00000217320.7	low_high	BM36	ENSG00000101342.9	TLDC2	0.690009	0.000719167	-0.0148328	NA
ENST00000217320.7	low_high	BM44	ENSG00000101342.9	TLDC2	0.768196	0.00260245	-0.0543655	NA
ENST00000217420.1	low_high	BM36	ENSG00000101438.3	SLC32A1	-0.61935	0.00120488	0	NA
ENST00000217455.8	low_high	BM10	ENSG00000101473.16	ACOT8	-0.123857	0.093708	-0.0559882	0
ENST00000217455.8	low_high	BM36	ENSG00000101473.16	ACOT8	-0.231966	0.00509172	-0.184417	3.19465e-10
ENST00000217456.2	low_high	BM10	ENSG00000101474.11	APMAP	-0.269229	0.0137113	-0.051435	0
ENST00000217456.2	low_high	BM36	ENSG00000101474.11	APMAP	-0.317498	0.000615329	-0.110862	0
ENST00000217652.7	low_high	BM36	ENSG00000101608.12	MYL12A	0.629525	5.1752e-09	-0.0397354	NA
ENST00000217740.3	low_high	BM36	ENSG00000101695.8	RNF125	0.140479	0.076571	0.0503964	0
ENST00000217893.9	low_high	BM10	ENSG00000273841.4	TAF9	-0.412476	0.00115193	-0.116705	0
ENST00000217893.9	low_high	BM22	ENSG00000273841.4	TAF9	-0.458889	0.00213263	-0.108498	NA
ENST00000217893.9	low_high	BM36	ENSG00000273841.4	TAF9	-0.389264	0.00275358	-0.0987947	0
ENST00000217893.9	low_high	BM44	ENSG00000273841.4	TAF9	-0.470052	0.000694993	-0.212895	0
ENST00000217893.9	low_mid	BM44	ENSG00000273841.4	TAF9	-0.362571	0.0671661	-0.149031	0
ENST00000217909.7	low_high	BM36	ENSG00000077713.18	SLC25A43	0.477174	3.23539e-07	0.0719131	NA
ENST00000217958.7	low_high	BM10	ENSG00000101843.18	PSMD10	-0.379093	0.000939574	0.0038647	NA
ENST00000217958.7	mid_high	BM36	ENSG00000101843.18	PSMD10	0.0961152	0.659834	0.0558139	0
ENST00000217961.4	low_high	BM36	ENSG00000101846.6	STS	-0.450495	0.000243077	0	NA
ENST00000217961.4	low_high	BM44	ENSG00000101846.6	STS	-0.399274	0.00205412	0	NA
ENST00000217964.11	low_high	BM22	ENSG00000101849.16	TBL1X	0.413088	0.000150704	-0.00904889	NA
ENST00000217964.11	low_high	BM36	ENSG00000101849.16	TBL1X	0.530715	6.24821e-08	0.00046013	NA
ENST00000217971.7	low_high	BM10	ENSG00000101856.9	PGRMC1	-0.413018	0.0029105	-0.0107357	NA
ENST00000217971.7	low_high	BM22	ENSG00000101856.9	PGRMC1	-0.464585	0.00364553	-0.012754	NA
ENST00000217971.7	low_high	BM44	ENSG00000101856.9	PGRMC1	-0.401446	0.00319818	-0.0010413	NA
ENST00000217971.7	mid_high	BM36	ENSG00000101856.9	PGRMC1	0.0879772	0.757184	-0.0902997	0
ENST00000218004.5	low_high	BM36	ENSG00000101888.11	NXT2	0.492922	0.000140366	-0.00137885	NA
ENST00000218032.6	low_high	BM36	ENSG00000101916.11	TLR8	0.77237	0.000417019	0.0194208	NA
ENST00000218075.8	low_high	BM22	ENSG00000101958.13	GLRA2	-0.504214	0.00468652	0.00960464	NA
ENST00000218075.8	low_high	BM44	ENSG00000101958.13	GLRA2	-0.464749	0.00181307	0.0448294	NA
ENST00000218089.13	low_high	BM10	ENSG00000101972.18	STAG2	0.740699	0.000291311	-0.0187595	0.980124
ENST00000218089.13	low_high	BM22	ENSG00000101972.18	STAG2	0.72245	0.00293575	-0.0414179	0.0494414
ENST00000218089.13	low_high	BM36	ENSG00000101972.18	STAG2	1.787	6.70732e-12	-0.0222044	0.194817
ENST00000218089.13	mid_high	BM10	ENSG00000101972.18	STAG2	1.10526	1.84575e-05	-0.0193788	0.830921
ENST00000218089.13	mid_high	BM22	ENSG00000101972.18	STAG2	1.22537	0.000138973	-0.0401001	0.0566175
ENST00000218089.13	mid_high	BM36	ENSG00000101972.18	STAG2	1.34617	0.00128577	-0.0125119	1
ENST00000218104.5	low_high	BM22	ENSG00000101986.11	ABCD1	0.422137	0.00333026	0.0171797	NA
ENST00000218104.5	low_high	BM36	ENSG00000101986.11	ABCD1	0.543736	0.00306431	0.0290773	NA
ENST00000218147.11	low_high	BM10	ENSG00000085185.15	BCORL1	0.383743	0.00364669	-0.0178238	NA
ENST00000218147.11	low_high	BM22	ENSG00000085185.15	BCORL1	0.392415	0.00263819	-0.00929653	NA
ENST00000218197.9	low_high	BM44	ENSG00000102078.15	SLC25A14	-0.408446	0.00137877	0.0464666	0.000249245
ENST00000218200.12	low_high	BM44	ENSG00000102081.14	FMR1	-0.198818	6.99675e-05	-0.0625668	3.23327e-05
ENST00000218230.5	low_high	BM22	ENSG00000102109.8	PCSK1N	-0.706175	0.00139599	-0.0138049	NA
ENST00000218230.5	low_high	BM44	ENSG00000102109.8	PCSK1N	-0.488001	0.00368818	-0.00393533	NA
ENST00000218328.12	low_high	BM10	ENSG00000086758.15	HUWE1	0.184389	0.000712069	-0.0552322	3.43613e-05
ENST00000218328.12	low_high	BM22	ENSG00000086758.15	HUWE1	0.00291884	0.962316	-0.0656472	2.27854e-06
ENST00000218340.3	low_high	BM36	ENSG00000102218.5	RP2	0.581672	4.92572e-10	0	NA
ENST00000218348.7	low_high	BM22	ENSG00000102226.9	USP11	-0.420992	8.7011e-05	0.0226532	0.584424
ENST00000218348.7	low_high	BM36	ENSG00000102226.9	USP11	-0.668711	2.56873e-06	-0.0128515	NA
ENST00000218348.7	low_high	BM44	ENSG00000102226.9	USP11	-0.427335	0.000114663	-0.0415187	NA
ENST00000218388.8	low_high	BM22	ENSG00000102265.11	TIMP1	0.67693	0.00436184	0.0285572	NA
ENST00000218388.8	low_high	BM36	ENSG00000102265.11	TIMP1	0.677407	0.000519116	0.101771	NA
ENST00000218548.10	low_high	BM10	ENSG00000075673.11	ATP12A	-0.776611	0.00621281	0.116929	NA
ENST00000218548.10	low_high	BM36	ENSG00000075673.11	ATP12A	-1.58345	5.67859e-05	-0.0269094	NA
ENST00000218548.10	low_high	BM44	ENSG00000075673.11	ATP12A	-0.942217	0.00380736	0.249287	NA
ENST00000218652.11	low_high	BM10	ENSG00000102471.14	NDFIP2	-0.425847	0.000823479	-0.0224573	NA
ENST00000218652.11	low_high	BM22	ENSG00000102471.14	NDFIP2	-0.508935	0.00162253	-0.0064275	NA
ENST00000218652.11	low_high	BM36	ENSG00000102471.14	NDFIP2	-0.447464	0.000836159	-0.0913889	0.00309153
ENST00000218652.11	low_high	BM44	ENSG00000102471.14	NDFIP2	-0.45393	0.000902542	-0.0473429	NA
ENST00000218758.9	low_high	BM22	ENSG00000102575.11	ACP5	0.548957	0.000435928	0.00566125	NA
ENST00000218758.9	low_high	BM36	ENSG00000102575.11	ACP5	0.743435	5.0483e-06	-0.0195197	NA
ENST00000218867.3	low_high	BM36	ENSG00000102683.7	SGCG	-0.438162	0.00286226	0	NA
ENST00000219022.2	low_high	BM10	ENSG00000102837.6	OLFM4	-0.534305	0.000760565	0	NA
ENST00000219022.2	low_high	BM22	ENSG00000102837.6	OLFM4	-0.940513	0.000100647	0	NA
ENST00000219022.2	low_high	BM36	ENSG00000102837.6	OLFM4	-0.671113	0.00293754	0	NA
ENST00000219022.2	low_high	BM44	ENSG00000102837.6	OLFM4	-0.776067	0.000797989	0	NA
ENST00000219022.2	mid_high	BM44	ENSG00000102837.6	OLFM4	-1.06187	0.000667473	0	NA
ENST00000219070.8	low_high	BM10	ENSG00000087245.12	MMP2	0.454174	0.00133937	0.026441	NA
ENST00000219070.8	low_high	BM22	ENSG00000087245.12	MMP2	0.651754	0.000355645	-0.0108436	NA
ENST00000219070.8	low_high	BM36	ENSG00000087245.12	MMP2	0.600845	0.000220463	0.04268	NA
ENST00000219070.8	low_high	BM44	ENSG00000087245.12	MMP2	0.459634	0.00132863	0.0148143	NA
ENST00000219097.6	low_high	BM44	ENSG00000091651.8	ORC6	0.0684637	0.400947	-0.0963178	0
ENST00000219097.6	low_mid	BM44	ENSG00000091651.8	ORC6	0.193214	0.0711902	-0.0681243	0
ENST00000219197.10	low_high	BM22	ENSG00000102924.11	CBLN1	-0.583502	0.0027973	-0.0523548	NA
ENST00000219204.7	low_high	BM22	ENSG00000102931.7	ARL2BP	-0.14598	0.192447	-0.111633	0.000692152
ENST00000219207.9	low_high	BM22	ENSG00000102934.9	PLLP	0.580915	0.000819809	-0.0113358	NA
ENST00000219255.3	low_high	BM44	ENSG00000102981.9	PARD6A	-0.157296	0.111763	0.0579396	0
ENST00000219299.8	low_high	BM44	ENSG00000103021.9	CCDC113	-0.411096	3.3602e-05	-0.0133746	NA
ENST00000219334.9	low_high	BM22	ENSG00000103056.11	SMPD3	0.125512	0.202301	-0.0682411	0
ENST00000219334.9	low_high	BM44	ENSG00000103056.11	SMPD3	0.0795009	0.386073	-0.0651673	0
ENST00000219345.9	low_high	BM44	ENSG00000103066.12	PLA2G15	0.149328	0.00147378	-0.0583486	0.00152557
ENST00000219368.7	low_high	BM10	ENSG00000103089.8	FA2H	0.411254	0.00728869	0.0356002	NA
ENST00000219368.7	low_high	BM22	ENSG00000103089.8	FA2H	0.491514	0.000628804	0.0259711	NA
ENST00000219368.7	low_high	BM36	ENSG00000103089.8	FA2H	0.674236	7.10861e-06	0.0203472	0.67593
ENST00000219409.7	low_high	BM10	ENSG00000242173.8	ARHGDIG	-0.203689	0.0402293	-0.0762404	0.00450707
ENST00000219409.7	low_high	BM22	ENSG00000242173.8	ARHGDIG	-0.307285	0.00841092	-0.0745776	0.00244945
ENST00000219409.7	low_high	BM36	ENSG00000242173.8	ARHGDIG	-0.453199	0.000351501	-0.0861962	0.0031916
ENST00000219409.7	low_high	BM44	ENSG00000242173.8	ARHGDIG	-0.360716	0.000638642	-0.0810686	2.30568e-05
ENST00000219454.9	low_high	BM22	ENSG00000103175.10	WFDC1	0.0491449	0.524983	-0.0727	0.00398632
ENST00000219542.3	low_high	BM10	ENSG00000103260.8	METRN	-0.121145	0.242111	-0.0650494	0.00440985
ENST00000219542.3	low_high	BM22	ENSG00000103260.8	METRN	0.100414	0.41501	-0.108043	0.000769709
ENST00000219599.7	low_high	BM10	ENSG00000103316.10	CRYM	-0.478338	0.00580808	0.0207176	NA
ENST00000219599.7	low_high	BM22	ENSG00000103316.10	CRYM	-0.799515	0.00038633	0.0498565	NA
ENST00000219599.7	low_high	BM36	ENSG00000103316.10	CRYM	-0.988003	1.45669e-06	0.119197	NA
ENST00000219599.7	low_high	BM44	ENSG00000103316.10	CRYM	-0.668069	0.00131661	0.0356341	NA
ENST00000219611.6	low_high	BM36	ENSG00000103326.11	CAPN15	0.549171	0.00165298	-0.0372284	NA
ENST00000219700.10	low_high	BM36	ENSG00000103415.11	HMOX2	-0.42951	1.70909e-05	-0.00511587	1
ENST00000219797.8	low_high	BM22	ENSG00000103510.19	KAT8	0.0236737	0.760271	-0.0511772	0.00217542
ENST00000219821.9	low_high	BM36	ENSG00000103534.16	TMC5	0.392871	0.00220671	0.15113	NA
ENST00000219821.9	low_high	BM44	ENSG00000103534.16	TMC5	0.630348	0.00153496	0.162578	NA
ENST00000219837.11	low_high	BM36	ENSG00000103550.13	KNOP1	0.405982	9.23828e-05	-0.0423104	NA
ENST00000220003.13	low_high	BM36	ENSG00000103653.16	CSK	0.406336	0.00231985	0.0128143	NA
ENST00000220058.8	low_high	BM36	ENSG00000103707.9	MTFMT	-0.266083	6.41969e-05	0.0548445	0
ENST00000220062.8	low_high	BM22	ENSG00000103710.10	RASL12	0.636968	0.000215365	-0.0303772	NA
ENST00000220062.8	low_high	BM36	ENSG00000103710.10	RASL12	0.677752	0.000302474	-0.00018643	NA
ENST00000220062.8	low_high	BM44	ENSG00000103710.10	RASL12	0.456886	0.00109782	-0.0435747	NA
ENST00000220478.7	low_high	BM22	ENSG00000104112.8	SCG3	-0.624944	2.28604e-07	0.101008	0
ENST00000220478.7	low_high	BM44	ENSG00000104112.8	SCG3	-0.463497	2.58231e-05	0.0185881	NA
ENST00000220507.4	low_high	BM36	ENSG00000104140.6	RHOV	-0.896213	4.53386e-06	0	NA
ENST00000220507.4	low_high	BM44	ENSG00000104140.6	RHOV	-0.706069	0.000133508	0	NA
ENST00000220584.8	low_high	BM36	ENSG00000079459.12	FDFT1	0.117526	0.130064	-0.100491	0.00168307
ENST00000220659.10	low_high	BM36	ENSG00000104221.12	BRF2	-0.365614	0.000184422	0.0755876	0
ENST00000220659.10	mid_high	BM36	ENSG00000104221.12	BRF2	-0.141511	0.431839	0.0763036	0
ENST00000220669.9	low_high	BM44	ENSG00000104231.10	ZFAND1	-0.169725	0.031041	-0.0931973	0.000115497
ENST00000220763.9	low_high	BM36	ENSG00000104324.15	CPQ	0.216376	0.000885027	0.0629911	6.69216e-05
ENST00000220764.6	low_high	BM44	ENSG00000104325.6	DECR1	-0.0890888	0.172996	-0.10282	0.00859304
ENST00000220772.7	low_high	BM22	ENSG00000104332.11	SFRP1	0.671788	0.000104722	-0.0806562	NA
ENST00000220772.7	low_high	BM36	ENSG00000104332.11	SFRP1	1.0055	5.64479e-09	-0.147233	NA
ENST00000220772.7	mid_high	BM36	ENSG00000104332.11	SFRP1	0.698769	0.00906047	-0.113952	NA
ENST00000220822.11	low_high	BM10	ENSG00000104381.12	GDAP1	-0.25434	0.00436249	-0.0552649	0.00814829
ENST00000220822.11	low_high	BM22	ENSG00000104381.12	GDAP1	-0.505308	2.97376e-05	-0.0653935	0.0569073
ENST00000220822.11	low_high	BM36	ENSG00000104381.12	GDAP1	-0.456293	4.56744e-05	-0.0486998	NA
ENST00000220822.11	low_high	BM44	ENSG00000104381.12	GDAP1	-0.449595	4.72396e-05	-0.0380713	NA
ENST00000220849.9	low_mid	BM36	ENSG00000104408.9	EIF3E	-0.0746399	0.655615	-0.0878941	0.0085162
ENST00000220849.9	mid_high	BM36	ENSG00000104408.9	EIF3E	0.246458	0.0869641	0.0819641	0.00996798
ENST00000220853.7	low_high	BM44	ENSG00000104412.7	EMC2	-0.063823	0.426681	-0.0687676	0.0093049
ENST00000220876.11	low_high	BM10	ENSG00000104435.13	STMN2	-0.390281	0.00745215	-0.0365659	NA
ENST00000220876.11	low_high	BM22	ENSG00000104435.13	STMN2	-0.673111	0.00112514	-0.0272703	NA
ENST00000220876.11	low_high	BM36	ENSG00000104435.13	STMN2	-0.925937	4.01904e-06	-0.0163259	NA
ENST00000220876.11	low_high	BM44	ENSG00000104435.13	STMN2	-0.591675	0.00196312	-0.0895022	0.000658504
ENST00000220876.11	low_mid	BM44	ENSG00000104435.13	STMN2	-0.397722	0.124453	-0.09818	0.00465942
ENST00000220888.9	low_high	BM36	ENSG00000104447.12	TRPS1	0.429719	2.67248e-09	-0.00107213	NA
ENST00000220913.9	low_high	BM10	ENSG00000104472.9	CHRAC1	0.610202	4.75272e-05	-0.0762713	NA
ENST00000220913.9	low_high	BM22	ENSG00000104472.9	CHRAC1	0.636005	0.000109117	-0.0857654	NA
ENST00000220913.9	low_high	BM36	ENSG00000104472.9	CHRAC1	0.633099	1.89172e-06	0.0113209	NA
ENST00000220931.10	low_high	BM22	ENSG00000104490.17	NCALD	-0.418669	8.66899e-05	-0.0525678	0.171608
ENST00000220931.10	low_high	BM36	ENSG00000104490.17	NCALD	-0.535014	7.32662e-08	-0.0741538	0.000599734
ENST00000220931.10	low_high	BM44	ENSG00000104490.17	NCALD	-0.516993	2.30067e-05	-0.118264	1.16324e-05
ENST00000221086.7	low_high	BM22	ENSG00000104643.9	MTMR9	-0.393218	0.000322447	0.00857486	NA
ENST00000221114.7	low_high	BM44	ENSG00000104671.7	DCTN6	-0.331184	0.00058303	-0.0786615	0.00387404
ENST00000221132.7	low_high	BM22	ENSG00000104689.9	TNFRSF10A	0.665301	0.000279241	-0.0373342	NA
ENST00000221132.7	low_high	BM36	ENSG00000104689.9	TNFRSF10A	0.60395	0.000869625	0.0385856	NA
ENST00000221132.7	low_high	BM44	ENSG00000104689.9	TNFRSF10A	0.571232	0.00123757	-0.0316451	NA
ENST00000221138.8	low_high	BM36	ENSG00000104695.12	PPP2CB	0.429012	3.17735e-08	-0.0493528	1
ENST00000221138.8	mid_high	BM36	ENSG00000104695.12	PPP2CB	0.425425	0.00105822	-0.0126589	NA
ENST00000221166.9	low_high	BM36	ENSG00000104722.13	NEFM	-0.74797	1.20171e-05	0.0170288	1
ENST00000221222.15	low_high	BM22	ENSG00000051128.18	HOMER3	0.471706	1.28172e-05	0.00226375	NA
ENST00000221222.15	low_high	BM36	ENSG00000051128.18	HOMER3	0.609231	1.50428e-05	0.000509345	NA
ENST00000221222.15	low_high	BM44	ENSG00000051128.18	HOMER3	0.409948	8.19632e-05	-0.0110587	NA
ENST00000221222.15	low_mid	BM22	ENSG00000051128.18	HOMER3	0.50155	0.00806216	0.00126176	NA
ENST00000221232.10	low_high	BM10	ENSG00000088038.18	CNOT3	0.557378	0.000421278	0.0102479	NA
ENST00000221249.10	low_high	BM22	ENSG00000032444.16	PNPLA6	0.392899	0.000124169	0.0261132	NA
ENST00000221264.8	low_high	BM44	ENSG00000011422.11	PLAUR	0.461163	0.0012908	-0.00565312	NA
ENST00000221264.8	low_mid	BM44	ENSG00000011422.11	PLAUR	0.672339	0.004153	-0.0085442	NA
ENST00000221283.9	low_high	BM22	ENSG00000076944.15	STXBP2	0.409084	0.00131653	0.00293111	NA
ENST00000221363.8	low_high	BM22	ENSG00000104774.12	MAN2B1	0.403169	0.000556507	-0.00524958	NA
ENST00000221403.6	low_high	BM36	ENSG00000104808.7	DHDH	-0.693981	0.000725201	-0.0295008	NA
ENST00000221403.6	low_high	BM44	ENSG00000104808.7	DHDH	-0.822727	6.91506e-05	-0.0580727	NA
ENST00000221418.8	low_high	BM44	ENSG00000104823.8	ECH1	0.00444571	0.949027	-0.0626713	0
ENST00000221421.6	low_high	BM36	ENSG00000104826.13	LHB	0.856868	0.00170949	0.110589	NA
ENST00000221421.6	low_high	BM44	ENSG00000104826.13	LHB	0.641007	0.00372962	0.106976	NA
ENST00000221444.1	low_high	BM44	ENSG00000104848.1	KCNA7	0.417214	0.00468141	0	NA
ENST00000221455.7	low_high	BM10	ENSG00000104859.14	CLASRP	0.590081	0.000912884	-0.00739448	NA
ENST00000221455.7	low_high	BM22	ENSG00000104859.14	CLASRP	0.544779	0.00107107	-0.0282547	NA
ENST00000221459.6	low_high	BM22	ENSG00000104863.11	LIN7B	-0.355924	0.00251559	-0.1603	0.000132959
ENST00000221459.6	low_high	BM36	ENSG00000104863.11	LIN7B	-0.642885	2.40541e-06	-0.235339	5.31174e-09
ENST00000221459.6	low_high	BM44	ENSG00000104863.11	LIN7B	-0.443381	0.000291141	-0.181124	4.79139e-07
ENST00000221462.8	low_high	BM44	ENSG00000104866.10	PPP1R37	-0.0386641	0.541241	-0.0729584	0.00639559
ENST00000221466.9	low_high	BM22	ENSG00000104870.12	FCGRT	0.621363	6.53065e-06	0.0372938	NA
ENST00000221466.9	low_high	BM36	ENSG00000104870.12	FCGRT	0.712037	1.2085e-06	0.00446324	NA
ENST00000221466.9	low_high	BM44	ENSG00000104870.12	FCGRT	0.445379	5.30433e-06	-0.00191632	NA
ENST00000221476.3	low_high	BM36	ENSG00000104879.4	CKM	1.12472	0.000869468	0	NA
ENST00000221485.7	low_high	BM36	ENSG00000104888.9	SLC17A7	-0.395923	0.0013929	0.0189397	NA
ENST00000221485.7	low_high	BM44	ENSG00000104888.9	SLC17A7	-0.26402	0.00280036	-0.0611286	0.000885957
ENST00000221496.4	low_high	BM44	ENSG00000104899.7	AMH	0.613716	0.0024855	-0.0157125	NA
ENST00000221498.6	low_high	BM44	ENSG00000104901.6	DKKL1	1.22535	0.00806339	0.0507867	NA
ENST00000221543.9	low_high	BM10	ENSG00000104946.12	TBC1D17	0.403441	0.000352803	0.0111057	NA
ENST00000221543.9	low_high	BM44	ENSG00000104946.12	TBC1D17	0.0224987	0.63952	-0.0723799	0.000636508
ENST00000221543.9	low_mid	BM44	ENSG00000104946.12	TBC1D17	0.0306438	0.612753	-0.084897	0.00169644
ENST00000221554.12	low_high	BM10	ENSG00000104957.13	CCDC130	0.0858674	0.237615	-0.0610062	0.00115104
ENST00000221573.10	low_high	BM22	ENSG00000104976.11	SNAPC2	0.173564	0.118562	-0.188069	0
ENST00000221573.10	mid_high	BM22	ENSG00000104976.11	SNAPC2	0.0360154	0.882353	-0.210688	0
ENST00000221665.4	low_high	BM36	ENSG00000179943.7	FIZ1	0.537117	3.91129e-05	-0.0784984	NA
ENST00000221742.7	low_high	BM44	ENSG00000105143.12	SLC1A6	-0.240018	0.00116158	-0.0755613	0.00252369
ENST00000221742.7	low_mid	BM44	ENSG00000105143.12	SLC1A6	-0.113432	0.254453	-0.0853139	0.002252
ENST00000221770.7	low_high	BM10	ENSG00000105171.9	POP4	-0.450379	0.000350556	0.0339676	NA
ENST00000221847.5	low_high	BM36	ENSG00000105246.5	EBI3	0.878735	6.02213e-06	0.0142357	NA
ENST00000221856.10	low_high	BM10	ENSG00000105255.10	FSD1	0.0468786	0.643901	-0.0620311	0.00136169
ENST00000221856.10	low_high	BM22	ENSG00000105255.10	FSD1	-0.0878844	0.31462	-0.108433	8.02716e-05
ENST00000221856.10	low_high	BM36	ENSG00000105255.10	FSD1	-0.365568	0.0013129	-0.114296	2.93695e-10
ENST00000221856.10	low_high	BM44	ENSG00000105255.10	FSD1	-0.145938	0.042473	-0.124137	8.73399e-06
ENST00000221859.8	low_high	BM44	ENSG00000105258.8	POLR2I	-0.394462	0.00106582	0.0278687	NA
ENST00000221891.8	low_high	BM10	ENSG00000105290.11	APLP1	0.32601	0.00495005	-0.0734701	0.00249941
ENST00000221891.8	low_high	BM22	ENSG00000105290.11	APLP1	0.308311	0.0301456	-0.144129	7.22294e-05
ENST00000221891.8	mid_high	BM22	ENSG00000105290.11	APLP1	0.274691	0.22936	-0.110239	4.8576e-06
ENST00000221930.5	low_high	BM10	ENSG00000105329.9	TGFB1	0.517437	0.000365889	-0.00673642	NA
ENST00000221930.5	low_high	BM22	ENSG00000105329.9	TGFB1	0.573919	0.000337252	-0.0290147	NA
ENST00000221930.5	low_high	BM36	ENSG00000105329.9	TGFB1	0.822838	1.06053e-06	-0.0134891	NA
ENST00000221930.5	low_high	BM44	ENSG00000105329.9	TGFB1	0.426474	0.00464742	0.00463524	NA
ENST00000221957.8	low_high	BM22	ENSG00000105355.8	PLIN3	0.444706	4.62396e-05	-0.0330667	NA
ENST00000221957.8	low_high	BM36	ENSG00000105355.8	PLIN3	0.399902	0.000759496	0.0438173	NA
ENST00000221980.4	low_high	BM10	ENSG00000105376.4	ICAM5	-0.107832	0.397127	-0.121058	0
ENST00000221980.4	low_high	BM22	ENSG00000105376.4	ICAM5	-0.464279	0.000249966	-0.171668	0.000154668
ENST00000221980.4	low_high	BM44	ENSG00000105376.4	ICAM5	-0.407926	0.000210978	-0.114373	0.00490183
ENST00000221980.4	mid_high	BM22	ENSG00000105376.4	ICAM5	-0.36736	0.0643764	-0.125841	0.00730107
ENST00000222115.5	low_high	BM10	ENSG00000105509.10	HAS1	-0.495772	0.00189667	0.0101079	NA
ENST00000222115.5	low_high	BM22	ENSG00000105509.10	HAS1	-0.481496	0.00279882	0.0256296	NA
ENST00000222115.5	low_high	BM36	ENSG00000105509.10	HAS1	-0.536607	0.0010768	0.0779934	NA
ENST00000222115.5	low_high	BM44	ENSG00000105509.10	HAS1	-0.571632	0.000228381	0.0375725	NA
ENST00000222139.10	low_high	BM22	ENSG00000187266.13	EPOR	0.474197	4.0812e-05	-0.0516832	NA
ENST00000222139.10	low_high	BM36	ENSG00000187266.13	EPOR	0.446193	0.000320336	0.0803084	NA
ENST00000222145.8	low_high	BM22	ENSG00000105538.9	RASIP1	0.475936	0.000273332	-0.139507	NA
ENST00000222212.6	low_high	BM10	ENSG00000105605.7	CACNG7	0.380568	0.00552676	0.0165352	NA
ENST00000222247.9	low_high	BM22	ENSG00000105640.12	RPL18A	0.49998	0.000918689	-0.00074	NA
ENST00000222250.4	low_high	BM36	ENSG00000105643.9	ARRDC2	0.459825	0.00407967	-0.0270321	NA
ENST00000222250.4	low_high	BM44	ENSG00000105643.9	ARRDC2	0.427039	0.000522808	-0.0138908	NA
ENST00000222256.8	low_high	BM22	ENSG00000105649.9	RAB3A	-0.433867	0.00691649	0.047686	NA
ENST00000222256.8	low_high	BM36	ENSG00000105649.9	RAB3A	-0.896171	1.11776e-06	0.000663407	NA
ENST00000222256.8	low_high	BM44	ENSG00000105649.9	RAB3A	-0.557838	0.000497732	-0.053462	0.0380573
ENST00000222284.9	low_high	BM44	ENSG00000105677.11	TMEM147	-0.194824	0.0174896	-0.0585025	0
ENST00000222304.4	mid_high	BM10	ENSG00000105697.8	HAMP	0.501259	0.094045	0.0930248	0
ENST00000222307.8	low_high	BM22	ENSG00000105700.10	KXD1	0.408973	0.00029669	-0.0613479	0.00842001
ENST00000222307.8	low_high	BM44	ENSG00000105700.10	KXD1	-0.0788851	0.306125	-0.0793257	0.000748012
ENST00000222329.8	low_high	BM10	ENSG00000105722.9	ERF	0.216159	0.0704034	-0.0586866	0
ENST00000222329.8	low_high	BM36	ENSG00000105722.9	ERF	0.425957	0.00440239	-0.0357583	NA
ENST00000222329.8	low_high	BM44	ENSG00000105722.9	ERF	0.111482	0.213574	-0.0772975	0.00544139
ENST00000222330.7	low_high	BM10	ENSG00000105723.11	GSK3A	0.0986835	0.274413	0.063487	0
ENST00000222330.7	low_high	BM22	ENSG00000105723.11	GSK3A	-0.0645268	0.500092	0.0978221	0
ENST00000222330.7	mid_high	BM22	ENSG00000105723.11	GSK3A	0.053128	0.754741	0.0959993	0
ENST00000222345.10	low_high	BM10	ENSG00000105738.10	SIPA1L3	0.466269	6.58779e-05	0.00559726	NA
ENST00000222381.7	low_high	BM22	ENSG00000005421.8	PON1	0.454097	0.0049729	-0.140866	NA
ENST00000222381.7	low_high	BM44	ENSG00000005421.8	PON1	0.409953	0.00941142	-0.0377934	NA
ENST00000222382.5	low_high	BM44	ENSG00000021461.16	CYP3A43	0.44064	0.000805579	-0.00434339	NA
ENST00000222399.10	low_high	BM36	ENSG00000091136.13	LAMB1	-0.447295	9.79501e-07	0.00754401	1
ENST00000222399.10	low_high	BM44	ENSG00000091136.13	LAMB1	-0.120303	0.0873721	-0.0667729	2.50181e-05
ENST00000222511.10	low_high	BM44	ENSG00000105793.15	GTPBP10	-0.307385	0.000456687	0.0681579	0
ENST00000222543.10	low_high	BM36	ENSG00000105825.12	TFPI2	1.06615	5.01276e-05	0.00735588	NA
ENST00000222547.7	low_high	BM10	ENSG00000105829.12	BET1	-0.208957	0.0021373	-0.0773622	0
ENST00000222547.7	low_high	BM44	ENSG00000105829.12	BET1	0.073763	0.184002	-0.0991498	0
ENST00000222567.5	low_high	BM10	ENSG00000105849.5	TWISTNB	-0.422822	2.61814e-05	0.0494025	NA
ENST00000222573.4	low_high	BM36	ENSG00000105855.9	ITGB8	0.623226	8.38639e-10	0.00951622	NA
ENST00000222573.4	mid_high	BM36	ENSG00000105855.9	ITGB8	0.439721	0.00526883	0.0198554	NA
ENST00000222644.9	low_high	BM36	ENSG00000105926.15	MPP6	0.467126	0.000215539	-0.0532287	0.030579
ENST00000222673.5	low_high	BM10	ENSG00000105953.14	OGDH	0.121323	0.0793132	0.0625822	0.00172749
ENST00000222673.5	low_high	BM22	ENSG00000105953.14	OGDH	-0.00351211	0.967982	0.0815217	0.00053479
ENST00000222673.5	low_high	BM36	ENSG00000105953.14	OGDH	-0.104931	0.262074	0.060143	0.000229976
ENST00000222693.4	low_high	BM36	ENSG00000105971.14	CAV2	0.31356	6.08357e-06	0.0726502	0
ENST00000222725.9	low_high	BM36	ENSG00000106003.12	LFNG	0.580636	0.00244725	-0.0203797	NA
ENST00000222726.3	low_high	BM44	ENSG00000106004.4	HOXA5	0.631967	0.00707549	0.0243902	NA
ENST00000222728.3	low_high	BM44	ENSG00000106006.6	HOXA6	0.597013	0.0097166	-0.00323913	NA
ENST00000222747.7	low_high	BM36	ENSG00000106025.8	TSPAN12	0.384474	0.00697826	-0.0260663	NA
ENST00000222803.9	low_high	BM10	ENSG00000106080.10	FKBP14	-0.130389	0.0353174	0.0620395	0
ENST00000222803.9	low_high	BM36	ENSG00000106080.10	FKBP14	-0.0356035	0.699858	0.108553	0
ENST00000222812.7	low_high	BM22	ENSG00000106089.11	STX1A	-0.42509	0.000189347	-0.0520639	0.0794458
ENST00000222812.7	low_high	BM36	ENSG00000106089.11	STX1A	-0.676153	2.58899e-06	-0.0822327	0.0222455
ENST00000222812.7	low_high	BM44	ENSG00000106089.11	STX1A	-0.484867	6.86759e-06	-0.11	0.00134694
ENST00000222823.8	low_high	BM44	ENSG00000106100.10	NOD1	0.421431	0.00116431	-0.0257439	NA
ENST00000223026.8	low_high	BM44	ENSG00000106302.9	HYAL4	0.406988	0.00369208	-0.0057974	NA
ENST00000223061.5	low_high	BM22	ENSG00000106333.12	PCOLCE	0.598587	0.000555295	0.0111294	NA
ENST00000223061.5	low_high	BM36	ENSG00000106333.12	PCOLCE	0.579982	0.000669968	0.0182166	NA
ENST00000223061.5	low_high	BM44	ENSG00000106333.12	PCOLCE	0.452784	0.00106028	-0.0405789	NA
ENST00000223076.2	low_high	BM10	ENSG00000184414.2	IRS3P	0.700483	0.00153584	0	NA
ENST00000223076.2	low_high	BM22	ENSG00000184414.2	IRS3P	0.663168	0.00119702	0	NA
ENST00000223076.2	low_high	BM36	ENSG00000184414.2	IRS3P	1.10763	2.56467e-07	0	NA
ENST00000223076.2	low_high	BM44	ENSG00000184414.2	IRS3P	0.931104	0.000639002	0	NA
ENST00000223095.4	low_high	BM10	ENSG00000106366.8	SERPINE1	0.728146	0.000375847	0	NA
ENST00000223095.4	low_high	BM22	ENSG00000106366.8	SERPINE1	0.996799	2.7845e-05	0	NA
ENST00000223095.4	low_high	BM36	ENSG00000106366.8	SERPINE1	1.41447	1.07604e-11	0	NA
ENST00000223095.4	low_high	BM44	ENSG00000106366.8	SERPINE1	0.694368	0.00249328	0	NA
ENST00000223095.4	low_mid	BM44	ENSG00000106366.8	SERPINE1	1.10001	0.00333717	0	NA
ENST00000223114.8	low_high	BM44	ENSG00000106384.11	MOGAT3	0.382972	0.00605089	0.000973913	NA
ENST00000223127.7	low_high	BM22	ENSG00000106397.11	PLOD3	0.52573	2.59483e-05	0.0217528	NA
ENST00000223127.7	low_high	BM36	ENSG00000106397.11	PLOD3	0.479688	5.11814e-05	0.0365074	0.0565641
ENST00000223127.7	low_high	BM44	ENSG00000106397.11	PLOD3	0.400718	0.000384182	-0.0108287	NA
ENST00000223136.4	low_high	BM10	ENSG00000214253.8	FIS1	-0.272584	0.005699	-0.0727468	6.3577e-06
ENST00000223136.4	low_high	BM22	ENSG00000214253.8	FIS1	-0.00666794	0.960524	-0.0561078	0.000994275
ENST00000223136.4	low_high	BM36	ENSG00000214253.8	FIS1	-0.329354	0.00477156	-0.109368	9.23339e-09
ENST00000223136.4	low_high	BM44	ENSG00000214253.8	FIS1	-0.278062	0.00576243	-0.0899712	3.96289e-06
ENST00000223215.9	low_high	BM36	ENSG00000106484.15	MEST	-0.385736	0.00105219	-0.0601567	0.000418152
ENST00000223271.7	low_high	BM22	ENSG00000106538.9	RARRES2	0.500703	0.000418666	-0.00948361	NA
ENST00000223273.6	low_high	BM22	ENSG00000241127.7	YAE1	-0.105227	0.204962	-0.0839386	0.00875262
ENST00000223273.6	low_high	BM44	ENSG00000241127.7	YAE1	-0.0717227	0.270501	-0.103662	0
ENST00000223293.9	low_high	BM36	ENSG00000106560.10	GIMAP2	0.272229	0.00143989	0.105181	0
ENST00000223293.9	low_high	BM44	ENSG00000106560.10	GIMAP2	0.387038	0.00071881	0.00218824	NA
ENST00000223324.2	low_high	BM10	ENSG00000106591.3	MRPL32	-0.455254	0.000194607	0.0364198	NA
ENST00000223324.2	low_high	BM22	ENSG00000106591.3	MRPL32	-0.310433	0.0162382	0.0507847	0
ENST00000223336.10	low_high	BM44	ENSG00000106603.18	COA1	-0.163076	0.0028874	-0.105103	2.86165e-08
ENST00000223357.7	low_high	BM10	ENSG00000106624.10	AEBP1	0.67867	0.0003721	0.0476505	NA
ENST00000223357.7	low_high	BM22	ENSG00000106624.10	AEBP1	0.970805	4.81098e-06	0.031136	NA
ENST00000223357.7	low_high	BM36	ENSG00000106624.10	AEBP1	1.21076	1.79911e-08	0.0832212	0
ENST00000223357.7	low_high	BM44	ENSG00000106624.10	AEBP1	0.646192	0.000275237	-0.0152827	NA
ENST00000223423.8	low_high	BM36	ENSG00000095303.15	PTGS1	0.528799	1.84893e-06	-0.0105187	NA
ENST00000223528.6	low_high	BM22	ENSG00000106692.14	FKTN	-0.392992	0.000129714	0.0138546	0.305265
ENST00000223642.2	low_high	BM36	ENSG00000106804.7	C5	0.101114	0.275711	0.077485	0.00294825
ENST00000223791.7	low_high	BM36	ENSG00000106948.16	AKNA	0.385438	0.00246324	0.00356243	NA
ENST00000223795.2	low_high	BM36	ENSG00000106952.7	TNFSF8	0.97709	2.02486e-08	0.0374371	NA
ENST00000223795.2	low_high	BM44	ENSG00000106952.7	TNFSF8	0.506672	0.00216332	-0.0528213	NA
ENST00000223951.10	low_high	BM10	ENSG00000107105.14	ELAVL2	-0.406263	0.00078972	-0.00103866	NA
ENST00000223951.10	low_high	BM22	ENSG00000107105.14	ELAVL2	-0.56729	0.000645065	-0.00376153	NA
ENST00000223951.10	low_high	BM36	ENSG00000107105.14	ELAVL2	-0.703338	7.24844e-06	-0.00432752	NA
ENST00000223951.10	low_high	BM44	ENSG00000107105.14	ELAVL2	-0.477615	0.000784824	0.00641075	NA
ENST00000224073.5	low_high	BM36	ENSG00000107223.12	EDF1	-0.503059	5.2568e-05	-0.0375615	NA
ENST00000224073.5	low_high	BM44	ENSG00000107223.12	EDF1	-0.406548	0.000159145	-0.0451704	NA
ENST00000224237.9	low_high	BM10	ENSG00000026025.15	VIM	0.479512	0.00300076	0.00561134	NA
ENST00000224237.9	low_high	BM22	ENSG00000026025.15	VIM	0.517972	0.00179951	0.00346736	NA
ENST00000224237.9	low_high	BM36	ENSG00000026025.15	VIM	0.930373	2.83908e-09	0.00875677	NA
ENST00000224337.9	low_high	BM36	ENSG00000095585.16	BLNK	0.420165	0.000670029	-0.0231328	NA
ENST00000224721.11	low_high	BM36	ENSG00000107736.20	CDH23	0.524012	0.00143886	-0.0147754	NA
ENST00000224721.11	low_high	BM44	ENSG00000107736.20	CDH23	0.445425	0.00265262	-0.0189346	NA
ENST00000224784.10	low_high	BM22	ENSG00000107796.13	ACTA2	0.632704	0.00374069	0.0782947	0.00494591
ENST00000224862.7	low_high	BM36	ENSG00000107872.12	FBXL15	-0.406273	0.00179755	-0.0541671	0.0755433
ENST00000225171.6	low_high	BM10	ENSG00000108176.14	DNAJC12	-0.392549	0.00177119	-0.0108874	NA
ENST00000225171.6	low_high	BM22	ENSG00000108176.14	DNAJC12	-0.396542	0.00687243	-0.00204667	NA
ENST00000225275.3	low_high	BM22	ENSG00000005381.7	MPO	-0.612104	0.00576247	0.0537479	NA
ENST00000225275.3	low_high	BM36	ENSG00000005381.7	MPO	-0.658709	0.000953686	0.0476654	NA
ENST00000225276.9	low_high	BM22	ENSG00000070731.10	ST6GALNAC2	0.688405	0.000674791	-0.00817	NA
ENST00000225276.9	low_high	BM44	ENSG00000070731.10	ST6GALNAC2	0.581455	0.00021501	0.010416	NA
ENST00000225308.12	low_high	BM22	ENSG00000013306.15	SLC25A39	0.382125	6.77034e-06	-0.0431968	NA
ENST00000225328.9	low_high	BM44	ENSG00000083454.21	P2RX5	-0.394956	0.00118322	-0.0151281	NA
ENST00000225387.7	low_high	BM22	ENSG00000108255.7	CRYBA1	0.513248	0.00457732	0.00040634	NA
ENST00000225387.7	low_high	BM44	ENSG00000108255.7	CRYBA1	0.660768	0.000975117	0.0126336	NA
ENST00000225394.7	low_high	BM36	ENSG00000108262.15	GIT1	0.151159	0.323904	0.0549664	0.0081849
ENST00000225430.9	low_high	BM44	ENSG00000108298.11	RPL19	-0.0388515	0.675707	-0.17868	0.0013355
ENST00000225430.9	mid_high	BM10	ENSG00000108298.11	RPL19	-0.0112132	0.930782	-0.0590711	0
ENST00000225525.3	low_high	BM22	ENSG00000213977.7	TAX1BP3	0.439001	5.64716e-05	-0.0260446	NA
ENST00000225525.3	low_high	BM36	ENSG00000213977.7	TAX1BP3	0.70828	1.7139e-07	-0.0423751	NA
ENST00000225573.5	low_high	BM10	ENSG00000108439.10	PNPO	-0.121386	0.0671596	-0.0530029	0.00895387
ENST00000225603.8	mid_high	BM36	ENSG00000108468.14	CBX1	0.242982	0.0367556	0.0564319	0
ENST00000225655.5	low_high	BM10	ENSG00000108518.7	PFN1	0.156564	0.167934	0.103338	0.00835084
ENST00000225655.5	low_high	BM44	ENSG00000108518.7	PFN1	-0.129075	0.143643	-0.0974236	0.00351298
ENST00000225655.5	mid_high	BM10	ENSG00000108518.7	PFN1	0.0660168	0.709876	0.146266	0.00512595
ENST00000225698.8	low_high	BM22	ENSG00000108561.8	C1QBP	-0.386095	0.00337493	-0.142413	0.000502882
ENST00000225760.5	low_high	BM22	ENSG00000224383.7	PRR29	0.571125	0.00167772	-0.00254972	NA
ENST00000225760.5	low_high	BM36	ENSG00000224383.7	PRR29	0.625026	0.00220242	-0.0126073	NA
ENST00000225777.7	low_high	BM22	ENSG00000108639.7	SYNGR2	0.657213	2.76268e-07	-0.0242749	NA
ENST00000225777.7	low_high	BM36	ENSG00000108639.7	SYNGR2	0.580844	0.000144842	-0.0217002	NA
ENST00000225823.6	low_high	BM36	ENSG00000108684.14	ASIC2	-0.419047	6.47893e-06	0.0482893	0
ENST00000225873.8	mid_high	BM36	ENSG00000108733.9	PEX12	0.409448	0.00207643	0.0538952	NA
ENST00000225916.9	low_high	BM10	ENSG00000108773.10	KAT2A	0.420698	0.00262316	-0.0269463	NA
ENST00000225927.6	low_high	BM22	ENSG00000108784.9	NAGLU	0.497506	5.37905e-06	-0.0361386	NA
ENST00000225927.6	low_high	BM36	ENSG00000108784.9	NAGLU	0.537442	6.94735e-05	-0.0199513	NA
ENST00000225927.6	low_high	BM44	ENSG00000108784.9	NAGLU	0.405055	4.9366e-05	-0.0458243	NA
ENST00000225941.5	low_high	BM10	ENSG00000108798.8	ABI3	0.50031	0.0014616	-0.0203938	NA
ENST00000225941.5	low_high	BM22	ENSG00000108798.8	ABI3	0.495221	0.00353116	0.0115221	NA
ENST00000225941.5	low_high	BM36	ENSG00000108798.8	ABI3	0.726448	1.34944e-05	-0.0459639	NA
ENST00000225969.8	low_high	BM36	ENSG00000108826.15	MRPL27	-0.428043	8.94264e-05	-0.0967562	0.0185522
ENST00000226004.7	low_high	BM44	ENSG00000108861.8	DUSP3	-0.208152	0.00201987	-0.0507616	0
ENST00000226067.9	low_high	BM10	ENSG00000108924.13	HLF	-0.0546923	0.585841	-0.0900766	6.41511e-06
ENST00000226091.2	low_high	BM36	ENSG00000108947.4	EFNB3	-0.455034	0.00091826	0	NA
ENST00000226091.2	low_high	BM44	ENSG00000108947.4	EFNB3	-0.483834	0.000327198	0	NA
ENST00000226094.9	low_high	BM44	ENSG00000108950.11	FAM20A	0.413144	0.00160587	0.013953	NA
ENST00000226230.7	low_high	BM22	ENSG00000109084.13	TMEM97	-0.0442829	0.652973	-0.0750092	0
ENST00000226253.8	low_high	BM36	ENSG00000109107.13	ALDOC	-0.436431	0.00087117	0.00185065	NA
ENST00000226317.9	low_high	BM44	ENSG00000124875.9	CXCL6	1.04209	0.00361235	0.014361	NA
ENST00000226328.8	low_high	BM10	ENSG00000018189.12	RUFY3	-0.205732	0.00192647	-0.0598663	6.30739e-07
ENST00000226328.8	low_high	BM22	ENSG00000018189.12	RUFY3	-0.255344	0.00140151	-0.0806778	4.42079e-07
ENST00000226328.8	low_high	BM36	ENSG00000018189.12	RUFY3	-0.112885	0.177025	-0.0692799	6.10689e-05
ENST00000226328.8	low_high	BM44	ENSG00000018189.12	RUFY3	-0.179372	0.00782555	-0.102006	9.73084e-12
ENST00000226328.8	low_mid	BM36	ENSG00000018189.12	RUFY3	-0.213482	0.0810916	-0.0857142	0.00024311
ENST00000226328.8	low_mid	BM44	ENSG00000018189.12	RUFY3	-0.179305	0.0656355	-0.088925	0.000107113
ENST00000226359.2	low_high	BM36	ENSG00000081051.7	AFP	-1.05803	0.00440626	0.00225378	NA
ENST00000226432.8	low_high	BM10	ENSG00000109182.11	CWH43	-1.74317	0.000175245	-0.0150604	NA
ENST00000226444.3	low_high	BM36	ENSG00000109193.11	SULT1E1	0.551829	0.00161505	-0.010793	NA
ENST00000226522.8	low_high	BM22	ENSG00000109270.12	LAMTOR3	-0.247497	0.0370678	0.0831001	0.00220768
ENST00000226522.8	mid_high	BM22	ENSG00000109270.12	LAMTOR3	-0.00983985	0.973262	0.0689224	0.00399521
ENST00000226574.8	low_high	BM36	ENSG00000109320.11	NFKB1	0.53635	4.98577e-09	0.00423434	0.712091
ENST00000227135.6	low_high	BM22	ENSG00000064199.6	SPA17	-0.40046	0.00342969	-0.132103	NA
ENST00000227135.6	low_high	BM44	ENSG00000064199.6	SPA17	-0.494113	0.00101401	-0.120535	NA
ENST00000227155.8	low_high	BM36	ENSG00000085117.11	CD82	0.388615	0.00897819	-0.0371348	NA
ENST00000227157.8	low_high	BM44	ENSG00000134333.13	LDHA	-0.551433	4.4694e-05	0.000328353	NA
ENST00000227163.8	low_high	BM10	ENSG00000066336.11	SPI1	0.573605	0.000705875	-0.0359654	NA
ENST00000227163.8	low_high	BM22	ENSG00000066336.11	SPI1	0.535715	0.00174234	-0.0352374	NA
ENST00000227163.8	low_high	BM36	ENSG00000066336.11	SPI1	0.656094	0.000161448	-0.0269214	NA
ENST00000227214.10	low_high	BM10	ENSG00000021300.13	PLEKHB1	0.494204	0.000176964	0.0398248	NA
ENST00000227214.10	low_high	BM22	ENSG00000021300.13	PLEKHB1	0.644051	4.78903e-06	0.0404342	NA
ENST00000227214.10	low_high	BM36	ENSG00000021300.13	PLEKHB1	0.613042	9.72271e-06	0.073158	0.000921344
ENST00000227214.10	mid_high	BM22	ENSG00000021300.13	PLEKHB1	0.536401	0.00644377	0.0394781	NA
ENST00000227214.10	mid_high	BM36	ENSG00000021300.13	PLEKHB1	0.318968	0.171427	0.091184	0.00498048
ENST00000227251.7	low_high	BM10	ENSG00000109846.7	CRYAB	0.872603	2.25918e-05	0.0172548	0.395863
ENST00000227251.7	low_high	BM22	ENSG00000109846.7	CRYAB	1.03958	1.28172e-05	0.0516892	NA
ENST00000227251.7	low_high	BM36	ENSG00000109846.7	CRYAB	1.01741	6.22417e-07	0.0389701	1
ENST00000227251.7	mid_high	BM36	ENSG00000109846.7	CRYAB	0.817647	0.009473	0.0174416	NA
ENST00000227322.7	low_high	BM10	ENSG00000109917.10	ZPR1	1.61811	0.000125489	-0.046202	0.0132369
ENST00000227322.7	low_high	BM36	ENSG00000109917.10	ZPR1	2.09407	6.45509e-07	-0.0572233	0.000397905
ENST00000227322.7	low_high	BM44	ENSG00000109917.10	ZPR1	1.23682	0.00308819	-0.0534471	0.0069824
ENST00000227322.7	mid_high	BM10	ENSG00000109917.10	ZPR1	2.4877	6.64194e-07	-0.0662748	0.00036354
ENST00000227471.6	low_high	BM36	ENSG00000110057.7	UNC93B1	0.38648	0.00297407	0.0166368	NA
ENST00000227471.6	low_high	BM44	ENSG00000110057.7	UNC93B1	0.404952	6.7588e-05	-0.00201843	NA
ENST00000227507.2	low_high	BM36	ENSG00000110092.3	CCND1	0.576277	0.000549194	0.0133071	NA
ENST00000227524.8	low_high	BM36	ENSG00000110107.8	PRPF19	-0.514351	1.96717e-05	0.0123492	NA
ENST00000227524.8	low_high	BM44	ENSG00000110107.8	PRPF19	-0.447259	0.000142948	-0.0560862	0.0114163
ENST00000227525.7	low_high	BM22	ENSG00000110108.9	TMEM109	0.402231	0.000105401	-0.0126992	NA
ENST00000227638.7	low_high	BM22	ENSG00000110218.8	PANX1	-0.503619	0.000758225	-0.0202476	NA
ENST00000227638.7	low_high	BM36	ENSG00000110218.8	PANX1	-0.388992	0.000649888	-0.000514085	NA
ENST00000227638.7	low_high	BM44	ENSG00000110218.8	PANX1	-0.381573	0.00174623	-0.012325	NA
ENST00000227752.7	low_high	BM10	ENSG00000110324.10	IL10RA	0.55259	0.000349865	-0.0904604	NA
ENST00000227752.7	low_high	BM22	ENSG00000110324.10	IL10RA	0.736794	3.12873e-05	-0.0473001	NA
ENST00000227752.7	low_high	BM36	ENSG00000110324.10	IL10RA	0.943683	9.49797e-10	-0.0319265	NA
ENST00000227752.7	low_high	BM44	ENSG00000110324.10	IL10RA	0.659568	5.94708e-05	-0.0133642	NA
ENST00000227752.7	low_mid	BM36	ENSG00000110324.10	IL10RA	0.808936	0.0058879	-0.0499234	NA
ENST00000227880.7	low_high	BM22	ENSG00000110446.10	SLC15A3	0.762579	3.37154e-06	-0.00075375	NA
ENST00000227880.7	low_high	BM36	ENSG00000110446.10	SLC15A3	0.831721	1.25768e-07	0.0260893	NA
ENST00000227880.7	low_high	BM44	ENSG00000110446.10	SLC15A3	0.674721	4.57976e-07	-0.00604241	NA
ENST00000228140.6	mid_high	BM36	ENSG00000110700.6	RPS13	0.419051	0.00541859	-0.0599423	1
ENST00000228251.8	low_high	BM22	ENSG00000060138.12	YBX3	0.753294	0.00141826	-0.00193653	NA
ENST00000228251.8	low_high	BM36	ENSG00000060138.12	YBX3	1.0771	2.77437e-08	0.0167268	NA
ENST00000228264.10	low_high	BM10	ENSG00000013573.16	DDX11	0.479388	0.0012426	0.00228787	NA
ENST00000228264.10	low_high	BM22	ENSG00000013573.16	DDX11	0.550885	0.000358492	0.00477583	NA
ENST00000228264.10	low_high	BM36	ENSG00000013573.16	DDX11	0.466588	0.000902866	-0.00328321	NA
ENST00000228264.10	low_high	BM44	ENSG00000013573.16	DDX11	0.64063	2.90695e-05	-0.0160168	NA
ENST00000228280.9	low_high	BM10	ENSG00000049130.15	KITLG	-0.396066	0.000308065	-0.0229749	NA
ENST00000228280.9	low_high	BM22	ENSG00000049130.15	KITLG	-0.467642	0.000698416	0.00405861	NA
ENST00000228307.11	low_high	BM10	ENSG00000089159.16	PXN	0.600657	0.000432093	0.00709082	NA
ENST00000228307.11	low_high	BM22	ENSG00000089159.16	PXN	0.549271	0.000716523	0.00431292	NA
ENST00000228307.11	low_high	BM36	ENSG00000089159.16	PXN	0.910225	3.57455e-08	-0.0101229	NA
ENST00000228307.11	low_high	BM44	ENSG00000089159.16	PXN	0.427507	0.00100163	-0.0326312	NA
ENST00000228318.7	low_high	BM44	ENSG00000075415.12	SLC25A3	-0.408221	0.000154168	-0.000632149	NA
ENST00000228345.9	low_high	BM44	ENSG00000002016.17	RAD52	0.431702	0.000182956	-0.00823919	NA
ENST00000228347.8	low_high	BM36	ENSG00000013503.9	POLR3B	-0.0336659	0.712851	-0.0560409	0
ENST00000228437.9	low_high	BM44	ENSG00000110851.11	PRDM4	-0.0388855	0.477955	-0.0673657	0
ENST00000228437.9	low_mid	BM44	ENSG00000110851.11	PRDM4	-0.10075	0.13427	-0.0582059	0
ENST00000228438.2	low_high	BM22	ENSG00000110852.4	CLEC2B	0.574473	0.000515161	0.0263092	NA
ENST00000228438.2	low_high	BM36	ENSG00000110852.4	CLEC2B	0.846358	2.63648e-08	-0.0535492	NA
ENST00000228438.2	low_high	BM44	ENSG00000110852.4	CLEC2B	0.51552	0.00132863	-0.0511738	NA
ENST00000228463.6	low_high	BM10	ENSG00000110876.9	SELPLG	0.475928	0.00167497	-0.00733239	NA
ENST00000228463.6	low_high	BM22	ENSG00000110876.9	SELPLG	0.683799	0.00035035	-0.018991	NA
ENST00000228463.6	low_high	BM36	ENSG00000110876.9	SELPLG	0.514984	0.00140641	0.00708418	NA
ENST00000228463.6	low_high	BM44	ENSG00000110876.9	SELPLG	0.411775	0.00581046	0.00370306	NA
ENST00000228468.8	low_high	BM10	ENSG00000110881.11	ASIC1	0.387662	0.000848104	-0.0352427	NA
ENST00000228510.7	low_high	BM36	ENSG00000110921.13	MVK	-0.0911271	0.433332	-0.0805302	0
ENST00000228567.7	low_high	BM36	ENSG00000110975.8	SYT10	-0.637179	7.97061e-05	-0.0345332	NA
ENST00000228682.6	low_high	BM10	ENSG00000111087.9	GLI1	0.607225	0.00689415	0.0288896	NA
ENST00000228682.6	low_high	BM22	ENSG00000111087.9	GLI1	0.742091	0.0015638	0.0453367	NA
ENST00000228682.6	low_high	BM36	ENSG00000111087.9	GLI1	0.779187	0.00180863	-0.0341848	NA
ENST00000228682.6	low_high	BM44	ENSG00000111087.9	GLI1	0.596063	0.0033268	-0.0443361	NA
ENST00000228741.7	low_high	BM36	ENSG00000111145.7	ELK3	0.261224	0.000502627	0.0669395	0
ENST00000228741.7	mid_high	BM36	ENSG00000111145.7	ELK3	0.0844194	0.560565	0.0886838	0
ENST00000228850.5	low_high	BM36	ENSG00000111254.7	AKAP3	0.487053	0.000716754	-0.0133947	NA
ENST00000228872.8	mid_high	BM36	ENSG00000111276.10	CDKN1B	0.418656	0.00189391	0.00222283	NA
ENST00000228918.8	low_high	BM10	ENSG00000111321.10	LTBR	0.379796	0.000820368	0.0251987	NA
ENST00000228918.8	low_high	BM22	ENSG00000111321.10	LTBR	0.469823	0.00103715	0.00661181	NA
ENST00000228918.8	low_high	BM36	ENSG00000111321.10	LTBR	0.570006	2.42619e-05	0.0673834	NA
ENST00000228928.11	low_high	BM22	ENSG00000111331.12	OAS3	0.437642	0.000683359	0.0254057	NA
ENST00000228928.11	low_high	BM36	ENSG00000111331.12	OAS3	0.41436	0.002758	0.0592599	NA
ENST00000228928.11	low_high	BM44	ENSG00000111331.12	OAS3	0.439579	0.00409527	0.0101143	NA
ENST00000228938.5	low_high	BM22	ENSG00000111341.9	MGP	0.863487	0.000446263	0.014195	NA
ENST00000228938.5	low_high	BM36	ENSG00000111341.9	MGP	0.804331	5.5531e-05	0.00419103	1
ENST00000228945.8	low_high	BM36	ENSG00000111348.8	ARHGDIB	0.611034	2.54565e-06	0.02089	NA
ENST00000229030.4	low_high	BM36	ENSG00000111432.4	FZD10	0.477445	0.000579647	-0.00866151	NA
ENST00000229030.4	low_high	BM44	ENSG00000111432.4	FZD10	0.381137	0.00924584	-0.0249233	NA
ENST00000229134.4	low_high	BM36	ENSG00000111536.4	IL26	-1.09041	0.00705934	0	NA
ENST00000229201.4	low_high	BM10	ENSG00000111602.11	TIMELESS	0.388598	0.000102186	-0.00355233	NA
ENST00000229201.4	low_high	BM22	ENSG00000111602.11	TIMELESS	0.526958	1.1136e-06	0.0131486	NA
ENST00000229214.8	low_high	BM22	ENSG00000111615.13	KRR1	-0.39288	0.000557704	0.0303913	NA
ENST00000229239.9	low_high	BM36	ENSG00000111640.14	GAPDH	-0.42395	0.000397197	-0.00551758	NA
ENST00000229239.9	low_high	BM44	ENSG00000111640.14	GAPDH	-0.384284	0.000415341	-0.00382869	NA
ENST00000229243.6	low_high	BM22	ENSG00000111644.7	ACRBP	0.72665	0.000654061	0.0138719	NA
ENST00000229243.6	low_high	BM36	ENSG00000111644.7	ACRBP	0.799487	0.000210379	0.0199005	NA
ENST00000229251.7	low_high	BM36	ENSG00000111652.9	COPS7A	-0.479471	1.92964e-06	-0.0347946	NA
ENST00000229251.7	low_high	BM44	ENSG00000111652.9	COPS7A	-0.38673	0.000354301	-0.015123	NA
ENST00000229264.7	low_high	BM22	ENSG00000111664.10	GNB3	0.552999	0.00550539	0.0190739	NA
ENST00000229266.7	low_high	BM36	ENSG00000111666.10	CHPT1	0.245419	0.000465141	0.0802786	0.000113769
ENST00000229268.12	low_high	BM36	ENSG00000111667.13	USP5	-0.42699	0.00032996	-0.173745	1.49919e-06
ENST00000229268.12	low_high	BM44	ENSG00000111667.13	USP5	-0.353337	0.000253042	-0.113917	0
ENST00000229270.8	low_high	BM10	ENSG00000111669.14	TPI1	-0.469963	0.00127466	0.000305191	NA
ENST00000229270.8	low_high	BM22	ENSG00000111669.14	TPI1	-0.432351	0.00735826	0.000580556	NA
ENST00000229270.8	low_high	BM36	ENSG00000111669.14	TPI1	-0.756281	6.54767e-07	-0.000188922	NA
ENST00000229270.8	low_high	BM44	ENSG00000111669.14	TPI1	-0.563986	0.000160543	7.74954e-05	NA
ENST00000229277.5	low_high	BM22	ENSG00000111674.8	ENO2	-0.516361	0.00153718	-0.0789074	0.000785248
ENST00000229277.5	low_high	BM36	ENSG00000111674.8	ENO2	-0.854299	2.02216e-07	-0.130271	8.00234e-07
ENST00000229277.5	low_high	BM44	ENSG00000111674.8	ENO2	-0.591204	0.000351818	-0.0701357	0.0228519
ENST00000229314.9	low_high	BM10	ENSG00000111711.9	GOLT1B	-0.427097	0.000239902	0.0121287	NA
ENST00000229314.9	low_high	BM22	ENSG00000111711.9	GOLT1B	-0.445741	0.000584201	0.0285267	NA
ENST00000229314.9	low_high	BM36	ENSG00000111711.9	GOLT1B	-0.360838	0.00216803	0.0669145	0.00095849
ENST00000229329.6	low_high	BM22	ENSG00000111726.12	CMAS	-0.560861	9.41191e-05	-0.0342325	NA
ENST00000229329.6	low_high	BM44	ENSG00000111726.12	CMAS	-0.492925	0.000246047	-0.111274	0.000113734
ENST00000229329.6	mid_high	BM44	ENSG00000111726.12	CMAS	-0.0633789	0.947519	-0.0907475	0.00605296
ENST00000229330.8	low_high	BM44	ENSG00000111727.11	HCFC2	0.00502062	0.954107	0.0555218	0
ENST00000229387.6	low_high	BM36	ENSG00000111783.12	RFX4	0.624936	2.85861e-10	0.0416148	NA
ENST00000229471.8	low_high	BM36	ENSG00000010810.17	FYN	0.440233	8.72344e-12	0.0117666	NA
ENST00000229563.5	low_high	BM10	ENSG00000111843.13	TMEM14C	-0.0536546	0.612306	-0.0921163	0.00550548
ENST00000229563.5	low_high	BM36	ENSG00000111843.13	TMEM14C	0.199039	0.0340818	-0.161566	0.00490316
ENST00000229583.9	low_high	BM36	ENSG00000111863.12	ADTRP	-0.471418	2.2932e-09	0.000454307	NA
ENST00000229583.9	mid_high	BM36	ENSG00000111863.12	ADTRP	-0.478208	0.000151867	-0.00563847	NA
ENST00000229771.10	low_high	BM22	ENSG00000112041.12	TULP1	0.633967	0.00295775	0.00656854	NA
ENST00000229810.9	low_high	BM44	ENSG00000112077.16	RHAG	0.564063	0.00121441	0.000723944	NA
ENST00000229812.7	low_high	BM36	ENSG00000112079.8	STK38	0.445335	1.34889e-08	0	NA
ENST00000229812.7	low_high	BM44	ENSG00000112079.8	STK38	0.389839	1.5876e-05	0	NA
ENST00000229903.4	low_high	BM22	ENSG00000112167.9	SAYSD1	-0.128843	0.044858	0.102559	0.00335586
ENST00000229913.9	low_high	BM22	ENSG00000164627.17	KIF6	0.43925	4.0812e-05	-0.00461153	NA
ENST00000229913.9	low_high	BM36	ENSG00000164627.17	KIF6	0.611815	1.55129e-09	-0.00353085	NA
ENST00000229913.9	low_high	BM44	ENSG00000164627.17	KIF6	0.437039	2.04848e-05	-0.0114911	NA
ENST00000229913.9	mid_high	BM36	ENSG00000164627.17	KIF6	0.438956	0.00514453	-0.0159883	NA
ENST00000229922.6	low_high	BM22	ENSG00000112186.11	CAP2	-0.439504	0.009099	0.00653861	1
ENST00000229922.6	low_high	BM36	ENSG00000112186.11	CAP2	-0.629702	0.000104684	0.000269583	NA
ENST00000229922.6	low_high	BM44	ENSG00000112186.11	CAP2	-0.718564	3.44371e-05	0.0253304	1
ENST00000230036.1	low_high	BM22	ENSG00000112293.14	GPLD1	0.0767242	0.213348	-0.0553122	0
ENST00000230048.4	low_high	BM22	ENSG00000112304.10	ACOT13	-0.228228	0.013335	0.0729574	0
ENST00000230048.4	low_high	BM44	ENSG00000112304.10	ACOT13	-0.255259	0.0049075	0.108271	0
ENST00000230053.10	low_high	BM36	ENSG00000112309.10	B3GAT2	0.444877	0.000601381	0.0132551	NA
ENST00000230056.7	low_high	BM36	ENSG00000112312.9	GMNN	0.383577	0.00307356	-0.0563454	0.350544
ENST00000230124.7	low_high	BM44	ENSG00000112367.10	FIG4	-0.16088	0.0733684	-0.123401	6.94519e-05
ENST00000230301.8	low_high	BM10	ENSG00000112539.14	C6orf118	0.833477	6.54173e-05	-0.00186663	NA
ENST00000230301.8	low_high	BM22	ENSG00000112539.14	C6orf118	0.92527	0.000125811	-0.00594672	NA
ENST00000230301.8	low_high	BM36	ENSG00000112539.14	C6orf118	1.09841	2.04151e-07	-0.00462505	NA
ENST00000230301.8	low_high	BM44	ENSG00000112539.14	C6orf118	0.977432	2.50523e-05	-0.0956939	NA
ENST00000230323.8	low_high	BM22	ENSG00000112561.17	TFEB	0.564356	1.27203e-05	0.000439028	NA
ENST00000230323.8	low_high	BM36	ENSG00000112561.17	TFEB	0.678753	2.40108e-06	0.000130363	NA
ENST00000230323.8	low_high	BM44	ENSG00000112561.17	TFEB	0.394618	0.000769314	-0.00828693	NA
ENST00000230381.6	low_high	BM36	ENSG00000112619.7	PRPH2	-0.538641	0.000498451	0	NA
ENST00000230565.3	low_high	BM22	ENSG00000112796.9	ENPP5	-0.431838	0.000598828	-0.00615042	NA
ENST00000230565.3	low_high	BM44	ENSG00000112796.9	ENPP5	-0.457165	0.000676281	-0.0732642	0
ENST00000230568.4	low_high	BM36	ENSG00000112799.8	LY86	0.585352	0.000579435	0.0365035	NA
ENST00000230582.7	low_high	BM36	ENSG00000112812.15	PRSS16	-0.46524	0.000385086	-0.00155404	NA
ENST00000230588.8	low_high	BM36	ENSG00000112818.9	MEP1A	0.671902	0.00718455	0.014881	NA
ENST00000230671.6	low_high	BM36	ENSG00000011083.8	SLC6A7	-0.727461	8.05247e-06	0.0207954	NA
ENST00000230671.6	low_high	BM44	ENSG00000011083.8	SLC6A7	-0.400027	0.000876519	-0.031791	NA
ENST00000230792.6	low_high	BM10	ENSG00000112874.9	NUDT12	-0.411002	0.000282701	0.0169188	NA
ENST00000230792.6	low_high	BM22	ENSG00000112874.9	NUDT12	-0.223853	0.0797247	0.0589239	0
ENST00000230792.6	mid_high	BM22	ENSG00000112874.9	NUDT12	-0.00558972	0.986771	0.0615032	0
ENST00000230895.10	low_high	BM36	ENSG00000112977.15	DAP	0.42429	8.42834e-05	-0.0250391	NA
ENST00000230990.6	low_high	BM36	ENSG00000113070.7	HBEGF	0.536276	2.36163e-05	-0.0403206	NA
ENST00000231009.2	low_high	BM36	ENSG00000113088.5	GZMK	1.45995	0.00123068	0.138987	NA
ENST00000231021.8	low_high	BM22	ENSG00000113100.9	CDH9	-0.603594	9.77851e-06	0.00182264	NA
ENST00000231021.8	low_high	BM36	ENSG00000113100.9	CDH9	-0.476002	0.000502627	-0.0107244	NA
ENST00000231061.8	low_high	BM10	ENSG00000113140.10	SPARC	0.473288	0.0011343	-0.101885	4.59046e-05
ENST00000231061.8	low_high	BM22	ENSG00000113140.10	SPARC	0.912763	1.78773e-06	-0.100465	0.000909971
ENST00000231061.8	low_high	BM36	ENSG00000113140.10	SPARC	1.05458	1.3288e-08	-0.044169	NA
ENST00000231188.9	low_high	BM44	ENSG00000113262.15	GRM6	0.399635	0.00793526	0.00622358	NA
ENST00000231229.8	low_high	BM22	ENSG00000113303.11	BTNL8	0.513779	0.000691221	0.00241569	NA
ENST00000231238.9	low_high	BM36	ENSG00000113312.10	TTC1	0.0186768	0.902108	-0.0886973	0.00141589
ENST00000231238.9	low_high	BM44	ENSG00000113312.10	TTC1	-0.405716	0.000342728	-0.0915183	NA
ENST00000231368.9	low_high	BM22	ENSG00000113441.15	LNPEP	-0.261353	0.00210251	0.0734262	0.00490073
ENST00000231368.9	low_high	BM36	ENSG00000113441.15	LNPEP	0.013893	0.903919	0.0776688	3.36499e-05
ENST00000231423.7	low_high	BM44	ENSG00000113494.16	PRLR	0.623801	0.00938458	-0.000719841	NA
ENST00000231423.7	low_mid	BM36	ENSG00000113494.16	PRLR	1.31686	0.000364463	-0.00140948	NA
ENST00000231423.7	mid_high	BM36	ENSG00000113494.16	PRLR	-0.887872	0.00814623	-0.000365517	NA
ENST00000231498.7	low_high	BM10	ENSG00000113569.15	NUP155	-0.224338	0.000789275	0.0743961	0.00480091
ENST00000231504.5	low_high	BM22	ENSG00000113575.9	PPP2CA	-0.444612	0.000768917	-0.0156299	NA
ENST00000231504.5	low_high	BM44	ENSG00000113575.9	PPP2CA	-0.472307	0.000554504	-0.0007876	0.468548
ENST00000231512.4	mid_high	BM44	ENSG00000113583.7	C5orf15	-0.0450703	0.946383	0.0554993	0
ENST00000231524.13	low_high	BM22	ENSG00000113595.14	TRIM23	-0.443524	0.000670408	0.0643033	0.0763597
ENST00000231524.13	low_high	BM44	ENSG00000113595.14	TRIM23	-0.385145	0.0017121	0.0744626	0.000390641
ENST00000231526.8	low_high	BM10	ENSG00000113597.17	TRAPPC13	-0.451287	0.000334346	-0.00634514	NA
ENST00000231526.8	low_high	BM22	ENSG00000113597.17	TRAPPC13	-0.477018	0.000557479	0.0107079	NA
ENST00000231572.7	low_high	BM22	ENSG00000113643.8	RARS	-0.000231226	0.998452	-0.0777699	0.00310078
ENST00000231706.5	low_high	BM22	ENSG00000013293.5	SLC7A14	-0.26596	0.00101356	-0.0950257	0
ENST00000231706.5	low_high	BM44	ENSG00000013293.5	SLC7A14	-0.178917	0.0275048	-0.115795	0
ENST00000231721.6	low_high	BM36	ENSG00000010319.6	SEMA3G	0.954708	3.60671e-05	0.0267991	NA
ENST00000231749.7	low_high	BM22	ENSG00000004838.13	ZMYND10	0.70728	0.000158184	0.0242746	NA
ENST00000231749.7	low_high	BM36	ENSG00000004838.13	ZMYND10	1.03346	1.12692e-06	-0.131752	NA
ENST00000231749.7	low_high	BM44	ENSG00000004838.13	ZMYND10	0.457107	0.00435783	0.0114146	NA
ENST00000231751.8	low_high	BM22	ENSG00000012223.12	LTF	1.38372	0.000299409	0.00755903	NA
ENST00000231751.8	low_high	BM36	ENSG00000012223.12	LTF	1.82266	7.86917e-07	0.129166	NA
ENST00000231751.8	low_high	BM44	ENSG00000012223.12	LTF	1.49947	6.01206e-05	0.0894417	NA
ENST00000231751.8	low_mid	BM44	ENSG00000012223.12	LTF	1.65596	0.0060484	0.05041	NA
ENST00000232014.8	low_high	BM10	ENSG00000113916.17	BCL6	0.534179	0.000244671	0.0312252	NA
ENST00000232014.8	low_high	BM22	ENSG00000113916.17	BCL6	0.651507	8.93825e-05	0.0298304	NA
ENST00000232014.8	low_high	BM36	ENSG00000113916.17	BCL6	0.841227	2.89089e-10	0.00966446	1
ENST00000232014.8	low_high	BM44	ENSG00000113916.17	BCL6	0.389132	0.00106515	-0.00226329	1
ENST00000232125.9	low_high	BM22	ENSG00000114023.15	FAM162A	-0.465006	0.000142021	-0.0277513	NA
ENST00000232125.9	low_high	BM44	ENSG00000114023.15	FAM162A	-0.490355	8.05912e-05	-0.0232011	NA
ENST00000232219.6	low_high	BM10	ENSG00000114115.9	RBP1	-0.0544172	0.677789	-0.0731409	0.000138186
ENST00000232424.3	low_high	BM22	ENSG00000114315.3	HES1	0.452546	0.00202549	0.0247851	NA
ENST00000232424.3	low_high	BM36	ENSG00000114315.3	HES1	0.74034	2.19249e-06	0.0609496	0
ENST00000232424.3	mid_high	BM36	ENSG00000114315.3	HES1	0.0820896	0.818172	0.0820027	0
ENST00000232461.7	low_high	BM36	ENSG00000114349.9	GNAT1	1.28922	0.00055449	-0.0206934	NA
ENST00000232501.7	low_high	BM36	ENSG00000114388.12	NPRL2	-0.400774	3.68957e-05	-0.0399375	NA
ENST00000232508.9	low_high	BM10	ENSG00000114395.10	CYB561D2	-0.106813	0.133338	-0.101456	0
ENST00000232519.9	low_high	BM10	ENSG00000114405.10	C3orf14	-0.449028	0.00118071	0.00403185	1
ENST00000232519.9	low_high	BM22	ENSG00000114405.10	C3orf14	-0.558067	0.0010646	-0.00111833	1
ENST00000232519.9	low_high	BM36	ENSG00000114405.10	C3orf14	-0.481332	0.000568997	0.0343233	NA
ENST00000232519.9	low_high	BM44	ENSG00000114405.10	C3orf14	-0.445002	0.00139249	-0.000415952	NA
ENST00000232519.9	low_mid	BM22	ENSG00000114405.10	C3orf14	-0.389082	0.259291	0.101658	0.00290022
ENST00000232519.9	mid_high	BM22	ENSG00000114405.10	C3orf14	-0.168986	0.599712	-0.102777	0.000191098
ENST00000232603.9	low_high	BM22	ENSG00000114487.9	MORC1	0.785243	0.00871153	0.0691765	NA
ENST00000232603.9	low_high	BM36	ENSG00000114487.9	MORC1	0.918217	0.000240629	-0.109592	NA
ENST00000232744.12	low_high	BM22	ENSG00000114626.17	ABTB1	0.0218945	0.819862	-0.0668986	0.00859007
ENST00000232744.12	low_high	BM36	ENSG00000114626.17	ABTB1	-0.204228	0.109677	-0.0785253	0.000628857
ENST00000232974.10	low_high	BM22	ENSG00000114853.13	ZBTB47	0.382798	0.000952255	0.0371496	NA
ENST00000233025.11	low_high	BM44	ENSG00000114902.13	SPCS1	-0.445556	0.000249535	-0.00898941	NA
ENST00000233055.8	low_high	BM44	ENSG00000085449.14	WDFY1	0.0888017	0.0174724	-0.0731977	0.00133804
ENST00000233057.8	low_high	BM22	ENSG00000055332.17	EIF2AK2	-0.18931	0.00211921	0.0543731	0
ENST00000233078.8	low_high	BM36	ENSG00000071626.16	DAZAP1	0.385601	0.000529725	-0.037636	NA
ENST00000233084.7	low_high	BM22	ENSG00000079785.14	DDX1	-0.432626	0.00029701	0.0170449	0.882729
ENST00000233084.7	low_high	BM44	ENSG00000079785.14	DDX1	-0.361162	0.000634723	-0.0627541	0.000462108
ENST00000233099.5	low_high	BM22	ENSG00000008869.11	HEATR5B	-0.117171	0.0693434	-0.0681004	0.00892949
ENST00000233099.5	low_high	BM44	ENSG00000008869.11	HEATR5B	-0.0536229	0.189191	-0.0967659	0.00134232
ENST00000233114.12	low_high	BM10	ENSG00000014641.17	MDH1	-0.41824	0.00248283	-0.0581031	2.67157e-07
ENST00000233114.12	low_high	BM22	ENSG00000014641.17	MDH1	-0.672256	0.000215365	-0.0208211	NA
ENST00000233114.12	low_high	BM36	ENSG00000014641.17	MDH1	-0.662916	3.47552e-05	-0.022352	NA
ENST00000233114.12	low_high	BM44	ENSG00000014641.17	MDH1	-0.562224	0.000677899	-0.0845961	1.75093e-06
ENST00000233114.12	low_mid	BM44	ENSG00000014641.17	MDH1	-0.395553	0.0839099	-0.0686603	0.00316363
ENST00000233121.6	low_high	BM36	ENSG00000084764.11	MAPRE3	-0.353666	0.000578699	-0.118851	0.000424717
ENST00000233143.5	low_high	BM22	ENSG00000034510.5	TMSB10	-0.404304	0.00459934	0	NA
ENST00000233143.5	low_high	BM36	ENSG00000034510.5	TMSB10	-0.492697	0.00061298	0	NA
ENST00000233146.6	low_high	BM44	ENSG00000095002.14	MSH2	-0.206259	0.00282711	-0.0787251	0.000985152
ENST00000233190.10	low_high	BM22	ENSG00000023228.13	NDUFS1	-0.41705	0.000141134	0.0663	0.343331
ENST00000233202.10	low_high	BM44	ENSG00000018280.16	SLC11A1	0.534355	0.00247787	0.000715309	NA
ENST00000233242.5	low_high	BM36	ENSG00000084674.14	APOB	0.396023	0.0031166	-0.000279334	NA
ENST00000233330.6	low_high	BM22	ENSG00000114993.16	RTKN	0.387527	0.00110265	0.00700861	NA
ENST00000233330.6	low_high	BM36	ENSG00000114993.16	RTKN	0.467822	0.00103461	0.021626	1
ENST00000233468.4	low_high	BM10	ENSG00000115128.6	SF3B6	-0.474694	0.000175996	-0.00496532	NA
ENST00000233505.12	low_high	BM22	ENSG00000115163.14	CENPA	0.72824	0.00917955	0.01595	NA
ENST00000233535.8	low_high	BM36	ENSG00000115194.10	SLC30A3	-0.599628	0.000132092	-0.0870505	0.00382813
ENST00000233535.8	low_high	BM44	ENSG00000115194.10	SLC30A3	-0.564242	2.75938e-05	-0.115131	0.000931577
ENST00000233623.9	low_high	BM10	ENSG00000115282.19	TTC31	0.397172	0.000161275	-0.0370545	NA
ENST00000233623.9	low_high	BM22	ENSG00000115282.19	TTC31	0.515769	1.16168e-05	0.0167865	NA
ENST00000233623.9	low_high	BM44	ENSG00000115282.19	TTC31	0.434044	2.75224e-05	0.015763	NA
ENST00000233627.13	low_high	BM44	ENSG00000115286.19	NDUFS7	-0.153409	0.0853182	-0.0502517	0.00103014
ENST00000233668.9	low_high	BM10	ENSG00000115325.13	DOK1	0.433013	0.00133334	-0.0323782	NA
ENST00000233668.9	low_high	BM22	ENSG00000115325.13	DOK1	0.714197	4.81098e-06	-0.0398903	NA
ENST00000233668.9	low_high	BM36	ENSG00000115325.13	DOK1	0.686406	1.65814e-05	0.0091893	NA
ENST00000233668.9	low_high	BM44	ENSG00000115325.13	DOK1	0.452009	9.54864e-05	0.00914036	NA
ENST00000233712.5	low_high	BM36	ENSG00000115363.13	EVA1A	1.02937	0.000981301	0.00659042	NA
ENST00000233741.8	low_high	BM22	ENSG00000115392.11	FANCL	0.126239	0.127321	-0.0512615	3.80725e-06
ENST00000233741.8	low_high	BM44	ENSG00000115392.11	FANCL	0.251675	0.00288866	-0.0660854	1.85607e-06
ENST00000233741.8	mid_high	BM36	ENSG00000115392.11	FANCL	0.402784	0.00391777	-0.0324246	0.135456
ENST00000233809.8	low_high	BM44	ENSG00000115457.9	IGFBP2	-0.1718	0.170917	-0.0670193	0
ENST00000233813.4	low_high	BM10	ENSG00000115461.4	IGFBP5	0.507315	0.00106064	0.00392824	NA
ENST00000233813.4	low_high	BM22	ENSG00000115461.4	IGFBP5	0.524529	1.49923e-05	-0.00707472	NA
ENST00000233813.4	low_high	BM36	ENSG00000115461.4	IGFBP5	0.752304	1.38494e-07	0.00784326	NA
ENST00000233826.3	low_high	BM44	ENSG00000115474.6	KCNJ13	0.417648	0.00048405	0.0351875	NA
ENST00000233838.8	low_high	BM36	ENSG00000115486.11	GGCX	-0.0517823	0.355834	0.110797	0.00516781
ENST00000233892.8	low_high	BM10	ENSG00000115540.14	MOB4	-0.213824	0.0175636	0.0737774	4.46321e-05
ENST00000233892.8	low_high	BM36	ENSG00000115540.14	MOB4	-0.19754	0.112039	0.115599	2.06065e-08
ENST00000233892.8	low_high	BM44	ENSG00000115540.14	MOB4	-0.291618	0.00426653	0.106374	1.78123e-09
ENST00000233893.9	low_high	BM22	ENSG00000115541.10	HSPE1	0.417464	0.00983491	-0.0733332	0.0253639
ENST00000233893.9	low_high	BM36	ENSG00000115541.10	HSPE1	0.561246	0.000159218	-0.0726089	0.00190084
ENST00000233893.9	mid_high	BM36	ENSG00000115541.10	HSPE1	0.603517	0.00767475	-0.0299665	NA
ENST00000233948.3	low_high	BM36	ENSG00000115596.3	WNT6	1.12185	0.00031971	0.040158	NA
ENST00000233948.3	low_high	BM44	ENSG00000115596.3	WNT6	0.812743	0.000870247	0.0117312	NA
ENST00000233957.5	low_high	BM36	ENSG00000115604.10	IL18R1	0.997056	1.12145e-05	0.00657335	NA
ENST00000233957.5	low_high	BM44	ENSG00000115604.10	IL18R1	0.68019	0.00796538	0.0288246	NA
ENST00000234038.10	low_high	BM44	ENSG00000115685.14	PPP1R7	-0.388406	0.000148766	0.0160005	NA
ENST00000234071.7	low_high	BM44	ENSG00000115718.17	PROC	0.432112	0.00849757	0.00810377	NA
ENST00000234115.10	low_high	BM22	ENSG00000115762.16	PLEKHB2	-0.388135	0.000496394	0.0464682	NA
ENST00000234115.10	low_high	BM36	ENSG00000115762.16	PLEKHB2	-0.443058	9.77351e-07	0.125579	2.5927e-10
ENST00000234115.10	low_high	BM44	ENSG00000115762.16	PLEKHB2	-0.433732	0.000187827	0.0182775	NA
ENST00000234115.10	mid_high	BM36	ENSG00000115762.16	PLEKHB2	-0.0943974	0.601743	0.103537	0.00147677
ENST00000234170.9	low_high	BM44	ENSG00000115816.14	CEBPZ	-0.016	0.822213	-0.0500767	0
ENST00000234179.6	low_high	BM36	ENSG00000115825.9	PRKD3	0.476429	3.41571e-08	0.030554	0.164858
ENST00000234301.2	low_high	BM22	ENSG00000115944.14	COX7A2L	-0.386125	0.00131769	-0.0278326	NA
ENST00000234301.2	low_high	BM44	ENSG00000115944.14	COX7A2L	-0.315423	0.00259623	-0.0623593	0.00681315
ENST00000234310.7	low_high	BM22	ENSG00000221823.10	PPP3R1	-0.462783	0.0010608	-0.00813417	NA
ENST00000234313.7	low_high	BM36	ENSG00000115956.9	PLEK	0.735433	2.75527e-06	0.0235853	NA
ENST00000234313.7	low_mid	BM44	ENSG00000115956.9	PLEK	0.808946	0.0060484	-0.0158117	NA
ENST00000234347.9	low_high	BM44	ENSG00000196415.9	PRTN3	-1.00897	5.07526e-05	0.234805	NA
ENST00000234454.5	low_high	BM36	ENSG00000116096.5	SPR	0.44167	0.00283525	0.00337603	NA
ENST00000234610.5	low_high	BM22	ENSG00000215914.4	MMP23A	-1.85057	0.00815197	0	NA
ENST00000234626.10	low_high	BM10	ENSG00000097046.12	CDC7	-0.411407	0.000147181	-0.0772305	NA
ENST00000234626.10	low_high	BM22	ENSG00000097046.12	CDC7	-0.521386	0.00016378	-0.00133792	NA
ENST00000234626.10	low_high	BM36	ENSG00000097046.12	CDC7	-0.440036	0.000305844	-0.0192482	NA
ENST00000234668.6	low_high	BM10	ENSG00000097096.8	SYDE2	-0.298635	0.000880915	-0.0582925	0
ENST00000234668.6	low_high	BM36	ENSG00000097096.8	SYDE2	-0.183887	0.0230117	-0.0692458	0
ENST00000234677.6	low_high	BM36	ENSG00000031698.12	SARS	-0.474862	1.69561e-07	-0.0147473	NA
ENST00000234677.6	low_high	BM44	ENSG00000031698.12	SARS	-0.45212	0.000175709	0.010319	NA
ENST00000234739.7	mid_high	BM22	ENSG00000116128.10	BCL9	-0.00512792	0.982054	0.0656688	0
ENST00000234739.7	mid_high	BM44	ENSG00000116128.10	BCL9	-0.114279	0.71486	0.0700205	0
ENST00000234875.8	mid_high	BM36	ENSG00000116251.10	RPL22	0.482396	0.00203407	-0.0105922	0.77066
ENST00000235090.9	low_high	BM36	ENSG00000116455.13	WDR77	-0.197162	0.000172643	0.0844172	0.00953124
ENST00000235150.4	low_high	BM36	ENSG00000116514.16	RNF19B	-0.169126	0.0180041	-0.131184	0.000191123
ENST00000235180.4	low_high	BM10	ENSG00000116544.11	DLGAP3	0.141481	0.315358	0.0675882	0.000278336
ENST00000235180.4	low_high	BM36	ENSG00000116544.11	DLGAP3	-0.173898	0.370743	0.107827	0.000463276
ENST00000235372.11	low_high	BM36	ENSG00000116731.22	PRDM2	-0.0946689	0.0935463	-0.071401	1.19349e-06
ENST00000235372.11	low_high	BM44	ENSG00000116731.22	PRDM2	-0.166001	0.000643127	-0.0699108	0.00118517
ENST00000235628.1	low_high	BM36	ENSG00000116981.3	NT5C1A	-0.422141	0.00245317	0	NA
ENST00000235878.5	low_high	BM22	ENSG00000117226.11	GBP3	0.383697	0.00691653	0.00832722	NA
ENST00000235878.5	low_high	BM36	ENSG00000117226.11	GBP3	0.723258	2.6823e-08	-0.00581292	NA
ENST00000235878.5	low_high	BM44	ENSG00000117226.11	GBP3	0.436639	0.00196555	0.0145733	NA
ENST00000235932.8	low_high	BM22	ENSG00000117280.12	RAB29	0.415707	2.17587e-05	0.00477083	NA
ENST00000235932.8	low_high	BM36	ENSG00000117280.12	RAB29	0.603194	2.23509e-12	-0.00389661	NA
ENST00000235933.10	low_high	BM44	ENSG00000117281.15	CD160	0.444189	0.00370319	0.00546133	NA
ENST00000236051.2	low_high	BM10	ENSG00000117395.12	EBNA1BP2	-0.219581	0.00784608	-0.0677312	0.00390983
ENST00000236051.2	low_high	BM44	ENSG00000117395.12	EBNA1BP2	-0.326392	0.000708412	-0.0870755	0.00693615
ENST00000236067.8	low_high	BM36	ENSG00000117410.13	ATP6V0B	-0.505931	0.000462141	0.0321726	0.315633
ENST00000236273.8	mid_high	BM36	ENSG00000117614.9	SYF2	0.410227	0.00417906	-0.0362816	NA
ENST00000236671.6	low_high	BM44	ENSG00000117984.13	CTSD	0.00606086	0.933475	-0.129458	0.000393011
ENST00000236877.10	low_high	BM22	ENSG00000118160.13	SLC8A2	-0.426018	0.000301588	0.0314707	0.872555
ENST00000236877.10	low_high	BM36	ENSG00000118160.13	SLC8A2	-0.514964	0.000626787	0.0221413	1
ENST00000236877.10	low_high	BM44	ENSG00000118160.13	SLC8A2	-0.401278	0.000278111	-0.00128001	NA
ENST00000236918.11	low_high	BM44	ENSG00000118194.18	TNNT2	-0.215179	0.0534133	-0.0760311	0
ENST00000236937.13	low_high	BM22	ENSG00000072694.20	FCGR2B	0.578267	0.000686829	0.0820586	NA
ENST00000236937.13	low_high	BM36	ENSG00000072694.20	FCGR2B	0.634354	5.02023e-05	0.0426297	NA
ENST00000236937.13	low_high	BM44	ENSG00000072694.20	FCGR2B	0.655901	3.54803e-05	-0.00375089	NA
ENST00000236938.10	low_high	BM44	ENSG00000132185.16	FCRLA	0.451858	0.00149717	0.00529932	NA
ENST00000236957.9	low_high	BM22	ENSG00000114942.13	EEF1B2	0.034201	0.79354	-0.069729	1.27201e-05
ENST00000236980.10	low_high	BM22	ENSG00000118246.13	FASTKD2	-0.473442	7.97456e-05	0.00697819	NA
ENST00000237014.7	low_high	BM36	ENSG00000118271.10	TTR	0.617248	0.00428551	0.00573795	NA
ENST00000237019.11	low_high	BM22	ENSG00000118276.11	B4GALT6	-0.442589	0.00500763	-0.0635481	2.99697e-06
ENST00000237019.11	low_high	BM36	ENSG00000118276.11	B4GALT6	-0.446133	0.00260708	0.0482567	NA
ENST00000237019.11	low_high	BM44	ENSG00000118276.11	B4GALT6	-0.492004	0.00106028	-0.0653533	3.8765e-06
ENST00000237019.11	mid_high	BM22	ENSG00000118276.11	B4GALT6	-0.136811	0.656828	-0.067426	2.90203e-05
ENST00000237019.11	mid_high	BM44	ENSG00000118276.11	B4GALT6	-0.0421106	0.972225	-0.0552897	0.000814864
ENST00000237163.9	low_high	BM10	ENSG00000083097.14	DOP1A	-0.289893	0.000720542	-0.0890161	6.61428e-12
ENST00000237163.9	low_high	BM22	ENSG00000083097.14	DOP1A	-0.384973	0.000129749	-0.0615907	3.2626e-05
ENST00000237163.9	low_high	BM36	ENSG00000083097.14	DOP1A	-0.257629	0.00917295	-0.103992	1.57167e-29
ENST00000237163.9	low_high	BM44	ENSG00000083097.14	DOP1A	-0.0653452	0.215417	-0.0790873	1.08492e-08
ENST00000237163.9	low_mid	BM36	ENSG00000083097.14	DOP1A	-0.210443	0.178899	-0.0745465	4.08341e-07
ENST00000237163.9	mid_high	BM10	ENSG00000083097.14	DOP1A	-0.226806	0.0819904	-0.0556882	3.65868e-06
ENST00000237264.8	low_high	BM22	ENSG00000028839.9	TBPL1	-0.389017	0.00185382	-0.000810694	NA
ENST00000237283.8	low_high	BM36	ENSG00000189007.15	ADAT2	-0.437499	1.90749e-06	-0.0479987	NA
ENST00000237289.8	low_high	BM36	ENSG00000118503.14	TNFAIP3	0.92621	2.76287e-06	0.060873	NA
ENST00000237305.11	low_high	BM36	ENSG00000118515.11	SGK1	0.555104	1.04631e-05	0.0579006	2.63629e-05
ENST00000237380.11	low_high	BM44	ENSG00000118579.12	MED28	-0.0495424	0.3518	0.0900576	0.00611463
ENST00000237449.10	low_high	BM36	ENSG00000115423.18	DNAH6	-0.143874	0.266332	0.08952	0.00888043
ENST00000237500.9	low_high	BM36	ENSG00000118680.13	MYL12B	-0.136243	0.244358	-0.15836	1.82032e-06
ENST00000237530.10	low_high	BM22	ENSG00000118705.16	RPN2	-0.0214479	0.818204	0.071469	0.00690628
ENST00000237530.10	low_high	BM36	ENSG00000118705.16	RPN2	-0.133309	0.026371	0.0954634	4.83538e-05
ENST00000237612.7	low_high	BM36	ENSG00000118777.11	ABCG2	0.726183	3.10746e-05	0.0123496	NA
ENST00000237612.7	mid_high	BM36	ENSG00000118777.11	ABCG2	0.702139	0.00846505	0.00987897	NA
ENST00000237623.11	low_high	BM22	ENSG00000118785.13	SPP1	0.59705	0.00830667	0.0411592	NA
ENST00000237623.11	low_high	BM36	ENSG00000118785.13	SPP1	0.798861	9.74181e-05	0.0128468	NA
ENST00000237653.11	low_high	BM22	ENSG00000172955.17	ADH6	0.731244	0.00143854	-0.0195715	NA
ENST00000237654.8	low_high	BM10	ENSG00000118816.9	CCNI	0.111948	0.0231972	-0.0569992	0.00126042
ENST00000237837.1	low_high	BM10	ENSG00000118972.2	FGF23	0.920998	0.000626106	0.00152616	NA
ENST00000237837.1	low_high	BM22	ENSG00000118972.2	FGF23	0.77544	0.00547025	-0.00192014	NA
ENST00000237837.1	low_high	BM36	ENSG00000118972.2	FGF23	1.71867	2.95794e-08	0.000118364	NA
ENST00000237837.1	low_high	BM44	ENSG00000118972.2	FGF23	1.35329	0.000528229	-0.000419167	NA
ENST00000237837.1	mid_high	BM10	ENSG00000118972.2	FGF23	1.33306	0.000201558	0.0109776	NA
ENST00000237837.1	mid_high	BM36	ENSG00000118972.2	FGF23	1.37894	0.00417906	0.00167606	NA
ENST00000237853.8	low_high	BM10	ENSG00000118985.15	ELL2	-0.00355095	0.978778	-0.0615731	0.000527215
ENST00000237853.8	low_high	BM44	ENSG00000118985.15	ELL2	-0.0188579	0.870075	-0.0638924	0.000940823
ENST00000237858.10	low_high	BM10	ENSG00000173221.13	GLRX	-0.094657	0.432242	-0.0995216	8.89366e-07
ENST00000237858.10	low_high	BM22	ENSG00000173221.13	GLRX	-0.0810751	0.478895	-0.159739	6.52742e-09
ENST00000237858.10	low_high	BM36	ENSG00000173221.13	GLRX	-0.303578	0.000254204	-0.0938942	1.9152e-06
ENST00000237858.10	low_high	BM44	ENSG00000173221.13	GLRX	-0.290768	0.0293607	-0.12681	3.40371e-06
ENST00000237889.8	low_high	BM10	ENSG00000119013.8	NDUFB3	-0.404259	0.000845001	-0.0262931	0.00429672
ENST00000237889.8	low_high	BM44	ENSG00000119013.8	NDUFB3	-0.517659	0.000508067	-0.00872593	NA
ENST00000238018.8	low_high	BM10	ENSG00000119125.16	GDA	-0.398735	0.00105552	-0.0178403	0.0223812
ENST00000238018.8	low_high	BM22	ENSG00000119125.16	GDA	-0.653514	9.52719e-05	-0.0280192	0.0626533
ENST00000238018.8	low_high	BM36	ENSG00000119125.16	GDA	-0.569949	0.000309253	0.0021464	0.36368
ENST00000238018.8	low_high	BM44	ENSG00000119125.16	GDA	-0.550914	0.000360834	-0.0364214	NA
ENST00000238081.7	low_high	BM10	ENSG00000134308.13	YWHAQ	-0.20185	0.0309918	-0.0651614	0.00171304
ENST00000238081.7	low_high	BM36	ENSG00000134308.13	YWHAQ	0.119161	0.296626	-0.0803713	0.000257482
ENST00000238081.7	low_high	BM44	ENSG00000134308.13	YWHAQ	-0.201838	0.0495732	-0.1122	1.21879e-06
ENST00000238483.5	low_high	BM36	ENSG00000115266.11	APC2	0.0258049	0.898855	-0.0637586	4.98511e-08
ENST00000238561.9	low_high	BM36	ENSG00000063761.15	ADCK1	-0.243744	0.0130705	-0.0643938	0
ENST00000238561.9	low_high	BM44	ENSG00000063761.15	ADCK1	0.00904484	0.912084	-0.128536	0
ENST00000238607.10	low_high	BM22	ENSG00000119630.13	PGF	0.677324	0.000121673	0.00457611	NA
ENST00000238607.10	low_high	BM36	ENSG00000119630.13	PGF	0.591758	0.000670577	0.0986689	NA
ENST00000238607.10	low_high	BM44	ENSG00000119630.13	PGF	0.494355	0.00330684	-0.0181687	NA
ENST00000238618.7	low_high	BM36	ENSG00000119640.8	ACYP1	-0.154103	0.0432746	-0.115165	0.000188399
ENST00000238618.7	low_high	BM44	ENSG00000119640.8	ACYP1	-0.105544	0.231534	-0.158803	1.3387e-05
ENST00000238633.6	low_high	BM22	ENSG00000119655.10	NPC2	0.473254	0.000321866	-0.00298417	NA
ENST00000238633.6	low_high	BM36	ENSG00000119655.10	NPC2	0.67004	4.27222e-09	0.0391651	NA
ENST00000238667.8	low_high	BM36	ENSG00000119686.9	FLVCR2	0.676214	0.000238586	-0.0552165	NA
ENST00000238667.8	low_high	BM44	ENSG00000119686.9	FLVCR2	0.521859	0.00951313	-0.00369075	NA
ENST00000238682.7	low_high	BM10	ENSG00000119699.7	TGFB3	0.442049	0.00349487	-0.00549531	NA
ENST00000238682.7	low_high	BM22	ENSG00000119699.7	TGFB3	0.60995	0.000901419	-0.0202918	NA
ENST00000238682.7	low_high	BM36	ENSG00000119699.7	TGFB3	0.62369	0.000382531	-0.016975	NA
ENST00000238688.9	low_high	BM10	ENSG00000119705.9	SLIRP	-0.384915	0.000452604	-0.000735548	NA
ENST00000238721.8	low_high	BM22	ENSG00000115129.13	TP53I3	0.453833	0.0002566	-0.0259921	NA
ENST00000238721.8	low_high	BM44	ENSG00000115129.13	TP53I3	0.404541	0.00124044	-0.00912762	NA
ENST00000238738.8	low_high	BM36	ENSG00000119729.11	RHOQ	0.7798	1.02937e-12	0.00601758	NA
ENST00000238738.8	mid_high	BM36	ENSG00000119729.11	RHOQ	0.478178	0.00462377	0.0243129	NA
ENST00000238788.13	low_high	BM44	ENSG00000119777.19	TMEM214	0.204014	0.00387949	-0.128882	4.17543e-05
ENST00000238831.8	low_high	BM10	ENSG00000119820.10	YIPF4	-0.0747567	0.253978	0.0808866	0.000222044
ENST00000238831.8	low_high	BM22	ENSG00000119820.10	YIPF4	-0.0929889	0.233886	0.0880618	0.00213963
ENST00000238831.8	low_mid	BM44	ENSG00000119820.10	YIPF4	-0.115104	0.242208	0.0736278	0
ENST00000238831.8	mid_high	BM36	ENSG00000119820.10	YIPF4	0.398858	0.0079793	-0.0351483	NA
ENST00000238855.11	low_high	BM36	ENSG00000119844.15	AFTPH	-0.00159089	0.992429	-0.121113	4.22471e-13
ENST00000238875.9	low_high	BM44	ENSG00000119862.12	LGALSL	-0.410586	0.00293395	-0.00376329	NA
ENST00000238994.5	low_high	BM36	ENSG00000119938.8	PPP1R3C	0.397165	0.0010907	0	NA
ENST00000239007.11	low_high	BM36	ENSG00000119950.20	MXI1	0.546641	7.89363e-10	-0.0552381	0.0362649
ENST00000239007.11	mid_high	BM36	ENSG00000119950.20	MXI1	0.442073	0.00173734	-0.0495604	NA
ENST00000239032.3	low_high	BM36	ENSG00000119973.5	PRLHR	-0.383994	3.68957e-05	0.0404257	NA
ENST00000239223.3	low_high	BM22	ENSG00000120129.5	DUSP1	0.880489	2.24703e-05	0	NA
ENST00000239223.3	low_high	BM36	ENSG00000120129.5	DUSP1	1.18736	3.88664e-09	0	NA
ENST00000239231.6	low_high	BM44	ENSG00000120137.6	PANK3	-0.134641	0.0521029	0.0544515	0.0044587
ENST00000239367.6	low_high	BM10	ENSG00000120256.10	LRP11	-0.213535	0.00785006	-0.0666235	0.00193454
ENST00000239367.6	low_high	BM22	ENSG00000120256.10	LRP11	-0.32653	0.000609124	-0.10104	0.000108284
ENST00000239367.6	low_high	BM36	ENSG00000120256.10	LRP11	-0.1114	0.197123	-0.0920541	0.000480841
ENST00000239367.6	low_high	BM44	ENSG00000120256.10	LRP11	-0.271384	0.00190458	-0.101772	7.43581e-06
ENST00000239367.6	low_mid	BM36	ENSG00000120256.10	LRP11	-0.224459	0.0745015	-0.111283	0.00490825
ENST00000239451.6	low_high	BM22	ENSG00000120329.6	SLC25A2	-0.740772	0.000395459	0	NA
ENST00000239451.6	low_high	BM36	ENSG00000120329.6	SLC25A2	-0.554553	0.00904933	0	NA
ENST00000239461.10	low_high	BM22	ENSG00000116132.11	PRRX1	0.405179	0.0018383	-0.020024	NA
ENST00000239461.10	low_high	BM36	ENSG00000116132.11	PRRX1	0.632755	2.93115e-06	0.0685194	0
ENST00000239462.8	low_high	BM36	ENSG00000120332.15	TNN	-0.771423	0.00144427	-0.0651697	NA
ENST00000239587.9	low_high	BM22	ENSG00000120440.14	TTLL2	0.626968	0.000215193	0	NA
ENST00000239666.8	low_high	BM44	ENSG00000120509.10	PDZD11	-0.406828	0.000207397	-0.0193795	NA
ENST00000239882.6	low_high	BM22	ENSG00000120690.15	ELF1	0.442928	5.09387e-05	0.0417824	NA
ENST00000239882.6	low_high	BM36	ENSG00000120690.15	ELF1	0.946218	2.44202e-15	0.0527421	0.0881543
ENST00000239882.6	mid_high	BM36	ENSG00000120690.15	ELF1	0.475984	0.00933376	0.0575509	NA
ENST00000239926.8	low_high	BM36	ENSG00000120729.9	MYOT	0.542507	6.89686e-06	-0.00664894	NA
ENST00000239926.8	low_high	BM44	ENSG00000120729.9	MYOT	0.397397	0.00145912	0.0199763	NA
ENST00000239926.8	mid_high	BM36	ENSG00000120729.9	MYOT	0.574555	0.00213505	-0.0150343	NA
ENST00000239938.4	low_high	BM10	ENSG00000120738.7	EGR1	-0.487488	0.00148174	0	NA
ENST00000239938.4	low_high	BM36	ENSG00000120738.7	EGR1	-0.411562	0.00664026	0	NA
ENST00000239938.4	low_high	BM44	ENSG00000120738.7	EGR1	-0.776423	0.000211148	0	NA
ENST00000239938.4	mid_high	BM44	ENSG00000120738.7	EGR1	-1.06722	2.50353e-05	0	NA
ENST00000239940.11	low_high	BM10	ENSG00000070087.14	PFN2	-0.445823	0.000857064	-0.032606	NA
ENST00000239940.11	low_high	BM22	ENSG00000070087.14	PFN2	-0.629648	0.00015622	-0.0897962	0.00376305
ENST00000239940.11	low_high	BM36	ENSG00000070087.14	PFN2	-0.47458	0.000286152	-0.0862461	0.0263879
ENST00000239940.11	low_high	BM44	ENSG00000070087.14	PFN2	-0.57626	9.08318e-05	-0.121004	4.1898e-07
ENST00000239940.11	low_mid	BM44	ENSG00000070087.14	PFN2	-0.372635	0.0683652	-0.103393	0.00677223
ENST00000240079.10	low_high	BM44	ENSG00000120860.10	WASHC3	-0.118948	0.113307	-0.0993256	2.07028e-20
ENST00000240093.7	low_high	BM22	ENSG00000104290.10	FZD3	-0.455239	0.000677742	0.0637201	NA
ENST00000240100.6	low_high	BM10	ENSG00000120875.8	DUSP4	-0.750774	2.22656e-05	-0.000650415	NA
ENST00000240100.6	low_high	BM22	ENSG00000120875.8	DUSP4	-0.763444	3.01213e-05	-0.00898611	NA
ENST00000240100.6	low_high	BM36	ENSG00000120875.8	DUSP4	-0.595094	0.000552242	-0.0219852	NA
ENST00000240100.6	low_high	BM44	ENSG00000120875.8	DUSP4	-0.99652	5.38956e-09	-0.0530144	NA
ENST00000240100.6	mid_high	BM22	ENSG00000120875.8	DUSP4	-0.753497	0.00275655	0.0142844	NA
ENST00000240101.2	low_high	BM10	ENSG00000120875.8	DUSP4	-0.750774	2.22656e-05	0.000650415	NA
ENST00000240101.2	low_high	BM22	ENSG00000120875.8	DUSP4	-0.763444	3.01213e-05	0.00898611	NA
ENST00000240101.2	low_high	BM36	ENSG00000120875.8	DUSP4	-0.595094	0.000552242	0.0219852	NA
ENST00000240101.2	low_high	BM44	ENSG00000120875.8	DUSP4	-0.99652	5.38956e-09	0.0530144	NA
ENST00000240101.2	mid_high	BM22	ENSG00000120875.8	DUSP4	-0.753497	0.00275655	-0.0142844	NA
ENST00000240123.11	low_high	BM10	ENSG00000120896.13	SORBS3	0.518354	0.00170701	-0.0214656	NA
ENST00000240123.11	low_high	BM22	ENSG00000120896.13	SORBS3	0.519549	0.000891385	-0.0163318	NA
ENST00000240123.11	low_high	BM36	ENSG00000120896.13	SORBS3	0.703217	6.55015e-05	-0.00698115	NA
ENST00000240139.9	low_high	BM36	ENSG00000120910.14	PPP3CC	0.0836784	0.36543	-0.0681813	1.98972e-07
ENST00000240285.9	low_high	BM22	ENSG00000121039.9	RDH10	0.382703	0.00819865	-0.0375664	NA
ENST00000240285.9	low_high	BM36	ENSG00000121039.9	RDH10	0.497635	6.39129e-05	0.0299828	NA
ENST00000240328.3	low_high	BM36	ENSG00000121068.13	TBX2	0.965588	6.08981e-05	0.0435558	NA
ENST00000240328.3	low_high	BM44	ENSG00000121068.13	TBX2	0.55982	0.00123413	-0.0725398	NA
ENST00000240488.7	low_high	BM22	ENSG00000121211.7	MND1	0.459403	0.00905952	-0.0611295	NA
ENST00000240488.7	low_high	BM36	ENSG00000121211.7	MND1	0.568907	0.000330183	0.0115016	NA
ENST00000240488.7	low_high	BM44	ENSG00000121211.7	MND1	0.439916	0.00777703	-0.00193344	NA
ENST00000240617.9	low_high	BM22	ENSG00000121316.10	PLBD1	0.425933	0.00891195	-0.0219633	NA
ENST00000240617.9	low_high	BM36	ENSG00000121316.10	PLBD1	0.741344	4.21581e-08	-0.00628925	NA
ENST00000240662.2	mid_high	BM36	ENSG00000121361.3	KCNJ8	0.401288	0.00635751	-0.02621	NA
ENST00000240851.8	low_high	BM22	ENSG00000114354.13	TFG	-0.148609	0.0118745	-0.0647917	0.00531321
ENST00000240874.7	low_high	BM22	ENSG00000160145.15	KALRN	-0.402029	8.16018e-05	-0.014234	NA
ENST00000240874.7	low_high	BM36	ENSG00000160145.15	KALRN	-0.63165	2.48323e-09	-0.0121599	NA
ENST00000241001.13	low_high	BM22	ENSG00000007372.22	PAX6	0.502099	0.000161147	-0.000442222	NA
ENST00000241001.13	low_high	BM36	ENSG00000007372.22	PAX6	0.690773	1.25407e-08	0.00147912	NA
ENST00000241014.6	low_high	BM44	ENSG00000121653.11	MAPK8IP1	-0.0014139	0.985633	-0.0584703	0.00184975
ENST00000241125.3	low_high	BM36	ENSG00000121743.3	GJA3	1.11992	0.00662909	0	NA
ENST00000241261.6	low_high	BM36	ENSG00000121858.10	TNFSF10	0.605706	0.000120096	0.0908794	NA
ENST00000241337.8	low_high	BM44	ENSG00000213366.12	GSTM2	0.132279	0.0808034	-0.0736274	4.76793e-05
ENST00000241356.4	low_high	BM36	ENSG00000282608.1	ADORA3	0.85755	3.34162e-07	-0.00768047	NA
ENST00000241393.3	low_high	BM10	ENSG00000121966.6	CXCR4	0.65953	0.000768639	0.016005	NA
ENST00000241393.3	low_high	BM22	ENSG00000121966.6	CXCR4	1.31919	1.38181e-07	0.0501472	NA
ENST00000241393.3	low_high	BM36	ENSG00000121966.6	CXCR4	1.60696	2.00384e-11	-0.031247	NA
ENST00000241393.3	low_high	BM44	ENSG00000121966.6	CXCR4	0.733726	0.000149894	-0.0113075	NA
ENST00000241453.11	low_high	BM10	ENSG00000122025.14	FLT3	-0.456796	0.000937362	0.0422031	NA
ENST00000241453.11	low_high	BM36	ENSG00000122025.14	FLT3	-0.637395	0.00043499	-0.0324136	NA
ENST00000241463.4	low_high	BM22	ENSG00000122035.6	RASL11A	0.412544	0.00776962	-0.0755145	NA
ENST00000241651.4	low_high	BM22	ENSG00000122180.4	MYOG	0.961313	0.00591392	0	NA
ENST00000241651.4	low_high	BM36	ENSG00000122180.4	MYOG	0.998522	4.69009e-05	0	NA
ENST00000241651.4	mid_high	BM22	ENSG00000122180.4	MYOG	1.48814	0.00270609	0	NA
ENST00000242057.8	low_high	BM44	ENSG00000106546.13	AHR	-0.0804789	0.477756	0.0674184	0
ENST00000242066.9	low_high	BM44	ENSG00000006468.13	ETV1	-0.420653	6.17137e-07	-0.00284406	NA
ENST00000242140.9	low_high	BM36	ENSG00000122574.10	WIPF3	-0.38637	0.000260194	-0.0363168	NA
ENST00000242152.6	low_high	BM22	ENSG00000122585.7	NPY	-0.514258	0.00828724	-0.0510736	NA
ENST00000242152.6	low_high	BM36	ENSG00000122585.7	NPY	-0.663276	0.000284866	-0.0147527	NA
ENST00000242249.8	low_high	BM22	ENSG00000122679.8	RAMP3	0.531142	0.0005647	0.02656	NA
ENST00000242249.8	low_high	BM36	ENSG00000122679.8	RAMP3	0.540412	0.00166075	-0.00501487	NA
ENST00000242285.10	low_high	BM36	ENSG00000122705.16	CLTA	-0.260303	0.00119599	-0.127423	8.15546e-07
ENST00000242315.3	low_high	BM22	ENSG00000122733.12	PHF24	-0.4476	0.000740376	0.0516706	0.00794498
ENST00000242315.3	low_high	BM36	ENSG00000122733.12	PHF24	-0.707837	9.69661e-07	0.0852297	0
ENST00000242315.3	low_high	BM44	ENSG00000122733.12	PHF24	-0.523253	6.92853e-05	0.0701681	0.000196264
ENST00000242317.8	low_high	BM44	ENSG00000122735.15	DNAI1	0.412191	0.0017998	-0.0211038	NA
ENST00000242351.9	low_high	BM36	ENSG00000105939.12	ZC3HAV1	0.676874	2.44202e-15	0.0315411	NA
ENST00000242465.3	low_high	BM22	ENSG00000122862.4	SRGN	0.758063	0.000235562	-0.00406167	NA
ENST00000242465.3	low_high	BM36	ENSG00000122862.4	SRGN	0.732037	6.32807e-05	-0.0039152	NA
ENST00000242465.3	low_high	BM44	ENSG00000122862.4	SRGN	0.605861	0.00182723	0.00401347	NA
ENST00000242480.3	low_high	BM10	ENSG00000122877.15	EGR2	-0.684649	0.000824114	0.0257258	NA
ENST00000242480.3	low_high	BM44	ENSG00000122877.15	EGR2	-0.984561	2.01193e-05	-0.103604	NA
ENST00000242576.6	low_high	BM36	ENSG00000076248.10	UNG	0.453362	3.40077e-07	0.0532986	NA
ENST00000242577.10	low_high	BM22	ENSG00000088986.10	DYNLL1	-0.406845	0.0083378	-0.0421189	NA
ENST00000242577.10	low_high	BM36	ENSG00000088986.10	DYNLL1	-0.387447	0.00336706	-0.118003	3.95759e-13
ENST00000242577.10	low_high	BM44	ENSG00000088986.10	DYNLL1	-0.428214	0.00104073	-0.0437707	NA
ENST00000242607.12	low_high	BM10	ENSG00000122986.13	HVCN1	0.386958	4.70581e-05	0.0815151	NA
ENST00000242607.12	low_high	BM22	ENSG00000122986.13	HVCN1	0.525728	3.6813e-05	0.011555	NA
ENST00000242607.12	low_high	BM36	ENSG00000122986.13	HVCN1	0.718276	2.40911e-12	0.00847749	0.34253
ENST00000242607.12	low_high	BM44	ENSG00000122986.13	HVCN1	0.433577	1.42937e-05	-0.0174046	NA
ENST00000242728.4	low_high	BM36	ENSG00000123095.5	BHLHE41	0.780735	5.39378e-10	-0.0110341	NA
ENST00000242729.6	low_high	BM36	ENSG00000123096.11	SSPN	0.633692	2.27987e-08	-0.000777654	NA
ENST00000242783.10	low_high	BM22	ENSG00000123143.12	PKN1	0.235658	0.00713402	-0.0504661	0.00135042
ENST00000242783.10	mid_high	BM22	ENSG00000123143.12	PKN1	0.11055	0.479527	-0.0688809	9.88715e-06
ENST00000243045.9	low_high	BM44	ENSG00000123353.9	ORMDL2	-0.013862	0.904897	0.0528702	0
ENST00000243050.5	low_high	BM22	ENSG00000123358.19	NR4A1	0.635961	0.0079757	0.00119861	NA
ENST00000243052.7	low_high	BM22	ENSG00000123360.11	PDE1B	-0.250978	0.00937191	-0.0717114	0.00776252
ENST00000243052.7	low_high	BM36	ENSG00000123360.11	PDE1B	-0.534859	2.81729e-06	-0.148834	1.00003e-09
ENST00000243052.7	low_high	BM44	ENSG00000123360.11	PDE1B	-0.209713	0.0437871	-0.0946997	0.00639982
ENST00000243167.8	low_high	BM22	ENSG00000117480.15	FAAH	0.12435	0.0782511	-0.088399	9.61552e-05
ENST00000243167.8	low_high	BM36	ENSG00000117480.15	FAAH	-0.0800431	0.588456	-0.108226	1.53508e-06
ENST00000243167.8	low_high	BM44	ENSG00000117480.15	FAAH	0.0754001	0.305715	-0.0929007	5.29738e-06
ENST00000243189.11	low_high	BM22	ENSG00000117616.17	RSRP1	0.0288856	0.735754	0.0981242	1.73214e-07
ENST00000243213.1	low_high	BM10	ENSG00000123496.7	IL13RA2	-0.48432	0.00527739	0.0162718	NA
ENST00000243222.8	low_high	BM44	ENSG00000123500.9	COL10A1	0.38257	0.000978137	-0.032397	NA
ENST00000243253.7	low_high	BM44	ENSG00000058262.9	SEC61A1	0.100138	0.0511472	-0.0821247	0.00659963
ENST00000243286.7	low_high	BM44	ENSG00000196507.10	TCEAL3	-0.522588	0.000337986	-0.00723221	NA
ENST00000243298.2	low_high	BM10	ENSG00000123570.3	RAB9B	-0.40564	0.00170479	0	NA
ENST00000243298.2	low_high	BM22	ENSG00000123570.3	RAB9B	-0.582493	0.000400753	0	NA
ENST00000243298.2	low_high	BM36	ENSG00000123570.3	RAB9B	-0.543127	0.000168557	0	NA
ENST00000243298.2	low_high	BM44	ENSG00000123570.3	RAB9B	-0.40476	0.0018872	0	NA
ENST00000243346.9	low_high	BM36	ENSG00000123609.10	NMI	0.758803	7.90584e-10	0.0407053	NA
ENST00000243347.4	low_high	BM22	ENSG00000123610.4	TNFAIP6	0.482388	0.00864124	0.0680863	NA
ENST00000243347.4	low_high	BM36	ENSG00000123610.4	TNFAIP6	0.769715	0.00012982	-0.00117262	NA
ENST00000243389.7	low_high	BM36	ENSG00000123643.12	SLC36A1	-0.397875	2.74622e-06	-0.00994789	NA
ENST00000243457.3	low_high	BM36	ENSG00000123700.4	KCNJ2	0.594968	6.70942e-08	0.0363045	NA
ENST00000243457.3	low_high	BM44	ENSG00000123700.4	KCNJ2	0.409292	0.000121185	0.052161	0
ENST00000243501.9	low_high	BM36	ENSG00000123739.10	PLA2G12A	0.181911	0.0694158	0.055827	0
ENST00000243501.9	low_high	BM44	ENSG00000123739.10	PLA2G12A	-0.222803	0.00761533	0.0907567	0
ENST00000243644.8	low_mid	BM44	ENSG00000256683.6	ZNF350	0.137039	0.107617	-0.0506041	0
ENST00000243806.2	low_high	BM44	ENSG00000124019.9	FAM124B	0.417637	0.00231459	0.0450562	NA
ENST00000243893.10	low_high	BM36	ENSG00000175063.16	UBE2C	0.662226	0.00640254	-0.0301612	NA
ENST00000243913.8	low_high	BM44	ENSG00000124091.9	GCNT7	0.516867	0.00119691	-0.0342002	NA
ENST00000243964.6	low_high	BM36	ENSG00000124140.13	SLC12A5	-0.526879	3.11256e-05	-0.0196353	1
ENST00000244020.4	low_mid	BM22	ENSG00000124193.14	SRSF6	0.051225	0.759956	-0.107474	0
ENST00000244020.4	mid_high	BM22	ENSG00000124193.14	SRSF6	0.141931	0.284072	0.0836821	0
ENST00000244049.7	low_high	BM44	ENSG00000124215.16	CDH26	0.518297	8.71896e-05	0.00298619	NA
ENST00000244050.2	low_high	BM10	ENSG00000124216.3	SNAI1	0.56497	0.00556401	0	NA
ENST00000244050.2	low_high	BM22	ENSG00000124216.3	SNAI1	0.655019	0.00401928	0	NA
ENST00000244050.2	low_high	BM36	ENSG00000124216.3	SNAI1	0.917356	2.89349e-05	0	NA
ENST00000244061.5	low_high	BM36	ENSG00000124226.10	RNF114	0.229604	3.11796e-07	0.116167	9.2094e-05
ENST00000244070.7	low_high	BM44	ENSG00000124224.16	PPP4R1L	0.429171	7.87695e-05	-0.0368923	NA
ENST00000244137.11	low_high	BM36	ENSG00000124299.13	PEPD	0.182243	0.00733588	-0.129846	0
ENST00000244204.10	low_high	BM44	ENSG00000124357.12	NAGK	0.105936	0.0334938	-0.0817668	2.06402e-05
ENST00000244221.8	low_high	BM36	ENSG00000124374.8	PAIP2B	0.895229	3.04561e-06	0	NA
ENST00000244221.8	mid_high	BM36	ENSG00000124374.8	PAIP2B	0.980987	0.00129771	0	NA
ENST00000244302.8	low_high	BM10	ENSG00000124440.15	HIF3A	0.639904	0.000893615	0.000239535	NA
ENST00000244302.8	low_high	BM22	ENSG00000124440.15	HIF3A	0.783368	0.000191319	3.20833e-05	NA
ENST00000244302.8	low_high	BM36	ENSG00000124440.15	HIF3A	0.887064	8.99773e-06	-0.000282015	NA
ENST00000244302.8	low_high	BM44	ENSG00000124440.15	HIF3A	0.800427	0.000209859	0.000864299	NA
ENST00000244303.10	low_high	BM22	ENSG00000124440.15	HIF3A	0.783368	0.000191319	0.0011975	NA
ENST00000244303.10	low_high	BM36	ENSG00000124440.15	HIF3A	0.887064	8.99773e-06	0.00156427	NA
ENST00000244303.10	low_high	BM44	ENSG00000124440.15	HIF3A	0.800427	0.000209859	-0.000775964	NA
ENST00000244458.6	low_high	BM44	ENSG00000124507.10	PACSIN1	-0.441231	3.59075e-06	0.029329	0.975855
ENST00000244520.9	low_high	BM36	ENSG00000124562.9	SNRPC	-0.0611226	0.461802	0.0599552	0
ENST00000244520.9	low_mid	BM36	ENSG00000124562.9	SNRPC	-0.175701	0.112625	0.0603904	0
ENST00000244565.7	low_high	BM36	ENSG00000124602.9	UNC5CL	0.62229	0.00184261	-0.0216897	NA
ENST00000244573.4	low_high	BM36	ENSG00000124610.4	HIST1H1A	-0.618301	0.000121474	0	NA
ENST00000244573.4	low_high	BM44	ENSG00000124610.4	HIST1H1A	-0.488822	0.00333432	0	NA
ENST00000244670.12	low_high	BM36	ENSG00000124702.17	KLHDC3	-0.558005	7.42846e-06	-0.0015123	NA
ENST00000244670.12	low_high	BM44	ENSG00000124702.17	KLHDC3	-0.44194	0.000188762	-0.000514666	NA
ENST00000244709.8	low_high	BM36	ENSG00000124731.12	TREM1	1.11659	0.000441399	0.0189461	NA
ENST00000244711.3	low_high	BM36	ENSG00000124733.4	MEA1	-0.48753	7.74926e-06	-0.0131008	NA
ENST00000244711.3	low_high	BM44	ENSG00000124733.4	MEA1	-0.480167	0.0001094	-0.02309	NA
ENST00000244741.9	low_high	BM22	ENSG00000124762.13	CDKN1A	0.658704	0.00826066	0.0174717	NA
ENST00000244741.9	low_high	BM36	ENSG00000124762.13	CDKN1A	0.822207	0.000200459	0.0138994	0
ENST00000244745.3	low_high	BM36	ENSG00000124766.6	SOX4	0.400573	0.000190647	0	NA
ENST00000244751.6	low_high	BM36	ENSG00000124772.11	CPNE5	-0.49933	9.06193e-05	0.00116999	NA
ENST00000244766.6	low_high	BM22	ENSG00000124785.8	NRN1	-0.518961	0.00216734	-0.0592643	NA
ENST00000244766.6	low_high	BM36	ENSG00000124785.8	NRN1	-0.713371	3.75865e-05	-0.0404293	NA
ENST00000244766.6	low_high	BM44	ENSG00000124785.8	NRN1	-0.892341	5.88671e-06	-0.149835	1.07047e-08
ENST00000244776.11	low_high	BM36	ENSG00000124795.15	DEK	0.59107	4.1861e-09	-0.00904206	NA
ENST00000244776.11	mid_high	BM36	ENSG00000124795.15	DEK	0.500139	0.00173734	0.0175685	NA
ENST00000244799.4	low_high	BM36	ENSG00000124818.15	OPN5	-0.556872	0.00864434	-0.0113276	NA
ENST00000244799.4	low_high	BM44	ENSG00000124818.15	OPN5	-0.570087	0.00971085	0.0477955	NA
ENST00000244926.3	low_high	BM22	ENSG00000124935.3	SCGB1D2	1.10638	0.00184085	0	NA
ENST00000245105.7	low_high	BM10	ENSG00000125089.16	SH3TC1	0.427181	0.0094125	-0.00162745	NA
ENST00000245105.7	low_high	BM22	ENSG00000125089.16	SH3TC1	0.518808	0.00243826	0.00389847	NA
ENST00000245105.7	low_high	BM36	ENSG00000125089.16	SH3TC1	0.722243	2.6006e-05	0.000665845	NA
ENST00000245105.7	low_high	BM44	ENSG00000125089.16	SH3TC1	0.640332	0.000187827	0.00527642	NA
ENST00000245185.5	low_high	BM10	ENSG00000125148.6	MT2A	0.559324	0.00426781	0.0121261	NA
ENST00000245185.5	low_high	BM22	ENSG00000125148.6	MT2A	0.614905	0.00411839	0.0625	0.0047228
ENST00000245185.5	low_high	BM36	ENSG00000125148.6	MT2A	0.564256	0.00379584	-0.0304744	NA
ENST00000245206.9	low_high	BM44	ENSG00000125166.12	GOT2	-0.318006	0.00243722	-0.0845308	1.7795e-05
ENST00000245312.4	low_high	BM36	ENSG00000125255.6	SLC10A2	0.591706	0.00232645	0	NA
ENST00000245323.4	low_high	BM10	ENSG00000125266.7	EFNB2	-0.071879	0.221603	0.0616098	0
ENST00000245323.4	low_high	BM36	ENSG00000125266.7	EFNB2	-0.109048	0.0929053	0.120231	0
ENST00000245323.4	mid_high	BM36	ENSG00000125266.7	EFNB2	0.0440676	0.728314	0.114165	0
ENST00000245414.8	low_high	BM22	ENSG00000125347.13	IRF1	0.442741	0.00841118	0.0530567	NA
ENST00000245414.8	low_high	BM36	ENSG00000125347.13	IRF1	0.609703	2.28247e-05	0.0390283	NA
ENST00000245414.8	low_high	BM44	ENSG00000125347.13	IRF1	0.455532	0.00676697	0.00456491	NA
ENST00000245479.2	low_high	BM10	ENSG00000125398.6	SOX9	0.553583	0.00238059	-0.0131651	NA
ENST00000245479.2	low_high	BM22	ENSG00000125398.6	SOX9	0.555593	0.000784107	-0.0363828	NA
ENST00000245479.2	low_high	BM36	ENSG00000125398.6	SOX9	1.04475	4.86029e-10	-0.191378	0
ENST00000245539.10	low_high	BM10	ENSG00000125445.10	MRPS7	-0.107445	0.200218	-0.0888606	8.97067e-05
ENST00000245539.10	low_high	BM44	ENSG00000125445.10	MRPS7	-0.234411	0.00648686	-0.0761405	0.00130964
ENST00000245544.8	low_high	BM44	ENSG00000125450.10	NUP85	0.141348	0.0409595	-0.0653255	1.55268e-08
ENST00000245552.6	low_high	BM22	ENSG00000125458.6	NT5C	-0.114334	0.283382	-0.177995	0
ENST00000245552.6	low_high	BM44	ENSG00000125458.6	NT5C	-0.0121925	0.907196	-0.11728	0
ENST00000245552.6	mid_high	BM22	ENSG00000125458.6	NT5C	-0.100002	0.576144	-0.132505	0
ENST00000245552.6	mid_high	BM44	ENSG00000125458.6	NT5C	-0.0079312	0.990073	-0.0803921	0
ENST00000245796.10	low_high	BM36	ENSG00000125637.15	PSD4	0.385287	0.00290338	0.0150977	NA
ENST00000245816.9	mid_high	BM22	ENSG00000125656.9	CLPP	0.214184	0.151054	-0.101766	0.00253182
ENST00000245857.9	low_high	BM36	ENSG00000125691.12	RPL23	-0.034438	0.733441	0.069532	3.6817e-05
ENST00000245857.9	mid_high	BM36	ENSG00000125691.12	RPL23	0.134415	0.309079	0.0851864	0.000655151
ENST00000245907.10	low_high	BM10	ENSG00000125730.16	C3	0.380296	0.00167647	0.0470401	NA
ENST00000245907.10	low_high	BM22	ENSG00000125730.16	C3	0.437656	0.00438168	0.0470721	NA
ENST00000245907.10	low_high	BM36	ENSG00000125730.16	C3	0.761789	8.3254e-09	-0.0160511	1
ENST00000245912.7	low_high	BM36	ENSG00000125735.10	TNFSF14	0.515441	0.00023494	-0.0983882	NA
ENST00000245932.10	low_high	BM36	ENSG00000125753.13	VASP	0.334586	0.00241803	0.0999478	0.000549249
ENST00000245932.10	low_high	BM44	ENSG00000125753.13	VASP	0.39705	0.000269841	-0.023175	NA
ENST00000245932.10	low_mid	BM44	ENSG00000125753.13	VASP	0.489254	0.0064225	-0.027588	NA
ENST00000245934.11	low_high	BM36	ENSG00000125755.18	SYMPK	0.0351757	0.793781	-0.0537843	0.00353025
ENST00000245934.11	low_high	BM44	ENSG00000125755.18	SYMPK	0.112501	0.0889678	-0.100142	2.41224e-05
ENST00000245960.9	low_high	BM10	ENSG00000101224.17	CDC25B	0.404571	0.00023451	0.011065	NA
ENST00000246006.4	low_high	BM36	ENSG00000125810.9	CD93	0.786486	0.0002731	0	NA
ENST00000246024.6	low_high	BM44	ENSG00000125827.8	TMX4	-0.445419	0.00029389	-0.0307574	NA
ENST00000246043.8	low_high	BM36	ENSG00000125844.15	RRBP1	0.501629	2.414e-05	0.0247488	NA
ENST00000246069.11	low_high	BM44	ENSG00000125868.15	DSTN	-0.429401	0.00137367	0.0106103	NA
ENST00000246070.2	low_high	BM22	ENSG00000125869.9	LAMP5	-0.541975	0.00975876	-0.0199933	NA
ENST00000246071.7	low_high	BM44	ENSG00000125870.10	SNRPB2	-0.38896	0.00116158	0.014169	NA
ENST00000246080.3	low_high	BM36	ENSG00000125878.6	TCF15	0.768064	0.0063805	0	NA
ENST00000246115.4	low_high	BM44	ENSG00000125910.5	S1PR4	0.725616	0.000624875	0.0182424	NA
ENST00000246117.8	low_high	BM22	ENSG00000125912.10	NCLN	0.0477728	0.499789	-0.0745232	0
ENST00000246117.8	low_high	BM36	ENSG00000125912.10	NCLN	-0.00527878	0.976189	-0.0570985	0
ENST00000246117.8	mid_high	BM22	ENSG00000125912.10	NCLN	0.0267304	0.842655	-0.0748776	0
ENST00000246139.9	low_high	BM36	ENSG00000125931.10	CITED1	-0.616854	0.00055269	-0.0259069	NA
ENST00000246139.9	low_high	BM44	ENSG00000125931.10	CITED1	-0.52669	0.00199769	0.0251	NA
ENST00000246151.8	low_high	BM22	ENSG00000057757.9	PITHD1	-0.447698	0.00209242	-0.135862	0
ENST00000246151.8	low_high	BM36	ENSG00000057757.9	PITHD1	-0.394943	0.00082651	-0.0978022	0
ENST00000246151.8	low_high	BM44	ENSG00000057757.9	PITHD1	-0.50429	0.000394356	-0.0030432	NA
ENST00000246151.8	mid_high	BM10	ENSG00000057757.9	PITHD1	-0.157427	0.410992	-0.0871618	0
ENST00000246151.8	mid_high	BM22	ENSG00000057757.9	PITHD1	-0.1125	0.696951	-0.151141	0
ENST00000246174.6	low_high	BM22	ENSG00000125962.14	ARMCX5	-0.42766	0.000172511	-0.0126435	NA
ENST00000246174.6	low_high	BM36	ENSG00000125962.14	ARMCX5	-0.59933	4.23347e-09	0.0136163	NA
ENST00000246174.6	low_high	BM44	ENSG00000125962.14	ARMCX5	-0.444438	0.000180097	-0.00571791	NA
ENST00000246529.3	low_high	BM10	ENSG00000126243.8	LRFN3	0.422937	0.0016624	0.0248174	NA
ENST00000246529.3	mid_high	BM22	ENSG00000126243.8	LRFN3	-0.126906	0.570698	-0.0914981	0
ENST00000246533.7	low_high	BM44	ENSG00000126247.10	CAPNS1	-0.494216	0.000314351	0.00363659	NA
ENST00000246554.7	low_high	BM36	ENSG00000126267.9	COX6B1	-0.734417	2.73908e-07	-0.00814865	NA
ENST00000246554.7	low_high	BM44	ENSG00000126267.9	COX6B1	-0.430647	0.000564723	-0.0147591	NA
ENST00000246672.3	low_high	BM10	ENSG00000126368.5	NR1D1	0.511946	0.00129588	0	NA
ENST00000246784.7	low_high	BM36	ENSG00000126453.9	BCL2L12	0.757449	0.00120953	-0.00143592	NA
ENST00000246785.7	low_high	BM36	ENSG00000126453.9	BCL2L12	0.757449	0.00120953	0.00198012	NA
ENST00000246792.3	low_high	BM10	ENSG00000126458.3	RRAS	0.442254	0.00911158	0.00334252	NA
ENST00000246792.3	low_high	BM22	ENSG00000126458.3	RRAS	0.723474	0.000124709	-0.0145285	NA
ENST00000246792.3	low_high	BM36	ENSG00000126458.3	RRAS	0.713467	0.000331386	0.000812134	NA
ENST00000246914.9	low_high	BM10	ENSG00000126562.16	WNK4	0.407255	0.00976454	-0.00184917	NA
ENST00000246949.9	low_high	BM44	ENSG00000213918.10	DNASE1	0.391075	0.000771924	0.00184057	NA
ENST00000246957.9	low_high	BM10	ENSG00000126602.10	TRAP1	0.0901872	0.0381001	-0.058912	4.33982e-10
ENST00000246957.9	low_high	BM22	ENSG00000126602.10	TRAP1	0.0175279	0.793465	-0.0958419	3.9091e-06
ENST00000246957.9	low_high	BM36	ENSG00000126602.10	TRAP1	-0.191245	0.0134934	-0.0933306	3.12584e-09
ENST00000246957.9	low_high	BM44	ENSG00000126602.10	TRAP1	-0.0911951	0.0135486	-0.110291	3.61171e-07
ENST00000246957.9	low_mid	BM36	ENSG00000126602.10	TRAP1	0.00802412	0.963337	-0.0863792	0.00185101
ENST00000247005.7	low_high	BM36	ENSG00000130283.8	GDF1	0.68716	0.00491492	0	NA
ENST00000247087.10	low_high	BM10	ENSG00000126705.14	AHDC1	0.400553	0.0019216	-0.0091277	NA
ENST00000247161.7	low_high	BM10	ENSG00000126767.17	ELK1	0.439902	5.14399e-05	0.00550328	NA
ENST00000247161.7	low_high	BM36	ENSG00000126767.17	ELK1	0.464087	1.22924e-05	0.0450361	NA
ENST00000247161.7	low_high	BM44	ENSG00000126767.17	ELK1	0.210261	0.0178799	0.0545354	0
ENST00000247182.6	low_high	BM36	ENSG00000126778.9	SIX1	1.03231	1.82261e-05	0.00443484	NA
ENST00000247182.6	low_mid	BM36	ENSG00000126778.9	SIX1	1.22919	0.00572495	0.00070252	NA
ENST00000247191.6	low_high	BM10	ENSG00000126787.12	DLGAP5	0.456474	0.00128076	-0.00340025	NA
ENST00000247191.6	low_high	BM22	ENSG00000126787.12	DLGAP5	0.594225	6.42671e-05	0.00435056	NA
ENST00000247191.6	low_high	BM36	ENSG00000126787.12	DLGAP5	0.459826	0.00560433	0.000755959	NA
ENST00000247207.6	low_high	BM22	ENSG00000126803.9	HSPA2	0.637911	6.50318e-05	0.013001	NA
ENST00000247207.6	low_high	BM36	ENSG00000126803.9	HSPA2	0.679931	2.80409e-05	-0.00212627	NA
ENST00000247226.12	low_high	BM36	ENSG00000126822.16	PLEKHG3	0.483759	0.00082651	0.00908521	NA
ENST00000247270.3	low_high	BM36	ENSG00000126860.11	EVI2A	0.476529	0.00969742	-0.0319823	NA
ENST00000247271.4	low_high	BM44	ENSG00000126861.4	OMG	-0.270211	0.03603	-0.0595651	0.000838604
ENST00000247291.7	low_high	BM22	ENSG00000126878.12	AIF1L	0.389017	0.00243833	0.0068	NA
ENST00000247291.7	low_high	BM36	ENSG00000126878.12	AIF1L	0.529247	0.000149275	-0.0506509	NA
ENST00000247655.3	low_high	BM44	ENSG00000127184.12	COX7C	-0.254391	0.0216762	-0.0880884	0.00136422
ENST00000247781.4	low_high	BM22	ENSG00000187955.11	COL14A1	0.579579	0.00258368	-0.0248729	NA
ENST00000247781.4	low_high	BM36	ENSG00000187955.11	COL14A1	0.594415	0.000126234	-0.00713424	NA
ENST00000247829.7	low_high	BM36	ENSG00000127324.8	TSPAN8	0.962688	8.29671e-05	-0.0283128	NA
ENST00000247843.6	low_high	BM10	ENSG00000127337.6	YEATS4	-0.437751	0.000244671	-0.109254	NA
ENST00000247866.8	low_high	BM10	ENSG00000090266.12	NDUFB2	-0.263829	0.0110527	-0.066685	1.92518e-06
ENST00000247866.8	low_high	BM36	ENSG00000090266.12	NDUFB2	-0.326261	0.000143948	-0.139492	9.13512e-12
ENST00000247866.8	low_high	BM44	ENSG00000090266.12	NDUFB2	-0.264742	0.00979341	-0.0686986	3.89593e-06
ENST00000247866.8	low_mid	BM44	ENSG00000090266.12	NDUFB2	-0.161029	0.243878	-0.0756705	0.00555526
ENST00000247933.8	low_high	BM10	ENSG00000127415.12	IDUA	0.395747	0.00992652	-0.0243105	NA
ENST00000247970.8	low_high	BM22	ENSG00000127445.13	PIN1	-0.392467	0.00157707	-0.0437665	NA
ENST00000247970.8	low_high	BM36	ENSG00000127445.13	PIN1	-0.615873	2.00332e-05	-0.0633459	0.095932
ENST00000247970.8	low_high	BM44	ENSG00000127445.13	PIN1	-0.455669	0.000205195	-0.0432539	NA
ENST00000247986.2	low_high	BM36	ENSG00000117245.12	KIF17	-0.762269	6.97606e-08	0.00877476	NA
ENST00000247986.2	low_high	BM44	ENSG00000117245.12	KIF17	-0.503075	2.37968e-05	-0.00345992	NA
ENST00000248054.9	low_high	BM44	ENSG00000127511.9	SIN3B	0.0618822	0.353738	-0.0511828	0.00687624
ENST00000248071.5	low_high	BM22	ENSG00000127528.5	KLF2	0.559211	0.00935209	0.0543497	NA
ENST00000248071.5	low_high	BM36	ENSG00000127528.5	KLF2	1.2231	4.11656e-06	0.0703625	NA
ENST00000248071.5	low_high	BM44	ENSG00000127528.5	KLF2	0.63259	0.00222902	-0.00146127	NA
ENST00000248098.7	low_high	BM36	ENSG00000206053.12	JPT2	0.547142	1.99624e-08	-0.00358537	NA
ENST00000248121.6	low_high	BM36	ENSG00000127561.14	SYNGR3	-0.451476	0.000411582	-0.0602598	NA
ENST00000248342.8	low_high	BM10	ENSG00000178982.9	EIF3K	0.0878595	0.319976	-0.0902257	0.0087302
ENST00000248342.8	low_high	BM22	ENSG00000178982.9	EIF3K	0.065646	0.590305	-0.0924863	0.00321782
ENST00000248342.8	low_high	BM36	ENSG00000178982.9	EIF3K	-0.22324	0.0462877	-0.142586	3.31856e-08
ENST00000248342.8	low_high	BM44	ENSG00000178982.9	EIF3K	-0.313513	0.000354301	-0.148728	4.45307e-09
ENST00000248378.5	low_high	BM44	ENSG00000127774.6	EMC6	-0.364359	0.00970396	-0.0942584	0
ENST00000248437.8	low_high	BM10	ENSG00000127824.13	TUBA4A	0.215548	0.155829	-0.0921824	0.00300845
ENST00000248437.8	low_high	BM22	ENSG00000127824.13	TUBA4A	-0.101182	0.632566	-0.120544	0.00657079
ENST00000248437.8	low_high	BM36	ENSG00000127824.13	TUBA4A	-0.682626	0.000135948	-0.0706947	NA
ENST00000248437.8	low_high	BM44	ENSG00000127824.13	TUBA4A	-0.507526	0.00195188	-0.0870855	0.00977884
ENST00000248451.7	low_high	BM36	ENSG00000127838.13	PNKD	-0.408835	0.000778698	0.0162441	0.0270626
ENST00000248484.8	low_high	BM44	ENSG00000127863.15	TNFRSF19	0.396193	0.00215115	0.00052624	NA
ENST00000248553.6	low_high	BM10	ENSG00000106211.8	HSPB1	0.961552	0.000540233	0.0764342	0.00943789
ENST00000248553.6	low_high	BM22	ENSG00000106211.8	HSPB1	1.34168	5.85304e-05	-0.0148256	NA
ENST00000248553.6	low_high	BM36	ENSG00000106211.8	HSPB1	1.34108	1.10141e-05	0.0279038	NA
ENST00000248564.5	low_high	BM22	ENSG00000127920.5	GNG11	0.425759	0.00251559	0	NA
ENST00000248564.5	low_high	BM36	ENSG00000127920.5	GNG11	0.658703	9.98487e-06	0	NA
ENST00000248598.5	low_high	BM36	ENSG00000127951.6	FGL2	0.584164	0.000108574	0.0410537	NA
ENST00000248706.4	low_high	BM22	ENSG00000128045.6	RASL11B	-0.573144	0.00203305	-0.0581446	NA
ENST00000248706.4	low_high	BM36	ENSG00000128045.6	RASL11B	-0.66199	0.000152312	-0.065359	NA
ENST00000248706.4	low_high	BM44	ENSG00000128045.6	RASL11B	-0.576916	0.00100648	-0.122062	NA
ENST00000248879.7	low_high	BM36	ENSG00000128185.9	DGCR6L	-0.278213	0.0163213	-0.0953341	0
ENST00000248879.7	low_high	BM44	ENSG00000128185.9	DGCR6L	-0.0815202	0.256129	-0.0586937	0
ENST00000248924.10	low_high	BM36	ENSG00000100116.16	GCAT	-0.421364	0.000284087	-0.0495386	NA
ENST00000248975.5	low_high	BM22	ENSG00000128245.14	YWHAH	-0.443283	0.00702984	-0.0600211	0.230118
ENST00000248975.5	low_high	BM36	ENSG00000128245.14	YWHAH	-0.422952	0.00855905	-0.123068	0.000113251
ENST00000248975.5	low_high	BM44	ENSG00000128245.14	YWHAH	-0.534471	0.0014443	-0.0868251	0.000112773
ENST00000248980.8	low_high	BM22	ENSG00000128253.13	RFPL2	-0.392433	0.00785813	0.00704333	NA
ENST00000248980.8	low_high	BM36	ENSG00000128253.13	RFPL2	-0.6601	2.33144e-05	0.00508546	NA
ENST00000248983.8	low_high	BM22	ENSG00000128253.13	RFPL2	-0.392433	0.00785813	-0.201525	NA
ENST00000248983.8	low_high	BM36	ENSG00000128253.13	RFPL2	-0.6601	2.33144e-05	-0.179613	NA
ENST00000249005.3	low_high	BM10	ENSG00000128274.16	A4GALT	0.439206	0.000453822	-0.0021103	NA
ENST00000249005.3	low_high	BM22	ENSG00000128274.16	A4GALT	0.534454	0.00016242	-0.00724375	NA
ENST00000249014.4	low_high	BM22	ENSG00000128283.6	CDC42EP1	0.616025	4.63593e-05	0.0719168	0.0351531
ENST00000249014.4	low_high	BM36	ENSG00000128283.6	CDC42EP1	0.604377	0.000223484	0.0616395	0
ENST00000249016.4	low_high	BM36	ENSG00000128285.4	MCHR1	-0.904842	4.76723e-06	0.0177194	NA
ENST00000249016.4	low_high	BM44	ENSG00000128285.4	MCHR1	-0.56286	0.0012557	-0.078025	NA
ENST00000249064.8	low_high	BM36	ENSG00000159873.9	CCDC117	0.632861	1.52834e-10	-0.0575998	NA
ENST00000249064.8	mid_high	BM36	ENSG00000159873.9	CCDC117	0.554716	0.000872923	-0.0301212	NA
ENST00000249071.10	low_high	BM36	ENSG00000128340.14	RAC2	0.556956	0.0054864	0.101752	NA
ENST00000249075.3	low_high	BM36	ENSG00000128342.4	LIF	1.32705	0.00208667	-0.00436733	NA
ENST00000249079.6	low_high	BM22	ENSG00000128346.10	C22orf23	0.398364	0.000365581	-0.00712389	NA
ENST00000249079.6	low_high	BM36	ENSG00000128346.10	C22orf23	0.545714	6.10328e-06	-0.013234	NA
ENST00000249116.6	low_high	BM44	ENSG00000128383.12	APOBEC3A	0.455524	0.00384204	-0.00828359	NA
ENST00000249289.4	low_high	BM36	ENSG00000128524.4	ATP6V1F	-0.592532	1.76962e-07	-0.0269255	NA
ENST00000249289.4	low_high	BM44	ENSG00000128524.4	ATP6V1F	-0.503116	0.000671413	-0.00586911	NA
ENST00000249299.6	low_high	BM10	ENSG00000128534.7	LSM8	-0.184123	0.00133859	-0.0609379	0.00383149
ENST00000249299.6	low_high	BM44	ENSG00000128534.7	LSM8	-0.0229222	0.70157	-0.0716202	0
ENST00000249330.2	low_high	BM10	ENSG00000128564.6	VGF	-0.902452	0.00041936	-0.0387686	NA
ENST00000249330.2	low_high	BM22	ENSG00000128564.6	VGF	-1.34059	6.72874e-07	-0.0208818	NA
ENST00000249330.2	low_high	BM36	ENSG00000128564.6	VGF	-0.800966	0.00292427	-0.0419689	NA
ENST00000249330.2	low_high	BM44	ENSG00000128564.6	VGF	-1.24583	7.9964e-09	-0.0244745	NA
ENST00000249330.2	mid_high	BM22	ENSG00000128564.6	VGF	-1.10254	0.00270609	-0.0497653	NA
ENST00000249373.7	low_high	BM10	ENSG00000128602.9	SMO	0.406905	0.00567873	0.0155925	NA
ENST00000249373.7	low_high	BM22	ENSG00000128602.9	SMO	0.645534	4.63593e-05	-0.0381482	NA
ENST00000249373.7	low_high	BM36	ENSG00000128602.9	SMO	0.664243	0.00033779	0.0351087	NA
ENST00000249373.7	low_high	BM44	ENSG00000128602.9	SMO	0.563336	0.000412422	-0.0199856	NA
ENST00000249375.8	low_high	BM44	ENSG00000128604.19	IRF5	0.396718	6.96114e-05	-0.0139365	NA
ENST00000249442.10	low_high	BM10	ENSG00000128654.13	MTX2	-0.154663	0.0897218	-0.0593545	0.000378435
ENST00000249442.10	low_high	BM22	ENSG00000128654.13	MTX2	-0.200649	0.0530374	-0.0847247	6.20135e-07
ENST00000249442.10	low_high	BM36	ENSG00000128654.13	MTX2	-0.219154	0.032915	-0.0529383	0.00256465
ENST00000249442.10	low_high	BM44	ENSG00000128654.13	MTX2	-0.327611	0.00204695	-0.098644	4.8683e-06
ENST00000249647.7	low_high	BM36	ENSG00000092531.9	SNAP23	0.490266	3.74296e-09	0.0314893	NA
ENST00000249700.8	low_high	BM22	ENSG00000128872.9	TMOD2	-0.449058	3.68925e-05	0.0609568	0.0105922
ENST00000249700.8	low_high	BM36	ENSG00000128872.9	TMOD2	-0.274846	0.00197768	0.0761041	0.000190167
ENST00000249749.7	low_high	BM10	ENSG00000128917.7	DLL4	0.623577	0.00287379	-0.0856233	NA
ENST00000249749.7	low_high	BM22	ENSG00000128917.7	DLL4	0.888401	0.000112662	0.00662181	NA
ENST00000249749.7	low_high	BM36	ENSG00000128917.7	DLL4	1.0608	0.000123578	-0.0303642	NA
ENST00000249806.10	low_high	BM44	ENSG00000128973.12	CLN6	0.156109	0.00491163	-0.0840204	0.000186609
ENST00000249822.8	low_high	BM44	ENSG00000128989.10	ARPP19	-0.431473	0.000535342	0.066988	NA
ENST00000250055.2	low_high	BM10	ENSG00000129194.7	SOX15	0.618477	0.000583191	-0.00775851	NA
ENST00000250092.10	low_high	BM10	ENSG00000129226.13	CD68	0.42077	0.00134149	-0.00522558	NA
ENST00000250092.10	low_high	BM22	ENSG00000129226.13	CD68	0.691837	0.000332003	-0.0679065	NA
ENST00000250092.10	low_high	BM36	ENSG00000129226.13	CD68	0.678348	3.88198e-06	-0.0399617	NA
ENST00000250111.8	low_high	BM22	ENSG00000129244.8	ATP1B2	0.324517	0.111881	0.0681408	0
ENST00000250111.8	low_high	BM36	ENSG00000129244.8	ATP1B2	0.496372	0.00811938	0.115904	0
ENST00000250111.8	mid_high	BM36	ENSG00000129244.8	ATP1B2	0.11348	0.77604	0.0616215	0
ENST00000250113.11	low_high	BM10	ENSG00000129245.11	FXR2	-0.0449409	0.54873	-0.0673972	0
ENST00000250113.11	low_high	BM22	ENSG00000129245.11	FXR2	-0.00699261	0.935108	-0.0620826	0
ENST00000250113.11	low_high	BM44	ENSG00000129245.11	FXR2	-0.0627311	0.221802	-0.0821099	0
ENST00000250124.10	low_high	BM36	ENSG00000129255.15	MPDU1	-0.085317	0.265878	-0.105307	0.00149234
ENST00000250237.9	low_high	BM44	ENSG00000213339.8	QTRT1	0.116553	0.0753308	-0.0738152	0.00018
ENST00000250360.7	low_high	BM36	ENSG00000129450.8	SIGLEC9	0.582534	0.00110179	0.118317	NA
ENST00000250373.8	low_high	BM22	ENSG00000100968.13	NFATC4	0.511517	0.00056753	-0.00375514	NA
ENST00000250373.8	low_high	BM36	ENSG00000100968.13	NFATC4	0.563845	0.000268815	0.00898104	NA
ENST00000250373.8	low_high	BM44	ENSG00000100968.13	NFATC4	0.454831	0.00138611	0.000170086	NA
ENST00000250377.11	low_high	BM44	ENSG00000100890.15	KIAA0391	-0.0234595	0.725851	0.062795	0
ENST00000250454.7	low_high	BM44	ENSG00000129518.8	EAPP	-0.431189	0.000357307	-0.0928529	NA
ENST00000250457.7	low_high	BM36	ENSG00000129521.13	EGLN3	0.518958	4.35369e-07	-0.0160944	NA
ENST00000250495.9	low_high	BM36	ENSG00000129559.12	NEDD8	-0.437578	1.44964e-05	-0.0849019	0
ENST00000250495.9	low_high	BM44	ENSG00000129559.12	NEDD8	-0.56484	0.000222549	-0.105841	NA
ENST00000250615.7	low_high	BM36	ENSG00000129673.9	AANAT	0.540472	0.00895845	-0.0461601	NA
ENST00000250615.7	low_high	BM44	ENSG00000129673.9	AANAT	0.532698	0.00562073	-0.00669214	NA
ENST00000250617.6	low_high	BM36	ENSG00000129675.15	ARHGEF6	0.730156	3.56619e-13	-0.00717933	NA
ENST00000250617.6	mid_high	BM36	ENSG00000129675.15	ARHGEF6	0.429767	0.00529832	-0.00559213	NA
ENST00000250896.7	low_high	BM10	ENSG00000099875.14	MKNK2	0.428357	0.00482267	-0.000534676	NA
ENST00000250896.7	low_high	BM22	ENSG00000099875.14	MKNK2	0.754966	1.94065e-05	0.000619861	NA
ENST00000250896.7	low_high	BM36	ENSG00000099875.14	MKNK2	1.07941	7.74831e-08	0.00118451	NA
ENST00000250896.7	low_high	BM44	ENSG00000099875.14	MKNK2	0.602141	0.000348351	-0.00316326	NA
ENST00000251020.8	low_high	BM10	ENSG00000103449.11	SALL1	0.399874	0.000127508	0.0540032	NA
ENST00000251020.8	low_high	BM22	ENSG00000103449.11	SALL1	0.402219	0.000496978	0.0909029	0.0607036
ENST00000251020.8	low_high	BM36	ENSG00000103449.11	SALL1	0.696939	9.24923e-09	0.0885775	NA
ENST00000251041.9	low_high	BM36	ENSG00000041515.15	MYO16	-0.519313	3.55312e-09	-0.0789962	NA
ENST00000251041.9	low_mid	BM36	ENSG00000041515.15	MYO16	-0.447315	0.00806808	-0.039269	NA
ENST00000251047.5	low_high	BM36	ENSG00000074695.5	LMAN1	0.229064	0.00747127	0.0974102	0.000270472
ENST00000251076.9	low_high	BM22	ENSG00000104093.13	DMXL2	-0.418352	0.000270064	-0.0164025	1
ENST00000251076.9	low_high	BM44	ENSG00000104093.13	DMXL2	-0.163209	0.0362509	-0.057132	0.00086302
ENST00000251081.6	low_high	BM36	ENSG00000134755.15	DSC2	0.575688	1.04064e-05	0.0342368	NA
ENST00000251091.9	low_high	BM10	ENSG00000020577.13	SAMD4A	0.397795	0.000363812	0.028391	NA
ENST00000251091.9	low_high	BM22	ENSG00000020577.13	SAMD4A	0.547202	4.65441e-05	-0.0283976	NA
ENST00000251091.9	low_high	BM36	ENSG00000020577.13	SAMD4A	0.791247	1.46884e-10	0.0627454	0.0543297
ENST00000251102.12	low_high	BM36	ENSG00000070729.13	CNGB1	-0.525001	0.00410809	0.127406	0
ENST00000251102.12	low_high	BM44	ENSG00000070729.13	CNGB1	-0.433651	0.00738211	0.0619564	0
ENST00000251108.10	low_high	BM10	ENSG00000102543.14	CDADC1	-0.186012	0.0231621	0.0808446	0
ENST00000251108.10	low_high	BM44	ENSG00000102543.14	CDADC1	-0.336309	0.000931679	0.0531369	0
ENST00000251166.8	low_high	BM44	ENSG00000262246.5	CORO7	0.123748	0.113349	-0.0747889	0
ENST00000251166.8	low_mid	BM44	ENSG00000262246.5	CORO7	0.153406	0.138615	-0.0796715	0
ENST00000251170.11	mid_high	BM36	ENSG00000103184.11	SEC14L5	-0.272391	0.0942909	0.0629282	0
ENST00000251268.10	low_high	BM44	ENSG00000105429.12	MEGF8	0.0369988	0.612621	0.0578626	4.66719e-05
ENST00000251287.2	low_high	BM10	ENSG00000099822.2	HCN2	0.386073	0.0055642	0	NA
ENST00000251296.3	low_high	BM22	ENSG00000117154.11	IGSF21	0.152343	0.346393	-0.118715	0.000617988
ENST00000251296.3	low_high	BM44	ENSG00000117154.11	IGSF21	-0.265195	0.000800848	-0.065625	0.00376489
ENST00000251303.10	low_high	BM22	ENSG00000132207.17	SLX1A	0.128723	0.311742	-0.145884	5.92124e-08
ENST00000251303.10	mid_high	BM22	ENSG00000132207.17	SLX1A	-0.0413224	0.87531	-0.0956444	5.1436e-05
ENST00000251343.9	low_high	BM36	ENSG00000100441.9	KHNYN	0.579561	1.86628e-08	0.0639128	NA
ENST00000251366.7	low_high	BM36	ENSG00000103067.13	ESRP2	0.412717	0.00439851	0.00708906	NA
ENST00000251366.7	low_high	BM44	ENSG00000103067.13	ESRP2	0.461889	0.00840706	0.0166348	NA
ENST00000251372.7	low_high	BM36	ENSG00000104974.11	LILRA1	0.942543	0.00603047	0.0240955	NA
ENST00000251412.7	low_high	BM44	ENSG00000037042.8	TUBG2	-0.269583	0.000467699	-0.0718233	2.39859e-05
ENST00000251413.7	low_high	BM36	ENSG00000131462.7	TUBG1	-0.389002	0.000138275	-0.0182901	0.742606
ENST00000251413.7	low_high	BM44	ENSG00000131462.7	TUBG1	-0.448417	4.1135e-06	-0.0458853	0.209386
ENST00000251424.8	low_high	BM36	ENSG00000134365.13	CFHR4	-1.23134	0.000546115	0.0385657	NA
ENST00000251453.7	low_high	BM10	ENSG00000105193.8	RPS16	1.0658	0.00357275	0.0908512	0
ENST00000251453.7	mid_high	BM10	ENSG00000105193.8	RPS16	1.1048	0.0515609	0.108919	0
ENST00000251472.8	low_high	BM22	ENSG00000105613.9	MAST1	0.150302	0.1846	-0.0786219	0.00361466
ENST00000251535.10	low_high	BM22	ENSG00000108839.11	ALOX12	0.389377	0.00355414	0.0274033	NA
ENST00000251535.10	low_high	BM44	ENSG00000108839.11	ALOX12	0.380929	0.00222065	0.012664	NA
ENST00000251582.11	low_high	BM10	ENSG00000087116.15	ADAMTS2	0.488133	0.000198423	-0.00955444	NA
ENST00000251582.11	low_high	BM22	ENSG00000087116.15	ADAMTS2	0.463789	0.000263612	-0.0161715	NA
ENST00000251582.11	low_high	BM44	ENSG00000087116.15	ADAMTS2	0.475323	0.00136225	0.00447492	NA
ENST00000251588.6	low_high	BM36	ENSG00000103245.13	CIAO3	-0.0813188	0.451285	-0.0539081	0.00838319
ENST00000251588.6	low_high	BM44	ENSG00000103245.13	CIAO3	0.0915053	0.0604585	-0.097429	5.17213e-06
ENST00000251588.6	low_mid	BM36	ENSG00000103245.13	CIAO3	0.0907589	0.571239	-0.0773531	0.00385593
ENST00000251588.6	low_mid	BM44	ENSG00000103245.13	CIAO3	0.00463854	0.954108	-0.0886477	0.00554199
ENST00000251607.10	low_high	BM22	ENSG00000072756.16	TRNT1	0.0127158	0.868229	-0.05625	0.00480363
ENST00000251630.10	low_high	BM36	ENSG00000104213.12	PDGFRL	0.486279	0.00114829	-0.0610972	NA
ENST00000251630.10	low_high	BM44	ENSG00000104213.12	PDGFRL	0.415993	0.000968681	-0.11235	NA
ENST00000251646.7	low_high	BM44	ENSG00000131738.10	KRT33B	-1.08837	0.00647231	0	NA
ENST00000251654.8	low_high	BM10	ENSG00000114054.13	PCCB	-0.141036	0.0273626	-0.102378	1.20288e-14
ENST00000251654.8	low_high	BM22	ENSG00000114054.13	PCCB	-0.105181	0.168033	-0.0944629	0.000338667
ENST00000251654.8	low_high	BM36	ENSG00000114054.13	PCCB	-0.220717	0.000482433	-0.0500724	6.93715e-06
ENST00000251654.8	low_high	BM44	ENSG00000114054.13	PCCB	-0.242539	0.00259282	-0.140558	1.11672e-15
ENST00000251654.8	low_mid	BM44	ENSG00000114054.13	PCCB	-0.179459	0.104465	-0.122333	0.00165238
ENST00000251776.8	low_high	BM22	ENSG00000114547.9	ROPN1B	-0.434669	0.00066448	0.023655	NA
ENST00000251776.8	low_high	BM36	ENSG00000114547.9	ROPN1B	-0.452347	0.00016333	0.0319089	NA
ENST00000251809.4	low_high	BM36	ENSG00000104450.12	SPAG1	0.0555128	0.624545	0.0925921	0
ENST00000251809.4	mid_high	BM36	ENSG00000104450.12	SPAG1	0.0968175	0.574671	0.0959207	0
ENST00000251822.6	low_high	BM22	ENSG00000008853.16	RHOBTB2	-0.0134741	0.910375	-0.106569	2.15909e-07
ENST00000251822.6	mid_high	BM22	ENSG00000008853.16	RHOBTB2	-0.0757272	0.64608	-0.0953256	4.81111e-07
ENST00000251921.6	low_high	BM44	ENSG00000095110.8	NXPE1	0.409973	0.00161404	0.0114702	NA
ENST00000251973.9	low_high	BM10	ENSG00000100065.14	CARD10	0.457285	0.00295269	0.0305047	NA
ENST00000251973.9	low_high	BM22	ENSG00000100065.14	CARD10	0.685256	0.000120386	0.0204228	NA
ENST00000251973.9	low_high	BM36	ENSG00000100065.14	CARD10	0.483728	0.00579473	0.0847058	NA
ENST00000251973.9	low_high	BM44	ENSG00000100065.14	CARD10	0.483154	0.00299423	0.066216	NA
ENST00000251993.11	low_high	BM10	ENSG00000100364.18	KIAA0930	0.270537	0.0114125	-0.0549174	0.00816333
ENST00000251993.11	low_high	BM36	ENSG00000100364.18	KIAA0930	0.201088	0.103739	-0.0651931	0.000526147
ENST00000251993.11	low_high	BM44	ENSG00000100364.18	KIAA0930	0.376737	0.000109173	-0.0616687	6.1047e-05
ENST00000252011.7	low_high	BM36	ENSG00000101452.14	DHX35	-0.396308	5.75625e-11	-0.0872986	NA
ENST00000252015.2	low_high	BM36	ENSG00000100991.11	TRPC4AP	-0.135574	0.0250028	-0.0724137	0
ENST00000252034.11	low_high	BM22	ENSG00000049540.16	ELN	0.476202	0.000160411	0.000889167	NA
ENST00000252034.11	low_high	BM44	ENSG00000049540.16	ELN	0.467264	0.000188565	-0.00361969	NA
ENST00000252037.4	low_high	BM44	ENSG00000077800.12	FKBP6	0.483583	0.000856026	-0.00669783	NA
ENST00000252085.3	low_high	BM10	ENSG00000253159.2	PCDHGA12	0.416213	0.00321115	0.0408736	NA
ENST00000252085.3	low_high	BM36	ENSG00000253159.2	PCDHGA12	0.46307	0.00215745	0.14868	0
ENST00000252087.2	low_high	BM22	ENSG00000240764.3	PCDHGC5	-0.509294	0.000710596	-0.0636574	NA
ENST00000252087.2	low_high	BM36	ENSG00000240764.3	PCDHGC5	-0.765086	1.55489e-05	-0.0757105	NA
ENST00000252087.2	low_high	BM44	ENSG00000240764.3	PCDHGC5	-0.579168	8.02629e-05	-0.144917	0
ENST00000252087.2	mid_high	BM44	ENSG00000240764.3	PCDHGC5	-0.277576	0.64035	-0.0845174	0
ENST00000252102.8	low_high	BM36	ENSG00000131495.8	NDUFA2	-0.211886	5.18396e-05	-0.126192	6.44163e-08
ENST00000252102.8	low_high	BM44	ENSG00000131495.8	NDUFA2	-0.258557	0.00162822	-0.0725092	0.00865076
ENST00000252102.8	low_mid	BM44	ENSG00000131495.8	NDUFA2	-0.135335	0.220914	-0.103029	0.00691334
ENST00000252172.8	low_high	BM36	ENSG00000006788.13	MYH13	-1.09236	1.1171e-05	-0.0204082	NA
ENST00000252172.8	low_high	BM44	ENSG00000006788.13	MYH13	-0.687605	0.00417903	0.0113797	NA
ENST00000252242.8	low_high	BM10	ENSG00000186081.11	KRT5	-0.808701	0.00139725	-0.0641637	NA
ENST00000252242.8	low_high	BM36	ENSG00000186081.11	KRT5	-1.52121	3.62245e-07	-0.031392	NA
ENST00000252242.8	low_high	BM44	ENSG00000186081.11	KRT5	-1.30245	3.17984e-06	-0.0833575	NA
ENST00000252268.8	low_high	BM44	ENSG00000133884.9	DPF2	0.11482	0.00948335	-0.10491	3.1245e-07
ENST00000252329.3	low_high	BM36	ENSG00000157778.8	PSMG3	-0.403949	7.93184e-05	0.079979	0.0479191
ENST00000252329.3	low_high	BM44	ENSG00000157778.8	PSMG3	-0.325874	0.000431791	0.0914068	0.00236182
ENST00000252336.10	low_high	BM44	ENSG00000130052.13	STARD8	0.381572	0.00407104	0.000304776	NA
ENST00000252444.9	low_high	BM22	ENSG00000130164.13	LDLR	0.380814	0.00169444	0.0153765	NA
ENST00000252444.9	low_high	BM36	ENSG00000130164.13	LDLR	0.388113	0.000640016	0.00271157	NA
ENST00000252445.7	low_high	BM44	ENSG00000130165.10	ELOF1	-0.13108	0.00460827	-0.0500347	0.00968286
ENST00000252453.12	low_high	BM36	ENSG00000130173.13	ANGPTL8	0.729657	0.00906868	0.0349732	NA
ENST00000252456.6	low_high	BM22	ENSG00000130176.7	CNN1	0.459817	0.00661423	0.046955	NA
ENST00000252456.6	low_mid	BM44	ENSG00000130176.7	CNN1	-0.0225277	0.928624	-0.0762493	0
ENST00000252483.9	low_high	BM22	ENSG00000130202.9	NECTIN2	0.449033	0.000354534	0.0630428	0
ENST00000252483.9	low_high	BM36	ENSG00000130202.9	NECTIN2	0.525679	0.00324508	0.0760259	NA
ENST00000252485.8	low_high	BM22	ENSG00000130202.9	NECTIN2	0.449033	0.000354534	-0.113937	0
ENST00000252485.8	low_high	BM36	ENSG00000130202.9	NECTIN2	0.525679	0.00324508	-0.0863897	NA
ENST00000252512.13	low_high	BM44	ENSG00000130227.16	XPO7	-0.0371896	0.394359	-0.0962679	0.00467426
ENST00000252527.8	low_high	BM44	ENSG00000203485.12	INF2	0.188783	0.0351821	-0.057608	0.000621406
ENST00000252530.9	low_high	BM44	ENSG00000130244.12	FAM98C	0.0570462	0.403024	-0.0818516	0.000245377
ENST00000252542.8	low_high	BM10	ENSG00000130254.11	SAFB2	0.445809	0.000244716	0.0155473	NA
ENST00000252542.8	low_high	BM22	ENSG00000130254.11	SAFB2	0.420465	0.000284589	0.00304542	NA
ENST00000252542.8	low_high	BM36	ENSG00000130254.11	SAFB2	0.400708	1.66003e-05	-0.0013919	NA
ENST00000252575.10	low_high	BM10	ENSG00000130287.13	NCAN	0.486316	0.00104983	0.0362577	NA
ENST00000252593.6	low_high	BM10	ENSG00000130303.12	BST2	0.441004	0.00830874	-0.0214898	NA
ENST00000252593.6	low_high	BM22	ENSG00000130303.12	BST2	0.826414	0.000100647	0.0118033	NA
ENST00000252593.6	low_high	BM36	ENSG00000130303.12	BST2	0.706	0.000214624	-0.0513915	NA
ENST00000252597.7	low_high	BM44	ENSG00000130307.11	USHBP1	0.384604	0.00319818	-0.00345444	NA
ENST00000252599.8	low_high	BM22	ENSG00000130309.10	COLGALT1	0.49594	6.42671e-05	-0.0540094	NA
ENST00000252622.14	low_high	BM44	ENSG00000130332.14	LSM7	-0.147826	0.0239902	-0.106896	0.00456899
ENST00000252660.5	low_high	BM22	ENSG00000130368.5	MAS1	-0.552242	1.92501e-05	0	NA
ENST00000252660.5	low_high	BM36	ENSG00000130368.5	MAS1	-0.720069	2.85917e-08	0	NA
ENST00000252660.5	low_high	BM44	ENSG00000130368.5	MAS1	-0.64282	1.31485e-06	0	NA
ENST00000252674.8	low_high	BM10	ENSG00000130382.8	MLLT1	0.546331	0.00523966	-0.017834	NA
ENST00000252699.6	low_high	BM36	ENSG00000130402.11	ACTN4	-0.0269361	0.877414	0.0958998	1.35152e-10
ENST00000252725.10	low_high	BM22	ENSG00000130429.14	ARPC1B	0.46371	6.07656e-05	-0.0144338	NA
ENST00000252725.10	low_high	BM36	ENSG00000130429.14	ARPC1B	0.428314	8.14245e-06	0.000561457	NA
ENST00000252725.10	low_high	BM44	ENSG00000130429.14	ARPC1B	0.436794	0.000130792	-0.0318216	NA
ENST00000252771.11	low_high	BM22	ENSG00000130475.14	FCHO1	0.467966	3.142e-05	-0.00266792	NA
ENST00000252813.5	low_high	BM22	ENSG00000130517.13	PGPEP1	0.463636	0.000150452	-0.00135056	NA
ENST00000252816.10	low_high	BM36	ENSG00000130520.10	LSM4	-0.461373	6.41664e-05	0.00363434	NA
ENST00000252818.4	low_high	BM36	ENSG00000130522.5	JUND	0.275464	0.0668484	0.0758465	0
ENST00000252818.4	low_high	BM44	ENSG00000130522.5	JUND	0.0728543	0.432769	-0.0687847	0
ENST00000252818.4	mid_high	BM22	ENSG00000130522.5	JUND	-0.375922	0.0960981	0.0768898	0
ENST00000252818.4	mid_high	BM36	ENSG00000130522.5	JUND	0.121769	0.670598	0.0862495	0
ENST00000252825.8	low_high	BM44	ENSG00000130528.11	HRC	0.469824	0.00539298	0.0317948	NA
ENST00000252854.8	low_high	BM22	ENSG00000130558.19	OLFM1	-0.545256	5.64962e-05	-0.0172342	0.278215
ENST00000252854.8	low_high	BM36	ENSG00000130558.19	OLFM1	-0.436869	9.78125e-05	-0.003474	NA
ENST00000252854.8	low_high	BM44	ENSG00000130558.19	OLFM1	-0.533319	1.19081e-05	0.00758295	NA
ENST00000252939.8	low_high	BM22	ENSG00000130643.8	CALY	-0.591653	0.000175959	-0.00469667	1
ENST00000252939.8	low_high	BM36	ENSG00000130643.8	CALY	-0.857734	1.33934e-06	-0.0157538	NA
ENST00000252939.8	low_high	BM44	ENSG00000130643.8	CALY	-0.475703	0.000830956	-0.024503	NA
ENST00000252945.7	low_high	BM36	ENSG00000130649.9	CYP2E1	-0.503883	3.88198e-06	-0.0144144	NA
ENST00000252984.11	low_high	BM44	ENSG00000239382.10	ALKBH6	-0.388552	7.65035e-05	0.0387268	NA
ENST00000252996.8	low_high	BM22	ENSG00000130699.18	TAF4	0.483158	0.00245983	-0.00184708	NA
ENST00000252996.8	low_high	BM36	ENSG00000130699.18	TAF4	0.632065	2.07301e-06	-0.0147469	NA
ENST00000252998.1	low_high	BM44	ENSG00000130701.3	RBBP8NL	-1.45867	0.000621149	0	NA
ENST00000252998.1	mid_high	BM44	ENSG00000130701.3	RBBP8NL	-2.00168	0.000257823	0	NA
ENST00000252999.7	low_high	BM10	ENSG00000130702.15	LAMA5	0.582858	0.000745229	0.0279934	NA
ENST00000252999.7	low_high	BM22	ENSG00000130702.15	LAMA5	0.640527	0.000294135	-0.000561667	NA
ENST00000252999.7	low_high	BM36	ENSG00000130702.15	LAMA5	0.825961	1.59381e-05	0.00147996	1
ENST00000252999.7	low_high	BM44	ENSG00000130702.15	LAMA5	0.535996	0.00176658	0.00706295	NA
ENST00000253031.6	low_high	BM36	ENSG00000130733.10	YIPF2	-0.0332777	0.796186	0.0787236	0
ENST00000253047.6	low_high	BM22	ENSG00000130748.6	TMEM160	-1.05222	0.000445482	0	NA
ENST00000253047.6	low_high	BM36	ENSG00000130748.6	TMEM160	-0.88157	9.67671e-05	0	NA
ENST00000253048.9	low_high	BM10	ENSG00000130749.9	ZC3H4	0.443262	0.00220031	0.0215046	NA
ENST00000253048.9	low_high	BM36	ENSG00000130749.9	ZC3H4	0.465271	0.000565691	-0.0435553	NA
ENST00000253083.8	low_high	BM36	ENSG00000130787.13	HIP1R	0.405236	0.00254135	-0.0325324	NA
ENST00000253099.10	low_high	BM36	ENSG00000105364.13	MRPL4	-0.103135	0.423008	-0.0536043	1.07582e-05
ENST00000253107.11	low_high	BM44	ENSG00000130810.19	PPAN	-0.0201193	0.741775	-0.0801053	0.00303361
ENST00000253110.15	low_high	BM10	ENSG00000130813.17	C19orf66	0.036425	0.565809	-0.0691742	9.63584e-06
ENST00000253110.15	low_high	BM22	ENSG00000130813.17	C19orf66	-0.0123988	0.812093	-0.105241	0.00106065
ENST00000253122.9	low_high	BM22	ENSG00000130821.15	SLC6A8	0.324636	0.00322203	-0.0652451	0.00302209
ENST00000253122.9	low_high	BM44	ENSG00000130821.15	SLC6A8	0.151093	0.048266	-0.0585499	0.00378742
ENST00000253332.5	mid_high	BM22	ENSG00000131016.16	AKAP12	0.00671803	0.974835	-0.0539056	2.35428e-05
ENST00000253392.5	low_high	BM22	ENSG00000131080.14	EDA2R	0.440199	0.000740376	0.0177774	NA
ENST00000253392.5	low_high	BM36	ENSG00000131080.14	EDA2R	0.706905	3.39712e-08	-0.0011967	NA
ENST00000253392.5	low_high	BM44	ENSG00000131080.14	EDA2R	0.585662	1.19081e-05	-0.00551415	NA
ENST00000253401.10	low_high	BM36	ENSG00000131089.15	ARHGEF9	-0.439638	2.5891e-06	-0.0677276	5.03492e-10
ENST00000253401.10	low_high	BM44	ENSG00000131089.15	ARHGEF9	-0.476489	1.12179e-05	-0.0680397	0.000363317
ENST00000253408.10	low_high	BM10	ENSG00000131095.12	GFAP	0.514454	0.000214506	0.024801	NA
ENST00000253408.10	low_high	BM22	ENSG00000131095.12	GFAP	0.787779	2.43665e-06	0.0194719	NA
ENST00000253408.10	low_high	BM36	ENSG00000131095.12	GFAP	0.964488	3.85362e-08	0.0503243	0.0235996
ENST00000253408.10	low_high	BM44	ENSG00000131095.12	GFAP	0.652804	5.30433e-06	0.00919516	NA
ENST00000253410.2	low_high	BM22	ENSG00000131097.6	HIGD1B	0.953161	2.76268e-07	0.00383847	NA
ENST00000253410.2	low_high	BM36	ENSG00000131097.6	HIGD1B	0.553108	0.00109271	0.0407125	NA
ENST00000253410.2	low_high	BM44	ENSG00000131097.6	HIGD1B	0.573957	0.000213948	0.00457412	NA
ENST00000253413.9	low_high	BM10	ENSG00000131100.12	ATP6V1E1	-0.427332	0.00174051	-0.0466826	NA
ENST00000253413.9	low_high	BM22	ENSG00000131100.12	ATP6V1E1	-0.509086	0.000957746	-0.0423221	NA
ENST00000253413.9	low_high	BM36	ENSG00000131100.12	ATP6V1E1	-0.506058	0.000150003	-0.119585	2.07029e-06
ENST00000253413.9	low_high	BM44	ENSG00000131100.12	ATP6V1E1	-0.55964	0.000439935	-0.0698039	0.00177085
ENST00000253452.6	low_high	BM36	ENSG00000131143.8	COX4I1	-0.505497	2.84053e-05	-0.0532641	NA
ENST00000253452.6	low_high	BM44	ENSG00000131143.8	COX4I1	-0.42371	0.000166197	-0.0259453	NA
ENST00000253506.9	low_high	BM10	ENSG00000131196.17	NFATC1	0.584812	0.000802979	-0.00344182	NA
ENST00000253506.9	low_high	BM22	ENSG00000131196.17	NFATC1	0.620449	0.000283777	0.00128333	NA
ENST00000253506.9	low_high	BM36	ENSG00000131196.17	NFATC1	1.19491	3.25801e-12	-0.000991116	NA
ENST00000253506.9	low_high	BM44	ENSG00000131196.17	NFATC1	0.6854	4.19921e-05	0.00353628	NA
ENST00000253513.11	low_high	BM44	ENSG00000131203.12	IDO1	0.690895	0.000707161	-0.00669305	NA
ENST00000253719.6	low_high	BM22	ENSG00000131400.7	NAPSA	0.503074	0.000441562	-0.0102414	NA
ENST00000253719.6	low_high	BM36	ENSG00000131400.7	NAPSA	0.482676	0.00327516	-0.0192173	NA
ENST00000253754.7	low_high	BM36	ENSG00000131435.12	PDLIM4	0.628052	0.000171787	0.0569837	NA
ENST00000253789.9	low_high	BM10	ENSG00000131470.14	PSMC3IP	0.440353	0.000815336	0.013101	NA
ENST00000253789.9	low_high	BM36	ENSG00000131470.14	PSMC3IP	0.510033	0.00016287	0.0211322	NA
ENST00000253794.6	low_high	BM10	ENSG00000131475.6	VPS25	-0.257389	0.00134219	-0.0697809	0
ENST00000253794.6	low_high	BM36	ENSG00000131475.6	VPS25	-0.400024	2.70678e-06	-0.0864661	0
ENST00000253794.6	low_high	BM44	ENSG00000131475.6	VPS25	-0.222233	0.00206379	-0.0992533	0
ENST00000253796.9	low_high	BM22	ENSG00000131477.10	RAMP2	0.578121	0.00388641	0.0073675	NA
ENST00000253803.6	low_high	BM10	ENSG00000275949.5	AC139677.2	0.536533	0.00249184	-0.0195278	NA
ENST00000253803.6	low_high	BM22	ENSG00000275949.5	AC139677.2	0.584898	0.00132999	-0.0141019	NA
ENST00000253803.6	low_high	BM36	ENSG00000275949.5	AC139677.2	0.528947	0.00251319	-0.0159174	NA
ENST00000253803.6	low_high	BM44	ENSG00000275949.5	AC139677.2	0.627494	0.000580989	-0.0298619	NA
ENST00000253807.2	low_high	BM36	ENSG00000248383.4	PCDHAC1	-0.388847	2.46142e-07	-0.022907	NA
ENST00000253814.5	low_high	BM22	ENSG00000131507.10	NDFIP1	-0.412418	0.000306117	-0.0199488	NA
ENST00000253814.5	low_high	BM44	ENSG00000131507.10	NDFIP1	-0.436681	0.000367486	-0.0802438	2.00307e-06
ENST00000253815.3	mid_high	BM36	ENSG00000131508.15	UBE2D2	0.452869	0.00366006	0.0301318	NA
ENST00000253925.11	low_high	BM36	ENSG00000131626.18	PPFIA1	0.230345	0.000105191	0.0748837	1.56248e-10
ENST00000253934.9	low_high	BM22	ENSG00000131634.13	TMEM204	0.600037	0.000318653	0.0142725	NA
ENST00000253934.9	low_high	BM36	ENSG00000131634.13	TMEM204	0.643307	0.00123327	-0.0135775	NA
ENST00000253934.9	low_high	BM44	ENSG00000131634.13	TMEM204	0.495745	0.00239476	0.0433854	NA
ENST00000254029.7	mid_high	BM36	ENSG00000131725.13	WDR44	0.443016	0.00207643	-0.0494034	NA
ENST00000254043.7	low_high	BM22	ENSG00000171346.15	KRT15	0.421064	0.00347747	-0.0190603	NA
ENST00000254051.10	low_high	BM44	ENSG00000131746.12	TNS4	0.469473	0.00290189	-0.00301238	NA
ENST00000254079.8	low_high	BM22	ENSG00000131771.13	PPP1R1B	0.238896	0.0699034	-0.139554	1.73421e-05
ENST00000254079.8	low_high	BM36	ENSG00000131771.13	PPP1R1B	0.273316	0.0691897	-0.115385	0.00102527
ENST00000254079.8	mid_high	BM22	ENSG00000131771.13	PPP1R1B	0.323048	0.112322	-0.122541	0.00509809
ENST00000254109.9	low_high	BM22	ENSG00000131797.12	CLUHP3	0.0312206	0.75032	-0.052416	0
ENST00000254109.9	low_high	BM36	ENSG00000131797.12	CLUHP3	-0.242031	0.0180759	-0.0663488	0
ENST00000254109.9	mid_high	BM36	ENSG00000131797.12	CLUHP3	-0.253566	0.111316	-0.0501305	0
ENST00000254181.8	low_high	BM44	ENSG00000131864.10	USP29	0.438946	0.00636382	-0.00145587	NA
ENST00000254193.10	low_high	BM44	ENSG00000131876.16	SNRPA1	-0.21165	0.00409961	-0.0667773	0.00049251
ENST00000254231.4	low_high	BM44	ENSG00000131914.10	LIN28A	0.433412	0.00164615	-0.00212627	NA
ENST00000254286.8	low_high	BM10	ENSG00000131966.13	ACTR10	-0.396416	0.000431848	0.0206366	1
ENST00000254286.8	low_high	BM22	ENSG00000131966.13	ACTR10	-0.404771	0.00156062	0.0385775	0.584284
ENST00000254286.8	low_high	BM44	ENSG00000131966.13	ACTR10	-0.406417	0.000765427	0.0296309	0.667374
ENST00000254299.8	low_high	BM36	ENSG00000131979.18	GCH1	0.552743	0.00070577	0.167989	NA
ENST00000254320.7	low_high	BM44	ENSG00000132000.12	PODNL1	0.424985	0.00203881	0.0075925	NA
ENST00000254321.9	low_high	BM22	ENSG00000196757.7	ZNF700	-0.258034	0.00199032	-0.0980021	0
ENST00000254322.2	low_high	BM22	ENSG00000132002.7	DNAJB1	0.999	9.08817e-06	-0.0218249	NA
ENST00000254322.2	low_high	BM36	ENSG00000132002.7	DNAJB1	1.0675	7.50034e-07	-0.0032468	NA
ENST00000254322.2	mid_high	BM36	ENSG00000132002.7	DNAJB1	0.959994	0.00409261	0.0239484	NA
ENST00000254325.8	low_high	BM22	ENSG00000132005.8	RFX1	0.406039	0.00305429	-0.0213124	NA
ENST00000254325.8	low_high	BM44	ENSG00000132005.8	RFX1	0.454015	0.000928696	-0.0522299	NA
ENST00000254436.7	low_high	BM22	ENSG00000132109.9	TRIM21	0.392027	0.00294833	0.02421	NA
ENST00000254436.7	low_high	BM36	ENSG00000132109.9	TRIM21	0.49375	9.09869e-05	-0.0595749	NA
ENST00000254442.7	low_high	BM22	ENSG00000091157.13	WDR7	-0.386689	8.24984e-05	0.00325944	NA
ENST00000254480.9	low_high	BM36	ENSG00000173473.10	SMARCC1	0.467389	4.48225e-08	0.0572011	0.015098
ENST00000254528.3	low_high	BM36	ENSG00000132205.10	EMILIN2	0.458056	0.000885027	-0.0291202	NA
ENST00000254584.6	low_high	BM36	ENSG00000132254.12	ARFIP2	-0.415847	1.40763e-05	0.0147071	1
ENST00000254605.10	low_high	BM36	ENSG00000132275.10	RRP8	-0.102831	0.195335	0.0965536	0.00821877
ENST00000254616.10	low_high	BM36	ENSG00000132286.11	TIMM10B	-0.0860815	0.156878	0.112751	4.09677e-06
ENST00000254644.12	low_high	BM10	ENSG00000132313.14	MRPL35	-0.387008	0.000284041	0.00518484	NA
ENST00000254644.12	low_high	BM22	ENSG00000132313.14	MRPL35	-0.455516	0.000339653	0.0123606	NA
ENST00000254653.9	low_high	BM36	ENSG00000132321.16	IQCA1	0.448218	4.40052e-06	-0.00606798	NA
ENST00000254654.7	low_high	BM44	ENSG00000132323.8	ILKAP	0.123169	0.0040982	-0.0700792	6.5533e-06
ENST00000254661.4	low_high	BM10	ENSG00000132329.10	RAMP1	0.073736	0.376798	-0.0712495	0
ENST00000254661.4	mid_high	BM10	ENSG00000132329.10	RAMP1	0.215802	0.0536085	-0.0564212	0
ENST00000254667.7	low_high	BM22	ENSG00000132334.16	PTPRE	0.00164597	0.984167	-0.118527	1.81576e-06
ENST00000254667.7	low_high	BM36	ENSG00000132334.16	PTPRE	-0.0346017	0.661636	-0.0776092	7.95983e-06
ENST00000254691.9	low_high	BM22	ENSG00000132357.13	CARD6	0.499194	0.000135334	0.0810544	NA
ENST00000254691.9	low_high	BM36	ENSG00000132357.13	CARD6	0.588879	1.88555e-08	0.131642	NA
ENST00000254718.8	low_high	BM44	ENSG00000132382.14	MYBBP1A	-0.093783	0.0803664	-0.066017	2.63468e-05
ENST00000254722.8	low_high	BM36	ENSG00000132386.10	SERPINF1	-0.558437	1.30014e-07	-0.13744	1.08493e-05
ENST00000254722.8	low_high	BM44	ENSG00000132386.10	SERPINF1	-0.306512	0.00166313	-0.158098	1.42674e-06
ENST00000254722.8	low_mid	BM44	ENSG00000132386.10	SERPINF1	-0.198173	0.132979	-0.137592	0.00773048
ENST00000254801.8	low_high	BM22	ENSG00000132465.10	JCHAIN	0.911417	0.00193737	-0.0216929	NA
ENST00000254801.8	low_high	BM44	ENSG00000132465.10	JCHAIN	1.04302	0.00166732	0.0026	NA
ENST00000254806.7	low_high	BM44	ENSG00000132471.11	WBP2	-0.43555	4.29253e-05	-0.137792	5.23716e-06
ENST00000254806.7	mid_high	BM36	ENSG00000132471.11	WBP2	-0.00509754	0.986942	0.0805123	0.0085692
ENST00000254816.5	low_high	BM22	ENSG00000132481.6	TRIM47	0.629638	1.97318e-05	-0.0708297	NA
ENST00000254816.5	low_high	BM36	ENSG00000132481.6	TRIM47	0.816285	4.6885e-06	0.00452546	NA
ENST00000254816.5	low_high	BM44	ENSG00000132481.6	TRIM47	0.442795	0.00232033	0.00449746	1
ENST00000254816.5	mid_high	BM22	ENSG00000132481.6	TRIM47	0.334438	0.145075	-0.0802828	0.00896716
ENST00000254846.9	low_high	BM22	ENSG00000132510.10	KDM6B	0.434097	0.00522397	0.0273614	NA
ENST00000254846.9	low_high	BM36	ENSG00000132510.10	KDM6B	0.618966	0.000156043	0.0371635	NA
ENST00000254868.8	low_high	BM36	ENSG00000132514.13	CLEC10A	1.52788	1.55489e-05	-0.0181846	NA
ENST00000254898.6	low_high	BM36	ENSG00000132561.13	MATN2	0.425944	1.31429e-05	-0.021415	NA
ENST00000254940.9	low_high	BM44	ENSG00000132603.14	NIP7	-0.117785	0.048051	-0.0976886	0
ENST00000254941.6	low_high	BM36	ENSG00000132603.14	NIP7	0.112341	0.117808	0.0515669	0
ENST00000254941.6	low_high	BM44	ENSG00000132603.14	NIP7	-0.117785	0.048051	0.0578958	0
ENST00000254942.7	low_high	BM44	ENSG00000132604.10	TERF2	0.0374009	0.555405	-0.11754	0.000129697
ENST00000254963.6	low_high	BM44	ENSG00000132622.10	HSPA12B	0.426493	0.00446144	-0.0460216	NA
ENST00000254976.6	low_high	BM22	ENSG00000132639.12	SNAP25	-0.636664	0.00305369	-0.0247604	NA
ENST00000254976.6	low_high	BM36	ENSG00000132639.12	SNAP25	-0.734683	0.000238586	-0.0605567	0.000375151
ENST00000254976.6	low_high	BM44	ENSG00000132639.12	SNAP25	-0.722635	0.000535117	-0.0387855	NA
ENST00000255006.11	low_high	BM36	ENSG00000132669.13	RIN2	0.429566	3.34824e-08	0.0131062	1
ENST00000255039.5	low_high	BM22	ENSG00000132702.12	HAPLN2	0.239055	0.148261	-0.0959212	9.59547e-05
ENST00000255039.5	mid_high	BM22	ENSG00000132702.12	HAPLN2	0.148479	0.616928	-0.0837001	0.00111565
ENST00000255078.7	low_high	BM22	ENSG00000132740.8	IGHMBP2	0.185337	0.0137843	-0.0544628	0
ENST00000255136.7	low_high	BM44	ENSG00000101104.12	PABPC1L	0.48201	0.000878366	-0.00315113	NA
ENST00000255175.5	low_high	BM36	ENSG00000132824.13	SERINC3	-0.140518	0.149721	-0.128394	5.11363e-19
ENST00000255175.5	low_high	BM44	ENSG00000132824.13	SERINC3	-0.423791	0.000288658	-0.0732805	6.61374e-06
ENST00000255175.5	mid_high	BM36	ENSG00000132824.13	SERINC3	0.114587	0.48703	-0.0735105	3.18966e-05
ENST00000255192.7	low_high	BM44	ENSG00000132840.9	BHMT2	0.402644	0.00241163	0.0249845	NA
ENST00000255224.7	low_high	BM22	ENSG00000132872.11	SYT4	-0.529502	0.00680588	0.0379289	NA
ENST00000255224.7	low_high	BM36	ENSG00000132872.11	SYT4	-0.615039	0.00226838	-0.00790842	NA
ENST00000255224.7	low_high	BM44	ENSG00000132872.11	SYT4	-0.51347	0.00578505	-0.0511408	NA
ENST00000255224.7	mid_high	BM22	ENSG00000132872.11	SYT4	-0.242477	0.48977	0.0966924	0.00510568
ENST00000255224.7	mid_high	BM36	ENSG00000132872.11	SYT4	-0.102137	0.820146	0.064498	0.00273755
ENST00000255266.9	low_high	BM44	ENSG00000132915.10	PDE6A	0.385709	0.000865647	-0.012667	NA
ENST00000255283.9	low_high	BM36	ENSG00000132932.16	ATP8A2	-0.457578	0.000188964	-0.0405521	NA
ENST00000255289.5	low_high	BM36	ENSG00000132938.19	MTUS2	-0.395017	0.000502074	-0.0416207	NA
ENST00000255310.10	low_high	BM10	ENSG00000132958.17	TPTE2	-0.480048	0.00062797	0.0568206	NA
ENST00000255380.8	low_high	BM22	ENSG00000133019.11	CHRM3	-0.460676	0.00044743	-0.0415314	NA
ENST00000255380.8	low_high	BM36	ENSG00000133019.11	CHRM3	-0.591458	4.40304e-07	-0.0157712	NA
ENST00000255381.2	low_high	BM36	ENSG00000264424.1	MYH4	-1.42404	1.15819e-05	0	NA
ENST00000255381.2	mid_high	BM36	ENSG00000264424.1	MYH4	-1.42615	0.00365509	0	NA
ENST00000255390.9	low_high	BM10	ENSG00000133028.11	SCO1	-0.204886	0.00393188	0.0941353	0
ENST00000255390.9	low_high	BM22	ENSG00000133028.11	SCO1	-0.19396	0.0138433	0.076961	0
ENST00000255390.9	low_high	BM44	ENSG00000133028.11	SCO1	-0.188902	0.00877852	0.0637804	0
ENST00000255416.8	low_high	BM44	ENSG00000133055.8	MYBPH	0.541401	0.00334418	-0.0351003	NA
ENST00000255432.11	low_high	BM10	ENSG00000133067.17	LGR6	0.730253	0.000927097	-0.0148693	NA
ENST00000255432.11	low_high	BM44	ENSG00000133067.17	LGR6	-0.69991	0.00775747	0.0228756	NA
ENST00000255448.8	low_high	BM10	ENSG00000133083.14	DCLK1	-0.310645	0.00199288	0.0676634	2.92841e-07
ENST00000255448.8	low_high	BM22	ENSG00000133083.14	DCLK1	-0.45845	0.000235562	0.0494824	0.0397682
ENST00000255448.8	low_high	BM36	ENSG00000133083.14	DCLK1	-0.440036	0.000173147	-0.00343364	1
ENST00000255448.8	low_high	BM44	ENSG00000133083.14	DCLK1	-0.451705	0.000284621	0.00515245	1
ENST00000255465.6	low_high	BM22	ENSG00000133101.9	CCNA1	-0.471774	0.00250378	0.0244435	NA
ENST00000255465.6	low_high	BM36	ENSG00000133101.9	CCNA1	-0.434976	0.00298924	-0.0182384	NA
ENST00000255465.6	low_high	BM44	ENSG00000133101.9	CCNA1	-0.410829	0.00720688	0.00177198	NA
ENST00000255499.2	low_high	BM10	ENSG00000133135.13	RNF128	-0.487729	0.00101484	0.00241495	NA
ENST00000255499.2	low_high	BM22	ENSG00000133135.13	RNF128	-0.571566	0.00119702	-0.0417433	NA
ENST00000255499.2	low_high	BM36	ENSG00000133135.13	RNF128	-0.533463	0.000768285	-0.0668036	NA
ENST00000255499.2	low_high	BM44	ENSG00000133135.13	RNF128	-0.548908	0.000299578	-0.0155734	NA
ENST00000255531.8	low_high	BM22	ENSG00000165194.15	PCDH19	-0.444091	0.00368846	-0.0515822	NA
ENST00000255531.8	low_high	BM36	ENSG00000165194.15	PCDH19	-0.570169	0.000318969	-0.0129088	NA
ENST00000255531.8	low_high	BM44	ENSG00000165194.15	PCDH19	-0.496542	0.000108732	-0.0227153	NA
ENST00000255559.7	low_high	BM44	ENSG00000133195.11	SLC39A11	0.390713	0.000213948	-0.0066628	NA
ENST00000255631.9	low_high	BM36	ENSG00000133265.10	HSPBP1	-0.491043	0.000126482	0.0494161	NA
ENST00000255764.3	low_high	BM44	ENSG00000133398.3	MED10	-0.163562	0.0243083	-0.100166	2.05707e-05
ENST00000255858.11	low_high	BM44	ENSG00000133488.14	SEC14L4	0.418129	0.00508192	-0.0378439	NA
ENST00000255882.10	low_high	BM36	ENSG00000241973.10	PI4KA	-0.299139	0.000203833	-0.0966664	5.58248e-05
ENST00000255882.10	low_high	BM44	ENSG00000241973.10	PI4KA	-0.121481	0.0704885	-0.110875	1.06581e-14
ENST00000255882.10	low_mid	BM44	ENSG00000241973.10	PI4KA	-0.0765482	0.399189	-0.0843399	0.000393665
ENST00000255890.8	low_high	BM10	ENSG00000133519.12	ZDHHC8P1	0.451265	0.000746523	-0.00745752	NA
ENST00000255945.3	low_high	BM22	ENSG00000133574.9	GIMAP4	0.548469	0.000328179	-0.0235242	NA
ENST00000255945.3	low_high	BM36	ENSG00000133574.9	GIMAP4	0.711072	9.74372e-08	0.00113294	NA
ENST00000255945.3	low_high	BM44	ENSG00000133574.9	GIMAP4	0.379509	0.00242419	-0.0147293	NA
ENST00000256001.12	low_high	BM22	ENSG00000133627.17	ACTR3B	-0.384196	0.000477861	-0.0197489	NA
ENST00000256001.12	low_high	BM36	ENSG00000133627.17	ACTR3B	-0.242255	0.00601947	-0.0848557	1.82104e-08
ENST00000256010.6	low_high	BM36	ENSG00000133636.10	NTS	1.52573	0.00264071	0.147238	NA
ENST00000256010.6	low_high	BM44	ENSG00000133636.10	NTS	1.14679	0.00906177	-0.0422969	NA
ENST00000256015.4	low_high	BM10	ENSG00000133639.4	BTG1	0.364567	0.000233024	-0.0799553	0
ENST00000256015.4	low_high	BM36	ENSG00000133639.4	BTG1	0.486937	3.04456e-09	0.0412569	NA
ENST00000256015.4	mid_high	BM36	ENSG00000133639.4	BTG1	0.249487	0.0597521	0.0828549	0
ENST00000256103.2	low_high	BM36	ENSG00000147588.6	PMP2	0.480685	0.000499173	0.000201923	NA
ENST00000256178.7	low_high	BM36	ENSG00000133800.8	LYVE1	0.570345	6.36962e-05	-0.0151998	NA
ENST00000256190.12	low_high	BM36	ENSG00000133812.15	SBF2	0.0507252	0.376299	0.0645914	0.000351677
ENST00000256194.8	low_high	BM36	ENSG00000133816.15	MICAL2	-0.340501	0.00029306	-0.0673785	2.50348e-07
ENST00000256194.8	low_high	BM44	ENSG00000133816.15	MICAL2	-0.136274	0.0814646	-0.0855105	1.34792e-10
ENST00000256194.8	low_mid	BM44	ENSG00000133816.15	MICAL2	-0.0336339	0.772377	-0.0719606	0.000140555
ENST00000256255.10	low_high	BM36	ENSG00000133872.13	SARAF	-0.00669306	0.963151	-0.0589276	5.7632e-11
ENST00000256257.1	low_high	BM36	ENSG00000133874.1	RNF122	0.467974	0.00233835	0	NA
ENST00000256261.8	low_high	BM36	ENSG00000133878.8	DUSP26	-0.489299	0.000222922	-0.0193059	NA
ENST00000256339.8	low_high	BM36	ENSG00000133958.13	UNC79	-0.485913	6.7152e-10	0.0159609	NA
ENST00000256362.4	low_high	BM44	ENSG00000133980.4	VRTN	0.452363	0.0099885	-0.0383197	NA
ENST00000256367.2	low_high	BM44	ENSG00000133985.2	TTC9	-0.439147	4.63848e-05	0	NA
ENST00000256425.6	low_high	BM36	ENSG00000134042.12	MRO	0.637348	6.23173e-06	0.100815	0.013408
ENST00000256433.5	low_high	BM22	ENSG00000134049.5	IER3IP1	-0.104325	0.0972389	-0.0903126	0
ENST00000256443.7	low_high	BM36	ENSG00000134058.11	CDK7	-0.414175	0.00814798	-0.0930148	NA
ENST00000256443.7	low_high	BM44	ENSG00000134058.11	CDK7	-0.61225	0.000302317	-0.1227	NA
ENST00000256447.5	low_high	BM44	ENSG00000134061.5	CD180	0.387101	0.000637299	-0.00891981	NA
ENST00000256460.7	low_high	BM44	ENSG00000134072.10	CAMK1	-0.227085	0.0190008	-0.0898244	0.0061212
ENST00000256496.7	low_high	BM22	ENSG00000134108.12	ARL8B	-0.396766	0.00174408	0.00030625	NA
ENST00000256509.6	low_high	BM22	ENSG00000134121.9	CHL1	-0.551463	3.61956e-05	-0.0277024	NA
ENST00000256509.6	low_high	BM36	ENSG00000134121.9	CHL1	-0.399882	4.77155e-05	-0.0241542	NA
ENST00000256538.8	low_high	BM22	ENSG00000134146.11	DPH6	-0.386382	0.00120411	0.0710453	0.0998423
ENST00000256545.8	low_high	BM44	ENSG00000134153.9	EMC7	-0.390694	0.000989466	-0.0366375	NA
ENST00000256593.7	low_high	BM22	ENSG00000134201.11	GSTM5	-0.342673	0.127621	0.0542593	0
ENST00000256594.7	low_high	BM10	ENSG00000134202.10	GSTM3	-0.268525	0.0323534	0.077293	0.000770546
ENST00000256594.7	low_high	BM36	ENSG00000134202.10	GSTM3	-0.0138573	0.939184	0.0948705	0.00727398
ENST00000256637.7	low_high	BM22	ENSG00000134243.11	SORT1	0.0419032	0.536246	-0.0691701	2.27836e-05
ENST00000256637.7	low_high	BM44	ENSG00000134243.11	SORT1	0.0131876	0.867936	-0.0811742	1.1353e-06
ENST00000256644.8	low_high	BM44	ENSG00000134248.13	LAMTOR5	-0.427928	0.00276386	0.000552388	NA
ENST00000256646.6	low_high	BM10	ENSG00000134250.19	NOTCH2	0.309459	0.00230869	0.0638463	0.00798968
ENST00000256646.6	low_high	BM22	ENSG00000134250.19	NOTCH2	0.380616	0.000694123	0.0415533	NA
ENST00000256646.6	low_high	BM36	ENSG00000134250.19	NOTCH2	0.586178	2.33632e-08	0.0984713	0.000549311
ENST00000256682.8	low_high	BM36	ENSG00000134287.9	ARF3	-0.444163	1.00589e-06	0.119722	7.47434e-13
ENST00000256682.8	low_high	BM44	ENSG00000134287.9	ARF3	-0.464116	6.54667e-05	0.0475713	NA
ENST00000256682.8	mid_high	BM36	ENSG00000134287.9	ARF3	-0.259494	0.0765433	0.108022	1.97573e-05
ENST00000256682.8	mid_high	BM44	ENSG00000134287.9	ARF3	-0.233291	0.589452	0.0714304	0.00669529
ENST00000256689.9	low_high	BM36	ENSG00000134294.13	SLC38A2	0.575406	3.84436e-05	0.00246357	NA
ENST00000256707.7	low_high	BM36	ENSG00000134313.15	KIDINS220	-0.402858	7.01929e-06	0.0237538	1
ENST00000256737.7	low_high	BM22	ENSG00000134343.12	ANO3	-0.741143	0.00010949	0.0439217	0
ENST00000256737.7	low_high	BM36	ENSG00000134343.12	ANO3	-0.66617	0.000386181	0.0195643	0
ENST00000256737.7	mid_high	BM10	ENSG00000134343.12	ANO3	-0.281631	0.146422	0.080561	0
ENST00000256854.9	low_high	BM22	ENSG00000134440.11	NARS	-0.393	0.000603317	-0.0111308	NA
ENST00000256854.9	low_high	BM44	ENSG00000134440.11	NARS	-0.500868	0.000103365	0.0488821	NA
ENST00000256857.6	low_high	BM10	ENSG00000134443.9	GRP	-0.594135	0.00986481	-0.0147986	NA
ENST00000256857.6	low_high	BM36	ENSG00000134443.9	GRP	-0.756853	0.00928858	-0.0614397	NA
ENST00000256857.6	low_high	BM44	ENSG00000134443.9	GRP	-0.826718	0.0015803	-0.0291343	NA
ENST00000256897.8	low_high	BM44	ENSG00000134480.14	CCNH	-0.0404469	0.425261	-0.0598774	4.31239e-08
ENST00000256906.4	low_high	BM44	ENSG00000134489.6	HRH4	0.431039	0.0025694	-0.00137465	NA
ENST00000256935.12	low_high	BM22	ENSG00000134516.16	DOCK2	0.389923	0.00383863	0.0182999	NA
ENST00000256935.12	low_high	BM36	ENSG00000134516.16	DOCK2	0.711012	5.53793e-09	0.00226506	NA
ENST00000256935.12	low_high	BM44	ENSG00000134516.16	DOCK2	0.379206	0.00103512	-0.0352222	NA
ENST00000256951.9	low_high	BM22	ENSG00000134531.9	EMP1	0.715635	0.00204228	-0.0479744	NA
ENST00000256951.9	low_high	BM36	ENSG00000134531.9	EMP1	1.13635	5.28773e-09	-0.0457464	NA
ENST00000256969.6	low_high	BM36	ENSG00000134548.10	SPX	0.653315	1.10727e-05	0.0014948	1
ENST00000257013.8	low_high	BM36	ENSG00000134590.13	RTL8C	-0.299794	0.0276211	-0.0981799	0
ENST00000257013.8	low_high	BM44	ENSG00000134590.13	RTL8C	-0.503357	1.9482e-05	-0.000801317	NA
ENST00000257013.8	mid_high	BM36	ENSG00000134590.13	RTL8C	-0.12256	0.637166	-0.0903136	0
ENST00000257181.9	low_high	BM36	ENSG00000134748.12	PRPF38A	0.399437	2.42619e-05	0.077792	0
ENST00000257209.8	low_high	BM22	ENSG00000134775.15	FHOD3	-0.183058	0.0108975	-0.0639474	0
ENST00000257209.8	low_high	BM44	ENSG00000134775.15	FHOD3	-0.198779	0.00602765	-0.0893691	0
ENST00000257245.8	low_high	BM36	ENSG00000134809.8	TIMM10	-0.461184	2.84053e-05	0.000972671	NA
ENST00000257245.8	low_high	BM44	ENSG00000134809.8	TIMM10	-0.380072	0.00136005	-0.0214375	NA
ENST00000257247.11	low_high	BM10	ENSG00000124942.13	AHNAK	0.643639	4.17022e-05	-0.00415914	NA
ENST00000257247.11	low_high	BM22	ENSG00000124942.13	AHNAK	0.721991	1.21372e-05	-0.00509722	NA
ENST00000257247.11	low_high	BM36	ENSG00000124942.13	AHNAK	1.09541	8.83188e-13	-0.00545479	NA
ENST00000257247.11	low_high	BM44	ENSG00000124942.13	AHNAK	0.668339	3.0892e-06	-0.00915655	NA
ENST00000257247.11	mid_high	BM10	ENSG00000124942.13	AHNAK	0.644743	0.00219188	-0.00473098	NA
ENST00000257248.2	low_high	BM36	ENSG00000134812.7	GIF	-0.581583	0.00178296	0.0190101	NA
ENST00000257254.3	low_high	BM10	ENSG00000134817.10	APLNR	0.734338	0.000106668	-0.0241268	NA
ENST00000257254.3	low_high	BM22	ENSG00000134817.10	APLNR	0.859325	7.89337e-05	-0.0250526	NA
ENST00000257254.3	low_high	BM36	ENSG00000134817.10	APLNR	1.16914	4.3737e-08	-0.0728878	0.0826256
ENST00000257262.12	low_high	BM36	ENSG00000134825.15	TMEM258	-0.0587765	0.594561	-0.0502634	0.00141263
ENST00000257264.3	low_high	BM36	ENSG00000134827.7	TCN1	-0.66473	0.000815544	0.0101132	NA
ENST00000257290.9	low_high	BM36	ENSG00000134853.11	PDGFRA	0.174805	0.0469456	0.0763677	0.000470663
ENST00000257359.6	low_high	BM22	ENSG00000134917.9	ADAMTS8	-0.396173	0.000525249	0.0420171	NA
ENST00000257359.6	low_high	BM36	ENSG00000134917.9	ADAMTS8	-0.401402	0.00123068	-0.0239167	NA
ENST00000257408.4	low_high	BM44	ENSG00000134962.6	KLB	0.397952	0.000250044	0	NA
ENST00000257435.11	low_high	BM22	ENSG00000134986.13	NREP	-0.402776	7.97456e-05	-0.0380833	NA
ENST00000257435.11	low_high	BM36	ENSG00000134986.13	NREP	-0.498057	3.44254e-07	-0.0689281	0.00865963
ENST00000257435.11	low_high	BM44	ENSG00000134986.13	NREP	-0.402331	4.84323e-05	-0.100787	2.52667e-07
ENST00000257497.10	low_high	BM22	ENSG00000135046.13	ANXA1	0.397327	0.00174408	0.0713199	NA
ENST00000257497.10	low_high	BM36	ENSG00000135046.13	ANXA1	0.779024	6.13312e-07	0.108622	0.00087342
ENST00000257515.12	low_high	BM22	ENSG00000135063.19	FAM189A2	0.390836	0.00713997	-0.0224447	NA
ENST00000257515.12	low_high	BM36	ENSG00000135063.19	FAM189A2	0.632177	2.71441e-06	-0.0348365	NA
ENST00000257552.6	low_high	BM10	ENSG00000135097.6	MSI1	0.486848	0.00499577	-0.0350451	NA
ENST00000257552.6	low_high	BM22	ENSG00000135097.6	MSI1	0.451392	0.00458327	0.0221479	NA
ENST00000257552.6	low_high	BM36	ENSG00000135097.6	MSI1	0.711411	2.5426e-05	0.0410587	NA
ENST00000257566.7	low_high	BM10	ENSG00000135111.15	TBX3	0.801985	0.000214506	-0.010225	NA
ENST00000257566.7	low_high	BM22	ENSG00000135111.15	TBX3	0.812723	0.000135517	-0.000509583	NA
ENST00000257566.7	low_high	BM36	ENSG00000135111.15	TBX3	1.50189	1.0453e-10	0.0218613	NA
ENST00000257566.7	low_high	BM44	ENSG00000135111.15	TBX3	0.717412	0.00020077	-0.0184939	NA
ENST00000257570.9	low_high	BM36	ENSG00000135114.12	OASL	0.473567	0.00175208	-0.130121	NA
ENST00000257696.4	low_high	BM36	ENSG00000135245.9	HILPDA	0.633561	0.00152058	0.00760767	0.199782
ENST00000257700.6	low_high	BM44	ENSG00000135249.7	RINT1	0.0155881	0.800417	-0.0997626	0
ENST00000257700.6	low_mid	BM44	ENSG00000135249.7	RINT1	0.00677238	0.935913	-0.0968679	0
ENST00000257724.7	low_high	BM36	ENSG00000135272.10	MDFIC	0.476337	3.50823e-06	-0.0142174	NA
ENST00000257765.9	low_high	BM22	ENSG00000135314.12	KHDC1	-0.0709313	0.220729	-0.0888343	0
ENST00000257818.2	low_high	BM36	ENSG00000135363.11	LMO2	0.837073	9.49797e-10	0.000158857	NA
ENST00000257829.7	low_high	BM44	ENSG00000135372.8	NAT10	0.0349607	0.604351	-0.0900114	0.00199419
ENST00000257836.3	low_high	BM44	ENSG00000135378.3	PRRG4	0.418654	0.00021501	0	NA
ENST00000257868.9	low_high	BM10	ENSG00000135414.9	GDF11	0.428429	0.000927097	-0.00238924	NA
ENST00000257868.9	low_high	BM22	ENSG00000135414.9	GDF11	0.420096	0.00498848	-0.0310161	NA
ENST00000257868.9	low_high	BM36	ENSG00000135414.9	GDF11	0.713055	9.99415e-06	-0.0197704	NA
ENST00000257879.10	low_high	BM36	ENSG00000135424.16	ITGA7	0.507423	0.000280599	-0.0426057	NA
ENST00000257894.2	low_high	BM44	ENSG00000135436.8	FAM186B	0.525669	0.00106582	-0.0208416	NA
ENST00000257895.9	low_high	BM22	ENSG00000135437.9	RDH5	0.422364	0.000705622	0.0134806	NA
ENST00000257895.9	low_high	BM36	ENSG00000135437.9	RDH5	0.463069	0.000132757	0.00618023	NA
ENST00000257895.9	low_high	BM44	ENSG00000135437.9	RDH5	0.380585	0.00198897	0.00382612	NA
ENST00000257897.7	low_high	BM10	ENSG00000135439.11	AGAP2	0.220553	0.119765	-0.0523045	0.000488966
ENST00000257897.7	low_high	BM36	ENSG00000135439.11	AGAP2	-0.0451	0.807813	-0.0646288	0.00072811
ENST00000257904.10	low_high	BM36	ENSG00000135446.16	CDK4	0.00703654	0.952682	0.116872	0
ENST00000257904.10	mid_high	BM36	ENSG00000135446.16	CDK4	-0.0473945	0.781829	0.102094	0
ENST00000257909.7	low_high	BM44	ENSG00000135451.12	TROAP	0.521039	0.000976519	0.00246565	NA
ENST00000257931.9	low_high	BM44	ENSG00000135473.14	PAN2	0.395721	0.000123502	0.00710808	NA
ENST00000257963.8	low_high	BM22	ENSG00000135503.12	ACVR1B	-0.199016	0.0207091	0.0829971	0.00466298
ENST00000257963.8	low_high	BM36	ENSG00000135503.12	ACVR1B	-0.281497	0.00108053	0.0998439	0
ENST00000257963.8	mid_high	BM36	ENSG00000135503.12	ACVR1B	-0.0927337	0.577343	0.0862639	0
ENST00000258091.9	low_high	BM36	ENSG00000135624.15	CCT7	-0.164871	0.0412114	-0.122148	0.00473506
ENST00000258098.6	low_high	BM10	ENSG00000135631.16	RAB11FIP5	0.0523492	0.581586	-0.0912117	0.00300051
ENST00000258098.6	low_high	BM22	ENSG00000135631.16	RAB11FIP5	-0.107346	0.225188	-0.140195	0.00331554
ENST00000258098.6	mid_high	BM22	ENSG00000135631.16	RAB11FIP5	-0.00632678	0.975651	-0.107926	0.000474371
ENST00000258104.7	low_high	BM22	ENSG00000135636.13	DYSF	0.462619	0.000321649	-0.0132261	NA
ENST00000258105.7	low_high	BM36	ENSG00000204822.6	MRPL53	-0.243114	0.0180511	0.131366	0.00445327
ENST00000258106.10	low_high	BM22	ENSG00000135638.13	EMX1	-0.145196	0.300698	-0.0752501	0.00134597
ENST00000258106.10	low_high	BM36	ENSG00000135638.13	EMX1	-0.395449	0.00547747	-0.00916258	NA
ENST00000258111.4	mid_high	BM36	ENSG00000135643.4	KCNMB4	0.218655	0.130474	0.0582176	0
ENST00000258180.7	low_high	BM22	ENSG00000135709.12	KIAA0513	-0.363781	0.000332564	-0.10625	4.13011e-07
ENST00000258180.7	low_high	BM36	ENSG00000135709.12	KIAA0513	-0.342282	0.00152503	-0.0672385	1.10114e-06
ENST00000258180.7	low_high	BM44	ENSG00000135709.12	KIAA0513	-0.352091	8.90048e-05	-0.0649603	0.00522882
ENST00000258180.7	low_mid	BM44	ENSG00000135709.12	KIAA0513	-0.225331	0.0698009	-0.0800452	0.00322415
ENST00000258187.9	low_high	BM36	ENSG00000103034.14	NDRG4	-0.467221	5.2568e-05	-0.013998	NA
ENST00000258187.9	low_high	BM44	ENSG00000103034.14	NDRG4	-0.381127	6.78419e-05	-0.00522459	NA
ENST00000258198.6	low_high	BM10	ENSG00000135720.12	DYNC1LI2	0.1299	0.0246895	0.085468	0.000302192
ENST00000258198.6	low_high	BM36	ENSG00000135720.12	DYNC1LI2	0.403214	1.13501e-06	0.106001	4.1848e-07
ENST00000258198.6	mid_high	BM10	ENSG00000135720.12	DYNC1LI2	0.157521	0.0750718	0.103905	0.000561239
ENST00000258198.6	mid_high	BM36	ENSG00000135720.12	DYNC1LI2	0.357405	0.00511861	0.128022	1.79761e-05
ENST00000258214.2	low_high	BM10	ENSG00000135736.5	CCDC102A	0.572117	0.00201293	0.000405603	NA
ENST00000258214.2	low_high	BM22	ENSG00000135736.5	CCDC102A	1.09424	1.11039e-07	-0.0843893	NA
ENST00000258214.2	low_high	BM36	ENSG00000135736.5	CCDC102A	1.32644	3.79074e-08	-0.0653985	NA
ENST00000258214.2	low_high	BM44	ENSG00000135736.5	CCDC102A	0.650345	0.000604301	-0.0483983	NA
ENST00000258302.8	low_high	BM36	ENSG00000135824.12	RGS8	-0.545245	0.00448804	0.0726779	NA
ENST00000258317.6	low_high	BM36	ENSG00000135838.13	NPL	0.550168	1.57346e-08	0.00941939	NA
ENST00000258341.4	low_high	BM22	ENSG00000135862.5	LAMC1	0.398022	0.000223202	-0.0122665	NA
ENST00000258341.4	low_high	BM36	ENSG00000135862.5	LAMC1	0.203712	0.0111074	0.128182	0
ENST00000258341.4	mid_high	BM36	ENSG00000135862.5	LAMC1	-0.0132051	0.945362	0.117614	0
ENST00000258362.7	low_high	BM36	ENSG00000127838.13	PNKD	-0.408835	0.000778698	0.00770436	NA
ENST00000258381.10	low_high	BM22	ENSG00000135899.17	SP110	0.468027	0.000357324	0.00079875	NA
ENST00000258381.10	low_high	BM36	ENSG00000135899.17	SP110	0.639608	4.69249e-08	0.0102566	NA
ENST00000258382.9	low_high	BM22	ENSG00000135899.17	SP110	0.468027	0.000357324	0.0405575	NA
ENST00000258382.9	low_high	BM36	ENSG00000135899.17	SP110	0.639608	4.69249e-08	0.00463567	NA
ENST00000258398.8	low_high	BM22	ENSG00000135912.10	TTLL4	0.381735	0.00169511	-0.00182194	NA
ENST00000258398.8	low_high	BM36	ENSG00000135912.10	TTLL4	0.390811	8.84816e-05	0.00992099	NA
ENST00000258403.8	low_high	BM44	ENSG00000135917.14	SLC19A3	0.468346	0.000195733	0.00213141	NA
ENST00000258412.7	low_high	BM36	ENSG00000135926.14	TMBIM1	0.497986	3.09478e-06	0.0823728	0.00249863
ENST00000258415.8	low_high	BM36	ENSG00000135929.8	CYP27A1	0.461368	0.000633357	-0.0275311	NA
ENST00000258424.2	low_high	BM10	ENSG00000135940.6	COX5B	-0.479682	0.000413755	-0.030132	NA
ENST00000258424.2	low_high	BM22	ENSG00000135940.6	COX5B	-0.44962	0.00220126	-0.0371287	NA
ENST00000258424.2	low_high	BM36	ENSG00000135940.6	COX5B	-0.721864	9.10613e-07	-0.0607352	0.00104866
ENST00000258424.2	low_high	BM44	ENSG00000135940.6	COX5B	-0.431297	0.000533635	-0.0335006	NA
ENST00000258439.7	low_high	BM36	ENSG00000135956.8	TMEM127	-0.0531508	0.625582	0.0676469	0
ENST00000258457.6	low_high	BM36	ENSG00000135974.9	C2orf49	0.187234	0.0251251	0.0520708	0
ENST00000258457.6	low_high	BM44	ENSG00000135974.9	C2orf49	-0.108703	0.130174	0.0520427	0
ENST00000258499.7	low_high	BM10	ENSG00000136014.11	USP44	-0.394776	0.000114824	-0.000896138	NA
ENST00000258530.7	low_high	BM36	ENSG00000136044.11	APPL2	0.267856	0.000221705	0.0602046	6.32416e-05
ENST00000258534.12	low_high	BM36	ENSG00000136048.13	DRAM1	0.0717556	0.444087	0.0587545	0.0062995
ENST00000258607.9	mid_high	BM10	ENSG00000136108.14	CKAP2	-0.0376318	0.771774	0.0735079	0
ENST00000258704.3	low_high	BM10	ENSG00000136206.3	SPDYE1	0.407231	0.00250616	0	NA
ENST00000258733.8	low_high	BM22	ENSG00000136235.16	GPNMB	0.464715	0.00360792	0.0584306	0.00980365
ENST00000258733.8	low_high	BM36	ENSG00000136235.16	GPNMB	0.979594	2.25277e-09	0.00655089	1
ENST00000258733.8	low_high	BM44	ENSG00000136235.16	GPNMB	0.464584	0.00356206	-0.00311246	NA
ENST00000258733.8	mid_high	BM36	ENSG00000136235.16	GPNMB	0.668863	0.00842489	-0.00752822	1
ENST00000258743.9	low_high	BM36	ENSG00000136244.11	IL6	1.02912	0.00968511	0.0236953	NA
ENST00000258761.7	low_high	BM22	ENSG00000136261.14	BZW2	-0.440106	0.0002566	-0.089509	NA
ENST00000258761.7	low_high	BM36	ENSG00000136261.14	BZW2	-0.544208	2.75844e-06	-0.0795975	NA
ENST00000258761.7	low_high	BM44	ENSG00000136261.14	BZW2	-0.395727	0.000226226	-0.0711818	NA
ENST00000258770.7	low_high	BM36	ENSG00000136270.13	TBRG4	-0.139001	0.138973	-0.0892979	0.000702305
ENST00000258796.11	low_high	BM22	ENSG00000136295.14	TTYH3	0.176182	0.19445	-0.145952	5.81912e-07
ENST00000258796.11	low_high	BM36	ENSG00000136295.14	TTYH3	0.225682	0.208717	-0.0754878	0.00735949
ENST00000258796.11	low_high	BM44	ENSG00000136295.14	TTYH3	0.140234	0.24937	-0.0969771	0.000318431
ENST00000258947.7	low_high	BM36	ENSG00000136436.14	CALCOCO2	0.522419	9.86748e-11	0.0294449	NA
ENST00000258955.6	low_high	BM22	ENSG00000136444.9	RSAD1	0.041914	0.576071	-0.0649711	0.00892294
ENST00000258955.6	low_high	BM44	ENSG00000136444.9	RSAD1	0.200731	0.00262468	-0.067635	0.00289598
ENST00000258963.7	low_high	BM36	ENSG00000136451.8	VEZF1	0.643633	2.25434e-12	0.0538495	0.0730483
ENST00000258963.7	mid_high	BM36	ENSG00000136451.8	VEZF1	0.381975	0.00680981	0.0736906	0.0954965
ENST00000258969.4	low_high	BM10	ENSG00000136457.9	CHAD	0.665864	0.00195894	-0.00472658	NA
ENST00000259037.7	low_high	BM10	ENSG00000136521.12	NDUFB5	-0.445841	0.000178685	-0.0908497	2.56332e-05
ENST00000259037.7	low_high	BM22	ENSG00000136521.12	NDUFB5	-0.427609	0.00296488	-0.0347415	1
ENST00000259037.7	low_high	BM36	ENSG00000136521.12	NDUFB5	-0.216399	0.0932307	-0.150015	5.9404e-08
ENST00000259037.7	low_high	BM44	ENSG00000136521.12	NDUFB5	-0.329976	0.00527174	-0.127466	4.65735e-05
ENST00000259053.5	low_high	BM36	ENSG00000241399.6	CD302	0.538401	1.76084e-08	0.0507009	0
ENST00000259119.8	low_high	BM22	ENSG00000136603.13	SKIL	-0.194072	0.0236062	-0.0828082	0
ENST00000259119.8	low_high	BM44	ENSG00000136603.13	SKIL	-0.03106	0.625443	-0.0878665	0
ENST00000259119.8	low_mid	BM44	ENSG00000136603.13	SKIL	-0.0331519	0.68694	-0.0731703	0
ENST00000259119.8	mid_high	BM10	ENSG00000136603.13	SKIL	-0.112972	0.257864	-0.0541826	0
ENST00000259119.8	mid_high	BM22	ENSG00000136603.13	SKIL	-0.0628458	0.710581	-0.0618096	0
ENST00000259206.9	low_high	BM36	ENSG00000136689.18	IL1RN	1.02682	0.00857076	0	NA
ENST00000259253.10	low_high	BM10	ENSG00000136731.12	UGGT1	-0.0765159	0.10446	0.0510528	0.0025055
ENST00000259254.8	low_high	BM22	ENSG00000136732.15	GYPC	0.647205	9.25701e-06	-0.0593758	NA
ENST00000259254.8	low_high	BM36	ENSG00000136732.15	GYPC	0.723213	2.9097e-08	-0.0248905	NA
ENST00000259271.7	low_high	BM10	ENSG00000136750.12	GAD2	-0.436389	0.0185912	-0.0521577	0.00319601
ENST00000259271.7	low_high	BM22	ENSG00000136750.12	GAD2	-0.797359	0.00064883	-0.0637714	0.0155535
ENST00000259271.7	low_high	BM36	ENSG00000136750.12	GAD2	-0.913371	9.62783e-06	-0.0491201	NA
ENST00000259271.7	low_high	BM44	ENSG00000136750.12	GAD2	-0.599145	0.00232984	-0.0412062	NA
ENST00000259324.5	low_high	BM10	ENSG00000136802.11	LRRC8A	0.419497	0.00436141	-0.014531	0.629207
ENST00000259324.5	low_high	BM22	ENSG00000136802.11	LRRC8A	0.439661	0.00114258	-0.00585778	NA
ENST00000259324.5	low_high	BM36	ENSG00000136802.11	LRRC8A	0.524062	0.00186736	0.0026373	NA
ENST00000259339.6	low_high	BM36	ENSG00000136816.15	TOR1B	0.0227515	0.746557	0.0570248	0
ENST00000259392.7	low_high	BM36	ENSG00000136867.10	SLC31A2	0.215265	0.180346	-0.0787733	0.00745304
ENST00000259395.4	low_high	BM22	ENSG00000136870.10	ZNF189	-0.420188	0.000211947	0.0375725	0.304008
ENST00000259400.10	low_high	BM44	ENSG00000136874.10	STX17	0.112451	0.0102307	-0.0621384	0.00719585
ENST00000259407.6	low_high	BM36	ENSG00000136881.11	BAAT	-0.550539	4.9302e-07	-0.054202	NA
ENST00000259455.3	low_high	BM36	ENSG00000136928.6	GABBR2	-0.480537	6.42509e-05	-0.0451906	NA
ENST00000259457.7	low_high	BM36	ENSG00000136930.12	PSMB7	-0.379155	9.46282e-06	0.0099292	NA
ENST00000259457.7	low_high	BM44	ENSG00000136930.12	PSMB7	-0.403631	0.000265911	-0.0224012	NA
ENST00000259467.8	low_high	BM36	ENSG00000136940.13	PDCL	0.0154837	0.867496	0.0515534	0
ENST00000259477.6	low_high	BM22	ENSG00000136950.13	ARPC5L	-0.469493	0.000214534	-0.0275369	NA
ENST00000259477.6	low_high	BM36	ENSG00000136950.13	ARPC5L	-0.424636	4.08839e-05	-0.0217622	NA
ENST00000259477.6	low_high	BM44	ENSG00000136950.13	ARPC5L	-0.505386	7.87695e-05	-0.0579412	NA
ENST00000259486.10	low_high	BM36	ENSG00000136960.12	ENPP2	0.629129	8.09872e-05	2.26706e-05	NA
ENST00000259523.10	low_high	BM36	ENSG00000136997.17	MYC	0.691478	0.000151749	-0.00437508	NA
ENST00000259569.5	low_high	BM10	ENSG00000137040.9	RANBP6	-0.395037	0.00219324	0.0170934	NA
ENST00000259569.5	low_high	BM22	ENSG00000137040.9	RANBP6	-0.436611	0.00292677	0.00291069	NA
ENST00000259569.5	low_high	BM44	ENSG00000137040.9	RANBP6	-0.402867	0.00245	0.0199575	NA
ENST00000259622.10	low_high	BM22	ENSG00000173253.15	DMRT2	0.482125	0.00272779	-0.045763	NA
ENST00000259622.10	low_high	BM36	ENSG00000173253.15	DMRT2	0.519543	0.00257919	0.00870845	NA
ENST00000259632.11	low_high	BM36	ENSG00000137100.15	DCTN3	-0.502807	1.65293e-06	-0.0535987	NA
ENST00000259632.11	low_high	BM44	ENSG00000137100.15	DCTN3	-0.428228	0.000505193	-0.0526992	NA
ENST00000259633.8	low_high	BM22	ENSG00000137101.12	CD72	0.473447	0.00695461	0.021379	NA
ENST00000259633.8	low_high	BM36	ENSG00000137101.12	CD72	0.518625	0.00417825	0.0226288	NA
ENST00000259727.4	low_high	BM10	ENSG00000137198.9	GMPR	0.427048	0.00374999	-0.0154424	NA
ENST00000259727.4	low_high	BM22	ENSG00000137198.9	GMPR	0.687266	7.09733e-05	-0.0396635	NA
ENST00000259727.4	low_high	BM36	ENSG00000137198.9	GMPR	0.801372	7.20233e-07	0.0546349	NA
ENST00000259727.4	low_high	BM44	ENSG00000137198.9	GMPR	0.465245	0.00147645	-0.0439347	NA
ENST00000259750.8	low_high	BM10	ENSG00000146216.12	TTBK1	0.232841	0.0309174	0.0591002	0
ENST00000259751.5	low_high	BM10	ENSG00000137221.14	TJAP1	0.420376	0.00028532	-0.0172271	NA
ENST00000259751.5	low_high	BM22	ENSG00000137221.14	TJAP1	0.484216	0.00020774	0.00605431	NA
ENST00000259782.8	low_high	BM10	ENSG00000137251.15	TINAG	-0.392051	0.00381196	0.0120907	NA
ENST00000259782.8	low_high	BM36	ENSG00000137251.15	TINAG	-0.460803	0.00477518	-0.0364448	NA
ENST00000259803.7	low_high	BM22	ENSG00000137270.10	GCM1	0.49001	0.00176812	0	NA
ENST00000259806.2	low_high	BM36	ENSG00000137273.5	FOXF2	0.780231	2.44543e-06	0.0478573	NA
ENST00000259808.8	low_high	BM44	ENSG00000137275.13	RIPK1	0.145426	0.0394878	-0.0659251	0
ENST00000259939.3	low_high	BM36	ENSG00000137393.9	RNF144B	0.589734	2.29024e-05	0.0329204	NA
ENST00000259939.3	low_high	BM44	ENSG00000137393.9	RNF144B	0.394704	0.00533877	-0.0477427	NA
ENST00000259953.8	low_high	BM36	ENSG00000137404.14	NRM	0.895547	0.000151738	0.0131296	NA
ENST00000259989.6	low_high	BM36	ENSG00000137441.7	FGFBP2	1.52673	0.000270624	-0.0138646	NA
ENST00000260010.6	low_high	BM44	ENSG00000137462.7	TLR2	0.409269	0.00823538	-0.00520297	NA
ENST00000260045.7	low_high	BM22	ENSG00000137492.7	THAP12	-0.466014	0.00504647	0.0504614	0
ENST00000260045.7	low_high	BM36	ENSG00000137492.7	THAP12	-0.185673	0.0709207	0.0639471	0.00467746
ENST00000260049.9	low_high	BM36	ENSG00000137496.17	IL18BP	0.446882	0.000356467	-0.00464445	NA
ENST00000260061.9	low_high	BM10	ENSG00000137507.11	LRRC32	0.62178	0.00298822	0.064438	NA
ENST00000260061.9	low_high	BM22	ENSG00000137507.11	LRRC32	0.660085	0.00484202	0.116164	0
ENST00000260061.9	low_high	BM36	ENSG00000137507.11	LRRC32	1.07458	2.65024e-06	0.104042	0
ENST00000260061.9	mid_high	BM22	ENSG00000137507.11	LRRC32	0.479152	0.212534	0.112664	0
ENST00000260102.8	low_high	BM22	ENSG00000137547.8	MRPL15	-0.136271	0.275117	0.082876	0
ENST00000260102.8	low_high	BM44	ENSG00000137547.8	MRPL15	-0.432777	0.000360834	-0.0454188	NA
ENST00000260102.8	mid_high	BM10	ENSG00000137547.8	MRPL15	0.0483141	0.75847	0.10754	0
ENST00000260102.8	mid_high	BM22	ENSG00000137547.8	MRPL15	-0.108628	0.615052	0.0934955	0
ENST00000260118.6	low_high	BM22	ENSG00000137563.11	GGH	-0.393297	0.00308014	0.00665472	NA
ENST00000260118.6	mid_high	BM10	ENSG00000137563.11	GGH	-0.113623	0.573909	-0.0517133	0
ENST00000260184.11	low_high	BM36	ENSG00000181381.13	DDX60L	0.409908	9.09927e-06	0.0167899	NA
ENST00000260184.11	low_high	BM44	ENSG00000181381.13	DDX60L	0.424155	0.000133508	0.00813778	NA
ENST00000260191.6	low_high	BM36	ENSG00000149305.6	HTR3B	-0.551954	1.53119e-07	0.0765979	NA
ENST00000260191.6	low_high	BM44	ENSG00000149305.6	HTR3B	-0.455566	3.11357e-05	0.171676	NA
ENST00000260197.11	low_high	BM10	ENSG00000137642.12	SORL1	-0.119138	0.0612044	-0.0505048	0.000341914
ENST00000260227.4	low_high	BM44	ENSG00000137673.8	MMP7	0.476174	0.00764205	-0.0147542	NA
ENST00000260276.7	low_high	BM44	ENSG00000137720.7	C11orf1	-0.295965	0.00614865	0.1539	0.00106178
ENST00000260282.8	low_high	BM36	ENSG00000137726.16	FXYD6	-0.50781	0.000135068	0.0201439	NA
ENST00000260282.8	low_high	BM44	ENSG00000137726.16	FXYD6	-0.499959	0.000153465	0.0138667	NA
ENST00000260283.8	low_high	BM22	ENSG00000137727.12	ARHGAP20	-0.483065	8.93825e-05	-0.0428194	NA
ENST00000260283.8	low_high	BM36	ENSG00000137727.12	ARHGAP20	-0.536326	1.06186e-06	-0.0666358	NA
ENST00000260318.6	low_high	BM22	ENSG00000137760.14	ALKBH8	-0.385407	8.1149e-05	-0.00357264	NA
ENST00000260323.15	low_high	BM22	ENSG00000137766.17	UNC13C	-0.434715	1.98453e-05	0.0439443	0
ENST00000260323.15	low_high	BM44	ENSG00000137766.17	UNC13C	-0.382471	3.11357e-05	0.0384815	NA
ENST00000260324.11	low_high	BM22	ENSG00000137767.13	SQOR	0.379438	0.00554832	0.0534151	0
ENST00000260324.11	low_high	BM36	ENSG00000137767.13	SQOR	0.637904	2.57704e-07	0.00501877	NA
ENST00000260356.5	low_high	BM22	ENSG00000137801.10	THBS1	0.39674	0.00603554	0.134066	NA
ENST00000260361.8	low_high	BM44	ENSG00000137806.8	NDUFAF1	-0.396585	0.000173642	-0.0358888	NA
ENST00000260379.10	low_high	BM10	ENSG00000137818.11	RPLP1	0.682005	0.000214506	0.0157235	NA
ENST00000260379.10	low_high	BM22	ENSG00000137818.11	RPLP1	0.623961	0.00545112	0.00800042	NA
ENST00000260382.9	low_high	BM22	ENSG00000137821.11	LRRC49	-0.34515	0.00108595	-0.0687624	3.37734e-05
ENST00000260382.9	low_high	BM44	ENSG00000137821.11	LRRC49	-0.063122	0.313063	-0.0852	1.2632e-05
ENST00000260386.6	low_high	BM36	ENSG00000137825.10	ITPKA	-0.355865	0.0433394	0.066558	0
ENST00000260443.8	low_high	BM10	ENSG00000137876.9	RSL24D1	-0.400545	0.00101981	-0.0139051	NA
ENST00000260443.8	low_high	BM22	ENSG00000137876.9	RSL24D1	-0.383894	0.00384636	-0.0149807	NA
ENST00000260505.12	low_high	BM36	ENSG00000137941.16	TTLL7	0.345915	1.27148e-05	-0.0627021	4.09148e-11
ENST00000260505.12	low_high	BM44	ENSG00000137941.16	TTLL7	0.117348	0.0813504	-0.0516194	0.00244126
ENST00000260505.12	low_mid	BM44	ENSG00000137941.16	TTLL7	-0.012966	0.902762	-0.0581891	0.0073549
ENST00000260508.8	low_high	BM22	ENSG00000137944.17	KYAT3	-0.466954	0.000519003	0.00645528	NA
ENST00000260595.9	low_high	BM22	ENSG00000138028.15	CGREF1	-0.362122	0.000177028	-0.105617	5.52375e-11
ENST00000260595.9	low_high	BM36	ENSG00000138028.15	CGREF1	-0.503955	2.75035e-05	-0.102844	4.05709e-19
ENST00000260595.9	low_high	BM44	ENSG00000138028.15	CGREF1	-0.334105	0.000118543	-0.110576	2.61704e-10
ENST00000260595.9	low_mid	BM22	ENSG00000138028.15	CGREF1	-0.132444	0.467783	-0.0964944	2.17172e-05
ENST00000260595.9	mid_high	BM36	ENSG00000138028.15	CGREF1	-0.367293	0.054588	-0.050832	0.00621079
ENST00000260605.12	low_high	BM44	ENSG00000138036.18	DYNC2LI1	-0.161369	0.0261783	-0.0842429	3.31563e-08
ENST00000260605.12	low_mid	BM44	ENSG00000138036.18	DYNC2LI1	-0.11763	0.229582	-0.0765967	0.000498622
ENST00000260648.10	low_high	BM22	ENSG00000138078.15	PREPL	-0.502152	0.00115235	0.00906194	NA
ENST00000260648.10	low_high	BM36	ENSG00000138078.15	PREPL	-0.503509	0.000478376	0.00682684	NA
ENST00000260648.10	low_high	BM44	ENSG00000138078.15	PREPL	-0.452753	0.00236394	0.0145858	0.00175006
ENST00000260653.4	low_high	BM44	ENSG00000138083.4	SIX3	0.818906	0.000945606	0	NA
ENST00000260665.11	low_high	BM22	ENSG00000138095.18	LRPPRC	-0.490719	0.000151927	-0.00475611	NA
ENST00000260665.11	low_high	BM44	ENSG00000138095.18	LRPPRC	-0.273343	0.00299515	-0.0593229	0.00147156
ENST00000260682.7	low_high	BM44	ENSG00000138109.10	CYP2C9	0.38386	0.00694465	-0.00015	NA
ENST00000260743.9	low_high	BM22	ENSG00000138172.10	CALHM2	0.419446	9.00783e-05	0.0438161	NA
ENST00000260762.10	low_high	BM22	ENSG00000138190.16	EXOC6	-0.379975	7.64102e-05	-0.0236564	NA
ENST00000260762.10	low_high	BM36	ENSG00000138190.16	EXOC6	-0.160886	0.111318	-0.0745835	5.63881e-07
ENST00000260762.10	low_high	BM44	ENSG00000138190.16	EXOC6	-0.223621	0.0011936	-0.0910494	0.000361064
ENST00000260777.14	low_high	BM36	ENSG00000187164.19	SHTN1	0.478538	4.92838e-06	-0.000120856	NA
ENST00000260777.14	mid_high	BM36	ENSG00000187164.19	SHTN1	0.480385	0.00300364	0.000474502	NA
ENST00000260810.9	low_high	BM44	ENSG00000163781.13	TOPBP1	-0.156672	0.0202352	-0.0905494	0
ENST00000260926.9	low_high	BM22	ENSG00000119042.16	SATB2	-0.0792405	0.475949	-0.0609076	0.00016184
ENST00000260947.8	low_high	BM22	ENSG00000138376.10	BARD1	0.444531	7.86527e-05	-0.0284826	NA
ENST00000260947.8	low_high	BM36	ENSG00000138376.10	BARD1	0.752886	1.36849e-08	-0.00363857	NA
ENST00000260947.8	mid_high	BM22	ENSG00000138376.10	BARD1	0.422914	0.0099976	-0.0176708	NA
ENST00000260950.4	low_high	BM44	ENSG00000138379.4	MSTN	0.404056	0.00271096	0	NA
ENST00000260956.8	low_high	BM44	ENSG00000138385.15	SSB	-0.193558	0.000749975	-0.0867545	0.0066695
ENST00000261007.9	mid_high	BM36	ENSG00000138435.15	CHRNA1	-0.386588	0.00549591	0.00635002	NA
ENST00000261015.4	low_high	BM10	ENSG00000138442.9	WDR12	-0.363675	0.00228372	0.0954474	0.00106222
ENST00000261015.4	low_high	BM22	ENSG00000138442.9	WDR12	-0.521795	0.000201271	0.118884	0.00561334
ENST00000261015.4	low_high	BM44	ENSG00000138442.9	WDR12	-0.404065	0.00126988	0.082212	NA
ENST00000261017.9	low_high	BM36	ENSG00000138443.15	ABI2	-0.139394	0.0218417	0.0857724	2.47781e-06
ENST00000261018.11	low_high	BM22	ENSG00000138443.15	ABI2	-0.228298	7.735e-05	-0.0816449	2.27635e-05
ENST00000261018.11	low_high	BM36	ENSG00000138443.15	ABI2	-0.139394	0.0218417	-0.0904678	1.184e-08
ENST00000261018.11	low_high	BM44	ENSG00000138443.15	ABI2	-0.313973	1.25351e-05	-0.0710826	0.000644705
ENST00000261023.7	low_high	BM44	ENSG00000138448.11	ITGAV	-0.00326815	0.976652	0.0876209	0.00055177
ENST00000261024.6	low_high	BM36	ENSG00000138449.10	SLC40A1	0.568298	9.45306e-07	0.0187813	NA
ENST00000261037.7	low_high	BM22	ENSG00000144810.15	COL8A1	0.200263	0.148318	0.0535462	0.0051135
ENST00000261173.6	low_high	BM10	ENSG00000070961.15	ATP2B1	-0.381238	0.00330839	0.0142927	NA
ENST00000261173.6	low_high	BM22	ENSG00000070961.15	ATP2B1	-0.610393	0.000465164	0.0196946	NA
ENST00000261173.6	low_high	BM36	ENSG00000070961.15	ATP2B1	-0.57486	0.000204536	0.0348558	NA
ENST00000261173.6	low_high	BM44	ENSG00000070961.15	ATP2B1	-0.498794	0.00104215	0.00844149	NA
ENST00000261177.9	low_high	BM22	ENSG00000110900.14	TSPAN11	0.427372	0.00341284	0.0740321	NA
ENST00000261177.9	low_high	BM36	ENSG00000110900.14	TSPAN11	0.56539	8.97681e-05	0.0663868	NA
ENST00000261180.8	low_high	BM22	ENSG00000072657.8	TRHDE	-0.480856	0.00168176	-0.00196042	NA
ENST00000261180.8	low_high	BM36	ENSG00000072657.8	TRHDE	-0.42	0.00046618	-0.0314557	0.654606
ENST00000261180.8	low_mid	BM36	ENSG00000072657.8	TRHDE	-0.597819	0.00806808	-0.0148514	NA
ENST00000261183.7	low_high	BM22	ENSG00000091039.16	OSBPL8	-0.433534	0.000247872	-0.0108451	1
ENST00000261187.8	low_high	BM36	ENSG00000118596.11	SLC16A7	-0.41229	3.84778e-05	0.0227697	NA
ENST00000261192.11	low_high	BM22	ENSG00000060982.14	BCAT1	-0.303815	0.000222918	-0.101484	0.00537987
ENST00000261200.8	low_high	BM36	ENSG00000069431.11	ABCC9	0.500942	7.28624e-06	0.0153907	NA
ENST00000261203.7	low_high	BM22	ENSG00000111052.7	LIN7A	-0.501607	0.000196143	-0.003535	NA
ENST00000261203.7	low_high	BM36	ENSG00000111052.7	LIN7A	-0.570071	3.1203e-06	-0.0100572	NA
ENST00000261203.7	low_high	BM44	ENSG00000111052.7	LIN7A	-0.387456	0.000182973	-0.00331929	NA
ENST00000261205.8	low_high	BM22	ENSG00000067715.13	SYT1	-0.524322	0.00103385	0.00192028	1
ENST00000261205.8	low_high	BM36	ENSG00000067715.13	SYT1	-0.576806	0.000352424	-0.0486599	0.97958
ENST00000261205.8	low_high	BM44	ENSG00000067715.13	SYT1	-0.544205	0.000613607	-0.0508667	0.0664861
ENST00000261206.7	low_high	BM36	ENSG00000111058.7	ACSS3	0.423981	9.93681e-06	0.0608177	0.0924876
ENST00000261226.8	low_high	BM22	ENSG00000057704.12	TMCC3	0.399038	0.000244358	0.00391014	NA
ENST00000261226.8	low_high	BM36	ENSG00000057704.12	TMCC3	0.524573	8.062e-07	0.111775	0.000496697
ENST00000261233.8	low_high	BM22	ENSG00000090376.10	IRAK3	0.407264	0.00669974	0.0484457	NA
ENST00000261233.8	low_high	BM36	ENSG00000090376.10	IRAK3	0.961857	3.30835e-11	-0.0280036	NA
ENST00000261233.8	low_high	BM44	ENSG00000090376.10	IRAK3	0.602969	0.000169262	0.00482394	NA
ENST00000261250.7	low_high	BM44	ENSG00000047621.11	C12orf4	0.132962	0.0354241	-0.0703668	0.0013814
ENST00000261252.4	low_high	BM22	ENSG00000111218.11	PRMT8	-0.53454	0.000327041	0.0196463	NA
ENST00000261252.4	low_high	BM36	ENSG00000111218.11	PRMT8	-0.847837	8.56856e-08	0.0350061	NA
ENST00000261252.4	low_high	BM44	ENSG00000111218.11	PRMT8	-0.670142	4.52021e-05	0.0212904	NA
ENST00000261263.4	low_high	BM36	ENSG00000080371.5	RAB21	0.400269	5.5245e-09	-0.0244965	0.294648
ENST00000261266.9	low_high	BM10	ENSG00000127329.15	PTPRB	0.139463	0.108133	0.0574578	0.00512327
ENST00000261266.9	low_high	BM22	ENSG00000127329.15	PTPRB	0.249439	0.0370822	0.0982694	0.00211381
ENST00000261266.9	low_high	BM44	ENSG00000127329.15	PTPRB	0.426728	0.000408125	-0.0302032	NA
ENST00000261267.6	low_high	BM22	ENSG00000090382.6	LYZ	0.531851	0.00713836	0.00402	NA
ENST00000261267.6	low_high	BM36	ENSG00000090382.6	LYZ	0.779929	2.6006e-05	-0.0443483	NA
ENST00000261267.6	low_high	BM44	ENSG00000090382.6	LYZ	0.511981	0.00332897	0.0289314	NA
ENST00000261292.8	low_high	BM44	ENSG00000101670.11	LIPG	0.513122	5.02273e-05	0.0111139	NA
ENST00000261292.8	low_mid	BM44	ENSG00000101670.11	LIPG	0.580282	0.00409334	-0.0144815	NA
ENST00000261303.12	low_high	BM44	ENSG00000100764.13	PSMC1	-0.522077	0.000253042	-0.0012669	NA
ENST00000261313.2	low_high	BM44	ENSG00000089220.4	PEBP1	-0.448329	0.000322497	-0.00807309	NA
ENST00000261326.5	low_high	BM44	ENSG00000075643.5	MOCOS	0.451117	7.54934e-05	-0.00545713	NA
ENST00000261336.6	low_high	BM44	ENSG00000126838.9	PZP	0.446457	0.00298661	-0.0286805	NA
ENST00000261339.10	low_high	BM44	ENSG00000069493.14	CLEC2D	0.480724	7.08221e-05	0.00814366	NA
ENST00000261340.11	low_high	BM44	ENSG00000069493.14	CLEC2D	0.480724	7.08221e-05	0.00178337	NA
ENST00000261374.3	low_high	BM22	ENSG00000122254.6	HS3ST2	-0.228224	0.129421	-0.170572	0
ENST00000261374.3	low_high	BM36	ENSG00000122254.6	HS3ST2	-0.257505	0.0384009	-0.11108	0
ENST00000261374.3	mid_high	BM22	ENSG00000122254.6	HS3ST2	-0.254883	0.279663	-0.110684	0
ENST00000261383.3	low_high	BM36	ENSG00000158486.13	DNAH3	0.380237	0.00339628	0.00673258	NA
ENST00000261402.6	low_high	BM22	ENSG00000074590.13	NUAK1	-0.431499	0.00196882	0.0135597	NA
ENST00000261402.6	low_high	BM36	ENSG00000074590.13	NUAK1	-0.605041	9.77351e-07	0.0755231	0.000470663
ENST00000261402.6	low_high	BM44	ENSG00000074590.13	NUAK1	-0.481314	0.000515325	-0.018803	NA
ENST00000261405.9	low_high	BM22	ENSG00000110799.13	VWF	0.510781	0.00647008	0.0507029	NA
ENST00000261405.9	low_high	BM36	ENSG00000110799.13	VWF	0.870235	9.73907e-06	-0.00159718	NA
ENST00000261405.9	low_high	BM44	ENSG00000110799.13	VWF	0.572878	0.000951294	-0.0190069	NA
ENST00000261416.11	low_high	BM10	ENSG00000049860.13	HEXB	-0.191887	0.00784641	-0.0557826	0.00164752
ENST00000261416.11	mid_high	BM36	ENSG00000049860.13	HEXB	0.12833	0.353255	0.094236	0.000839359
ENST00000261425.7	low_high	BM36	ENSG00000109790.16	KLHL5	0.531513	4.23347e-09	-0.00072026	NA
ENST00000261425.7	mid_high	BM36	ENSG00000109790.16	KLHL5	0.415307	0.00321878	0.025289	NA
ENST00000261426.9	low_high	BM36	ENSG00000109790.16	KLHL5	0.531513	4.23347e-09	-0.00135209	NA
ENST00000261426.9	mid_high	BM36	ENSG00000109790.16	KLHL5	0.415307	0.00321878	0.000144002	NA
ENST00000261427.9	low_high	BM22	ENSG00000078140.13	UBE2K	-0.115601	0.214938	-0.0923878	0.00841258
ENST00000261438.9	low_high	BM36	ENSG00000109787.12	KLF3	0.558166	2.08245e-11	0.0953598	0
ENST00000261438.9	mid_high	BM22	ENSG00000109787.12	KLF3	0.119472	0.398666	0.0629917	0
ENST00000261438.9	mid_high	BM36	ENSG00000109787.12	KLF3	0.335519	0.00930958	0.0847151	0
ENST00000261448.5	low_high	BM44	ENSG00000118729.11	CASQ2	0.547022	0.00611386	-0.165769	NA
ENST00000261461.6	low_high	BM36	ENSG00000066027.11	PPP2R5A	0.468256	2.4231e-07	-0.0267218	NA
ENST00000261465.5	low_mid	BM44	ENSG00000117594.9	HSD11B1	0.227738	0.316499	0.0872505	0
ENST00000261479.8	low_high	BM10	ENSG00000100902.10	PSMA6	-0.339831	0.00064619	-0.0775968	0.000889359
ENST00000261479.8	low_high	BM44	ENSG00000100902.10	PSMA6	-0.308247	0.00250944	-0.112839	2.16155e-05
ENST00000261482.8	low_high	BM44	ENSG00000129625.12	REEP5	-0.397103	0.00177711	0.00117667	NA
ENST00000261483.4	low_high	BM22	ENSG00000112893.9	MAN2A1	0.381664	0.000646598	0.0448447	NA
ENST00000261483.4	low_high	BM36	ENSG00000112893.9	MAN2A1	0.848294	5.02105e-10	0.0556179	0.00112748
ENST00000261483.4	low_high	BM44	ENSG00000112893.9	MAN2A1	0.558045	4.89494e-06	0.00586289	NA
ENST00000261483.4	mid_high	BM36	ENSG00000112893.9	MAN2A1	0.724495	0.00112637	0.0446731	NA
ENST00000261486.5	low_high	BM36	ENSG00000129595.12	EPB41L4A	0.39495	2.53159e-05	0.00135964	NA
ENST00000261489.6	low_high	BM36	ENSG00000102804.14	TSC22D1	0.0454469	0.646681	0.0596667	0.000148353
ENST00000261489.6	mid_high	BM36	ENSG00000102804.14	TSC22D1	0.175691	0.168558	0.0804859	7.55537e-05
ENST00000261497.8	low_high	BM36	ENSG00000124422.11	USP22	-0.23865	0.00156547	-0.076087	0.00526191
ENST00000261507.10	low_high	BM10	ENSG00000052802.12	MSMO1	-0.166569	0.159179	-0.0800546	0.00192314
ENST00000261509.10	low_high	BM22	ENSG00000129116.18	PALLD	0.422173	0.000481158	0.000937222	NA
ENST00000261509.10	low_high	BM36	ENSG00000129116.18	PALLD	0.723775	2.56326e-10	0.00165141	NA
ENST00000261509.10	low_high	BM44	ENSG00000129116.18	PALLD	0.487604	0.000103678	-0.000982425	NA
ENST00000261531.11	low_high	BM44	ENSG00000100603.13	SNW1	-0.0914763	0.17729	-0.153581	0.000378942
ENST00000261601.7	low_high	BM22	ENSG00000101557.14	USP14	-0.404861	6.78769e-05	-0.00742028	NA
ENST00000261606.11	low_high	BM36	ENSG00000101605.12	MYOM1	0.691776	6.79544e-10	0.0285598	NA
ENST00000261606.11	low_high	BM44	ENSG00000101605.12	MYOM1	0.423718	0.000647611	0.0236964	NA
ENST00000261609.11	low_high	BM44	ENSG00000128731.16	HERC2	0.0771453	0.214597	-0.0783543	0.00308998
ENST00000261615.5	low_high	BM36	ENSG00000015413.9	DPEP1	1.14933	0.00502197	0.113131	NA
ENST00000261622.4	low_high	BM10	ENSG00000103257.8	SLC7A5	0.603382	0.00204379	-0.0637062	0
ENST00000261622.4	low_high	BM22	ENSG00000103257.8	SLC7A5	0.70751	0.000607343	-0.121463	0
ENST00000261622.4	low_high	BM36	ENSG00000103257.8	SLC7A5	0.931662	4.28158e-05	-0.0757166	0
ENST00000261622.4	mid_high	BM22	ENSG00000103257.8	SLC7A5	0.51903	0.115641	-0.122291	0
ENST00000261623.7	low_high	BM10	ENSG00000051523.10	CYBA	-0.0371125	0.854414	-0.102274	0
ENST00000261623.7	low_high	BM22	ENSG00000051523.10	CYBA	0.350782	0.0531902	-0.0912703	0
ENST00000261623.7	mid_high	BM22	ENSG00000051523.10	CYBA	0.149632	0.662744	-0.143321	0
ENST00000261652.6	low_high	BM22	ENSG00000240505.8	TNFRSF13B	-0.477446	0.00478354	0.00757108	NA
ENST00000261652.6	low_high	BM36	ENSG00000240505.8	TNFRSF13B	-0.423546	0.00114151	0.0263281	NA
ENST00000261654.9	low_high	BM36	ENSG00000111452.12	ADGRD1	0.408778	0.000307436	0.0443087	NA
ENST00000261654.9	low_high	BM44	ENSG00000111452.12	ADGRD1	0.535591	0.000121355	-0.00769516	NA
ENST00000261655.8	low_high	BM36	ENSG00000060709.15	RIMBP2	-0.452072	0.000121177	0.0402998	NA
ENST00000261692.6	low_high	BM10	ENSG00000111328.6	CDK2AP1	0.501176	0.00046101	-0.00214186	NA
ENST00000261692.6	low_high	BM22	ENSG00000111328.6	CDK2AP1	0.578302	2.54593e-05	0.00925333	NA
ENST00000261692.6	low_high	BM36	ENSG00000111328.6	CDK2AP1	1.03709	1.10233e-10	-0.00458778	NA
ENST00000261692.6	mid_high	BM36	ENSG00000111328.6	CDK2AP1	0.70202	0.00483985	-0.00832817	NA
ENST00000261713.8	low_high	BM22	ENSG00000006042.11	TMEM98	0.483181	0.000265357	0.00595639	NA
ENST00000261713.8	low_high	BM36	ENSG00000006042.11	TMEM98	0.417572	0.00215823	0.0104311	NA
ENST00000261714.10	low_high	BM44	ENSG00000108578.14	BLMH	0.0573599	0.265891	-0.084543	0.0075406
ENST00000261721.8	low_high	BM10	ENSG00000064726.9	BTBD1	-0.120794	0.0311832	-0.0658119	0.000102571
ENST00000261721.8	low_high	BM44	ENSG00000064726.9	BTBD1	-0.0169608	0.661351	-0.0737247	0.000217377
ENST00000261722.7	low_high	BM44	ENSG00000103723.13	AP3B2	-0.0906863	0.181055	-0.0678107	3.3243e-07
ENST00000261772.12	low_high	BM44	ENSG00000090861.15	AARS	-0.170429	0.0201208	-0.095001	1.95299e-07
ENST00000261776.9	low_high	BM22	ENSG00000103043.14	VAC14	0.239362	0.00296431	-0.0891375	0
ENST00000261776.9	low_high	BM44	ENSG00000103043.14	VAC14	0.0197576	0.71746	-0.0765709	0
ENST00000261799.8	low_high	BM10	ENSG00000113721.13	PDGFRB	0.466709	0.00201479	0.0263632	NA
ENST00000261799.8	low_high	BM22	ENSG00000113721.13	PDGFRB	0.533255	0.00140326	0.03304	NA
ENST00000261799.8	low_high	BM36	ENSG00000113721.13	PDGFRB	0.599254	7.16506e-05	0.00229242	NA
ENST00000261799.8	low_high	BM44	ENSG00000113721.13	PDGFRB	0.484066	0.000825413	-0.0446894	NA
ENST00000261813.8	low_high	BM10	ENSG00000113068.9	PFDN1	0.0248431	0.741327	-0.118925	1.40596e-05
ENST00000261813.8	low_high	BM22	ENSG00000113068.9	PFDN1	-0.0422257	0.620936	-0.141975	2.91989e-05
ENST00000261813.8	low_high	BM44	ENSG00000113068.9	PFDN1	-0.213998	0.00246726	-0.150157	0.000129383
ENST00000261819.7	low_high	BM36	ENSG00000089053.12	ANAPC5	-0.0524726	0.524265	-0.0804028	9.5204e-18
ENST00000261819.7	low_high	BM44	ENSG00000089053.12	ANAPC5	0.0390209	0.467926	-0.107079	1.36804e-12
ENST00000261819.7	low_mid	BM44	ENSG00000089053.12	ANAPC5	-0.0314385	0.659378	-0.070818	0.00463021
ENST00000261826.10	low_high	BM10	ENSG00000089041.16	P2RX7	0.451331	3.24432e-05	0.00544311	NA
ENST00000261826.10	low_high	BM22	ENSG00000089041.16	P2RX7	0.54162	4.81098e-06	-0.000999167	NA
ENST00000261826.10	low_high	BM36	ENSG00000089041.16	P2RX7	0.425275	3.47354e-06	-0.00274626	NA
ENST00000261835.7	low_high	BM44	ENSG00000036530.8	CYP46A1	-0.196333	0.00480069	-0.104818	8.3507e-05
ENST00000261837.11	low_high	BM36	ENSG00000069966.18	GNB5	-0.491709	1.56265e-08	0.00406701	1
ENST00000261845.6	low_high	BM44	ENSG00000069956.11	MAPK6	-0.18949	0.0100745	-0.0705755	0.0043439
ENST00000261854.9	low_high	BM22	ENSG00000138600.9	SPPL2A	-0.0910312	0.249764	0.110439	0.00412978
ENST00000261858.6	low_high	BM44	ENSG00000138604.9	GLCE	-0.120564	0.0766186	-0.0654404	0
ENST00000261875.9	low_high	BM44	ENSG00000074696.12	HACD3	-0.0791064	0.195602	-0.0895415	0.000344511
ENST00000261879.9	low_high	BM36	ENSG00000138613.13	APH1B	0.049831	0.570111	0.0646479	0
ENST00000261890.6	low_high	BM44	ENSG00000103769.9	RAB11A	-0.38034	0.00098528	-0.00112391	NA
ENST00000261908.10	low_high	BM36	ENSG00000067141.16	NEO1	0.389061	1.32632e-09	0.0304875	0.612884
ENST00000261918.9	low_high	BM22	ENSG00000138623.10	SEMA7A	-0.070909	0.602931	-0.0741517	0.0073246
ENST00000261937.10	low_high	BM22	ENSG00000037280.15	FLT4	0.585077	0.000251521	0.0441138	NA
ENST00000261937.10	low_high	BM36	ENSG00000037280.15	FLT4	0.779025	1.84334e-05	0.0311104	NA
ENST00000261937.10	low_high	BM44	ENSG00000037280.15	FLT4	0.765555	1.51091e-05	-0.00393448	NA
ENST00000261947.4	low_high	BM36	ENSG00000113269.13	RNF130	0.467136	1.15438e-10	-0.00729009	1
ENST00000261978.8	low_high	BM22	ENSG00000119681.11	LTBP2	0.584352	0.000763949	-0.0335065	NA
ENST00000261978.8	low_high	BM36	ENSG00000119681.11	LTBP2	0.504447	0.00100409	0.00058727	NA
ENST00000261978.8	low_high	BM44	ENSG00000119681.11	LTBP2	0.420651	0.00745456	-0.0701324	NA
ENST00000262018.7	low_high	BM22	ENSG00000108823.15	SGCA	0.889149	4.32444e-05	0.0364694	NA
ENST00000262018.7	low_high	BM36	ENSG00000108823.15	SGCA	1.11883	3.41571e-08	-0.000478792	NA
ENST00000262018.7	low_high	BM44	ENSG00000108823.15	SGCA	0.541688	0.00648102	0.0344581	NA
ENST00000262027.9	low_high	BM44	ENSG00000166986.14	MARS	0.00727325	0.923746	-0.074632	0.00741577
ENST00000262030.7	low_high	BM44	ENSG00000110955.8	ATP5F1B	-0.533054	0.000193388	-0.105122	5.29738e-06
ENST00000262031.9	low_high	BM22	ENSG00000076067.12	RBMS2	0.50583	0.00174408	-0.007265	NA
ENST00000262031.9	low_high	BM36	ENSG00000076067.12	RBMS2	0.533756	7.6008e-05	0.091131	NA
ENST00000262033.10	low_high	BM22	ENSG00000110958.15	PTGES3	0.0920835	0.431955	-0.0624743	0.001848
ENST00000262033.10	low_high	BM36	ENSG00000110958.15	PTGES3	0.370903	0.000375939	-0.0730179	0.000766379
ENST00000262033.10	low_high	BM44	ENSG00000110958.15	PTGES3	-0.147719	0.130557	-0.0708174	8.98927e-05
ENST00000262033.10	mid_high	BM36	ENSG00000110958.15	PTGES3	0.484301	0.00229395	-0.0173145	NA
ENST00000262052.9	low_high	BM44	ENSG00000110911.15	SLC11A2	0.00633155	0.899546	-0.0534667	0.0031409
ENST00000262052.9	low_mid	BM44	ENSG00000110911.15	SLC11A2	-0.00421676	0.948998	-0.0684313	0.00228314
ENST00000262053.7	low_high	BM44	ENSG00000123268.8	ATF1	0.0581299	0.385318	0.0859634	0.00337921
ENST00000262055.8	low_high	BM22	ENSG00000050426.15	LETMD1	-0.208503	0.000224963	-0.0802039	2.04482e-07
ENST00000262055.8	low_high	BM36	ENSG00000050426.15	LETMD1	-0.23257	1.11024e-05	-0.0692987	2.55025e-08
ENST00000262055.8	low_high	BM44	ENSG00000050426.15	LETMD1	-0.266912	1.12918e-05	-0.0534118	0.000163763
ENST00000262056.13	low_high	BM36	ENSG00000063046.17	EIF4B	0.0457024	0.564636	0.0687183	0.000131887
ENST00000262056.13	mid_high	BM36	ENSG00000063046.17	EIF4B	0.223787	0.02166	0.0823054	0.00220939
ENST00000262061.6	low_high	BM36	ENSG00000111481.9	COPZ1	-0.048393	0.655249	0.0530233	0.00141838
ENST00000262065.7	low_high	BM22	ENSG00000108960.8	MMD	-0.405289	0.00169321	-0.0626997	NA
ENST00000262074.8	low_high	BM36	ENSG00000103852.12	TTC23	0.411536	1.1382e-07	0.0177263	NA
ENST00000262077.2	mid_high	BM22	ENSG00000124789.11	NUP153	-0.00793093	0.934746	0.157225	0.00780831
ENST00000262094.9	low_high	BM10	ENSG00000041353.9	RAB27B	-0.595801	0.00168682	0.0437578	NA
ENST00000262094.9	low_high	BM22	ENSG00000041353.9	RAB27B	-0.858598	0.000496978	0.0156837	NA
ENST00000262094.9	low_high	BM36	ENSG00000041353.9	RAB27B	-0.801048	0.000264228	0.037514	NA
ENST00000262094.9	low_high	BM44	ENSG00000041353.9	RAB27B	-0.755779	0.000327382	0.0465268	NA
ENST00000262096.12	low_high	BM36	ENSG00000104219.12	ZDHHC2	0.452104	2.3691e-07	-0.0336663	NA
ENST00000262096.12	mid_high	BM36	ENSG00000104219.12	ZDHHC2	0.415784	0.0022437	0.00421141	NA
ENST00000262101.9	low_high	BM36	ENSG00000038945.14	MSR1	0.450252	3.31633e-06	0.0139938	NA
ENST00000262101.9	low_high	BM44	ENSG00000038945.14	MSR1	0.435373	0.000179609	0.0273927	NA
ENST00000262102.10	low_high	BM36	ENSG00000129422.14	MTUS1	0.546408	1.34882e-07	0.0107529	NA
ENST00000262120.9	low_high	BM36	ENSG00000128791.11	TWSG1	0.457106	4.86029e-10	0.0626913	0.0312489
ENST00000262120.9	low_high	BM44	ENSG00000128791.11	TWSG1	0.204656	0.000564119	0.0884942	0.00580186
ENST00000262126.8	low_high	BM10	ENSG00000101745.16	ANKRD12	0.466422	0.000488332	-0.039615	0.00158912
ENST00000262126.8	low_high	BM36	ENSG00000101745.16	ANKRD12	0.634146	4.32014e-05	-0.0380232	NA
ENST00000262126.8	mid_high	BM36	ENSG00000101745.16	ANKRD12	0.682114	0.00417906	-0.0376043	0.115352
ENST00000262134.9	low_high	BM10	ENSG00000087253.12	LPCAT2	-0.0882566	0.591399	0.0906832	0
ENST00000262134.9	low_high	BM22	ENSG00000087253.12	LPCAT2	0.0724452	0.687459	0.0981151	0
ENST00000262134.9	low_high	BM36	ENSG00000087253.12	LPCAT2	0.485641	0.00204562	0.0702089	NA
ENST00000262150.6	low_high	BM36	ENSG00000071991.8	CDH19	0.437074	0.00211239	0.0376568	0.41465
ENST00000262158.7	low_high	BM36	ENSG00000101665.9	SMAD7	0.433464	0.000189335	0.0265889	NA
ENST00000262173.7	low_high	BM10	ENSG00000101654.17	RNMT	-0.383957	0.000127198	0.0589174	6.9878e-06
ENST00000262173.7	low_high	BM22	ENSG00000101654.17	RNMT	-0.574964	2.91978e-05	0.0965781	9.84932e-05
ENST00000262173.7	low_high	BM44	ENSG00000101654.17	RNMT	-0.373372	9.54864e-05	0.0668784	0.000712861
ENST00000262209.4	low_high	BM22	ENSG00000104321.10	TRPA1	-0.436247	0.00123669	0.00248236	NA
ENST00000262209.4	low_high	BM36	ENSG00000104321.10	TRPA1	-0.530183	0.00269437	-0.0159005	NA
ENST00000262209.4	low_high	BM44	ENSG00000104321.10	TRPA1	-0.497024	0.000804069	0.0226247	NA
ENST00000262241.6	low_high	BM44	ENSG00000089902.9	RCOR1	0.16948	0.011982	-0.0536409	0
ENST00000262244.5	low_high	BM22	ENSG00000120162.9	MOB3B	0.384117	9.16113e-05	0.0178465	NA
ENST00000262244.5	low_high	BM36	ENSG00000120162.9	MOB3B	0.513889	7.83519e-09	0.0786274	0
ENST00000262259.6	low_high	BM36	ENSG00000105497.7	ZNF175	-0.0568278	0.47032	0.0850667	0
ENST00000262262.4	low_high	BM22	ENSG00000105383.14	CD33	0.407309	0.00959872	0.0594326	NA
ENST00000262262.4	low_high	BM36	ENSG00000105383.14	CD33	0.382435	0.00171338	0.0663382	NA
ENST00000262262.4	low_high	BM44	ENSG00000105383.14	CD33	0.383529	0.00572054	-0.0644562	NA
ENST00000262265.9	low_high	BM10	ENSG00000104872.10	PIH1D1	-0.200392	0.0116479	-0.0922086	0.00159113
ENST00000262265.9	low_high	BM22	ENSG00000104872.10	PIH1D1	-0.0384012	0.633788	-0.111455	0.000312703
ENST00000262265.9	low_high	BM36	ENSG00000104872.10	PIH1D1	-0.199624	0.0254627	-0.1734	4.4338e-06
ENST00000262265.9	low_high	BM44	ENSG00000104872.10	PIH1D1	-0.0726724	0.231467	-0.157966	1.50233e-08
ENST00000262265.9	low_mid	BM44	ENSG00000104872.10	PIH1D1	-0.079803	0.3125	-0.132332	0.00465942
ENST00000262294.11	low_high	BM22	ENSG00000108395.13	TRIM37	-0.510839	0.000256288	-0.0379662	NA
ENST00000262294.11	low_high	BM36	ENSG00000108395.13	TRIM37	-0.409163	0.00066471	-0.0877413	NA
ENST00000262294.11	low_high	BM44	ENSG00000108395.13	TRIM37	-0.432699	0.000642895	-0.0698362	0.0740078
ENST00000262306.11	low_high	BM36	ENSG00000103363.14	ELOB	-0.529554	0.000440767	-0.0174038	NA
ENST00000262316.10	low_high	BM10	ENSG00000007384.15	RHBDF1	0.440718	0.00437085	-0.0268412	NA
ENST00000262316.10	low_high	BM44	ENSG00000007384.15	RHBDF1	0.390829	0.00197124	0.0120735	NA
ENST00000262345.5	low_high	BM36	ENSG00000081985.11	IL12RB2	-0.419957	0.000390437	-0.0133201	NA
ENST00000262345.5	low_high	BM44	ENSG00000081985.11	IL12RB2	-0.401604	0.000314402	0.000779486	NA
ENST00000262348.8	low_high	BM36	ENSG00000116729.13	WLS	0.484581	1.0685e-07	0.00819645	1
ENST00000262374.9	low_high	BM10	ENSG00000033011.12	ALG1	-0.0566835	0.195782	-0.054116	0
ENST00000262374.9	low_high	BM22	ENSG00000033011.12	ALG1	-0.110265	0.0242113	-0.0760621	0
ENST00000262374.9	low_high	BM36	ENSG00000033011.12	ALG1	-0.211437	0.000478882	-0.094124	0
ENST00000262383.6	low_high	BM10	ENSG00000102935.11	ZNF423	0.538632	0.00233386	-0.0253324	NA
ENST00000262383.6	low_high	BM22	ENSG00000102935.11	ZNF423	0.525974	0.00228311	0.00924444	NA
ENST00000262383.6	low_high	BM36	ENSG00000102935.11	ZNF423	0.706894	0.00032814	0.0220327	NA
ENST00000262426.5	low_high	BM10	ENSG00000103241.6	FOXF1	0.736657	0.00421348	0	NA
ENST00000262426.5	low_high	BM22	ENSG00000103241.6	FOXF1	0.985029	9.68212e-05	0	NA
ENST00000262426.5	low_high	BM36	ENSG00000103241.6	FOXF1	1.41911	6.16079e-07	0	NA
ENST00000262426.5	low_high	BM44	ENSG00000103241.6	FOXF1	0.703339	0.001165	0	NA
ENST00000262428.4	low_high	BM36	ENSG00000103187.7	COTL1	0.420249	4.94925e-05	-0.00567042	NA
ENST00000262456.6	low_high	BM36	ENSG00000119509.12	INVS	0.0382365	0.674934	0.0697892	8.25515e-05
ENST00000262462.8	low_high	BM36	ENSG00000113396.12	SLC27A6	0.791676	0.00138104	-0.0440154	NA
ENST00000262498.7	low_high	BM10	ENSG00000070761.7	CFAP20	-0.378955	0.00141327	-0.0799943	0
ENST00000262498.7	low_high	BM36	ENSG00000070761.7	CFAP20	-0.438091	0.000141778	-0.0501086	NA
ENST00000262498.7	mid_high	BM10	ENSG00000070761.7	CFAP20	-0.214754	0.235172	-0.0592904	0
ENST00000262507.10	low_high	BM44	ENSG00000088682.13	COQ9	0.0240219	0.643274	-0.140236	1.57799e-08
ENST00000262510.10	low_high	BM22	ENSG00000140853.15	NLRC5	0.582986	0.000105939	0.00766792	NA
ENST00000262510.10	low_high	BM36	ENSG00000140853.15	NLRC5	0.629683	7.76696e-06	0.00964713	NA
ENST00000262510.10	low_high	BM44	ENSG00000140853.15	NLRC5	0.660965	4.90557e-05	-0.00598512	NA
ENST00000262518.8	low_high	BM10	ENSG00000080603.16	SRCAP	0.381486	0.00102781	0.0101497	NA
ENST00000262545.6	low_high	BM36	ENSG00000125851.9	PCSK2	-0.472981	0.000401576	-0.105194	0.0538791
ENST00000262545.6	low_high	BM44	ENSG00000125851.9	PCSK2	-0.452656	0.000321471	-0.00745144	0.824829
ENST00000262570.9	low_high	BM36	ENSG00000106554.12	CHCHD3	-0.28094	5.25196e-07	0.0845806	3.99247e-05
ENST00000262577.5	low_high	BM10	ENSG00000014164.6	ZC3H3	0.441172	0.00211495	-0.0329064	NA
ENST00000262580.8	low_high	BM22	ENSG00000104518.10	GSDMD	0.605944	5.48892e-06	0.00877625	NA
ENST00000262580.8	low_high	BM36	ENSG00000104518.10	GSDMD	0.503272	7.73699e-05	0.0134453	NA
ENST00000262580.8	low_high	BM44	ENSG00000104518.10	GSDMD	0.60161	5.37895e-06	-0.00137762	NA
ENST00000262584.7	low_high	BM36	ENSG00000161016.17	RPL8	-0.023168	0.896644	-0.0520712	0.00188763
ENST00000262608.12	low_high	BM36	ENSG00000099954.18	CECR2	0.498597	1.53441e-05	-0.00551379	NA
ENST00000262622.4	low_high	BM36	ENSG00000124302.12	CHST8	-0.37966	0.00537375	-0.0578781	NA
ENST00000262626.6	low_high	BM22	ENSG00000105707.13	HPN	0.426222	4.73581e-05	-0.00335306	NA
ENST00000262629.8	low_high	BM10	ENSG00000011600.11	TYROBP	0.431734	0.00272848	0.0125511	NA
ENST00000262629.8	low_high	BM22	ENSG00000011600.11	TYROBP	0.751435	0.000102229	0.0890401	NA
ENST00000262631.10	low_high	BM36	ENSG00000105711.11	SCN1B	-0.470048	0.00271772	-0.138229	1.67111e-06
ENST00000262631.10	low_high	BM44	ENSG00000105711.11	SCN1B	-0.329971	0.0256776	-0.0638823	0
ENST00000262643.7	low_high	BM36	ENSG00000105173.13	CCNE1	-0.430805	3.47552e-05	-0.0102602	NA
ENST00000262644.8	low_high	BM44	ENSG00000104331.8	IMPAD1	-0.192291	0.000908354	-0.0692574	0.00622235
ENST00000262646.11	low_high	BM22	ENSG00000104388.14	RAB2A	-0.398499	0.00040371	-0.00715403	NA
ENST00000262646.11	low_high	BM44	ENSG00000104388.14	RAB2A	-0.380614	0.000630958	0.00372018	NA
ENST00000262662.5	low_high	BM22	ENSG00000123080.10	CDKN2C	0.433135	0.000112461	-0.00463153	NA
ENST00000262662.5	low_high	BM36	ENSG00000123080.10	CDKN2C	0.472016	5.94918e-05	-0.00158657	NA
ENST00000262713.6	low_high	BM22	ENSG00000129474.15	AJUBA	0.392112	0.00384093	0.0205485	NA
ENST00000262713.6	low_high	BM44	ENSG00000129474.15	AJUBA	0.483073	0.00188294	0.00304489	NA
ENST00000262715.9	low_high	BM10	ENSG00000129566.12	TEP1	0.417373	0.000339041	0.00190083	NA
ENST00000262715.9	low_high	BM22	ENSG00000129566.12	TEP1	0.503732	0.000249966	0.00672264	NA
ENST00000262715.9	low_high	BM36	ENSG00000129566.12	TEP1	0.850848	6.40889e-12	-0.0629311	NA
ENST00000262715.9	low_high	BM44	ENSG00000129566.12	TEP1	0.405301	0.000637449	0.0396876	NA
ENST00000262717.8	low_high	BM36	ENSG00000101542.9	CDH20	0.546794	3.33182e-09	0.0907898	0
ENST00000262717.8	mid_high	BM36	ENSG00000101542.9	CDH20	0.321545	0.0279901	0.0792501	0
ENST00000262719.9	low_high	BM36	ENSG00000081913.13	PHLPP1	0.397177	1.91629e-07	0.0347368	NA
ENST00000262735.9	low_high	BM10	ENSG00000186951.16	PPARA	0.38035	0.000794618	0.0218402	NA
ENST00000262735.9	low_high	BM22	ENSG00000186951.16	PPARA	0.614475	0.000200223	0.00349042	NA
ENST00000262735.9	low_high	BM36	ENSG00000186951.16	PPARA	0.604629	1.82966e-07	0.0495371	NA
ENST00000262735.9	low_high	BM44	ENSG00000186951.16	PPARA	0.466552	0.00143046	0.00404679	NA
ENST00000262735.9	mid_high	BM22	ENSG00000186951.16	PPARA	0.655492	0.00598211	-0.00725331	0.943984
ENST00000262752.4	low_high	BM10	ENSG00000072133.10	RPS6KA6	-0.204716	0.00672082	-0.0536874	0.00167079
ENST00000262752.4	low_high	BM22	ENSG00000072133.10	RPS6KA6	-0.293661	0.00528388	-0.123664	0
ENST00000262752.4	low_high	BM36	ENSG00000072133.10	RPS6KA6	-0.348861	0.00148164	-0.0680368	0.00238909
ENST00000262752.4	low_high	BM44	ENSG00000072133.10	RPS6KA6	-0.134482	0.128018	-0.128947	0
ENST00000262752.4	mid_high	BM22	ENSG00000072133.10	RPS6KA6	-0.0964097	0.634309	-0.102863	0
ENST00000262765.10	low_high	BM44	ENSG00000129646.14	QRICH2	0.424201	0.00203881	-0.108429	NA
ENST00000262768.11	low_high	BM36	ENSG00000035862.12	TIMP2	0.430577	5.7944e-06	-0.0166723	NA
ENST00000262776.7	low_high	BM22	ENSG00000108679.12	LGALS3BP	0.428448	0.000219919	0.0510301	0.11711
ENST00000262776.7	low_high	BM36	ENSG00000108679.12	LGALS3BP	0.378638	0.00948006	-0.0188517	NA
ENST00000262795.5	low_high	BM22	ENSG00000251322.7	SHANK3	0.68614	0.00788246	0.163621	0
ENST00000262812.8	low_high	BM36	ENSG00000105669.13	COPE	-0.141694	0.292396	-0.0742414	0.00302654
ENST00000262817.7	low_high	BM36	ENSG00000105696.8	TMEM59L	-0.491575	0.000799891	0.0346707	0.891612
ENST00000262817.7	low_high	BM44	ENSG00000105696.8	TMEM59L	-0.472029	1.12918e-05	-0.0149389	NA
ENST00000262825.9	low_high	BM22	ENSG00000100368.13	CSF2RB	0.587718	0.000868847	0.00673083	NA
ENST00000262825.9	low_high	BM36	ENSG00000100368.13	CSF2RB	0.941318	1.37514e-07	0.0444021	NA
ENST00000262829.11	low_high	BM36	ENSG00000100320.22	RBFOX2	-0.465663	8.65519e-07	-0.000377031	NA
ENST00000262829.11	low_high	BM44	ENSG00000100320.22	RBFOX2	-0.394055	0.000176606	0.000453184	NA
ENST00000262836.6	low_high	BM22	ENSG00000077264.14	PAK3	-0.474181	6.20712e-05	0.0365578	NA
ENST00000262836.6	low_high	BM44	ENSG00000077264.14	PAK3	-0.381972	0.000154632	0.00746577	NA
ENST00000262839.2	low_high	BM22	ENSG00000072315.3	TRPC5	-0.504308	0.000691221	0	NA
ENST00000262839.2	low_high	BM36	ENSG00000072315.3	TRPC5	-0.699006	3.54436e-06	0	NA
ENST00000262839.2	low_high	BM44	ENSG00000072315.3	TRPC5	-0.446611	0.00161691	0	NA
ENST00000262848.5	low_high	BM10	ENSG00000183943.5	PRKX	0.435616	9.10697e-05	-0.0231688	NA
ENST00000262848.5	low_high	BM22	ENSG00000183943.5	PRKX	0.580478	2.5017e-05	-0.027551	NA
ENST00000262848.5	low_high	BM36	ENSG00000183943.5	PRKX	1.02077	3.65497e-13	-0.0288055	NA
ENST00000262848.5	low_high	BM44	ENSG00000183943.5	PRKX	0.673546	4.86239e-06	-0.0587796	NA
ENST00000262848.5	mid_high	BM36	ENSG00000183943.5	PRKX	0.610013	0.0047671	-0.0641074	NA
ENST00000262850.7	low_high	BM22	ENSG00000083750.12	RRAGB	-0.443498	5.21176e-05	0.0160154	NA
ENST00000262854.10	mid_high	BM22	ENSG00000086758.15	HUWE1	0.0264164	0.764231	-0.0582734	0.00902007
ENST00000262866.8	low_high	BM44	ENSG00000101082.13	SLA2	0.431842	0.00287374	0.0810047	NA
ENST00000262878.5	low_high	BM36	ENSG00000101347.9	SAMHD1	0.563092	5.75625e-11	0.0105039	NA
ENST00000262903.8	low_high	BM44	ENSG00000085382.11	HACE1	-0.0213527	0.577118	-0.057059	1.01073e-08
ENST00000262903.8	low_mid	BM44	ENSG00000085382.11	HACE1	-0.0228829	0.646115	-0.0533085	6.25644e-06
ENST00000262919.9	low_high	BM10	ENSG00000088812.17	ATRN	-0.31981	0.00192661	0.0801685	0
ENST00000262919.9	low_high	BM22	ENSG00000088812.17	ATRN	-0.468727	4.01644e-05	0.0834854	0
ENST00000262919.9	low_high	BM36	ENSG00000088812.17	ATRN	-0.415169	3.67129e-06	0.093548	0
ENST00000262919.9	low_high	BM44	ENSG00000088812.17	ATRN	-0.418995	4.4694e-05	0.0395359	NA
ENST00000262919.9	mid_high	BM10	ENSG00000088812.17	ATRN	-0.211254	0.181154	0.0664312	0
ENST00000262949.7	low_high	BM22	ENSG00000064961.18	HMG20B	0.421081	4.63593e-05	-0.00410278	NA
ENST00000262949.7	low_high	BM36	ENSG00000064961.18	HMG20B	0.440191	0.000465515	0.0109329	NA
ENST00000262965.9	low_high	BM22	ENSG00000071564.14	TCF3	0.409873	0.000438194	-0.0168094	NA
ENST00000262965.9	low_high	BM36	ENSG00000071564.14	TCF3	0.616171	8.1098e-05	0.000921425	NA
ENST00000262994.8	low_high	BM36	ENSG00000109458.8	GAB1	0.518363	6.97606e-08	0.0329032	NA
ENST00000262994.8	mid_high	BM36	ENSG00000109458.8	GAB1	0.435342	0.0035915	0.0103346	1
ENST00000262995.8	low_high	BM36	ENSG00000109458.8	GAB1	0.518363	6.97606e-08	-0.00279732	NA
ENST00000262995.8	mid_high	BM36	ENSG00000109458.8	GAB1	0.435342	0.0035915	0.00422224	1
ENST00000263025.8	low_high	BM10	ENSG00000102882.11	MAPK3	0.396557	0.000347409	-0.0199998	NA
ENST00000263026.9	low_high	BM10	ENSG00000103319.11	EEF2K	0.408	0.0038469	-0.0623302	NA
ENST00000263033.9	low_high	BM22	ENSG00000102362.15	SYTL4	0.649421	7.57299e-05	-0.0262426	0.866231
ENST00000263033.9	low_high	BM36	ENSG00000102362.15	SYTL4	0.728288	2.63086e-06	-0.0333204	NA
ENST00000263033.9	low_high	BM44	ENSG00000102362.15	SYTL4	0.49187	0.00271895	-0.037102	NA
ENST00000263054.10	low_high	BM22	ENSG00000108018.15	SORCS1	-0.472846	6.11354e-05	-0.0404539	NA
ENST00000263054.10	low_high	BM36	ENSG00000108018.15	SORCS1	-0.681418	2.22568e-08	-0.04493	1
ENST00000263056.5	low_high	BM36	ENSG00000107968.9	MAP3K8	0.716839	1.97722e-08	-0.027517	NA
ENST00000263071.8	low_high	BM22	ENSG00000074660.15	SCARF1	0.409119	0.00282892	-0.0624539	NA
ENST00000263071.8	low_high	BM36	ENSG00000074660.15	SCARF1	0.577997	0.000204898	0.00496303	NA
ENST00000263071.8	low_high	BM44	ENSG00000074660.15	SCARF1	0.39249	0.00505453	0.036591	NA
ENST00000263073.10	low_high	BM44	ENSG00000070366.13	SMG6	0.222643	0.000228501	-0.06587	0
ENST00000263080.2	low_high	BM36	ENSG00000108381.10	ASPA	0.461682	0.000426994	-0.0422559	NA
ENST00000263083.10	low_high	BM44	ENSG00000108963.17	DPH1	-0.0287753	0.682956	-0.0739577	0.000714184
ENST00000263083.10	low_mid	BM44	ENSG00000108963.17	DPH1	0.0767775	0.352448	-0.07547	8.92753e-05
ENST00000263094.10	low_high	BM22	ENSG00000064687.12	ABCA7	0.393689	0.00258935	-0.00812056	NA
ENST00000263095.10	low_high	BM10	ENSG00000083844.10	ZNF264	-0.166069	0.0115594	0.0838265	0.000177616
ENST00000263095.10	low_high	BM22	ENSG00000083844.10	ZNF264	-0.248448	0.00368385	0.0934563	0.00360294
ENST00000263095.10	low_high	BM36	ENSG00000083844.10	ZNF264	-0.14599	0.054079	0.11225	0.000167955
ENST00000263097.8	low_high	BM22	ENSG00000064666.14	CNN2	0.484674	0.00023461	0.0223385	NA
ENST00000263097.8	low_high	BM36	ENSG00000064666.14	CNN2	0.403653	0.00133116	0.0273262	NA
ENST00000263097.8	low_high	BM44	ENSG00000064666.14	CNN2	0.413858	0.00082414	0.0130168	NA
ENST00000263112.11	low_high	BM22	ENSG00000099998.17	GGT5	0.55627	0.00202808	0.0424947	NA
ENST00000263112.11	low_high	BM36	ENSG00000099998.17	GGT5	0.704308	0.000132301	0.0282393	NA
ENST00000263112.11	low_high	BM44	ENSG00000099998.17	GGT5	0.587463	0.000330355	0.00796911	NA
ENST00000263150.8	low_high	BM22	ENSG00000047056.15	WDR37	-0.245294	0.000182383	-0.0661454	0.000130218
ENST00000263160.3	low_high	BM10	ENSG00000091664.8	SLC17A6	-0.448304	0.00916383	-0.0331261	NA
ENST00000263160.3	low_high	BM36	ENSG00000091664.8	SLC17A6	-0.63852	0.0032848	-0.0939078	NA
ENST00000263174.8	low_high	BM36	ENSG00000099260.10	PALMD	0.534151	3.16964e-05	0.0370586	NA
ENST00000263177.4	low_high	BM22	ENSG00000117598.11	PLPPR5	-0.421051	0.00178904	-0.00875083	NA
ENST00000263177.4	low_high	BM44	ENSG00000117598.11	PLPPR5	-0.395137	0.000363458	-0.0346483	NA
ENST00000263181.6	low_high	BM44	ENSG00000121621.6	KIF18A	0.473535	0.000180995	-0.0343914	NA
ENST00000263201.5	low_high	BM22	ENSG00000093009.9	CDC45	0.855408	0.00195717	-0.0730595	NA
ENST00000263201.5	low_high	BM36	ENSG00000093009.9	CDC45	1.5511	5.29596e-08	-0.0162285	NA
ENST00000263201.5	low_high	BM44	ENSG00000093009.9	CDC45	0.786226	0.00610683	-0.0423717	NA
ENST00000263233.8	low_high	BM10	ENSG00000102003.10	SYP	-0.391904	0.00760606	-0.0582969	0.00760409
ENST00000263233.8	low_high	BM22	ENSG00000102003.10	SYP	-0.703585	0.000151927	-0.041414	NA
ENST00000263233.8	low_high	BM36	ENSG00000102003.10	SYP	-0.974239	7.48542e-07	-0.0598771	NA
ENST00000263233.8	low_high	BM44	ENSG00000102003.10	SYP	-0.594656	0.0003388	-0.139938	7.17932e-10
ENST00000263233.8	low_mid	BM22	ENSG00000102003.10	SYP	-0.286689	0.411807	-0.13124	0.000775997
ENST00000263239.6	low_high	BM44	ENSG00000088205.12	DDX18	-0.049971	0.238292	-0.0643381	0.00612764
ENST00000263257.5	low_high	BM10	ENSG00000104967.6	NOVA2	0.390545	0.00155339	-0.0216807	NA
ENST00000263257.5	low_high	BM44	ENSG00000104967.6	NOVA2	0.00806661	0.93731	-0.0730238	0.00380283
ENST00000263265.10	low_high	BM22	ENSG00000105559.11	PLEKHA4	0.425833	0.00181425	0.0454194	NA
ENST00000263265.10	low_high	BM44	ENSG00000105559.11	PLEKHA4	0.437418	0.000103075	0.00963414	NA
ENST00000263270.10	low_high	BM10	ENSG00000042753.11	AP2S1	-0.114944	0.343123	-0.0909969	0.00171873
ENST00000263270.10	low_high	BM36	ENSG00000042753.11	AP2S1	-0.502448	2.78962e-05	-0.132643	0.00050231
ENST00000263270.10	low_high	BM44	ENSG00000042753.11	AP2S1	-0.402889	0.00227213	-0.112995	0
ENST00000263277.7	low_high	BM10	ENSG00000024422.11	EHD2	0.383621	0.00862622	0.0635745	NA
ENST00000263277.7	low_high	BM22	ENSG00000024422.11	EHD2	0.573836	0.000407479	0.0576294	NA
ENST00000263277.7	low_high	BM36	ENSG00000024422.11	EHD2	0.607472	7.1506e-05	0.0921464	0
ENST00000263277.7	low_high	BM44	ENSG00000024422.11	EHD2	0.502874	0.000294511	-0.0416393	NA
ENST00000263278.8	low_high	BM22	ENSG00000087076.8	HSD17B14	0.397068	0.00108165	-0.0223167	NA
ENST00000263281.7	low_high	BM44	ENSG00000010310.8	GIPR	0.487586	0.00044082	-0.000133833	NA
ENST00000263285.10	low_high	BM44	ENSG00000122224.17	LY9	0.385702	0.00305219	-0.00587854	NA
ENST00000263314.2	low_high	BM44	ENSG00000109991.8	P2RX3	0.544285	0.00536009	-0.0440156	NA
ENST00000263341.6	low_mid	BM36	ENSG00000125538.11	IL1B	1.3931	0.00532762	-0.0261271	NA
ENST00000263341.6	mid_high	BM36	ENSG00000125538.11	IL1B	-1.15746	0.00429135	0.0296668	NA
ENST00000263346.12	low_high	BM36	ENSG00000141002.19	TCF25	-0.0284932	0.841682	-0.059092	0.00761306
ENST00000263354.7	low_high	BM36	ENSG00000105402.7	NAPA	-0.417742	0.00108218	-0.0449421	1
ENST00000263354.7	low_high	BM44	ENSG00000105402.7	NAPA	-0.378975	0.000307237	-0.0317239	NA
ENST00000263368.8	low_high	BM10	ENSG00000090013.10	BLVRB	-0.130709	0.205497	-0.0609948	0
ENST00000263368.8	low_high	BM36	ENSG00000090013.10	BLVRB	-0.268963	0.0259039	-0.11719	0
ENST00000263368.8	low_high	BM44	ENSG00000090013.10	BLVRB	-0.182027	0.0349588	-0.0685268	0
ENST00000263369.3	low_high	BM36	ENSG00000261857.6	MIA	0.593697	0.00168332	0.0209059	NA
ENST00000263369.3	low_high	BM44	ENSG00000261857.6	MIA	0.978037	0.00215618	-0.0144645	NA
ENST00000263377.6	low_high	BM10	ENSG00000141867.17	BRD4	0.404453	0.00140604	0.00887749	NA
ENST00000263381.11	low_high	BM10	ENSG00000011451.19	WIZ	0.554079	0.00114475	-0.0549164	0.220154
ENST00000263381.11	low_high	BM22	ENSG00000011451.19	WIZ	0.379898	0.00845102	-0.0336908	0.396765
ENST00000263381.11	low_high	BM36	ENSG00000011451.19	WIZ	0.480913	0.0068253	-0.0609241	0.0326468
ENST00000263382.7	low_high	BM44	ENSG00000105011.8	ASF1B	0.596142	0.000951016	-0.0228929	NA
ENST00000263388.6	low_high	BM22	ENSG00000074181.8	NOTCH3	0.542394	0.00933172	0.0459646	NA
ENST00000263388.6	low_high	BM36	ENSG00000074181.8	NOTCH3	0.677398	0.000201576	0.0959935	0.0017734
ENST00000263388.6	low_high	BM44	ENSG00000074181.8	NOTCH3	0.517262	0.00627385	-0.0187403	NA
ENST00000263398.10	low_high	BM36	ENSG00000026508.18	CD44	1.21876	3.14895e-07	-0.00559342	NA
ENST00000263409.8	low_high	BM36	ENSG00000113594.9	LIFR	0.462878	4.64441e-06	0.0546076	0.0071001
ENST00000263413.7	low_high	BM36	ENSG00000039537.13	C6	1.16564	0.00029053	0.00901851	NA
ENST00000263431.3	low_high	BM44	ENSG00000126583.10	PRKCG	-0.485806	0.000429822	0.0112846	NA
ENST00000263431.3	mid_high	BM10	ENSG00000126583.10	PRKCG	-0.0802557	0.737836	0.0626239	0
ENST00000263440.5	low_high	BM44	ENSG00000088035.16	ALG6	0.162221	0.00806094	-0.0789197	0
ENST00000263463.9	low_high	BM22	ENSG00000082175.14	PGR	0.635036	0.00275734	-0.00510667	NA
ENST00000263463.9	low_high	BM36	ENSG00000082175.14	PGR	1.04541	1.85295e-07	0.00687465	NA
ENST00000263463.9	low_high	BM44	ENSG00000082175.14	PGR	0.572821	0.00238664	-0.00555129	NA
ENST00000263464.7	low_high	BM36	ENSG00000023445.13	BIRC3	0.388123	7.1639e-07	0.0638574	0
ENST00000263464.7	mid_high	BM36	ENSG00000023445.13	BIRC3	0.083808	0.59029	0.0852048	0
ENST00000263511.8	low_high	BM44	ENSG00000080947.14	CROCCP3	0.428071	0.0019026	-0.0232232	NA
ENST00000263519.4	low_high	BM36	ENSG00000067842.17	ATP2B3	-0.566088	2.84053e-05	0.00592359	NA
ENST00000263545.7	low_mid	BM22	ENSG00000146963.17	LUC7L2	-0.0908423	0.484073	-0.0502655	0.000306706
ENST00000263549.7	low_high	BM22	ENSG00000059378.12	PARP12	0.388594	0.0029033	-0.00267181	NA
ENST00000263549.7	low_high	BM36	ENSG00000059378.12	PARP12	0.585314	1.73649e-06	-0.038507	NA
ENST00000263549.7	low_high	BM44	ENSG00000059378.12	PARP12	0.539108	4.46064e-05	-0.0350109	NA
ENST00000263556.3	low_high	BM36	ENSG00000122884.12	P4HA1	0.5002	0.000120086	-0.00912684	0.0836623
ENST00000263563.6	low_high	BM36	ENSG00000107719.8	PALD1	0.640803	4.86013e-06	0	NA
ENST00000263563.6	low_high	BM44	ENSG00000107719.8	PALD1	0.430394	0.000411177	0	NA
ENST00000263574.9	low_high	BM44	ENSG00000084234.17	APLP2	-0.267814	4.73777e-05	-0.107133	2.13864e-06
ENST00000263576.10	low_high	BM22	ENSG00000109832.13	DDX25	-0.510555	4.81098e-06	0.0369717	0.368149
ENST00000263576.10	low_high	BM36	ENSG00000109832.13	DDX25	-0.532177	7.20158e-07	0.0284307	1
ENST00000263576.10	low_high	BM44	ENSG00000109832.13	DDX25	-0.40027	4.19921e-05	0.0256037	0.516206
ENST00000263578.9	low_high	BM10	ENSG00000110074.10	FOXRED1	-0.0371457	0.51015	-0.0941862	4.28454e-13
ENST00000263578.9	low_high	BM22	ENSG00000110074.10	FOXRED1	-0.0605589	0.389681	-0.105936	2.06538e-13
ENST00000263578.9	low_high	BM36	ENSG00000110074.10	FOXRED1	-0.279525	5.67099e-05	-0.11657	1.7878e-27
ENST00000263578.9	low_high	BM44	ENSG00000110074.10	FOXRED1	-0.111497	0.0279125	-0.113097	3.39323e-11
ENST00000263578.9	low_mid	BM22	ENSG00000110074.10	FOXRED1	0.0327709	0.808969	-0.107789	6.26154e-11
ENST00000263578.9	low_mid	BM36	ENSG00000110074.10	FOXRED1	-0.028783	0.839469	-0.0862514	2.71549e-06
ENST00000263578.9	low_mid	BM44	ENSG00000110074.10	FOXRED1	-0.020612	0.790699	-0.107955	5.00368e-08
ENST00000263598.6	low_high	BM44	ENSG00000160349.9	LCN1	-1.07841	0.00730463	0.011978	NA
ENST00000263635.7	low_high	BM22	ENSG00000115183.14	TANC1	0.38768	0.000390301	0.0382735	NA
ENST00000263635.7	low_high	BM36	ENSG00000115183.14	TANC1	0.526615	4.1116e-07	-0.00791685	NA
ENST00000263635.7	low_high	BM44	ENSG00000115183.14	TANC1	0.415416	3.85955e-05	-0.0365177	NA
ENST00000263636.4	low_high	BM36	ENSG00000054219.10	LY75	0.51137	3.68957e-05	0.0178613	NA
ENST00000263636.4	low_high	BM44	ENSG00000054219.10	LY75	0.402209	0.000569742	0.0164692	NA
ENST00000263642.2	low_high	BM22	ENSG00000115267.6	IFIH1	0.488845	1.01971e-05	0.0451932	NA
ENST00000263642.2	low_high	BM36	ENSG00000115267.6	IFIH1	0.920235	3.23042e-13	0.0553622	NA
ENST00000263642.2	low_high	BM44	ENSG00000115267.6	IFIH1	0.502572	7.67795e-07	0.0122428	NA
ENST00000263645.9	low_high	BM36	ENSG00000110651.11	CD81	0.391448	0.00224181	-0.00655111	NA
ENST00000263665.6	low_high	BM22	ENSG00000113805.8	CNTN3	-0.387667	0.00194317	0.0368522	NA
ENST00000263672.10	low_high	BM36	ENSG00000118363.11	SPCS2	0.40624	0.000452745	-0.0529057	NA
ENST00000263674.3	low_high	BM36	ENSG00000110237.4	ARHGEF17	0.00501887	0.976022	0.087242	1.04449e-06
ENST00000263686.10	low_high	BM10	ENSG00000174175.16	SELP	-0.60815	0.0011211	0.0124009	NA
ENST00000263686.10	low_high	BM22	ENSG00000174175.16	SELP	-0.570227	0.00444325	-0.00272553	NA
ENST00000263686.10	low_high	BM36	ENSG00000174175.16	SELP	-0.623666	0.00474535	-0.0767668	NA
ENST00000263702.10	low_high	BM36	ENSG00000116353.15	MECR	-0.321116	2.21955e-05	-0.0522005	9.41994e-05
ENST00000263702.10	low_high	BM44	ENSG00000116353.15	MECR	-0.230921	0.000468018	-0.091332	2.88177e-05
ENST00000263707.5	low_high	BM36	ENSG00000115112.7	TFCP2L1	0.455442	0.000525041	-0.0321794	NA
ENST00000263707.5	low_high	BM44	ENSG00000115112.7	TFCP2L1	0.454772	0.00838759	-0.0246164	NA
ENST00000263734.4	low_high	BM22	ENSG00000116016.13	EPAS1	0.59721	0.00492313	-0.0316665	NA
ENST00000263734.4	low_high	BM36	ENSG00000116016.13	EPAS1	0.916982	5.46717e-06	-0.0403261	NA
ENST00000263753.8	low_high	BM22	ENSG00000129810.14	SGO1	0.435245	0.00288192	-0.0026319	NA
ENST00000263754.4	low_high	BM36	ENSG00000114166.7	KAT2B	0.526035	7.83519e-09	0.0546958	0.119829
ENST00000263774.8	low_high	BM10	ENSG00000213619.9	NDUFS3	-0.189351	0.0315593	-0.061237	0
ENST00000263774.8	low_high	BM36	ENSG00000213619.9	NDUFS3	-0.448168	1.56374e-07	-0.120258	0
ENST00000263791.9	low_high	BM44	ENSG00000128829.11	EIF2AK4	0.226672	5.10396e-05	-0.101108	1.30235e-05
ENST00000263812.8	low_high	BM22	ENSG00000115840.13	SLC25A12	-0.580498	0.000246225	0.0253396	NA
ENST00000263812.8	low_high	BM36	ENSG00000115840.13	SLC25A12	-0.639819	2.82836e-06	0.0163655	1
ENST00000263812.8	low_high	BM44	ENSG00000115840.13	SLC25A12	-0.403167	0.00160117	0.0109186	0.628385
ENST00000263816.7	low_high	BM36	ENSG00000081479.13	LRP2	0.539899	0.00238589	-0.0255445	NA
ENST00000263849.8	low_high	BM22	ENSG00000104427.11	ZC2HC1A	-0.433997	0.000359108	0.0478925	NA
ENST00000263849.8	low_high	BM36	ENSG00000104427.11	ZC2HC1A	-0.393459	0.000330183	-0.0173188	NA
ENST00000263864.9	low_high	BM22	ENSG00000118640.10	VAMP8	0.594433	0.00345792	0.0632313	NA
ENST00000263864.9	low_high	BM36	ENSG00000118640.10	VAMP8	0.678261	7.99751e-06	0.0125183	NA
ENST00000263895.8	low_high	BM10	ENSG00000115963.13	RND3	-0.379534	0.00478052	-0.020022	NA
ENST00000263897.9	low_high	BM36	ENSG00000053501.12	USE1	-0.134408	0.152346	-0.0972184	0.00471586
ENST00000263897.9	low_high	BM44	ENSG00000053501.12	USE1	-0.0555571	0.282403	-0.13341	0.000687825
ENST00000263915.7	low_high	BM10	ENSG00000115290.9	GRB14	-0.511166	0.000282701	-0.00791287	NA
ENST00000263915.7	low_high	BM22	ENSG00000115290.9	GRB14	-0.659272	6.4169e-05	0.0174589	NA
ENST00000263915.7	low_high	BM36	ENSG00000115290.9	GRB14	-0.659602	1.51142e-05	0.0137411	NA
ENST00000263915.7	low_high	BM44	ENSG00000115290.9	GRB14	-0.436644	0.000575974	-0.00708677	NA
ENST00000263923.5	low_high	BM36	ENSG00000128052.9	KDR	0.788989	2.12166e-05	0.0158305	NA
ENST00000263925.7	low_high	BM10	ENSG00000072201.13	LNX1	-0.402411	0.000893615	0.0101002	NA
ENST00000263925.7	low_high	BM22	ENSG00000072201.13	LNX1	-0.522043	0.000968829	0.0122579	NA
ENST00000263925.7	low_high	BM36	ENSG00000072201.13	LNX1	-0.633659	6.15786e-06	0.00438448	NA
ENST00000263925.7	low_high	BM44	ENSG00000072201.13	LNX1	-0.463094	0.000602238	0.00245193	NA
ENST00000263979.7	low_high	BM22	ENSG00000117643.14	MAN1C1	0.108705	0.0729457	-0.0595517	0.00095369
ENST00000263980.7	low_high	BM44	ENSG00000090020.10	SLC9A1	-0.159539	0.0455193	-0.103188	0
ENST00000263980.7	mid_high	BM22	ENSG00000090020.10	SLC9A1	-0.0815167	0.690757	0.0708806	0
ENST00000263981.9	low_high	BM22	ENSG00000109670.14	FBXW7	-0.457808	4.49032e-05	-0.0220311	0.165939
ENST00000263981.9	low_high	BM36	ENSG00000109670.14	FBXW7	-0.413263	3.40187e-05	-0.0289267	0.00238628
ENST00000263981.9	low_high	BM44	ENSG00000109670.14	FBXW7	-0.393966	2.14182e-05	-0.02853	0.00387342
ENST00000263985.10	low_high	BM36	ENSG00000059691.11	GATB	-0.552043	3.39739e-08	0.00276655	NA
ENST00000263985.10	low_high	BM44	ENSG00000059691.11	GATB	-0.46917	5.30433e-06	-0.00983282	1
ENST00000264005.9	low_high	BM10	ENSG00000213398.7	LCAT	0.426603	0.00136244	0.0121556	NA
ENST00000264005.9	low_high	BM22	ENSG00000213398.7	LCAT	0.635273	7.5079e-06	0.0206444	NA
ENST00000264005.9	low_high	BM36	ENSG00000213398.7	LCAT	0.664997	6.21923e-06	0.00510905	NA
ENST00000264005.9	low_high	BM44	ENSG00000213398.7	LCAT	0.391842	0.00143951	0.0065978	NA
ENST00000264021.7	low_high	BM36	ENSG00000118096.7	IFT46	0.122086	0.0759936	-0.0694718	0.000259811
ENST00000264025.7	low_high	BM36	ENSG00000110400.10	NECTIN1	-0.148142	0.286938	0.0625332	0
ENST00000264037.2	low_high	BM36	ENSG00000109927.10	TECTA	-0.424592	4.35913e-05	-0.00911939	NA
ENST00000264047.2	mid_high	BM36	ENSG00000115665.8	SLC5A7	-1.71313	0.00173734	0.0625541	NA
ENST00000264051.7	low_high	BM22	ENSG00000066248.14	NGEF	-0.424221	0.00124891	-0.0131753	1
ENST00000264051.7	low_high	BM36	ENSG00000066248.14	NGEF	-0.734701	8.18094e-07	-0.0189819	1
ENST00000264051.7	low_high	BM44	ENSG00000066248.14	NGEF	-0.415188	0.000245588	-0.00629568	NA
ENST00000264052.9	low_high	BM22	ENSG00000067066.16	SP100	0.439424	7.23069e-05	-0.00792403	NA
ENST00000264052.9	low_high	BM36	ENSG00000067066.16	SP100	0.544975	1.0456e-08	-0.00200431	NA
ENST00000264052.9	low_high	BM44	ENSG00000067066.16	SP100	0.465128	2.68522e-05	0.000832517	NA
ENST00000264059.7	low_high	BM10	ENSG00000115468.11	EFHD1	0.599165	0.000224432	-0.0157461	NA
ENST00000264059.7	low_high	BM22	ENSG00000115468.11	EFHD1	0.656667	4.63593e-05	-0.0723965	0.52444
ENST00000264059.7	low_high	BM36	ENSG00000115468.11	EFHD1	0.984079	7.89363e-10	-0.0207174	0.841493
ENST00000264065.11	low_high	BM10	ENSG00000077232.17	DNAJC10	-0.427266	0.000121292	0.113978	1.05232e-06
ENST00000264065.11	low_high	BM22	ENSG00000077232.17	DNAJC10	-0.477921	0.000731784	0.0818458	0.00705731
ENST00000264071.6	low_high	BM22	ENSG00000104833.11	TUBB4A	-0.384939	0.00102707	0.0839003	0.034899
ENST00000264079.10	low_high	BM22	ENSG00000090674.15	MCOLN1	0.180603	0.00467101	-0.0702778	0.000971474
ENST00000264079.10	low_high	BM36	ENSG00000090674.15	MCOLN1	0.0692726	0.352999	-0.0714036	1.22838e-09
ENST00000264079.10	low_high	BM44	ENSG00000090674.15	MCOLN1	0.135218	0.0200329	-0.0999938	7.3474e-06
ENST00000264079.10	low_mid	BM36	ENSG00000090674.15	MCOLN1	0.182898	0.0746407	-0.0507268	0.00463921
ENST00000264079.10	low_mid	BM44	ENSG00000090674.15	MCOLN1	0.151392	0.0703853	-0.0856304	0.00516894
ENST00000264094.7	low_high	BM22	ENSG00000115318.11	LOXL3	0.425137	0.000246386	0.0770986	NA
ENST00000264094.7	low_high	BM36	ENSG00000115318.11	LOXL3	0.493491	4.81426e-05	0.0105849	NA
ENST00000264094.7	low_high	BM44	ENSG00000115318.11	LOXL3	0.410837	0.000152046	0.00717835	NA
ENST00000264107.11	low_high	BM22	ENSG00000091409.14	ITGA6	0.237792	0.0204688	-0.0510746	0
ENST00000264107.11	low_high	BM36	ENSG00000091409.14	ITGA6	0.635816	6.96681e-10	0.0214122	1
ENST00000264107.11	mid_high	BM22	ENSG00000091409.14	ITGA6	0.151958	0.384644	-0.0610107	0
ENST00000264108.4	low_high	BM36	ENSG00000128708.12	HAT1	0.38816	4.8769e-07	0.070531	0.0247696
ENST00000264108.4	mid_high	BM36	ENSG00000128708.12	HAT1	0.360763	0.00261518	0.123792	0.000131186
ENST00000264110.6	low_high	BM44	ENSG00000115966.16	ATF2	-0.195773	0.00151463	-0.0713674	0.000997915
ENST00000264126.8	low_high	BM36	ENSG00000121957.13	GPSM2	0.430002	1.46596e-07	0.0369278	NA
ENST00000264126.8	low_mid	BM44	ENSG00000121957.13	GPSM2	0.0608942	0.61538	-0.0577242	0.0003853
ENST00000264126.8	mid_high	BM36	ENSG00000121957.13	GPSM2	0.35548	0.00485215	0.0742304	0.000135817
ENST00000264156.2	mid_high	BM10	ENSG00000076003.4	MCM6	-0.0995928	0.553369	0.0643379	0
ENST00000264159.10	low_high	BM10	ENSG00000121988.17	ZRANB3	-0.274326	0.000166668	-0.0570213	6.89106e-07
ENST00000264161.8	mid_high	BM22	ENSG00000115866.10	DARS	0.00308951	0.986427	0.0641315	0
ENST00000264187.6	low_high	BM36	ENSG00000116962.14	NID1	0.739418	4.59215e-05	-0.00152094	NA
ENST00000264192.7	low_high	BM22	ENSG00000115165.9	CYTIP	0.535457	0.00349556	0.0170539	NA
ENST00000264192.7	low_high	BM36	ENSG00000115165.9	CYTIP	0.793502	3.18147e-06	0.036524	NA
ENST00000264193.3	low_mid	BM44	ENSG00000080819.7	CPOX	0.0157089	0.911892	0.0511807	0.0041572
ENST00000264202.7	low_high	BM36	ENSG00000077549.17	CAPZB	-0.158275	0.0133371	-0.129141	5.67957e-10
ENST00000264202.7	mid_high	BM36	ENSG00000077549.17	CAPZB	-0.137633	0.183566	-0.120567	3.68704e-05
ENST00000264205.10	low_high	BM10	ENSG00000117298.15	ECE1	0.495035	0.000178685	-0.00226944	NA
ENST00000264205.10	low_high	BM22	ENSG00000117298.15	ECE1	0.560823	1.5694e-05	0.000579722	NA
ENST00000264205.10	low_high	BM36	ENSG00000117298.15	ECE1	0.653333	1.01733e-06	-0.000182421	NA
ENST00000264205.10	low_high	BM44	ENSG00000117298.15	ECE1	0.380318	9.78824e-05	-0.00159544	NA
ENST00000264211.12	low_high	BM10	ENSG00000075151.20	EIF4G3	0.0246102	0.675109	-0.0506473	0.000548068
ENST00000264211.12	low_high	BM22	ENSG00000075151.20	EIF4G3	-0.0380019	0.513947	-0.0889801	7.80106e-07
ENST00000264218.7	low_high	BM36	ENSG00000109255.11	NMU	-1.57258	4.87535e-07	-0.256383	NA
ENST00000264218.7	low_high	BM44	ENSG00000109255.11	NMU	-1.1281	0.000110022	-0.175386	NA
ENST00000264220.6	low_high	BM44	ENSG00000128059.8	PPAT	0.0223973	0.624162	-0.0558336	0
ENST00000264220.6	mid_high	BM36	ENSG00000128059.8	PPAT	-0.117373	0.246149	0.0905017	0.00538673
ENST00000264235.12	low_high	BM36	ENSG00000082701.15	GSK3B	-0.331021	5.16193e-07	0.0718996	0.00517205
ENST00000264245.8	low_high	BM10	ENSG00000031081.10	ARHGAP31	0.539306	0.000932948	-0.0203934	NA
ENST00000264245.8	low_high	BM22	ENSG00000031081.10	ARHGAP31	0.519402	0.00155333	-0.0262621	NA
ENST00000264245.8	low_high	BM36	ENSG00000031081.10	ARHGAP31	0.788593	1.31256e-07	0.017426	NA
ENST00000264245.8	low_high	BM44	ENSG00000031081.10	ARHGAP31	0.437189	0.000279363	-0.0108981	NA
ENST00000264257.6	low_high	BM10	ENSG00000115598.9	IL1RL2	-0.524262	0.00079236	0.0027044	NA
ENST00000264257.6	low_high	BM22	ENSG00000115598.9	IL1RL2	-0.595654	0.00172394	0.0511808	NA
ENST00000264257.6	low_high	BM36	ENSG00000115598.9	IL1RL2	-0.843281	3.23133e-06	-0.0164879	NA
ENST00000264257.6	low_high	BM44	ENSG00000115598.9	IL1RL2	-0.553486	0.000403336	-0.00223851	NA
ENST00000264260.6	low_high	BM36	ENSG00000115607.9	IL18RAP	1.06467	0.000426994	-0.0579957	NA
ENST00000264312.11	low_high	BM22	ENSG00000109180.14	OCIAD1	-0.310759	0.00450346	0.0565304	1.15938e-10
ENST00000264312.11	low_high	BM44	ENSG00000109180.14	OCIAD1	-0.379319	0.00142897	-0.011234	1
ENST00000264313.10	low_high	BM36	ENSG00000109171.14	SLAIN2	0.621362	2.50867e-06	-0.0118502	0.423879
ENST00000264313.10	mid_high	BM36	ENSG00000109171.14	SLAIN2	0.629856	0.00210776	-0.00809738	NA
ENST00000264318.3	low_high	BM22	ENSG00000109158.10	GABRA4	-0.433243	0.00484248	-0.0539819	0.0264357
ENST00000264318.3	low_high	BM36	ENSG00000109158.10	GABRA4	-0.536121	0.000138681	-0.0353061	NA
ENST00000264318.3	low_high	BM44	ENSG00000109158.10	GABRA4	-0.454843	0.000796363	0.0626899	0.0394818
ENST00000264335.12	low_high	BM10	ENSG00000108953.16	YWHAE	0.385966	0.00990289	-0.00228301	NA
ENST00000264335.12	low_high	BM44	ENSG00000108953.16	YWHAE	-0.454464	0.00100824	0.00130383	NA
ENST00000264345.7	low_high	BM36	ENSG00000138641.16	HERC3	-0.0402074	0.683749	0.0731782	0.000102678
ENST00000264345.7	mid_high	BM36	ENSG00000138641.16	HERC3	0.0795204	0.59029	0.0624213	0.00716724
ENST00000264350.7	low_high	BM36	ENSG00000138646.8	HERC5	0.635226	5.00084e-10	0.0297818	NA
ENST00000264377.7	low_high	BM10	ENSG00000114948.12	ADAM23	-0.18272	0.0904792	-0.0670765	0.0054833
ENST00000264377.7	low_high	BM22	ENSG00000114948.12	ADAM23	-0.496684	0.000680418	-0.0370201	NA
ENST00000264377.7	low_high	BM36	ENSG00000114948.12	ADAM23	-0.537978	1.51918e-05	-0.0367377	NA
ENST00000264377.7	low_high	BM44	ENSG00000114948.12	ADAM23	-0.443037	0.00107498	-0.014702	NA
ENST00000264381.7	low_high	BM36	ENSG00000114200.9	BCHE	0.460849	0.00109407	0.0117807	NA
ENST00000264382.7	low_high	BM44	ENSG00000090402.7	SI	-2.42965	0.000130792	0.18489	NA
ENST00000264387.8	low_high	BM44	ENSG00000042304.11	C2orf83	0.545174	0.000183309	0.000719259	NA
ENST00000264389.6	low_high	BM10	ENSG00000138663.8	COPS4	-0.393426	0.000454732	-0.0902456	7.21117e-05
ENST00000264389.6	low_high	BM22	ENSG00000138663.8	COPS4	-0.42999	0.00137278	-0.0836932	NA
ENST00000264389.6	low_high	BM44	ENSG00000138663.8	COPS4	-0.383264	0.000786448	-0.157046	8.92653e-08
ENST00000264424.12	low_high	BM22	ENSG00000061918.12	GUCY1B1	-0.566457	0.00115767	-0.0233701	NA
ENST00000264424.12	low_high	BM36	ENSG00000061918.12	GUCY1B1	-0.514952	0.000780418	-0.0525631	NA
ENST00000264424.12	low_high	BM44	ENSG00000061918.12	GUCY1B1	-0.559312	0.000744891	0.00302266	NA
ENST00000264426.13	low_high	BM22	ENSG00000120251.19	GRIA2	-0.540746	3.142e-05	-0.0229987	NA
ENST00000264426.13	low_high	BM36	ENSG00000120251.19	GRIA2	-0.552462	2.08044e-06	0.00200463	1
ENST00000264426.13	low_high	BM44	ENSG00000120251.19	GRIA2	-0.293752	0.000722502	-0.082398	1.16676e-26
ENST00000264428.8	low_high	BM10	ENSG00000109738.10	GLRB	-0.423846	0.00333969	-0.00853555	NA
ENST00000264428.8	low_high	BM22	ENSG00000109738.10	GLRB	-0.603786	0.00202734	0.0673569	0.0374185
ENST00000264428.8	low_high	BM36	ENSG00000109738.10	GLRB	-0.628243	0.000313424	-0.047504	NA
ENST00000264428.8	low_high	BM44	ENSG00000109738.10	GLRB	-0.425547	0.00720293	0.00194149	NA
ENST00000264436.8	low_high	BM36	ENSG00000075340.22	ADD2	-0.574062	6.27978e-07	0.00301533	NA
ENST00000264436.8	low_high	BM44	ENSG00000075340.22	ADD2	-0.395188	0.00021501	-0.05814	0.021174
ENST00000264449.14	low_high	BM22	ENSG00000124406.16	ATP8A1	-0.366106	0.0039774	0.0539897	0.00387597
ENST00000264449.14	low_high	BM36	ENSG00000124406.16	ATP8A1	-0.180916	0.169898	0.0771636	1.31364e-07
ENST00000264449.14	low_high	BM44	ENSG00000124406.16	ATP8A1	-0.0926843	0.363373	0.0527894	0.0014482
ENST00000264451.11	low_high	BM22	ENSG00000014824.13	SLC30A9	-0.438466	0.000193526	0.0194654	NA
ENST00000264463.8	low_high	BM22	ENSG00000040731.10	CDH10	-0.503285	1.16168e-05	0.0199796	NA
ENST00000264463.8	low_high	BM36	ENSG00000040731.10	CDH10	-0.451045	1.88934e-05	0.0265748	NA
ENST00000264468.9	low_high	BM36	ENSG00000114013.15	CD86	0.941055	6.53065e-08	0.0085815	NA
ENST00000264468.9	low_high	BM44	ENSG00000114013.15	CD86	0.419951	0.00967879	-0.0310298	NA
ENST00000264498.7	low_high	BM36	ENSG00000138685.15	FGF2	0.583979	3.5589e-05	-0.0189099	NA
ENST00000264499.8	low_high	BM22	ENSG00000138686.9	BBS7	-0.480708	0.000435572	0.0677619	NA
ENST00000264501.8	low_high	BM22	ENSG00000138688.15	KIAA1109	-0.0802917	0.148244	-0.0710382	0.00158424
ENST00000264553.5	low_high	BM22	ENSG00000197540.7	GZMM	0.691039	0.00465276	-0.0640999	NA
ENST00000264553.5	low_high	BM36	ENSG00000197540.7	GZMM	0.925764	0.00131552	-0.00312784	NA
ENST00000264568.8	low_high	BM36	ENSG00000138696.10	BMPR1B	0.480513	1.27225e-05	0.00599085	NA
ENST00000264605.7	low_high	BM44	ENSG00000115648.13	MLPH	0.460757	0.000912469	-0.00215119	NA
ENST00000264613.10	low_high	BM36	ENSG00000047457.13	CP	0.919242	1.34813e-05	0.0331772	NA
ENST00000264638.8	low_high	BM44	ENSG00000108797.11	CNTNAP1	-0.165297	0.0307357	-0.0652627	4.75969e-05
ENST00000264644.10	low_high	BM22	ENSG00000108352.12	RAPGEFL1	-0.137951	0.107442	0.0603817	0.00322316
ENST00000264644.10	low_high	BM44	ENSG00000108352.12	RAPGEFL1	-0.0942191	0.193909	-0.0652476	3.94654e-08
ENST00000264645.11	low_high	BM10	ENSG00000108349.16	CASC3	0.466383	7.94216e-06	0.0451013	NA
ENST00000264645.11	low_high	BM22	ENSG00000108349.16	CASC3	0.515608	1.78292e-05	0.0674349	0.00618713
ENST00000264645.11	low_high	BM36	ENSG00000108349.16	CASC3	0.653364	2.398e-10	0.0746168	0.00898854
ENST00000264645.11	mid_high	BM10	ENSG00000108349.16	CASC3	0.366781	0.015461	0.0699883	0.00594369
ENST00000264645.11	mid_high	BM22	ENSG00000108349.16	CASC3	0.382198	0.0335989	0.0798838	0.00611701
ENST00000264645.11	mid_high	BM36	ENSG00000108349.16	CASC3	0.471903	0.00336605	0.0738178	0.102048
ENST00000264657.9	low_high	BM36	ENSG00000168610.14	STAT3	0.559662	2.51787e-09	0.0520017	0.189263
ENST00000264663.9	low_high	BM10	ENSG00000112992.16	NNT	-0.259311	0.000350556	0.0722567	0.00701442
ENST00000264669.9	low_high	BM36	ENSG00000124279.11	FASTKD3	0.0255624	0.857422	-0.0760093	0
ENST00000264674.7	low_high	BM22	ENSG00000085276.17	MECOM	0.504348	0.00137278	0.00426639	NA
ENST00000264674.7	low_high	BM36	ENSG00000085276.17	MECOM	0.599158	2.0881e-05	0.0230018	NA
ENST00000264674.7	low_high	BM44	ENSG00000085276.17	MECOM	0.976517	0.00108793	-0.0264101	NA
ENST00000264674.7	low_mid	BM44	ENSG00000085276.17	MECOM	1.72904	1.8448e-05	-0.0119781	NA
ENST00000264677.8	low_high	BM36	ENSG00000114204.14	SERPINI2	0.889183	9.21679e-06	0.0588299	NA
ENST00000264677.8	low_high	BM44	ENSG00000114204.14	SERPINI2	0.596143	0.000542012	0.0148823	NA
ENST00000264689.10	low_high	BM36	ENSG00000109775.10	UFSP2	0.21321	0.0238689	-0.0746691	0.00561915
ENST00000264710.4	mid_high	BM36	ENSG00000084733.10	RAB10	0.404741	0.00175006	-0.0246102	NA
ENST00000264712.7	low_high	BM22	ENSG00000084731.14	KIF3C	-0.0601112	0.684029	-0.0665044	0.00768183
ENST00000264716.8	low_high	BM22	ENSG00000075426.11	FOSL2	0.367651	0.0140517	-0.0969982	0.00492576
ENST00000264716.8	low_high	BM36	ENSG00000075426.11	FOSL2	0.501492	0.00106265	-0.0438171	NA
ENST00000264731.7	low_high	BM44	ENSG00000073282.12	TP63	0.470263	0.00764862	0.0147957	NA
ENST00000264748.6	low_high	BM10	ENSG00000127418.14	FGFRL1	0.439694	0.00890063	0.0180472	NA
ENST00000264748.6	low_high	BM22	ENSG00000127418.14	FGFRL1	0.440594	0.00395145	0.0531365	NA
ENST00000264748.6	low_high	BM36	ENSG00000127418.14	FGFRL1	0.784135	9.43414e-05	0.00786086	NA
ENST00000264775.9	low_high	BM36	ENSG00000067113.16	PLPP1	0.465312	1.17129e-07	0.0291	NA
ENST00000264775.9	mid_high	BM36	ENSG00000067113.16	PLPP1	0.437519	0.00173734	0.0148409	NA
ENST00000264790.6	low_high	BM22	ENSG00000138722.9	MMRN1	0.905308	0.000488935	0.0654954	NA
ENST00000264790.6	low_high	BM36	ENSG00000138722.9	MMRN1	1.34571	3.97487e-10	0.0372165	NA
ENST00000264790.6	low_high	BM44	ENSG00000138722.9	MMRN1	0.733297	0.000479188	0.064297	NA
ENST00000264790.6	mid_high	BM36	ENSG00000138722.9	MMRN1	0.905269	0.00648137	0.0312752	NA
ENST00000264824.4	low_high	BM22	ENSG00000104903.4	LYL1	0.4021	0.00358893	0.0214721	NA
ENST00000264824.4	low_high	BM36	ENSG00000104903.4	LYL1	0.568079	1.55748e-05	-0.00620076	NA
ENST00000264824.4	low_high	BM44	ENSG00000104903.4	LYL1	0.447681	0.000215924	-0.00786669	NA
ENST00000264828.3	low_high	BM44	ENSG00000080573.6	COL5A3	0.539091	0.00244165	-0.00269541	NA
ENST00000264832.7	low_high	BM36	ENSG00000090339.8	ICAM1	0.874789	0.000146049	0.0972669	NA
ENST00000264839.11	low_high	BM36	ENSG00000079841.18	RIMS1	-0.380955	3.36387e-06	-0.00830458	NA
ENST00000264852.8	low_high	BM22	ENSG00000072858.10	SIDT1	-0.403748	7.86527e-05	-0.0167697	NA
ENST00000264852.8	low_high	BM36	ENSG00000072858.10	SIDT1	-0.600844	1.0543e-08	-0.00944125	1
ENST00000264868.9	low_high	BM36	ENSG00000091490.10	SEL1L3	0.0132854	0.917445	0.0967191	0.00311256
ENST00000264888.5	low_high	BM22	ENSG00000138755.5	CXCL9	1.4306	0.00521713	0	NA
ENST00000264888.5	low_high	BM44	ENSG00000138755.5	CXCL9	1.51045	0.00340309	0	NA
ENST00000264893.10	low_high	BM36	ENSG00000138758.11	2020-09-11	-0.0443742	0.5637	0.0602431	0.000104857
ENST00000264896.7	low_high	BM22	ENSG00000138760.9	SCARB2	-0.0954902	0.21744	-0.095345	2.05647e-07
ENST00000264896.7	mid_high	BM22	ENSG00000138760.9	SCARB2	0.0203876	0.903154	-0.0647691	0.00468556
ENST00000264908.10	low_high	BM22	ENSG00000138772.12	ANXA3	0.529922	0.000682034	0.00848431	NA
ENST00000264908.10	low_high	BM36	ENSG00000138772.12	ANXA3	0.651381	7.25929e-06	-0.00364187	0.672647
ENST00000264908.10	low_high	BM44	ENSG00000138772.12	ANXA3	0.537793	0.000407168	-0.00523019	NA
ENST00000264930.9	low_high	BM10	ENSG00000113504.20	SLC12A7	0.62299	0.0029202	-0.102357	NA
ENST00000264930.9	low_high	BM44	ENSG00000113504.20	SLC12A7	0.548653	0.00502302	-0.0110913	NA
ENST00000264932.10	low_high	BM10	ENSG00000073578.16	SDHA	-0.173693	0.00620392	-0.0532762	1.79754e-05
ENST00000264932.10	low_high	BM22	ENSG00000073578.16	SDHA	-0.204125	0.00722728	-0.0941544	4.40769e-08
ENST00000264932.10	low_high	BM36	ENSG00000073578.16	SDHA	-0.248132	0.000122984	-0.0864669	5.62558e-13
ENST00000264932.10	low_high	BM44	ENSG00000073578.16	SDHA	-0.191376	0.00959266	-0.151972	3.03197e-19
ENST00000264932.10	low_mid	BM36	ENSG00000073578.16	SDHA	-0.145551	0.167288	-0.0734254	6.69165e-05
ENST00000264932.10	low_mid	BM44	ENSG00000073578.16	SDHA	-0.203186	0.0601716	-0.153098	1.37358e-12
ENST00000264933.8	low_high	BM10	ENSG00000249915.7	PDCD6	-0.237933	0.00113869	-0.105548	1.32146e-06
ENST00000264933.8	low_high	BM22	ENSG00000249915.7	PDCD6	-0.230142	0.00252368	-0.138522	0.000170853
ENST00000264933.8	low_high	BM36	ENSG00000249915.7	PDCD6	-0.144666	0.0236538	-0.165927	1.14028e-22
ENST00000264933.8	low_mid	BM36	ENSG00000249915.7	PDCD6	-0.106101	0.296282	-0.111826	0.00385291
ENST00000264933.8	mid_high	BM22	ENSG00000249915.7	PDCD6	-0.0951572	0.486718	-0.134005	2.14229e-10
ENST00000264934.5	low_high	BM22	ENSG00000150712.10	MTMR12	-0.21222	0.00153698	-0.0738408	7.74434e-06
ENST00000264934.5	low_high	BM36	ENSG00000150712.10	MTMR12	-0.0697283	0.285524	-0.0569692	2.32562e-07
ENST00000264934.5	mid_high	BM10	ENSG00000150712.10	MTMR12	-0.0653568	0.419924	-0.0563609	0.00162522
ENST00000264934.5	mid_high	BM22	ENSG00000150712.10	MTMR12	-0.15243	0.155542	-0.0562099	0.00130483
ENST00000264954.4	low_high	BM44	ENSG00000109519.12	GRPEL1	-0.37795	0.000355159	0.0621615	0
ENST00000264956.10	low_high	BM36	ENSG00000072840.12	EVC	0.490887	0.00134553	0.0452391	NA
ENST00000264993.7	low_high	BM36	ENSG00000091527.15	CDV3	0.483267	7.05832e-08	-0.0408156	NA
ENST00000264993.7	mid_high	BM36	ENSG00000091527.15	CDV3	0.484895	0.00108463	-0.0207512	NA
ENST00000264995.7	low_high	BM10	ENSG00000114686.8	MRPL3	-0.0933204	0.0865574	-0.0671959	1.459e-05
ENST00000264995.7	low_high	BM22	ENSG00000114686.8	MRPL3	-0.116299	0.0148772	-0.0704035	0.000964274
ENST00000264995.7	low_high	BM36	ENSG00000114686.8	MRPL3	-0.11658	0.102476	-0.062591	0.00186088
ENST00000264995.7	low_high	BM44	ENSG00000114686.8	MRPL3	-0.0894344	0.0220627	-0.0844543	0.000595439
ENST00000265012.4	low_high	BM44	ENSG00000111846.17	GCNT2	0.411313	0.000520526	-0.004544	NA
ENST00000265028.7	low_high	BM44	ENSG00000090520.11	DNAJB11	-0.187303	0.0166862	-0.0695859	0
ENST00000265062.7	low_high	BM10	ENSG00000075785.12	RAB7A	0.109026	0.120039	0.095251	0.000151034
ENST00000265062.7	low_high	BM36	ENSG00000075785.12	RAB7A	-0.0275347	0.641462	0.0669749	0.0034069
ENST00000265062.7	low_high	BM44	ENSG00000075785.12	RAB7A	-0.171922	0.00776719	-0.085525	0.00274241
ENST00000265062.7	mid_high	BM10	ENSG00000075785.12	RAB7A	0.0252912	0.830398	0.11629	0.000654964
ENST00000265070.6	low_high	BM36	ENSG00000113384.13	GOLPH3	0.386758	6.99517e-06	0.0122182	NA
ENST00000265070.6	mid_high	BM36	ENSG00000113384.13	GOLPH3	0.419455	0.00185056	0.0324132	NA
ENST00000265073.8	low_high	BM10	ENSG00000113387.11	SUB1	-0.480928	5.86582e-05	-0.025404	NA
ENST00000265073.8	low_high	BM22	ENSG00000113387.11	SUB1	-0.580583	6.1761e-05	-0.0192018	1
ENST00000265073.8	low_high	BM44	ENSG00000113387.11	SUB1	-0.392801	0.000643127	-0.0523212	0.314039
ENST00000265074.12	low_high	BM22	ENSG00000113389.15	NPR3	0.45475	0.000124709	-0.0287428	NA
ENST00000265077.7	low_high	BM36	ENSG00000038427.15	VCAN	0.724711	4.92572e-10	0.0825212	0.00046869
ENST00000265080.8	low_high	BM10	ENSG00000113319.12	RASGRF2	-0.16211	0.0393314	-0.0654566	0.0030979
ENST00000265080.8	low_high	BM22	ENSG00000113319.12	RASGRF2	-0.360611	0.00041353	-0.0979899	0.000949942
ENST00000265080.8	low_high	BM44	ENSG00000113319.12	RASGRF2	-0.259262	0.00276651	-0.0778726	0.000126921
ENST00000265080.8	low_mid	BM36	ENSG00000113319.12	RASGRF2	-0.398566	0.0058879	-0.0676257	NA
ENST00000265093.4	low_high	BM36	ENSG00000113732.8	ATP6V0E1	0.389637	0.000108164	0.0575625	0.0976176
ENST00000265097.8	low_high	BM22	ENSG00000051596.9	THOC3	-0.481034	0.000131937	-0.0717085	0.00322475
ENST00000265097.8	low_high	BM36	ENSG00000051596.9	THOC3	-0.547252	3.31251e-05	-0.0808599	0.0144452
ENST00000265097.8	low_high	BM44	ENSG00000051596.9	THOC3	-0.441902	0.000317145	-0.115221	NA
ENST00000265097.8	low_mid	BM36	ENSG00000051596.9	THOC3	-0.257348	0.238181	-0.134989	0.00863358
ENST00000265100.6	low_high	BM10	ENSG00000037241.7	RPL26L1	-0.301312	0.0060284	-0.0670599	0
ENST00000265100.6	low_high	BM36	ENSG00000037241.7	RPL26L1	-0.366415	0.000649888	-0.155731	0
ENST00000265100.6	low_high	BM44	ENSG00000037241.7	RPL26L1	-0.341586	0.00248759	-0.144101	0
ENST00000265100.6	low_mid	BM44	ENSG00000037241.7	RPL26L1	-0.181858	0.23418	-0.134369	0
ENST00000265109.7	low_high	BM22	ENSG00000039560.13	RAI14	0.388209	0.000570744	-0.00820875	NA
ENST00000265109.7	low_high	BM36	ENSG00000039560.13	RAI14	0.531034	1.17151e-08	0.0159113	0.920426
ENST00000265134.10	low_high	BM22	ENSG00000095397.13	WHRN	0.542839	0.000327262	0.0591528	0.00970768
ENST00000265134.10	low_high	BM36	ENSG00000095397.13	WHRN	0.510352	0.00124072	-0.0350943	NA
ENST00000265149.9	low_high	BM36	ENSG00000168769.13	TET2	0.14961	0.0322467	0.0729345	0.000213171
ENST00000265165.5	low_high	BM10	ENSG00000138795.9	LEF1	0.655237	0.000214506	0.00126977	NA
ENST00000265165.5	low_high	BM22	ENSG00000138795.9	LEF1	0.992592	1.08612e-05	0.00541444	NA
ENST00000265165.5	low_high	BM36	ENSG00000138795.9	LEF1	1.10251	6.77038e-10	0.000388462	NA
ENST00000265165.5	low_high	BM44	ENSG00000138795.9	LEF1	0.659463	0.000161969	0.0036053	NA
ENST00000265171.9	low_high	BM36	ENSG00000138798.11	EGF	0.39695	0.00105793	0.00214247	NA
ENST00000265191.3	low_high	BM10	ENSG00000112981.4	NME5	-0.329704	0.00100949	-0.0809691	0.000395296
ENST00000265191.3	low_high	BM44	ENSG00000112981.4	NME5	-0.140657	0.133453	-0.145343	8.1665e-07
ENST00000265192.8	low_high	BM44	ENSG00000120727.12	PAIP2	-0.361078	0.00149556	-0.0598283	0.00314938
ENST00000265198.8	low_high	BM22	ENSG00000074706.13	IPCEF1	-0.574635	0.000322316	-0.023435	1
ENST00000265198.8	low_high	BM36	ENSG00000074706.13	IPCEF1	-0.717437	9.084e-06	-0.0091305	NA
ENST00000265198.8	low_high	BM44	ENSG00000074706.13	IPCEF1	-0.600772	0.000163763	-0.0189709	0.513133
ENST00000265271.6	low_high	BM36	ENSG00000091009.7	RBM27	-0.0498384	0.669384	0.0880482	0
ENST00000265271.6	mid_high	BM36	ENSG00000091009.7	RBM27	0.129667	0.431167	0.075256	0
ENST00000265284.10	low_high	BM36	ENSG00000106829.18	TLE4	0.394596	1.47894e-06	0.00295447	NA
ENST00000265293.8	low_high	BM36	ENSG00000113645.14	WWC1	0.389126	1.94333e-05	-0.000121858	NA
ENST00000265304.10	low_high	BM10	ENSG00000106028.10	SSBP1	-0.287348	0.00288414	-0.0635485	0.00613428
ENST00000265304.10	low_high	BM44	ENSG00000106028.10	SSBP1	-0.451491	0.000361373	-0.0922588	0.0275343
ENST00000265316.8	low_high	BM22	ENSG00000115657.13	ABCB6	0.0323691	0.684407	-0.0653217	0.00934476
ENST00000265316.8	low_high	BM36	ENSG00000115657.13	ABCB6	-0.0516349	0.593685	-0.0638196	0.00193188
ENST00000265316.8	low_high	BM44	ENSG00000115657.13	ABCB6	0.0557023	0.431516	-0.0517053	0.00726372
ENST00000265333.7	low_high	BM10	ENSG00000213585.10	VDAC1	-0.402424	0.000695245	-0.00684755	NA
ENST00000265333.7	low_high	BM22	ENSG00000213585.10	VDAC1	-0.522925	0.000212009	-0.00307764	NA
ENST00000265333.7	low_high	BM36	ENSG00000213585.10	VDAC1	-0.408544	0.00022775	-0.00171861	NA
ENST00000265333.7	low_high	BM44	ENSG00000213585.10	VDAC1	-0.461446	0.0002741	-5.54501e-05	NA
ENST00000265340.11	low_high	BM22	ENSG00000069011.15	PITX1	0.526292	0.00497596	0.0258288	NA
ENST00000265342.11	low_high	BM36	ENSG00000053108.16	FSTL4	-0.37882	0.000989599	-0.000836213	NA
ENST00000265343.9	low_high	BM36	ENSG00000072364.12	AFF4	0.0634138	0.199618	0.0540491	0.00408326
ENST00000265346.11	low_high	BM10	ENSG00000122515.14	ZMIZ2	0.389608	0.00592098	0.0374133	NA
ENST00000265346.11	low_high	BM22	ENSG00000122515.14	ZMIZ2	0.151333	0.195415	0.0633622	1.0587e-08
ENST00000265346.11	mid_high	BM22	ENSG00000122515.14	ZMIZ2	-0.0916302	0.66492	0.0599235	0.0088783
ENST00000265362.8	low_high	BM22	ENSG00000075213.10	SEMA3A	-0.422576	0.00204228	0.0257328	NA
ENST00000265382.7	low_high	BM36	ENSG00000107242.17	PIP5K1B	-0.401526	0.000251176	-0.0958608	NA
ENST00000265394.9	low_high	BM22	ENSG00000106066.14	CPVL	0.614085	0.000512804	-0.0187399	NA
ENST00000265394.9	low_high	BM36	ENSG00000106066.14	CPVL	0.631351	1.45576e-05	-0.0630161	0
ENST00000265394.9	low_high	BM44	ENSG00000106066.14	CPVL	0.487777	0.000965982	0.015069	NA
ENST00000265417.7	low_high	BM36	ENSG00000069122.18	ADGRF5	0.462586	0.00023144	0.127526	0
ENST00000265431.7	low_high	BM10	ENSG00000104327.7	CALB1	-0.134562	0.0671596	-0.0640593	0.00403623
ENST00000265431.7	low_high	BM22	ENSG00000104327.7	CALB1	-0.159906	0.110911	-0.0913537	0.00134964
ENST00000265431.7	low_high	BM36	ENSG00000104327.7	CALB1	-0.489832	6.17909e-07	-0.104634	3.03573e-06
ENST00000265431.7	low_high	BM44	ENSG00000104327.7	CALB1	-0.313542	0.00767448	-0.090823	0.00467034
ENST00000265440.11	low_high	BM36	ENSG00000105967.15	TFEC	0.792788	8.18865e-07	-0.0441525	NA
ENST00000265460.9	low_high	BM22	ENSG00000124920.13	MYRF	0.406402	0.00808297	0.0335006	NA
ENST00000265462.8	low_high	BM36	ENSG00000126432.13	PRDX5	-0.513501	6.03431e-05	-0.0154874	NA
ENST00000265462.8	low_high	BM44	ENSG00000126432.13	PRDX5	-0.431943	0.000791832	-0.000764666	NA
ENST00000265498.5	low_high	BM36	ENSG00000085871.8	MGST2	0.486074	1.05854e-06	0.114847	NA
ENST00000265498.5	mid_high	BM36	ENSG00000085871.8	MGST2	0.404486	0.0085849	0.0558667	NA
ENST00000265517.9	low_high	BM36	ENSG00000138823.13	MTTP	0.636927	0.000196602	0.044399	NA
ENST00000265564.7	low_high	BM44	ENSG00000075914.12	EXOSC7	-0.215197	0.000203578	-0.119172	1.33294e-06
ENST00000265593.8	low_high	BM22	ENSG00000114859.15	CLCN2	0.456746	8.6466e-06	-0.0141136	NA
ENST00000265598.7	low_high	BM22	ENSG00000078081.7	LAMP3	0.454797	0.00583904	-0.0257566	NA
ENST00000265598.7	low_high	BM44	ENSG00000078081.7	LAMP3	0.462817	0.00404988	-0.000184757	NA
ENST00000265601.7	low_high	BM22	ENSG00000112290.12	WASF1	-0.57274	0.000204753	-0.00576319	NA
ENST00000265601.7	low_high	BM36	ENSG00000112290.12	WASF1	-0.618633	8.74429e-06	-0.00855163	NA
ENST00000265601.7	low_high	BM44	ENSG00000112290.12	WASF1	-0.413815	0.000988132	-0.00792783	NA
ENST00000265634.3	low_high	BM10	ENSG00000106236.3	NPTX2	-0.673653	0.00198735	-0.029252	NA
ENST00000265634.3	low_high	BM44	ENSG00000106236.3	NPTX2	-0.763056	0.000283817	-0.0222767	NA
ENST00000265641.9	low_high	BM36	ENSG00000110090.12	CPT1A	0.521406	9.05235e-06	0.0832729	NA
ENST00000265651.7	mid_high	BM22	ENSG00000110429.13	FBXO3	-0.0985016	0.626567	0.0885119	1.96327e-05
ENST00000265654.5	low_high	BM22	ENSG00000110427.15	KIAA1549L	-0.427299	0.000253508	0.00576569	NA
ENST00000265654.5	low_high	BM36	ENSG00000110427.15	KIAA1549L	-0.594452	2.40321e-07	0.0067104	NA
ENST00000265654.5	low_high	BM44	ENSG00000110427.15	KIAA1549L	-0.408993	7.57778e-05	0.00308913	NA
ENST00000265662.9	low_high	BM22	ENSG00000107331.16	ABCA2	0.398244	0.00073829	-0.000152083	NA
ENST00000265662.9	low_high	BM36	ENSG00000107331.16	ABCA2	0.443059	0.00625987	-3.98158e-06	NA
ENST00000265663.12	low_high	BM22	ENSG00000165802.22	NSMF	0.151769	0.165407	0.0546547	2.26135e-06
ENST00000265663.12	low_high	BM44	ENSG00000165802.22	NSMF	0.0133721	0.888933	0.0561195	2.52933e-10
ENST00000265663.12	mid_high	BM22	ENSG00000165802.22	NSMF	-0.0634639	0.765728	0.0795219	6.30024e-11
ENST00000265686.7	low_high	BM22	ENSG00000110719.9	TCIRG1	0.781675	2.70234e-05	-0.0116525	NA
ENST00000265686.7	low_high	BM36	ENSG00000110719.9	TCIRG1	0.91198	1.25916e-06	-0.0318909	NA
ENST00000265686.7	low_high	BM44	ENSG00000110719.9	TCIRG1	0.731681	5.00547e-05	-0.0383928	NA
ENST00000265709.13	low_high	BM36	ENSG00000029534.20	ANK1	-0.396913	0.000914637	-0.05606	NA
ENST00000265713.7	low_high	BM36	ENSG00000083168.10	KAT6A	0.267447	3.1203e-06	0.0707346	0.000449801
ENST00000265715.7	low_high	BM22	ENSG00000091137.12	SLC26A4	-0.564287	0.000172568	0.0305968	NA
ENST00000265715.7	low_high	BM36	ENSG00000091137.12	SLC26A4	-0.759692	7.75668e-08	0.0148761	NA
ENST00000265717.4	low_high	BM22	ENSG00000005249.12	PRKAR2B	-0.500167	0.00271703	0.00148361	NA
ENST00000265724.7	low_high	BM22	ENSG00000085563.14	ABCB1	0.62558	0.000508572	0.0549629	NA
ENST00000265724.7	low_high	BM36	ENSG00000085563.14	ABCB1	0.786827	5.10418e-07	0.0404838	NA
ENST00000265727.11	low_high	BM22	ENSG00000008277.14	ADAM22	-0.493465	0.00029391	0.00232625	NA
ENST00000265727.11	low_high	BM36	ENSG00000008277.14	ADAM22	-0.498055	2.80011e-05	0.00769247	NA
ENST00000265727.11	low_high	BM44	ENSG00000008277.14	ADAM22	-0.349941	0.00153938	-0.0544561	2.35213e-07
ENST00000265732.9	low_high	BM44	ENSG00000127993.15	RBM48	0.0688852	0.377142	-0.0955757	0
ENST00000265741.7	low_high	BM22	ENSG00000058091.16	CDK14	-0.541728	0.000254654	-0.0232774	0.071563
ENST00000265741.7	low_high	BM36	ENSG00000058091.16	CDK14	-0.480783	0.000179009	-0.0254318	NA
ENST00000265741.7	low_high	BM44	ENSG00000058091.16	CDK14	-0.433961	0.000271753	-0.047062	0.00167834
ENST00000265741.7	low_mid	BM44	ENSG00000058091.16	CDK14	-0.344217	0.0524449	-0.0529605	2.06064e-05
ENST00000265742.7	low_high	BM36	ENSG00000001629.9	ANKIB1	0.470013	6.05266e-06	-0.00172619	NA
ENST00000265742.7	mid_high	BM36	ENSG00000001629.9	ANKIB1	0.506121	0.00185056	-0.0114325	NA
ENST00000265745.13	low_high	BM44	ENSG00000006715.15	VPS41	-0.378975	0.000403336	0.0133383	0.325407
ENST00000265748.6	low_high	BM22	ENSG00000011426.10	ANLN	0.587039	3.35266e-05	0.00218056	NA
ENST00000265748.6	low_high	BM36	ENSG00000011426.10	ANLN	1.07801	7.89363e-10	-0.0197001	NA
ENST00000265748.6	mid_high	BM36	ENSG00000011426.10	ANLN	0.802673	0.00336719	0.00579441	NA
ENST00000265758.6	low_high	BM44	ENSG00000071462.11	BUD23	-0.179337	0.0033535	-0.089806	0.00245037
ENST00000265769.8	low_high	BM36	ENSG00000042980.12	ADAM28	0.410277	0.00434301	-0.0337165	NA
ENST00000265770.11	low_high	BM36	ENSG00000015592.16	STMN4	-0.475549	0.000333034	-0.0957982	0.000495087
ENST00000265770.11	low_high	BM44	ENSG00000015592.16	STMN4	-0.421312	0.00120995	-0.0554462	0.0294058
ENST00000265838.8	low_high	BM10	ENSG00000075239.13	ACAT1	-0.136675	0.00553304	-0.0745127	4.11348e-07
ENST00000265838.8	low_high	BM44	ENSG00000075239.13	ACAT1	0.00913077	0.85957	-0.117916	7.33465e-07
ENST00000265838.8	low_mid	BM44	ENSG00000075239.13	ACAT1	-0.0413315	0.480189	-0.0964099	0.00747366
ENST00000265840.11	low_high	BM22	ENSG00000110675.12	ELMOD1	-0.468979	0.00218229	0.00441222	NA
ENST00000265840.11	low_high	BM36	ENSG00000110675.12	ELMOD1	-0.523796	0.000135028	0.0431293	0.0426938
ENST00000265849.11	low_high	BM44	ENSG00000122512.15	PMS2	-0.230287	0.000120285	-0.0715858	0.000493164
ENST00000265857.7	low_high	BM10	ENSG00000239857.6	GET4	-0.00965775	0.908099	-0.13496	0
ENST00000265857.7	low_high	BM22	ENSG00000239857.6	GET4	-0.0307691	0.691785	-0.156456	1.39456e-05
ENST00000265857.7	low_high	BM36	ENSG00000239857.6	GET4	0.0594649	0.594381	-0.0912878	0
ENST00000265857.7	low_high	BM44	ENSG00000239857.6	GET4	0.0482927	0.450831	-0.110662	0.00265761
ENST00000265866.11	low_high	BM10	ENSG00000096746.17	HNRNPH3	0.460168	3.32787e-05	-0.00630532	NA
ENST00000265866.11	low_high	BM22	ENSG00000096746.17	HNRNPH3	0.3998	0.00109854	-0.00607986	NA
ENST00000265866.11	low_high	BM36	ENSG00000096746.17	HNRNPH3	0.533134	5.6484e-07	0.021399	NA
ENST00000265866.11	mid_high	BM36	ENSG00000096746.17	HNRNPH3	0.487009	0.00321878	0.0149886	NA
ENST00000265922.7	low_high	BM36	ENSG00000078725.12	BRINP1	-0.409502	4.71691e-05	0.00272806	NA
ENST00000265960.7	mid_high	BM22	ENSG00000119487.16	MAPKAP1	-0.00131629	0.990771	-0.077234	2.36022e-05
ENST00000265963.8	low_high	BM22	ENSG00000110768.11	GTF2H1	-0.388273	0.000544383	0.00328528	NA
ENST00000265969.7	mid_high	BM22	ENSG00000129159.7	KCNC1	0.0669018	0.735769	-0.0579419	1.17021e-06
ENST00000266027.9	low_high	BM22	ENSG00000114353.16	GNAI2	0.445266	0.00038633	0.0217489	NA
ENST00000266031.8	low_high	BM22	ENSG00000114378.16	HYAL1	0.42726	0.00153466	0.00668917	NA
ENST00000266031.8	low_high	BM44	ENSG00000114378.16	HYAL1	0.528069	0.000283762	-0.00395456	NA
ENST00000266037.9	low_high	BM36	ENSG00000088538.12	DOCK3	-0.465115	5.28221e-07	0	NA
ENST00000266058.8	low_high	BM36	ENSG00000187122.16	SLIT1	-0.421814	0.000586585	0.0226595	NA
ENST00000266066.3	low_high	BM22	ENSG00000120057.4	SFRP5	0.7543	0.00100831	0	NA
ENST00000266085.6	low_high	BM22	ENSG00000100234.11	TIMP3	0.401745	0.00355986	0	NA
ENST00000266085.6	low_high	BM36	ENSG00000100234.11	TIMP3	0.828395	1.4736e-09	0	NA
ENST00000266252.8	low_high	BM36	ENSG00000138942.15	RNF185	-0.0731186	0.173685	0.106369	1.99913e-06
ENST00000266304.8	low_high	BM10	ENSG00000167074.14	TEF	0.178326	0.0154432	-0.0637974	0.00886375
ENST00000266304.8	low_high	BM36	ENSG00000167074.14	TEF	-0.0194233	0.8946	-0.0863398	0.00203183
ENST00000266458.9	low_high	BM10	ENSG00000139112.10	GABARAPL1	-0.399073	0.0023347	-0.0374942	NA
ENST00000266458.9	low_high	BM22	ENSG00000139112.10	GABARAPL1	-0.516654	0.000581538	-0.0632706	0.10573
ENST00000266458.9	low_high	BM36	ENSG00000139112.10	GABARAPL1	-0.503607	9.84875e-05	-0.141804	0.00122569
ENST00000266458.9	low_high	BM44	ENSG00000139112.10	GABARAPL1	-0.502561	0.000275237	-0.122525	7.27449e-06
ENST00000266481.10	low_high	BM22	ENSG00000087470.17	DNM1L	-0.455918	9.54122e-05	0.00774708	NA
ENST00000266481.10	low_high	BM36	ENSG00000087470.17	DNM1L	-0.413059	5.96517e-05	0.0124878	NA
ENST00000266517.8	mid_high	BM22	ENSG00000139163.15	ETNK1	-0.138011	0.43017	0.0983347	0.000764343
ENST00000266544.9	low_high	BM10	ENSG00000139180.10	NDUFA9	-0.428213	0.000383463	0.0619657	0.000951994
ENST00000266544.9	low_high	BM22	ENSG00000139180.10	NDUFA9	-0.483166	0.000215193	0.0696382	0.130278
ENST00000266546.10	low_high	BM36	ENSG00000139182.14	CLSTN3	-0.769928	5.6703e-07	-0.0381532	1
ENST00000266546.10	low_high	BM44	ENSG00000139182.14	CLSTN3	-0.447546	0.000280249	-0.0752666	0.00191673
ENST00000266579.8	low_high	BM36	ENSG00000139209.15	SLC38A4	0.588792	0.00569031	0.0171707	NA
ENST00000266581.4	low_high	BM44	ENSG00000139211.6	AMIGO2	-0.388674	0.00236837	0.0166378	NA
ENST00000266604.6	low_high	BM44	ENSG00000139233.6	LLPH	-0.114669	0.0914454	0.08404	0
ENST00000266674.9	low_high	BM36	ENSG00000139292.12	LGR5	0.464289	0.00643219	0.0239378	NA
ENST00000266679.8	mid_high	BM22	ENSG00000111605.17	CPSF6	-0.126345	0.210937	0.0501393	0.00973639
ENST00000266682.9	low_high	BM10	ENSG00000072041.16	SLC6A15	-0.38904	0.00176125	-0.0133247	NA
ENST00000266682.9	low_high	BM22	ENSG00000072041.16	SLC6A15	-0.43753	0.00502047	-0.0189307	NA
ENST00000266682.9	low_high	BM36	ENSG00000072041.16	SLC6A15	-0.393953	0.00664247	-0.0173454	NA
ENST00000266712.10	low_high	BM44	ENSG00000139324.11	TMTC3	-0.139613	0.0519693	0.0867471	0.00800011
ENST00000266718.4	low_high	BM22	ENSG00000139329.4	LUM	0.760038	0.00995004	0.0214594	NA
ENST00000266718.4	low_high	BM36	ENSG00000139329.4	LUM	0.842374	0.000607384	-0.0421324	NA
ENST00000266736.6	low_high	BM22	ENSG00000139344.7	AMDHD1	0.644804	0.000497505	-0.00493583	NA
ENST00000266736.6	low_high	BM44	ENSG00000139344.7	AMDHD1	0.54741	0.00132058	-0.00287434	NA
ENST00000266742.8	low_high	BM36	ENSG00000139350.11	NEDD1	0.53936	1.24332e-06	-0.00336655	NA
ENST00000266744.3	low_high	BM10	ENSG00000139352.3	ASCL1	0.516252	0.000746523	0	NA
ENST00000266744.3	low_high	BM22	ENSG00000139352.3	ASCL1	0.449134	0.00172496	0	NA
ENST00000266744.3	low_high	BM36	ENSG00000139352.3	ASCL1	0.852951	7.68065e-09	0	NA
ENST00000266754.9	low_high	BM36	ENSG00000139354.10	GAS2L3	0.420986	9.03352e-05	0.00400431	NA
ENST00000266771.9	low_high	BM36	ENSG00000139370.11	SLC15A4	-0.012397	0.824826	0.112343	8.04852e-08
ENST00000266771.9	mid_high	BM36	ENSG00000139370.11	SLC15A4	-0.00192914	0.985592	0.102082	0.000537861
ENST00000266943.10	mid_high	BM22	ENSG00000139508.14	SLC46A3	-0.126587	0.312564	0.108652	0
ENST00000266970.8	low_high	BM22	ENSG00000123374.10	CDK2	0.573993	0.00207996	0.00284625	NA
ENST00000266970.8	low_high	BM36	ENSG00000123374.10	CDK2	0.925051	1.27096e-07	0.0657627	NA
ENST00000266991.3	low_high	BM22	ENSG00000139549.3	DHH	0.470943	0.00157186	0.0166514	NA
ENST00000267064.8	low_high	BM10	ENSG00000139613.11	SMARCC2	0.384428	0.000339041	0.00110336	NA
ENST00000267064.8	low_high	BM36	ENSG00000139613.11	SMARCC2	0.390206	1.65571e-05	0.00964366	NA
ENST00000267116.7	low_high	BM36	ENSG00000139645.9	ANKRD52	-0.360164	0.00461476	0.113703	0.00433277
ENST00000267215.8	low_high	BM36	ENSG00000139734.18	DIAPH3	0.404662	0.000623152	-0.000707774	NA
ENST00000267219.12	low_high	BM36	ENSG00000139737.21	SLAIN1	0.697069	6.97606e-08	-0.00723621	NA
ENST00000267219.12	mid_high	BM36	ENSG00000139737.21	SLAIN1	0.651978	0.00163352	-0.00249835	NA
ENST00000267229.11	low_high	BM36	ENSG00000139746.15	RBM26	-0.0172679	0.854078	0.0712177	9.75943e-10
ENST00000267257.11	low_high	BM10	ENSG00000089159.16	PXN	0.600657	0.000432093	-0.0342401	NA
ENST00000267257.11	low_high	BM22	ENSG00000089159.16	PXN	0.549271	0.000716523	0.0284436	NA
ENST00000267257.11	low_high	BM36	ENSG00000089159.16	PXN	0.910225	3.57455e-08	-0.0279566	NA
ENST00000267257.11	low_high	BM44	ENSG00000089159.16	PXN	0.427507	0.00100163	0.0101054	NA
ENST00000267294.4	low_high	BM22	ENSG00000139800.8	ZIC5	0.40514	0.00432271	0	NA
ENST00000267294.4	low_high	BM36	ENSG00000139800.8	ZIC5	0.97194	2.83908e-09	0	NA
ENST00000267294.4	low_high	BM44	ENSG00000139800.8	ZIC5	0.513193	0.000249281	0	NA
ENST00000267328.4	low_high	BM22	ENSG00000139832.4	RAB20	0.484152	0.00855567	0	NA
ENST00000267328.4	low_high	BM36	ENSG00000139832.4	RAB20	0.878261	6.78034e-07	0	NA
ENST00000267396.8	low_high	BM22	ENSG00000139890.9	REM2	-0.434637	0.00868172	-0.043756	NA
ENST00000267396.8	mid_high	BM36	ENSG00000139890.9	REM2	-0.683351	0.00612908	-0.0302369	NA
ENST00000267460.8	low_high	BM36	ENSG00000139946.9	PELI2	0.490533	2.11021e-08	0.0421412	NA
ENST00000267484.9	low_high	BM22	ENSG00000139970.16	RTN1	-0.482538	0.00461973	-0.00502833	NA
ENST00000267484.9	low_high	BM36	ENSG00000139970.16	RTN1	-0.61791	8.51371e-05	0.00936346	1
ENST00000267484.9	low_high	BM44	ENSG00000139970.16	RTN1	-0.556352	0.000874806	0.00710276	1
ENST00000267502.3	low_high	BM10	ENSG00000139988.9	RDH12	-0.600703	0.000303033	0.0362185	NA
ENST00000267502.3	low_high	BM36	ENSG00000139988.9	RDH12	-0.979324	1.47052e-06	0.111217	NA
ENST00000267512.9	low_high	BM36	ENSG00000139998.15	RAB15	-0.48568	9.53718e-06	0.00548543	1
ENST00000267512.9	low_high	BM44	ENSG00000139998.15	RAB15	-0.412899	6.92853e-05	0.0284103	1
ENST00000267540.2	low_high	BM10	ENSG00000140022.11	STON2	0.416218	0.000786343	0.000228779	NA
ENST00000267540.2	low_high	BM22	ENSG00000140022.11	STON2	0.439495	0.000718642	0.00204583	NA
ENST00000267540.2	low_high	BM36	ENSG00000140022.11	STON2	0.916875	6.15169e-12	-7.03142e-05	NA
ENST00000267540.2	low_high	BM44	ENSG00000140022.11	STON2	0.419055	0.000425589	0.00039109	NA
ENST00000267549.4	low_high	BM36	ENSG00000140030.5	GPR65	0.647184	8.62273e-06	0	NA
ENST00000267569.5	low_high	BM22	ENSG00000140044.12	JDP2	0.384674	0.000226868	-0.0186387	NA
ENST00000267569.5	low_high	BM36	ENSG00000140044.12	JDP2	0.452242	0.00153304	0.0110347	NA
ENST00000267620.14	low_high	BM44	ENSG00000140092.14	FBLN5	-0.101231	0.329555	-0.0569898	0
ENST00000267750.8	low_high	BM10	ENSG00000128463.12	EMC4	-0.167957	0.00814168	-0.0636028	0.00121458
ENST00000267750.8	low_high	BM36	ENSG00000128463.12	EMC4	-0.142231	0.0200913	-0.118367	9.78005e-07
ENST00000267750.8	low_high	BM44	ENSG00000128463.12	EMC4	-0.286347	0.000431791	-0.093631	7.29995e-05
ENST00000267750.8	low_mid	BM36	ENSG00000128463.12	EMC4	-0.133726	0.161171	-0.116918	0.00298957
ENST00000267807.11	low_high	BM22	ENSG00000137871.20	ZNF280D	-0.220987	0.0280581	-0.0655238	0.000226064
ENST00000267807.11	low_high	BM44	ENSG00000137871.20	ZNF280D	0.216055	0.000460374	-0.0647663	7.72635e-05
ENST00000267811.9	low_high	BM36	ENSG00000140262.17	TCF12	0.41302	3.26826e-07	0.00388462	NA
ENST00000267842.9	low_high	BM22	ENSG00000140284.10	SLC27A2	-0.618003	0.00153718	-0.0351235	NA
ENST00000267842.9	low_high	BM44	ENSG00000140284.10	SLC27A2	-0.549062	0.00167297	-0.0824837	NA
ENST00000267843.8	low_high	BM22	ENSG00000140285.9	FGF7	-0.404958	0.00677726	-0.00138889	NA
ENST00000267845.7	low_high	BM36	ENSG00000140287.10	HDC	-0.940487	0.00785516	-0.0505377	NA
ENST00000267845.7	low_high	BM44	ENSG00000140287.10	HDC	-1.03901	0.0018854	-0.143343	NA
ENST00000267859.7	low_high	BM36	ENSG00000140299.11	BNIP2	0.513678	2.27842e-08	0.0381471	NA
ENST00000267859.7	mid_high	BM36	ENSG00000140299.11	BNIP2	0.382976	0.00688855	0.0172644	NA
ENST00000267918.9	low_high	BM36	ENSG00000140350.15	ANP32A	0.393958	4.96868e-05	0.00381993	NA
ENST00000267938.8	mid_high	BM36	ENSG00000140367.11	UBE2Q2	0.418458	0.00734269	-0.0150968	NA
ENST00000268042.6	low_high	BM36	ENSG00000140450.8	ARRDC4	1.20686	8.43041e-12	0	NA
ENST00000268042.6	mid_high	BM36	ENSG00000140450.8	ARRDC4	0.839506	0.0022437	0	NA
ENST00000268082.4	low_high	BM36	ENSG00000140481.14	CCDC33	0.719696	0.0039834	0.00510762	NA
ENST00000268099.13	low_high	BM10	ENSG00000140497.16	SCAMP2	0.524657	0.000106362	0.00126628	NA
ENST00000268099.13	low_high	BM22	ENSG00000140497.16	SCAMP2	0.56078	0.000270063	0.0393347	NA
ENST00000268099.13	low_high	BM36	ENSG00000140497.16	SCAMP2	0.491625	0.000153201	0.0563894	0.000848691
ENST00000268154.8	low_high	BM22	ENSG00000140548.9	ZNF710	-0.147155	0.181312	0.0517417	0
ENST00000268164.7	low_high	BM36	ENSG00000140557.11	ST8SIA2	-0.839204	0.00264707	0.1121	NA
ENST00000268182.9	low_high	BM36	ENSG00000140575.12	IQGAP1	0.499669	4.97756e-09	0.0604251	NA
ENST00000268182.9	low_high	BM44	ENSG00000140575.12	IQGAP1	0.383244	1.49158e-05	0.0174427	NA
ENST00000268220.11	low_high	BM36	ENSG00000140612.13	SEC11A	0.434354	1.35302e-09	-0.00381579	NA
ENST00000268231.12	low_high	BM36	ENSG00000140623.13	2020-09-12	0.492881	0.00662639	-0.0329637	NA
ENST00000268251.12	low_high	BM36	ENSG00000183044.11	ABAT	-0.0584535	0.39873	0.0681548	0.000312051
ENST00000268296.8	low_high	BM10	ENSG00000140678.16	ITGAX	0.46841	5.40936e-05	0.0242632	NA
ENST00000268296.8	low_high	BM22	ENSG00000140678.16	ITGAX	0.591442	5.37905e-06	0.04623	NA
ENST00000268296.8	low_high	BM36	ENSG00000140678.16	ITGAX	0.723757	1.14081e-09	0.0105945	NA
ENST00000268296.8	low_high	BM44	ENSG00000140678.16	ITGAX	0.583895	3.04727e-05	-0.00251133	NA
ENST00000268296.8	low_mid	BM36	ENSG00000140678.16	ITGAX	0.776758	8.51907e-05	0.00827865	NA
ENST00000268296.8	low_mid	BM44	ENSG00000140678.16	ITGAX	0.588818	0.00902652	0.00235338	NA
ENST00000268389.5	low_high	BM44	ENSG00000140749.8	IGSF6	0.435238	0.00314217	-0.0151579	NA
ENST00000268459.5	low_high	BM22	ENSG00000140807.6	NKD1	0.519674	0.000758635	-0.0184354	NA
ENST00000268459.5	low_high	BM36	ENSG00000140807.6	NKD1	0.782809	2.21353e-05	0.0501469	NA
ENST00000268489.9	low_high	BM10	ENSG00000140836.16	ZFHX3	0.17168	0.234362	0.085362	0.00892292
ENST00000268489.9	low_high	BM36	ENSG00000140836.16	ZFHX3	0.649365	4.23272e-05	0.0655465	0.141351
ENST00000268489.9	low_high	BM44	ENSG00000140836.16	ZFHX3	0.459308	0.00656213	0.028942	NA
ENST00000268607.9	low_high	BM44	ENSG00000140941.12	MAP1LC3B	-0.21965	0.00188294	-0.0533201	0
ENST00000268613.14	low_high	BM22	ENSG00000140945.16	CDH13	-0.380521	0.000212009	-0.0452008	0.096348
ENST00000268613.14	low_high	BM36	ENSG00000140945.16	CDH13	-0.504519	1.62781e-06	-0.0171167	NA
ENST00000268613.14	low_high	BM44	ENSG00000140945.16	CDH13	-0.516732	2.90695e-05	-0.0443964	NA
ENST00000268616.8	mid_high	BM36	ENSG00000140948.11	ZCCHC14	0.13144	0.263006	0.0679102	0
ENST00000268638.9	low_high	BM36	ENSG00000140968.10	IRF8	0.555646	6.04746e-05	-0.026094	NA
ENST00000268668.10	low_high	BM36	ENSG00000140990.14	NDUFB10	-0.303091	0.0056326	-0.0944929	0
ENST00000268679.8	low_high	BM36	ENSG00000129993.14	CBFA2T3	0.482275	0.00663619	-0.0123293	NA
ENST00000268695.9	low_high	BM44	ENSG00000141012.12	GALNS	0.316008	0.000852988	-0.0526655	0.00144092
ENST00000268704.7	low_high	BM10	ENSG00000197912.15	SPG7	0.694475	0.00363214	0.000115033	NA
ENST00000268704.7	low_high	BM36	ENSG00000197912.15	SPG7	0.997697	4.1085e-05	-0.000318445	NA
ENST00000268704.7	low_high	BM44	ENSG00000197912.15	SPG7	0.592149	0.00679799	0.00134069	NA
ENST00000268704.7	mid_high	BM10	ENSG00000197912.15	SPG7	1.27805	4.208e-05	-2.5513e-05	NA
ENST00000268711.3	low_high	BM44	ENSG00000141026.5	MED9	0.0446858	0.269865	-0.0892111	0
ENST00000268719.8	mid_high	BM36	ENSG00000141034.9	GID4	0.140166	0.100894	0.0907618	0
ENST00000268795.5	low_high	BM22	ENSG00000167261.13	DPEP2	0.455987	0.00597149	-0.0220022	NA
ENST00000268795.5	low_high	BM36	ENSG00000167261.13	DPEP2	0.531124	0.000174669	0.00989309	NA
ENST00000268795.5	low_high	BM44	ENSG00000167261.13	DPEP2	0.56034	0.000456534	-0.00699825	NA
ENST00000268797.11	low_high	BM36	ENSG00000141098.12	GFOD2	-0.16397	0.0325553	-0.0639446	0.000110747
ENST00000268797.11	low_high	BM44	ENSG00000141098.12	GFOD2	-0.140456	0.0238493	-0.083183	0.000209288
ENST00000268919.5	low_high	BM10	ENSG00000141200.7	KIF2B	-0.570415	0.00194267	0	NA
ENST00000268919.5	low_high	BM36	ENSG00000141200.7	KIF2B	-1.65518	6.0782e-11	0	NA
ENST00000268919.5	low_high	BM44	ENSG00000141200.7	KIF2B	-0.658816	0.0036021	0	NA
ENST00000268957.3	low_high	BM22	ENSG00000141232.4	TOB1	0.381062	1.76311e-05	-0.0976228	0
ENST00000268957.3	low_high	BM36	ENSG00000141232.4	TOB1	0.703448	2.39323e-13	-0.079219	0
ENST00000268957.3	low_high	BM44	ENSG00000141232.4	TOB1	0.228146	0.000680181	-0.102507	0
ENST00000268957.3	mid_high	BM36	ENSG00000141232.4	TOB1	0.380495	0.00976241	-0.0271	NA
ENST00000269025.8	low_high	BM10	ENSG00000141294.9	LRRC46	0.55265	0.00102208	-0.0474372	NA
ENST00000269025.8	low_high	BM22	ENSG00000141294.9	LRRC46	0.544165	0.00133551	0.0230785	NA
ENST00000269025.8	low_high	BM36	ENSG00000141294.9	LRRC46	0.705217	3.78634e-06	0.00944819	NA
ENST00000269025.8	low_high	BM44	ENSG00000141294.9	LRRC46	0.75902	0.000100685	0.0122196	NA
ENST00000269080.6	low_high	BM36	ENSG00000141338.13	ABCA8	0.59881	2.24199e-05	0.0054445	NA
ENST00000269080.6	low_high	BM44	ENSG00000141338.13	ABCA8	0.388919	0.00247049	0.00744228	NA
ENST00000269081.8	low_high	BM36	ENSG00000154263.17	ABCA10	-0.510551	9.15642e-06	-0.00484642	NA
ENST00000269095.8	low_high	BM36	ENSG00000108852.14	MPP2	-0.235238	0.0404607	-0.0947048	0.000695947
ENST00000269095.8	low_high	BM44	ENSG00000108852.14	MPP2	-0.131818	0.0276622	-0.0949763	0.00529423
ENST00000269122.7	low_high	BM22	ENSG00000141367.11	CLTC	-0.474893	0.000304422	-0.0266635	NA
ENST00000269142.9	low_high	BM22	ENSG00000141384.12	TAF4B	-0.454114	0.000145575	0.0102778	NA
ENST00000269192.11	low_high	BM36	ENSG00000134769.21	DTNA	0.49242	1.11062e-08	-0.00145314	NA
ENST00000269200.5	low_high	BM10	ENSG00000141433.12	ADCYAP1	-0.86039	6.18824e-06	0.00508235	NA
ENST00000269200.5	low_high	BM22	ENSG00000141433.12	ADCYAP1	-0.971578	1.01971e-05	-0.0127543	NA
ENST00000269200.5	low_high	BM36	ENSG00000141433.12	ADCYAP1	-0.987297	7.24227e-08	-0.0256693	NA
ENST00000269200.5	low_high	BM44	ENSG00000141433.12	ADCYAP1	-1.03256	1.71055e-08	0.019351	NA
ENST00000269214.9	low_high	BM22	ENSG00000141446.10	ESCO1	0.233039	0.00415067	-0.0825738	0.00125317
ENST00000269221.7	low_high	BM22	ENSG00000141452.9	RMC1	0.032802	0.547268	-0.0509725	0.00663091
ENST00000269243.8	low_high	BM22	ENSG00000133026.12	MYH10	-0.293966	0.000347437	0.0535646	0.00782352
ENST00000269243.8	low_mid	BM36	ENSG00000133026.12	MYH10	-0.275929	0.0477726	0.0566755	0.000312992
ENST00000269289.10	low_high	BM36	ENSG00000141497.13	ZMYND15	0.823894	5.90525e-06	0.00261765	NA
ENST00000269298.9	low_high	BM44	ENSG00000141504.11	SAT2	-0.0594577	0.440738	-0.0515957	0.00149108
ENST00000269300.8	low_high	BM22	ENSG00000141506.13	PIK3R5	0.512109	0.00245956	0.00311056	NA
ENST00000269300.8	low_high	BM36	ENSG00000141506.13	PIK3R5	0.999922	3.4968e-09	0.0343965	NA
ENST00000269300.8	low_high	BM44	ENSG00000141506.13	PIK3R5	0.773083	4.82358e-06	-0.0265111	NA
ENST00000269318.9	low_high	BM10	ENSG00000141519.14	CCDC40	0.404112	0.000281281	0.00440453	NA
ENST00000269318.9	low_high	BM22	ENSG00000141519.14	CCDC40	0.403198	0.000301699	0.00522694	NA
ENST00000269318.9	low_high	BM44	ENSG00000141519.14	CCDC40	0.411194	4.24937e-05	0.000757808	NA
ENST00000269318.9	low_mid	BM44	ENSG00000141519.14	CCDC40	0.42188	0.0095976	0.00182995	NA
ENST00000269321.11	low_high	BM22	ENSG00000141522.11	ARHGDIA	-0.051704	0.597173	0.132553	0.00153982
ENST00000269346.8	low_high	BM22	ENSG00000141540.10	TTYH2	0.489534	0.000193526	-0.0727015	0.0564163
ENST00000269346.8	low_high	BM36	ENSG00000141540.10	TTYH2	0.446699	0.00170629	0.0252696	0.439783
ENST00000269349.7	low_high	BM36	ENSG00000141543.10	EIF4A3	-0.384154	0.000378523	-0.00890054	NA
ENST00000269389.7	low_high	BM22	ENSG00000141574.7	SECTM1	0.87376	0.00421783	-0.0611145	NA
ENST00000269389.7	low_high	BM36	ENSG00000141574.7	SECTM1	0.964855	0.00100422	0.0788697	NA
ENST00000269391.10	low_high	BM44	ENSG00000141576.15	RNF157	-0.148194	0.0099158	-0.0758464	0.0048359
ENST00000269394.3	low_high	BM10	ENSG00000141579.6	ZNF750	0.471194	0.000339041	-0.0050289	NA
ENST00000269394.3	low_high	BM22	ENSG00000141579.6	ZNF750	0.499762	0.000995072	0.0158431	NA
ENST00000269394.3	low_high	BM36	ENSG00000141579.6	ZNF750	0.418131	0.00466359	0.0349831	NA
ENST00000269394.3	low_high	BM44	ENSG00000141579.6	ZNF750	0.589164	0.000502434	0.00346188	NA
ENST00000269395.6	low_high	BM10	ENSG00000203396.3	AL512646.1	0.673649	0.00101981	0	NA
ENST00000269395.6	low_high	BM22	ENSG00000203396.3	AL512646.1	0.621009	0.00704047	0	NA
ENST00000269395.6	low_high	BM36	ENSG00000203396.3	AL512646.1	1.3008	1.87564e-07	0	NA
ENST00000269395.6	low_high	BM44	ENSG00000203396.3	AL512646.1	0.906028	0.00297326	0	NA
ENST00000269395.6	mid_high	BM10	ENSG00000203396.3	AL512646.1	0.838037	0.00508394	0	NA
ENST00000269395.6	mid_high	BM22	ENSG00000203396.3	AL512646.1	0.977219	0.00270609	0	NA
ENST00000269395.6	mid_high	BM36	ENSG00000203396.3	AL512646.1	1.08623	0.00485205	0	NA
ENST00000269439.11	low_high	BM22	ENSG00000141622.13	RNF165	-0.411034	3.72439e-05	0.0328868	NA
ENST00000269439.11	low_high	BM36	ENSG00000141622.13	RNF165	-0.493869	3.8916e-06	-0.0267134	NA
ENST00000269439.11	low_high	BM44	ENSG00000141622.13	RNF165	-0.402366	1.03509e-05	-0.0551488	NA
ENST00000269466.7	low_high	BM44	ENSG00000141642.8	ELAC1	-0.0513435	0.462943	-0.0513926	0
ENST00000269499.9	mid_high	BM36	ENSG00000141664.9	ZCCHC2	0.383608	0.00207406	-0.0156255	NA
ENST00000269503.8	low_high	BM22	ENSG00000141668.9	CBLN2	-0.51023	0.000841027	-0.0268397	1
ENST00000269503.8	low_high	BM36	ENSG00000141668.9	CBLN2	-0.555756	0.0002434	0.00779892	NA
ENST00000269518.9	low_high	BM22	ENSG00000141682.11	PMAIP1	0.809776	0.00351541	-0.0726296	NA
ENST00000269518.9	low_high	BM36	ENSG00000141682.11	PMAIP1	1.01197	0.000203885	-0.102712	NA
ENST00000269571.9	low_high	BM36	ENSG00000141736.13	ERBB2	0.458778	0.000315592	0.0468651	NA
ENST00000269576.5	low_high	BM36	ENSG00000186395.7	KRT10	0.442859	0.000643456	-0.0129988	NA
ENST00000269724.5	low_high	BM10	ENSG00000141858.11	SAMD1	0.489157	0.000339041	0.0574647	0
ENST00000269724.5	low_high	BM22	ENSG00000141858.11	SAMD1	0.528064	6.50318e-05	0.0408599	NA
ENST00000269724.5	low_high	BM36	ENSG00000141858.11	SAMD1	0.517709	0.00109973	-0.0933576	0
ENST00000269724.5	mid_high	BM36	ENSG00000141858.11	SAMD1	0.195206	0.510722	-0.108633	0
ENST00000269740.8	low_high	BM10	ENSG00000141873.10	SLC39A3	-0.0703517	0.098961	-0.0653711	0.0010224
ENST00000269740.8	low_high	BM22	ENSG00000141873.10	SLC39A3	-0.0393562	0.525607	-0.112885	8.83666e-05
ENST00000269812.7	low_high	BM22	ENSG00000141934.9	PLPP2	0.564277	8.99118e-06	-0.00822403	NA
ENST00000269812.7	low_high	BM36	ENSG00000141934.9	PLPP2	0.563327	0.000170508	0.0270446	NA
ENST00000269812.7	low_high	BM44	ENSG00000141934.9	PLPP2	0.402623	0.0049666	0.039898	NA
ENST00000269886.7	low_high	BM44	ENSG00000141985.9	SH3GL1	0.109034	0.149006	-0.0799081	0.00607366
ENST00000269919.10	low_high	BM22	ENSG00000130517.13	PGPEP1	0.463636	0.000150452	0.0484965	NA
ENST00000269967.3	low_high	BM10	ENSG00000142039.3	CCDC97	0.390165	0.00150038	-0.00110328	NA
ENST00000269967.3	low_high	BM22	ENSG00000142039.3	CCDC97	0.41086	0.00110213	-0.048634	NA
ENST00000269967.3	low_high	BM36	ENSG00000142039.3	CCDC97	0.448555	0.00151139	-0.0724494	NA
ENST00000270142.10	low_high	BM36	ENSG00000142168.14	SOD1	-0.177245	0.153287	-0.118733	0.000216899
ENST00000270142.10	low_high	BM44	ENSG00000142168.14	SOD1	-0.46894	0.000597334	-0.0319551	NA
ENST00000270162.7	low_high	BM36	ENSG00000142178.8	SIK1	0.981186	2.20523e-06	-0.0978759	NA
ENST00000270172.7	low_high	BM36	ENSG00000142182.8	DNMT3L	1.52845	0.00507409	0.121093	NA
ENST00000270221.10	low_high	BM10	ENSG00000142227.10	EMP3	0.387269	0.00110639	-0.045853	0
ENST00000270221.10	low_high	BM22	ENSG00000142227.10	EMP3	0.764701	4.54881e-06	0.0628364	NA
ENST00000270221.10	low_high	BM36	ENSG00000142227.10	EMP3	0.74329	2.63191e-06	-0.0731802	NA
ENST00000270221.10	low_high	BM44	ENSG00000142227.10	EMP3	0.452199	0.000575604	-0.0264549	NA
ENST00000270233.11	low_high	BM10	ENSG00000187244.11	BCAM	0.433866	0.0015794	0.0631518	0
ENST00000270233.11	low_high	BM22	ENSG00000187244.11	BCAM	0.543868	0.000382379	0.0650374	0
ENST00000270233.11	low_high	BM36	ENSG00000187244.11	BCAM	0.564425	0.000872504	0.0900106	0
ENST00000270233.11	low_high	BM44	ENSG00000187244.11	BCAM	0.406898	0.00392223	-0.0385242	0.22727
ENST00000270233.11	mid_high	BM10	ENSG00000187244.11	BCAM	0.469572	0.0280673	0.0779676	0
ENST00000270310.6	low_high	BM36	ENSG00000221946.7	FXYD7	-0.469937	0.00841424	-0.030641	NA
ENST00000270310.6	low_high	BM44	ENSG00000221946.7	FXYD7	-0.530838	1.42937e-05	-0.0717141	0.00501654
ENST00000270357.9	low_high	BM36	ENSG00000142327.12	RNPEPL1	0.440864	0.0065906	0.0117214	NA
ENST00000270357.9	low_high	BM44	ENSG00000142327.12	RNPEPL1	0.449804	0.000241162	-0.00253445	NA
ENST00000270451.5	low_high	BM22	ENSG00000171425.9	ZNF581	0.431766	0.000559705	0.0934912	NA
ENST00000270502.6	low_high	BM36	ENSG00000142444.6	TIMM29	0.190549	0.000554371	-0.0583913	0.000844702
ENST00000270593.1	low_high	BM44	ENSG00000142513.5	ACP4	0.491679	0.00887051	0	NA
ENST00000270642.8	low_high	BM36	ENSG00000142549.9	IGLON5	-0.38323	0.000951762	0	NA
ENST00000270645.7	low_high	BM36	ENSG00000142552.7	RCN3	0.497456	0.00131966	-0.0765103	NA
ENST00000270649.10	mid_high	BM36	ENSG00000142556.18	ZNF614	0.048803	0.655419	0.0855752	0
ENST00000270722.9	low_high	BM10	ENSG00000142611.16	PRDM16	0.334011	0.00930833	0.0543183	0
ENST00000270722.9	low_high	BM36	ENSG00000142611.16	PRDM16	0.435437	0.00119568	0.0659542	0
ENST00000270722.9	low_high	BM44	ENSG00000142611.16	PRDM16	0.397352	0.00190131	-0.0144923	NA
ENST00000270747.7	low_high	BM36	ENSG00000142632.16	ARHGEF19	0.772946	0.000949167	0.0196892	NA
ENST00000270747.7	low_high	BM44	ENSG00000142632.16	ARHGEF19	0.527684	0.00309827	-0.0199067	NA
ENST00000270792.9	low_high	BM10	ENSG00000142669.14	SH3BGRL3	0.672535	0.000244671	-0.0461993	NA
ENST00000270792.9	low_high	BM22	ENSG00000142669.14	SH3BGRL3	0.493618	0.00674377	-0.0325356	NA
ENST00000270812.6	low_high	BM44	ENSG00000142684.8	ZNF593	-0.385665	0.000501267	-0.000821242	NA
ENST00000270815.4	low_high	BM36	ENSG00000142686.7	C1orf216	-0.42132	0.00024082	-0.0699833	0
ENST00000270815.4	low_high	BM44	ENSG00000142686.7	C1orf216	-0.449022	0.000514457	-0.0637168	0
ENST00000270824.1	low_high	BM22	ENSG00000142694.6	EVA1B	0.237789	0.144037	0.103049	0
ENST00000270824.1	low_high	BM36	ENSG00000142694.6	EVA1B	0.58761	0.00104742	0.0252196	NA
ENST00000270824.1	low_high	BM44	ENSG00000142694.6	EVA1B	0.436843	0.000769791	-0.00259382	NA
ENST00000270824.1	mid_high	BM22	ENSG00000142694.6	EVA1B	-0.235555	0.362554	0.126118	0
ENST00000270861.9	low_high	BM10	ENSG00000142731.10	PLK4	-0.418356	0.00639357	-0.0696856	NA
ENST00000270861.9	low_high	BM22	ENSG00000142731.10	PLK4	-0.531327	0.00508489	-0.0315182	NA
ENST00000271002.14	low_high	BM36	ENSG00000142856.16	ITGB3BP	0.715075	0.00105397	-0.00088513	NA
ENST00000271064.11	low_high	BM22	ENSG00000142910.15	TINAGL1	0.777873	5.00328e-06	0.0422581	NA
ENST00000271064.11	low_high	BM36	ENSG00000142910.15	TINAGL1	0.722753	4.21794e-06	0.0721415	NA
ENST00000271064.11	low_high	BM44	ENSG00000142910.15	TINAGL1	0.608158	0.000128264	0.0286073	NA
ENST00000271139.12	low_high	BM22	ENSG00000142961.14	MOB3C	0.472053	2.96343e-05	0.0347596	NA
ENST00000271139.12	low_high	BM36	ENSG00000142961.14	MOB3C	0.621604	1.25916e-06	0.0722855	NA
ENST00000271139.12	low_high	BM44	ENSG00000142961.14	MOB3C	0.419675	8.97933e-05	-0.0521827	NA
ENST00000271153.8	low_high	BM44	ENSG00000142973.13	CYP4B1	0.606263	0.000229105	0.00988545	NA
ENST00000271227.10	low_high	BM36	ENSG00000143036.16	SLC44A3	0.53109	7.94986e-05	-0.042904	NA
ENST00000271234.11	low_high	BM36	ENSG00000137942.16	FNBP1L	0.217803	0.0220918	-0.119429	1.73689e-12
ENST00000271234.11	mid_high	BM36	ENSG00000137942.16	FNBP1L	0.201463	0.186407	-0.0929108	1.18447e-05
ENST00000271277.10	low_high	BM10	ENSG00000143079.14	CTTNBP2NL	0.301763	0.000339041	-0.0704225	0.000720969
ENST00000271308.8	low_high	BM22	ENSG00000143106.12	PSMA5	-0.392923	0.00186645	-0.0617753	0.452177
ENST00000271308.8	low_high	BM44	ENSG00000143106.12	PSMA5	-0.429123	0.000467222	-0.0298941	NA
ENST00000271324.5	low_high	BM36	ENSG00000143119.13	CD53	0.456967	0.000677123	0.021516	NA
ENST00000271332.3	low_high	BM22	ENSG00000143126.7	CELSR2	0.0454324	0.625397	-0.056466	0
ENST00000271332.3	low_high	BM36	ENSG00000143126.7	CELSR2	-0.0744822	0.597358	-0.0855264	0
ENST00000271373.8	low_high	BM22	ENSG00000143158.10	MPC2	-0.408022	0.00670967	-0.00403903	NA
ENST00000271373.8	low_high	BM44	ENSG00000143158.10	MPC2	-0.413592	0.00200618	0.000592897	NA
ENST00000271385.9	low_high	BM36	ENSG00000198842.9	DUSP27	-0.592089	0.00190658	0.0864811	NA
ENST00000271385.9	low_high	BM44	ENSG00000198842.9	DUSP27	-0.578885	0.000543357	0.165394	NA
ENST00000271450.10	low_high	BM22	ENSG00000143226.13	FCGR2A	0.527089	0.00526117	0.0136076	NA
ENST00000271450.10	low_high	BM36	ENSG00000143226.13	FCGR2A	0.870091	9.0372e-08	0.0123774	NA
ENST00000271583.7	low_high	BM36	ENSG00000143337.18	TOR1AIP1	0.535266	1.24137e-11	0.0034409	NA
ENST00000271588.8	low_high	BM22	ENSG00000143341.11	HMCN1	0.580334	0.00937127	-0.0160758	NA
ENST00000271588.8	low_high	BM36	ENSG00000143341.11	HMCN1	0.83167	6.29144e-05	-0.0453559	NA
ENST00000271628.8	low_high	BM10	ENSG00000143368.9	SF3B4	0.165131	0.0506165	0.103265	0
ENST00000271628.8	low_high	BM22	ENSG00000143368.9	SF3B4	0.0707257	0.516395	0.100407	0
ENST00000271638.2	low_high	BM10	ENSG00000163191.5	S100A11	0.750195	0.000759818	0.0318371	NA
ENST00000271638.2	low_high	BM22	ENSG00000163191.5	S100A11	0.776508	0.0058355	0.00212958	NA
ENST00000271638.2	low_high	BM36	ENSG00000163191.5	S100A11	0.880133	5.99507e-06	-0.0625334	NA
ENST00000271640.9	low_high	BM44	ENSG00000143379.12	SETDB1	0.116556	0.0157082	-0.0748834	3.85246e-08
ENST00000271643.8	low_high	BM44	ENSG00000143382.14	ADAMTSL4	0.436866	0.00334975	0.000709706	NA
ENST00000271688.10	low_high	BM22	ENSG00000143418.19	CERS2	0.514999	3.83081e-05	-0.00128	NA
ENST00000271688.10	low_high	BM36	ENSG00000143418.19	CERS2	0.846128	1.457e-11	0	NA
ENST00000271688.10	mid_high	BM36	ENSG00000143418.19	CERS2	0.500529	0.00988588	0	NA
ENST00000271751.9	low_high	BM36	ENSG00000143473.12	KCNH1	-0.444411	4.92572e-10	-0.0266099	0.0417478
ENST00000271854.3	low_high	BM22	ENSG00000143552.9	NUP210L	0.57083	0.00381358	0.02103	NA
ENST00000271854.3	low_high	BM36	ENSG00000143552.9	NUP210L	0.888541	2.8846e-06	0.0245757	NA
ENST00000271854.3	low_high	BM44	ENSG00000143552.9	NUP210L	0.934309	6.92853e-05	-9.80404e-05	NA
ENST00000271883.9	low_high	BM10	ENSG00000116580.18	GON4L	0.608174	0.000332232	0.00273588	NA
ENST00000271883.9	low_high	BM22	ENSG00000116580.18	GON4L	0.478884	0.00519867	0.000802917	NA
ENST00000271883.9	low_high	BM36	ENSG00000116580.18	GON4L	1.14968	1.8615e-09	0.000278575	NA
ENST00000271883.9	low_high	BM44	ENSG00000116580.18	GON4L	0.57896	0.00514425	-0.0134835	NA
ENST00000271883.9	mid_high	BM10	ENSG00000116580.18	GON4L	0.806676	0.000343234	0.00174891	NA
ENST00000271883.9	mid_high	BM36	ENSG00000116580.18	GON4L	0.919342	0.00210776	0.00123885	NA
ENST00000271915.8	low_high	BM10	ENSG00000143603.18	KCNN3	0.412351	0.000394887	-0.0537787	NA
ENST00000271915.8	low_high	BM22	ENSG00000143603.18	KCNN3	0.438026	0.000993071	-0.0794901	0.00281891
ENST00000271915.8	low_high	BM36	ENSG00000143603.18	KCNN3	0.695138	6.21403e-09	-0.00950507	NA
ENST00000272065.9	low_high	BM10	ENSG00000143727.15	ACP1	-0.299882	0.00223142	-0.0587534	0.00320746
ENST00000272117.7	low_high	BM10	ENSG00000143772.9	ITPKB	0.586293	0.000111218	0.0358112	NA
ENST00000272117.7	low_high	BM22	ENSG00000143772.9	ITPKB	0.662872	4.81098e-06	0.108168	1.86543e-05
ENST00000272117.7	low_high	BM36	ENSG00000143772.9	ITPKB	1.08092	1.5862e-11	0.0201337	NA
ENST00000272117.7	low_high	BM44	ENSG00000143772.9	ITPKB	0.547793	1.27141e-05	-0.00013319	NA
ENST00000272117.7	mid_high	BM22	ENSG00000143772.9	ITPKB	0.409799	0.0635505	0.083686	0.00515304
ENST00000272133.3	low_high	BM22	ENSG00000143786.7	CNIH3	-0.162769	0.00501693	-0.0830386	0.000802053
ENST00000272133.3	low_high	BM36	ENSG00000143786.7	CNIH3	-0.250938	6.07643e-07	-0.078535	2.37095e-05
ENST00000272133.3	low_high	BM44	ENSG00000143786.7	CNIH3	-0.157368	0.00290168	-0.0744579	0
ENST00000272163.8	low_high	BM36	ENSG00000143815.14	LBR	0.562053	4.70443e-11	0.00090818	NA
ENST00000272167.9	low_high	BM10	ENSG00000143819.12	EPHX1	0.508402	0.00285549	0.0484418	NA
ENST00000272167.9	low_high	BM22	ENSG00000143819.12	EPHX1	0.518754	0.000963109	0.0295264	NA
ENST00000272167.9	low_high	BM36	ENSG00000143819.12	EPHX1	0.541969	0.000737609	-0.0444869	1
ENST00000272193.10	low_high	BM10	ENSG00000143842.14	SOX13	0.521236	0.000555267	0.00255739	NA
ENST00000272193.10	low_high	BM22	ENSG00000143842.14	SOX13	0.60878	9.43583e-05	0.011156	NA
ENST00000272193.10	low_high	BM36	ENSG00000143842.14	SOX13	0.652769	2.80039e-05	-0.000164355	NA
ENST00000272193.10	low_high	BM44	ENSG00000143842.14	SOX13	0.484639	0.000746273	0.00843919	NA
ENST00000272203.7	low_high	BM10	ENSG00000143850.14	PLEKHA6	0.320263	0.00218918	-0.0570441	0.00529855
ENST00000272224.4	low_high	BM36	ENSG00000143869.6	GDF7	-0.583496	8.05795e-07	0	NA
ENST00000272233.5	low_high	BM36	ENSG00000143878.9	RHOB	0.37987	0.000641105	0	NA
ENST00000272274.8	low_high	BM22	ENSG00000122026.10	RPL21	-0.0168604	0.916229	-0.061741	0.00211227
ENST00000272298.11	low_high	BM10	ENSG00000143933.16	CALM2	-0.421605	0.000987984	-0.0350583	NA
ENST00000272298.11	low_high	BM22	ENSG00000143933.16	CALM2	-0.48027	0.00124492	-0.0242347	NA
ENST00000272298.11	low_high	BM44	ENSG00000143933.16	CALM2	-0.41752	0.00248331	-0.0561801	0.00499464
ENST00000272317.10	mid_high	BM36	ENSG00000143947.13	RPS27A	0.431503	0.00459646	-0.00519811	0.7901
ENST00000272367.6	low_high	BM36	ENSG00000152672.7	CLEC4F	-1.06552	0.00593983	-0.15293	NA
ENST00000272402.2	low_high	BM36	ENSG00000144021.2	CIAO1	-0.22141	0.000215539	0.10124	5.13996e-06
ENST00000272402.2	mid_high	BM36	ENSG00000144021.2	CIAO1	-0.0923453	0.394512	0.10011	0.00245383
ENST00000272418.6	low_high	BM44	ENSG00000144029.11	MRPS5	0.0644816	0.148151	-0.0887912	1.97369e-06
ENST00000272421.10	low_high	BM22	ENSG00000144031.11	ANKRD53	0.475446	0.00742351	0.00923278	NA
ENST00000272421.10	low_high	BM44	ENSG00000144031.11	ANKRD53	0.503797	0.00479995	-0.0217516	NA
ENST00000272427.10	low_high	BM22	ENSG00000144036.15	EXOC6B	0.0144037	0.85981	-0.0659353	0.000434529
ENST00000272427.10	mid_high	BM36	ENSG00000144036.15	EXOC6B	0.380137	0.00559705	-0.0387557	0.630841
ENST00000272430.9	low_high	BM22	ENSG00000114993.16	RTKN	0.387527	0.00110265	0.0256371	NA
ENST00000272430.9	low_high	BM36	ENSG00000114993.16	RTKN	0.467822	0.00103461	-0.00282736	1
ENST00000272433.6	low_mid	BM44	ENSG00000144040.12	SFXN5	0.0734237	0.526963	-0.0514463	7.66895e-05
ENST00000272444.7	low_high	BM44	ENSG00000144048.10	DUSP11	0.00137476	0.98265	-0.0640993	0
ENST00000272452.6	low_high	BM36	ENSG00000198075.9	SULT1C4	0.474794	9.34734e-07	0.0336707	0.478665
ENST00000272462.2	low_high	BM10	ENSG00000144063.3	MALL	0.568799	9.94877e-05	-0.0635013	NA
ENST00000272462.2	low_high	BM22	ENSG00000144063.3	MALL	0.48226	0.0047994	-0.00619458	NA
ENST00000272462.2	low_high	BM44	ENSG00000144063.3	MALL	-0.412723	0.00524877	0.142651	NA
ENST00000272462.2	mid_high	BM10	ENSG00000144063.3	MALL	0.585135	0.0038266	-0.0283383	NA
ENST00000272519.9	low_high	BM10	ENSG00000144118.13	RALB	-0.0385424	0.72889	-0.0962971	0.00132109
ENST00000272519.9	low_high	BM44	ENSG00000144118.13	RALB	-0.383372	3.31738e-05	-0.0360295	0.513853
ENST00000272559.4	low_high	BM22	ENSG00000144152.12	FBLN7	-0.415991	0.00155333	-0.00644944	0
ENST00000272559.4	low_high	BM36	ENSG00000144152.12	FBLN7	-0.601056	8.26107e-06	0.0230877	NA
ENST00000272559.4	low_high	BM44	ENSG00000144152.12	FBLN7	-0.437559	0.00143678	0.0606483	NA
ENST00000272641.3	low_high	BM22	ENSG00000144227.4	NXPH2	-0.762343	0.00515945	0	NA
ENST00000272641.3	low_high	BM36	ENSG00000144227.4	NXPH2	-1.08942	1.51107e-05	0	NA
ENST00000272641.3	low_high	BM44	ENSG00000144227.4	NXPH2	-0.769682	0.00141934	0	NA
ENST00000272716.9	low_high	BM22	ENSG00000144290.16	SLC4A10	-0.418442	0.000815029	-0.0210854	0.0638612
ENST00000272716.9	low_high	BM36	ENSG00000144290.16	SLC4A10	-0.527422	5.54548e-05	-0.00788034	NA
ENST00000272716.9	low_high	BM44	ENSG00000144290.16	SLC4A10	-0.443355	0.000235714	-0.0808351	2.01092e-17
ENST00000272793.9	low_high	BM22	ENSG00000144357.16	UBR3	-0.421529	9.64461e-05	-0.0476875	0.300336
ENST00000272849.7	low_high	BM36	ENSG00000118257.16	NRP2	0.44345	1.2512e-05	-0.00177874	NA
ENST00000272879.9	low_high	BM36	ENSG00000003400.14	CASP10	0.406138	3.23308e-05	0.00184041	NA
ENST00000272879.9	low_high	BM44	ENSG00000003400.14	CASP10	0.41595	0.00220559	-0.000712186	NA
ENST00000272928.3	low_high	BM36	ENSG00000144476.5	ACKR3	0.433227	0.00175283	0.0547014	NA
ENST00000272937.9	low_high	BM44	ENSG00000144485.10	HES6	0.147539	0.367639	-0.0987997	0.000913784
ENST00000272983.12	low_high	BM44	ENSG00000115685.14	PPP1R7	-0.388406	0.000148766	0.00998726	NA
ENST00000273027.6	low_high	BM36	ENSG00000144550.12	CPNE9	-0.780185	4.96135e-07	-0.00209066	NA
ENST00000273048.2	low_high	BM36	ENSG00000144567.10	RETREG2	-0.362914	0.00244586	-0.090452	5.61965e-08
ENST00000273062.6	low_high	BM22	ENSG00000144579.7	CTDSP1	0.446501	0.000444462	-0.00110847	NA
ENST00000273062.6	low_high	BM36	ENSG00000144579.7	CTDSP1	0.550962	0.000564723	0.0467903	NA
ENST00000273062.6	low_high	BM44	ENSG00000144579.7	CTDSP1	0.381626	0.00027819	-0.00587232	NA
ENST00000273067.4	low_high	BM22	ENSG00000144583.4	2020-03-04	-0.396287	4.73629e-05	0	NA
ENST00000273067.4	low_high	BM36	ENSG00000144583.4	2020-03-04	-0.448615	6.95562e-05	0	NA
ENST00000273067.4	low_high	BM44	ENSG00000144583.4	2020-03-04	-0.37887	0.000147697	0	NA
ENST00000273077.8	low_high	BM36	ENSG00000127838.13	PNKD	-0.408835	0.000778698	0.0049	0.992952
ENST00000273130.8	low_high	BM22	ENSG00000144635.8	DYNC1LI1	-0.382581	0.000196148	-0.0448181	NA
ENST00000273153.9	low_high	BM36	ENSG00000144655.14	CSRNP1	0.481131	0.00489283	-0.0391081	NA
ENST00000273223.10	low_high	BM36	ENSG00000144713.12	RPL32	-0.280254	0.00736378	-0.0718332	0.00374655
ENST00000273261.7	low_high	BM36	ENSG00000144749.13	LRIG1	0.559999	2.08359e-07	-0.0257102	1
ENST00000273286.5	low_high	BM22	ENSG00000144771.7	LRTM1	0.785004	0.000294135	0.0610165	NA
ENST00000273286.5	mid_high	BM22	ENSG00000144771.7	LRTM1	1.03588	0.000311203	0.0741087	NA
ENST00000273359.7	low_high	BM10	ENSG00000144827.8	ABHD10	-0.390175	0.00150444	-0.0149382	NA
ENST00000273359.7	low_high	BM44	ENSG00000144827.8	ABHD10	-0.305934	0.0121266	0.0668224	0.00017262
ENST00000273368.8	low_high	BM10	ENSG00000144834.13	TAGLN3	-0.54358	0.00266107	-0.0173076	NA
ENST00000273368.8	low_high	BM22	ENSG00000144834.13	TAGLN3	-0.705035	0.0019025	-0.00539236	NA
ENST00000273368.8	low_high	BM36	ENSG00000144834.13	TAGLN3	-1.00328	4.89535e-07	-0.00380344	0.354784
ENST00000273368.8	low_high	BM44	ENSG00000144834.13	TAGLN3	-0.709143	0.000442586	-0.0246205	NA
ENST00000273371.8	low_high	BM22	ENSG00000144837.8	PLA1A	0.982906	3.72439e-05	0.0682019	NA
ENST00000273371.8	low_high	BM36	ENSG00000144837.8	PLA1A	1.26357	2.25757e-09	-0.137866	NA
ENST00000273371.8	low_high	BM44	ENSG00000144837.8	PLA1A	0.828276	0.000419754	0.0286714	NA
ENST00000273375.7	low_high	BM10	ENSG00000144840.9	RABL3	-0.18572	0.0160596	0.0559314	0.00165608
ENST00000273375.7	low_high	BM44	ENSG00000144840.9	RABL3	-0.375419	0.000196477	0.0989736	0.000129405
ENST00000273375.7	mid_high	BM10	ENSG00000144840.9	RABL3	-0.0751171	0.537995	0.0689111	0.00655366
ENST00000273395.8	low_high	BM36	ENSG00000144857.14	BOC	0.479165	8.73634e-05	0.00256915	NA
ENST00000273398.7	low_high	BM22	ENSG00000114573.9	ATP6V1A	-0.588496	0.000679242	-0.00189222	NA
ENST00000273398.7	low_high	BM36	ENSG00000114573.9	ATP6V1A	-0.579876	0.000168109	0.0503408	0.0596014
ENST00000273398.7	low_high	BM44	ENSG00000114573.9	ATP6V1A	-0.552611	0.000865606	0.0394601	0.0650776
ENST00000273411.2	low_high	BM36	ENSG00000214289.2	RPL39P5	0.88532	0.0076431	-0.0356642	NA
ENST00000273450.7	low_high	BM36	ENSG00000144908.13	ALDH1L1	0.385266	0.00557535	0.0100438	NA
ENST00000273596.7	low_high	BM36	ENSG00000248487.8	ABHD14A	-0.393171	0.00129597	-0.0660489	0.0337006
ENST00000273596.7	low_high	BM44	ENSG00000248487.8	ABHD14A	-0.224681	0.0109899	-0.074495	0.00050581
ENST00000273598.7	low_high	BM22	ENSG00000145029.13	NICN1	-0.215102	0.00964942	0.0657583	0
ENST00000273598.7	low_high	BM44	ENSG00000145029.13	NICN1	-0.316097	5.4543e-05	0.0811714	0
ENST00000273598.7	low_mid	BM44	ENSG00000145029.13	NICN1	-0.214436	0.0566628	0.0667726	0
ENST00000273666.10	low_high	BM10	ENSG00000145087.12	STXBP5L	-0.417344	4.75272e-05	-0.0355478	NA
ENST00000273666.10	low_high	BM22	ENSG00000145087.12	STXBP5L	-0.644288	5.97255e-06	-0.0446614	NA
ENST00000273666.10	low_high	BM36	ENSG00000145087.12	STXBP5L	-0.663828	1.81201e-07	-0.0552406	NA
ENST00000273666.10	low_high	BM44	ENSG00000145087.12	STXBP5L	-0.456601	2.62675e-05	-0.0333005	NA
ENST00000273691.7	low_high	BM44	ENSG00000145103.13	ILDR1	0.408962	0.00729886	-0.00127619	NA
ENST00000273739.9	low_high	BM36	ENSG00000145147.19	SLIT2	-0.464923	0.000570141	-0.00363735	NA
ENST00000273784.5	low_high	BM36	ENSG00000145192.12	AHSG	-0.662557	0.00924234	0.018256	NA
ENST00000273854.7	low_high	BM10	ENSG00000145242.13	EPHA5	-0.383099	0.00177119	-0.0102702	NA
ENST00000273854.7	low_high	BM22	ENSG00000145242.13	EPHA5	-0.680484	7.10272e-05	-0.0165643	NA
ENST00000273854.7	low_high	BM36	ENSG00000145242.13	EPHA5	-0.729077	1.92964e-06	0.0189189	NA
ENST00000273854.7	low_high	BM44	ENSG00000145242.13	EPHA5	-0.569642	0.000114609	0.0285465	NA
ENST00000273860.8	low_high	BM22	ENSG00000145247.11	OCIAD2	-0.450583	0.00206152	-0.0192767	1
ENST00000273860.8	low_high	BM36	ENSG00000145247.11	OCIAD2	-0.428434	0.000201734	-0.00920875	NA
ENST00000273860.8	low_high	BM44	ENSG00000145247.11	OCIAD2	-0.468539	0.000733997	-0.09062	0.00466169
ENST00000273861.4	low_high	BM22	ENSG00000145248.6	SLC10A4	-0.425819	0.00954571	0	NA
ENST00000273861.4	low_high	BM36	ENSG00000145248.6	SLC10A4	-0.48803	0.00181651	0	NA
ENST00000273908.4	low_high	BM36	ENSG00000145284.11	SCD5	0.161336	0.0235997	-0.0608739	0
ENST00000273920.7	low_high	BM10	ENSG00000145293.15	ENOPH1	-0.416965	0.000397341	-0.06508	0.0976529
ENST00000273990.6	low_high	BM10	ENSG00000145358.6	DDIT4L	0.499797	0.000867265	0.00236557	NA
ENST00000273990.6	low_high	BM22	ENSG00000145358.6	DDIT4L	0.704808	4.84083e-05	0.0258729	NA
ENST00000273990.6	low_high	BM36	ENSG00000145358.6	DDIT4L	1.07565	3.02213e-10	0.0370192	NA
ENST00000273990.6	low_high	BM44	ENSG00000145358.6	DDIT4L	0.393361	0.00650832	-0.028054	NA
ENST00000273990.6	mid_high	BM36	ENSG00000145358.6	DDIT4L	0.725807	0.00612908	0.0186177	NA
ENST00000274000.9	low_high	BM22	ENSG00000138660.11	AP1AR	-0.35174	0.006394	0.0859265	0
ENST00000274000.9	low_high	BM44	ENSG00000138660.11	AP1AR	-0.236565	0.0165145	0.0767326	0
ENST00000274008.4	low_high	BM10	ENSG00000145375.7	SPATA5	-0.0933206	0.139684	0.0529049	0
ENST00000274026.9	low_high	BM44	ENSG00000145386.9	CCNA2	0.613469	0.000382646	-0.0680942	NA
ENST00000274030.10	low_high	BM36	ENSG00000145390.11	USP53	0.433508	3.33019e-06	0.0220761	NA
ENST00000274063.4	low_high	BM36	ENSG00000145423.4	SFRP2	0.474957	0.00390018	0	NA
ENST00000274065.8	mid_high	BM36	ENSG00000145425.9	RPS3A	0.541592	0.00359065	-0.00232239	NA
ENST00000274093.7	low_high	BM22	ENSG00000145451.12	GLRA3	-0.461376	0.00191962	-0.06834	NA
ENST00000274093.7	low_high	BM36	ENSG00000145451.12	GLRA3	-0.463154	0.00529655	-0.0251177	NA
ENST00000274137.9	low_high	BM36	ENSG00000145494.11	NDUFS6	-0.385632	0.00175958	0.0305453	NA
ENST00000274137.9	low_high	BM44	ENSG00000145494.11	NDUFS6	-0.389203	0.00154454	-0.0693675	0.0137548
ENST00000274170.8	low_high	BM22	ENSG00000145526.11	CDH18	-0.565996	7.63986e-05	0.000818056	NA
ENST00000274170.8	low_high	BM36	ENSG00000145526.11	CDH18	-0.564197	2.66806e-05	0.00440049	NA
ENST00000274203.13	low_high	BM10	ENSG00000145555.14	MYO10	0.530661	0.000455613	-0.0813083	0.000213504
ENST00000274203.13	low_high	BM22	ENSG00000145555.14	MYO10	0.52055	0.000961876	-0.0315569	NA
ENST00000274203.13	low_high	BM36	ENSG00000145555.14	MYO10	0.593396	3.62314e-05	-0.0300298	0.254364
ENST00000274217.3	low_high	BM36	ENSG00000145569.5	OTULINL	0.099904	0.464777	0.0691991	0
ENST00000274276.7	low_high	BM10	ENSG00000145623.12	OSMR	-0.0346195	0.836051	0.078886	0.00970575
ENST00000274276.7	low_high	BM36	ENSG00000145623.12	OSMR	0.421847	0.00248916	0.124556	9.77777e-05
ENST00000274289.7	low_high	BM10	ENSG00000145632.14	PLK2	-0.411881	0.00779477	0.00657018	NA
ENST00000274289.7	low_high	BM22	ENSG00000145632.14	PLK2	-0.653401	0.000471293	0.0280556	NA
ENST00000274289.7	low_high	BM36	ENSG00000145632.14	PLK2	-0.680711	6.34529e-05	0.000742226	1
ENST00000274289.7	low_high	BM44	ENSG00000145632.14	PLK2	-0.478089	0.00123941	-0.0102471	NA
ENST00000274306.6	low_high	BM36	ENSG00000145649.7	GZMA	1.02036	0.00259741	0	NA
ENST00000274327.11	low_high	BM22	ENSG00000113595.14	TRIM23	-0.443524	0.000670408	-0.0284358	0.168749
ENST00000274327.11	low_high	BM44	ENSG00000113595.14	TRIM23	-0.385145	0.0017121	-0.0625323	0.0238127
ENST00000274327.11	mid_high	BM10	ENSG00000113595.14	TRIM23	-0.17286	0.328234	-0.0586918	0.00443871
ENST00000274341.8	low_high	BM10	ENSG00000145681.10	HAPLN1	-0.444915	0.00800252	0.0314037	NA
ENST00000274341.8	low_high	BM22	ENSG00000145681.10	HAPLN1	-0.732173	0.000552989	0.0773332	NA
ENST00000274341.8	low_high	BM36	ENSG00000145681.10	HAPLN1	-0.606425	0.000691567	0.0641974	NA
ENST00000274341.8	low_high	BM44	ENSG00000145681.10	HAPLN1	-0.644979	0.00116106	0.0270015	NA
ENST00000274364.10	low_high	BM36	ENSG00000145703.15	IQGAP2	0.604713	7.62552e-09	0.0069006	NA
ENST00000274364.10	low_high	BM44	ENSG00000145703.15	IQGAP2	0.498735	0.000100685	-0.00417269	NA
ENST00000274376.10	low_high	BM44	ENSG00000145715.14	RASA1	-0.148867	0.0238716	-0.0889054	4.89906e-08
ENST00000274382.8	low_high	BM36	ENSG00000145721.11	LIX1	0.402233	0.00505356	0.00994401	NA
ENST00000274458.8	low_high	BM36	ENSG00000145781.8	COMMD10	0.0797483	0.328237	-0.110883	0.00915236
ENST00000274473.6	low_high	BM22	ENSG00000145794.16	MEGF10	0.37732	0.000163232	-0.0609896	8.28527e-05
ENST00000274473.6	low_high	BM36	ENSG00000145794.16	MEGF10	0.617011	6.92513e-10	-0.0139746	NA
ENST00000274542.6	mid_high	BM10	ENSG00000145860.11	RNF145	0.0117623	0.924188	0.0873759	0.00441372
ENST00000274545.9	low_high	BM10	ENSG00000145863.10	GABRA6	-0.42791	0.000614082	-0.00802122	NA
ENST00000274545.9	low_high	BM22	ENSG00000145863.10	GABRA6	-0.767143	2.78748e-05	-0.03938	NA
ENST00000274545.9	low_high	BM36	ENSG00000145863.10	GABRA6	-0.754664	1.46913e-06	0.000945136	NA
ENST00000274547.6	low_high	BM22	ENSG00000145864.12	GABRB2	-0.563882	0.00162253	-0.049916	NA
ENST00000274547.6	low_high	BM36	ENSG00000145864.12	GABRB2	-0.705877	1.94525e-05	-0.0385125	NA
ENST00000274547.6	low_high	BM44	ENSG00000145864.12	GABRB2	-0.562912	0.000678375	0.00256813	NA
ENST00000274569.8	low_high	BM22	ENSG00000145882.10	PCYOX1L	-0.615156	6.94223e-05	-0.109516	NA
ENST00000274569.8	low_high	BM36	ENSG00000145882.10	PCYOX1L	-0.642922	3.65572e-07	-0.102842	NA
ENST00000274569.8	low_high	BM44	ENSG00000145882.10	PCYOX1L	-0.547673	0.000198638	-0.143489	NA
ENST00000274599.9	low_high	BM36	ENSG00000145908.12	ZNF300	0.38799	0.000218768	-0.00641295	NA
ENST00000274609.5	low_high	BM10	ENSG00000087116.15	ADAMTS2	0.488133	0.000198423	-0.0503208	NA
ENST00000274609.5	low_high	BM22	ENSG00000087116.15	ADAMTS2	0.463789	0.000263612	-0.0322733	NA
ENST00000274609.5	low_high	BM44	ENSG00000087116.15	ADAMTS2	0.475323	0.00136225	-0.0417065	NA
ENST00000274625.5	low_high	BM10	ENSG00000156427.7	FGF18	0.455906	0.00263856	0	NA
ENST00000274710.3	low_high	BM10	ENSG00000146005.3	PSD2	0.535496	0.000532804	0	NA
ENST00000274710.3	low_high	BM22	ENSG00000146005.3	PSD2	0.475231	0.00164228	0	NA
ENST00000274710.3	low_high	BM36	ENSG00000146005.3	PSD2	0.610188	4.32549e-05	0	NA
ENST00000274711.6	low_high	BM22	ENSG00000146006.7	LRRTM2	-0.401073	0.00908202	0.0457243	0.330339
ENST00000274711.6	low_high	BM36	ENSG00000146006.7	LRRTM2	-0.447024	0.000680058	0.0542337	0.0132114
ENST00000274712.7	low_high	BM44	ENSG00000146007.10	ZMAT2	-0.496307	0.000216161	-0.0136543	0.509294
ENST00000274853.7	low_high	BM36	ENSG00000146112.11	PPP1R18	0.661915	0.00640818	0.0296651	NA
ENST00000274867.8	low_high	BM36	ENSG00000146122.16	DAAM2	0.49122	0.000504937	0.0305767	NA
ENST00000274897.9	low_high	BM44	ENSG00000146147.14	MLIP	-0.411055	3.38394e-05	-0.0212471	NA
ENST00000274901.8	low_high	BM22	ENSG00000146151.13	HMGCLL1	-0.405272	0.00152194	-0.0472364	NA
ENST00000274938.7	low_high	BM44	ENSG00000146197.8	SCUBE3	0.405065	0.00180543	0	NA
ENST00000274963.12	low_high	BM44	ENSG00000146192.14	FGD2	0.419657	0.00319818	-0.0307397	NA
ENST00000274990.4	low_high	BM44	ENSG00000146215.13	CRIP3	0.452751	0.00107724	0.0234919	NA
ENST00000275015.9	low_high	BM22	ENSG00000146232.16	NFKBIE	-0.381639	0.00171344	0.0531378	NA
ENST00000275016.2	low_high	BM10	ENSG00000146233.7	CYP39A1	0.478821	0.00261803	-0.0412265	NA
ENST00000275016.2	low_high	BM22	ENSG00000146233.7	CYP39A1	0.585319	0.000464512	0.0101711	NA
ENST00000275016.2	low_high	BM36	ENSG00000146233.7	CYP39A1	0.807428	8.65519e-07	0.0420663	NA
ENST00000275016.2	low_high	BM44	ENSG00000146233.7	CYP39A1	0.564587	0.00076052	0.0434679	NA
ENST00000275072.4	low_high	BM36	ENSG00000146281.5	PM20D2	0.419784	5.23405e-09	0	NA
ENST00000275080.11	low_high	BM36	ENSG00000135535.16	CD164	0.432878	1.02165e-06	0.044673	1
ENST00000275162.9	low_high	BM22	ENSG00000146352.12	CLVS2	-0.476792	0.00181607	0.042565	NA
ENST00000275162.9	low_high	BM44	ENSG00000146352.12	CLVS2	-0.359271	0.00660421	0.0849863	0
ENST00000275162.9	low_mid	BM10	ENSG00000146352.12	CLVS2	-0.0688427	1	-0.0702534	0
ENST00000275235.8	low_high	BM22	ENSG00000146416.18	AIG1	-0.0957157	0.101409	0.0592194	0.000382357
ENST00000275246.11	low_high	BM22	ENSG00000146426.18	TIAM2	-0.0943482	0.193021	-0.0593454	0.00339401
ENST00000275246.11	low_high	BM36	ENSG00000146426.18	TIAM2	-0.166369	0.0142453	-0.0716242	2.19597e-08
ENST00000275246.11	low_high	BM44	ENSG00000146426.18	TIAM2	-0.143076	0.0283869	-0.0840684	1.38172e-05
ENST00000275262.11	low_high	BM36	ENSG00000112531.16	QKI	0.609655	8.90248e-10	-0.00169217	NA
ENST00000275262.11	mid_high	BM36	ENSG00000112531.16	QKI	0.414255	0.00722868	0.00346678	NA
ENST00000275358.7	low_high	BM36	ENSG00000146530.13	VWDE	-0.62471	0.00403478	-0.00844296	NA
ENST00000275364.7	low_high	BM10	ENSG00000146535.13	GNA12	0.527237	0.000217679	0.00884232	NA
ENST00000275364.7	low_high	BM22	ENSG00000146535.13	GNA12	0.548728	0.00014063	-0.0309479	NA
ENST00000275364.7	low_high	BM36	ENSG00000146535.13	GNA12	0.650142	5.5138e-06	0.0926299	0.00282498
ENST00000275428.8	low_high	BM22	ENSG00000006625.17	GGCT	-0.525448	0.000226117	-0.0721846	0
ENST00000275428.8	low_high	BM36	ENSG00000006625.17	GGCT	-0.305867	0.0115892	-0.119904	4.5431e-05
ENST00000275428.8	low_high	BM44	ENSG00000006625.17	GGCT	-0.484104	0.000424483	-0.0859516	0
ENST00000275428.8	low_mid	BM22	ENSG00000006625.17	GGCT	-0.361756	0.242997	-0.0917869	0
ENST00000275461.3	low_high	BM36	ENSG00000146618.3	FERD3L	-0.734091	0.000873347	0	NA
ENST00000275493.6	low_high	BM36	ENSG00000146648.17	EGFR	0.586228	2.6176e-06	0.0151322	NA
ENST00000275517.7	low_high	BM36	ENSG00000146670.9	CDCA5	-0.480127	0.000354117	-0.0680483	NA
ENST00000275590.9	low_high	BM36	ENSG00000146722.11	AC211486.1	0.420911	0.00759557	-0.0440689	NA
ENST00000275635.11	low_high	BM22	ENSG00000086730.16	LAT2	0.411616	0.00058186	-0.0170111	NA
ENST00000275635.11	low_high	BM36	ENSG00000086730.16	LAT2	0.326929	0.00461476	0.0518792	0
ENST00000275635.11	low_high	BM44	ENSG00000086730.16	LAT2	0.396749	0.00210708	0.00031387	NA
ENST00000275732.5	low_high	BM22	ENSG00000146830.10	GIGYF1	0.155786	0.052236	0.0540253	0
ENST00000275767.3	low_high	BM36	ENSG00000146859.6	TMEM140	0.140943	0.110602	0.094428	0
ENST00000275884.10	low_high	BM22	ENSG00000146966.12	DENND2A	0.426654	6.53215e-05	-0.0117008	NA
ENST00000275954.3	low_high	BM36	ENSG00000147027.3	TMEM47	0.601864	2.14257e-06	0	NA
ENST00000276062.8	low_high	BM36	ENSG00000147123.10	NDUFB11	-0.446644	0.000469871	-0.0382322	NA
ENST00000276077.1	low_high	BM44	ENSG00000147138.2	GPR174	0.532028	0.00376842	-0.00163913	NA
ENST00000276079.12	low_high	BM36	ENSG00000147140.15	NONO	0.00969332	0.886831	0.098563	9.71995e-05
ENST00000276096.10	low_high	BM36	ENSG00000147155.10	EBP	-0.405523	0.000541834	-0.0348776	NA
ENST00000276110.6	low_high	BM22	ENSG00000147168.12	IL2RG	0.447736	0.00216732	-0.00623	NA
ENST00000276110.6	low_high	BM36	ENSG00000147168.12	IL2RG	0.431751	0.000623152	0.0166102	NA
ENST00000276110.6	low_high	BM44	ENSG00000147168.12	IL2RG	0.517964	0.00248759	-0.0294255	NA
ENST00000276123.7	low_high	BM10	ENSG00000147180.16	ZNF711	-0.403771	0.000239776	0.002187	NA
ENST00000276123.7	low_high	BM22	ENSG00000147180.16	ZNF711	-0.567201	2.57496e-05	-0.0700133	0.00851001
ENST00000276123.7	low_high	BM44	ENSG00000147180.16	ZNF711	-0.406841	9.86261e-05	-0.0664391	0.00973785
ENST00000276141.10	low_high	BM22	ENSG00000102362.15	SYTL4	0.649421	7.57299e-05	0.00263194	NA
ENST00000276141.10	low_high	BM36	ENSG00000102362.15	SYTL4	0.728288	2.63086e-06	0.0139326	NA
ENST00000276141.10	low_high	BM44	ENSG00000102362.15	SYTL4	0.49187	0.00271895	-0.00464427	NA
ENST00000276198.5	low_high	BM10	ENSG00000147246.9	HTR2C	-0.580613	0.00259315	-0.0443029	NA
ENST00000276198.5	low_high	BM36	ENSG00000147246.9	HTR2C	-0.596513	0.00391326	-0.235672	NA
ENST00000276241.10	low_high	BM36	ENSG00000169551.12	CT55	-0.516009	0.00434851	0.174213	NA
ENST00000276390.6	low_high	BM10	ENSG00000147416.10	ATP6V1B2	-0.395207	0.00711368	-0.0303532	NA
ENST00000276390.6	low_high	BM22	ENSG00000147416.10	ATP6V1B2	-0.596157	0.000841027	-0.0449626	NA
ENST00000276390.6	low_high	BM36	ENSG00000147416.10	ATP6V1B2	-0.560879	0.000349125	-0.0311647	NA
ENST00000276390.6	low_high	BM44	ENSG00000147416.10	ATP6V1B2	-0.576411	0.000769052	-0.0550018	0.000128603
ENST00000276414.4	low_high	BM44	ENSG00000147437.9	GNRH1	0.75803	3.80987e-05	-0.0250859	NA
ENST00000276420.8	low_high	BM22	ENSG00000147443.12	DOK2	0.652795	0.0042604	-0.102737	NA
ENST00000276431.8	low_high	BM22	ENSG00000120889.12	TNFRSF10B	0.407624	0.00619522	0.0199838	NA
ENST00000276431.8	low_high	BM36	ENSG00000120889.12	TNFRSF10B	0.566325	3.06554e-05	-0.0187534	NA
ENST00000276431.8	low_high	BM44	ENSG00000120889.12	TNFRSF10B	0.409616	0.00699875	-0.0388487	NA
ENST00000276440.11	low_high	BM36	ENSG00000147459.17	DOCK5	0.422241	5.47497e-05	0.0586999	0.000134082
ENST00000276440.11	low_high	BM44	ENSG00000147459.17	DOCK5	0.382923	0.000823915	-0.00329029	NA
ENST00000276449.8	low_high	BM22	ENSG00000147465.11	STAR	-0.464804	0.00140763	-0.12525	NA
ENST00000276449.8	low_high	BM36	ENSG00000147465.11	STAR	-0.78336	4.03476e-07	-0.157346	NA
ENST00000276449.8	low_high	BM44	ENSG00000147465.11	STAR	-0.412555	0.00362779	-0.108736	NA
ENST00000276480.11	low_high	BM36	ENSG00000147488.11	ST18	0.519423	0.000206361	0.0160418	NA
ENST00000276480.11	low_high	BM44	ENSG00000147488.11	ST18	0.3888	0.00261603	0.00413291	NA
ENST00000276571.4	low_high	BM10	ENSG00000147571.4	CRH	-1.05627	0.000111218	0	NA
ENST00000276571.4	low_high	BM22	ENSG00000147571.4	CRH	-1.37451	4.02434e-06	0	NA
ENST00000276571.4	low_high	BM36	ENSG00000147571.4	CRH	-1.45661	6.10819e-08	0	NA
ENST00000276571.4	low_high	BM44	ENSG00000147571.4	CRH	-1.40512	1.28479e-06	0	NA
ENST00000276603.9	low_high	BM44	ENSG00000147601.13	TERF1	-0.108023	0.0262807	-0.100083	2.84815e-07
ENST00000276646.13	low_high	BM22	ENSG00000147642.16	SYBU	-0.391865	0.000497916	-0.010859	NA
ENST00000276646.13	low_high	BM36	ENSG00000147642.16	SYBU	-0.471094	4.97228e-07	-0.0136635	NA
ENST00000276654.9	low_high	BM22	ENSG00000147650.11	LRP12	-0.536935	1.48185e-05	-0.00995069	0.804608
ENST00000276689.7	low_high	BM44	ENSG00000147684.8	NDUFB9	-0.422962	0.000642895	-0.0144461	NA
ENST00000276692.10	low_high	BM44	ENSG00000147687.18	TATDN1	-0.123934	0.0466712	-0.142873	8.64647e-11
ENST00000276699.10	low_high	BM10	ENSG00000147689.16	FAM83A	0.68669	0.00340819	-4.19435e-06	NA
ENST00000276699.10	low_high	BM36	ENSG00000147689.16	FAM83A	-0.856992	2.15954e-06	9.85915e-06	NA
ENST00000276704.5	low_high	BM10	ENSG00000189376.11	C8orf76	0.0138715	0.796149	-0.0557526	0.00562076
ENST00000276826.5	low_high	BM36	ENSG00000147799.11	ARHGAP39	0.242601	0.101697	-0.129526	0.00109393
ENST00000276914.6	low_high	BM22	ENSG00000147872.9	PLIN2	0.409304	0.00283535	0.0299456	NA
ENST00000276914.6	low_high	BM36	ENSG00000147872.9	PLIN2	0.602527	1.54394e-09	0.0543832	NA
ENST00000276925.6	low_high	BM36	ENSG00000147883.10	CDKN2B	0.937766	3.10677e-10	-0.0357194	NA
ENST00000276935.6	low_high	BM10	ENSG00000178031.16	ADAMTSL1	-0.433	0.000327521	0.000618895	NA
ENST00000276935.6	low_high	BM36	ENSG00000178031.16	ADAMTSL1	-0.684825	1.7439e-07	-0.00117996	NA
ENST00000276935.6	mid_high	BM36	ENSG00000178031.16	ADAMTSL1	-0.552515	0.00613125	0.00268344	NA
ENST00000276943.2	low_high	BM44	ENSG00000147896.3	IFNK	0.411734	0.0012235	0	NA
ENST00000277120.7	low_high	BM10	ENSG00000148053.15	NTRK2	0.0244867	0.813926	-0.10216	0.000233317
ENST00000277120.7	low_high	BM22	ENSG00000148053.15	NTRK2	-0.0794248	0.320503	-0.0911708	0.00340528
ENST00000277120.7	low_high	BM36	ENSG00000148053.15	NTRK2	0.30717	0.000676155	-0.11609	5.52218e-06
ENST00000277120.7	low_high	BM44	ENSG00000148053.15	NTRK2	-0.180643	0.00220559	-0.0651496	0.00331202
ENST00000277141.10	low_high	BM10	ENSG00000083223.17	TUT7	0.105462	0.108423	-0.0580854	0.00010444
ENST00000277141.10	low_high	BM22	ENSG00000083223.17	TUT7	0.0123193	0.859718	-0.0648339	0.00662209
ENST00000277165.10	low_high	BM10	ENSG00000048828.16	FAM120A	0.0562096	0.174022	0.0598913	0.00152507
ENST00000277225.9	low_high	BM36	ENSG00000148143.12	ZNF462	0.164121	0.030696	0.0946269	0.00636887
ENST00000277415.15	low_high	BM22	ENSG00000130558.19	OLFM1	-0.545256	5.64962e-05	-0.0546696	0.228032
ENST00000277415.15	low_high	BM36	ENSG00000130558.19	OLFM1	-0.436869	9.78125e-05	-0.00193277	NA
ENST00000277415.15	low_high	BM44	ENSG00000130558.19	OLFM1	-0.533319	1.19081e-05	-0.0432043	NA
ENST00000277458.4	low_high	BM10	ENSG00000148331.11	ASB6	0.0818572	0.268364	-0.0738677	0
ENST00000277458.4	low_high	BM22	ENSG00000148331.11	ASB6	0.0495115	0.443451	-0.111687	0
ENST00000277458.4	low_high	BM36	ENSG00000148331.11	ASB6	-0.0191395	0.902929	-0.135458	0
ENST00000277458.4	low_high	BM44	ENSG00000148331.11	ASB6	-0.0693093	0.116589	-0.109136	0
ENST00000277458.4	low_mid	BM36	ENSG00000148331.11	ASB6	0.0338183	0.883628	-0.102907	0
ENST00000277465.8	low_high	BM10	ENSG00000148337.20	CIZ1	0.429013	0.000114824	0.00602703	NA
ENST00000277541.7	low_high	BM22	ENSG00000148400.10	NOTCH1	0.461903	0.00494356	0.0537575	NA
ENST00000277541.7	low_high	BM36	ENSG00000148400.10	NOTCH1	0.794836	0.000194661	0.0555046	NA
ENST00000277541.7	low_high	BM44	ENSG00000148400.10	NOTCH1	0.388908	0.00387585	-0.00409256	NA
ENST00000277554.3	low_high	BM10	ENSG00000148411.7	NACC2	0.480217	0.00131659	-0.0397361	NA
ENST00000277554.3	low_high	BM22	ENSG00000148411.7	NACC2	0.465967	0.000333727	-0.0622389	NA
ENST00000277554.3	low_high	BM36	ENSG00000148411.7	NACC2	0.857539	4.79358e-07	-0.129397	0
ENST00000277554.3	low_high	BM44	ENSG00000148411.7	NACC2	0.384432	0.000514457	0.0104433	NA
ENST00000277554.3	mid_high	BM22	ENSG00000148411.7	NACC2	0.386351	0.0569833	-0.0937429	0
ENST00000277570.9	low_high	BM22	ENSG00000148426.12	PROSER2	0.809985	9.75803e-05	-0.040031	NA
ENST00000277570.9	low_high	BM36	ENSG00000148426.12	PROSER2	0.882533	9.55709e-05	0.0504309	NA
ENST00000277570.9	low_high	BM44	ENSG00000148426.12	PROSER2	0.637397	0.000659094	-0.0587564	NA
ENST00000277575.5	low_high	BM36	ENSG00000148429.14	USP6NL	0.380436	1.06002e-08	0.0609377	NA
ENST00000277746.10	low_high	BM10	ENSG00000148572.15	NRBF2	-0.405246	0.000639755	0.00662953	NA
ENST00000277746.10	low_high	BM22	ENSG00000148572.15	NRBF2	-0.43322	0.0017733	-0.0166332	NA
ENST00000277749.9	low_high	BM36	ENSG00000196932.11	TMEM26	0.621701	0.000273368	0.114833	NA
ENST00000277874.10	low_high	BM36	ENSG00000148680.15	HTR7	-0.405512	0.00516335	-0.00592256	NA
ENST00000277895.9	low_high	BM36	ENSG00000099204.19	ABLIM1	0.403968	4.99029e-07	-0.000449079	NA
ENST00000277900.12	low_high	BM36	ENSG00000148700.14	ADD3	0.413564	4.10577e-06	0.0702906	1.4693e-05
ENST00000277942.6	low_high	BM44	ENSG00000148734.7	NPFFR1	0.385029	0.00027466	0	NA
ENST00000277945.11	low_high	BM22	ENSG00000148737.16	TCF7L2	0.466163	0.00171798	0.0157267	NA
ENST00000277945.11	low_high	BM36	ENSG00000148737.16	TCF7L2	0.677649	1.15008e-08	-0.00483261	NA
ENST00000278060.9	low_high	BM22	ENSG00000148832.15	PAOX	0.0725149	0.456608	-0.140132	0
ENST00000278064.6	low_high	BM36	ENSG00000197748.12	CFAP43	0.517224	0.000101168	-0.0494259	NA
ENST00000278064.6	low_high	BM44	ENSG00000197748.12	CFAP43	0.43265	0.000187827	0.000909277	NA
ENST00000278070.6	low_high	BM44	ENSG00000148840.10	PPRC1	-0.058862	0.305518	0.0585851	0
ENST00000278071.6	low_high	BM10	ENSG00000148841.16	ITPRIP	0.555504	0.000382342	-0.0355206	NA
ENST00000278071.6	low_high	BM22	ENSG00000148841.16	ITPRIP	0.847755	4.81098e-06	-0.0586603	NA
ENST00000278071.6	low_high	BM36	ENSG00000148841.16	ITPRIP	0.987274	1.34083e-08	-0.0370449	NA
ENST00000278071.6	low_high	BM44	ENSG00000148841.16	ITPRIP	0.596941	3.66544e-05	-0.0123905	NA
ENST00000278100.10	low_high	BM36	ENSG00000107949.16	BCCIP	0.223659	0.00695899	-0.0612666	0.00297198
ENST00000278100.10	low_high	BM44	ENSG00000107949.16	BCCIP	-0.0899267	0.187098	-0.0789613	0.00267427
ENST00000278175.9	low_high	BM22	ENSG00000148926.9	ADM	0.76529	0.0029468	0.0225618	NA
ENST00000278175.9	low_high	BM36	ENSG00000148926.9	ADM	1.04462	3.95023e-05	-0.0144467	NA
ENST00000278379.8	low_high	BM22	ENSG00000110436.12	SLC1A2	-0.273679	0.0149521	-0.0571028	9.8679e-05
ENST00000278385.10	low_high	BM36	ENSG00000026508.18	CD44	1.21876	3.14895e-07	0.00242714	NA
ENST00000278386.10	low_high	BM36	ENSG00000026508.18	CD44	1.21876	3.14895e-07	-0.00100138	NA
ENST00000278407.8	low_high	BM22	ENSG00000149131.15	SERPING1	0.4953	0.00107079	0.0241893	NA
ENST00000278407.8	low_high	BM36	ENSG00000149131.15	SERPING1	0.548202	1.53657e-05	-0.0275899	NA
ENST00000278483.7	low_high	BM44	ENSG00000149196.15	HIKESHI	-0.22223	0.0188482	-0.0635067	0
ENST00000278568.8	low_high	BM22	ENSG00000149269.9	PAK1	-0.537522	6.78769e-05	0	NA
ENST00000278568.8	low_high	BM36	ENSG00000149269.9	PAK1	-0.698571	2.73966e-08	2.11268e-05	NA
ENST00000278590.7	low_high	BM10	ENSG00000149289.10	ZC3H12C	0.0108877	0.875365	0.0968603	0.000605215
ENST00000278590.7	low_high	BM22	ENSG00000149289.10	ZC3H12C	0.116358	0.0670112	0.101457	0
ENST00000278590.7	low_high	BM36	ENSG00000149289.10	ZC3H12C	0.4151	1.2564e-08	0.143363	3.54414e-06
ENST00000278590.7	low_high	BM44	ENSG00000149289.10	ZC3H12C	0.103968	0.061321	0.0623544	0
ENST00000278590.7	mid_high	BM10	ENSG00000149289.10	ZC3H12C	0.0399355	0.614261	0.0997118	0.008482
ENST00000278590.7	mid_high	BM22	ENSG00000149289.10	ZC3H12C	0.0894983	0.397882	0.0977168	0
ENST00000278601.5	low_high	BM22	ENSG00000149300.9	C11orf52	0.667184	0.00305915	-0.0446478	NA
ENST00000278618.8	low_high	BM10	ENSG00000149313.10	AASDHPPT	-0.40358	0.00141266	-0.00807604	NA
ENST00000278618.8	low_high	BM22	ENSG00000149313.10	AASDHPPT	-0.550632	0.000664189	0.027929	NA
ENST00000278618.8	low_high	BM36	ENSG00000149313.10	AASDHPPT	-0.407313	0.00284435	-0.0335277	NA
ENST00000278618.8	low_high	BM44	ENSG00000149313.10	AASDHPPT	-0.401271	0.0039016	0.00841179	NA
ENST00000278671.9	low_high	BM36	ENSG00000149357.9	LAMTOR1	0.138688	0.124712	-0.109372	0.00052322
ENST00000278742.5	low_high	BM36	ENSG00000149418.10	ST14	0.715381	0.00106265	-0.0350562	NA
ENST00000278756.7	low_high	BM22	ENSG00000084234.17	APLP2	-0.179658	0.000401817	0.0544539	0.000749325
ENST00000278780.6	low_high	BM10	ENSG00000125850.10	OVOL2	-0.501127	0.000947153	0.0224311	NA
ENST00000278780.6	low_high	BM36	ENSG00000125850.10	OVOL2	-0.825235	0.0001034	-0.0967742	NA
ENST00000278795.7	low_high	BM10	ENSG00000088826.17	SMOX	0.381813	0.00348008	0.00157944	NA
ENST00000278795.7	low_high	BM22	ENSG00000088826.17	SMOX	0.460777	0.000546486	-0.00167875	NA
ENST00000278795.7	low_high	BM36	ENSG00000088826.17	SMOX	0.540742	0.000681701	0.00133562	NA
ENST00000278829.6	low_high	BM10	ENSG00000221968.8	FADS3	-0.0369112	0.6607	-0.0824585	0.00912277
ENST00000278829.6	low_high	BM22	ENSG00000221968.8	FADS3	-0.0608254	0.419834	-0.12191	0.00096367
ENST00000278829.6	low_high	BM36	ENSG00000221968.8	FADS3	-0.0845745	0.544611	-0.107743	0.000599439
ENST00000278829.6	low_high	BM44	ENSG00000221968.8	FADS3	0.0134622	0.870021	-0.0872396	0.00920957
ENST00000278833.3	low_high	BM10	ENSG00000149489.8	ROM1	0.200117	0.0831241	0.0504559	0
ENST00000278833.3	low_high	BM22	ENSG00000149489.8	ROM1	0.519989	4.39743e-05	0.0208601	NA
ENST00000278833.3	low_high	BM36	ENSG00000149489.8	ROM1	0.536902	0.000177188	0.0375804	NA
ENST00000278836.9	low_high	BM22	ENSG00000124920.13	MYRF	0.406402	0.00808297	-0.0279633	NA
ENST00000278845.8	low_high	BM22	ENSG00000149499.11	EML3	0.448261	0.000611643	-0.00412792	NA
ENST00000278845.8	low_high	BM36	ENSG00000149499.11	EML3	0.554979	0.000456876	-0.0179457	NA
ENST00000278865.7	low_high	BM10	ENSG00000149516.13	MS4A3	-1.25236	0.00953809	-0.191888	NA
ENST00000278882.8	low_high	BM44	ENSG00000149531.15	FRG1BP	-0.463891	0.000731817	0	NA
ENST00000278886.10	low_high	BM10	ENSG00000101004.14	NINL	0.406452	0.00133751	-0.0215454	NA
ENST00000278886.10	low_high	BM36	ENSG00000101004.14	NINL	0.529851	4.32268e-07	-0.00598689	NA
ENST00000278893.11	low_high	BM10	ENSG00000168000.14	BSCL2	-0.384921	0.00183059	0.00469763	NA
ENST00000278893.11	low_high	BM22	ENSG00000168000.14	BSCL2	-0.480884	0.000676724	0.0101739	NA
ENST00000278893.11	low_high	BM36	ENSG00000168000.14	BSCL2	-0.727671	1.66702e-06	0.00897988	NA
ENST00000278893.11	low_high	BM44	ENSG00000168000.14	BSCL2	-0.527113	0.000199839	0.00863607	0.172284
ENST00000278903.10	low_high	BM36	ENSG00000149547.14	EI24	0.239095	0.00116432	0.0823106	0
ENST00000278903.10	mid_high	BM36	ENSG00000149547.14	EI24	0.264937	0.0184268	0.110483	0
ENST00000278927.9	low_high	BM10	ENSG00000149564.11	ESAM	0.609772	0.000759585	0.0794176	NA
ENST00000278927.9	low_high	BM22	ENSG00000149564.11	ESAM	0.805882	8.12011e-05	0.0875026	NA
ENST00000278927.9	low_high	BM36	ENSG00000149564.11	ESAM	0.950292	7.53529e-06	0.146744	NA
ENST00000278937.6	low_high	BM22	ENSG00000149573.8	MPZL2	0.740638	0.00102415	0.0584829	NA
ENST00000278937.6	low_high	BM36	ENSG00000149573.8	MPZL2	1.11569	1.20494e-08	0.0733017	NA
ENST00000278937.6	low_high	BM44	ENSG00000149573.8	MPZL2	0.694711	0.00319818	0.0186863	NA
ENST00000278947.5	low_high	BM36	ENSG00000149575.5	SCN2B	-0.494245	3.8944e-05	0	NA
ENST00000278947.5	low_high	BM44	ENSG00000149575.5	SCN2B	-0.488048	0.000360865	0	NA
ENST00000278968.10	low_high	BM22	ENSG00000149591.16	TAGLN	0.929003	0.00199982	-0.0112103	0.594128
ENST00000279022.6	low_high	BM22	ENSG00000101335.9	MYL9	1.04713	0.00757459	-0.036041	NA
ENST00000279022.6	low_high	BM36	ENSG00000101335.9	MYL9	0.767397	0.00902211	-0.0316324	NA
ENST00000279024.8	low_high	BM10	ENSG00000149633.11	KIAA1755	0.460246	0.00491641	-0.0477435	NA
ENST00000279024.8	low_high	BM22	ENSG00000149633.11	KIAA1755	0.480386	0.000489888	-0.0118297	NA
ENST00000279024.8	low_high	BM36	ENSG00000149633.11	KIAA1755	0.73044	5.96233e-06	-0.0123976	NA
ENST00000279036.11	low_high	BM44	ENSG00000124155.17	PIGT	-0.0021541	0.976255	-0.121035	8.04991e-08
ENST00000279036.11	low_mid	BM44	ENSG00000124155.17	PIGT	0.00958981	0.914068	-0.0820466	0.00283747
ENST00000279178.3	low_high	BM36	ENSG00000149742.9	SLC22A9	-0.477386	1.94525e-05	0.0417101	NA
ENST00000279227.9	low_high	BM22	ENSG00000149781.12	FERMT3	0.590601	0.00112479	0.000746944	NA
ENST00000279227.9	low_high	BM36	ENSG00000149781.12	FERMT3	0.70791	0.000128731	-0.00891536	NA
ENST00000279230.10	low_high	BM10	ENSG00000149782.11	PLCB3	0.464654	0.00273675	0.0708829	NA
ENST00000279230.10	low_high	BM22	ENSG00000149782.11	PLCB3	0.543681	0.000151454	-0.0776846	NA
ENST00000279230.10	low_high	BM36	ENSG00000149782.11	PLCB3	0.72091	0.000160029	0.00347132	NA
ENST00000279230.10	low_high	BM44	ENSG00000149782.11	PLCB3	0.444777	0.000319356	-0.0235344	NA
ENST00000279249.2	low_high	BM10	ENSG00000149798.4	CDC42EP2	0.459638	0.00128691	0.000924336	NA
ENST00000279249.2	low_high	BM22	ENSG00000149798.4	CDC42EP2	0.686277	4.14655e-05	-0.0315001	NA
ENST00000279249.2	low_high	BM36	ENSG00000149798.4	CDC42EP2	0.534078	0.00341573	-0.0524489	NA
ENST00000279386.6	low_high	BM22	ENSG00000149922.10	TBX6	0.468201	0.000214534	0.0172976	NA
ENST00000279386.6	low_high	BM44	ENSG00000149922.10	TBX6	0.404251	0.00119333	0.00830462	NA
ENST00000279387.11	low_high	BM10	ENSG00000149923.13	PPP4C	-0.0345827	0.586667	-0.0697161	0
ENST00000279387.11	low_high	BM44	ENSG00000149923.13	PPP4C	-0.00442449	0.943923	-0.110862	8.93688e-05
ENST00000279389.8	low_high	BM22	ENSG00000149926.13	FAM57B	0.0865172	0.408824	-0.0826662	0.00698007
ENST00000279392.7	low_high	BM10	ENSG00000149929.15	HIRIP3	0.00202544	0.98499	0.0803885	0
ENST00000279392.7	low_high	BM22	ENSG00000149929.15	HIRIP3	0.0946902	0.292209	0.0866617	0
ENST00000279394.7	low_high	BM22	ENSG00000149930.17	TAOK2	-0.0615105	0.154446	-0.0676743	0.00407253
ENST00000279394.7	low_high	BM36	ENSG00000149930.17	TAOK2	-0.0304345	0.822213	-0.110651	0.000179032
ENST00000279441.8	low_high	BM36	ENSG00000166670.9	MMP10	1.73939	0.00171825	-0.0812974	NA
ENST00000279452.10	low_high	BM36	ENSG00000026508.18	CD44	1.21876	3.14895e-07	-0.00356633	NA
ENST00000279463.7	low_high	BM22	ENSG00000149972.10	CNTN5	-0.419856	0.00540066	0.014049	NA
ENST00000279463.7	low_high	BM36	ENSG00000149972.10	CNTN5	-0.472977	0.00327516	0.0201112	NA
ENST00000279488.7	low_high	BM44	ENSG00000139318.7	DUSP6	-0.570519	4.15793e-05	0.00254452	NA
ENST00000279550.11	low_high	BM22	ENSG00000060138.12	YBX3	0.753294	0.00141826	0.00167208	NA
ENST00000279550.11	low_high	BM36	ENSG00000060138.12	YBX3	1.0771	2.77437e-08	0.0321938	1
ENST00000279839.7	low_high	BM44	ENSG00000150316.11	CWC15	-0.188343	0.0354773	-0.0782305	0.00516382
ENST00000279968.8	low_high	BM36	ENSG00000150433.9	TMEM218	0.435557	1.26707e-07	0.00525414	NA
ENST00000280082.4	low_high	BM22	ENSG00000150527.17	MIA2	0.452554	0.000400194	-0.000146111	NA
ENST00000280082.4	mid_high	BM22	ENSG00000150527.17	MIA2	0.556022	0.00201778	-0.000812059	NA
ENST00000280083.7	low_high	BM22	ENSG00000150527.17	MIA2	0.452554	0.000400194	-0.00676222	NA
ENST00000280083.7	mid_high	BM22	ENSG00000150527.17	MIA2	0.556022	0.00201778	-0.00426176	NA
ENST00000280098.8	low_high	BM10	ENSG00000144228.8	SPOPL	-0.161729	0.00590198	0.0525297	0
ENST00000280115.8	low_high	BM10	ENSG00000150556.16	LYPD6B	-0.380226	0.00341937	-0.0273286	NA
ENST00000280115.8	low_high	BM36	ENSG00000150556.16	LYPD6B	-0.633298	2.13255e-05	0.0783063	NA
ENST00000280154.11	low_high	BM36	ENSG00000150593.17	PDCD4	0.423737	4.64839e-05	0.0239066	NA
ENST00000280154.11	mid_high	BM36	ENSG00000150593.17	PDCD4	0.419424	0.00838912	0.00474939	NA
ENST00000280187.11	low_high	BM10	ENSG00000150625.16	GPM6A	-0.263436	0.000913043	-0.0522707	1.30483e-05
ENST00000280187.11	low_high	BM22	ENSG00000150625.16	GPM6A	-0.34282	0.00195535	-0.0554553	0.000118778
ENST00000280187.11	low_high	BM36	ENSG00000150625.16	GPM6A	-0.160471	0.16939	-0.110069	2.37544e-14
ENST00000280187.11	mid_high	BM10	ENSG00000150625.16	GPM6A	-0.0247361	0.862429	-0.0554341	0.000101823
ENST00000280187.11	mid_high	BM22	ENSG00000150625.16	GPM6A	0.00391132	0.990202	-0.0565334	0.000238243
ENST00000280187.11	mid_high	BM36	ENSG00000150625.16	GPM6A	0.159005	0.402732	-0.0664901	0.00620865
ENST00000280190.8	low_high	BM22	ENSG00000150627.15	WDR17	-0.424668	3.09733e-05	-0.0197793	0.161913
ENST00000280330.12	low_high	BM36	ENSG00000150756.13	FAM173B	0.00296758	0.980751	0.0633065	4.94757e-05
ENST00000280333.9	low_high	BM10	ENSG00000150760.12	DOCK1	0.313831	0.0011211	0.054705	0.00760431
ENST00000280333.9	low_high	BM36	ENSG00000150760.12	DOCK1	0.661768	1.89193e-11	0.0669212	0.00492046
ENST00000280346.10	low_high	BM22	ENSG00000150768.15	DLAT	-0.333927	0.00689767	0.0706989	0.00143574
ENST00000280346.10	low_high	BM44	ENSG00000150768.15	DLAT	-0.420879	0.000574504	0.0636773	5.66508e-06
ENST00000280346.10	low_mid	BM44	ENSG00000150768.15	DLAT	-0.347559	0.0552595	0.0793074	0.0050611
ENST00000280357.11	low_high	BM22	ENSG00000150782.11	IL18	0.383827	0.00428855	-0.0135085	NA
ENST00000280357.11	low_high	BM36	ENSG00000150782.11	IL18	0.557279	6.54767e-07	0.0433243	NA
ENST00000280357.11	low_high	BM44	ENSG00000150782.11	IL18	0.44541	0.000684534	0.0562405	NA
ENST00000280358.4	low_high	BM36	ENSG00000150783.9	TEX12	-0.764507	0.000874859	-0.102939	NA
ENST00000280362.7	low_high	BM10	ENSG00000150787.7	PTS	-0.46909	0.000209831	-0.0188665	NA
ENST00000280362.7	low_high	BM22	ENSG00000150787.7	PTS	-0.444199	0.00168814	0.00725111	1
ENST00000280377.9	low_high	BM44	ENSG00000135655.15	USP15	-0.00910643	0.866115	-0.0573505	0.00287318
ENST00000280467.10	low_high	BM44	ENSG00000148942.14	SLC5A12	0.420304	0.000363458	0.0419273	NA
ENST00000280560.12	low_high	BM44	ENSG00000150967.17	ABCB9	0.127048	0.0531594	-0.0620149	2.17038e-06
ENST00000280606.6	low_high	BM44	ENSG00000151006.7	PRSS53	0.397391	0.00599948	0.00976506	NA
ENST00000280612.9	low_high	BM36	ENSG00000151012.13	SLC7A11	0.628155	2.918e-08	-0.0167025	NA
ENST00000280696.9	low_high	BM36	ENSG00000151090.18	THRB	-0.437402	2.30021e-06	-0.0100822	NA
ENST00000280756.8	low_high	BM22	ENSG00000151135.9	TMEM263	-0.15896	0.0235565	-0.0748578	0
ENST00000280756.8	mid_high	BM10	ENSG00000151135.9	TMEM263	0.0341488	0.728036	-0.0565474	0
ENST00000280758.9	low_high	BM36	ENSG00000151136.14	BTBD11	-0.479261	7.81986e-05	-0.0782267	NA
ENST00000280780.6	low_high	BM10	ENSG00000189319.13	FAM53B	-0.0243741	0.763755	-0.0695378	5.07971e-05
ENST00000280780.6	low_high	BM22	ENSG00000189319.13	FAM53B	0.135009	0.0388064	-0.0657082	0.000237486
ENST00000280780.6	low_high	BM36	ENSG00000189319.13	FAM53B	0.218702	0.0443382	-0.052265	0.00566656
ENST00000280780.6	mid_high	BM22	ENSG00000189319.13	FAM53B	0.0537721	0.665675	-0.0604749	0.00396545
ENST00000280871.8	low_high	BM10	ENSG00000151229.12	SLC2A13	-0.422196	0.000614082	-0.0273312	NA
ENST00000280871.8	low_high	BM22	ENSG00000151229.12	SLC2A13	-0.61652	6.1688e-05	-0.0210518	NA
ENST00000280871.8	low_high	BM36	ENSG00000151229.12	SLC2A13	-0.577007	1.16857e-05	-0.0445256	NA
ENST00000280871.8	low_high	BM44	ENSG00000151229.12	SLC2A13	-0.328752	0.00273739	-0.0684761	0.00147673
ENST00000280876.6	low_high	BM36	ENSG00000151233.10	GXYLT1	0.432079	9.47838e-07	-0.0129401	NA
ENST00000280886.11	low_high	BM22	ENSG00000151240.16	DIP2C	0.100407	0.0441981	-0.146684	4.27463e-08
ENST00000280886.11	low_high	BM36	ENSG00000151240.16	DIP2C	0.106359	0.0893644	-0.0797278	0.00667863
ENST00000280886.11	mid_high	BM22	ENSG00000151240.16	DIP2C	0.0609005	0.484253	-0.0916286	0.000672538
ENST00000280904.10	low_high	BM36	ENSG00000134755.15	DSC2	0.575688	1.04064e-05	-0.0537946	NA
ENST00000280969.9	low_high	BM44	ENSG00000038274.16	MAT2B	-0.431399	0.00044984	-0.00613227	NA
ENST00000280979.8	low_high	BM22	ENSG00000151320.10	AKAP6	-0.386044	0.000175435	-0.020731	NA
ENST00000280979.8	low_high	BM36	ENSG00000151320.10	AKAP6	-0.474758	8.58089e-07	0.00190655	NA
ENST00000281030.2	low_high	BM22	ENSG00000151365.2	THRSP	0.560058	0.00922441	0	NA
ENST00000281031.4	low_high	BM36	ENSG00000151366.12	NDUFC2	-0.537805	8.18865e-07	0.0424106	1
ENST00000281031.4	low_high	BM44	ENSG00000151366.12	NDUFC2	-0.425879	0.000500843	-0.0152676	NA
ENST00000281038.9	low_high	BM44	ENSG00000137513.9	NARS2	0.0687893	0.385735	-0.0715759	0
ENST00000281127.11	low_high	BM22	ENSG00000021645.18	NRXN3	-0.495437	1.01515e-05	0.00146458	NA
ENST00000281127.11	low_high	BM36	ENSG00000021645.18	NRXN3	-0.685421	1.30658e-10	0.00458518	1
ENST00000281129.7	low_high	BM36	ENSG00000100629.16	CEP128	0.390026	8.67546e-05	0.063836	NA
ENST00000281141.8	low_high	BM36	ENSG00000151465.13	CDC123	-0.0706007	0.56677	-0.0916223	8.26497e-08
ENST00000281142.9	low_high	BM44	ENSG00000151466.11	SCLT1	0.126485	0.0396273	-0.0505957	0
ENST00000281171.8	low_high	BM22	ENSG00000151490.13	PTPRO	-0.480318	0.000574027	-0.0901679	NA
ENST00000281171.8	low_high	BM36	ENSG00000151490.13	PTPRO	-0.450748	0.00074317	-0.0885301	0.0313997
ENST00000281172.9	low_high	BM36	ENSG00000151491.13	EPS8	0.601697	2.07687e-10	-0.0005026	NA
ENST00000281187.9	low_high	BM44	ENSG00000151502.10	VPS26B	-0.0820113	0.0837442	-0.0777787	1.54784e-08
ENST00000281187.9	low_mid	BM44	ENSG00000151502.10	VPS26B	-0.0730253	0.244954	-0.0817918	0.000537867
ENST00000281243.9	low_high	BM22	ENSG00000151552.11	QDPR	0.263144	0.0192777	-0.0642872	0.00240091
ENST00000281243.9	low_high	BM36	ENSG00000151552.11	QDPR	0.399299	0.000851415	-0.0732566	8.71608e-16
ENST00000281243.9	mid_high	BM36	ENSG00000151552.11	QDPR	0.265372	0.181878	-0.0640377	1.33075e-07
ENST00000281268.12	low_high	BM36	ENSG00000169550.13	MUC15	-0.476361	0.00157952	0.153826	NA
ENST00000281282.5	low_high	BM10	ENSG00000128849.10	CGNL1	0.606427	0.000114824	0.0388981	NA
ENST00000281282.5	low_high	BM22	ENSG00000128849.10	CGNL1	0.636781	0.000128628	0.0308949	NA
ENST00000281282.5	low_high	BM36	ENSG00000128849.10	CGNL1	0.917316	6.32996e-10	0.103611	NA
ENST00000281282.5	low_high	BM44	ENSG00000128849.10	CGNL1	0.433595	0.000188303	-0.000397397	NA
ENST00000281282.5	mid_high	BM10	ENSG00000128849.10	CGNL1	0.684057	0.00118835	0.0478008	NA
ENST00000281416.11	low_high	BM44	ENSG00000151690.14	MFSD6	-0.379879	0.000788265	-0.0100288	NA
ENST00000281419.7	low_high	BM10	ENSG00000151693.10	ASAP2	0.0377704	0.582119	0.0521434	0.00766413
ENST00000281428.12	low_high	BM10	ENSG00000151702.16	FLI1	0.451726	0.000175996	-0.0379086	NA
ENST00000281428.12	low_high	BM22	ENSG00000151702.16	FLI1	0.638762	5.5873e-05	-0.0470807	NA
ENST00000281428.12	low_high	BM36	ENSG00000151702.16	FLI1	0.873145	9.63993e-11	-0.012249	NA
ENST00000281428.12	low_high	BM44	ENSG00000151702.16	FLI1	0.529058	0.000195733	-0.0344001	NA
ENST00000281441.7	low_high	BM44	ENSG00000151715.7	TMEM45B	0.57677	0.000187827	-0.0536614	NA
ENST00000281455.6	low_high	BM36	ENSG00000151726.13	ACSL1	0.538887	3.60066e-06	-0.0365222	0.00400678
ENST00000281456.10	low_high	BM36	ENSG00000151729.10	SLC25A4	-0.520444	7.69367e-05	0.0513766	NA
ENST00000281456.10	low_high	BM44	ENSG00000151729.10	SLC25A4	-0.485057	0.00133687	0.0166167	NA
ENST00000281471.10	low_high	BM22	ENSG00000151743.10	AMN1	-0.164965	0.00288361	-0.0746536	8.45405e-06
ENST00000281471.10	low_high	BM44	ENSG00000151743.10	AMN1	-0.121623	0.00668626	-0.0771119	2.05619e-06
ENST00000281471.10	low_mid	BM44	ENSG00000151743.10	AMN1	-0.091102	0.137419	-0.0762572	0.00631647
ENST00000281523.7	low_high	BM22	ENSG00000151789.11	ZNF385D	-0.56392	7.33043e-06	0.013924	0
ENST00000281523.7	low_high	BM36	ENSG00000151789.11	ZNF385D	-0.670323	6.04789e-08	0.0515476	0
ENST00000281620.10	low_high	BM36	ENSG00000132932.16	ATP8A2	-0.457578	0.000188964	-0.00252481	NA
ENST00000281623.7	low_high	BM22	ENSG00000151876.12	FBXO4	-0.390787	0.000401444	0.0631385	NA
ENST00000281703.10	low_high	BM22	ENSG00000151948.11	GLT1D1	-0.424528	0.000389868	-0.0223058	NA
ENST00000281703.10	low_high	BM36	ENSG00000151948.11	GLT1D1	-0.518146	7.15138e-07	0.00279965	NA
ENST00000281703.10	low_high	BM44	ENSG00000151948.11	GLT1D1	-0.384891	0.000240504	-0.00713187	NA
ENST00000281708.9	low_high	BM22	ENSG00000109670.14	FBXW7	-0.457808	4.49032e-05	0.00234111	NA
ENST00000281708.9	low_high	BM36	ENSG00000109670.14	FBXW7	-0.413263	3.40187e-05	0.00695414	NA
ENST00000281708.9	low_high	BM44	ENSG00000109670.14	FBXW7	-0.393966	2.14182e-05	0.00372137	NA
ENST00000281806.6	low_high	BM22	ENSG00000152034.10	MCHR2	-0.539718	0.00524655	0.0297162	NA
ENST00000281806.6	low_high	BM36	ENSG00000152034.10	MCHR2	-0.707498	2.29799e-05	0.0388999	NA
ENST00000281806.6	low_high	BM44	ENSG00000152034.10	MCHR2	-0.583769	0.000444941	0.0430205	NA
ENST00000281821.6	low_high	BM22	ENSG00000116106.11	EPHA4	-0.475422	0.000455289	-0.0333533	1
ENST00000281821.6	low_high	BM36	ENSG00000116106.11	EPHA4	-0.548411	1.39827e-05	-0.0492303	1
ENST00000281821.6	low_high	BM44	ENSG00000116106.11	EPHA4	-0.389327	0.000987769	-0.0468637	NA
ENST00000281828.6	low_high	BM44	ENSG00000116120.9	FARSB	-0.550773	4.24557e-05	0	NA
ENST00000281830.3	low_high	BM36	ENSG00000152049.6	KCNE4	0.0758835	0.509595	0.0540102	0
ENST00000281882.7	low_high	BM44	ENSG00000152093.7	CFC1B	-2.56352	0.00864957	-0.103928	NA
ENST00000281924.6	low_high	BM36	ENSG00000152128.13	TMEM163	-0.420809	2.52969e-06	-0.0483431	NA
ENST00000281924.6	low_high	BM44	ENSG00000152128.13	TMEM163	-0.40548	0.000267652	-0.0573023	NA
ENST00000281932.5	low_high	BM10	ENSG00000152133.14	GPATCH11	-0.103887	0.0682624	-0.0773859	0
ENST00000281938.6	low_high	BM10	ENSG00000152137.6	HSPB8	0.395342	0.000475077	0.00139747	NA
ENST00000281938.6	low_high	BM22	ENSG00000152137.6	HSPB8	0.579827	4.77061e-05	0.000374722	NA
ENST00000281938.6	low_high	BM36	ENSG00000152137.6	HSPB8	0.825509	6.7152e-10	0.00663131	NA
ENST00000281950.7	low_high	BM44	ENSG00000152147.10	GEMIN6	-0.0626789	0.299493	0.0694864	0
ENST00000281961.2	low_high	BM36	ENSG00000152154.10	TMEM178A	-0.451426	1.12696e-06	-0.0727134	NA
ENST00000282018.4	low_high	BM36	ENSG00000152207.7	CYSLTR2	0.523848	7.74155e-06	-0.0137326	NA
ENST00000282030.5	low_high	BM10	ENSG00000152217.18	SETBP1	-0.0332683	0.653867	0.0501379	0.00017045
ENST00000282050.6	low_high	BM22	ENSG00000152234.15	ATP5F1A	-0.407513	0.00152194	-0.0688036	0.00120301
ENST00000282050.6	low_high	BM36	ENSG00000152234.15	ATP5F1A	-0.434076	2.79622e-05	-0.0657274	0.00329675
ENST00000282050.6	low_high	BM44	ENSG00000152234.15	ATP5F1A	-0.479146	0.000351818	-0.0805836	1.24845e-06
ENST00000282074.6	low_high	BM44	ENSG00000152253.8	SPC25	0.762936	0.00893294	0.156777	NA
ENST00000282111.3	low_high	BM22	ENSG00000152284.4	TCF7L1	0.440226	0.000603454	0.0245244	NA
ENST00000282223.11	low_high	BM10	ENSG00000152377.13	SPOCK1	0.00879405	0.950364	0.0658878	0.000154311
ENST00000282223.11	low_high	BM22	ENSG00000152377.13	SPOCK1	-0.107615	0.332728	0.0746486	0.00450706
ENST00000282249.6	low_high	BM22	ENSG00000152402.10	GUCY1A2	-0.380176	0.000812831	0.00547806	NA
ENST00000282260.10	low_high	BM10	ENSG00000152413.14	HOMER1	-0.477892	1.29e-06	-0.00597018	NA
ENST00000282260.10	low_high	BM22	ENSG00000152413.14	HOMER1	-0.534181	2.5017e-05	-0.0100981	NA
ENST00000282260.10	low_high	BM36	ENSG00000152413.14	HOMER1	-0.406691	0.000182836	-0.00497245	NA
ENST00000282260.10	low_high	BM44	ENSG00000152413.14	HOMER1	-0.484353	3.09538e-06	0.00610514	NA
ENST00000282286.5	low_high	BM36	ENSG00000131845.14	ZNF304	-0.201531	0.00611516	0.130103	0
ENST00000282343.13	low_high	BM36	ENSG00000165995.19	CACNB2	-0.384684	7.41542e-08	0.00117809	NA
ENST00000282356.8	low_high	BM22	ENSG00000152495.10	CAMK4	-0.557808	0.000100647	-0.0535404	NA
ENST00000282356.8	low_high	BM36	ENSG00000152495.10	CAMK4	-0.654405	1.05994e-07	-0.0182916	NA
ENST00000282356.8	low_high	BM44	ENSG00000152495.10	CAMK4	-0.549674	0.000115488	0.00389008	0.483562
ENST00000282369.7	low_high	BM22	ENSG00000152503.9	TRIM36	-0.399306	0.000965032	-0.0552301	NA
ENST00000282369.7	low_high	BM36	ENSG00000152503.9	TRIM36	-0.46243	0.000186975	0.00762939	1
ENST00000282369.7	low_high	BM44	ENSG00000152503.9	TRIM36	-0.489969	0.000244659	0.0108366	NA
ENST00000282388.3	low_high	BM10	ENSG00000152518.7	ZFP36L2	0.676215	5.32102e-05	0	NA
ENST00000282388.3	low_high	BM22	ENSG00000152518.7	ZFP36L2	0.691405	1.34566e-05	0	NA
ENST00000282388.3	low_high	BM36	ENSG00000152518.7	ZFP36L2	1.38568	2.44202e-15	0	NA
ENST00000282388.3	low_high	BM44	ENSG00000152518.7	ZFP36L2	0.538542	8.95887e-05	0	NA
ENST00000282388.3	mid_high	BM10	ENSG00000152518.7	ZFP36L2	0.626161	0.00807475	0	NA
ENST00000282388.3	mid_high	BM36	ENSG00000152518.7	ZFP36L2	0.742434	0.00554346	0	NA
ENST00000282397.8	low_high	BM22	ENSG00000102755.11	FLT1	0.581524	0.000824992	0.0656569	0.0307971
ENST00000282397.8	low_high	BM36	ENSG00000102755.11	FLT1	1.12024	2.48654e-10	0.0527466	0.0259612
ENST00000282397.8	low_high	BM44	ENSG00000102755.11	FLT1	0.550015	0.000790628	0.0145554	NA
ENST00000282406.8	low_high	BM10	ENSG00000152527.13	PLEKHH2	0.422802	0.00101194	-0.0364667	NA
ENST00000282406.8	low_high	BM36	ENSG00000152527.13	PLEKHH2	0.460576	6.14473e-05	-0.00200853	1
ENST00000282406.8	low_high	BM44	ENSG00000152527.13	PLEKHH2	0.385172	0.000756481	-0.0093376	NA
ENST00000282412.8	low_high	BM36	ENSG00000138032.20	PPM1B	0.321985	3.28778e-05	0.0502245	0.00279858
ENST00000282441.9	low_high	BM10	ENSG00000137693.13	YAP1	0.579985	0.000554587	-0.0507645	NA
ENST00000282441.9	low_high	BM22	ENSG00000137693.13	YAP1	0.656447	0.000121232	-0.00300903	NA
ENST00000282441.9	low_high	BM36	ENSG00000137693.13	YAP1	1.07105	5.77323e-11	-0.00258472	NA
ENST00000282470.10	low_high	BM10	ENSG00000152583.12	SPARCL1	-0.393782	4.75272e-05	-0.0536003	7.02248e-05
ENST00000282470.10	low_high	BM22	ENSG00000152583.12	SPARCL1	-0.388419	0.000544115	0.00566486	NA
ENST00000282499.9	low_high	BM10	ENSG00000152578.12	GRIA4	-0.382066	0.000382342	0.0103601	NA
ENST00000282499.9	low_high	BM22	ENSG00000152578.12	GRIA4	-0.489449	0.000204279	0.010369	NA
ENST00000282541.9	low_mid	BM44	ENSG00000152642.10	GPD1L	-0.240113	0.0796724	-0.0798472	0
ENST00000282549.6	low_high	BM22	ENSG00000115507.9	OTX1	0.49326	0.0039646	0.0378807	NA
ENST00000282561.4	low_high	BM10	ENSG00000152661.8	GJA1	0.506812	0.000767762	-0.0038478	NA
ENST00000282561.4	low_high	BM22	ENSG00000152661.8	GJA1	0.613584	0.000298278	0.0100978	NA
ENST00000282561.4	low_high	BM36	ENSG00000152661.8	GJA1	0.998895	1.18066e-09	-0.0664521	NA
ENST00000282588.6	low_high	BM36	ENSG00000213949.8	ITGA1	0.592675	1.11154e-05	0.0568139	0.0674719
ENST00000282588.6	low_high	BM44	ENSG00000213949.8	ITGA1	0.440815	0.0027319	0.00515631	NA
ENST00000282633.9	low_high	BM10	ENSG00000099290.16	WASHC2A	0.0604383	0.248988	0.0726497	1.58656e-05
ENST00000282670.6	low_high	BM10	ENSG00000152760.9	TCTEX1D1	-0.4218	0.00393299	0.0583663	NA
ENST00000282670.6	low_high	BM36	ENSG00000152760.9	TCTEX1D1	-0.144373	0.495495	0.14191	0
ENST00000282670.6	mid_high	BM36	ENSG00000152760.9	TCTEX1D1	-0.0904867	0.817096	0.157996	0
ENST00000282728.9	low_high	BM10	ENSG00000152804.10	HHEX	0.40754	0.00292557	0.136255	NA
ENST00000282728.9	low_high	BM22	ENSG00000152804.10	HHEX	0.537117	0.00101933	-0.0812688	NA
ENST00000282728.9	low_high	BM36	ENSG00000152804.10	HHEX	1.12517	4.5054e-13	0.0708491	NA
ENST00000282728.9	low_high	BM44	ENSG00000152804.10	HHEX	0.460408	0.00051127	0.0151032	NA
ENST00000282753.5	low_high	BM36	ENSG00000152822.13	GRM1	-0.429588	0.000197127	0.0353934	NA
ENST00000282753.5	mid_high	BM44	ENSG00000152822.13	GRM1	-0.0799539	0.907426	0.0745614	0.000970316
ENST00000282878.5	low_high	BM22	ENSG00000152932.7	RAB3C	-0.635131	0.00135304	-0.0176524	NA
ENST00000282878.5	low_high	BM36	ENSG00000152932.7	RAB3C	-0.755988	0.000111203	-0.0506019	NA
ENST00000282878.5	low_high	BM44	ENSG00000152932.7	RAB3C	-0.592244	0.00182122	-0.00504259	NA
ENST00000282881.10	low_high	BM44	ENSG00000152936.10	LMNTD1	0.424746	0.000483751	0.00505435	NA
ENST00000282884.13	low_high	BM36	ENSG00000123094.15	RASSF8	0.541574	7.70812e-11	0.00280325	NA
ENST00000282903.9	low_high	BM36	ENSG00000152952.11	PLOD2	0.397476	3.14146e-05	-0.0296726	0.0101539
ENST00000282924.9	low_high	BM10	ENSG00000152969.19	JAKMIP1	-0.1847	0.031012	-0.134844	0.0045122
ENST00000282924.9	low_high	BM22	ENSG00000152969.19	JAKMIP1	-0.489909	1.98453e-05	-0.176264	0.00227951
ENST00000282924.9	low_high	BM36	ENSG00000152969.19	JAKMIP1	-0.543811	1.83597e-07	-0.122394	0.0010978
ENST00000282924.9	low_high	BM44	ENSG00000152969.19	JAKMIP1	-0.502594	3.47279e-05	-0.0493792	NA
ENST00000282924.9	mid_high	BM22	ENSG00000152969.19	JAKMIP1	-0.252883	0.159038	-0.180296	3.38876e-07
ENST00000282928.4	low_high	BM22	ENSG00000152977.9	ZIC1	0.577112	0.00228311	-0.000726806	1
ENST00000282928.4	low_high	BM36	ENSG00000152977.9	ZIC1	0.692076	2.46588e-06	0.0571745	0.164339
ENST00000282943.9	low_high	BM36	ENSG00000152990.13	ADGRA3	0.423895	7.46513e-07	-0.00220401	1
ENST00000282999.7	low_high	BM10	ENSG00000153037.14	SRP19	-0.180018	0.00512301	-0.050964	5.42607e-05
ENST00000283050.7	low_high	BM36	ENSG00000183889.12	PKD1P1	0.185446	0.0468883	0.0935699	0.000971594
ENST00000283131.3	low_high	BM36	ENSG00000153147.5	SMARCA5	0.397975	0.000437664	-0.0217267	NA
ENST00000283131.3	mid_high	BM36	ENSG00000153147.5	SMARCA5	0.451294	0.00846505	-0.0246755	NA
ENST00000283147.6	low_high	BM22	ENSG00000153162.8	BMP6	0.607278	0.00211208	0	NA
ENST00000283147.6	low_high	BM36	ENSG00000153162.8	BMP6	1.01752	2.0663e-07	0	NA
ENST00000283172.8	low_high	BM22	ENSG00000153179.12	RASSF3	0.727488	2.29769e-06	0.00887667	NA
ENST00000283172.8	low_high	BM36	ENSG00000153179.12	RASSF3	0.900058	9.86748e-11	0.00922094	NA
ENST00000283172.8	mid_high	BM36	ENSG00000153179.12	RASSF3	0.602897	0.00511861	0.00367936	NA
ENST00000283228.6	low_high	BM22	ENSG00000153233.12	PTPRR	-0.518722	0.0001412	0.0218435	NA
ENST00000283228.6	low_high	BM36	ENSG00000153233.12	PTPRR	-0.59302	3.30845e-06	0.0271291	NA
ENST00000283228.6	low_high	BM44	ENSG00000153233.12	PTPRR	-0.453536	6.54667e-05	-0.0290433	NA
ENST00000283254.11	low_high	BM22	ENSG00000153253.16	SCN3A	-0.456631	0.000453061	0.0443133	1
ENST00000283256.10	low_high	BM22	ENSG00000136531.15	SCN2A	-0.647094	0.000135517	-0.0161019	NA
ENST00000283256.10	low_high	BM36	ENSG00000136531.15	SCN2A	-0.692737	9.53718e-06	-0.00413486	1
ENST00000283256.10	low_high	BM44	ENSG00000136531.15	SCN2A	-0.55617	0.000204403	-0.0495675	NA
ENST00000283269.13	low_high	BM22	ENSG00000163618.17	CADPS	-0.417225	0.00174408	-0.0147906	NA
ENST00000283269.13	low_high	BM36	ENSG00000163618.17	CADPS	-0.490417	0.000209856	-0.0242604	NA
ENST00000283296.11	low_high	BM36	ENSG00000069122.18	ADGRF5	0.462586	0.00023144	-0.0664171	0
ENST00000283357.9	low_high	BM36	ENSG00000153347.9	FAM81B	0.596302	0.00346657	0.0445797	NA
ENST00000283365.13	low_high	BM36	ENSG00000134769.21	DTNA	0.49242	1.11062e-08	-0.0041864	NA
ENST00000283441.12	low_high	BM10	ENSG00000188818.12	ZDHHC11	0.513761	0.00275343	-0.00354095	NA
ENST00000283441.12	low_high	BM22	ENSG00000188818.12	ZDHHC11	0.582195	0.00126428	-0.009745	NA
ENST00000283441.12	low_high	BM44	ENSG00000188818.12	ZDHHC11	0.516118	0.00102292	-0.00381754	NA
ENST00000283627.10	low_high	BM22	ENSG00000153558.15	FBXL2	-0.433451	7.99249e-05	-0.0110954	NA
ENST00000283627.10	low_high	BM36	ENSG00000153558.15	FBXL2	-0.562991	1.99624e-08	-0.00177218	NA
ENST00000283871.9	low_high	BM36	ENSG00000113924.11	HGD	-0.576794	0.00846636	0.0157006	NA
ENST00000283882.3	low_high	BM44	ENSG00000153774.8	CFDP1	-0.0974129	0.0632067	-0.0994547	0.000123526
ENST00000283882.3	low_mid	BM44	ENSG00000153774.8	CFDP1	-0.0226703	0.774719	-0.0921524	0.00814187
ENST00000283905.7	low_high	BM36	ENSG00000153790.11	C7orf31	0.554503	0.000863042	0.0626565	NA
ENST00000283936.5	low_high	BM36	ENSG00000153822.13	KCNJ16	0.532466	3.91129e-05	0	NA
ENST00000283946.7	low_high	BM10	ENSG00000153832.11	FBXO36	-0.0431543	0.325649	-0.0537887	0.00675684
ENST00000284000.8	low_high	BM36	ENSG00000153879.8	CEBPG	0.307386	0.000568997	-0.0631505	0
ENST00000284000.8	mid_high	BM22	ENSG00000153879.8	CEBPG	0.0250837	0.895807	-0.14243	0
ENST00000284000.8	mid_high	BM36	ENSG00000153879.8	CEBPG	0.394178	0.00366006	-0.0640257	NA
ENST00000284037.9	low_high	BM36	ENSG00000112851.14	ERBIN	0.776195	5.18501e-11	-0.0027205	NA
ENST00000284037.9	low_high	BM44	ENSG00000112851.14	ERBIN	0.416516	3.15098e-05	0.00337152	NA
ENST00000284037.9	mid_high	BM36	ENSG00000112851.14	ERBIN	0.557133	0.00251138	-0.00319325	NA
ENST00000284041.7	low_high	BM36	ENSG00000153914.15	SREK1	-0.00367002	0.972801	0.0835138	1.12828e-21
ENST00000284041.7	mid_high	BM36	ENSG00000153914.15	SREK1	0.0654344	0.630124	0.0707663	0.00242543
ENST00000284054.7	low_high	BM36	ENSG00000153923.10	CLCA3P	-0.672736	0.000701719	0.0931309	NA
ENST00000284073.6	low_high	BM36	ENSG00000153944.10	MSI2	0.512617	9.49797e-10	0.0374391	NA
ENST00000284154.9	low_high	BM22	ENSG00000154016.13	GRAP	0.817173	9.6627e-06	-0.109023	NA
ENST00000284154.9	low_high	BM36	ENSG00000154016.13	GRAP	0.708481	0.00128525	-0.00860603	NA
ENST00000284240.9	low_high	BM36	ENSG00000154096.13	THY1	-0.818933	1.22316e-05	0.01426	NA
ENST00000284240.9	low_high	BM44	ENSG00000154096.13	THY1	-0.600762	0.0009737	0.0973541	0.0195279
ENST00000284273.5	low_high	BM44	ENSG00000154127.9	UBASH3B	-0.177112	0.044756	-0.121418	0
ENST00000284292.10	low_high	BM10	ENSG00000154146.12	NRGN	0.306292	0.159269	-0.082287	0
ENST00000284292.10	low_high	BM44	ENSG00000154146.12	NRGN	-0.507648	0.00362067	0.0226468	NA
ENST00000284292.10	mid_high	BM22	ENSG00000154146.12	NRGN	-0.315535	0.282262	-0.0891654	0
ENST00000284320.5	low_high	BM22	ENSG00000154174.7	TOMM70	-0.423247	0.000756736	-0.000689028	NA
ENST00000284320.5	low_high	BM44	ENSG00000154174.7	TOMM70	-0.38717	0.00118892	-0.0252375	NA
ENST00000284414.4	low_high	BM36	ENSG00000230445.4	LRRC37A6P	0.481665	7.25276e-07	0.0193482	NA
ENST00000284425.6	low_high	BM44	ENSG00000154262.12	ABCA6	0.542442	4.06927e-05	-0.0236421	NA
ENST00000284437.6	low_high	BM36	ENSG00000154274.14	C4orf19	0.496063	2.72443e-07	0.00428917	NA
ENST00000284437.6	low_high	BM44	ENSG00000154274.14	C4orf19	0.380851	0.00215642	0.000756981	NA
ENST00000284440.8	low_high	BM22	ENSG00000154277.12	UCHL1	-0.501976	0.00381194	0.0212281	NA
ENST00000284440.8	low_high	BM36	ENSG00000154277.12	UCHL1	-0.652826	5.08955e-05	-0.0422676	0.00133287
ENST00000284440.8	low_high	BM44	ENSG00000154277.12	UCHL1	-0.539724	0.00173037	-0.0678861	0.000859461
ENST00000284440.8	low_mid	BM44	ENSG00000154277.12	UCHL1	-0.33742	0.145778	-0.0563954	0.00110789
ENST00000284486.8	low_high	BM36	ENSG00000154319.15	FAM167A	0.61883	4.03187e-05	0.0173469	NA
ENST00000284503.6	low_high	BM44	ENSG00000154328.15	NEIL2	-0.26574	0.00027728	0.064967	0
ENST00000284551.10	low_high	BM10	ENSG00000154370.15	TRIM11	0.0763111	0.312983	-0.0665461	0.00252943
ENST00000284551.10	low_high	BM22	ENSG00000154370.15	TRIM11	0.0356419	0.656726	-0.0888839	0
ENST00000284551.10	low_high	BM36	ENSG00000154370.15	TRIM11	-0.0525791	0.690935	-0.0643434	0
ENST00000284551.10	low_high	BM44	ENSG00000154370.15	TRIM11	0.12804	0.030947	-0.110898	0
ENST00000284563.7	low_high	BM36	ENSG00000154380.17	ENAH	0.705298	1.31306e-12	-0.0139147	NA
ENST00000284563.7	mid_high	BM36	ENSG00000154380.17	ENAH	0.489987	0.00173734	-0.00985231	NA
ENST00000284674.1	low_high	BM36	ENSG00000154478.3	GPR26	-0.488488	0.0011237	0	NA
ENST00000284690.3	low_high	BM36	ENSG00000089876.11	DHX32	-0.104741	0.174677	0.0510737	0
ENST00000284694.11	low_high	BM22	ENSG00000154493.18	C10orf90	0.498302	0.000441062	0.0106085	NA
ENST00000284694.11	low_high	BM36	ENSG00000154493.18	C10orf90	0.606168	1.24979e-06	0.0217722	NA
ENST00000284719.7	low_high	BM22	ENSG00000138430.15	OLA1	-0.487395	0.000871207	0.0181772	NA
ENST00000284719.7	low_high	BM44	ENSG00000138430.15	OLA1	-0.474402	0.000580989	0.00635765	NA
ENST00000284727.8	low_high	BM36	ENSG00000154518.9	ATP5MC3	-0.417656	0.000658779	0.0188885	NA
ENST00000284727.8	low_high	BM44	ENSG00000154518.9	ATP5MC3	-0.573562	0.000515325	0.0137399	NA
ENST00000284811.12	low_high	BM44	ENSG00000154582.16	ELOC	-0.170029	0.00189021	-0.0830355	1.98879e-14
ENST00000284811.12	low_mid	BM44	ENSG00000154582.16	ELOC	-0.0896335	0.223753	-0.070512	7.3414e-09
ENST00000284881.8	low_high	BM36	ENSG00000154642.10	C21orf91	0.659935	2.03296e-05	0.0427002	NA
ENST00000284894.8	low_high	BM22	ENSG00000154654.14	NCAM2	-0.105807	0.257274	-0.0927425	0.000634365
ENST00000284894.8	low_high	BM44	ENSG00000154654.14	NCAM2	-0.205229	0.023516	-0.079993	0.00689907
ENST00000284957.9	low_high	BM22	ENSG00000154710.17	RABGEF1	-0.0680655	0.136877	-0.0543894	3.70755e-06
ENST00000284957.9	low_high	BM44	ENSG00000154710.17	RABGEF1	-0.136967	0.00110535	-0.063455	5.12683e-07
ENST00000284971.7	low_high	BM44	ENSG00000154723.12	ATP5PF	-0.478511	0.000437629	-0.0654407	NA
ENST00000284984.7	low_high	BM22	ENSG00000154734.14	ADAMTS1	0.659839	0.000344849	-0.00344056	NA
ENST00000284984.7	low_high	BM36	ENSG00000154734.14	ADAMTS1	0.801416	6.07722e-06	0.0703329	NA
ENST00000285013.10	low_high	BM22	ENSG00000154760.13	SLFN13	0.556637	0.000400194	-0.0334122	NA
ENST00000285039.11	low_high	BM36	ENSG00000167306.19	MYO5B	-0.514114	1.63719e-05	0.112268	NA
ENST00000285046.9	low_high	BM10	ENSG00000154783.11	FGD5	0.386327	0.00200867	0.0214555	NA
ENST00000285046.9	low_high	BM22	ENSG00000154783.11	FGD5	0.575148	0.000101281	0.00140986	NA
ENST00000285046.9	low_high	BM36	ENSG00000154783.11	FGD5	0.626965	7.50634e-05	0.0112638	NA
ENST00000285046.9	low_high	BM44	ENSG00000154783.11	FGD5	0.397095	0.00238748	-0.0381836	NA
ENST00000285093.14	low_high	BM36	ENSG00000167315.17	ACAA2	0.44373	4.60482e-06	0.0029942	NA
ENST00000285106.10	low_high	BM22	ENSG00000154832.14	CXXC1	0.418233	4.81098e-06	-0.00122597	NA
ENST00000285124.12	low_high	BM36	ENSG00000154845.15	PPP4R1	0.400691	5.6703e-07	0.00510181	1
ENST00000285124.12	mid_high	BM36	ENSG00000154845.15	PPP4R1	0.383782	0.00207643	0.00715347	1
ENST00000285199.11	low_high	BM36	ENSG00000154914.16	USP43	-0.382686	0.000647169	-0.00677784	NA
ENST00000285208.8	low_high	BM22	ENSG00000154917.10	RAB6B	-0.452734	0.000674666	0.00711319	NA
ENST00000285208.8	low_high	BM36	ENSG00000154917.10	RAB6B	-0.550864	1.12448e-06	-0.0191313	NA
ENST00000285208.8	low_high	BM44	ENSG00000154917.10	RAB6B	-0.43756	0.000249281	0.0113884	NA
ENST00000285243.6	low_high	BM10	ENSG00000154945.6	ANKRD40	0.3878	0.000177077	0.0233962	NA
ENST00000285243.6	low_high	BM22	ENSG00000154945.6	ANKRD40	0.47152	1.76311e-05	0.027165	NA
ENST00000285243.6	low_high	BM36	ENSG00000154945.6	ANKRD40	0.861715	1.46806e-12	0.0527409	8.27069e-06
ENST00000285243.6	mid_high	BM36	ENSG00000154945.6	ANKRD40	0.586178	0.00205833	0.0500982	0.0031564
ENST00000285273.8	low_high	BM10	ENSG00000154975.13	CA10	-0.395914	0.000791222	0.0065686	NA
ENST00000285273.8	low_high	BM22	ENSG00000154975.13	CA10	-0.581885	0.000135334	0.03761	NA
ENST00000285273.8	low_high	BM36	ENSG00000154975.13	CA10	-0.534385	2.13528e-05	0.0106871	NA
ENST00000285273.8	low_high	BM44	ENSG00000154975.13	CA10	-0.523061	9.54864e-05	0.0132696	NA
ENST00000285379.9	low_high	BM22	ENSG00000104267.9	CA2	0.755433	1.11039e-07	-0.0160756	NA
ENST00000285379.9	low_high	BM36	ENSG00000104267.9	CA2	0.80348	7.17525e-11	0.0527543	0.0310612
ENST00000285397.9	mid_high	BM36	ENSG00000155085.15	AK9	0.401531	0.0079793	-0.0364642	0.385523
ENST00000285407.10	low_high	BM36	ENSG00000155090.14	KLF10	0.399411	0.00811747	-0.00723315	NA
ENST00000285670.7	low_high	BM36	ENSG00000155307.18	SAMSN1	0.745603	8.05247e-06	-0.00400016	NA
ENST00000285670.7	low_high	BM44	ENSG00000155307.18	SAMSN1	0.558159	0.00106509	-0.00324418	NA
ENST00000285689.7	low_high	BM36	ENSG00000155324.9	GRAMD2B	0.650924	2.34914e-10	0.028684	NA
ENST00000285735.6	low_high	BM22	ENSG00000155366.16	RHOC	0.454382	0.000756736	0.00512986	NA
ENST00000285850.11	low_high	BM22	ENSG00000155465.18	SLC7A7	0.459477	0.000264852	-0.00338833	NA
ENST00000285850.11	low_high	BM44	ENSG00000155465.18	SLC7A7	0.535814	2.39644e-05	0.0134186	NA
ENST00000285850.11	low_mid	BM44	ENSG00000155465.18	SLC7A7	0.529782	0.0095976	-0.00564964	NA
ENST00000285900.9	low_high	BM36	ENSG00000155511.17	GRIA1	-0.401338	0.000210685	-0.0136944	NA
ENST00000286091.8	low_high	BM36	ENSG00000155660.10	PDIA4	0.401447	0.000674597	-0.0709507	NA
ENST00000286122.11	low_high	BM22	ENSG00000172530.20	BANP	0.388638	3.93976e-05	-0.00168347	NA
ENST00000286122.11	low_high	BM36	ENSG00000172530.20	BANP	0.486713	6.49817e-08	0.00321882	NA
ENST00000286186.10	low_high	BM36	ENSG00000003400.14	CASP10	0.406138	3.23308e-05	-0.0860605	NA
ENST00000286186.10	low_high	BM44	ENSG00000003400.14	CASP10	0.41595	0.00220559	-0.0332718	NA
ENST00000286193.2	low_high	BM36	ENSG00000187481.2	HSD3BP1	-0.540474	0.00699783	0	NA
ENST00000286201.2	low_high	BM22	ENSG00000155760.2	FZD7	0.482055	0.00130552	0	NA
ENST00000286201.2	low_high	BM36	ENSG00000155760.2	FZD7	0.921989	3.68905e-09	0	NA
ENST00000286298.4	low_high	BM36	ENSG00000155850.7	SLC26A2	0.662669	2.69596e-05	0.0254571	NA
ENST00000286301.7	low_high	BM22	ENSG00000182578.13	CSF1R	0.385379	0.00430441	0.035171	NA
ENST00000286307.5	low_high	BM22	ENSG00000155858.5	LSM11	-0.472064	0.00092575	0	NA
ENST00000286307.5	low_high	BM36	ENSG00000155858.5	LSM11	-0.457181	0.000234266	0	NA
ENST00000286398.11	mid_high	BM36	ENSG00000136824.18	SMC2	0.407487	0.00989512	-0.0525494	NA
ENST00000286428.5	low_high	BM10	ENSG00000155959.10	VBP1	-0.5019	0.000215869	-0.0683868	NA
ENST00000286428.5	low_high	BM22	ENSG00000155959.10	VBP1	-0.437504	0.0040943	-0.00384944	NA
ENST00000286428.5	low_high	BM44	ENSG00000155959.10	VBP1	-0.319651	0.0114993	-0.0967098	0.00756359
ENST00000286452.5	low_high	BM10	ENSG00000155980.11	KIF5A	0.552977	0.000114824	0.00496894	NA
ENST00000286452.5	low_high	BM36	ENSG00000155980.11	KIF5A	0.393286	0.00191499	0.00115154	NA
ENST00000286494.8	low_high	BM36	ENSG00000240771.6	ARHGEF25	-0.465413	3.97716e-05	-0.0141393	NA
ENST00000286574.8	low_high	BM36	ENSG00000156076.9	WIF1	-0.567615	0.00310919	-0.0605816	NA
ENST00000286614.10	low_high	BM36	ENSG00000156103.15	MMP16	-0.211781	0.0101672	0.0859691	3.60982e-05
ENST00000286614.10	mid_high	BM22	ENSG00000156103.15	MMP16	-0.178814	0.173667	0.0960221	0.00224179
ENST00000286614.10	mid_high	BM36	ENSG00000156103.15	MMP16	0.00719634	0.972564	0.0841475	0.00624165
ENST00000286648.9	low_high	BM44	ENSG00000156136.9	DCK	-0.117007	0.293819	-0.136851	7.10563e-05
ENST00000286657.9	low_high	BM22	ENSG00000156140.9	ADAMTS3	-0.733772	1.79482e-05	-0.0720571	NA
ENST00000286657.9	low_high	BM36	ENSG00000156140.9	ADAMTS3	-0.594575	0.000210379	0.000357449	NA
ENST00000286657.9	low_high	BM44	ENSG00000156140.9	ADAMTS3	-0.523233	0.000114663	0.0143813	NA
ENST00000286713.6	low_high	BM36	ENSG00000148175.12	STOM	0.724715	1.58438e-08	0.0364331	NA
ENST00000286713.6	low_high	BM44	ENSG00000148175.12	STOM	0.0783929	0.486346	0.0531365	0.00345928
ENST00000286719.11	low_high	BM22	ENSG00000156194.17	PPEF2	0.706315	0.00084276	1.68056e-05	NA
ENST00000286719.11	mid_high	BM22	ENSG00000156194.17	PPEF2	0.811234	0.00945025	1.24265e-05	NA
ENST00000286788.8	low_high	BM36	ENSG00000156261.12	CCT8	-0.144384	0.212341	-0.125776	4.65455e-05
ENST00000286788.8	low_high	BM44	ENSG00000156261.12	CCT8	-0.36306	0.000766651	-0.111538	0.00179747
ENST00000286794.4	low_high	BM36	ENSG00000156269.4	NAA11	0.43782	0.00604928	-0.00756444	NA
ENST00000286824.6	low_high	BM36	ENSG00000156298.12	TSPAN7	-0.464433	6.57534e-05	0.000245693	NA
ENST00000286824.6	low_high	BM44	ENSG00000156298.12	TSPAN7	-0.565643	2.27033e-05	-0.000568463	NA
ENST00000286835.11	low_high	BM36	ENSG00000156304.14	SCAF4	0.203639	0.000765326	0.127752	9.95889e-06
ENST00000286918.8	low_high	BM36	ENSG00000156381.8	ANKRD9	0.146715	0.34401	0.107672	0
ENST00000286953.7	low_high	BM36	ENSG00000156411.9	ATP5MPL	-0.121882	0.37296	-0.0990355	0.0065333
ENST00000286953.7	low_high	BM44	ENSG00000156411.9	ATP5MPL	-0.521743	0.000418198	-0.103621	0.00100769
ENST00000287008.7	low_high	BM36	ENSG00000156453.13	PCDH1	-0.380699	0.00147824	0.0467663	0.137611
ENST00000287022.9	low_high	BM44	ENSG00000156467.9	UQCRB	-0.380794	0.00248633	0.0124425	0.977007
ENST00000287042.4	low_high	BM10	ENSG00000156486.7	KCNS2	-0.323253	0.00856869	-0.0605512	0
ENST00000287042.4	low_high	BM22	ENSG00000156486.7	KCNS2	-0.581693	0.0013962	-0.106146	0
ENST00000287042.4	low_high	BM36	ENSG00000156486.7	KCNS2	-0.768266	3.40057e-06	-0.0281611	NA
ENST00000287042.4	low_high	BM44	ENSG00000156486.7	KCNS2	-0.484485	0.000756656	-0.0268833	NA
ENST00000287097.5	low_high	BM36	ENSG00000156535.14	CD109	0.631054	1.98005e-06	0.124938	NA
ENST00000287097.5	low_high	BM44	ENSG00000156535.14	CD109	0.418805	0.00048405	0.0472551	NA
ENST00000287152.11	low_high	BM22	ENSG00000164627.17	KIF6	0.43925	4.0812e-05	-0.0571604	NA
ENST00000287152.11	low_high	BM36	ENSG00000164627.17	KIF6	0.611815	1.55129e-09	-0.0766154	NA
ENST00000287152.11	low_high	BM44	ENSG00000164627.17	KIF6	0.437039	2.04848e-05	0.00265487	NA
ENST00000287152.11	mid_high	BM36	ENSG00000164627.17	KIF6	0.438956	0.00514453	-0.110947	NA
ENST00000287196.13	low_high	BM36	ENSG00000137817.16	PARP6	-0.00668033	0.904333	-0.0539474	3.12204e-10
ENST00000287196.13	low_high	BM44	ENSG00000137817.16	PARP6	0.017057	0.738602	-0.066231	0.000218395
ENST00000287196.13	low_mid	BM44	ENSG00000137817.16	PARP6	0.00235187	0.97278	-0.0672583	0.00042237
ENST00000287272.6	low_high	BM22	ENSG00000156687.10	UNC5D	-0.526535	9.75803e-05	0.00788222	NA
ENST00000287272.6	low_high	BM36	ENSG00000156687.10	UNC5D	-0.741773	2.99989e-08	0.0141576	NA
ENST00000287272.6	low_high	BM44	ENSG00000156687.10	UNC5D	-0.443233	0.000376974	-0.0190262	NA
ENST00000287322.4	low_high	BM44	ENSG00000156735.10	BAG4	-0.423048	0.0011136	0.0188409	NA
ENST00000287387.6	low_high	BM44	ENSG00000156795.7	WDYHV1	-0.0943472	0.201363	-0.0978256	0.00146894
ENST00000287396.2	low_high	BM36	ENSG00000156804.7	FBXO32	0.413051	7.82767e-07	-0.0442632	0.000151982
ENST00000287396.2	mid_high	BM36	ENSG00000156804.7	FBXO32	0.412713	0.00173734	-0.0100358	NA
ENST00000287437.7	low_high	BM22	ENSG00000156831.7	NSMCE2	-0.107038	0.0279708	-0.0610589	3.56826e-05
ENST00000287437.7	low_high	BM44	ENSG00000156831.7	NSMCE2	-0.03085	0.443946	-0.0626035	0.0001702
ENST00000287468.5	low_high	BM36	ENSG00000156860.15	FBRS	0.485485	0.000604288	0.0288478	NA
ENST00000287474.9	low_high	BM44	ENSG00000156869.13	FRRS1	0.38536	0.00295436	0.0049891	NA
ENST00000287538.9	low_high	BM22	ENSG00000156925.11	ZIC3	0.864001	8.12011e-05	-0.0408443	NA
ENST00000287538.9	low_high	BM36	ENSG00000156925.11	ZIC3	1.20684	5.80983e-08	0.0324115	NA
ENST00000287538.9	low_high	BM44	ENSG00000156925.11	ZIC3	0.470646	0.00464943	0.0180846	NA
ENST00000287543.4	low_high	BM44	ENSG00000156928.4	MALSU1	-0.274956	0.00785572	-0.0793479	0.00248046
ENST00000287594.7	low_high	BM44	ENSG00000156968.8	MPV17L	0.238357	0.0147053	0.0647953	0
ENST00000287641.3	low_high	BM22	ENSG00000157005.3	SST	-1.25204	1.35782e-05	0	NA
ENST00000287641.3	low_high	BM36	ENSG00000157005.3	SST	-1.43494	2.6197e-07	0	NA
ENST00000287641.3	low_high	BM44	ENSG00000157005.3	SST	-1.20397	4.1135e-06	0	NA
ENST00000287656.11	low_high	BM44	ENSG00000157017.15	GHRL	0.494223	0.00086893	-0.0034282	NA
ENST00000287667.11	low_high	BM10	ENSG00000103512.14	NOMO1	0.144085	0.74851	-0.0829628	0
ENST00000287667.11	low_high	BM22	ENSG00000103512.14	NOMO1	-0.0725467	0.87674	-0.0550139	0
ENST00000287667.11	low_high	BM36	ENSG00000103512.14	NOMO1	-0.120213	0.778658	-0.121038	0
ENST00000287667.11	low_mid	BM36	ENSG00000103512.14	NOMO1	-0.448112	0.40373	-0.15668	0
ENST00000287675.9	low_high	BM36	ENSG00000157036.12	EXOG	-0.0179278	0.806628	0.075758	0
ENST00000287701.14	low_high	BM36	ENSG00000147421.17	HMBOX1	0.543924	4.50058e-13	0.00115406	NA
ENST00000287713.6	low_high	BM22	ENSG00000157064.10	NMNAT2	-0.479982	0.00151273	-0.0106058	NA
ENST00000287713.6	low_high	BM36	ENSG00000157064.10	NMNAT2	-0.570096	4.3065e-05	-0.0816246	0.0341343
ENST00000287713.6	low_high	BM44	ENSG00000157064.10	NMNAT2	-0.649353	6.09574e-05	-0.0454812	0.245941
ENST00000287727.7	low_high	BM22	ENSG00000157077.14	ZFYVE9	-0.459279	0.000165952	0.00543222	0.69891
ENST00000287748.7	low_high	BM22	ENSG00000157093.8	LYZL4	-0.574039	0.00405596	0.0353568	NA
ENST00000287748.7	low_high	BM36	ENSG00000157093.8	LYZL4	-1.06653	1.30586e-07	-0.04242	NA
ENST00000287748.7	low_high	BM44	ENSG00000157093.8	LYZL4	-0.60477	0.000618984	-0.115843	NA
ENST00000287771.9	low_high	BM10	ENSG00000157110.15	RBPMS	0.496739	0.00284156	-0.00251337	NA
ENST00000287771.9	low_high	BM36	ENSG00000157110.15	RBPMS	0.483672	0.00336706	-0.0134193	NA
ENST00000287771.9	low_high	BM44	ENSG00000157110.15	RBPMS	0.682177	0.000797989	-0.0105396	NA
ENST00000287777.4	low_high	BM36	ENSG00000157119.11	KLHL40	0.686326	0.00325289	0	NA
ENST00000287907.3	low_high	BM22	ENSG00000157219.4	HTR5A	-0.486692	0.00372108	0.00157	0
ENST00000287907.3	low_high	BM36	ENSG00000157219.4	HTR5A	-0.641359	0.00027392	-0.0797077	NA
ENST00000287907.3	low_high	BM44	ENSG00000157219.4	HTR5A	-0.605173	0.000192921	0.0385945	0
ENST00000287908.7	low_high	BM22	ENSG00000157214.13	STEAP2	-0.544453	0.000551796	0.00622181	1
ENST00000287908.7	low_high	BM36	ENSG00000157214.13	STEAP2	-0.427905	0.000814623	-0.0344683	NA
ENST00000287908.7	low_high	BM44	ENSG00000157214.13	STEAP2	-0.389813	0.00280696	0.0100128	1
ENST00000287912.7	low_high	BM36	ENSG00000184863.10	RBM33	0.400859	4.35369e-07	0.0715178	0.166253
ENST00000287934.3	low_high	BM36	ENSG00000157240.3	FZD1	0.411391	0.000236246	0	NA
ENST00000287936.8	low_high	BM36	ENSG00000113161.15	HMGCR	-0.498742	0.000482726	0.00874456	NA
ENST00000288022.1	low_high	BM22	ENSG00000258429.1	PDF	-0.510926	0.00806746	0	NA
ENST00000288040.10	low_high	BM44	ENSG00000157322.17	CLEC18A	0.688827	0.00101873	0.00299329	NA
ENST00000288065.6	low_high	BM36	ENSG00000157343.8	ARMC12	0.439501	0.00530806	-0.107725	NA
ENST00000288087.11	low_high	BM36	ENSG00000213920.8	MDP1	-0.348791	0.00103478	-0.0906326	0
ENST00000288135.5	low_high	BM44	ENSG00000157404.15	KIT	-0.44252	0.00230727	-0.0184592	NA
ENST00000288167.7	low_high	BM22	ENSG00000056736.9	IL17RB	0.394206	0.000266676	-0.0471665	NA
ENST00000288167.7	low_high	BM36	ENSG00000056736.9	IL17RB	0.494689	5.36654e-08	-0.0317617	NA
ENST00000288167.7	low_high	BM44	ENSG00000056736.9	IL17RB	0.40686	0.000965191	-0.0920443	0.00171028
ENST00000288197.9	low_high	BM22	ENSG00000157445.14	CACNA2D3	-0.379142	0.000150452	-0.00815347	NA
ENST00000288197.9	low_high	BM36	ENSG00000157445.14	CACNA2D3	-0.506588	1.51691e-07	-0.0206737	NA
ENST00000288221.10	low_high	BM22	ENSG00000187672.12	ERC2	-0.253316	0.00196922	-0.0708775	8.23575e-06
ENST00000288221.10	low_high	BM36	ENSG00000187672.12	ERC2	-0.312054	2.12313e-05	-0.0539505	7.66098e-05
ENST00000288228.9	low_high	BM22	ENSG00000157470.11	FAM81A	-0.379902	0.00194653	-0.0578647	NA
ENST00000288228.9	low_high	BM36	ENSG00000157470.11	FAM81A	-0.620829	1.79479e-06	-0.0250417	NA
ENST00000288228.9	low_high	BM44	ENSG00000157470.11	FAM81A	-0.568348	2.01193e-05	-0.0358133	NA
ENST00000288235.8	low_high	BM36	ENSG00000157483.8	MYO1E	0.582589	2.22067e-06	-0.00992898	NA
ENST00000288319.11	low_high	BM22	ENSG00000157554.18	ERG	0.488168	0.00971426	0.0764772	NA
ENST00000288319.11	low_high	BM36	ENSG00000157554.18	ERG	0.730142	1.84334e-05	0.0261196	NA
ENST00000288368.4	low_high	BM36	ENSG00000046889.18	PREX2	0.434436	3.16161e-05	0.0303724	NA
ENST00000288462.4	low_high	BM36	ENSG00000157653.11	C9orf43	0.461455	0.000385994	-0.0312738	NA
ENST00000288490.9	low_high	BM36	ENSG00000157680.15	DGKI	-0.438473	4.19202e-06	0.000660563	NA
ENST00000288607.2	low_high	BM36	ENSG00000157778.8	PSMG3	-0.403949	7.93184e-05	-0.0189293	0.671119
ENST00000288616.7	low_high	BM36	ENSG00000157782.9	CABP1	-0.58418	4.16622e-05	0.0291421	NA
ENST00000288616.7	low_high	BM44	ENSG00000157782.9	CABP1	-0.434271	0.000435422	0.0629435	0.000491068
ENST00000288670.13	low_high	BM36	ENSG00000157827.19	FMNL2	0.494596	5.10667e-10	0.0637606	4.69104e-05
ENST00000288710.6	low_high	BM36	ENSG00000157856.11	DRC1	0.500135	4.57161e-05	-0.0633344	NA
ENST00000288815.5	low_high	BM22	ENSG00000185585.19	OLFML2A	0.552161	0.000488885	-0.00292194	NA
ENST00000288815.5	low_high	BM36	ENSG00000185585.19	OLFML2A	0.599891	2.71204e-05	0.00563548	NA
ENST00000288840.9	low_high	BM22	ENSG00000137834.14	SMAD6	0.577094	0.00489793	-0.0473083	NA
ENST00000288840.9	low_high	BM36	ENSG00000137834.14	SMAD6	1.01862	1.30411e-05	0.0108088	NA
ENST00000288937.6	low_high	BM36	ENSG00000158042.8	MRPL17	-0.429072	0.000106876	0.0986626	0.0112882
ENST00000288943.4	mid_high	BM10	ENSG00000158050.4	DUSP2	-0.689319	0.00527709	-0.0125358	NA
ENST00000289013.10	low_high	BM36	ENSG00000158106.13	RHPN1	0.244203	0.113944	-0.0903015	0.00306759
ENST00000289104.8	low_high	BM36	ENSG00000158186.12	MRAS	0.537078	8.23731e-09	-0.0272161	0.00655386
ENST00000289119.6	low_high	BM36	ENSG00000158201.9	ABHD3	0.501836	2.15452e-06	0.00307811	NA
ENST00000289228.6	low_high	BM36	ENSG00000115073.7	ACTR1B	-0.384482	0.000704326	-0.0329334	NA
ENST00000289269.6	low_high	BM36	ENSG00000243232.4	PCDHAC2	-0.550458	7.1639e-07	-0.0533249	0.39252
ENST00000289269.6	low_high	BM44	ENSG00000243232.4	PCDHAC2	-0.452351	2.23613e-05	-0.0645126	NA
ENST00000289292.11	low_high	BM22	ENSG00000158352.15	SHROOM4	0.420389	0.000222208	0.0437113	NA
ENST00000289292.11	low_high	BM36	ENSG00000158352.15	SHROOM4	0.570488	1.58539e-06	-0.0735389	0
ENST00000289316.2	low_high	BM10	ENSG00000158373.8	HIST1H2BD	-0.186209	0.0920611	0.0583079	0
ENST00000289316.2	low_high	BM22	ENSG00000158373.8	HIST1H2BD	0.129747	0.265282	0.0635633	0
ENST00000289316.2	low_high	BM36	ENSG00000158373.8	HIST1H2BD	-0.243384	0.0608511	0.208897	0
ENST00000289316.2	low_high	BM44	ENSG00000158373.8	HIST1H2BD	-0.268416	0.0234559	0.0694847	0
ENST00000289316.2	mid_high	BM36	ENSG00000158373.8	HIST1H2BD	-0.143679	0.535505	0.173868	0
ENST00000289361.10	low_high	BM36	ENSG00000026950.16	BTN3A1	0.50851	2.44165e-08	0.00695011	NA
ENST00000289371.10	low_high	BM36	ENSG00000158417.10	EIF5B	0.396607	1.70909e-05	-0.0185481	0.765058
ENST00000289371.10	mid_high	BM36	ENSG00000158417.10	EIF5B	0.385054	0.00648168	-0.00308966	NA
ENST00000289382.7	low_high	BM36	ENSG00000158435.7	CNOT11	0.400104	5.28787e-06	0.00366568	NA
ENST00000289388.3	low_high	BM44	ENSG00000158428.3	CATIP	0.425861	0.00117879	0.021333	NA
ENST00000289473.8	low_high	BM22	ENSG00000158517.13	NCF1	0.414939	0.000395164	0.00949125	NA
ENST00000289473.8	low_high	BM44	ENSG00000158517.13	NCF1	0.441658	0.00077032	-0.0123145	NA
ENST00000289547.8	low_high	BM36	ENSG00000015520.14	NPC1L1	0.695475	0.00449619	-0.0919414	NA
ENST00000289575.9	low_high	BM10	ENSG00000137491.14	SLCO2B1	0.386086	0.00180662	-0.0234919	NA
ENST00000289575.9	low_high	BM22	ENSG00000137491.14	SLCO2B1	0.483031	0.00238572	-0.0263344	NA
ENST00000289575.9	low_high	BM36	ENSG00000137491.14	SLCO2B1	0.672207	1.96243e-05	-0.00656744	1
ENST00000289575.9	low_high	BM44	ENSG00000137491.14	SLCO2B1	0.485632	0.000248717	-0.0337717	NA
ENST00000289577.9	low_high	BM36	ENSG00000158604.14	TMED4	-0.0754445	0.153067	0.0858703	0.000656718
ENST00000289577.9	mid_high	BM36	ENSG00000158604.14	TMED4	-0.025812	0.808325	0.0850166	0.00747066
ENST00000289703.8	low_high	BM36	ENSG00000158711.13	ELK4	0.552792	7.81119e-10	-0.00686246	NA
ENST00000289703.8	mid_high	BM36	ENSG00000158711.13	ELK4	0.440511	0.00189391	-0.0114162	NA
ENST00000289707.9	low_high	BM36	ENSG00000158714.10	SLAMF8	1.00025	0.0024137	0.0469685	NA
ENST00000289734.12	low_high	BM36	ENSG00000029534.20	ANK1	-0.396913	0.000914637	0.029912	NA
ENST00000289805.9	low_high	BM22	ENSG00000158792.15	SPATA2L	-0.439496	0.000180596	0.0696539	NA
ENST00000289816.9	low_high	BM36	ENSG00000158805.11	ZNF276	0.437128	7.70271e-05	-0.0397551	NA
ENST00000289816.9	low_high	BM44	ENSG00000158805.11	ZNF276	0.378777	0.000322179	-0.0266477	NA
ENST00000289865.12	low_high	BM22	ENSG00000143258.15	USP21	0.434245	4.66619e-05	0.0349989	NA
ENST00000289865.12	low_high	BM36	ENSG00000143258.15	USP21	0.342335	0.00114277	-0.0617795	0.00133085
ENST00000289865.12	low_high	BM44	ENSG00000143258.15	USP21	0.267474	0.00125257	-0.0936923	0.0051463
ENST00000289877.8	low_high	BM36	ENSG00000162426.14	SLC45A1	-0.452044	0.00046797	-0.0656285	NA
ENST00000289902.1	low_high	BM10	ENSG00000158869.10	FCER1G	0.546959	0.00556657	0.0925834	NA
ENST00000289902.1	low_high	BM22	ENSG00000158869.10	FCER1G	0.687126	0.00645512	0.0301783	NA
ENST00000289902.1	low_high	BM36	ENSG00000158869.10	FCER1G	0.920804	2.5688e-06	0.098425	0
ENST00000289957.2	low_high	BM36	ENSG00000147432.6	CHRNB3	-0.538699	0.00635984	0.104386	NA
ENST00000289989.9	low_high	BM22	ENSG00000241852.9	C8orf58	0.392705	0.000473725	0.0374943	NA
ENST00000289989.9	low_high	BM36	ENSG00000241852.9	C8orf58	0.452169	0.000478882	-0.0351706	NA
ENST00000290231.10	low_high	BM10	ENSG00000124160.11	NCOA5	0.394181	0.00112744	0.0325042	NA
ENST00000290271.6	low_high	BM22	ENSG00000159167.11	STC1	0.849888	0.00347048	-0.00681319	NA
ENST00000290291.10	low_high	BM22	ENSG00000060491.16	OGFR	-0.0395411	0.610629	-0.0503489	0
ENST00000290299.6	low_high	BM44	ENSG00000241837.6	ATP5PO	-0.436514	0.00144566	-0.0521582	NA
ENST00000290330.7	low_high	BM44	ENSG00000159210.9	SNF8	0.0506421	0.190427	-0.0537461	5.73811e-10
ENST00000290341.7	low_high	BM10	ENSG00000159217.9	IGF2BP1	0.406587	0.00152877	-0.0255515	NA
ENST00000290341.7	low_high	BM22	ENSG00000159217.9	IGF2BP1	0.427267	0.00419668	-0.000329705	NA
ENST00000290374.4	low_high	BM36	ENSG00000159248.4	GJD2	-0.753659	4.33211e-05	0	NA
ENST00000290374.4	low_high	BM44	ENSG00000159248.4	GJD2	-0.705135	0.000267462	0	NA
ENST00000290429.10	low_high	BM22	ENSG00000100294.12	MCAT	-0.294222	0.00286387	0.0679678	0
ENST00000290470.3	low_high	BM36	ENSG00000159314.11	ARHGAP27	0.466671	0.000704249	0.00618919	NA
ENST00000290470.3	low_high	BM44	ENSG00000159314.11	ARHGAP27	0.484378	0.000445111	-0.00193549	NA
ENST00000290472.3	low_high	BM44	ENSG00000159337.6	PLA2G4D	0.404264	0.00120835	-0.0196992	NA
ENST00000290541.6	low_high	BM36	ENSG00000159377.10	PSMB4	-0.40973	5.76237e-05	-0.0992238	0.000312265
ENST00000290551.4	low_high	BM36	ENSG00000159388.5	BTG2	0.867306	1.34798e-06	0.0250912	NA
ENST00000290573.6	low_high	BM36	ENSG00000159399.9	HK2	0.535383	9.13481e-05	-0.0830209	NA
ENST00000290583.8	low_high	BM36	ENSG00000159409.14	CELF3	-0.252511	0.130342	0.0884214	0.00118818
ENST00000290810.7	low_high	BM22	ENSG00000159593.14	NAE1	-0.177523	0.0214883	-0.084095	5.94976e-16
ENST00000290810.7	low_high	BM44	ENSG00000159593.14	NAE1	-0.00252722	0.959256	-0.127897	1.24466e-17
ENST00000290810.7	low_mid	BM44	ENSG00000159593.14	NAE1	0.00554249	0.929544	-0.121038	5.09432e-09
ENST00000290855.10	low_high	BM44	ENSG00000069493.14	CLEC2D	0.480724	7.08221e-05	-0.043743	NA
ENST00000290858.10	low_high	BM36	ENSG00000067955.13	CBFB	0.602652	1.02242e-09	0.0646608	0.10354
ENST00000290858.10	low_high	BM44	ENSG00000067955.13	CBFB	0.0926377	0.260311	0.0649504	3.73907e-05
ENST00000290871.9	low_high	BM44	ENSG00000159648.11	TEPP	0.463327	0.00321955	-0.00880484	NA
ENST00000290913.7	low_high	BM36	ENSG00000159685.10	CHCHD6	-0.480913	3.81784e-05	-0.0710617	NA
ENST00000290913.7	low_high	BM44	ENSG00000159685.10	CHCHD6	-0.389429	2.57958e-05	-0.104421	0
ENST00000290949.7	low_high	BM36	ENSG00000159720.11	ATP6V0D1	-0.473681	0.000256329	-0.0119558	0.0224211
ENST00000290974.6	low_high	BM44	ENSG00000159733.13	ZFYVE28	0.18017	0.0265303	-0.0808118	4.63693e-06
ENST00000291107.6	low_high	BM10	ENSG00000159842.15	ABR	0.526669	0.00443453	0.00745548	NA
ENST00000291232.4	low_high	BM22	ENSG00000159958.6	TNFRSF13C	0.55636	0.000427201	0	NA
ENST00000291232.4	low_high	BM36	ENSG00000159958.6	TNFRSF13C	0.405407	3.47321e-05	0	NA
ENST00000291270.8	low_high	BM10	ENSG00000104936.17	DMPK	0.399449	0.00507185	0.010925	NA
ENST00000291270.8	low_high	BM22	ENSG00000104936.17	DMPK	0.41634	0.00518931	-0.00658069	NA
ENST00000291270.8	low_high	BM36	ENSG00000104936.17	DMPK	0.475957	0.00232385	0.0125222	NA
ENST00000291281.8	low_high	BM44	ENSG00000105287.12	PRKD2	0.391926	0.00214835	0.0065906	NA
ENST00000291294.6	low_high	BM22	ENSG00000160013.8	PTGIR	0.556236	0.000890282	0.00601861	NA
ENST00000291294.6	low_mid	BM44	ENSG00000160013.8	PTGIR	0.699039	0.00902652	0.00491667	NA
ENST00000291295.13	low_high	BM22	ENSG00000160014.16	CALM3	-0.454388	0.00415313	0.0644154	0.245289
ENST00000291295.13	low_high	BM36	ENSG00000160014.16	CALM3	-0.726675	1.70909e-05	0.108806	3.68864e-05
ENST00000291295.13	low_high	BM44	ENSG00000160014.16	CALM3	-0.664226	6.99095e-05	0.0508803	0.103434
ENST00000291300.8	low_high	BM10	ENSG00000124440.15	HIF3A	0.639904	0.000893615	0.000874377	NA
ENST00000291300.8	low_high	BM22	ENSG00000124440.15	HIF3A	0.783368	0.000191319	0.00154097	NA
ENST00000291300.8	low_high	BM36	ENSG00000124440.15	HIF3A	0.887064	8.99773e-06	0.00138047	NA
ENST00000291300.8	low_high	BM44	ENSG00000124440.15	HIF3A	0.800427	0.000209859	1.3166e-05	NA
ENST00000291386.3	low_high	BM44	ENSG00000160075.11	SSU72	-0.190488	0.00299611	-0.0655908	0.00138458
ENST00000291478.9	low_high	BM22	ENSG00000160145.15	KALRN	-0.402029	8.16018e-05	-0.00545	NA
ENST00000291478.9	low_high	BM36	ENSG00000160145.15	KALRN	-0.63165	2.48323e-09	0.0143023	NA
ENST00000291481.7	low_high	BM10	ENSG00000187664.8	HAPLN4	0.0318764	0.86408	0.0779919	0
ENST00000291481.7	low_high	BM22	ENSG00000187664.8	HAPLN4	-0.27633	0.109642	0.0922219	0
ENST00000291481.7	low_high	BM36	ENSG00000187664.8	HAPLN4	-0.731252	0.000268464	0.0865945	NA
ENST00000291526.4	low_high	BM44	ENSG00000160181.8	TFF2	0.43304	0.00337382	0	NA
ENST00000291565.8	low_high	BM10	ENSG00000160209.18	PDXK	0.164511	0.00864463	-0.0608094	0.000442238
ENST00000291565.8	low_high	BM22	ENSG00000160209.18	PDXK	0.0358599	0.595898	-0.135939	1.28556e-14
ENST00000291565.8	low_high	BM36	ENSG00000160209.18	PDXK	-0.0127594	0.929539	-0.0934124	7.75345e-09
ENST00000291565.8	low_high	BM44	ENSG00000160209.18	PDXK	-0.0172154	0.79192	-0.0805205	0.00159003
ENST00000291565.8	mid_high	BM22	ENSG00000160209.18	PDXK	0.0285468	0.81424	-0.0915018	1.39494e-05
ENST00000291576.11	low_high	BM44	ENSG00000241945.7	PWP2	-0.25	0.122232	-0.161549	0.000447986
ENST00000291577.10	low_high	BM44	ENSG00000160221.17	GATD3A	-0.475463	0.0260678	-0.170289	0
ENST00000291592.5	low_high	BM10	ENSG00000160233.7	LRRC3	0.560078	0.000985979	0	NA
ENST00000291592.5	low_high	BM22	ENSG00000160233.7	LRRC3	0.488595	0.00460147	0	NA
ENST00000291592.5	low_high	BM36	ENSG00000160233.7	LRRC3	0.688931	7.35731e-05	0	NA
ENST00000291592.5	low_high	BM44	ENSG00000160233.7	LRRC3	0.497168	0.00281362	0	NA
ENST00000291715.5	low_high	BM10	ENSG00000160318.6	CLDND2	-0.413071	0.00565519	0.0455811	NA
ENST00000291715.5	low_high	BM44	ENSG00000160318.6	CLDND2	-0.465139	0.00642561	0.101427	NA
ENST00000291825.11	low_high	BM10	ENSG00000105227.14	PRX	0.479676	0.000622164	-0.00227865	NA
ENST00000291825.11	low_high	BM22	ENSG00000105227.14	PRX	0.652539	0.000234783	-0.00408444	NA
ENST00000291825.11	low_high	BM36	ENSG00000105227.14	PRX	0.639486	0.00061222	-0.00923778	NA
ENST00000291825.11	low_high	BM44	ENSG00000105227.14	PRX	0.67072	0.000122719	0.0182887	NA
ENST00000291842.9	low_high	BM22	ENSG00000160410.14	SHKBP1	0.724095	3.97343e-07	-0.00575806	NA
ENST00000291842.9	low_high	BM36	ENSG00000160410.14	SHKBP1	0.571069	1.68081e-05	0.00720336	NA
ENST00000291842.9	low_high	BM44	ENSG00000160410.14	SHKBP1	0.510208	2.58231e-05	-0.0318991	NA
ENST00000291906.4	low_high	BM10	ENSG00000160447.6	PKN3	0.531254	0.00264406	-0.0409854	NA
ENST00000291906.4	low_high	BM22	ENSG00000160447.6	PKN3	0.801583	2.59586e-05	-0.058414	NA
ENST00000291906.4	low_high	BM36	ENSG00000160447.6	PKN3	1.00261	1.6429e-05	0.0245274	NA
ENST00000291906.4	low_high	BM44	ENSG00000160447.6	PKN3	0.686722	0.000158614	0.0133183	NA
ENST00000292067.11	low_high	BM36	ENSG00000160593.18	JAML	1.08379	2.62717e-06	0.0100212	NA
ENST00000292067.11	low_high	BM44	ENSG00000160593.18	JAML	0.609304	0.0038152	-0.0169457	NA
ENST00000292090.7	low_high	BM22	ENSG00000160606.10	TLCD1	0.0142275	0.926008	-0.147547	0
ENST00000292090.7	mid_high	BM22	ENSG00000160606.10	TLCD1	-0.022969	0.929116	-0.118064	0
ENST00000292140.9	low_high	BM10	ENSG00000176531.10	PHLDB3	0.390439	0.000192081	0.000856561	NA
ENST00000292144.8	low_high	BM22	ENSG00000160654.10	CD3G	0.497895	0.00539326	0.0126372	NA
ENST00000292144.8	mid_high	BM22	ENSG00000160654.10	CD3G	0.686445	0.00945025	0.0163944	NA
ENST00000292176.2	low_high	BM22	ENSG00000160685.13	ZBTB7B	0.598492	8.85286e-06	0.0438815	NA
ENST00000292176.2	low_high	BM36	ENSG00000160685.13	ZBTB7B	0.79679	2.27515e-06	0.0286293	NA
ENST00000292301.4	low_high	BM36	ENSG00000121807.5	CCR2	0.992612	7.80469e-05	-0.00123171	NA
ENST00000292303.4	low_high	BM36	ENSG00000160791.13	CCR5	0.930651	6.17753e-05	0.0486332	NA
ENST00000292327.4	low_high	BM22	ENSG00000160808.9	MYL3	0.412611	0.00413607	-0.054585	NA
ENST00000292357.7	low_high	BM10	ENSG00000187800.13	PEAR1	0.829599	0.000223514	0.013318	NA
ENST00000292357.7	low_high	BM22	ENSG00000187800.13	PEAR1	0.962174	9.89457e-05	-0.131485	NA
ENST00000292357.7	low_high	BM36	ENSG00000187800.13	PEAR1	1.16151	6.22579e-07	0.00772308	NA
ENST00000292357.7	low_high	BM44	ENSG00000187800.13	PEAR1	0.56237	0.00518349	0.00252636	NA
ENST00000292363.9	low_high	BM22	ENSG00000070423.17	RNF126	-0.0207008	0.865847	-0.162887	4.39347e-05
ENST00000292363.9	low_high	BM36	ENSG00000070423.17	RNF126	0.045104	0.835555	-0.0719914	0
ENST00000292363.9	low_high	BM44	ENSG00000070423.17	RNF126	-0.0664916	0.409018	-0.153184	0.000112412
ENST00000292363.9	mid_high	BM22	ENSG00000070423.17	RNF126	-0.149287	0.329059	-0.135524	2.10973e-05
ENST00000292401.8	low_high	BM22	ENSG00000160862.12	AZGP1	1.03121	2.43665e-06	-0.0466418	NA
ENST00000292401.8	low_high	BM36	ENSG00000160862.12	AZGP1	0.968258	1.52773e-06	-0.0503633	NA
ENST00000292401.8	low_high	BM44	ENSG00000160862.12	AZGP1	0.59008	0.00659767	-0.060624	NA
ENST00000292430.10	low_high	BM44	ENSG00000160886.13	LY6K	-0.392837	1.25351e-05	0.0501691	NA
ENST00000292431.4	low_high	BM36	ENSG00000160877.5	NACC1	-0.0610863	0.711995	0.0900069	0
ENST00000292433.3	low_high	BM36	ENSG00000160888.6	IER2	0.492826	0.00433018	-0.0142508	NA
ENST00000292475.7	low_high	BM36	ENSG00000241468.7	ATP5MF	-0.454398	2.16998e-05	-0.00165631	NA
ENST00000292475.7	low_high	BM44	ENSG00000241468.7	ATP5MF	-0.485779	0.00100648	-0.0040541	NA
ENST00000292510.5	low_high	BM10	ENSG00000160948.13	VPS28	0.60236	0.00379501	0.0173628	NA
ENST00000292510.5	low_high	BM44	ENSG00000160948.13	VPS28	0.875217	6.98854e-05	0.00890533	NA
ENST00000292579.11	low_high	BM36	ENSG00000196150.13	ZNF250	-0.16765	0.00686926	0.0631435	0
ENST00000292596.14	low_high	BM36	ENSG00000213316.9	LTC4S	0.486896	0.00688886	0.0186581	NA
ENST00000292596.14	low_high	BM44	ENSG00000213316.9	LTC4S	0.477673	0.00108651	-0.0428262	NA
ENST00000292644.4	low_high	BM44	ENSG00000161057.11	PSMC2	-0.397881	0.00218687	0.0189961	0.448385
ENST00000292807.9	low_high	BM10	ENSG00000161203.13	AP2M1	-0.141562	0.168056	-0.0981026	1.18934e-07
ENST00000292807.9	low_high	BM36	ENSG00000161203.13	AP2M1	-0.595849	2.07698e-07	-0.0909404	0.0420025
ENST00000292807.9	low_high	BM44	ENSG00000161203.13	AP2M1	-0.457086	9.76856e-05	-0.0843474	0.00360408
ENST00000292823.6	low_high	BM36	ENSG00000161217.11	PCYT1A	0.0604504	0.206408	0.110315	0.00141263
ENST00000292879.9	low_high	BM10	ENSG00000161265.14	U2AF1L4	-0.128077	0.134816	-0.0537532	0.00976387
ENST00000292879.9	low_high	BM36	ENSG00000161265.14	U2AF1L4	-0.237157	0.0179443	-0.0793474	3.7676e-05
ENST00000292894.1	low_high	BM10	ENSG00000161277.10	THAP8	0.507292	0.000545711	-0.0603304	NA
ENST00000292894.1	low_high	BM22	ENSG00000161277.10	THAP8	0.520982	0.00121477	-0.07276	NA
ENST00000292896.3	low_high	BM36	ENSG00000213931.6	HBE1	-0.553885	0.000344691	-0.0175236	NA
ENST00000292907.7	low_high	BM36	ENSG00000161281.10	COX7A1	-0.675277	1.32576e-05	0.00940875	NA
ENST00000292928.6	low_high	BM22	ENSG00000161298.17	ZNF382	-0.361262	0.000291868	0.0882697	0.00271251
ENST00000293062.13	low_high	BM22	ENSG00000171777.15	RASGRP4	0.409485	0.0038485	0.00242944	NA
ENST00000293062.13	low_high	BM44	ENSG00000171777.15	RASGRP4	0.574814	0.000116422	0.0119972	NA
ENST00000293217.9	low_high	BM36	ENSG00000161533.11	ACOX1	0.145686	0.00334629	0.0648331	0.000431764
ENST00000293308.11	low_high	BM44	ENSG00000170421.12	KRT8	0.392803	0.00490277	-0.0113211	NA
ENST00000293379.8	low_high	BM22	ENSG00000161638.10	ITGA5	0.697407	0.000148867	0.0712067	NA
ENST00000293379.8	low_high	BM36	ENSG00000161638.10	ITGA5	0.67487	4.98536e-05	0.0605667	NA
ENST00000293379.8	low_high	BM44	ENSG00000161638.10	ITGA5	0.541829	0.00178887	0.00410242	NA
ENST00000293404.7	low_high	BM36	ENSG00000161653.10	NAGS	0.564033	0.000203762	0.0487824	NA
ENST00000293404.7	low_high	BM44	ENSG00000161653.10	NAGS	0.452108	0.00093511	0.0335661	NA
ENST00000293405.7	low_high	BM44	ENSG00000161652.12	IZUMO2	0.431024	0.00983402	-0.00126667	NA
ENST00000293406.7	mid_high	BM36	ENSG00000161654.9	LSM12	0.0260596	0.849147	0.0951394	0.00738914
ENST00000293414.5	low_high	BM10	ENSG00000161664.6	ASB16	0.447386	0.005699	0.0178395	NA
ENST00000293414.5	low_high	BM22	ENSG00000161664.6	ASB16	0.464249	0.0079757	-0.051805	NA
ENST00000293414.5	low_high	BM36	ENSG00000161664.6	ASB16	0.51275	0.00297506	0.0421528	NA
ENST00000293414.5	low_high	BM44	ENSG00000161664.6	ASB16	0.561261	0.00109782	0.0124645	NA
ENST00000293443.11	mid_high	BM22	ENSG00000161682.14	FAM171A2	0.0105703	0.968451	-0.063131	0
ENST00000293502.1	low_high	BM36	ENSG00000170426.1	SDR9C7	-0.631403	8.75993e-05	0	NA
ENST00000293549.3	low_high	BM22	ENSG00000125084.11	WNT1	-0.497957	0.00127052	-0.0380958	NA
ENST00000293549.3	low_high	BM36	ENSG00000125084.11	WNT1	-0.530283	0.00383075	-0.00868549	NA
ENST00000293670.3	low_high	BM44	ENSG00000170523.3	KRT83	-0.784577	0.000388163	0	NA
ENST00000293677.10	low_high	BM36	ENSG00000161847.13	RAVER1	0.457468	0.00711708	-0.0148495	NA
ENST00000293695.7	low_high	BM36	ENSG00000161860.7	SYCE2	0.486681	0.00411031	0.0262288	NA
ENST00000293756.4	low_high	BM22	ENSG00000161896.11	IP6K3	0.554955	0.00151526	-0.00655514	NA
ENST00000293756.4	low_high	BM36	ENSG00000161896.11	IP6K3	0.668589	0.00056294	0.0316704	NA
ENST00000293760.9	low_high	BM22	ENSG00000161904.11	LEMD2	0.0717594	0.167742	-0.0735414	0.00944175
ENST00000293760.9	mid_high	BM22	ENSG00000161904.11	LEMD2	0.0235613	0.82455	-0.0729478	0.000218465
ENST00000293778.10	low_high	BM10	ENSG00000161921.14	CXCL16	0.435781	4.75272e-05	0.0465351	NA
ENST00000293778.10	low_high	BM22	ENSG00000161921.14	CXCL16	0.433981	0.00120045	0.0781019	NA
ENST00000293778.10	low_high	BM36	ENSG00000161921.14	CXCL16	0.682874	5.34182e-10	0.062134	NA
ENST00000293805.9	low_high	BM10	ENSG00000161940.10	BCL6B	0.602187	0.00537244	0.0120757	NA
ENST00000293805.9	low_high	BM22	ENSG00000161940.10	BCL6B	0.976965	0.000103874	0.0109317	NA
ENST00000293805.9	low_high	BM36	ENSG00000161940.10	BCL6B	1.47299	5.98221e-09	0.0164014	NA
ENST00000293805.9	low_high	BM44	ENSG00000161940.10	BCL6B	0.699182	0.0034219	0.0274008	NA
ENST00000293825.10	low_high	BM10	ENSG00000239697.10	TNFSF12	0.519324	0.000867265	-0.0129155	NA
ENST00000293825.10	low_high	BM22	ENSG00000239697.10	TNFSF12	0.580673	0.00185382	-0.067671	0.192967
ENST00000293825.10	low_high	BM44	ENSG00000239697.10	TNFSF12	0.0268807	0.824546	-0.0852309	0.000408678
ENST00000293829.8	low_high	BM36	ENSG00000161958.10	FGF11	0.528321	0.000223484	0.0301535	NA
ENST00000293831.12	low_high	BM10	ENSG00000161960.14	EIF4A1	-0.0827908	0.333036	-0.0518019	0.00193939
ENST00000293831.12	low_high	BM22	ENSG00000161960.14	EIF4A1	0.0433905	0.712624	-0.0598203	0.00526599
ENST00000293831.12	low_high	BM36	ENSG00000161960.14	EIF4A1	-0.252333	0.000273228	0.0833219	1.67701e-05
ENST00000293861.7	low_high	BM36	ENSG00000161981.10	SNRNP25	-0.405453	0.000269609	-0.0011211	NA
ENST00000293861.7	low_high	BM44	ENSG00000161981.10	SNRNP25	-0.410309	0.000144634	0.00258258	NA
ENST00000293889.10	low_high	BM22	ENSG00000162004.16	CCDC78	0.425877	0.000628804	0.0138586	NA
ENST00000293889.10	low_high	BM36	ENSG00000162004.16	CCDC78	0.566376	0.00132533	0.0206315	NA
ENST00000293889.10	low_high	BM44	ENSG00000162004.16	CCDC78	0.517221	0.000126691	0.00254577	NA
ENST00000293894.3	low_high	BM36	ENSG00000005513.9	SOX8	0.591077	6.24654e-05	0.01865	NA
ENST00000293925.9	mid_high	BM22	ENSG00000007545.15	CRAMP1	0.0882558	0.55598	0.165852	0
ENST00000293973.1	low_high	BM36	ENSG00000162068.1	NTN3	0.614136	0.00335182	0	NA
ENST00000293973.1	low_high	BM44	ENSG00000162068.1	NTN3	0.504445	0.00472784	0	NA
ENST00000294016.7	low_high	BM10	ENSG00000162104.9	ADCY9	0.526091	2.5427e-05	-0.0366901	NA
ENST00000294016.7	low_high	BM22	ENSG00000162104.9	ADCY9	0.855566	2.8636e-05	-0.103789	0
ENST00000294016.7	mid_high	BM10	ENSG00000162104.9	ADCY9	0.542885	0.000830437	-0.0572916	0
ENST00000294016.7	mid_high	BM22	ENSG00000162104.9	ADCY9	0.749464	0.0121257	-0.104584	0
ENST00000294117.5	low_high	BM36	ENSG00000162188.5	GNG3	-0.804701	0.000318969	0	NA
ENST00000294117.5	low_high	BM44	ENSG00000162188.5	GNG3	-0.837163	8.02629e-05	0	NA
ENST00000294129.6	low_high	BM36	ENSG00000213672.7	NCKIPSD	-0.410031	0.00103475	-0.0287397	NA
ENST00000294172.6	low_high	BM44	ENSG00000162231.13	NXF1	0.0902671	0.221562	-0.0826744	0
ENST00000294179.7	low_high	BM36	ENSG00000162236.11	STX5	-0.0970477	0.186073	-0.137735	0.000230336
ENST00000294189.10	low_high	BM36	ENSG00000162244.11	RPL29	-0.0800586	0.520781	-0.0783747	0
ENST00000294189.10	low_high	BM44	ENSG00000162244.11	RPL29	-0.160406	0.0842598	-0.137861	7.0055e-08
ENST00000294256.12	low_mid	BM44	ENSG00000162298.18	SYVN1	0.0846064	0.277008	0.0898988	0.000891808
ENST00000294304.11	low_high	BM10	ENSG00000162337.11	LRP5	0.417127	0.00694519	0.0401345	NA
ENST00000294304.11	low_high	BM22	ENSG00000162337.11	LRP5	0.616211	0.000119893	0.0329211	NA
ENST00000294304.11	low_high	BM36	ENSG00000162337.11	LRP5	0.784745	0.000103406	0.0440458	NA
ENST00000294304.11	low_high	BM44	ENSG00000162337.11	LRP5	0.458861	0.00199976	0.0271098	NA
ENST00000294338.6	low_high	BM36	ENSG00000162366.7	PDZK1IP1	0.953358	0.00708625	0.0421505	NA
ENST00000294339.3	low_high	BM22	ENSG00000162367.11	TAL1	0.416526	0.00130552	0.0209935	NA
ENST00000294339.3	low_high	BM36	ENSG00000162367.11	TAL1	0.709939	5.98221e-09	0.0209423	NA
ENST00000294339.3	low_high	BM44	ENSG00000162367.11	TAL1	0.68265	4.00637e-06	0.0180077	NA
ENST00000294353.6	low_high	BM22	ENSG00000162378.12	ZYG11B	-0.489847	6.78769e-05	0.0723313	0
ENST00000294353.6	mid_high	BM10	ENSG00000162378.12	ZYG11B	-0.160402	0.285174	0.0502598	0
ENST00000294360.4	low_high	BM22	ENSG00000162384.13	C1orf123	-0.164169	0.0236632	-0.0947796	1.87697e-05
ENST00000294360.4	low_high	BM36	ENSG00000162384.13	C1orf123	-0.198121	0.00283687	-0.0985379	1.20776e-05
ENST00000294360.4	low_high	BM44	ENSG00000162384.13	C1orf123	-0.152012	0.0189194	-0.132822	2.22811e-09
ENST00000294454.5	low_high	BM44	ENSG00000162461.7	SLC25A34	0.406563	0.00100604	-0.0397877	NA
ENST00000294489.10	low_high	BM36	ENSG00000162493.16	PDPN	0.491562	5.26532e-06	0.000976517	NA
ENST00000294507.3	low_high	BM10	ENSG00000162511.7	LAPTM5	0.392258	0.00880598	-0.0094265	NA
ENST00000294507.3	low_high	BM22	ENSG00000162511.7	LAPTM5	0.493939	0.00935864	-0.000584028	NA
ENST00000294507.3	low_high	BM36	ENSG00000162511.7	LAPTM5	0.738714	7.51288e-08	-0.00949989	NA
ENST00000294517.10	low_high	BM36	ENSG00000142920.16	AZIN2	-0.425247	0.000243718	-0.00218594	NA
ENST00000294543.10	low_high	BM22	ENSG00000162542.13	TMCO4	0.397012	0.00186078	-0.0111785	NA
ENST00000294543.10	low_high	BM36	ENSG00000162542.13	TMCO4	0.594927	5.46269e-06	-0.0397148	NA
ENST00000294599.8	low_high	BM22	ENSG00000162591.15	MEGF6	0.475915	0.000663922	-0.0317062	NA
ENST00000294618.11	low_high	BM10	ENSG00000130158.13	DOCK6	0.436088	0.00130054	0.0318847	NA
ENST00000294618.11	low_high	BM22	ENSG00000130158.13	DOCK6	0.478557	0.00305429	0.0398296	NA
ENST00000294618.11	low_high	BM36	ENSG00000130158.13	DOCK6	0.460201	0.00376726	0.0539282	NA
ENST00000294618.11	low_high	BM44	ENSG00000130158.13	DOCK6	0.634895	0.00019315	-0.00041286	NA
ENST00000294635.4	low_high	BM22	ENSG00000162621.6	LRRC53	-0.580571	0.000128628	0	NA
ENST00000294635.4	low_high	BM36	ENSG00000162621.6	LRRC53	-0.530621	7.43881e-05	0	NA
ENST00000294635.4	low_high	BM44	ENSG00000162621.6	LRRC53	-0.414091	0.0011615	0	NA
ENST00000294649.8	low_high	BM44	ENSG00000162631.18	NTNG1	-0.421849	1.12179e-05	0.0492195	NA
ENST00000294664.10	low_high	BM36	ENSG00000162643.12	WDR63	0.967351	0.00010246	0.0317789	NA
ENST00000294678.6	low_high	BM10	ENSG00000122417.15	ODF2L	-0.028728	0.764636	0.0664623	4.70399e-07
ENST00000294678.6	low_high	BM36	ENSG00000122417.15	ODF2L	-0.186497	0.0429614	0.11037	2.88165e-11
ENST00000294725.13	low_high	BM10	ENSG00000162687.17	KCNT2	-0.437038	4.48409e-07	0.0167392	NA
ENST00000294725.13	low_high	BM22	ENSG00000162687.17	KCNT2	-0.606946	5.76402e-08	-0.0323582	NA
ENST00000294725.13	low_high	BM36	ENSG00000162687.17	KCNT2	-0.449138	9.48756e-06	-0.0222961	NA
ENST00000294728.6	low_high	BM36	ENSG00000162692.11	VCAM1	1.14278	3.96175e-07	0.0895025	NA
ENST00000294732.11	low_high	BM44	ENSG00000066279.17	ASPM	0.37981	0.00221202	0.0305043	NA
ENST00000294785.9	low_high	BM10	ENSG00000162736.16	NCSTN	-0.126005	0.0681859	0.0855704	3.25773e-05
ENST00000294796.8	low_high	BM44	ENSG00000132185.16	FCRLA	0.451858	0.00149717	0.000758261	NA
ENST00000294848.12	low_high	BM10	ENSG00000162782.15	TDRD5	-0.47209	0.00436249	0.014601	NA
ENST00000294848.12	low_high	BM22	ENSG00000162782.15	TDRD5	-0.551719	0.00775915	-0.0864088	NA
ENST00000294848.12	low_high	BM36	ENSG00000162782.15	TDRD5	-0.526902	0.00185745	0.00678033	NA
ENST00000294868.8	low_high	BM22	ENSG00000157064.10	NMNAT2	-0.479982	0.00151273	-0.00996542	NA
ENST00000294868.8	low_high	BM36	ENSG00000157064.10	NMNAT2	-0.570096	4.3065e-05	0.0779315	0.0113299
ENST00000294868.8	low_high	BM44	ENSG00000157064.10	NMNAT2	-0.649353	6.09574e-05	0.0804777	0.000130208
ENST00000294889.5	low_high	BM22	ENSG00000162817.6	C1orf115	-0.565503	0.000472019	0	NA
ENST00000294889.5	low_high	BM36	ENSG00000162817.6	C1orf115	-0.566312	3.10746e-05	0	NA
ENST00000294889.5	low_high	BM44	ENSG00000162817.6	C1orf115	-0.550036	0.000146126	0	NA
ENST00000294947.2	low_high	BM44	ENSG00000239605.10	STPG4	0.490431	0.00124044	0.000532394	NA
ENST00000294952.12	low_high	BM44	ENSG00000162869.15	PPP1R21	-0.0426175	0.370428	-0.0716527	0.00108226
ENST00000294954.11	low_high	BM36	ENSG00000138039.14	LHCGR	0.732966	0.00349969	-0.0276565	NA
ENST00000294964.5	low_high	BM22	ENSG00000162878.12	PKDCC	0.0401894	0.735754	-0.0503569	0.00239109
ENST00000294981.8	low_high	BM10	ENSG00000162889.10	MAPKAPK2	0.460321	0.000355703	0.000903904	NA
ENST00000294981.8	low_high	BM22	ENSG00000162889.10	MAPKAPK2	0.647579	8.58142e-06	0.00545528	NA
ENST00000294981.8	low_high	BM36	ENSG00000162889.10	MAPKAPK2	0.787852	1.97722e-08	0.0037484	NA
ENST00000294981.8	low_high	BM44	ENSG00000162889.10	MAPKAPK2	0.462903	2.51652e-05	-0.000142866	NA
ENST00000294997.10	low_high	BM36	ENSG00000197721.16	CR1L	0.913196	0.00641659	-0.149114	NA
ENST00000295006.5	low_high	BM22	ENSG00000162909.17	CAPN2	0.38938	3.2436e-05	0.0206781	NA
ENST00000295006.5	low_high	BM36	ENSG00000162909.17	CAPN2	0.555435	6.36236e-10	0.0151662	NA
ENST00000295006.5	low_high	BM44	ENSG00000162909.17	CAPN2	0.388696	3.31738e-05	0.0141199	NA
ENST00000295008.8	low_high	BM36	ENSG00000162910.18	MRPL55	-0.521308	0.000472584	-0.0207796	NA
ENST00000295008.8	low_high	BM44	ENSG00000162910.18	MRPL55	-0.405927	0.000179887	-0.00950732	NA
ENST00000295049.8	low_high	BM22	ENSG00000162944.10	RFTN2	0.450071	4.63758e-05	0.000118333	NA
ENST00000295049.8	low_high	BM36	ENSG00000162944.10	RFTN2	0.715741	2.56326e-10	0.0493993	NA
ENST00000295049.8	mid_high	BM36	ENSG00000162944.10	RFTN2	0.51562	0.00348466	0.0260795	NA
ENST00000295051.11	low_high	BM36	ENSG00000162946.22	DISC1	0.452247	8.41839e-08	-0.000185157	NA
ENST00000295057.3	low_high	BM44	ENSG00000162951.10	LRRTM1	-0.197613	0.0174507	-0.0760486	0.00136482
ENST00000295082.2	low_high	BM22	ENSG00000162975.4	KCNF1	-0.434163	0.000228619	0	NA
ENST00000295082.2	low_high	BM36	ENSG00000162975.4	KCNF1	-0.625624	2.59561e-05	0	NA
ENST00000295082.2	low_high	BM44	ENSG00000162975.4	KCNF1	-0.515011	5.30433e-06	0	NA
ENST00000295092.2	low_high	BM22	ENSG00000162981.13	FAM84A	-0.42826	0.000538457	-0.00751986	NA
ENST00000295095.10	low_high	BM44	ENSG00000075884.13	ARHGAP15	0.403737	9.02027e-05	-0.0188721	NA
ENST00000295113.4	low_high	BM22	ENSG00000162998.4	FRZB	0.608498	0.00619535	0	NA
ENST00000295113.4	low_high	BM36	ENSG00000162998.4	FRZB	0.825732	1.28289e-05	0	NA
ENST00000295131.2	low_high	BM36	ENSG00000163012.3	ZSWIM2	-0.693333	0.00193589	0.027386	NA
ENST00000295156.8	low_high	BM22	ENSG00000163032.11	VSNL1	-0.572188	0.00343046	-0.0371807	NA
ENST00000295156.8	low_high	BM36	ENSG00000163032.11	VSNL1	-0.769149	6.10089e-05	-0.0243987	NA
ENST00000295156.8	low_high	BM44	ENSG00000163032.11	VSNL1	-0.640806	0.000533774	-0.0766089	0.282355
ENST00000295190.8	low_high	BM22	ENSG00000163053.10	SLC16A14	-0.392646	0.000411372	-0.105038	NA
ENST00000295190.8	low_high	BM36	ENSG00000163053.10	SLC16A14	-0.49874	2.10824e-07	-0.0585119	NA
ENST00000295190.8	low_high	BM44	ENSG00000163053.10	SLC16A14	-0.253852	0.00251776	-0.0777488	0
ENST00000295201.4	low_high	BM36	ENSG00000163060.7	TEKT4	0.803885	0.00184041	-0.160234	NA
ENST00000295213.8	low_high	BM36	ENSG00000163071.10	SPATA18	0.409186	0.00945427	0.0258656	NA
ENST00000295225.9	low_high	BM10	ENSG00000115041.12	KCNIP3	-0.0126415	0.92284	-0.110396	4.50043e-07
ENST00000295225.9	low_high	BM22	ENSG00000115041.12	KCNIP3	0.0112122	0.935444	-0.161177	4.20708e-11
ENST00000295225.9	low_high	BM36	ENSG00000115041.12	KCNIP3	-0.197715	0.151325	-0.173943	3.73163e-10
ENST00000295225.9	low_high	BM44	ENSG00000115041.12	KCNIP3	-0.0618603	0.540056	-0.132271	8.50008e-05
ENST00000295228.3	low_high	BM22	ENSG00000163083.5	INHBB	0.440889	0.00094978	0	NA
ENST00000295228.3	low_high	BM36	ENSG00000163083.5	INHBB	0.88866	8.76557e-09	0	NA
ENST00000295256.9	low_high	BM36	ENSG00000163106.10	HPGDS	0.72495	0.000237552	-0.0223136	NA
ENST00000295326.4	low_high	BM44	ENSG00000163170.11	BOLA3	-0.506627	0.000371575	0.00383178	NA
ENST00000295400.10	low_high	BM36	ENSG00000163235.15	TGFA	0.535269	6.41596e-06	-0.0147615	NA
ENST00000295408.8	low_high	BM36	ENSG00000153208.16	MERTK	0.468812	2.63191e-06	-0.0055286	NA
ENST00000295417.3	low_high	BM36	ENSG00000163251.3	FZD5	0.636369	3.19003e-08	0	NA
ENST00000295448.7	low_high	BM10	ENSG00000163281.11	GNPDA2	-0.200098	0.00898459	-0.0609642	2.90306e-07
ENST00000295448.7	low_high	BM22	ENSG00000163281.11	GNPDA2	-0.317055	0.00137278	-0.051311	0.000791705
ENST00000295448.7	low_high	BM36	ENSG00000163281.11	GNPDA2	-0.120349	0.308096	-0.0704193	3.05514e-10
ENST00000295452.4	low_high	BM36	ENSG00000163285.7	GABRG1	0.664556	3.7229e-05	0	NA
ENST00000295461.9	mid_high	BM36	ENSG00000163293.11	NIPAL1	-0.445918	0.00599061	0.133534	NA
ENST00000295491.8	low_high	BM10	ENSG00000163319.10	MRPS18C	-0.397428	0.000946185	-0.0106078	NA
ENST00000295497.11	low_high	BM22	ENSG00000128656.13	CHN1	-0.575821	0.00118895	0.00261819	NA
ENST00000295497.11	low_high	BM36	ENSG00000128656.13	CHN1	-0.597981	0.000317906	0.00428624	NA
ENST00000295497.11	low_high	BM44	ENSG00000128656.13	CHN1	-0.667333	0.000201674	-0.0546839	0.000323689
ENST00000295550.8	low_high	BM10	ENSG00000163359.15	COL6A3	0.475618	0.00531674	-0.0040767	NA
ENST00000295550.8	low_high	BM22	ENSG00000163359.15	COL6A3	0.880438	0.000162953	-0.000635278	NA
ENST00000295550.8	low_high	BM36	ENSG00000163359.15	COL6A3	0.898978	1.27525e-06	-0.00244225	NA
ENST00000295550.8	mid_high	BM10	ENSG00000163359.15	COL6A3	0.689389	0.00677281	-0.000994665	NA
ENST00000295550.8	mid_high	BM22	ENSG00000163359.15	COL6A3	0.980818	0.00270609	-0.00324279	NA
ENST00000295591.12	low_high	BM44	ENSG00000163395.16	IGFN1	-0.916712	0.00147408	-0.0123413	NA
ENST00000295598.9	low_high	BM36	ENSG00000163399.15	ATP1A1	-0.453893	3.66606e-05	-0.100664	8.28208e-07
ENST00000295598.9	low_high	BM44	ENSG00000163399.15	ATP1A1	-0.445289	0.00107196	-0.0948156	2.43032e-08
ENST00000295605.6	low_high	BM36	ENSG00000163406.10	SLC15A2	0.392761	0.000225938	0.0198296	NA
ENST00000295619.3	low_high	BM22	ENSG00000163421.8	PROK2	0.955257	0.000936637	-0.0683857	NA
ENST00000295619.3	low_high	BM36	ENSG00000163421.8	PROK2	1.43262	2.82996e-08	0.0363877	NA
ENST00000295628.3	low_high	BM36	ENSG00000163428.3	LRRC58	0.443631	1.62431e-07	0	NA
ENST00000295633.7	low_high	BM36	ENSG00000163430.11	FSTL1	0.45654	0.000134294	0.0339251	NA
ENST00000295640.8	low_high	BM22	ENSG00000176393.10	RNPEP	0.109864	0.0987749	-0.0900071	0
ENST00000295666.6	low_high	BM22	ENSG00000163453.11	IGFBP7	0.490286	0.00366441	-0.0890771	0.0925118
ENST00000295666.6	low_high	BM36	ENSG00000163453.11	IGFBP7	0.655474	5.26722e-06	-0.154782	0.0117145
ENST00000295666.6	mid_high	BM22	ENSG00000163453.11	IGFBP7	0.0387485	0.92442	-0.194651	0.000379683
ENST00000295683.2	low_high	BM22	ENSG00000163464.7	CXCR1	1.21089	0.000816691	0	NA
ENST00000295683.2	low_high	BM36	ENSG00000163464.7	CXCR1	1.06376	0.00437549	0	NA
ENST00000295688.7	low_high	BM10	ENSG00000163468.14	CCT3	-0.228101	0.0162399	-0.0854453	2.00031e-08
ENST00000295688.7	low_high	BM22	ENSG00000163468.14	CCT3	-0.118368	0.28517	-0.0669708	0.00122033
ENST00000295688.7	low_high	BM36	ENSG00000163468.14	CCT3	-0.0948952	0.302864	-0.124539	1.86291e-18
ENST00000295688.7	low_high	BM44	ENSG00000163468.14	CCT3	-0.134092	0.126966	-0.088112	0.00020293
ENST00000295694.9	low_high	BM22	ENSG00000163472.18	TMEM79	0.480984	4.17738e-05	-0.00593444	NA
ENST00000295694.9	low_high	BM36	ENSG00000163472.18	TMEM79	0.435596	0.00135098	-0.116309	NA
ENST00000295718.6	low_high	BM36	ENSG00000054356.13	PTPRN	-0.461617	0.000953686	-0.0279861	0.157938
ENST00000295718.6	low_high	BM44	ENSG00000054356.13	PTPRN	-0.357083	0.00014293	-0.113815	3.85368e-26
ENST00000295718.6	low_mid	BM44	ENSG00000054356.13	PTPRN	-0.217291	0.0875317	-0.0818976	5.06074e-08
ENST00000295720.10	low_high	BM22	ENSG00000163491.16	NEK10	-0.413819	0.000183661	-0.016166	0.581817
ENST00000295720.10	low_high	BM36	ENSG00000163491.16	NEK10	-0.477458	6.47893e-06	-0.0078597	1
ENST00000295738.11	low_high	BM22	ENSG00000213901.10	SLC23A3	0.479051	0.00398341	0.0374744	NA
ENST00000295746.12	low_high	BM22	ENSG00000163507.13	CIP2A	-0.467947	0.000689974	0.0217299	NA
ENST00000295746.12	low_high	BM36	ENSG00000163507.13	CIP2A	-0.416025	0.00087474	-0.0137785	NA
ENST00000295748.7	low_high	BM22	ENSG00000163512.13	AZI2	-0.38798	9.67221e-05	0.0261482	NA
ENST00000295754.9	low_high	BM10	ENSG00000163513.17	TGFBR2	0.387949	0.00219935	0.0711468	NA
ENST00000295754.9	low_high	BM22	ENSG00000163513.17	TGFBR2	0.652509	0.000104672	0.103564	NA
ENST00000295754.9	low_high	BM36	ENSG00000163513.17	TGFBR2	1.09928	6.06592e-13	0.0461818	NA
ENST00000295754.9	low_high	BM44	ENSG00000163513.17	TGFBR2	0.568947	6.33694e-05	0.00565576	NA
ENST00000295777.9	low_high	BM10	ENSG00000163536.12	SERPINI1	-0.545422	0.00245755	0.0329757	NA
ENST00000295777.9	low_high	BM22	ENSG00000163536.12	SERPINI1	-0.679775	0.00129489	0.0203912	NA
ENST00000295777.9	low_high	BM36	ENSG00000163536.12	SERPINI1	-0.643518	0.0016837	0.0597519	0.0814544
ENST00000295777.9	low_high	BM44	ENSG00000163536.12	SERPINI1	-0.634805	0.0019595	0.00641525	NA
ENST00000295797.4	low_high	BM22	ENSG00000163558.12	PRKCI	-0.407844	0.000496978	-0.0195525	NA
ENST00000295802.8	low_high	BM44	ENSG00000042445.13	RETSAT	0.0225654	0.742841	-0.0757218	0.00711389
ENST00000295809.11	low_high	BM36	ENSG00000163565.18	IFI16	0.755088	4.02565e-08	-0.0186956	NA
ENST00000295822.6	low_high	BM10	ENSG00000163577.7	EIF5A2	-0.392107	0.0046533	0.0327267	NA
ENST00000295822.6	low_high	BM22	ENSG00000163577.7	EIF5A2	-0.601973	0.000907631	0.0703763	NA
ENST00000295822.6	low_high	BM36	ENSG00000163577.7	EIF5A2	-0.46371	0.0014773	0.0208935	NA
ENST00000295830.12	low_high	BM10	ENSG00000163584.17	RPL22L1	-0.389489	0.00190378	0.016736	NA
ENST00000295854.10	low_high	BM36	ENSG00000163599.15	CTLA4	-0.489223	0.00332238	0.00869892	NA
ENST00000295863.4	low_high	BM10	ENSG00000163606.10	CD200R1	-0.659342	0.00010034	0.0302926	NA
ENST00000295863.4	low_high	BM22	ENSG00000163606.10	CD200R1	-0.476285	0.0059623	0.130363	NA
ENST00000295863.4	low_high	BM36	ENSG00000163606.10	CD200R1	-0.513892	0.00104636	0.151175	NA
ENST00000295886.4	low_high	BM22	ENSG00000163623.9	NKX6-1	1.01171	0.000155293	0.0808709	NA
ENST00000295886.4	low_high	BM36	ENSG00000163623.9	NKX6-1	1.26893	3.12416e-05	-0.0643893	NA
ENST00000295887.5	low_high	BM44	ENSG00000163624.5	CDS1	-0.194903	0.0194122	-0.0801106	0
ENST00000295887.5	mid_high	BM22	ENSG00000163624.5	CDS1	-0.211372	0.246511	0.0714895	0
ENST00000295894.9	low_high	BM36	ENSG00000163630.10	SYNPR	-0.447417	0.00223918	-0.0425751	1
ENST00000295897.8	low_high	BM10	ENSG00000163631.16	ALB	-0.510668	0.00573822	-0.00425298	NA
ENST00000295899.9	low_high	BM10	ENSG00000163634.11	THOC7	-0.32298	0.000421278	-0.0728003	0.00807403
ENST00000295899.9	low_high	BM22	ENSG00000163634.11	THOC7	-0.435943	0.000284589	-0.0764018	0.0591077
ENST00000295901.8	low_high	BM10	ENSG00000163636.10	PSMD6	-0.26198	0.000599537	-0.0747694	0.00114127
ENST00000295901.8	low_high	BM36	ENSG00000163636.10	PSMD6	-0.0714402	0.487849	-0.131867	8.47319e-06
ENST00000295901.8	low_high	BM44	ENSG00000163636.10	PSMD6	-0.239195	0.00360382	-0.120339	4.27126e-09
ENST00000295901.8	low_mid	BM44	ENSG00000163636.10	PSMD6	-0.186628	0.100448	-0.104988	0.00693535
ENST00000295920.7	low_high	BM10	ENSG00000163655.15	GMPS	0.00740722	0.921211	0.0844447	1.24745e-05
ENST00000295920.7	low_high	BM22	ENSG00000163655.15	GMPS	-0.164334	0.0070923	0.0698022	0.00441709
ENST00000295920.7	low_high	BM36	ENSG00000163655.15	GMPS	0.157421	0.0752298	0.0773825	2.31249e-05
ENST00000295955.13	low_high	BM36	ENSG00000163682.16	RPL9	-0.0625364	0.878233	-0.128051	0.000112681
ENST00000295955.13	low_high	BM44	ENSG00000163682.16	RPL9	-0.672156	0.0261699	-0.176866	5.42059e-13
ENST00000295955.13	mid_high	BM44	ENSG00000163682.16	RPL9	-0.712523	0.468835	-0.176042	2.628e-07
ENST00000295959.9	low_high	BM44	ENSG00000163684.11	RPP14	-0.165774	0.00193016	-0.0672446	6.69244e-05
ENST00000295971.11	low_high	BM22	ENSG00000163694.14	RBM47	0.424246	0.00240291	0.00218292	NA
ENST00000295971.11	low_high	BM36	ENSG00000163694.14	RBM47	0.508692	4.51594e-07	0.0010867	NA
ENST00000295971.11	low_high	BM44	ENSG00000163694.14	RBM47	0.555526	1.78704e-05	0.00547547	NA
ENST00000295971.11	low_mid	BM44	ENSG00000163694.14	RBM47	0.63542	0.000677448	0.0105043	NA
ENST00000295987.12	low_high	BM36	ENSG00000008056.13	SYN1	-0.439449	0.00082085	0.0292391	NA
ENST00000295987.12	low_high	BM44	ENSG00000008056.13	SYN1	-0.405824	0.00181307	0.0231315	NA
ENST00000295989.9	low_high	BM36	ENSG00000144712.12	CAND2	-0.38237	0.000385086	0.0101171	NA
ENST00000296026.4	low_high	BM36	ENSG00000163734.4	CXCL3	1.08697	0.000466484	0.100801	NA
ENST00000296027.4	low_high	BM36	ENSG00000163735.6	CXCL5	0.744861	2.07779e-06	0	NA
ENST00000296028.3	low_high	BM22	ENSG00000163736.3	PPBP	0.957246	0.00810905	0	NA
ENST00000296028.3	low_high	BM36	ENSG00000163736.3	PPBP	1.51642	3.13255e-05	0	NA
ENST00000296031.4	low_high	BM36	ENSG00000081041.8	CXCL2	0.778545	0.000389628	-0.000822075	NA
ENST00000296059.6	low_high	BM10	ENSG00000163762.6	TM4SF18	0.115052	0.429741	0.0581167	0
ENST00000296059.6	low_high	BM22	ENSG00000163762.6	TM4SF18	0.732364	4.32444e-05	0.0474608	NA
ENST00000296059.6	low_high	BM36	ENSG00000163762.6	TM4SF18	0.622758	5.31589e-05	0.0905388	0
ENST00000296059.6	mid_high	BM10	ENSG00000163762.6	TM4SF18	-0.00507647	0.982727	0.0752812	0
ENST00000296097.7	low_high	BM36	ENSG00000163793.12	DNAJC5G	-0.484516	0.000649888	-0.0524299	NA
ENST00000296098.4	low_high	BM36	ENSG00000138100.13	TRIM54	-0.483554	0.00352751	0.0903501	NA
ENST00000296129.5	low_high	BM22	ENSG00000163814.7	CDCP1	0.400249	0.000970495	-0.0112754	NA
ENST00000296129.5	low_high	BM44	ENSG00000163814.7	CDCP1	0.484457	4.19758e-05	-0.0464693	NA
ENST00000296135.10	low_high	BM22	ENSG00000163818.16	LZTFL1	-0.392811	0.00135828	-0.0209382	1
ENST00000296137.6	low_high	BM10	ENSG00000163820.14	FYCO1	0.44714	0.000282701	-0.0320941	NA
ENST00000296137.6	low_high	BM22	ENSG00000163820.14	FYCO1	0.440558	0.000746503	-0.0156785	NA
ENST00000296137.6	low_high	BM36	ENSG00000163820.14	FYCO1	0.702162	3.70351e-07	-0.0530152	NA
ENST00000296137.6	low_high	BM44	ENSG00000163820.14	FYCO1	0.489445	0.000385991	0.00297673	NA
ENST00000296144.3	low_high	BM36	ENSG00000163827.12	LRRC2	-0.421486	2.05233e-06	-0.0064493	NA
ENST00000296144.3	low_high	BM44	ENSG00000163827.12	LRRC2	-0.402223	9.50038e-05	-0.0323585	NA
ENST00000296161.8	low_high	BM22	ENSG00000163840.9	DTX3L	0.379514	0.000981758	0.0086225	NA
ENST00000296161.8	low_high	BM36	ENSG00000163840.9	DTX3L	0.782717	6.15169e-12	0.00386075	NA
ENST00000296161.8	low_high	BM44	ENSG00000163840.9	DTX3L	0.523963	5.23793e-05	0.012965	NA
ENST00000296181.8	low_high	BM10	ENSG00000082781.11	ITGB5	0.404329	0.000611229	-0.0167995	NA
ENST00000296181.8	low_high	BM22	ENSG00000082781.11	ITGB5	0.571207	4.84083e-05	0.00392736	NA
ENST00000296181.8	low_high	BM36	ENSG00000082781.11	ITGB5	0.774629	2.82469e-07	0.0629337	0.0155102
ENST00000296181.8	low_high	BM44	ENSG00000082781.11	ITGB5	0.504702	4.06927e-05	-0.0256013	NA
ENST00000296214.9	low_high	BM44	ENSG00000163875.15	MEAF6	-0.447625	6.7588e-05	0.000126883	NA
ENST00000296218.7	low_high	BM10	ENSG00000163879.10	DNALI1	0.476739	8.27013e-05	0.0555152	0
ENST00000296218.7	low_high	BM36	ENSG00000163879.10	DNALI1	0.580096	9.70502e-07	0.11324	0
ENST00000296220.5	low_high	BM36	ENSG00000144909.7	OSBPL11	0.609218	3.49782e-09	0	NA
ENST00000296220.5	mid_high	BM36	ENSG00000144909.7	OSBPL11	0.425383	0.00779774	0	NA
ENST00000296233.3	low_high	BM10	ENSG00000163884.3	KLF15	0.442867	0.000865716	-0.0245373	NA
ENST00000296233.3	low_high	BM22	ENSG00000163884.3	KLF15	0.531964	0.000149479	-0.00944431	NA
ENST00000296233.3	low_high	BM36	ENSG00000163884.3	KLF15	0.822354	1.12448e-06	0.01982	NA
ENST00000296233.3	low_high	BM44	ENSG00000163884.3	KLF15	0.564528	5.13983e-05	-0.046311	NA
ENST00000296271.3	low_high	BM22	ENSG00000163914.4	RHO	-0.607468	0.00108472	0	NA
ENST00000296271.3	low_high	BM36	ENSG00000163914.4	RHO	-0.843845	0.00151712	0	NA
ENST00000296271.3	low_high	BM44	ENSG00000163914.4	RHO	-0.751525	0.00107258	0	NA
ENST00000296273.6	low_high	BM44	ENSG00000163918.10	RFC4	-0.0615268	0.370364	-0.0745424	0.000732629
ENST00000296277.8	low_high	BM36	ENSG00000163923.9	RPL39L	-0.171828	0.163627	-0.150645	0
ENST00000296280.10	low_high	BM36	ENSG00000127241.16	MASP1	0.590105	3.28582e-05	0.0526356	NA
ENST00000296318.11	low_high	BM36	ENSG00000144730.17	IL17RD	0.588536	4.87872e-07	-0.0106462	NA
ENST00000296325.9	low_high	BM36	ENSG00000163956.11	LRPAP1	-0.401478	0.00477518	-0.0485713	0.54813
ENST00000296350.9	low_high	BM44	ENSG00000163975.11	MELTF	-0.140455	0.0565341	0.0508463	0
ENST00000296387.5	low_high	BM22	ENSG00000164007.10	CLDN19	0.600791	0.00972834	-0.0341637	NA
ENST00000296402.9	low_high	BM22	ENSG00000145349.16	CAMK2D	-0.519045	0.000416857	-0.00465861	NA
ENST00000296402.9	low_high	BM44	ENSG00000145349.16	CAMK2D	-0.396272	0.000779346	0.00858126	NA
ENST00000296417.5	low_high	BM10	ENSG00000164032.11	H2AFZ	-0.274478	0.0294231	-0.0610226	0.000203616
ENST00000296417.5	low_high	BM44	ENSG00000164032.11	H2AFZ	-0.242292	0.0591881	-0.0649425	0
ENST00000296420.8	low_high	BM22	ENSG00000164035.9	EMCN	0.367323	0.00115235	0.0544461	0.00278373
ENST00000296420.8	low_high	BM36	ENSG00000164035.9	EMCN	0.472819	7.35416e-06	0.0454287	NA
ENST00000296420.8	low_high	BM44	ENSG00000164035.9	EMCN	0.560107	1.19081e-05	-0.0158269	NA
ENST00000296425.9	low_high	BM44	ENSG00000164040.16	PGRMC2	-0.146165	0.04477	-0.109071	0
ENST00000296440.10	low_high	BM10	ENSG00000164050.12	PLXNB1	0.492846	0.000530955	0.041262	NA
ENST00000296440.10	low_high	BM22	ENSG00000164050.12	PLXNB1	0.615818	4.32e-06	0.0571046	0.000488006
ENST00000296440.10	low_high	BM36	ENSG00000164050.12	PLXNB1	0.840023	1.65056e-07	0.0118898	NA
ENST00000296440.10	low_high	BM44	ENSG00000164050.12	PLXNB1	0.54032	7.38413e-06	-0.0234729	NA
ENST00000296440.10	mid_high	BM22	ENSG00000164050.12	PLXNB1	0.337113	0.0979874	0.0634154	0.00117468
ENST00000296449.9	low_high	BM22	ENSG00000173421.16	CCDC36	0.566429	0.00152759	-0.10274	NA
ENST00000296449.9	low_high	BM36	ENSG00000173421.16	CCDC36	0.497693	0.000794522	-0.107936	NA
ENST00000296449.9	low_high	BM44	ENSG00000173421.16	CCDC36	0.697222	0.000159808	0.00714391	NA
ENST00000296464.8	low_high	BM22	ENSG00000164070.11	HSPA4L	-0.346045	0.0242669	0.0751718	0
ENST00000296471.11	low_high	BM22	ENSG00000164076.16	CAMKV	-0.42241	0.00140694	0.0347099	NA
ENST00000296471.11	low_high	BM36	ENSG00000164076.16	CAMKV	-0.588938	5.08435e-05	0.0133086	NA
ENST00000296471.11	low_high	BM44	ENSG00000164076.16	CAMKV	-0.379286	0.00186479	0.0125943	NA
ENST00000296474.7	low_high	BM44	ENSG00000164078.12	MST1R	0.561439	0.00327402	0.00811596	NA
ENST00000296479.9	low_high	BM36	ENSG00000164082.14	GRM2	-0.545029	0.000141895	0.00249591	NA
ENST00000296490.7	low_high	BM44	ENSG00000164091.11	WDR82	-0.297731	0.000363652	-0.0615581	2.23273e-05
ENST00000296499.5	low_high	BM22	ENSG00000164100.8	NDST3	-0.637648	7.25699e-06	0.0467321	NA
ENST00000296499.5	low_high	BM36	ENSG00000164100.8	NDST3	-0.535669	1.06801e-05	0.0385772	NA
ENST00000296509.10	low_high	BM10	ENSG00000164109.13	MAD2L1	-0.445791	0.00199288	0.0874176	0
ENST00000296509.10	low_high	BM22	ENSG00000164109.13	MAD2L1	-0.521846	0.00167378	0.0854807	NA
ENST00000296511.9	low_high	BM22	ENSG00000164111.14	ANXA5	0.328245	0.000646598	0.0959094	0.00463526
ENST00000296511.9	low_high	BM36	ENSG00000164111.14	ANXA5	0.786772	5.87614e-12	-0.0126184	NA
ENST00000296511.9	mid_high	BM36	ENSG00000164111.14	ANXA5	0.588373	0.00128577	-0.0185519	NA
ENST00000296519.6	low_high	BM22	ENSG00000164118.12	CEP44	-0.217018	0.022955	0.0890735	8.59424e-05
ENST00000296519.6	low_high	BM36	ENSG00000164118.12	CEP44	-0.124292	0.280723	0.0649319	0.00647361
ENST00000296521.11	low_high	BM36	ENSG00000164120.13	HPGD	0.57244	0.00641763	0.00862242	NA
ENST00000296522.10	low_high	BM36	ENSG00000164120.13	HPGD	0.57244	0.00641763	-0.00861115	NA
ENST00000296525.7	low_high	BM44	ENSG00000164122.8	ASB5	-0.622542	0.00166336	-0.0334773	NA
ENST00000296526.11	low_high	BM22	ENSG00000120251.19	GRIA2	-0.540746	3.142e-05	0.0223415	NA
ENST00000296526.11	low_high	BM36	ENSG00000120251.19	GRIA2	-0.552462	2.08044e-06	-0.0296772	0.455926
ENST00000296529.10	low_high	BM44	ENSG00000164124.10	TMEM144	-0.0160613	0.940357	-0.0519871	0.000623842
ENST00000296530.12	low_high	BM36	ENSG00000164125.15	FAM198B	0.580497	2.38603e-06	-0.0101566	0.587447
ENST00000296545.11	low_high	BM44	ENSG00000164136.16	IL15	0.427059	1.49604e-05	0.00842205	NA
ENST00000296555.10	low_high	BM22	ENSG00000109670.14	FBXW7	-0.457808	4.49032e-05	0.00166014	1
ENST00000296555.10	low_high	BM36	ENSG00000109670.14	FBXW7	-0.413263	3.40187e-05	0.00292839	1
ENST00000296555.10	low_high	BM44	ENSG00000109670.14	FBXW7	-0.393966	2.14182e-05	0.00256972	NA
ENST00000296585.9	low_high	BM36	ENSG00000164171.10	ITGA2	0.519777	3.98529e-05	-0.0245582	NA
ENST00000296589.8	low_high	BM44	ENSG00000164175.14	SLC45A2	0.630365	0.000951016	-0.0659087	NA
ENST00000296591.9	low_high	BM36	ENSG00000164176.12	EDIL3	0.444572	0.00176	-0.0772462	0.0431516
ENST00000296591.9	mid_high	BM36	ENSG00000164176.12	EDIL3	0.584829	0.00613125	-0.0767651	NA
ENST00000296600.4	low_high	BM36	ENSG00000164185.5	ZNF474	0.867905	2.59561e-05	-0.0264276	NA
ENST00000296603.4	low_high	BM22	ENSG00000164187.6	LMBRD2	-0.46679	0.000385342	0.0332056	NA
ENST00000296604.7	low_high	BM36	ENSG00000164188.8	RANBP3L	0.586714	2.98599e-06	0.0344258	NA
ENST00000296604.7	low_high	BM44	ENSG00000164188.8	RANBP3L	0.430925	0.000361085	0.0452887	0.177632
ENST00000296662.9	low_high	BM36	ENSG00000164241.13	C5orf63	0.430176	0.000610534	-0.0186725	NA
ENST00000296677.4	low_high	BM36	ENSG00000164251.4	F2RL1	0.624013	5.40193e-09	-0.0333885	NA
ENST00000296677.4	low_high	BM44	ENSG00000164251.4	F2RL1	0.404126	0.000922117	0.0144997	NA
ENST00000296684.9	low_high	BM10	ENSG00000164258.11	NDUFS4	-0.493539	0.000164	-0.0938334	5.62329e-07
ENST00000296684.9	low_high	BM22	ENSG00000164258.11	NDUFS4	-0.460038	0.000598828	-0.11231	1.45673e-05
ENST00000296684.9	low_high	BM36	ENSG00000164258.11	NDUFS4	-0.364133	0.000872504	-0.0825276	0.00262029
ENST00000296684.9	low_high	BM44	ENSG00000164258.11	NDUFS4	-0.443853	0.00026208	-0.107912	3.1177e-06
ENST00000296694.4	low_high	BM22	ENSG00000164265.8	SCGB3A2	0.625513	0.00333356	-0.000133333	NA
ENST00000296702.9	low_high	BM22	ENSG00000113649.11	TCERG1	-0.416872	9.14153e-06	0.01216	NA
ENST00000296721.8	low_high	BM22	ENSG00000157510.13	AFAP1L1	0.607534	6.53215e-05	-0.0699847	NA
ENST00000296721.8	low_high	BM36	ENSG00000157510.13	AFAP1L1	0.652766	1.51478e-05	0.058984	NA
ENST00000296734.6	low_high	BM22	ENSG00000164294.13	GPX8	0.496889	0.00671652	0.00921319	NA
ENST00000296734.6	low_high	BM36	ENSG00000164294.13	GPX8	0.859885	9.25948e-09	-0.0705714	NA
ENST00000296755.11	low_high	BM36	ENSG00000131711.14	MAP1B	-0.465297	3.84534e-05	-0.00574439	NA
ENST00000296755.11	low_high	BM44	ENSG00000131711.14	MAP1B	-0.320792	0.00663802	-0.0877684	0.0068297
ENST00000296776.5	low_high	BM36	ENSG00000164325.7	TMEM174	1.91406	0.00608578	-0.164973	NA
ENST00000296777.4	low_high	BM22	ENSG00000164326.4	CARTPT	-1.03417	0.00102707	-0.0117856	NA
ENST00000296777.4	low_high	BM36	ENSG00000164326.4	CARTPT	-1.35183	5.17564e-06	0.00264615	NA
ENST00000296777.4	low_high	BM44	ENSG00000164326.4	CARTPT	-1.33337	1.68467e-05	-0.023068	NA
ENST00000296782.9	low_high	BM22	ENSG00000164327.12	RICTOR	-0.214012	0.0143249	-0.0570072	0.00306703
ENST00000296786.7	low_high	BM44	ENSG00000164332.7	UBLCP1	-0.411227	0.000708412	-0.0353623	NA
ENST00000296795.7	low_high	BM36	ENSG00000164342.12	TLR3	0.770377	1.53364e-08	-0.0196074	NA
ENST00000296812.6	low_high	BM22	ENSG00000151876.12	FBXO4	-0.390787	0.000401444	-0.0323782	NA
ENST00000296839.4	low_high	BM22	ENSG00000164379.6	FOXQ1	0.490679	0.00638354	0	NA
ENST00000296839.4	low_high	BM36	ENSG00000164379.6	FOXQ1	1.06361	4.41235e-07	0	NA
ENST00000296877.2	low_high	BM44	ENSG00000164406.7	LEAP2	0.499797	0.000412422	0.0443816	NA
ENST00000296953.6	low_high	BM44	ENSG00000164463.12	CREBRF	-0.0279412	0.606986	0.0520648	0
ENST00000296953.6	mid_high	BM44	ENSG00000164463.12	CREBRF	0.0447742	0.877309	0.0739092	0
ENST00000296978.3	low_high	BM44	ENSG00000164484.11	TMEM200A	-0.583856	0.000467699	0.124873	NA
ENST00000297029.9	low_high	BM36	ENSG00000006747.14	SCIN	0.663948	6.60228e-06	-0.0306928	0.275998
ENST00000297056.10	low_high	BM22	ENSG00000164535.14	DAGLB	-0.0147669	0.822554	-0.0783521	0.0040774
ENST00000297056.10	low_high	BM36	ENSG00000164535.14	DAGLB	-0.278729	0.00038924	-0.0876027	1.28619e-05
ENST00000297056.10	low_high	BM44	ENSG00000164535.14	DAGLB	0.0212763	0.660488	-0.110851	0
ENST00000297109.10	mid_high	BM36	ENSG00000164576.11	SAP30L	0.443967	0.00177021	-0.00776717	NA
ENST00000297142.3	low_high	BM10	ENSG00000164600.6	NEUROD6	-0.88628	0.000103524	0	NA
ENST00000297142.3	low_high	BM22	ENSG00000164600.6	NEUROD6	-1.03333	0.00012447	0	NA
ENST00000297142.3	low_high	BM36	ENSG00000164600.6	NEUROD6	-1.33212	9.75346e-08	0	NA
ENST00000297142.3	low_high	BM44	ENSG00000164600.6	NEUROD6	-1.07793	1.19081e-05	0	NA
ENST00000297146.7	mid_high	BM22	ENSG00000164604.12	GPR85	0.573827	0.00134856	-0.00994022	NA
ENST00000297151.8	low_high	BM44	ENSG00000164609.9	SLU7	-0.481021	6.73051e-05	0.0507738	0.0659096
ENST00000297156.3	low_high	BM10	ENSG00000164615.4	CAMLG	-0.408049	0.000618967	0.0682778	0
ENST00000297156.3	low_high	BM22	ENSG00000164615.4	CAMLG	-0.462046	0.000575041	0.116112	0
ENST00000297156.3	low_high	BM44	ENSG00000164615.4	CAMLG	-0.472473	0.000264793	0.101797	0
ENST00000297161.6	low_high	BM36	ENSG00000164619.9	BMPER	-0.529483	5.62937e-11	0.00188562	NA
ENST00000297164.7	low_high	BM36	ENSG00000164620.8	RELL2	-0.617184	0.000165136	0.0271134	0.363265
ENST00000297185.8	low_high	BM44	ENSG00000113013.13	HSPA9	-0.247824	0.00118377	-0.0533456	0.000348008
ENST00000297186.7	low_high	BM44	ENSG00000169402.15	RSPH10B2	0.382327	0.0083626	0.00417562	NA
ENST00000297195.8	low_high	BM44	ENSG00000164638.10	SLC29A4	-0.00469082	0.975848	-0.0677213	0.00403071
ENST00000297203.2	low_high	BM36	ENSG00000164645.2	TEX47	-0.577834	0.00206775	0	NA
ENST00000297239.10	low_high	BM22	ENSG00000164674.15	SYTL3	0.774581	4.81098e-06	0.0192151	NA
ENST00000297239.10	low_high	BM36	ENSG00000164674.15	SYTL3	0.569863	1.30162e-05	0.0190413	NA
ENST00000297239.10	low_high	BM44	ENSG00000164674.15	SYTL3	0.595406	2.64106e-05	-0.0279083	NA
ENST00000297258.10	low_high	BM44	ENSG00000164687.10	FABP5	-0.505277	0.00299611	-0.0211147	NA
ENST00000297265.4	low_high	BM22	ENSG00000164695.4	CHMP4C	0.378962	0.00414683	0	NA
ENST00000297268.10	low_high	BM22	ENSG00000164692.17	COL1A2	0.63156	0.00532441	0.0225226	NA
ENST00000297268.10	low_high	BM36	ENSG00000164692.17	COL1A2	0.650784	0.000530508	0.0274429	NA
ENST00000297273.8	low_high	BM22	ENSG00000127995.16	CASD1	-0.422591	0.00165597	-0.0827236	0.00659097
ENST00000297273.8	low_high	BM44	ENSG00000127995.16	CASD1	-0.227765	0.0200511	-0.0684964	0
ENST00000297283.3	low_high	BM22	ENSG00000164708.5	PGAM2	0.683488	0.000926607	0	NA
ENST00000297283.3	low_high	BM36	ENSG00000164708.5	PGAM2	0.818695	0.000472309	0	NA
ENST00000297283.3	low_high	BM44	ENSG00000164708.5	PGAM2	0.467553	0.00587629	0	NA
ENST00000297316.4	low_high	BM36	ENSG00000164736.5	SOX17	0.830521	0.000622706	0	NA
ENST00000297323.11	low_high	BM36	ENSG00000164742.15	ADCY1	-0.451949	2.51262e-06	-0.0233368	NA
ENST00000297338.6	mid_high	BM36	ENSG00000164754.14	RAD21	0.382358	0.00218811	0.0137611	NA
ENST00000297347.7	low_high	BM10	ENSG00000164758.7	MED30	-0.401368	9.94877e-05	0.00308443	NA
ENST00000297350.8	low_high	BM36	ENSG00000164761.8	TNFRSF11B	0.704296	1.48799e-06	0.0843078	NA
ENST00000297350.8	low_high	BM44	ENSG00000164761.8	TNFRSF11B	0.433423	0.00672879	-0.0252477	NA
ENST00000297375.4	low_high	BM36	ENSG00000164778.4	EN2	0.717538	0.000704326	0	NA
ENST00000297404.1	low_high	BM10	ENSG00000164794.8	KCNV1	-0.332975	0.00167647	-0.063227	0
ENST00000297404.1	low_high	BM22	ENSG00000164794.8	KCNV1	-0.610908	0.000103176	-0.119819	0
ENST00000297404.1	low_high	BM36	ENSG00000164794.8	KCNV1	-0.681374	2.56239e-07	-0.0725153	0
ENST00000297404.1	low_high	BM44	ENSG00000164794.8	KCNV1	-0.560752	0.000193388	-0.168123	0
ENST00000297404.1	low_mid	BM22	ENSG00000164794.8	KCNV1	-0.487716	0.21387	-0.0960335	0
ENST00000297404.1	low_mid	BM44	ENSG00000164794.8	KCNV1	-0.531586	0.029801	-0.144847	0
ENST00000297405.9	low_high	BM22	ENSG00000164796.17	CSMD3	-0.490042	0.000104904	0.00100556	NA
ENST00000297405.9	low_high	BM36	ENSG00000164796.17	CSMD3	-0.453139	0.000142411	0.0154836	NA
ENST00000297431.8	low_high	BM44	ENSG00000164815.10	ORC5	-0.0892981	0.205157	-0.0918363	0.00413027
ENST00000297438.6	mid_high	BM36	ENSG00000164823.10	OSGIN2	0.470979	0.00862235	-0.00755459	NA
ENST00000297447.10	low_high	BM22	ENSG00000164830.18	OXR1	-0.59427	0.000215365	-0.0162744	1
ENST00000297447.10	low_high	BM36	ENSG00000164830.18	OXR1	-0.584853	2.86863e-05	-0.0148887	1
ENST00000297447.10	low_high	BM44	ENSG00000164830.18	OXR1	-0.392313	0.00189746	-0.012295	0.741976
ENST00000297450.7	low_high	BM22	ENSG00000154188.9	ANGPT1	0.499117	0.000592714	0.020885	NA
ENST00000297450.7	low_high	BM36	ENSG00000154188.9	ANGPT1	0.878774	6.47816e-08	0.00430796	NA
ENST00000297450.7	low_high	BM44	ENSG00000154188.9	ANGPT1	0.43771	0.000415228	0.021913	NA
ENST00000297469.3	low_high	BM10	ENSG00000164850.14	GPER1	0.561043	0.00433719	0.053935	NA
ENST00000297469.3	low_high	BM22	ENSG00000164850.14	GPER1	0.758017	0.000182061	0.0117474	NA
ENST00000297469.3	low_high	BM36	ENSG00000164850.14	GPER1	0.788313	0.000118616	-0.0207534	NA
ENST00000297469.3	low_high	BM44	ENSG00000164850.14	GPER1	0.494595	0.000676281	0.0210759	NA
ENST00000297488.10	low_high	BM36	ENSG00000129422.14	MTUS1	0.546408	1.34882e-07	0.0139646	NA
ENST00000297494.7	low_high	BM10	ENSG00000164867.10	NOS3	0.400488	0.00738892	0.0497502	NA
ENST00000297494.7	low_high	BM22	ENSG00000164867.10	NOS3	0.67297	0.00029701	0.0166319	NA
ENST00000297494.7	low_high	BM36	ENSG00000164867.10	NOS3	0.660506	0.00100341	0.0876895	0
ENST00000297494.7	low_high	BM44	ENSG00000164867.10	NOS3	0.553099	0.00322201	-0.0135567	NA
ENST00000297508.7	low_high	BM10	ENSG00000164877.18	MICALL2	0.42232	0.00116658	-0.0152858	NA
ENST00000297508.7	low_high	BM22	ENSG00000164877.18	MICALL2	0.491591	0.000186988	-0.0494025	NA
ENST00000297508.7	low_high	BM36	ENSG00000164877.18	MICALL2	0.662327	6.22828e-05	-0.0487335	NA
ENST00000297508.7	low_high	BM44	ENSG00000164877.18	MICALL2	0.559748	0.000226535	-0.0117808	NA
ENST00000297512.12	low_high	BM10	ENSG00000213199.7	ASIC3	0.379038	0.00632751	-0.00695116	NA
ENST00000297512.12	low_high	BM22	ENSG00000213199.7	ASIC3	0.404502	0.00461468	-0.000175	NA
ENST00000297518.4	low_high	BM36	ENSG00000164885.12	CDK5	-0.639604	1.47229e-05	-0.0437042	NA
ENST00000297518.4	low_high	BM44	ENSG00000164885.12	CDK5	-0.402558	0.00290526	0.0154754	NA
ENST00000297532.10	low_high	BM44	ENSG00000164896.19	FASTK	0.0805127	0.095377	-0.0803713	0.003432
ENST00000297533.8	low_high	BM22	ENSG00000164897.12	TMUB1	0.413986	0.000156328	-0.151507	0.000130396
ENST00000297564.6	low_high	BM10	ENSG00000164919.10	COX6C	-0.583266	0.000125489	0.00605303	NA
ENST00000297564.6	low_high	BM22	ENSG00000164919.10	COX6C	-0.612832	0.000249966	0.00503653	1
ENST00000297564.6	low_high	BM36	ENSG00000164919.10	COX6C	-0.663953	1.4018e-06	0.0312951	NA
ENST00000297564.6	low_high	BM44	ENSG00000164919.10	COX6C	-0.52816	0.000177823	0.0140145	NA
ENST00000297578.8	low_high	BM10	ENSG00000164933.11	SLC25A32	-0.378571	0.00160021	-0.0536121	NA
ENST00000297596.2	low_high	BM22	ENSG00000164949.7	GEM	0.895839	3.28869e-06	0.0523457	NA
ENST00000297596.2	low_high	BM36	ENSG00000164949.7	GEM	1.11743	3.59986e-11	0.00270991	NA
ENST00000297596.2	low_high	BM44	ENSG00000164949.7	GEM	0.623062	0.000253042	0.0164861	NA
ENST00000297596.2	low_mid	BM44	ENSG00000164949.7	GEM	0.732939	0.00902652	-0.0502946	NA
ENST00000297598.4	low_high	BM10	ENSG00000164951.15	PDP1	-0.525397	0.000268265	-0.0162142	NA
ENST00000297598.4	low_high	BM22	ENSG00000164951.15	PDP1	-0.668278	0.000278226	-0.0238428	NA
ENST00000297598.4	low_high	BM36	ENSG00000164951.15	PDP1	-0.72526	2.41239e-06	-0.0040477	NA
ENST00000297598.4	low_high	BM44	ENSG00000164951.15	PDP1	-0.595408	0.000135055	0.00327107	1
ENST00000297615.9	low_high	BM22	ENSG00000155158.20	TTC39B	-0.428344	0.000201725	0.00157125	NA
ENST00000297615.9	low_high	BM36	ENSG00000155158.20	TTC39B	-0.525931	1.17359e-06	0.00376127	NA
ENST00000297661.8	low_high	BM10	ENSG00000165006.13	UBAP1	0.0351288	0.657486	-0.0712441	0
ENST00000297689.3	low_high	BM36	ENSG00000165030.3	NFIL3	0.379626	0.00418915	0	NA
ENST00000297737.10	low_high	BM36	ENSG00000165061.14	ZMAT4	-0.682455	1.07019e-07	-0.0556145	0.00386343
ENST00000297770.9	low_high	BM44	ENSG00000165078.12	CPA6	1.05122	0.00814413	-0.0680764	NA
ENST00000297785.7	low_high	BM10	ENSG00000165092.12	ALDH1A1	-0.652015	4.48409e-07	0.0177237	NA
ENST00000297785.7	low_high	BM44	ENSG00000165092.12	ALDH1A1	-0.47382	0.000396769	0.00110796	NA
ENST00000297788.8	low_high	BM36	ENSG00000128596.16	CCDC136	-0.40477	8.2557e-07	0.00876574	NA
ENST00000297848.7	low_high	BM22	ENSG00000187955.11	COL14A1	0.579579	0.00258368	0.0210547	NA
ENST00000297848.7	low_high	BM36	ENSG00000187955.11	COL14A1	0.594415	0.000126234	0.0800542	NA
ENST00000297866.9	low_high	BM22	ENSG00000165164.13	CFAP47	0.537695	0.00721317	0.00198292	NA
ENST00000297866.9	low_high	BM36	ENSG00000165164.13	CFAP47	1.02319	7.37542e-08	0.0208639	NA
ENST00000297866.9	low_high	BM44	ENSG00000165164.13	CFAP47	0.55458	0.00141442	-0.007074	NA
ENST00000297875.6	low_high	BM22	ENSG00000147041.11	SYTL5	-0.582726	0.000390348	0.0286519	NA
ENST00000297913.3	low_high	BM36	ENSG00000165202.3	OR1Q1	-0.764172	0.00358698	0	NA
ENST00000297990.8	low_high	BM44	ENSG00000165271.16	NOL6	-0.114829	0.0330222	-0.0644781	0
ENST00000297991.5	low_high	BM22	ENSG00000165272.15	AQP3	0.515134	0.00515945	-0.0532952	NA
ENST00000298032.9	low_high	BM36	ENSG00000165309.13	ARMC3	0.708029	9.89095e-07	-0.000564897	NA
ENST00000298032.9	low_high	BM44	ENSG00000165309.13	ARMC3	0.546913	2.76601e-05	0.012749	NA
ENST00000298048.6	low_high	BM44	ENSG00000165304.7	MELK	0.690126	0.000769052	0	NA
ENST00000298049.12	low_high	BM36	ENSG00000101210.11	EEF1A2	-0.469497	0.0046348	-0.0409751	NA
ENST00000298068.9	low_high	BM22	ENSG00000165338.16	HECTD2	-0.469367	4.61341e-06	0.0361306	NA
ENST00000298085.4	low_high	BM36	ENSG00000165349.11	SLC7A3	-0.581225	0.000561068	-0.00937885	NA
ENST00000298090.10	low_high	BM22	ENSG00000156504.16	FAM122B	-0.187221	0.00726329	-0.107116	0
ENST00000298090.10	low_high	BM44	ENSG00000156504.16	FAM122B	-0.155614	0.0186317	-0.0704201	0
ENST00000298119.8	low_high	BM36	ENSG00000165379.13	LRFN5	-0.470261	0.000967091	-0.0612603	NA
ENST00000298125.6	low_high	BM36	ENSG00000139668.8	WDFY2	0.289401	0.000203449	0.0664138	0.00355396
ENST00000298130.4	low_high	BM36	ENSG00000165389.6	SPTSSA	0.424034	1.20485e-05	0	NA
ENST00000298139.5	low_high	BM36	ENSG00000165392.9	WRN	-0.00277844	0.983213	0.073292	0
ENST00000298171.6	low_high	BM44	ENSG00000165409.17	TSHR	0.383688	0.00291595	0.0104916	NA
ENST00000298190.10	low_high	BM44	ENSG00000147121.15	KRBOX4	0.0123253	0.82813	-0.0684046	0.00701476
ENST00000298198.4	low_high	BM10	ENSG00000165434.7	PGM2L1	-0.427944	0.00507185	-0.00515191	NA
ENST00000298198.4	low_high	BM22	ENSG00000165434.7	PGM2L1	-0.730982	0.000287198	-0.00894208	NA
ENST00000298198.4	low_high	BM36	ENSG00000165434.7	PGM2L1	-0.629716	0.000720922	-0.00944179	NA
ENST00000298198.4	low_high	BM44	ENSG00000165434.7	PGM2L1	-0.543651	0.00181633	-0.00531118	NA
ENST00000298229.6	low_high	BM10	ENSG00000165458.13	INPPL1	0.429266	0.00172116	-0.00858551	NA
ENST00000298229.6	low_high	BM22	ENSG00000165458.13	INPPL1	0.568841	7.37065e-05	-0.0540142	0.231571
ENST00000298229.6	low_high	BM36	ENSG00000165458.13	INPPL1	0.652405	0.000148889	0.0103316	NA
ENST00000298229.6	low_high	BM44	ENSG00000165458.13	INPPL1	0.405867	0.000599502	-0.0475503	NA
ENST00000298229.6	mid_high	BM22	ENSG00000165458.13	INPPL1	0.306243	0.177528	-0.0680975	0.00284093
ENST00000298251.4	low_high	BM36	ENSG00000165478.6	HEPACAM	0.614029	3.4284e-06	0.0665891	1.30439e-06
ENST00000298251.4	mid_high	BM36	ENSG00000165478.6	HEPACAM	0.233607	0.319955	0.0738649	0.000170684
ENST00000298260.8	low_high	BM22	ENSG00000165480.15	SKA3	0.484464	0.00885612	-0.018091	NA
ENST00000298274.12	low_high	BM36	ENSG00000102290.22	PCDH11X	-0.452494	0.000118722	0.00957849	NA
ENST00000298282.13	low_high	BM36	ENSG00000165495.15	PKNOX2	-0.305119	0.00316806	-0.0728784	9.43317e-05
ENST00000298295.3	low_high	BM22	ENSG00000165507.8	DEPP1	0.65382	0.00952177	0.0253599	NA
ENST00000298295.3	low_high	BM36	ENSG00000165507.8	DEPP1	1.07035	2.5476e-06	0.0223378	NA
ENST00000298299.3	low_high	BM36	ENSG00000165512.4	ZNF22	0.386999	3.68957e-05	0	NA
ENST00000298299.3	mid_high	BM36	ENSG00000165512.4	ZNF22	0.461954	0.00173734	0	NA
ENST00000298307.9	low_high	BM22	ENSG00000165516.10	KLHDC2	-0.412897	0.00138195	0.0155033	0.670785
ENST00000298316.6	low_high	BM36	ENSG00000165527.6	ARF6	0.427254	5.34394e-06	0	NA
ENST00000298316.6	mid_high	BM36	ENSG00000165527.6	ARF6	0.415195	0.00417906	0	NA
ENST00000298317.8	low_high	BM10	ENSG00000165526.8	RPUSD4	-0.0197366	0.717299	-0.057992	0.00652566
ENST00000298355.7	low_high	BM36	ENSG00000100505.13	TRIM9	-0.39077	3.52221e-08	0.0521398	0.000724709
ENST00000298428.13	low_high	BM22	ENSG00000065665.20	SEC61A2	-0.397162	0.000121552	-0.0199218	NA
ENST00000298440.5	low_high	BM36	ENSG00000165621.8	OXGR1	-0.750096	4.96879e-06	-0.0346337	NA
ENST00000298440.5	low_high	BM44	ENSG00000165621.8	OXGR1	-0.520685	0.00553981	0.0214051	NA
ENST00000298523.9	low_high	BM36	ENSG00000172243.17	CLEC7A	0.560517	2.56805e-06	-0.0109006	NA
ENST00000298523.9	low_high	BM44	ENSG00000172243.17	CLEC7A	0.4092	0.000961455	0.0106664	NA
ENST00000298532.2	low_high	BM22	ENSG00000165684.4	SNAPC4	-0.0294242	0.780604	0.0898219	0
ENST00000298532.2	low_high	BM36	ENSG00000165684.4	SNAPC4	-0.212243	0.121089	0.141678	0
ENST00000298542.8	low_high	BM36	ENSG00000165694.9	FRMD7	-0.744059	0.000266883	0.0931962	NA
ENST00000298552.8	low_high	BM44	ENSG00000165699.14	TSC1	0.0633533	0.171937	-0.0664919	3.36304e-09
ENST00000298556.7	low_high	BM10	ENSG00000165704.14	HPRT1	-0.316901	0.00220677	-0.0527041	0
ENST00000298556.7	low_high	BM22	ENSG00000165704.14	HPRT1	-0.555865	0.000147556	-0.0797933	0
ENST00000298556.7	low_high	BM36	ENSG00000165704.14	HPRT1	-0.445462	0.000462141	-0.162868	0
ENST00000298556.7	low_high	BM44	ENSG00000165704.14	HPRT1	-0.422859	8.45149e-05	-0.0486132	NA
ENST00000298564.14	low_high	BM36	ENSG00000048140.17	TSPAN17	-0.20091	0.122963	0.0765116	0.00137632
ENST00000298630.7	low_high	BM22	ENSG00000165752.16	STK32C	-0.132313	0.0807803	-0.128908	1.00602e-05
ENST00000298630.7	low_high	BM44	ENSG00000165752.16	STK32C	-0.18014	0.00428581	-0.0937899	0.00096853
ENST00000298642.2	low_high	BM44	ENSG00000165762.3	OR4K2	0.380844	0.00924584	0.00267465	NA
ENST00000298649.8	low_high	BM36	ENSG00000156515.23	HK1	-0.406873	0.000146792	6.41928e-05	NA
ENST00000298649.8	low_high	BM44	ENSG00000156515.23	HK1	-0.413704	0.000253042	0.000316258	NA
ENST00000298694.8	low_high	BM10	ENSG00000165801.9	ARHGEF40	0.444422	0.000158779	0.0047902	NA
ENST00000298694.8	low_high	BM22	ENSG00000165801.9	ARHGEF40	0.426007	7.63864e-05	-0.00830208	NA
ENST00000298694.8	low_high	BM36	ENSG00000165801.9	ARHGEF40	0.608309	1.7993e-05	0.0653901	0.00592188
ENST00000298694.8	low_high	BM44	ENSG00000165801.9	ARHGEF40	0.438382	0.000103678	-0.0304382	NA
ENST00000298699.6	low_high	BM36	ENSG00000165805.9	C12orf50	0.483446	0.00145262	-0.000116387	NA
ENST00000298705.5	low_high	BM36	ENSG00000165807.7	PPP1R36	0.385287	0.00223681	-0.0445459	NA
ENST00000298715.8	low_high	BM22	ENSG00000165816.12	VWA2	0.485772	0.00169444	-0.00747944	NA
ENST00000298715.8	low_high	BM36	ENSG00000165816.12	VWA2	0.478138	0.00457003	-0.0290606	NA
ENST00000298715.8	low_high	BM44	ENSG00000165816.12	VWA2	0.570215	0.000319356	0.0107649	NA
ENST00000298743.8	low_high	BM36	ENSG00000180447.6	GAS1	0.835554	5.56804e-09	0	NA
ENST00000298746.4	low_high	BM10	ENSG00000165832.5	TRUB1	-0.497417	0.000240276	-0.00789352	NA
ENST00000298746.4	low_high	BM22	ENSG00000165832.5	TRUB1	-0.560105	0.000214534	0.0291475	NA
ENST00000298746.4	low_high	BM36	ENSG00000165832.5	TRUB1	-0.489397	0.000245044	-0.00406836	NA
ENST00000298746.4	mid_high	BM22	ENSG00000165832.5	TRUB1	-0.170099	0.535793	0.0802416	0
ENST00000298767.9	mid_high	BM22	ENSG00000062650.18	WAPL	0.0874213	0.241112	-0.180711	0.000503974
ENST00000298808.9	low_high	BM44	ENSG00000165887.11	ANKRD2	-0.532189	0.00793106	0.08216	NA
ENST00000298815.12	low_high	BM36	ENSG00000165895.18	ARHGAP42	0.7692	3.4806e-11	0.0200604	NA
ENST00000298815.12	low_high	BM44	ENSG00000165895.18	ARHGAP42	0.538259	3.66544e-05	0.00253941	NA
ENST00000298818.12	low_high	BM10	ENSG00000165898.13	ISCA2	-0.162059	0.0535679	-0.0776285	0
ENST00000298818.12	low_high	BM22	ENSG00000165898.13	ISCA2	-0.0855753	0.384307	-0.0813501	0
ENST00000298818.12	low_high	BM44	ENSG00000165898.13	ISCA2	-0.173417	0.0504309	-0.134001	0
ENST00000298820.7	low_high	BM10	ENSG00000165899.11	OTOGL	-0.625999	6.04692e-06	-0.00480644	NA
ENST00000298820.7	low_high	BM22	ENSG00000165899.11	OTOGL	-0.787148	1.78773e-06	0.00347222	NA
ENST00000298820.7	low_high	BM36	ENSG00000165899.11	OTOGL	-0.905988	5.98221e-09	0.0183021	NA
ENST00000298820.7	low_high	BM44	ENSG00000165899.11	OTOGL	-0.474208	8.19134e-05	0.0111586	NA
ENST00000298820.7	mid_high	BM10	ENSG00000165899.11	OTOGL	-0.540895	0.00417597	-0.000828181	NA
ENST00000298852.7	low_high	BM44	ENSG00000165916.8	PSMC3	-0.388453	0.000226749	-0.000706399	NA
ENST00000298894.4	low_high	BM10	ENSG00000165943.4	MOAP1	-0.41208	0.00625194	-0.0116822	NA
ENST00000298894.4	low_high	BM22	ENSG00000165943.4	MOAP1	-0.610893	0.00103777	-0.00595264	NA
ENST00000298894.4	low_high	BM36	ENSG00000165943.4	MOAP1	-0.63244	1.98664e-05	0.00578158	NA
ENST00000298894.4	low_high	BM44	ENSG00000165943.4	MOAP1	-0.603118	0.000441353	-0.00632857	NA
ENST00000298910.11	low_high	BM44	ENSG00000188906.15	LRRK2	0.0957906	0.188697	-0.0896491	0.00298088
ENST00000298912.8	low_high	BM22	ENSG00000165959.11	CLMN	0.458185	0.00022437	0.00856417	NA
ENST00000298912.8	low_high	BM36	ENSG00000165959.11	CLMN	0.628743	1.26226e-07	0.0243151	NA
ENST00000298923.11	low_high	BM36	ENSG00000165970.11	SLC6A5	-0.502795	0.00322211	0.00746571	NA
ENST00000298925.9	low_high	BM22	ENSG00000165973.18	NELL1	-0.544289	7.09467e-05	-0.00264	NA
ENST00000298925.9	low_high	BM36	ENSG00000165973.18	NELL1	-0.512675	3.77834e-05	-0.00515349	NA
ENST00000298925.9	low_high	BM44	ENSG00000165973.18	NELL1	-0.504588	0.000108732	0.00135729	NA
ENST00000298942.4	low_high	BM10	ENSG00000165983.14	PTER	-0.434334	0.00178846	0.00332284	NA
ENST00000298942.4	low_high	BM22	ENSG00000165983.14	PTER	-0.731353	0.000339736	0.0121932	NA
ENST00000298942.4	low_high	BM36	ENSG00000165983.14	PTER	-0.534903	0.0038207	0.0407726	NA
ENST00000298942.4	low_high	BM44	ENSG00000165983.14	PTER	-0.490089	0.00244712	0.0317721	NA
ENST00000298943.3	low_high	BM22	ENSG00000165985.9	C1QL3	-0.685658	0.000257049	-0.0187817	NA
ENST00000298943.3	low_high	BM36	ENSG00000165985.9	C1QL3	-0.574891	0.000633096	-0.0356539	NA
ENST00000298943.3	low_high	BM44	ENSG00000165985.9	C1QL3	-0.537549	0.000535349	0.0193007	NA
ENST00000298966.6	low_high	BM36	ENSG00000166002.6	SMCO4	0.477393	2.26283e-05	9.61538e-05	NA
ENST00000298972.5	low_high	BM22	ENSG00000166006.13	KCNC2	-0.482453	0.00219596	0.00031875	NA
ENST00000298972.5	low_high	BM36	ENSG00000166006.13	KCNC2	-0.685435	1.90749e-06	-0.000228846	NA
ENST00000299088.10	low_high	BM22	ENSG00000100802.14	C14orf93	0.5086	0.000541531	-0.00530917	NA
ENST00000299130.7	low_high	BM44	ENSG00000107949.16	BCCIP	-0.0899267	0.187098	0.0638835	0.00692206
ENST00000299138.11	low_high	BM22	ENSG00000069329.17	VPS35	-0.425747	0.000965032	0.0227576	NA
ENST00000299157.4	low_high	BM36	ENSG00000166130.14	IKBIP	0.47374	1.3614e-06	0.0487662	NA
ENST00000299162.9	low_high	BM36	ENSG00000139445.17	FOXN4	1.07797	0.000395219	0.00421792	NA
ENST00000299164.3	low_high	BM36	ENSG00000166106.3	ADAMTS15	0.511147	0.0013929	0	NA
ENST00000299166.8	low_high	BM44	ENSG00000166136.15	NDUFB8	-0.446882	9.7666e-05	-0.0336768	NA
ENST00000299194.5	low_high	BM36	ENSG00000166159.10	LRTM2	-0.481234	0.00069213	-0.0649449	NA
ENST00000299204.4	low_high	BM22	ENSG00000166170.9	BAG5	-0.215747	0.00203305	0.0898864	0
ENST00000299204.4	mid_high	BM22	ENSG00000166170.9	BAG5	-0.033703	0.826295	0.0740499	0
ENST00000299238.6	low_high	BM36	ENSG00000166189.7	HPS6	-0.435558	0.000315468	0	NA
ENST00000299259.10	low_high	BM22	ENSG00000166200.14	COPS2	-0.39561	0.00129449	-0.0231803	NA
ENST00000299267.8	low_high	BM22	ENSG00000166206.14	GABRB3	-0.388693	0.00109799	-0.000348889	NA
ENST00000299267.8	low_high	BM36	ENSG00000166206.14	GABRB3	-0.518856	7.1506e-05	-0.00456961	0.309566
ENST00000299297.8	low_high	BM10	ENSG00000166224.16	SGPL1	-0.00958185	0.873224	-0.054687	0.0010068
ENST00000299297.8	low_high	BM44	ENSG00000166224.16	SGPL1	0.0334464	0.54897	-0.0782909	0.00192373
ENST00000299300.10	low_high	BM10	ENSG00000166226.12	CCT2	-0.277576	0.00113185	-0.0714249	0.000233783
ENST00000299300.10	low_high	BM36	ENSG00000166226.12	CCT2	-0.145704	0.0869166	-0.118692	8.50981e-06
ENST00000299300.10	low_high	BM44	ENSG00000166226.12	CCT2	-0.20215	0.00372242	-0.0955444	0.000153799
ENST00000299320.9	low_high	BM22	ENSG00000166246.13	C16orf71	0.449264	0.0016624	0.00603583	NA
ENST00000299320.9	low_high	BM44	ENSG00000166246.13	C16orf71	0.488483	0.000468018	-0.00941142	NA
ENST00000299333.7	low_high	BM22	ENSG00000166257.8	SCN3B	-0.475103	0.000212009	0.00414194	NA
ENST00000299333.7	low_high	BM36	ENSG00000166257.8	SCN3B	-0.396276	0.00169757	-0.0434863	NA
ENST00000299333.7	low_high	BM44	ENSG00000166257.8	SCN3B	-0.457438	0.00021501	-0.126682	2.3734e-09
ENST00000299333.7	mid_high	BM44	ENSG00000166257.8	SCN3B	-0.133473	0.850859	-0.0741538	7.83789e-05
ENST00000299340.8	low_high	BM10	ENSG00000166265.11	CYYR1	0.525103	0.0015401	0.0551928	NA
ENST00000299340.8	low_high	BM22	ENSG00000166265.11	CYYR1	0.634931	0.000504086	0.0491979	NA
ENST00000299340.8	low_high	BM36	ENSG00000166265.11	CYYR1	1.20632	9.65883e-11	0.063067	NA
ENST00000299340.8	low_high	BM44	ENSG00000166265.11	CYYR1	0.453134	0.00171274	-0.0386168	NA
ENST00000299345.10	low_high	BM36	ENSG00000150394.13	CDH8	-0.471309	3.02601e-06	-0.00910967	NA
ENST00000299366.11	low_high	BM36	ENSG00000107736.20	CDH23	0.524012	0.00143886	0.0327316	NA
ENST00000299366.11	low_high	BM44	ENSG00000107736.20	CDH23	0.445425	0.00265262	0.0167232	NA
ENST00000299381.4	low_high	BM36	ENSG00000166295.8	ANAPC16	0.380928	9.05586e-08	-0.00866295	NA
ENST00000299402.10	low_high	BM22	ENSG00000166313.18	APBB1	-0.210343	0.0221068	0.102707	2.01666e-11
ENST00000299402.10	low_high	BM36	ENSG00000166313.18	APBB1	-0.393177	0.000480579	0.142814	9.7068e-28
ENST00000299402.10	low_high	BM44	ENSG00000166313.18	APBB1	-0.299418	0.000943741	0.0775671	7.80937e-05
ENST00000299402.10	low_mid	BM44	ENSG00000166313.18	APBB1	-0.245303	0.0615266	0.0689993	0.000143784
ENST00000299402.10	mid_high	BM36	ENSG00000166313.18	APBB1	-0.213695	0.27004	0.0706847	0.000173424
ENST00000299413.6	low_high	BM10	ENSG00000166326.6	TRIM44	0.206266	0.0171969	-0.0895126	0
ENST00000299413.6	low_high	BM22	ENSG00000166326.6	TRIM44	0.07144	0.543055	-0.102061	0
ENST00000299427.11	low_high	BM36	ENSG00000166340.16	TPP1	0.114541	0.420185	0.0706087	1.89669e-06
ENST00000299427.11	mid_high	BM36	ENSG00000166340.16	TPP1	-0.0269497	0.925855	0.0624498	0.00591411
ENST00000299440.5	low_high	BM44	ENSG00000166349.9	RAG1	0.42452	0.00225384	-0.0376786	NA
ENST00000299441.4	low_high	BM10	ENSG00000166341.7	DCHS1	0.402485	0.0061098	0	NA
ENST00000299454.4	low_high	BM36	ENSG00000166363.5	OR10A5	-0.783979	6.06224e-05	0	NA
ENST00000299459.2	low_high	BM36	ENSG00000166368.2	OR2D2	-0.901337	1.11286e-06	0	NA
ENST00000299492.8	low_high	BM22	ENSG00000166387.12	PPFIBP2	0.465962	1.89455e-05	0.00622889	NA
ENST00000299492.8	low_high	BM36	ENSG00000166387.12	PPFIBP2	0.558132	5.42658e-09	-0.00944962	NA
ENST00000299601.9	low_high	BM44	ENSG00000166477.12	LEO1	-0.18435	0.00227598	-0.0674101	0
ENST00000299608.6	low_high	BM10	ENSG00000166479.9	TMX3	-0.387217	0.000103524	-0.0203971	NA
ENST00000299608.6	low_high	BM22	ENSG00000166479.9	TMX3	-0.490907	7.97456e-05	-0.00446875	NA
ENST00000299610.4	low_high	BM22	ENSG00000166482.11	MFAP4	0.732913	0.00368341	0.0288313	NA
ENST00000299610.4	low_high	BM36	ENSG00000166482.11	MFAP4	0.675237	0.000235366	-0.0610379	NA
ENST00000299612.11	low_high	BM22	ENSG00000166484.19	MAPK7	0.438305	0.00102707	-0.00332653	NA
ENST00000299612.11	low_high	BM36	ENSG00000166484.19	MAPK7	0.392104	0.00561778	0.0163879	NA
ENST00000299613.10	low_high	BM22	ENSG00000166483.10	WEE1	0.504122	0.000188192	0.0135328	NA
ENST00000299613.10	low_high	BM36	ENSG00000166483.10	WEE1	0.848937	1.72575e-11	0.0776301	NA
ENST00000299642.8	low_high	BM44	ENSG00000166509.10	CLEC3A	0.393145	0.00934239	-0.00111258	NA
ENST00000299663.7	low_high	BM44	ENSG00000166523.7	CLEC4E	0.493568	0.000246952	-0.0271642	NA
ENST00000299698.11	low_high	BM22	ENSG00000166535.19	A2ML1	0.486766	0.000234583	0.00594792	NA
ENST00000299698.11	low_high	BM36	ENSG00000166535.19	A2ML1	0.491034	3.05827e-06	0.0196079	NA
ENST00000299698.11	low_high	BM44	ENSG00000166535.19	A2ML1	0.575742	6.40195e-05	0.00486917	NA
ENST00000299705.9	low_high	BM10	ENSG00000166557.12	TMED3	-0.298476	0.000696506	-0.107297	0.00780551
ENST00000299705.9	low_high	BM22	ENSG00000166557.12	TMED3	-0.216592	0.0254822	-0.138652	0.000463862
ENST00000299705.9	low_high	BM36	ENSG00000166557.12	TMED3	-0.340478	0.000199525	-0.130215	0.000882742
ENST00000299759.10	low_high	BM36	ENSG00000166592.11	RRAD	0.775788	0.00135788	-0.0209429	NA
ENST00000299767.9	low_high	BM36	ENSG00000166598.14	HSP90B1	0.0770156	0.518925	0.0641077	3.50285e-05
ENST00000299767.9	mid_high	BM36	ENSG00000166598.14	HSP90B1	0.120625	0.508149	0.0689034	0.00236923
ENST00000299824.5	low_high	BM44	ENSG00000101445.9	PPP1R16B	0.0114763	0.837329	-0.0687855	0.000126519
ENST00000299882.10	low_high	BM10	ENSG00000166682.11	TMPRSS5	0.444439	0.00422893	-0.0349657	NA
ENST00000299882.10	low_high	BM22	ENSG00000166682.11	TMPRSS5	0.666986	0.00040371	-0.0528471	0.00168981
ENST00000299882.10	low_high	BM44	ENSG00000166682.11	TMPRSS5	0.658781	0.000726933	-0.0301035	NA
ENST00000299886.8	low_high	BM36	ENSG00000166685.11	COG1	-0.255324	0.000218768	-0.0762962	4.72848e-06
ENST00000299886.8	low_high	BM44	ENSG00000166685.11	COG1	-0.0795485	0.180494	-0.0545769	0.00191511
ENST00000299927.4	low_high	BM10	ENSG00000166716.9	ZNF592	0.398969	0.000215823	0	NA
ENST00000299927.4	low_high	BM22	ENSG00000166716.9	ZNF592	0.388215	0.000656809	0	NA
ENST00000299954.13	low_high	BM22	ENSG00000154217.14	PITPNC1	0.119542	0.250359	-0.0652478	0.0034756
ENST00000299954.13	low_high	BM36	ENSG00000154217.14	PITPNC1	0.48554	2.15321e-06	-0.0214154	NA
ENST00000299957.10	low_high	BM36	ENSG00000166734.19	CASC4	0.341917	3.21735e-06	-0.0602447	0.000119935
ENST00000299957.10	low_high	BM44	ENSG00000166734.19	CASC4	0.0936118	0.0398076	-0.0820432	0.00221706
ENST00000299964.3	low_high	BM10	ENSG00000166741.7	NNMT	-0.386105	0.0072341	0.00438102	NA
ENST00000299969.10	low_high	BM22	ENSG00000184716.13	SERINC4	1.30791	0.00548484	-0.053133	NA
ENST00000299969.10	low_high	BM36	ENSG00000184716.13	SERINC4	1.45011	0.00503342	-0.0385191	NA
ENST00000299980.8	mid_high	BM36	ENSG00000166747.12	AP1G1	-0.0439552	0.672058	0.0645964	0.0043074
ENST00000300006.8	low_high	BM36	ENSG00000166780.10	C16orf45	-0.62512	3.68181e-07	0.0358371	NA
ENST00000300006.8	low_high	BM44	ENSG00000166780.10	C16orf45	-0.497845	0.000151694	0.0230519	NA
ENST00000300022.7	low_high	BM10	ENSG00000166793.10	YPEL4	-0.166605	0.121929	-0.0935825	0.00933749
ENST00000300022.7	low_high	BM22	ENSG00000166793.10	YPEL4	-0.257792	0.0232949	-0.177581	1.39456e-05
ENST00000300022.7	low_high	BM36	ENSG00000166793.10	YPEL4	-0.33868	0.00132312	-0.172447	9.19101e-10
ENST00000300022.7	low_high	BM44	ENSG00000166793.10	YPEL4	-0.488151	6.92853e-05	-0.208162	2.32469e-07
ENST00000300022.7	low_mid	BM22	ENSG00000166793.10	YPEL4	-0.165561	0.434321	-0.125493	0.00939149
ENST00000300022.7	low_mid	BM36	ENSG00000166793.10	YPEL4	-0.197144	0.251637	-0.186525	0.0007742
ENST00000300022.7	low_mid	BM44	ENSG00000166793.10	YPEL4	-0.336104	0.0566628	-0.182464	0.0067283
ENST00000300036.5	low_high	BM22	ENSG00000133392.17	MYH11	0.74524	0.00436814	0.00427153	NA
ENST00000300036.5	low_high	BM36	ENSG00000133392.17	MYH11	0.579875	0.000337493	0.00550414	NA
ENST00000300051.8	low_high	BM44	ENSG00000166816.14	LDHD	0.022535	0.804895	-0.075141	0.00682734
ENST00000300055.9	low_high	BM36	ENSG00000166819.11	PLIN1	0.998628	3.78411e-07	-0.00980257	NA
ENST00000300057.4	low_high	BM22	ENSG00000166823.5	MESP1	-0.546892	0.00085409	0.00445264	NA
ENST00000300057.4	low_high	BM36	ENSG00000166823.5	MESP1	-0.443468	0.00822091	0.0739703	NA
ENST00000300060.6	low_high	BM22	ENSG00000166825.13	ANPEP	0.585254	0.00515945	0.0519406	NA
ENST00000300060.6	low_high	BM36	ENSG00000166825.13	ANPEP	0.76746	0.00058019	0.10039	NA
ENST00000300060.6	low_high	BM44	ENSG00000166825.13	ANPEP	0.525977	0.00800152	0.0143863	NA
ENST00000300069.4	low_high	BM22	ENSG00000166831.8	RBPMS2	0.624781	0.00194143	-0.0615482	NA
ENST00000300069.4	low_high	BM36	ENSG00000166831.8	RBPMS2	0.685051	0.000256728	-0.0327508	NA
ENST00000300086.4	low_high	BM22	ENSG00000166848.5	TERF2IP	-0.416435	0.000332906	-0.0272886	NA
ENST00000300086.4	low_high	BM44	ENSG00000166848.5	TERF2IP	-0.437342	0.000275057	-0.0244171	NA
ENST00000300108.7	low_high	BM36	ENSG00000166863.11	TAC3	-0.718493	3.54706e-05	-0.00553394	NA
ENST00000300108.7	low_high	BM44	ENSG00000166863.11	TAC3	-0.520293	0.000442524	0.00177702	NA
ENST00000300134.7	low_high	BM22	ENSG00000166888.11	STAT6	0.270904	0.000943622	-0.0650746	0.00157223
ENST00000300134.7	low_high	BM44	ENSG00000166888.11	STAT6	0.161559	0.116879	-0.0622169	0.00679643
ENST00000300141.10	low_high	BM10	ENSG00000074603.18	DPP8	-0.176499	0.00379501	-0.0524839	3.17187e-16
ENST00000300141.10	low_high	BM22	ENSG00000074603.18	DPP8	-0.295448	5.91582e-05	-0.0513265	0.000283441
ENST00000300141.10	low_high	BM44	ENSG00000074603.18	DPP8	-0.243059	0.000434216	-0.0557011	0.00282384
ENST00000300146.9	low_high	BM36	ENSG00000166889.13	PATL1	0.446875	3.58643e-09	0.0252405	NA
ENST00000300151.4	low_high	BM44	ENSG00000166902.4	MRPL16	-0.228067	0.00513227	-0.0760544	0
ENST00000300175.8	low_high	BM22	ENSG00000166922.8	SCG5	-0.63713	0.00534788	-0.0562672	0.0319739
ENST00000300175.8	low_high	BM36	ENSG00000166922.8	SCG5	-0.592931	0.0053674	-0.00488876	0.348096
ENST00000300176.8	low_high	BM36	ENSG00000106351.12	AGFG2	0.394969	0.00175276	0.0282684	NA
ENST00000300179.6	low_high	BM10	ENSG00000166924.8	NYAP1	0.101883	0.497331	-0.0510074	0
ENST00000300179.6	low_high	BM22	ENSG00000166924.8	NYAP1	-0.157293	0.0642604	-0.0617126	0
ENST00000300179.6	low_high	BM36	ENSG00000166924.8	NYAP1	0.00488375	0.984063	-0.0913798	0
ENST00000300179.6	low_high	BM44	ENSG00000166924.8	NYAP1	-0.15059	0.0137058	-0.0617112	0
ENST00000300184.7	low_high	BM10	ENSG00000166927.12	MS4A7	0.519697	8.27013e-05	-0.00486782	NA
ENST00000300184.7	low_high	BM22	ENSG00000166927.12	MS4A7	0.662635	2.38483e-05	-0.0316287	NA
ENST00000300184.7	low_high	BM36	ENSG00000166927.12	MS4A7	1.08354	2.06385e-14	-0.0497069	NA
ENST00000300184.7	low_high	BM44	ENSG00000166927.12	MS4A7	0.693099	3.64835e-06	-0.0523374	NA
ENST00000300187.10	low_high	BM10	ENSG00000166928.10	MS4A14	0.860199	0.000116611	0.0136569	NA
ENST00000300187.10	low_high	BM22	ENSG00000166928.10	MS4A14	0.873714	0.000354534	0.018965	NA
ENST00000300187.10	low_high	BM36	ENSG00000166928.10	MS4A14	1.29769	5.14753e-09	-0.0145366	NA
ENST00000300187.10	low_high	BM44	ENSG00000166928.10	MS4A14	1.39167	2.62168e-07	-0.0135571	NA
ENST00000300226.6	low_high	BM36	ENSG00000166959.7	MS4A8	-0.730544	0.00168332	-0.0328586	NA
ENST00000300226.6	low_high	BM44	ENSG00000166959.7	MS4A8	-0.628667	0.00545503	-0.0592402	NA
ENST00000300231.5	low_high	BM44	ENSG00000166963.12	MAP1A	-0.26391	0.00428159	-0.0504445	0
ENST00000300249.9	low_high	BM36	ENSG00000166974.12	MAPRE2	-0.0684398	0.544271	-0.122233	1.54534e-06
ENST00000300249.9	low_high	BM44	ENSG00000166974.12	MAPRE2	-0.334261	0.000476454	-0.0998383	0.00522461
ENST00000300283.10	low_high	BM36	ENSG00000237289.9	CKMT1B	-0.794721	1.4545e-06	0.000805525	NA
ENST00000300283.10	low_high	BM44	ENSG00000237289.9	CKMT1B	-0.393389	0.00531056	0.0026	NA
ENST00000300291.9	low_high	BM10	ENSG00000167005.13	NUDT21	-0.323467	0.000192081	-0.0767303	0.000472521
ENST00000300291.9	low_high	BM22	ENSG00000167005.13	NUDT21	-0.348328	0.000265459	-0.0787853	0.00732514
ENST00000300305.7	low_high	BM44	ENSG00000159216.18	RUNX1	0.403449	0.00299611	-0.00689406	NA
ENST00000300406.6	low_high	BM36	ENSG00000167083.6	GNGT2	0.849548	0.000163056	0.0719864	NA
ENST00000300413.9	low_high	BM44	ENSG00000167088.10	SNRPD1	-0.522018	0.0005796	0.212997	5.93804e-09
ENST00000300417.10	low_high	BM22	ENSG00000148356.13	LRSAM1	0.0113611	0.883295	-0.0550312	0.000193149
ENST00000300417.10	low_high	BM44	ENSG00000148356.13	LRSAM1	-0.0313634	0.572328	-0.102427	8.23762e-08
ENST00000300417.10	low_mid	BM44	ENSG00000148356.13	LRSAM1	0.00952086	0.904442	-0.0714378	0.00549248
ENST00000300434.3	low_high	BM36	ENSG00000167106.11	FAM102A	0.384422	0.00519741	0.00343459	NA
ENST00000300441.8	low_high	BM22	ENSG00000167107.12	ACSF2	0.523129	4.0812e-05	-0.0570668	0
ENST00000300452.7	low_high	BM22	ENSG00000167113.10	COQ4	-0.0349633	0.617141	-0.0607572	0.00258471
ENST00000300452.7	low_high	BM44	ENSG00000167113.10	COQ4	-0.0905413	0.0445293	-0.0758381	0.000303874
ENST00000300456.4	low_high	BM22	ENSG00000167114.12	SLC27A4	-0.134009	0.0932687	0.0502126	0
ENST00000300456.4	mid_high	BM22	ENSG00000167114.12	SLC27A4	-0.0621431	0.679972	0.0665061	0
ENST00000300469.13	low_high	BM10	ENSG00000125971.16	DYNLRB1	0.449208	0.00493914	0.00453493	NA
ENST00000300469.13	low_high	BM44	ENSG00000125971.16	DYNLRB1	-0.53834	0.000228542	0.00839727	NA
ENST00000300527.8	low_high	BM22	ENSG00000142173.14	COL6A2	0.824309	9.88534e-05	0.00396917	NA
ENST00000300527.8	low_high	BM36	ENSG00000142173.14	COL6A2	0.783292	0.000208617	0.0917428	NA
ENST00000300527.8	low_high	BM44	ENSG00000142173.14	COL6A2	0.560285	0.0020914	-0.0224179	NA
ENST00000300571.6	low_high	BM10	ENSG00000167191.11	GPRC5B	0.439864	0.000496642	-0.0187752	NA
ENST00000300571.6	low_high	BM22	ENSG00000167191.11	GPRC5B	0.523647	4.81098e-06	-0.0234404	1
ENST00000300571.6	low_high	BM36	ENSG00000167191.11	GPRC5B	0.83931	1.35654e-11	0.0338523	1
ENST00000300589.6	low_high	BM10	ENSG00000167207.13	NOD2	0.453886	0.00796079	-0.0194348	NA
ENST00000300589.6	low_high	BM22	ENSG00000167207.13	NOD2	0.609263	0.00167258	3.11111e-05	NA
ENST00000300589.6	low_high	BM36	ENSG00000167207.13	NOD2	0.635606	0.000629645	0.00468472	NA
ENST00000300589.6	low_high	BM44	ENSG00000167207.13	NOD2	0.708522	0.00115731	-0.00103491	NA
ENST00000300590.7	low_high	BM36	ENSG00000167208.14	SNX20	0.476506	1.37876e-05	0.00851815	NA
ENST00000300591.11	mid_high	BM36	ENSG00000167210.17	LOXHD1	-0.941907	0.00572725	-0.00780998	NA
ENST00000300658.8	low_high	BM22	ENSG00000161395.13	PGAP3	-0.125604	0.0984859	-0.0510244	0.00447628
ENST00000300682.14	low_high	BM22	ENSG00000167280.16	ENGASE	0.499064	0.000204116	-0.00199764	1
ENST00000300682.14	low_high	BM36	ENSG00000167280.16	ENGASE	0.546261	0.000273368	-0.0127006	NA
ENST00000300688.7	low_high	BM44	ENSG00000167283.7	ATP5MG	-0.435666	0.000990503	-0.0143994	NA
ENST00000300714.7	low_high	BM44	ENSG00000167302.10	TEPSIN	0.381396	0.000263407	-0.0113523	NA
ENST00000300738.9	low_high	BM10	ENSG00000167325.14	RRM1	-0.238111	0.00119397	-0.0990293	0.00103567
ENST00000300738.9	low_high	BM22	ENSG00000167325.14	RRM1	-0.135668	0.0650845	-0.114728	0.000150935
ENST00000300738.9	low_high	BM44	ENSG00000167325.14	RRM1	-0.194472	0.00768326	-0.146051	0.000158539
ENST00000300797.7	low_high	BM36	ENSG00000167371.19	PRRT2	-0.390112	0.00851929	0.00970693	NA
ENST00000300862.7	low_high	BM10	ENSG00000124440.15	HIF3A	0.639904	0.000893615	0.00032093	NA
ENST00000300862.7	low_high	BM22	ENSG00000124440.15	HIF3A	0.783368	0.000191319	-0.000715556	NA
ENST00000300862.7	low_high	BM36	ENSG00000124440.15	HIF3A	0.887064	8.99773e-06	-0.00033922	NA
ENST00000300862.7	low_high	BM44	ENSG00000124440.15	HIF3A	0.800427	0.000209859	-8.30986e-05	NA
ENST00000300873.4	low_high	BM36	ENSG00000167414.4	GNG8	0.806533	0.00312577	0	NA
ENST00000300875.4	low_high	BM22	ENSG00000197380.10	DACT3	0.0395292	0.514031	0.0944686	0.00760834
ENST00000300933.8	low_high	BM36	ENSG00000167460.15	TPM4	0.4639	1.62422e-07	0.000138597	1
ENST00000300952.6	low_high	BM36	ENSG00000167470.12	MIDN	0.580669	0.00392639	0.0341708	NA
ENST00000301011.9	low_high	BM36	ENSG00000158545.15	ZC3H18	0.42834	4.59225e-05	-0.00121257	NA
ENST00000301015.14	low_high	BM10	ENSG00000103335.22	PIEZO1	0.427821	0.00474512	0.027115	NA
ENST00000301015.14	low_high	BM22	ENSG00000103335.22	PIEZO1	0.439184	0.00182005	0.0215713	NA
ENST00000301015.14	low_high	BM36	ENSG00000103335.22	PIEZO1	0.70847	7.69367e-05	0.0316841	NA
ENST00000301015.14	low_high	BM44	ENSG00000103335.22	PIEZO1	0.507982	0.000280564	0.000666718	NA
ENST00000301021.7	low_high	BM36	ENSG00000167515.10	TRAPPC2L	-0.581291	1.26519e-06	0.0709804	0.00324574
ENST00000301021.7	low_high	BM44	ENSG00000167515.10	TRAPPC2L	-0.441957	0.000910194	0.0650585	0.0274871
ENST00000301039.6	low_high	BM36	ENSG00000167525.13	PROCA1	0.52683	4.08839e-05	-0.0363297	NA
ENST00000301050.6	low_high	BM22	ENSG00000167535.7	CACNB3	-0.0980734	0.250198	-0.0902076	0.000463004
ENST00000301050.6	mid_high	BM10	ENSG00000167535.7	CACNB3	0.0169737	0.901096	-0.0926536	0.00115868
ENST00000301061.8	low_high	BM36	ENSG00000169884.13	WNT10B	-0.434899	7.78033e-05	-0.0405418	NA
ENST00000301068.10	low_high	BM22	ENSG00000167550.10	RHEBL1	-0.570763	0.000422226	-0.0385026	NA
ENST00000301068.10	low_high	BM36	ENSG00000167550.10	RHEBL1	-0.834726	3.08613e-07	0.0408193	NA
ENST00000301068.10	low_high	BM44	ENSG00000167550.10	RHEBL1	-0.63288	0.000198484	-0.0261406	NA
ENST00000301071.11	low_high	BM44	ENSG00000167552.13	TUBA1A	-0.345088	0.0297822	-0.0757317	3.6331e-05
ENST00000301073.3	low_high	BM22	ENSG00000171443.6	ZNF524	0.360652	4.95275e-05	-0.104095	0
ENST00000301073.3	low_high	BM36	ENSG00000171443.6	ZNF524	0.519859	7.17666e-05	-0.0483676	NA
ENST00000301178.8	low_high	BM10	ENSG00000167601.11	AXL	0.400308	0.00318116	-0.000698173	NA
ENST00000301178.8	low_high	BM22	ENSG00000167601.11	AXL	0.432085	0.00159726	-0.018105	NA
ENST00000301178.8	low_high	BM36	ENSG00000167601.11	AXL	0.630512	4.53386e-06	-0.00926525	NA
ENST00000301244.11	low_high	BM22	ENSG00000167642.12	SPINT2	-0.383576	0.00520039	-0.0304686	NA
ENST00000301244.11	low_high	BM36	ENSG00000167642.12	SPINT2	-0.617909	7.67039e-06	0.029436	1
ENST00000301244.11	low_high	BM44	ENSG00000167642.12	SPINT2	-0.461593	0.000663618	0.0707468	0.0221253
ENST00000301246.9	low_high	BM36	ENSG00000167644.11	C19orf33	0.813707	0.00591276	-0.00702476	NA
ENST00000301263.4	low_high	BM36	ENSG00000167656.4	LY6D	-1.1601	2.40038e-05	0.0234549	NA
ENST00000301286.4	low_high	BM10	ENSG00000167676.4	PLIN4	0.557158	0.00162455	-0.0850363	NA
ENST00000301286.4	low_high	BM22	ENSG00000167676.4	PLIN4	0.591628	9.35846e-05	0.0125936	NA
ENST00000301286.4	low_high	BM36	ENSG00000167676.4	PLIN4	0.915316	5.06375e-06	-0.0240696	NA
ENST00000301286.4	low_high	BM44	ENSG00000167676.4	PLIN4	0.572298	0.000175268	0.0375754	NA
ENST00000301318.7	low_high	BM10	ENSG00000196867.7	ZFP28	-0.0914491	0.137724	0.0587799	0
ENST00000301328.9	low_high	BM36	ENSG00000167699.13	GLOD4	-0.384178	2.39857e-06	-0.0194666	0.000555845
ENST00000301328.9	low_high	BM44	ENSG00000167699.13	GLOD4	-0.405139	8.95092e-05	-0.0603681	0.0155195
ENST00000301328.9	low_mid	BM36	ENSG00000167699.13	GLOD4	-0.245644	0.0689744	-0.0852345	4.07324e-06
ENST00000301329.10	low_high	BM36	ENSG00000167699.13	GLOD4	-0.384178	2.39857e-06	-0.000425704	1
ENST00000301329.10	low_high	BM44	ENSG00000167699.13	GLOD4	-0.405139	8.95092e-05	-0.0135373	0.538307
ENST00000301395.7	low_high	BM22	ENSG00000167741.10	GGT6	0.37881	0.00286387	0.016946	NA
ENST00000301399.11	low_high	BM36	ENSG00000161551.14	ZNF577	0.295049	0.000116765	0.0501987	0.00136479
ENST00000301453.7	low_high	BM36	ENSG00000167770.11	OTUB1	-0.537482	3.17735e-08	0.00869642	NA
ENST00000301453.7	low_high	BM44	ENSG00000167770.11	OTUB1	-0.380901	1.90952e-05	0.0119575	0.112818
ENST00000301454.8	low_high	BM10	ENSG00000125648.14	SLC25A23	0.0993653	0.359058	0.117239	5.23855e-09
ENST00000301454.8	low_high	BM22	ENSG00000125648.14	SLC25A23	-0.0350927	0.749859	0.0893814	0.000828239
ENST00000301454.8	mid_high	BM10	ENSG00000125648.14	SLC25A23	0.172325	0.2331	0.0986324	0.00526936
ENST00000301463.8	low_high	BM36	ENSG00000167778.8	SPRYD3	-0.503725	4.01909e-05	0.0103316	NA
ENST00000301463.8	low_high	BM44	ENSG00000167778.8	SPRYD3	-0.425222	0.000108745	-0.0103045	NA
ENST00000301464.3	low_mid	BM44	ENSG00000167779.8	IGFBP6	-0.165988	0.300053	0.092607	0
ENST00000301464.3	mid_high	BM22	ENSG00000167779.8	IGFBP6	0.106081	0.665882	-0.215019	0
ENST00000301488.7	low_high	BM10	ENSG00000167797.7	CDK2AP2	0.470837	0.0014789	-0.0156963	NA
ENST00000301488.7	low_high	BM22	ENSG00000167797.7	CDK2AP2	0.668505	5.25822e-05	-0.0440129	0
ENST00000301488.7	low_high	BM36	ENSG00000167797.7	CDK2AP2	0.600807	0.00124955	-0.0186132	NA
ENST00000301522.2	low_high	BM36	ENSG00000167815.11	PRDX2	-0.398001	0.00318047	-0.030068	NA
ENST00000301522.2	low_high	BM44	ENSG00000167815.11	PRDX2	-0.449006	0.000158614	-0.0239824	NA
ENST00000301587.8	low_high	BM10	ENSG00000167863.11	ATP5PD	-0.0967211	0.40165	-0.116928	6.90258e-11
ENST00000301587.8	low_high	BM22	ENSG00000167863.11	ATP5PD	0.0787484	0.586309	-0.170509	2.51349e-12
ENST00000301587.8	low_high	BM44	ENSG00000167863.11	ATP5PD	-0.53462	0.000878366	-0.023648	NA
ENST00000301587.8	mid_high	BM10	ENSG00000167863.11	ATP5PD	0.071706	0.658668	-0.105747	1.01342e-05
ENST00000301587.8	mid_high	BM22	ENSG00000167863.11	ATP5PD	0.164235	0.440568	-0.0921828	0.00924578
ENST00000301599.6	low_high	BM22	ENSG00000167874.6	TMEM88	0.657016	0.000678809	-0.0205968	NA
ENST00000301634.11	low_high	BM22	ENSG00000167900.11	TK1	0.479859	0.00359033	0.120566	NA
ENST00000301634.11	low_high	BM36	ENSG00000167900.11	TK1	0.610643	0.000191402	-0.0452245	NA
ENST00000301659.8	low_high	BM44	ENSG00000167914.11	GSDMA	0.419615	0.00723136	-0.00268931	NA
ENST00000301678.7	low_high	BM22	ENSG00000167930.15	FAM234A	0.312896	0.000923322	0.0514597	0.00352704
ENST00000301678.7	mid_high	BM22	ENSG00000167930.15	FAM234A	0.12868	0.437797	0.0780357	0.00240957
ENST00000301686.12	low_high	BM22	ENSG00000130731.15	METTL26	-0.391914	0.00131643	-0.0402694	NA
ENST00000301686.12	low_high	BM36	ENSG00000130731.15	METTL26	-0.588758	4.11385e-06	-0.0694774	1
ENST00000301686.12	low_high	BM44	ENSG00000130731.15	METTL26	-0.412953	0.000105296	-0.0607485	NA
ENST00000301740.12	low_high	BM10	ENSG00000167978.16	SRRM2	0.585081	0.000431232	0.0505767	0.0900286
ENST00000301740.12	low_high	BM36	ENSG00000167978.16	SRRM2	0.461071	0.000243077	0.0322812	NA
ENST00000301764.11	low_high	BM22	ENSG00000167986.13	DDB1	-0.135731	0.00661423	-0.0728929	0.00261815
ENST00000301764.11	low_high	BM36	ENSG00000167986.13	DDB1	-0.218887	3.66661e-05	-0.0974102	9.11932e-08
ENST00000301765.9	low_high	BM10	ENSG00000167987.10	VPS37C	-0.00302899	0.979477	0.0512349	0
ENST00000301765.9	low_high	BM22	ENSG00000167987.10	VPS37C	0.100601	0.235017	0.0703128	0
ENST00000301765.9	low_high	BM36	ENSG00000167987.10	VPS37C	0.0321272	0.811583	0.116499	0
ENST00000301765.9	mid_high	BM10	ENSG00000167987.10	VPS37C	-0.0381591	0.785446	0.0628437	0
ENST00000301765.9	mid_high	BM36	ENSG00000167987.10	VPS37C	-0.0895186	0.648267	0.0961507	0
ENST00000301773.9	low_high	BM22	ENSG00000167994.11	RAB3IL1	0.492223	0.00046895	0.0142728	NA
ENST00000301773.9	low_high	BM36	ENSG00000167994.11	RAB3IL1	0.476242	0.00760593	0.0446696	NA
ENST00000301781.10	low_high	BM10	ENSG00000168000.14	BSCL2	-0.384921	0.00183059	0.00148862	NA
ENST00000301781.10	low_high	BM22	ENSG00000168000.14	BSCL2	-0.480884	0.000676724	0.0107111	1
ENST00000301781.10	low_high	BM36	ENSG00000168000.14	BSCL2	-0.727671	1.66702e-06	0.00455794	1
ENST00000301781.10	low_high	BM44	ENSG00000168000.14	BSCL2	-0.527113	0.000199839	-0.00535181	1
ENST00000301785.6	low_high	BM44	ENSG00000214753.3	HNRNPUL2	-0.162313	0.014098	-0.0699945	0
ENST00000301821.10	low_high	BM36	ENSG00000168028.13	RPSA	0.055919	0.529741	-0.0890828	0.00310267
ENST00000301825.7	low_high	BM22	ENSG00000168032.9	ENTPD3	-0.410023	0.0011186	-0.081394	NA
ENST00000301825.7	low_high	BM36	ENSG00000168032.9	ENTPD3	-0.596014	1.58215e-07	-0.0866706	0.00353915
ENST00000301873.9	low_high	BM10	ENSG00000168056.15	LTBP3	0.429715	0.00139329	0.00102774	NA
ENST00000301873.9	low_high	BM22	ENSG00000168056.15	LTBP3	0.408931	0.000799924	-0.00447861	NA
ENST00000301873.9	low_high	BM36	ENSG00000168056.15	LTBP3	0.490656	0.000552761	-0.00140628	NA
ENST00000301887.8	low_high	BM22	ENSG00000168062.9	BATF2	0.717975	0.000602625	0.0336222	NA
ENST00000301887.8	low_high	BM36	ENSG00000168062.9	BATF2	0.803393	0.000213952	-0.0678391	NA
ENST00000301894.6	low_high	BM36	ENSG00000110076.18	NRXN2	-0.113542	0.478966	0.0756507	0.000130637
ENST00000301897.5	low_high	BM36	ENSG00000168071.21	CCDC88B	0.386172	0.00138863	-0.0146235	NA
ENST00000301904.3	low_high	BM36	ENSG00000168077.13	SCARA3	0.531235	0.000642762	-0.000319854	NA
ENST00000301908.7	low_high	BM22	ENSG00000168081.8	PNOC	-0.71493	0.00249526	0.0123838	NA
ENST00000301908.7	low_high	BM36	ENSG00000168081.8	PNOC	-1.23521	3.16785e-09	-0.138026	NA
ENST00000301908.7	low_high	BM44	ENSG00000168081.8	PNOC	-0.763966	0.000216161	-0.00181709	NA
ENST00000301908.7	mid_high	BM36	ENSG00000168081.8	PNOC	-0.964495	0.00292552	-0.0532081	NA
ENST00000301964.6	low_high	BM44	ENSG00000171148.13	TADA3	0.000818026	0.992204	-0.108943	0.00309915
ENST00000301981.7	low_high	BM22	ENSG00000168904.14	LRRC28	-0.344709	0.000107565	0.0569683	9.47186e-06
ENST00000301981.7	low_high	BM36	ENSG00000168904.14	LRRC28	-0.446645	5.05954e-07	0.0474157	NA
ENST00000302000.10	low_high	BM36	ENSG00000171016.12	PYGO1	0.520833	6.14083e-07	0.00449431	NA
ENST00000302005.2	low_high	BM10	ENSG00000169271.2	HSPB3	-0.862511	0.000122516	0	NA
ENST00000302005.2	low_high	BM22	ENSG00000169271.2	HSPB3	-0.911606	0.000848943	0	NA
ENST00000302005.2	low_high	BM36	ENSG00000169271.2	HSPB3	-1.50545	1.36488e-08	0	NA
ENST00000302005.2	low_high	BM44	ENSG00000169271.2	HSPB3	-1.04303	1.18233e-05	0	NA
ENST00000302017.3	low_high	BM10	ENSG00000181444.12	ZNF467	0.438823	0.00199288	-0.0808096	NA
ENST00000302096.4	low_high	BM36	ENSG00000171695.10	LKAAEAR1	-0.610247	0.00220157	0.114012	NA
ENST00000302102.9	low_high	BM36	ENSG00000105409.18	ATP1A3	-0.623748	0.00169469	0.0122427	NA
ENST00000302102.9	low_high	BM44	ENSG00000105409.18	ATP1A3	-0.616606	0.00141489	0.0018763	NA
ENST00000302125.8	low_high	BM10	ENSG00000170476.15	MZB1	-0.757556	0.000198423	0.00130672	NA
ENST00000302125.8	low_high	BM44	ENSG00000170476.15	MZB1	0.546821	0.00145106	0.00882596	NA
ENST00000302174.8	low_high	BM44	ENSG00000170502.12	NUDT9	0.0592806	0.277665	-0.0655301	0.00283976
ENST00000302190.8	low_high	BM36	ENSG00000169439.11	SDC2	0.464517	1.07275e-05	-0.0178782	NA
ENST00000302217.9	low_high	BM10	ENSG00000071054.16	MAP4K4	0.545562	0.000166668	-0.00807895	NA
ENST00000302217.9	low_high	BM22	ENSG00000071054.16	MAP4K4	0.606449	0.000554883	-0.0296462	0.609763
ENST00000302217.9	low_high	BM36	ENSG00000071054.16	MAP4K4	0.773342	2.15341e-08	-0.0272241	NA
ENST00000302228.9	low_high	BM10	ENSG00000168961.16	LGALS9	0.605832	0.000240276	-0.0290925	NA
ENST00000302228.9	low_high	BM22	ENSG00000168961.16	LGALS9	0.752436	7.94235e-05	-0.0246668	NA
ENST00000302228.9	low_high	BM36	ENSG00000168961.16	LGALS9	0.73843	1.62896e-06	-0.0316465	NA
ENST00000302236.9	mid_high	BM36	ENSG00000168152.12	THAP9	0.0597552	0.763201	0.0716154	0
ENST00000302243.11	low_high	BM44	ENSG00000168872.16	DDX19A	0.011868	0.817667	-0.109221	1.07332e-07
ENST00000302250.6	low_high	BM10	ENSG00000162391.11	FAM151A	0.537902	0.00947394	-0.00473816	NA
ENST00000302250.6	low_high	BM22	ENSG00000162391.11	FAM151A	0.826606	0.000311544	0.0675442	NA
ENST00000302250.6	low_high	BM36	ENSG00000162391.11	FAM151A	0.891269	0.000218154	0.0303162	NA
ENST00000302250.6	low_high	BM44	ENSG00000162391.11	FAM151A	0.680043	0.00167103	0.00148864	NA
ENST00000302277.6	low_high	BM22	ENSG00000170396.7	ZNF804A	-0.451867	0.00155333	-0.082151	NA
ENST00000302278.7	low_high	BM36	ENSG00000150093.18	ITGB1	0.690363	1.32095e-12	0.0934707	1.10937e-07
ENST00000302278.7	mid_high	BM36	ENSG00000150093.18	ITGB1	0.4726	0.00189391	0.0714863	0.0232636
ENST00000302279.7	low_high	BM44	ENSG00000168522.12	FNTA	0.101888	0.0966833	-0.103785	4.61774e-07
ENST00000302279.7	mid_high	BM36	ENSG00000168522.12	FNTA	0.220462	0.0683505	0.0527266	0.00656303
ENST00000302287.7	low_high	BM36	ENSG00000170419.10	VSTM2A	-0.450061	0.007138	0.0195268	NA
ENST00000302312.8	low_high	BM10	ENSG00000169877.9	AHSP	-1.49476	0.00126914	-0.0527816	NA
ENST00000302342.3	low_high	BM36	ENSG00000171940.13	ZNF217	0.836597	3.4806e-11	0.0399693	NA
ENST00000302342.3	low_high	BM44	ENSG00000171940.13	ZNF217	0.398013	0.000237935	-0.0460772	NA
ENST00000302345.6	low_high	BM10	ENSG00000171302.16	CANT1	0.125637	0.204511	-0.0952547	0
ENST00000302345.6	low_high	BM36	ENSG00000171302.16	CANT1	0.232054	0.0449055	-0.106374	0
ENST00000302345.6	low_high	BM44	ENSG00000171302.16	CANT1	-0.00158673	0.986142	-0.131138	0
ENST00000302345.6	low_mid	BM44	ENSG00000171302.16	CANT1	-0.0350786	0.730773	-0.102901	0
ENST00000302347.9	low_high	BM36	ENSG00000160255.17	ITGB2	0.655479	0.00010843	0.0199674	NA
ENST00000302347.9	low_high	BM44	ENSG00000160255.17	ITGB2	0.431456	0.00439422	-0.0294654	NA
ENST00000302351.8	low_high	BM10	ENSG00000171617.13	ENC1	-0.274969	0.0506165	-0.0670461	0.001477
ENST00000302351.8	low_high	BM22	ENSG00000171617.13	ENC1	-0.598474	0.00231319	-0.0465819	NA
ENST00000302351.8	low_high	BM36	ENSG00000171617.13	ENC1	-0.70915	5.08435e-05	-0.0767871	1
ENST00000302351.8	low_high	BM44	ENSG00000171617.13	ENC1	-0.571673	0.000443635	-0.0275297	NA
ENST00000302362.10	low_high	BM22	ENSG00000172301.10	COPRS	-0.471737	0.000678721	-0.0195154	NA
ENST00000302362.10	low_high	BM44	ENSG00000172301.10	COPRS	-0.391707	0.00123462	-0.0101147	NA
ENST00000302418.4	low_high	BM10	ENSG00000170759.10	KIF5B	0.455641	0.000111218	-0.0124988	NA
ENST00000302418.4	low_high	BM36	ENSG00000170759.10	KIF5B	0.855667	2.87145e-10	-0.00479461	NA
ENST00000302418.4	mid_high	BM10	ENSG00000170759.10	KIF5B	0.460987	0.00508394	0.0153065	NA
ENST00000302418.4	mid_high	BM36	ENSG00000170759.10	KIF5B	0.698657	0.00129771	-0.00817664	NA
ENST00000302424.12	low_high	BM10	ENSG00000171206.14	TRIM8	0.406745	0.000614082	-0.0177099	NA
ENST00000302424.12	low_high	BM22	ENSG00000171206.14	TRIM8	0.39023	0.000293701	-0.0356272	1
ENST00000302424.12	low_high	BM36	ENSG00000171206.14	TRIM8	0.546678	1.18484e-05	0.00758269	NA
ENST00000302441.7	low_high	BM22	ENSG00000173253.15	DMRT2	0.482125	0.00272779	0.000529226	NA
ENST00000302441.7	low_high	BM36	ENSG00000173253.15	DMRT2	0.519543	0.00257919	0.029801	NA
ENST00000302472.3	low_high	BM36	ENSG00000171522.5	PTGER4	0.666762	7.23093e-05	0.0096347	NA
ENST00000302475.8	low_high	BM36	ENSG00000171444.17	MCC	0.395591	2.69326e-05	0.0434318	NA
ENST00000302490.12	low_high	BM10	ENSG00000169282.17	KCNAB1	-0.215796	0.00678685	-0.0697982	0.000229958
ENST00000302490.12	low_high	BM22	ENSG00000169282.17	KCNAB1	-0.447165	1.30514e-05	-0.0731807	0.0202261
ENST00000302490.12	low_high	BM36	ENSG00000169282.17	KCNAB1	-0.381888	2.64285e-05	-0.144473	1.00933e-22
ENST00000302490.12	low_high	BM44	ENSG00000169282.17	KCNAB1	-0.391114	0.000174662	-0.0622413	0.0109495
ENST00000302490.12	mid_high	BM36	ENSG00000169282.17	KCNAB1	-0.0519027	0.797792	-0.0827992	1.3559e-05
ENST00000302503.7	low_high	BM36	ENSG00000109919.9	MTCH2	0.0748168	0.43336	-0.0924554	0
ENST00000302514.3	low_high	BM10	ENSG00000172247.3	C1QTNF4	-0.105952	0.560418	-0.0984018	0
ENST00000302514.3	low_high	BM22	ENSG00000172247.3	C1QTNF4	-0.654518	0.00416683	-0.0535345	NA
ENST00000302514.3	low_high	BM36	ENSG00000172247.3	C1QTNF4	-0.623626	0.000256208	-0.0234987	NA
ENST00000302517.7	low_high	BM22	ENSG00000171604.11	CXXC5	0.0693316	0.199613	-0.113347	0.000153371
ENST00000302538.9	low_high	BM10	ENSG00000159842.15	ABR	0.526669	0.00443453	0.000717317	NA
ENST00000302548.4	low_high	BM44	ENSG00000171657.5	GPR82	0.472211	0.00152447	0.06445	NA
ENST00000302584.4	low_high	BM22	ENSG00000171532.4	NEUROD2	-0.219394	0.0466278	-0.15798	0
ENST00000302584.4	low_high	BM36	ENSG00000171532.4	NEUROD2	-0.150639	0.317436	-0.168845	0
ENST00000302584.4	low_high	BM44	ENSG00000171532.4	NEUROD2	-0.142063	0.113506	-0.106893	0
ENST00000302584.4	mid_high	BM10	ENSG00000171532.4	NEUROD2	-0.00878692	0.971436	-0.0799224	0
ENST00000302584.4	mid_high	BM22	ENSG00000171532.4	NEUROD2	-0.26795	0.119758	-0.164612	0
ENST00000302584.4	mid_high	BM36	ENSG00000171532.4	NEUROD2	-0.145461	0.562101	-0.127562	0
ENST00000302586.7	low_high	BM44	ENSG00000171097.13	KYAT1	0.0674985	0.199408	-0.120563	7.35335e-06
ENST00000302609.7	low_high	BM10	ENSG00000175395.15	ZNF25	-0.458977	0.000114824	0.0144408	NA
ENST00000302609.7	low_high	BM22	ENSG00000175395.15	ZNF25	-0.572092	0.0001492	0.0370481	0.18382
ENST00000302609.7	low_high	BM36	ENSG00000175395.15	ZNF25	-0.453981	0.000143033	0.0237028	NA
ENST00000302609.7	low_high	BM44	ENSG00000175395.15	ZNF25	-0.43079	0.000406541	0.0218824	0.419965
ENST00000302625.5	low_high	BM36	ENSG00000171450.5	CDK5R2	-0.420472	0.00414542	0	NA
ENST00000302640.12	low_high	BM22	ENSG00000150995.19	ITPR1	-0.385692	0.000635783	0.00230556	NA
ENST00000302640.12	low_high	BM36	ENSG00000150995.19	ITPR1	-0.434015	3.57687e-05	0.00185439	NA
ENST00000302708.8	low_high	BM36	ENSG00000166199.12	ALKBH3	-0.411733	3.98476e-05	-0.0113483	NA
ENST00000302746.10	low_high	BM10	ENSG00000168291.12	PDHB	-0.298914	0.00158702	-0.0623207	0
ENST00000302746.10	low_high	BM36	ENSG00000168291.12	PDHB	-0.229931	0.0114368	-0.164222	5.08357e-06
ENST00000302746.10	low_high	BM44	ENSG00000168291.12	PDHB	-0.373004	0.000649937	-0.0978967	0
ENST00000302754.5	low_high	BM36	ENSG00000171223.5	JUNB	0.642897	0.00324335	0	NA
ENST00000302787.2	low_high	BM44	ENSG00000168924.14	LETM1	0.0614353	0.227103	-0.0733598	0.00623132
ENST00000302798.7	low_high	BM36	ENSG00000157654.17	PALM2-AKAP2	-0.428561	0.00503342	0.0100784	NA
ENST00000302798.7	low_high	BM44	ENSG00000157654.17	PALM2-AKAP2	-0.406299	0.00800152	-0.00284373	NA
ENST00000302823.8	low_high	BM36	ENSG00000163599.15	CTLA4	-0.489223	0.00332238	0.159513	NA
ENST00000302926.6	low_high	BM44	ENSG00000169992.9	NLGN2	0.0753541	0.366565	-0.0806769	0
ENST00000302946.12	low_high	BM22	ENSG00000171790.15	SLFNL1	0.408973	0.00528481	0.0127106	NA
ENST00000302946.12	low_high	BM44	ENSG00000171790.15	SLFNL1	0.46823	0.00434787	-0.00940288	NA
ENST00000302964.3	low_high	BM36	ENSG00000169900.7	PYDC1	-0.678974	0.000640159	0.101319	NA
ENST00000302964.3	low_high	BM44	ENSG00000169900.7	PYDC1	-0.631665	0.000896532	0.0290249	NA
ENST00000303004.4	low_high	BM36	ENSG00000172216.5	CEBPB	0.553735	6.97898e-05	0	NA
ENST00000303068.13	low_high	BM22	ENSG00000135063.19	FAM189A2	0.390836	0.00713997	0.00777944	NA
ENST00000303068.13	low_high	BM36	ENSG00000135063.19	FAM189A2	0.632177	2.71441e-06	0.00574345	NA
ENST00000303077.6	low_high	BM22	ENSG00000170577.7	SIX2	1.0961	0.00150392	0	NA
ENST00000303077.6	low_high	BM36	ENSG00000170577.7	SIX2	1.70567	1.63719e-05	0	NA
ENST00000303115.7	low_high	BM44	ENSG00000168685.14	IL7R	0.393111	0.00985064	0.00510315	NA
ENST00000303130.4	low_high	BM36	ENSG00000165895.18	ARHGAP42	0.7692	3.4806e-11	0.00745409	NA
ENST00000303130.4	low_high	BM44	ENSG00000165895.18	ARHGAP42	0.538259	3.66544e-05	-0.00803117	NA
ENST00000303143.9	low_high	BM22	ENSG00000171812.12	COL8A2	0.722589	3.31685e-05	-0.0399331	NA
ENST00000303143.9	low_high	BM36	ENSG00000171812.12	COL8A2	0.913693	1.49528e-09	-0.0678517	NA
ENST00000303143.9	low_high	BM44	ENSG00000171812.12	COL8A2	0.644305	1.04092e-05	-0.0125595	NA
ENST00000303151.4	low_high	BM10	ENSG00000172336.4	POP7	-0.42166	0.00341937	-0.0184983	NA
ENST00000303151.4	low_high	BM22	ENSG00000172336.4	POP7	-0.412257	0.0048225	-0.0296682	NA
ENST00000303151.4	low_high	BM36	ENSG00000172336.4	POP7	-0.631673	1.72365e-05	0.012782	NA
ENST00000303151.4	low_high	BM44	ENSG00000172336.4	POP7	-0.408608	0.00156995	0.00422557	NA
ENST00000303155.9	low_high	BM22	ENSG00000171208.9	NETO2	-0.570845	0.000135307	-0.0634997	0.377576
ENST00000303177.7	low_high	BM10	ENSG00000170091.10	NSG2	-0.40615	0.00246719	-0.0432433	NA
ENST00000303177.7	low_high	BM22	ENSG00000170091.10	NSG2	-0.631427	0.00025408	0.00840972	NA
ENST00000303177.7	low_high	BM36	ENSG00000170091.10	NSG2	-0.751152	1.64919e-06	0.0448524	NA
ENST00000303177.7	low_high	BM44	ENSG00000170091.10	NSG2	-0.455526	0.00180042	-0.0698079	0.0330643
ENST00000303204.8	low_high	BM22	ENSG00000169230.9	PRELID1	-0.152243	0.0922687	-0.105186	0
ENST00000303221.9	low_high	BM10	ENSG00000170571.11	EMB	-0.427109	0.000282701	0.0341391	0.527155
ENST00000303225.11	low_high	BM36	ENSG00000171124.13	FUT3	0.500178	0.00948284	-0.00163462	NA
ENST00000303230.5	low_high	BM22	ENSG00000164588.6	HCN1	-0.511054	0.000690171	-0.00339236	NA
ENST00000303230.5	low_high	BM36	ENSG00000164588.6	HCN1	-0.5867	0.000249643	0.0500834	1
ENST00000303296.8	low_high	BM36	ENSG00000110422.11	HIPK3	0.468702	5.31494e-08	-0.0203918	NA
ENST00000303296.8	mid_high	BM36	ENSG00000110422.11	HIPK3	0.419934	0.00189391	-0.00992511	NA
ENST00000303319.9	low_high	BM10	ENSG00000168288.12	MMADHC	-0.431192	0.000219007	-0.0651647	9.96385e-05
ENST00000303329.8	low_high	BM10	ENSG00000172379.20	ARNT2	-0.0181008	0.780494	0.0670235	0.00129473
ENST00000303329.8	low_high	BM22	ENSG00000172379.20	ARNT2	-0.186713	0.000606099	0.118771	1.52861e-06
ENST00000303329.8	low_high	BM36	ENSG00000172379.20	ARNT2	-0.247935	0.000197251	0.135226	1.29735e-09
ENST00000303329.8	low_high	BM44	ENSG00000172379.20	ARNT2	-0.240791	7.38413e-06	0.0749107	0.000646617
ENST00000303395.8	low_high	BM22	ENSG00000144285.19	SCN1A	-0.456105	0.009043	0.000587083	NA
ENST00000303395.8	low_high	BM36	ENSG00000144285.19	SCN1A	-0.639313	2.37394e-05	0.00191652	NA
ENST00000303406.4	low_high	BM36	ENSG00000198353.7	HOXC4	1.04955	0.00381739	-0.205953	NA
ENST00000303407.11	low_high	BM10	ENSG00000169925.16	BRD3	0.41905	0.000901128	-0.0405583	NA
ENST00000303531.11	low_high	BM22	ENSG00000166501.13	PRKCB	-0.443705	0.00133983	-0.0293114	NA
ENST00000303531.11	low_high	BM36	ENSG00000166501.13	PRKCB	-0.565158	2.42851e-06	0.0117502	1
ENST00000303531.11	low_high	BM44	ENSG00000166501.13	PRKCB	-0.416194	0.000444436	-0.0439622	NA
ENST00000303545.3	low_high	BM44	ENSG00000170881.4	RNF139	-0.0305544	0.699523	-0.0695272	0
ENST00000303562.8	low_high	BM22	ENSG00000170345.9	FOS	0.965168	0.000197715	-0.0215707	NA
ENST00000303562.8	low_high	BM36	ENSG00000170345.9	FOS	1.15232	4.51594e-07	0.0391618	NA
ENST00000303562.8	low_high	BM44	ENSG00000170345.9	FOS	0.644822	0.00656921	-0.0278756	NA
ENST00000303562.8	low_mid	BM36	ENSG00000170345.9	FOS	1.14194	0.00939529	-0.00645106	NA
ENST00000303569.10	low_high	BM22	ENSG00000160741.16	CRTC2	0.406481	0.00165539	-0.00890722	NA
ENST00000303575.8	low_high	BM10	ENSG00000170348.8	TMED10	-0.0465746	0.63	0.0749399	0.0032923
ENST00000303592.3	low_high	BM22	ENSG00000168135.4	KCNJ4	-0.431601	0.00201825	0	NA
ENST00000303592.3	low_high	BM36	ENSG00000168135.4	KCNJ4	-0.457163	0.00308709	0	NA
ENST00000303635.11	low_high	BM36	ENSG00000171735.18	CAMTA1	-0.0255228	0.796186	-0.0977851	0.00392648
ENST00000303657.9	low_high	BM22	ENSG00000087903.12	RFX2	0.448621	0.000496978	0.0195885	NA
ENST00000303657.9	low_high	BM36	ENSG00000087903.12	RFX2	0.474063	2.56039e-05	0.033452	NA
ENST00000303657.9	low_high	BM44	ENSG00000087903.12	RFX2	0.424095	0.000534409	-0.0275211	NA
ENST00000303694.5	low_high	BM36	ENSG00000171310.10	CHST11	0.49576	1.40471e-07	0.0262698	NA
ENST00000303714.8	low_high	BM10	ENSG00000169604.19	ANTXR1	0.401912	0.000458904	0.0621531	NA
ENST00000303714.8	low_high	BM22	ENSG00000169604.19	ANTXR1	0.419651	0.000841027	0.0323343	NA
ENST00000303714.8	low_high	BM36	ENSG00000169604.19	ANTXR1	0.847778	1.70325e-11	0.135222	NA
ENST00000303731.8	low_high	BM22	ENSG00000170043.11	TRAPPC1	0.133949	0.476625	0.0684081	0
ENST00000303731.8	low_high	BM44	ENSG00000170043.11	TRAPPC1	-0.439162	0.000297592	-0.101648	0.0276631
ENST00000303749.7	low_high	BM10	ENSG00000170786.12	SDR16C5	-0.526161	0.00201479	-0.107082	NA
ENST00000303749.7	low_high	BM22	ENSG00000170786.12	SDR16C5	-0.678115	0.00336703	-0.0302621	NA
ENST00000303749.7	low_high	BM36	ENSG00000170786.12	SDR16C5	-0.810658	6.6918e-05	-0.0703106	NA
ENST00000303749.7	low_high	BM44	ENSG00000170786.12	SDR16C5	-0.535739	0.00663657	0.0150202	NA
ENST00000303759.3	low_high	BM44	ENSG00000170791.17	CHCHD7	-0.398531	7.54156e-05	-0.0239841	NA
ENST00000303775.9	low_high	BM22	ENSG00000156239.11	N6AMT1	-0.0626388	0.493829	-0.0928104	0
ENST00000303843.7	low_high	BM10	ENSG00000169891.17	REPS2	-0.105296	0.0656161	-0.101737	2.31412e-06
ENST00000303843.7	low_high	BM22	ENSG00000169891.17	REPS2	-0.0960383	0.232739	-0.1399	6.23711e-06
ENST00000303843.7	low_high	BM36	ENSG00000169891.17	REPS2	-0.288625	1.94141e-06	-0.0969868	0.000887214
ENST00000303843.7	low_high	BM44	ENSG00000169891.17	REPS2	-0.150451	0.0104639	-0.100117	0.000375342
ENST00000303843.7	low_mid	BM44	ENSG00000169891.17	REPS2	-0.119073	0.134685	-0.14468	1.44712e-07
ENST00000303887.9	low_high	BM22	ENSG00000166508.17	MCM7	0.486214	2.29769e-06	-0.0180794	NA
ENST00000303887.9	low_high	BM36	ENSG00000166508.17	MCM7	0.497171	2.49419e-05	-0.00731287	NA
ENST00000303887.9	low_high	BM44	ENSG00000166508.17	MCM7	0.426815	8.45594e-06	-0.02912	NA
ENST00000303892.9	low_high	BM36	ENSG00000213760.10	ATP6V1G2	-0.674684	0.00171338	-0.128075	NA
ENST00000303903.10	low_high	BM36	ENSG00000171772.16	SYCE1	-0.503179	0.000800082	0.0397044	NA
ENST00000303910.4	low_high	BM10	ENSG00000277075.2	HIST1H2AE	-0.532859	0.00338033	0	NA
ENST00000303910.4	low_high	BM36	ENSG00000277075.2	HIST1H2AE	-0.932369	1.07911e-06	0	NA
ENST00000303910.4	low_high	BM44	ENSG00000277075.2	HIST1H2AE	-0.653627	0.000326141	0	NA
ENST00000303996.10	low_high	BM22	ENSG00000070495.14	JMJD6	0.504859	2.65936e-05	0.0139403	NA
ENST00000303996.10	low_high	BM36	ENSG00000070495.14	JMJD6	0.516963	1.27491e-05	0.0144606	NA
ENST00000304031.7	low_high	BM22	ENSG00000118960.12	HS1BP3	0.161162	0.046207	0.0596954	0.0064444
ENST00000304043.9	low_high	BM36	ENSG00000169567.11	HINT1	-0.396461	0.00124698	-0.028947	NA
ENST00000304043.9	low_high	BM44	ENSG00000169567.11	HINT1	-0.467913	0.00187335	-0.0122315	NA
ENST00000304045.6	low_high	BM22	ENSG00000169035.11	KLK7	-0.570704	0.00209108	-0.0547208	NA
ENST00000304045.6	low_high	BM36	ENSG00000169035.11	KLK7	-0.482573	0.00470311	-0.0362882	NA
ENST00000304045.6	low_high	BM44	ENSG00000169035.11	KLK7	-0.554722	0.000957398	-0.0125415	NA
ENST00000304056.8	low_high	BM10	ENSG00000170852.10	KBTBD2	-0.102134	0.0420351	-0.0594941	0
ENST00000304058.8	low_high	BM10	ENSG00000169570.9	DTWD2	-0.169615	0.00169702	0.0831228	0
ENST00000304062.10	low_high	BM44	ENSG00000168993.14	CPLX1	-0.468435	0.000244659	0.00268739	0.764715
ENST00000304084.12	low_high	BM36	ENSG00000172243.17	CLEC7A	0.560517	2.56805e-06	0.00370856	NA
ENST00000304084.12	low_high	BM44	ENSG00000172243.17	CLEC7A	0.4092	0.000961455	-0.00225031	NA
ENST00000304101.8	low_high	BM36	ENSG00000170745.11	KCNS3	-0.458393	0.00131865	0.0404494	NA
ENST00000304139.6	low_high	BM10	ENSG00000146216.12	TTBK1	0.232841	0.0309174	-0.0591002	0
ENST00000304141.4	low_high	BM22	ENSG00000168497.4	CAVIN2	0.668033	0.000968753	0	NA
ENST00000304141.4	low_high	BM36	ENSG00000168497.4	CAVIN2	1.02418	7.44433e-07	0	NA
ENST00000304166.8	low_high	BM10	ENSG00000078549.14	ADCYAP1R1	0.377162	0.000214506	0.0748562	0.000464538
ENST00000304166.8	low_high	BM22	ENSG00000078549.14	ADCYAP1R1	0.382703	0.000386395	0.0602372	0.0173981
ENST00000304166.8	low_high	BM36	ENSG00000078549.14	ADCYAP1R1	0.444644	2.66596e-05	0.160182	6.89166e-15
ENST00000304166.8	low_high	BM44	ENSG00000078549.14	ADCYAP1R1	0.140865	0.0446332	0.0696541	0.00214224
ENST00000304166.8	mid_high	BM36	ENSG00000078549.14	ADCYAP1R1	0.115107	0.579921	0.0964908	0.00293024
ENST00000304191.3	low_high	BM44	ENSG00000169612.3	RAMAC	-0.481103	0.000829887	0	NA
ENST00000304207.12	low_high	BM44	ENSG00000010310.8	GIPR	0.487586	0.00044082	-0.00129535	NA
ENST00000304267.12	low_high	BM22	ENSG00000065665.20	SEC61A2	-0.397162	0.000121552	0.00578278	NA
ENST00000304298.3	low_high	BM22	ENSG00000170276.5	HSPB2	0.578056	0.000403494	0	NA
ENST00000304312.4	low_high	BM36	ENSG00000169020.9	ATP5ME	-0.43404	6.51897e-05	-0.0478849	NA
ENST00000304312.4	low_high	BM44	ENSG00000169020.9	ATP5ME	-0.418153	0.00205953	-0.0135648	NA
ENST00000304330.8	low_high	BM10	ENSG00000103932.11	RPAP1	0.182595	0.0161794	0.0560137	0.00628323
ENST00000304332.8	low_mid	BM36	ENSG00000113648.16	H2AFY	0.0023266	0.980444	-0.0518182	0.00208614
ENST00000304332.8	low_mid	BM44	ENSG00000113648.16	H2AFY	-0.0247239	0.689267	-0.0535101	0.00589736
ENST00000304338.7	low_high	BM22	ENSG00000119698.11	PPP4R4	-0.453673	0.0010788	-0.0174549	NA
ENST00000304374.3	low_high	BM22	ENSG00000169676.5	DRD5	-0.572226	0.0016761	0	NA
ENST00000304374.3	low_high	BM36	ENSG00000169676.5	DRD5	-0.796427	6.16892e-06	0	NA
ENST00000304374.3	low_high	BM44	ENSG00000169676.5	DRD5	-0.516075	0.00077032	0	NA
ENST00000304400.11	low_high	BM10	ENSG00000145730.20	PAM	-0.379309	0.000455613	-0.00625046	NA
ENST00000304400.11	low_high	BM22	ENSG00000145730.20	PAM	-0.478857	0.000222499	-0.0120526	NA
ENST00000304400.11	low_high	BM44	ENSG00000145730.20	PAM	-0.38286	0.000382646	-0.0193709	NA
ENST00000304402.5	low_high	BM10	ENSG00000172209.5	GPR22	-0.531957	0.00191424	0.0461721	NA
ENST00000304402.5	low_high	BM22	ENSG00000172209.5	GPR22	-0.766648	0.000809743	0.0514218	NA
ENST00000304402.5	low_high	BM36	ENSG00000172209.5	GPR22	-0.74568	0.000168557	0.00310788	NA
ENST00000304414.11	low_high	BM44	ENSG00000170540.14	ARL6IP1	-0.489929	0.000226226	0.0313943	NA
ENST00000304430.9	low_high	BM44	ENSG00000170917.13	NUDT6	0.0431858	0.547978	-0.0646507	0
ENST00000304434.10	low_high	BM36	ENSG00000012660.13	ELOVL5	0.622724	3.87711e-08	0.0371737	NA
ENST00000304434.10	mid_high	BM36	ENSG00000012660.13	ELOVL5	0.416315	0.0187774	0.0715731	0.00372779
ENST00000304449.6	low_high	BM22	ENSG00000186416.14	NKRF	-0.340118	0.0139683	0.0851954	0
ENST00000304494.9	low_high	BM36	ENSG00000147889.17	CDKN2A	0.58215	0.000529591	0.0193879	NA
ENST00000304523.9	low_high	BM36	ENSG00000169744.12	LDB2	-0.566637	4.36279e-07	-0.0403787	NA
ENST00000304523.9	low_high	BM44	ENSG00000169744.12	LDB2	-0.38537	0.00019159	-0.0539201	3.93647e-08
ENST00000304552.4	low_high	BM22	ENSG00000172215.5	CXCR6	0.385615	0.00593318	0.0235161	NA
ENST00000304552.4	low_high	BM36	ENSG00000172215.5	CXCR6	0.581206	3.21327e-06	0.0367051	NA
ENST00000304552.4	low_high	BM44	ENSG00000172215.5	CXCR6	0.561509	0.000116422	-0.0263984	NA
ENST00000304567.9	low_high	BM44	ENSG00000171848.14	RRM2	0.571218	0.000197047	-0.0279502	NA
ENST00000304581.8	low_high	BM22	ENSG00000008323.15	PLEKHG6	0.395596	0.00950719	0.029331	NA
ENST00000304613.7	low_high	BM44	ENSG00000171798.17	KNDC1	0.00436452	0.963093	-0.0709195	3.47107e-05
ENST00000304636.7	low_high	BM22	ENSG00000168542.14	COL3A1	0.879894	0.00259667	-0.0125753	NA
ENST00000304672.5	low_high	BM36	ENSG00000171611.9	PTCRA	1.57994	4.29045e-05	0.0306372	NA
ENST00000304672.5	low_high	BM44	ENSG00000171611.9	PTCRA	1.30519	0.000531766	0.0178571	NA
ENST00000304677.2	low_high	BM36	ENSG00000169413.2	RNASE6	0.686361	0.000147654	0	NA
ENST00000304685.8	low_high	BM22	ENSG00000143344.15	RGL1	-0.095405	0.194552	-0.10406	0
ENST00000304685.8	low_high	BM36	ENSG00000143344.15	RGL1	0.0620976	0.298794	-0.191107	0
ENST00000304685.8	low_high	BM44	ENSG00000143344.15	RGL1	-0.0915067	0.154891	-0.1475	0
ENST00000304685.8	low_mid	BM44	ENSG00000143344.15	RGL1	-0.123132	0.142113	-0.110171	0
ENST00000304685.8	mid_high	BM36	ENSG00000143344.15	RGL1	0.130501	0.120864	-0.103178	0
ENST00000304733.7	low_high	BM10	ENSG00000003249.13	DBNDD1	0.216397	0.0623044	0.105018	0
ENST00000304733.7	low_high	BM22	ENSG00000003249.13	DBNDD1	0.0426641	0.708646	0.0757539	0
ENST00000304733.7	mid_high	BM10	ENSG00000003249.13	DBNDD1	0.161128	0.35231	0.14221	0
ENST00000304735.3	low_high	BM36	ENSG00000168140.4	VASN	0.699133	0.000468217	0	NA
ENST00000304758.5	low_high	BM10	ENSG00000126016.15	AMOT	0.474046	0.000545711	-0.0260405	NA
ENST00000304758.5	low_high	BM22	ENSG00000126016.15	AMOT	0.384013	0.00285305	-0.0143235	NA
ENST00000304758.5	low_high	BM36	ENSG00000126016.15	AMOT	0.675825	1.14707e-07	0.0520565	0.0941254
ENST00000304760.2	low_high	BM22	ENSG00000169291.9	SHE	0.47118	0.00239943	-0.000229583	NA
ENST00000304760.2	low_high	BM36	ENSG00000169291.9	SHE	0.755316	1.93006e-07	0.031333	NA
ENST00000304760.2	low_high	BM44	ENSG00000169291.9	SHE	0.409651	0.00499634	0.00748956	NA
ENST00000304778.11	low_high	BM36	ENSG00000175556.16	LONRF3	0.38205	1.93737e-06	-0.0379415	NA
ENST00000304800.13	low_high	BM44	ENSG00000168701.18	TMEM208	-0.292387	0.000806536	-0.0912294	0
ENST00000304863.5	low_high	BM44	ENSG00000169021.5	UQCRFS1	-0.426772	0.00120723	0	NA
ENST00000304877.17	low_high	BM36	ENSG00000111907.20	TPD52L1	0.400281	3.84598e-06	-0.0122898	NA
ENST00000304886.6	low_high	BM22	ENSG00000132639.12	SNAP25	-0.636664	0.00305369	0.00840542	NA
ENST00000304886.6	low_high	BM36	ENSG00000132639.12	SNAP25	-0.734683	0.000238586	0.0376754	0.040892
ENST00000304886.6	low_high	BM44	ENSG00000132639.12	SNAP25	-0.722635	0.000535117	0.0170824	NA
ENST00000304905.9	low_high	BM44	ENSG00000172123.12	SLFN12	0.459336	0.000118321	0.00786252	NA
ENST00000304916.3	low_high	BM36	ENSG00000168672.3	FAM84B	0.970047	2.11697e-11	-0.0853174	NA
ENST00000304916.3	mid_high	BM36	ENSG00000168672.3	FAM84B	0.67254	0.0028657	-0.0626051	NA
ENST00000304979.7	low_high	BM36	ENSG00000171960.10	PPIH	-0.385896	2.76892e-05	-0.012475	NA
ENST00000304992.10	low_high	BM44	ENSG00000174231.16	PRPF8	-0.0971975	0.0118522	-0.0764303	0.0088411
ENST00000305031.4	low_high	BM22	ENSG00000198108.3	CHSY3	-0.494563	0.000158184	-0.0243231	NA
ENST00000305031.4	low_high	BM36	ENSG00000198108.3	CHSY3	-0.381041	0.000752245	0.00854651	NA
ENST00000305046.12	low_high	BM22	ENSG00000196616.13	ADH1B	0.747627	0.00235423	-0.0140549	NA
ENST00000305046.12	low_high	BM36	ENSG00000196616.13	ADH1B	0.884941	3.08613e-07	-0.00820536	NA
ENST00000305046.12	low_high	BM44	ENSG00000196616.13	ADH1B	0.579099	0.00788194	0.00238852	NA
ENST00000305097.5	low_high	BM36	ENSG00000169860.6	P2RY1	0.398325	0.00399491	0	NA
ENST00000305105.2	low_high	BM36	ENSG00000106400.11	ZNHIT1	-0.102704	0.360812	-0.0598181	0
ENST00000305119.3	low_high	BM36	ENSG00000205277.9	MUC12	-0.598425	0.00878675	0.023662	NA
ENST00000305119.3	low_high	BM44	ENSG00000205277.9	MUC12	-0.613217	0.000354348	0.00606663	NA
ENST00000305124.10	low_high	BM36	ENSG00000172020.12	GAP43	-0.830655	1.12448e-06	0.00674014	NA
ENST00000305124.10	low_high	BM44	ENSG00000172020.12	GAP43	-0.752543	8.90048e-05	-0.00895349	NA
ENST00000305202.8	low_high	BM36	ENSG00000103154.9	NECAB2	-0.479901	0.00336706	-0.0430073	NA
ENST00000305202.8	low_high	BM44	ENSG00000103154.9	NECAB2	-0.362289	0.00279152	-0.125071	0.00291142
ENST00000305218.8	low_high	BM22	ENSG00000168439.16	STIP1	0.384342	0.00132178	-0.0407619	NA
ENST00000305218.8	low_high	BM36	ENSG00000168439.16	STIP1	0.464767	0.000167768	-0.100743	1.14792e-05
ENST00000305218.8	low_high	BM44	ENSG00000168439.16	STIP1	0.0784153	0.510397	-0.104501	0.00143041
ENST00000305249.9	low_high	BM36	ENSG00000115353.10	TACR1	-0.427465	0.00252879	0.0238986	NA
ENST00000305264.7	low_high	BM10	ENSG00000171720.9	HDAC3	0.0828639	0.109223	-0.0790542	3.26223e-05
ENST00000305264.7	low_high	BM22	ENSG00000171720.9	HDAC3	0.0497669	0.383266	-0.0766317	6.07385e-05
ENST00000305264.7	low_high	BM36	ENSG00000171720.9	HDAC3	-0.0666283	0.275985	-0.083668	5.13378e-05
ENST00000305264.7	low_high	BM44	ENSG00000171720.9	HDAC3	0.0261056	0.61718	-0.109469	5.63939e-05
ENST00000305264.7	low_mid	BM44	ENSG00000171720.9	HDAC3	0.0340223	0.608798	-0.106	0.00544984
ENST00000305344.6	low_high	BM36	ENSG00000168830.7	HTR1E	-0.408392	0.00143664	0	NA
ENST00000305352.6	low_high	BM10	ENSG00000170989.9	S1PR1	0.407471	0.00443008	-0.0164043	NA
ENST00000305352.6	low_high	BM22	ENSG00000170989.9	S1PR1	0.473384	0.00305429	-0.0100096	NA
ENST00000305352.6	low_high	BM36	ENSG00000170989.9	S1PR1	0.708195	2.93115e-06	0.0348899	NA
ENST00000305364.8	low_high	BM10	ENSG00000104228.12	TRIM35	-0.035318	0.653322	-0.0646297	0
ENST00000305366.7	low_high	BM22	ENSG00000169908.11	TM4SF1	0.708979	0.00124835	0.0201239	NA
ENST00000305366.7	low_high	BM36	ENSG00000169908.11	TM4SF1	0.899414	1.10425e-05	0.0349854	NA
ENST00000305368.8	low_high	BM36	ENSG00000129595.12	EPB41L4A	0.39495	2.53159e-05	-0.0271722	NA
ENST00000305392.3	low_high	BM22	ENSG00000169403.11	PTAFR	0.563693	8.53881e-06	0.00485444	NA
ENST00000305392.3	low_high	BM36	ENSG00000169403.11	PTAFR	0.605739	1.45094e-08	0.000527492	NA
ENST00000305392.3	low_high	BM44	ENSG00000169403.11	PTAFR	0.549589	5.30433e-06	-0.00460034	NA
ENST00000305409.2	low_high	BM10	ENSG00000171951.4	SCG2	-0.520569	0.00371013	-0.0113348	NA
ENST00000305409.2	low_high	BM22	ENSG00000171951.4	SCG2	-0.609866	0.00441149	-0.00382611	NA
ENST00000305409.2	low_high	BM36	ENSG00000171951.4	SCG2	-0.673837	0.000433562	-0.0140366	NA
ENST00000305409.2	low_high	BM44	ENSG00000171951.4	SCG2	-0.778946	0.000228542	-0.0208197	NA
ENST00000305414.8	low_high	BM10	ENSG00000129682.15	FGF13	-0.299122	0.00328955	-0.0878333	0
ENST00000305414.8	low_high	BM22	ENSG00000129682.15	FGF13	-0.508406	0.000385342	-0.155994	0
ENST00000305414.8	low_high	BM36	ENSG00000129682.15	FGF13	-0.431426	0.00121471	-0.130783	0
ENST00000305414.8	low_high	BM44	ENSG00000129682.15	FGF13	-0.509617	0.000175988	-0.160192	0
ENST00000305414.8	low_mid	BM36	ENSG00000129682.15	FGF13	-0.416207	0.0570178	-0.117473	0
ENST00000305414.8	low_mid	BM44	ENSG00000129682.15	FGF13	-0.374981	0.0565916	-0.154123	0
ENST00000305432.9	low_high	BM22	ENSG00000168959.14	GRM5	-0.455353	0.000496978	0.0011	NA
ENST00000305432.9	low_high	BM36	ENSG00000168959.14	GRM5	-0.583095	4.70082e-06	-0.00214469	NA
ENST00000305447.4	low_high	BM22	ENSG00000168959.14	GRM5	-0.455353	0.000496978	-0.000624167	NA
ENST00000305447.4	low_high	BM36	ENSG00000168959.14	GRM5	-0.583095	4.70082e-06	-0.00635265	0.231372
ENST00000305454.7	low_high	BM10	ENSG00000169085.12	VXN	-0.233025	0.00294924	-0.0890193	7.3424e-06
ENST00000305454.7	low_high	BM22	ENSG00000169085.12	VXN	-0.329988	0.00103777	-0.0882304	0.00689177
ENST00000305454.7	low_high	BM36	ENSG00000169085.12	VXN	-0.158695	0.0699846	-0.162001	5.94626e-14
ENST00000305454.7	low_high	BM44	ENSG00000169085.12	VXN	-0.327042	0.000304294	-0.117871	7.46715e-06
ENST00000305454.7	low_mid	BM36	ENSG00000169085.12	VXN	-0.26375	0.051071	-0.111794	0.00967433
ENST00000305454.7	mid_high	BM10	ENSG00000169085.12	VXN	-0.0363268	0.793181	-0.0792554	0.000732089
ENST00000305476.9	low_high	BM44	ENSG00000168758.10	SEMA4C	0.103338	0.0979976	-0.0756165	9.04686e-05
ENST00000305531.3	low_high	BM10	ENSG00000170324.20	FRMPD2	-0.617446	4.1485e-05	0.0115267	NA
ENST00000305531.3	low_high	BM44	ENSG00000170324.20	FRMPD2	-0.533971	0.000134454	0.0181098	NA
ENST00000305544.8	low_high	BM22	ENSG00000172037.13	LAMB2	0.586311	4.78369e-05	0.0283318	NA
ENST00000305544.8	low_high	BM36	ENSG00000172037.13	LAMB2	0.727195	5.82088e-06	0.0156411	NA
ENST00000305544.8	low_high	BM44	ENSG00000172037.13	LAMB2	0.446174	0.000154168	0.00777296	NA
ENST00000305557.9	low_high	BM22	ENSG00000114993.16	RTKN	0.387527	0.00110265	-0.0428768	NA
ENST00000305557.9	low_high	BM36	ENSG00000114993.16	RTKN	0.467822	0.00103461	-0.0605501	0.0245695
ENST00000305572.12	low_high	BM22	ENSG00000168743.12	NPNT	0.532449	0.000252613	-0.000929306	NA
ENST00000305572.12	low_high	BM36	ENSG00000168743.12	NPNT	0.791317	1.24879e-07	-0.00236159	NA
ENST00000305596.7	low_high	BM10	ENSG00000169217.8	CD2BP2	-0.248733	0.00433285	0.0782074	0
ENST00000305596.7	low_high	BM22	ENSG00000169217.8	CD2BP2	-0.142601	0.059652	0.0830528	0
ENST00000305596.7	low_high	BM36	ENSG00000169217.8	CD2BP2	-0.219141	0.0464629	0.129476	0
ENST00000305596.7	low_high	BM44	ENSG00000169217.8	CD2BP2	-0.223821	0.00106576	0.088799	0
ENST00000305596.7	mid_high	BM10	ENSG00000169217.8	CD2BP2	-0.0895937	0.517115	0.0622337	0
ENST00000305626.5	mid_high	BM36	ENSG00000172007.5	RAB33B	0.0535062	0.640181	0.0614243	0
ENST00000305628.7	low_high	BM36	ENSG00000168995.13	SIGLEC7	0.826601	0.00277728	0.0506718	NA
ENST00000305747.10	low_high	BM22	ENSG00000172292.14	CERS6	-0.500507	0.00170782	0.0151644	NA
ENST00000305747.10	low_high	BM44	ENSG00000172292.14	CERS6	-0.382761	0.00582803	0.0480124	NA
ENST00000305766.10	low_high	BM10	ENSG00000112419.14	PHACTR2	0.000304375	0.997364	0.0501133	6.83107e-05
ENST00000305786.6	low_high	BM44	ENSG00000172115.8	CYCS	-0.529732	0.000158594	0.089659	0.0297108
ENST00000305864.7	low_high	BM36	ENSG00000164035.9	EMCN	0.472819	7.35416e-06	0.00338445	NA
ENST00000305864.7	low_high	BM44	ENSG00000164035.9	EMCN	0.560107	1.19081e-05	-0.00499902	NA
ENST00000305866.9	low_high	BM10	ENSG00000004766.16	VPS50	-0.3283	0.00140019	-0.057586	0.0076596
ENST00000305877.12	low_high	BM36	ENSG00000186716.20	BCR	0.0725515	0.660297	0.0694939	0.000453309
ENST00000305877.12	mid_high	BM36	ENSG00000186716.20	BCR	-0.192061	0.407471	0.0891746	0.00511904
ENST00000305883.5	low_high	BM36	ENSG00000172059.10	KLF11	0.427134	0.000111903	0.0464206	NA
ENST00000305885.2	low_high	BM36	ENSG00000168496.3	FEN1	-0.45789	5.14174e-06	0.0124352	NA
ENST00000305885.2	low_high	BM44	ENSG00000168496.3	FEN1	-0.422203	0.000139982	-0.0274018	NA
ENST00000305949.5	low_high	BM10	ENSG00000172167.7	MTBP	-0.164011	0.0512607	-0.053661	0
ENST00000305949.5	low_high	BM22	ENSG00000172167.7	MTBP	-0.184139	0.0718918	-0.0925025	0
ENST00000305958.8	low_high	BM10	ENSG00000088826.17	SMOX	0.381813	0.00348008	0.0158157	NA
ENST00000305958.8	low_high	BM22	ENSG00000088826.17	SMOX	0.460777	0.000546486	0.067439	0.0891279
ENST00000305958.8	low_high	BM36	ENSG00000088826.17	SMOX	0.540742	0.000681701	0.0293175	0.775744
ENST00000305978.6	low_high	BM22	ENSG00000171222.10	SCAND1	-0.380521	0.0231961	-0.0558	0
ENST00000305978.6	mid_high	BM22	ENSG00000171222.10	SCAND1	-0.383338	0.146533	-0.0985706	0
ENST00000305988.5	low_high	BM22	ENSG00000169252.5	ADRB2	0.402806	0.00014063	0	NA
ENST00000305988.5	low_high	BM36	ENSG00000169252.5	ADRB2	0.486435	5.6484e-07	0	NA
ENST00000305991.2	low_high	BM22	ENSG00000170290.3	SLN	-0.908143	0.00719481	-0.0681222	NA
ENST00000305991.2	low_high	BM36	ENSG00000170290.3	SLN	-1.1662	0.000289806	-0.168275	NA
ENST00000305991.2	low_high	BM44	ENSG00000170290.3	SLN	-1.07	0.000836161	-0.194264	NA
ENST00000306042.9	low_high	BM22	ENSG00000132334.16	PTPRE	0.00164597	0.984167	0.0598608	0.000673351
ENST00000306052.10	low_high	BM10	ENSG00000157193.16	LRP8	-0.0460859	0.559159	-0.077212	0.000642429
ENST00000306052.10	low_high	BM22	ENSG00000157193.16	LRP8	-0.0840247	0.339416	-0.0855122	0.0031276
ENST00000306061.10	low_high	BM36	ENSG00000169715.14	MT1E	0.10359	0.571281	-0.0892522	0.000365205
ENST00000306072.9	low_high	BM22	ENSG00000172183.14	ISG20	0.671665	1.79482e-05	-0.00791028	NA
ENST00000306072.9	low_high	BM36	ENSG00000172183.14	ISG20	0.697263	8.02728e-06	0.0206303	NA
ENST00000306072.9	low_high	BM44	ENSG00000172183.14	ISG20	0.499146	0.000297642	0.00661859	NA
ENST00000306077.4	low_high	BM36	ENSG00000170876.7	TMEM43	0.217541	5.01189e-08	0.0626482	0
ENST00000306078.1	low_high	BM22	ENSG00000171126.7	KCNG3	-0.628354	0.000262784	-0.0726475	NA
ENST00000306078.1	low_high	BM36	ENSG00000171126.7	KCNG3	-0.476346	0.00472589	-0.0681004	NA
ENST00000306084.6	low_high	BM44	ENSG00000168454.11	TXNDC2	0.749593	0.00706053	-0.0346778	NA
ENST00000306085.10	low_high	BM22	ENSG00000169871.12	TRIM56	0.542428	4.32444e-05	-0.00267347	NA
ENST00000306085.10	low_high	BM36	ENSG00000169871.12	TRIM56	0.546253	4.71903e-06	0.0793462	NA
ENST00000306085.10	low_high	BM44	ENSG00000169871.12	TRIM56	0.470565	9.1609e-05	-0.0295925	NA
ENST00000306100.9	low_high	BM22	ENSG00000168843.13	FSTL5	-0.619147	0.000234783	-0.0329624	NA
ENST00000306100.9	low_high	BM36	ENSG00000168843.13	FSTL5	-0.494147	0.000280336	-0.0845614	NA
ENST00000306100.9	low_high	BM44	ENSG00000168843.13	FSTL5	-0.446709	0.000772003	-0.0756802	NA
ENST00000306117.5	low_high	BM10	ENSG00000124134.8	KCNS1	-0.119347	0.369021	0.058076	0
ENST00000306117.5	low_high	BM22	ENSG00000124134.8	KCNS1	-0.460128	0.0143008	0.135438	0
ENST00000306117.5	low_high	BM36	ENSG00000124134.8	KCNS1	-0.767466	4.08868e-05	0.0852064	0
ENST00000306117.5	mid_high	BM10	ENSG00000124134.8	KCNS1	-0.16127	0.362194	0.0810966	0
ENST00000306117.5	mid_high	BM22	ENSG00000124134.8	KCNS1	-0.239143	0.470438	0.129812	0
ENST00000306117.5	mid_high	BM36	ENSG00000124134.8	KCNS1	-0.225643	0.528875	0.106162	0
ENST00000306156.7	low_high	BM10	ENSG00000171132.13	PRKCE	-0.160833	0.00521266	-0.0751655	4.3784e-07
ENST00000306156.7	low_high	BM22	ENSG00000171132.13	PRKCE	-0.295171	9.85712e-05	-0.104047	6.34466e-08
ENST00000306156.7	low_high	BM36	ENSG00000171132.13	PRKCE	-0.451759	6.16971e-10	-0.100842	1.8904e-09
ENST00000306156.7	low_high	BM44	ENSG00000171132.13	PRKCE	-0.278191	5.24756e-05	-0.105562	3.14486e-10
ENST00000306156.7	low_mid	BM22	ENSG00000171132.13	PRKCE	-0.133886	0.346157	-0.101449	0.000537822
ENST00000306156.7	low_mid	BM36	ENSG00000171132.13	PRKCE	-0.207065	0.0884805	-0.0956239	0.000578104
ENST00000306156.7	low_mid	BM44	ENSG00000171132.13	PRKCE	-0.171294	0.0708024	-0.0992138	5.95152e-05
ENST00000306185.7	low_high	BM44	ENSG00000172172.7	MRPL13	-0.142951	0.158049	-0.104883	0
ENST00000306243.6	low_high	BM10	ENSG00000169105.7	CHST14	0.401519	0.000674269	-0.0434072	NA
ENST00000306243.6	low_high	BM22	ENSG00000169105.7	CHST14	0.450175	0.00158833	-0.0603044	NA
ENST00000306243.6	low_high	BM36	ENSG00000169105.7	CHST14	0.640565	2.6911e-06	-0.0829595	NA
ENST00000306247.11	low_high	BM22	ENSG00000168404.12	MLKL	0.628679	5.34319e-05	0.00485319	NA
ENST00000306247.11	low_high	BM36	ENSG00000168404.12	MLKL	0.789487	8.59102e-09	-0.00379675	NA
ENST00000306247.11	low_high	BM44	ENSG00000168404.12	MLKL	0.518777	0.00181337	-0.0236954	NA
ENST00000306279.3	low_high	BM10	ENSG00000168874.12	ATOH8	0.543237	0.000397341	-0.053583	NA
ENST00000306279.3	low_high	BM22	ENSG00000168874.12	ATOH8	0.850768	4.81098e-06	-0.136845	0.00121211
ENST00000306279.3	low_high	BM36	ENSG00000168874.12	ATOH8	1.09181	1.02703e-08	-0.0839856	NA
ENST00000306279.3	low_high	BM44	ENSG00000168874.12	ATOH8	0.891856	1.07357e-06	-0.00334994	NA
ENST00000306304.10	low_high	BM36	ENSG00000169302.15	STK32A	0.466473	2.29744e-05	0.00612359	NA
ENST00000306306.7	low_high	BM10	ENSG00000168476.11	REEP4	0.407042	0.0087331	0.0125174	NA
ENST00000306306.7	low_high	BM22	ENSG00000168476.11	REEP4	0.67829	2.53538e-05	-0.0107014	NA
ENST00000306306.7	low_high	BM36	ENSG00000168476.11	REEP4	0.747591	2.98361e-06	0.0422425	NA
ENST00000306312.7	low_high	BM36	ENSG00000170615.14	SLC26A5	0.479285	0.00601537	0.00162978	NA
ENST00000306312.7	low_high	BM44	ENSG00000170615.14	SLC26A5	0.586543	0.0031717	0.00289143	NA
ENST00000306315.9	low_high	BM36	ENSG00000168916.15	ZNF608	0.426103	3.19005e-07	-0.0223059	NA
ENST00000306320.9	low_high	BM22	ENSG00000154153.13	RETREG1	-0.422688	0.00247104	-0.0148485	NA
ENST00000306349.12	low_high	BM22	ENSG00000168487.18	BMP1	0.429496	0.000756736	0.00208597	NA
ENST00000306349.12	low_high	BM36	ENSG00000168487.18	BMP1	0.461219	0.00135732	0.000880986	NA
ENST00000306349.12	low_high	BM44	ENSG00000168487.18	BMP1	0.493785	0.00011567	-0.00725741	NA
ENST00000306353.7	low_high	BM22	ENSG00000168890.13	TMEM150A	0.491359	2.29769e-06	-0.0412586	NA
ENST00000306353.7	low_high	BM36	ENSG00000168890.13	TMEM150A	0.393742	0.00404155	0.00793248	NA
ENST00000306353.7	low_high	BM44	ENSG00000168890.13	TMEM150A	0.415842	9.1609e-05	9.42437e-05	NA
ENST00000306368.8	low_high	BM36	ENSG00000168894.9	RNF181	-0.528764	3.38205e-05	-0.0833991	0.0039211
ENST00000306376.9	low_high	BM44	ENSG00000244405.7	ETV5	-0.39569	3.17984e-06	-0.0386972	NA
ENST00000306384.4	low_high	BM22	ENSG00000168899.4	VAMP5	0.507621	0.00191461	0.000555694	NA
ENST00000306385.9	low_high	BM22	ENSG00000168487.18	BMP1	0.429496	0.000756736	-0.0124019	NA
ENST00000306385.9	low_high	BM36	ENSG00000168487.18	BMP1	0.461219	0.00135732	-0.0178692	NA
ENST00000306385.9	low_high	BM44	ENSG00000168487.18	BMP1	0.493785	0.00011567	-0.00887547	NA
ENST00000306390.6	low_high	BM44	ENSG00000171236.9	LRG1	0.447933	0.00308922	0.0100933	NA
ENST00000306399.3	low_high	BM36	ENSG00000171658.8	NMRAL2P	1.90719	7.15167e-05	0.0369494	NA
ENST00000306402.10	low_high	BM36	ENSG00000095637.22	SORBS1	0.57182	2.4928e-11	0.0223037	NA
ENST00000306406.4	low_high	BM36	ENSG00000171227.6	TMEM37	0.63448	0.00638681	0.056997	NA
ENST00000306433.8	low_high	BM10	ENSG00000168495.12	POLR3D	0.0805679	0.280995	-0.0698975	0
ENST00000306442.4	low_high	BM22	ENSG00000168938.5	PPIC	0.516428	1.18141e-05	0.012361	NA
ENST00000306442.4	low_high	BM36	ENSG00000168938.5	PPIC	0.522024	3.08613e-07	0.0735382	NA
ENST00000306467.9	low_high	BM36	ENSG00000168944.15	CEP120	0.158927	0.0286667	-0.0928743	0
ENST00000306480.10	low_high	BM10	ENSG00000170088.13	TMEM192	-0.122996	0.00893705	0.0669748	0
ENST00000306480.10	low_high	BM22	ENSG00000170088.13	TMEM192	-0.100999	0.062642	0.0744285	0
ENST00000306494.10	low_high	BM36	ENSG00000196600.12	SLC22A25	-0.471905	1.59086e-06	-0.0116481	NA
ENST00000306549.5	low_high	BM22	ENSG00000171815.5	PCDHB1	0.465148	0.000409247	0	NA
ENST00000306549.5	low_high	BM44	ENSG00000171815.5	PCDHB1	0.393595	0.00913556	0	NA
ENST00000306585.8	low_high	BM10	ENSG00000168802.12	CHTF8	-0.0929537	0.0717824	0.0791333	0.00166665
ENST00000306585.8	low_high	BM22	ENSG00000168802.12	CHTF8	-0.0117367	0.899735	0.131125	6.27399e-08
ENST00000306591.11	low_high	BM22	ENSG00000141524.15	TMC6	0.54407	2.38483e-05	0.000250972	NA
ENST00000306591.11	low_high	BM36	ENSG00000141524.15	TMC6	0.757921	5.11013e-06	0	NA
ENST00000306591.11	low_high	BM44	ENSG00000141524.15	TMC6	0.534431	2.92943e-05	-0.00418904	NA
ENST00000306602.2	low_high	BM36	ENSG00000169245.5	CXCL10	1.81023	2.35829e-06	0	NA
ENST00000306602.2	low_high	BM44	ENSG00000169245.5	CXCL10	0.923203	0.00809233	0	NA
ENST00000306621.7	low_high	BM36	ENSG00000169248.12	CXCL11	1.43076	4.82634e-05	-0.0567284	NA
ENST00000306682.6	low_high	BM36	ENSG00000170667.14	RASA4B	0.470373	0.00528266	0.0102996	NA
ENST00000306698.6	low_high	BM22	ENSG00000129810.14	SGO1	0.435245	0.00288192	0.0355539	NA
ENST00000306739.8	low_high	BM22	ENSG00000169696.15	ASPSCR1	0.137972	0.0281297	-0.0651115	1.17927e-05
ENST00000306739.8	low_high	BM44	ENSG00000169696.15	ASPSCR1	0.188811	0.00503094	-0.08672	8.07708e-08
ENST00000306739.8	low_mid	BM44	ENSG00000169696.15	ASPSCR1	0.121999	0.179961	-0.0844376	4.63981e-05
ENST00000306764.11	low_high	BM36	ENSG00000172348.14	RCAN2	-0.470515	0.00460452	0.0326167	NA
ENST00000306764.11	low_high	BM44	ENSG00000172348.14	RCAN2	-0.582003	0.000999068	0.0120937	1
ENST00000306773.4	low_high	BM10	ENSG00000171246.5	NPTX1	0.0568929	0.591614	0.0542235	0.00184429
ENST00000306773.4	low_high	BM22	ENSG00000171246.5	NPTX1	-0.26413	0.0476414	0.0821724	2.09965e-05
ENST00000306773.4	low_high	BM36	ENSG00000171246.5	NPTX1	-0.286782	0.0259224	0.0946086	1.31254e-07
ENST00000306793.4	low_high	BM22	ENSG00000168546.10	GFRA2	-0.413062	0.00384636	-0.0316167	NA
ENST00000306793.4	low_high	BM36	ENSG00000168546.10	GFRA2	-0.712848	2.68133e-05	-0.0201845	NA
ENST00000306793.4	low_high	BM44	ENSG00000168546.10	GFRA2	-0.606729	4.4694e-05	-0.0200074	NA
ENST00000306799.7	low_high	BM22	ENSG00000170153.10	RNF150	-0.383825	1.48719e-05	-0.0497088	NA
ENST00000306799.7	mid_high	BM22	ENSG00000170153.10	RNF150	-0.176623	0.21167	-0.0746523	0
ENST00000306801.7	low_high	BM44	ENSG00000141564.14	RPTOR	0.0674306	0.25079	-0.0672574	0.00863031
ENST00000306821.3	low_high	BM10	ENSG00000172260.14	NEGR1	-0.178652	0.0413231	-0.0553006	0.00173008
ENST00000306821.3	low_high	BM22	ENSG00000172260.14	NEGR1	-0.370655	0.00292545	-0.0952621	6.56868e-05
ENST00000306821.3	low_high	BM36	ENSG00000172260.14	NEGR1	-0.300599	0.0206654	-0.112696	6.9823e-11
ENST00000306821.3	low_high	BM44	ENSG00000172260.14	NEGR1	-0.4518	0.000353669	-0.127354	1.66212e-09
ENST00000306821.3	low_mid	BM36	ENSG00000172260.14	NEGR1	-0.384753	0.0613405	-0.109907	0.00262977
ENST00000306821.3	low_mid	BM44	ENSG00000172260.14	NEGR1	-0.389715	0.0445371	-0.122394	1.0278e-05
ENST00000306846.7	mid_high	BM36	ENSG00000172239.13	PAIP1	0.383156	0.00990227	-0.0444317	NA
ENST00000306851.9	low_high	BM22	ENSG00000118276.11	B4GALT6	-0.442589	0.00500763	0.113399	2.34684e-06
ENST00000306851.9	low_high	BM36	ENSG00000118276.11	B4GALT6	-0.446133	0.00260708	0.00711698	NA
ENST00000306851.9	low_high	BM44	ENSG00000118276.11	B4GALT6	-0.492004	0.00106028	0.0765093	0.0898388
ENST00000306862.6	low_high	BM10	ENSG00000172244.8	C5orf34	-0.447657	9.10697e-05	0.025768	NA
ENST00000306862.6	low_high	BM22	ENSG00000172244.8	C5orf34	-0.401672	0.00206152	-0.0647317	NA
ENST00000306888.6	low_high	BM10	ENSG00000072201.13	LNX1	-0.402411	0.000893615	-0.0200264	NA
ENST00000306888.6	low_high	BM22	ENSG00000072201.13	LNX1	-0.522043	0.000968829	-0.0226315	NA
ENST00000306888.6	low_high	BM36	ENSG00000072201.13	LNX1	-0.633659	6.15786e-06	-0.00243667	NA
ENST00000306888.6	low_high	BM44	ENSG00000072201.13	LNX1	-0.463094	0.000602238	-0.0271136	NA
ENST00000306910.8	low_high	BM22	ENSG00000171574.17	ZNF584	-0.134505	0.0531632	-0.0577204	0
ENST00000306917.4	low_high	BM22	ENSG00000169018.5	FEM1B	-0.420227	0.00159836	0.0612935	0.0341451
ENST00000306917.4	low_high	BM36	ENSG00000169018.5	FEM1B	-0.298373	0.00565038	0.0712932	0.00706219
ENST00000306960.3	low_high	BM36	ENSG00000168539.3	CHRM1	-0.749375	3.61752e-06	0.0223774	NA
ENST00000306960.3	low_high	BM44	ENSG00000168539.3	CHRM1	-0.434376	0.000425589	-0.0103782	NA
ENST00000306984.7	low_high	BM10	ENSG00000168303.7	MPLKIP	-0.0520418	0.517327	0.0729894	0
ENST00000306999.6	low_high	BM22	ENSG00000106524.8	ANKMY2	-0.48517	0.00031511	-0.0628146	NA
ENST00000306999.6	low_high	BM36	ENSG00000106524.8	ANKMY2	-0.411513	0.000271648	-0.0405752	NA
ENST00000306999.6	low_high	BM44	ENSG00000106524.8	ANKMY2	-0.385965	0.000964678	-0.0276839	NA
ENST00000307017.8	low_high	BM36	ENSG00000170185.9	USP38	0.269597	1.46475e-05	-0.123212	1.24381e-08
ENST00000307033.2	low_high	BM36	ENSG00000171014.2	OR4D5	-1.11699	0.00319872	0	NA
ENST00000307046.8	low_high	BM36	ENSG00000017427.16	IGF1	-0.516418	4.95156e-06	-0.0106353	NA
ENST00000307046.8	low_high	BM44	ENSG00000017427.16	IGF1	-0.587941	8.11569e-06	0.0217463	NA
ENST00000307068.4	low_high	BM36	ENSG00000171243.7	SOSTDC1	-0.751123	0.000793272	-0.0727004	NA
ENST00000307076.8	low_high	BM22	ENSG00000168268.10	NT5DC2	0.489385	0.000913628	-0.001475	NA
ENST00000307076.8	low_high	BM36	ENSG00000168268.10	NT5DC2	0.465179	0.00565501	-0.0198664	NA
ENST00000307102.9	low_high	BM10	ENSG00000169032.9	MAP2K1	0.177314	0.174676	-0.0763833	0.00346763
ENST00000307102.9	low_high	BM44	ENSG00000169032.9	MAP2K1	-0.44249	0.00271239	-0.00563634	NA
ENST00000307116.6	low_high	BM36	ENSG00000122884.12	P4HA1	0.5002	0.000120086	-0.0170359	1
ENST00000307126.9	low_high	BM44	ENSG00000172432.18	GTPBP2	0.193187	0.0026388	-0.0601795	0.00355969
ENST00000307128.5	low_high	BM10	ENSG00000172399.5	MYOZ2	-0.402173	0.000678682	0	NA
ENST00000307142.8	low_high	BM10	ENSG00000172403.10	SYNPO2	-0.113088	0.12209	0.0599719	0.00568802
ENST00000307144.5	low_high	BM36	ENSG00000171989.5	LDHAL6B	0.539919	0.000957425	0	NA
ENST00000307144.5	low_high	BM44	ENSG00000171989.5	LDHAL6B	0.438635	0.00670449	0	NA
ENST00000307145.3	low_high	BM22	ENSG00000169926.10	KLF13	0.232028	0.086332	0.0864394	0.00989996
ENST00000307145.3	low_high	BM36	ENSG00000169926.10	KLF13	0.412857	0.000124623	0.0443379	NA
ENST00000307155.5	low_high	BM44	ENSG00000205625.2	AL591499.1	0.469401	0.00173272	0	NA
ENST00000307169.3	low_high	BM22	ENSG00000168348.3	INSM2	-0.524817	0.000409932	0	NA
ENST00000307169.3	low_high	BM36	ENSG00000168348.3	INSM2	-0.544064	0.000718145	0	NA
ENST00000307179.8	low_high	BM22	ENSG00000138592.13	USP8	-0.127952	0.00678099	-0.0701507	5.54406e-07
ENST00000307179.8	low_high	BM44	ENSG00000138592.13	USP8	-0.0552399	0.233764	-0.0727161	1.7374e-05
ENST00000307194.5	low_high	BM36	ENSG00000213203.2	GIMAP1	0.524237	2.42509e-06	0.0229138	NA
ENST00000307194.5	low_high	BM44	ENSG00000213203.2	GIMAP1	0.415646	0.000225217	-0.0146603	NA
ENST00000307201.4	low_high	BM36	ENSG00000168792.4	ABHD15	0.617004	4.1861e-09	0	NA
ENST00000307201.4	low_high	BM44	ENSG00000168792.4	ABHD15	0.385837	0.000187827	0	NA
ENST00000307227.9	low_high	BM36	ENSG00000172340.14	SUCLG2	0.477138	1.20276e-05	0.0120076	NA
ENST00000307259.8	low_high	BM36	ENSG00000067113.16	PLPP1	0.465312	1.17129e-07	0.0397905	NA
ENST00000307259.8	mid_high	BM36	ENSG00000067113.16	PLPP1	0.437519	0.00173734	0.0413711	NA
ENST00000307271.3	low_high	BM10	ENSG00000171115.3	GIMAP8	0.398989	0.00272514	0	NA
ENST00000307271.3	low_high	BM22	ENSG00000171115.3	GIMAP8	0.539319	0.00135302	0	NA
ENST00000307271.3	low_high	BM36	ENSG00000171115.3	GIMAP8	1.02184	1.60442e-10	0	NA
ENST00000307271.3	low_high	BM44	ENSG00000171115.3	GIMAP8	0.393508	0.00232988	0	NA
ENST00000307333.7	low_high	BM36	ENSG00000163297.16	ANTXR2	0.809809	1.65992e-11	0.0128253	NA
ENST00000307333.7	mid_high	BM36	ENSG00000163297.16	ANTXR2	0.52012	0.00511861	0.00846761	NA
ENST00000307364.10	low_high	BM22	ENSG00000225697.12	SLC26A6	0.417484	0.000339918	0.000946528	NA
ENST00000307364.10	low_high	BM36	ENSG00000225697.12	SLC26A6	0.379146	0.00418541	-0.000769204	NA
ENST00000307364.10	low_high	BM44	ENSG00000225697.12	SLC26A6	0.432932	0.000169254	0.00550949	NA
ENST00000307365.3	low_high	BM22	ENSG00000168209.4	DDIT4	0.655096	1.30793e-05	-0.00104444	NA
ENST00000307365.3	low_high	BM36	ENSG00000168209.4	DDIT4	0.753369	2.93572e-05	0.0236136	NA
ENST00000307365.3	low_high	BM44	ENSG00000168209.4	DDIT4	0.512402	0.00027466	-0.0169689	NA
ENST00000307378.10	low_high	BM36	ENSG00000084453.16	SLCO1A2	0.559475	3.91293e-06	0.0620865	0.00605391
ENST00000307388.2	low_high	BM36	ENSG00000171944.2	OR52A5	-0.696104	0.00634831	0.00739945	NA
ENST00000307393.2	low_high	BM36	ENSG00000172468.13	HSFY1	-0.777511	0.000313424	-0.02488	NA
ENST00000307403.6	low_high	BM36	ENSG00000184863.10	RBM33	0.400859	4.35369e-07	-0.00458784	NA
ENST00000307407.7	low_high	BM36	ENSG00000169429.10	CXCL8	1.00748	0.00275663	0.0542563	NA
ENST00000307407.7	mid_high	BM22	ENSG00000169429.10	CXCL8	-1.46354	0.00945025	0.0644648	NA
ENST00000307428.7	low_high	BM10	ENSG00000169116.11	PARM1	-0.317141	0.00859235	0.129196	0
ENST00000307428.7	low_high	BM22	ENSG00000169116.11	PARM1	-0.582587	0.000354534	0.141523	0
ENST00000307428.7	low_high	BM36	ENSG00000169116.11	PARM1	-0.700367	6.67492e-06	-0.0496672	NA
ENST00000307428.7	low_high	BM44	ENSG00000169116.11	PARM1	-0.573286	0.000225482	-0.0217042	NA
ENST00000307428.7	mid_high	BM10	ENSG00000169116.11	PARM1	-0.172581	0.354102	0.131453	0
ENST00000307503.3	low_high	BM22	ENSG00000172482.4	AGXT	0.394535	0.00940968	-0.000878194	NA
ENST00000307503.3	low_high	BM44	ENSG00000172482.4	AGXT	0.464368	0.00516051	0.00550423	NA
ENST00000307518.9	low_high	BM44	ENSG00000165887.11	ANKRD2	-0.532189	0.00793106	-0.0154279	NA
ENST00000307526.3	low_high	BM36	ENSG00000170293.8	CMTM8	0.587656	0.000796354	-0.00472319	NA
ENST00000307529.9	low_high	BM22	ENSG00000169064.12	ZBBX	-0.555825	0.000487731	-0.00393125	NA
ENST00000307529.9	low_high	BM36	ENSG00000169064.12	ZBBX	-0.551679	0.000404349	-0.00845019	NA
ENST00000307564.8	low_high	BM36	ENSG00000106948.16	AKNA	0.385438	0.00246324	-0.00505414	NA
ENST00000307630.4	low_high	BM22	ENSG00000170027.6	YWHAG	-0.493772	0.00266467	0	NA
ENST00000307630.4	low_high	BM36	ENSG00000170027.6	YWHAG	-0.492638	0.000982139	0	NA
ENST00000307630.4	low_high	BM44	ENSG00000170027.6	YWHAG	-0.533154	0.000793804	0	NA
ENST00000307637.4	low_high	BM10	ENSG00000171860.4	C3AR1	0.64181	0.000179945	-0.0186966	NA
ENST00000307637.4	low_high	BM22	ENSG00000171860.4	C3AR1	0.743356	0.00103354	0.00439681	NA
ENST00000307637.4	low_high	BM36	ENSG00000171860.4	C3AR1	1.17388	6.33726e-11	0.0422961	NA
ENST00000307677.4	low_high	BM10	ENSG00000171552.12	BCL2L1	0.166246	0.0232953	0.0612338	0.00277223
ENST00000307677.4	low_high	BM22	ENSG00000171552.12	BCL2L1	0.148489	0.0566604	0.0887525	0.000576086
ENST00000307720.3	low_high	BM44	ENSG00000171497.4	PPID	-0.0899848	0.38733	-0.0591875	0
ENST00000307738.5	low_high	BM22	ENSG00000171503.11	ETFDH	-0.103505	0.128007	-0.0645896	2.18071e-05
ENST00000307745.8	low_high	BM36	ENSG00000266074.8	BAHCC1	0.454443	0.00310148	0.00978061	NA
ENST00000307746.8	low_high	BM10	ENSG00000170891.10	CYTL1	0.539678	0.00116864	0.031521	NA
ENST00000307746.8	low_high	BM22	ENSG00000170891.10	CYTL1	0.650407	0.00169038	0.0476206	NA
ENST00000307746.8	low_high	BM36	ENSG00000170891.10	CYTL1	1.21239	3.79599e-10	0.0156625	NA
ENST00000307746.8	low_high	BM44	ENSG00000170891.10	CYTL1	0.490511	0.00566797	0.0545097	NA
ENST00000307765.9	low_high	BM10	ENSG00000171509.15	RXFP1	-0.451337	0.000689717	-0.0598309	0
ENST00000307765.9	low_high	BM22	ENSG00000171509.15	RXFP1	-0.693314	0.000197468	-0.0320799	NA
ENST00000307765.9	low_high	BM36	ENSG00000171509.15	RXFP1	-0.85898	1.57508e-07	-0.10102	0
ENST00000307765.9	low_high	BM44	ENSG00000171509.15	RXFP1	-0.431651	0.0020983	-0.0984416	0
ENST00000307771.7	low_high	BM22	ENSG00000169249.12	ZRSR2	0.274968	0.0110505	0.0830969	0
ENST00000307771.7	low_high	BM36	ENSG00000169249.12	ZRSR2	0.221962	0.0167646	0.0880647	0
ENST00000307808.10	low_high	BM10	ENSG00000172493.20	AFF1	0.477498	0.000171665	-0.0122308	NA
ENST00000307808.10	low_high	BM22	ENSG00000172493.20	AFF1	0.403906	0.000530906	-0.00734125	NA
ENST00000307808.10	low_high	BM36	ENSG00000172493.20	AFF1	0.708617	1.34707e-10	-0.00444856	0.950897
ENST00000307826.4	low_high	BM36	ENSG00000131446.16	MGAT1	0.461521	1.54406e-05	0.0452083	0.0292082
ENST00000307845.7	low_high	BM44	ENSG00000115756.12	HPCAL1	-0.396427	3.64826e-05	0.0243756	NA
ENST00000307849.7	low_high	BM36	ENSG00000173559.12	NABP1	0.380883	0.00205606	0.0113042	NA
ENST00000307851.8	low_high	BM36	ENSG00000135077.8	HAVCR2	0.439308	2.32801e-07	0.0703391	0
ENST00000307885.4	low_high	BM36	ENSG00000174233.11	ADCY6	-0.248145	0.0244935	0.0603379	0.00495184
ENST00000307940.3	low_high	BM36	ENSG00000143384.12	MCL1	0.895468	7.78581e-14	-0.00362671	1
ENST00000307968.11	low_high	BM36	ENSG00000217128.11	FNIP1	0.0167261	0.861509	0.0926877	0.000156991
ENST00000307972.8	low_high	BM10	ENSG00000137166.14	FOXP4	0.563321	0.00330796	0.14939	NA
ENST00000307979.7	low_high	BM44	ENSG00000174446.12	SNAPC5	-0.449585	0.000180097	0.0253066	0.316929
ENST00000307998.10	low_high	BM22	ENSG00000172638.12	EFEMP2	0.436838	0.00110265	-0.0101736	NA
ENST00000307998.10	low_high	BM36	ENSG00000172638.12	EFEMP2	0.52707	0.000784524	-0.0150322	NA
ENST00000308027.6	low_high	BM10	ENSG00000174327.6	SLC16A13	0.538867	0.00351618	0.0388413	NA
ENST00000308027.6	low_high	BM44	ENSG00000174327.6	SLC16A13	0.460357	0.00434527	0.038598	NA
ENST00000308059.10	low_high	BM22	ENSG00000008226.19	DLEC1	0.557553	0.000301555	0.000559028	NA
ENST00000308059.10	low_high	BM36	ENSG00000008226.19	DLEC1	0.56791	0.00021793	0.00336566	NA
ENST00000308059.10	low_high	BM44	ENSG00000008226.19	DLEC1	0.570681	6.54667e-05	0.0181157	NA
ENST00000308074.4	low_high	BM44	ENSG00000134955.11	SLC37A2	0.452519	0.00013432	-0.00313806	NA
ENST00000308080.9	low_high	BM36	ENSG00000132205.10	EMILIN2	0.458056	0.000885027	-0.00728876	NA
ENST00000308091.8	low_high	BM22	ENSG00000173166.17	RAPH1	-0.510074	3.2436e-05	-0.000702222	NA
ENST00000308158.9	low_high	BM36	ENSG00000175309.14	PHYKPL	0.381948	8.34902e-05	0.000144041	NA
ENST00000308158.9	low_high	BM44	ENSG00000175309.14	PHYKPL	0.400234	7.33345e-05	0.000166013	NA
ENST00000308161.8	low_high	BM22	ENSG00000146151.13	HMGCLL1	-0.405272	0.00152194	0.0288124	NA
ENST00000308162.9	low_high	BM36	ENSG00000172757.12	CFL1	-0.43761	0.000324496	0.0966818	0.0133598
ENST00000308167.9	low_high	BM22	ENSG00000102034.16	ELF4	0.709336	0.000179964	0.103609	NA
ENST00000308167.9	low_high	BM36	ENSG00000102034.16	ELF4	1.11971	1.07604e-11	0.0887526	NA
ENST00000308167.9	low_mid	BM36	ENSG00000102034.16	ELF4	1.02397	0.000219374	0.139374	NA
ENST00000308177.4	low_high	BM10	ENSG00000240184.6	PCDHGC3	0.396625	0.00437085	0.179886	1.79318e-12
ENST00000308177.4	mid_high	BM10	ENSG00000240184.6	PCDHGC3	0.326138	0.126363	0.145693	0.00183789
ENST00000308191.10	low_high	BM36	ENSG00000171408.13	PDE7B	-0.0790965	0.434048	0.050563	0
ENST00000308249.3	low_high	BM22	ENSG00000175175.5	PPM1E	-0.500147	0.00179291	0	NA
ENST00000308249.3	low_high	BM36	ENSG00000175175.5	PPM1E	-0.506229	0.00087474	0	NA
ENST00000308249.3	low_high	BM44	ENSG00000175175.5	PPM1E	-0.469247	0.00117879	0	NA
ENST00000308284.10	low_high	BM36	ENSG00000120341.18	SEC16B	-0.567097	1.23606e-08	-0.0122729	NA
ENST00000308284.10	mid_high	BM36	ENSG00000120341.18	SEC16B	-0.402267	0.00925466	0.00433876	NA
ENST00000308287.1	low_high	BM22	ENSG00000172689.1	MS4A10	0.464539	0.000697385	0	NA
ENST00000308287.1	low_high	BM44	ENSG00000172689.1	MS4A10	0.468063	0.00478729	0	NA
ENST00000308302.3	low_high	BM10	ENSG00000174567.7	GOLT1A	-0.539752	0.00274221	-0.0628807	NA
ENST00000308302.3	low_high	BM36	ENSG00000174567.7	GOLT1A	-0.678697	5.17622e-05	0.0539898	NA
ENST00000308302.3	low_high	BM44	ENSG00000174567.7	GOLT1A	-0.619469	0.00046554	-0.0869645	NA
ENST00000308342.6	low_high	BM44	ENSG00000172803.17	SNX32	0.0363085	0.757899	-0.0660702	0.000195787
ENST00000308344.9	low_high	BM22	ENSG00000106404.13	CLDN15	0.601897	4.54881e-06	-0.00101042	NA
ENST00000308344.9	low_high	BM36	ENSG00000106404.13	CLDN15	0.564087	9.60229e-05	-0.00804583	NA
ENST00000308344.9	low_high	BM44	ENSG00000106404.13	CLDN15	0.54214	3.60092e-05	0.00732973	NA
ENST00000308347.10	low_high	BM44	ENSG00000237296.9	SMG1P1	0.419658	8.39339e-05	0.0145476	NA
ENST00000308361.10	low_high	BM22	ENSG00000174953.13	DHX36	-0.38491	0.000255648	0.00751375	NA
ENST00000308377.8	low_high	BM22	ENSG00000172716.16	SLFN11	0.482456	3.30835e-05	0.00959806	NA
ENST00000308377.8	low_high	BM36	ENSG00000172716.16	SLFN11	0.658937	1.98416e-08	0.10347	NA
ENST00000308377.8	low_high	BM44	ENSG00000172716.16	SLFN11	0.457712	8.67506e-05	0.0120402	NA
ENST00000308378.7	low_high	BM22	ENSG00000174776.11	WDR49	0.497372	0.000992179	0.00577569	NA
ENST00000308378.7	low_high	BM36	ENSG00000174776.11	WDR49	0.929228	8.7848e-09	-0.00133291	NA
ENST00000308385.6	low_high	BM44	ENSG00000139318.7	DUSP6	-0.570519	4.15793e-05	-0.00670778	NA
ENST00000308406.9	low_high	BM22	ENSG00000166484.19	MAPK7	0.438305	0.00102707	0.0222051	NA
ENST00000308406.9	low_high	BM36	ENSG00000166484.19	MAPK7	0.392104	0.00561778	-0.0939989	NA
ENST00000308448.11	low_high	BM10	ENSG00000138138.13	ATAD1	-0.452531	7.79442e-05	0.0103877	NA
ENST00000308448.11	low_high	BM22	ENSG00000138138.13	ATAD1	-0.504092	9.85712e-05	0.0224129	0.663158
ENST00000308478.9	low_high	BM22	ENSG00000173114.12	LRRN3	-0.415754	0.00217998	-0.0146889	NA
ENST00000308482.13	low_high	BM44	ENSG00000124831.18	LRRFIP1	0.0606819	0.355913	-0.0634725	1.67974e-05
ENST00000308497.8	low_high	BM10	ENSG00000173320.11	STOX2	0.0827398	0.217546	-0.101493	4.96559e-05
ENST00000308497.8	low_high	BM22	ENSG00000173320.11	STOX2	-0.0338545	0.713035	-0.129203	0.000175044
ENST00000308508.5	low_high	BM36	ENSG00000173546.7	CSPG4	0.628865	0.00293625	0	NA
ENST00000308521.9	low_high	BM22	ENSG00000128394.16	APOBEC3F	0.457859	0.00260044	-0.063114	NA
ENST00000308521.9	low_high	BM36	ENSG00000128394.16	APOBEC3F	0.472099	0.00125411	0.0184629	NA
ENST00000308527.5	low_high	BM10	ENSG00000173548.8	SNX33	0.50671	0.00101705	0.0263832	NA
ENST00000308527.5	low_high	BM22	ENSG00000173548.8	SNX33	0.558161	0.000420804	0.00840403	NA
ENST00000308527.5	low_high	BM36	ENSG00000173548.8	SNX33	0.866334	1.33558e-06	-0.00647026	NA
ENST00000308527.5	low_high	BM44	ENSG00000173548.8	SNX33	0.43264	0.000625254	-0.0212378	NA
ENST00000308543.3	low_high	BM10	ENSG00000133067.17	LGR6	0.730253	0.000927097	0.0317758	NA
ENST00000308543.3	low_high	BM44	ENSG00000133067.17	LGR6	-0.69991	0.00775747	-0.0933885	NA
ENST00000308580.11	low_high	BM22	ENSG00000138594.13	TMOD3	0.0563651	0.419843	0.0693079	0
ENST00000308580.11	low_high	BM44	ENSG00000138594.13	TMOD3	0.132513	0.0376419	0.0568919	0
ENST00000308611.7	low_high	BM10	ENSG00000163606.10	CD200R1	-0.659342	0.00010034	-0.0959352	NA
ENST00000308611.7	low_high	BM22	ENSG00000163606.10	CD200R1	-0.476285	0.0059623	-0.0649983	NA
ENST00000308611.7	low_high	BM36	ENSG00000163606.10	CD200R1	-0.513892	0.00104636	-0.180633	NA
ENST00000308639.13	low_high	BM10	ENSG00000173039.18	RELA	0.385999	0.000811296	0.00155137	NA
ENST00000308639.13	low_high	BM22	ENSG00000173039.18	RELA	0.629739	6.77034e-06	-0.000803611	NA
ENST00000308639.13	low_high	BM36	ENSG00000173039.18	RELA	0.610169	1.05317e-06	0.000156853	NA
ENST00000308660.5	low_high	BM36	ENSG00000173926.5	2020-03-03	0.524675	1.56374e-07	0.0164199	NA
ENST00000308664.10	low_high	BM10	ENSG00000174437.16	ATP2A2	0.0852211	0.216249	-0.0719836	1.28599e-05
ENST00000308664.10	low_high	BM22	ENSG00000174437.16	ATP2A2	-0.102237	0.211395	-0.0965006	3.55786e-05
ENST00000308666.3	low_high	BM22	ENSG00000173208.3	ABCD2	-0.397712	0.00166268	0	NA
ENST00000308675.5	low_high	BM22	ENSG00000174482.10	LINGO2	-0.437579	0.00215738	-0.000599028	NA
ENST00000308675.5	low_high	BM36	ENSG00000174482.10	LINGO2	-0.620199	5.07366e-06	0.00639225	NA
ENST00000308696.10	low_high	BM44	ENSG00000173692.12	PSMD1	-0.284774	0.0017669	-0.1542	1.4784e-05
ENST00000308713.9	low_high	BM22	ENSG00000174938.14	SEZ6L2	-0.431778	0.00259176	0.104406	0.00457488
ENST00000308713.9	low_high	BM36	ENSG00000174938.14	SEZ6L2	-0.649884	9.09869e-05	0.114177	0.00699242
ENST00000308713.9	low_high	BM44	ENSG00000174938.14	SEZ6L2	-0.455644	0.00110417	0.0273907	NA
ENST00000308731.7	low_high	BM36	ENSG00000010671.15	BTK	0.590454	4.43342e-05	0.0961799	NA
ENST00000308768.9	low_high	BM22	ENSG00000174943.10	KCTD13	-0.0677519	0.383432	-0.0561285	2.49432e-06
ENST00000308768.9	low_high	BM36	ENSG00000174943.10	KCTD13	0.0145868	0.905935	-0.0632038	1.65046e-06
ENST00000308768.9	low_high	BM44	ENSG00000174943.10	KCTD13	-0.066295	0.305405	-0.118113	1.58032e-11
ENST00000308807.11	low_high	BM22	ENSG00000168404.12	MLKL	0.628679	5.34319e-05	0.0288044	NA
ENST00000308807.11	low_high	BM36	ENSG00000168404.12	MLKL	0.789487	8.59102e-09	0.0722792	NA
ENST00000308807.11	low_high	BM44	ENSG00000168404.12	MLKL	0.518777	0.00181337	0.0899463	NA
ENST00000308831.6	low_high	BM22	ENSG00000173156.6	RHOD	0.724021	0.00275115	-0.045839	NA
ENST00000308831.6	low_high	BM36	ENSG00000173156.6	RHOD	0.604398	0.00983718	0.120011	NA
ENST00000308873.10	low_high	BM22	ENSG00000020633.18	RUNX3	1.12648	1.28172e-05	-0.0437522	NA
ENST00000308873.10	low_high	BM36	ENSG00000020633.18	RUNX3	1.05472	2.77785e-08	-0.0352329	NA
ENST00000308873.10	mid_high	BM22	ENSG00000020633.18	RUNX3	1.0491	0.00284911	-0.0212335	NA
ENST00000308906.6	low_high	BM36	ENSG00000171695.10	LKAAEAR1	-0.610247	0.00220157	-0.114012	NA
ENST00000308941.9	low_high	BM10	ENSG00000175287.18	PHYHD1	0.476994	0.000339041	0.000781063	NA
ENST00000308941.9	low_high	BM22	ENSG00000175287.18	PHYHD1	0.668848	4.81098e-06	0.0121189	NA
ENST00000308941.9	low_high	BM36	ENSG00000175287.18	PHYHD1	0.696115	1.30803e-06	0.00940718	NA
ENST00000308941.9	low_high	BM44	ENSG00000175287.18	PHYHD1	0.572959	6.62944e-06	-0.00688325	NA
ENST00000308961.4	low_high	BM36	ENSG00000174886.12	NDUFA11	-0.51605	0.000280336	-0.0581114	NA
ENST00000308963.4	low_high	BM44	ENSG00000173237.4	C11orf86	1.70563	0.00762485	0	NA
ENST00000308979.6	low_high	BM36	ENSG00000174125.7	TLR1	0.622441	1.06979e-05	-0.0435268	NA
ENST00000308982.11	low_high	BM44	ENSG00000177646.18	ACAD9	0.0109776	0.783943	-0.106196	7.56644e-10
ENST00000308982.11	low_mid	BM44	ENSG00000177646.18	ACAD9	-0.0113325	0.827852	-0.067263	0.00823506
ENST00000309027.4	low_high	BM10	ENSG00000173905.8	GOLIM4	0.475863	0.00126964	0.0727196	0.00138277
ENST00000309027.4	low_high	BM22	ENSG00000173905.8	GOLIM4	0.445029	0.00393297	0.0551067	NA
ENST00000309027.4	low_high	BM36	ENSG00000173905.8	GOLIM4	0.859123	2.54745e-09	0.0170206	NA
ENST00000309027.4	low_high	BM44	ENSG00000173905.8	GOLIM4	0.0686367	0.418055	-0.0803185	0
ENST00000309033.4	low_high	BM36	ENSG00000173960.13	UBXN2A	0.534615	1.04104e-11	-0.0648001	0.0726598
ENST00000309035.10	low_high	BM22	ENSG00000175029.16	CTBP2	0.47966	0.000154633	0.00366667	NA
ENST00000309035.10	low_high	BM36	ENSG00000175029.16	CTBP2	0.492268	4.75645e-05	0.00214358	NA
ENST00000309035.10	low_high	BM44	ENSG00000175029.16	CTBP2	0.438744	2.31859e-05	0.00321329	NA
ENST00000309041.11	low_high	BM36	ENSG00000198707.14	CEP290	0.0068576	0.957144	0.0985949	1.70822e-14
ENST00000309041.11	mid_high	BM36	ENSG00000198707.14	CEP290	0.10053	0.53153	0.0592921	0.000218388
ENST00000309042.11	low_high	BM36	ENSG00000084093.16	REST	0.617753	1.17601e-10	-0.0242531	NA
ENST00000309060.7	low_high	BM36	ENSG00000174306.21	ZHX3	0.47591	2.4054e-08	0.00582966	NA
ENST00000309083.6	low_high	BM10	ENSG00000159335.15	PTMS	0.383081	0.00109327	0.00331761	NA
ENST00000309099.6	low_high	BM22	ENSG00000172935.8	MRGPRF	0.942062	2.35638e-05	-0.0514054	NA
ENST00000309099.6	low_high	BM36	ENSG00000172935.8	MRGPRF	1.18395	4.72829e-06	0.217502	NA
ENST00000309099.6	low_high	BM44	ENSG00000172935.8	MRGPRF	0.593523	0.00138292	0.101193	NA
ENST00000309100.7	low_high	BM22	ENSG00000173327.7	MAP3K11	0.469113	2.90747e-05	-0.00762722	NA
ENST00000309100.7	low_high	BM36	ENSG00000173327.7	MAP3K11	0.499649	0.00015253	-0.00442974	NA
ENST00000309155.3	low_high	BM36	ENSG00000095713.13	CRTAC1	-0.404067	0.000600493	-0.0842628	NA
ENST00000309155.3	mid_high	BM10	ENSG00000095713.13	CRTAC1	-0.0194649	0.914101	0.060429	0
ENST00000309155.3	mid_high	BM22	ENSG00000095713.13	CRTAC1	0.0798806	0.73018	0.0827604	0
ENST00000309166.7	low_high	BM22	ENSG00000175352.10	NRIP3	-0.431389	0.00404921	-0.0279262	NA
ENST00000309166.7	low_high	BM36	ENSG00000175352.10	NRIP3	-0.506198	8.24748e-05	0.0148325	NA
ENST00000309166.7	low_high	BM44	ENSG00000175352.10	NRIP3	-0.505761	0.000499503	-0.028752	NA
ENST00000309180.5	low_high	BM44	ENSG00000174946.6	GPR171	0.453699	0.00997994	-0.054289	NA
ENST00000309182.9	low_high	BM36	ENSG00000167716.18	WDR81	0.516257	0.000532143	0.00537421	NA
ENST00000309234.10	low_high	BM22	ENSG00000010704.18	HFE	0.422683	0.000118017	-0.00263333	NA
ENST00000309234.10	low_high	BM36	ENSG00000010704.18	HFE	0.561932	2.02635e-09	-0.000453738	NA
ENST00000309235.5	low_high	BM22	ENSG00000173258.12	ZNF483	-0.446878	0.000242089	-0.0618044	0.00095372
ENST00000309241.9	low_high	BM44	ENSG00000155846.16	PPARGC1B	0.0749166	0.330826	-0.0693253	0
ENST00000309244.8	low_high	BM10	ENSG00000105379.9	ETFB	-0.205161	0.00151434	-0.108138	0
ENST00000309244.8	low_high	BM36	ENSG00000105379.9	ETFB	-0.211829	0.014411	-0.125456	0
ENST00000309244.8	low_high	BM44	ENSG00000105379.9	ETFB	-0.271746	0.00021501	-0.0973506	0
ENST00000309244.8	mid_high	BM36	ENSG00000105379.9	ETFB	-0.110746	0.477434	-0.0757878	0
ENST00000309246.9	low_high	BM36	ENSG00000133112.16	TPT1	0.549434	1.97722e-08	-0.0179363	NA
ENST00000309246.9	mid_high	BM36	ENSG00000133112.16	TPT1	0.476048	0.00189391	-0.0203384	NA
ENST00000309268.10	low_high	BM36	ENSG00000156508.17	EEF1A1	0.541231	7.89822e-07	-0.0328114	NA
ENST00000309268.10	low_high	BM44	ENSG00000156508.17	EEF1A1	0.0383149	0.715609	-0.0545931	0.0016509
ENST00000309268.10	mid_high	BM36	ENSG00000156508.17	EEF1A1	0.544803	0.00173734	-0.0211026	NA
ENST00000309276.10	low_high	BM36	ENSG00000155367.15	PPM1J	-0.471509	0.000356467	-0.210157	NA
ENST00000309276.10	low_high	BM44	ENSG00000155367.15	PPM1J	-0.457495	9.08318e-05	-0.119657	NA
ENST00000309283.11	low_high	BM10	ENSG00000072041.16	SLC6A15	-0.38904	0.00176125	-0.0148366	NA
ENST00000309283.11	low_high	BM22	ENSG00000072041.16	SLC6A15	-0.43753	0.00502047	-0.0181526	NA
ENST00000309283.11	low_high	BM36	ENSG00000072041.16	SLC6A15	-0.393953	0.00664247	-0.00935501	NA
ENST00000309295.8	low_high	BM36	ENSG00000173442.12	EHBP1L1	0.508461	0.000843689	0.0201371	NA
ENST00000309295.8	low_high	BM44	ENSG00000173442.12	EHBP1L1	0.440833	0.00049004	-0.0353509	NA
ENST00000309315.8	low_high	BM10	ENSG00000122515.14	ZMIZ2	0.389608	0.00592098	0.0125055	NA
ENST00000309318.7	low_high	BM22	ENSG00000173457.10	PPP1R14B	0.163779	0.109642	-0.0873075	0
ENST00000309324.8	low_high	BM36	ENSG00000174917.8	C19orf70	-0.463778	4.02627e-05	-0.0175041	0.346015
ENST00000309324.8	low_high	BM44	ENSG00000174917.8	C19orf70	-0.297068	0.000497732	-0.0580143	0.00163583
ENST00000309328.7	low_high	BM10	ENSG00000173465.7	SSSCA1	0.0185409	0.907657	-0.115503	0.00451072
ENST00000309328.7	low_high	BM22	ENSG00000173465.7	SSSCA1	0.0412635	0.794404	-0.153124	0.0019969
ENST00000309328.7	low_high	BM36	ENSG00000173465.7	SSSCA1	-0.194574	0.175642	-0.142154	0.00219982
ENST00000309328.7	low_high	BM44	ENSG00000173465.7	SSSCA1	-0.201537	0.00314217	-0.114017	3.20353e-05
ENST00000309340.11	low_high	BM10	ENSG00000099875.14	MKNK2	0.428357	0.00482267	-0.00394622	NA
ENST00000309340.11	low_high	BM22	ENSG00000099875.14	MKNK2	0.754966	1.94065e-05	0.00550375	NA
ENST00000309340.11	low_high	BM36	ENSG00000099875.14	MKNK2	1.07941	7.74831e-08	-0.00773218	NA
ENST00000309340.11	low_high	BM44	ENSG00000099875.14	MKNK2	0.602141	0.000348351	0.0279933	0.441677
ENST00000309352.3	low_high	BM22	ENSG00000204316.12	MRPL38	0.140814	0.0108759	-0.0742744	0.00111176
ENST00000309366.8	low_high	BM44	ENSG00000173486.12	FKBP2	-0.302995	0.000809799	-0.0871583	0.00408311
ENST00000309383.5	low_high	BM22	ENSG00000160469.16	BRSK1	-0.0632579	0.481814	-0.102336	0.000273604
ENST00000309383.5	mid_high	BM22	ENSG00000160469.16	BRSK1	-0.0860426	0.543857	-0.0752771	8.83401e-05
ENST00000309422.6	low_high	BM36	ENSG00000173511.9	VEGFB	0.534789	0.00010142	0.0165328	NA
ENST00000309439.9	low_high	BM44	ENSG00000164162.13	ANAPC10	-0.0391811	0.350836	-0.0688901	1.39273e-10
ENST00000309447.5	low_high	BM22	ENSG00000174145.7	NWD2	-0.632401	0.000207148	0	NA
ENST00000309447.5	low_high	BM36	ENSG00000174145.7	NWD2	-0.809152	1.25701e-06	0	NA
ENST00000309447.5	low_high	BM44	ENSG00000174145.7	NWD2	-0.494594	0.00041759	0	NA
ENST00000309451.6	low_high	BM10	ENSG00000173272.15	MZT2A	-0.155939	0.0357634	-0.0939586	2.9594e-07
ENST00000309451.6	low_high	BM36	ENSG00000173272.15	MZT2A	-0.315554	0.00728075	-0.0730216	0.00515478
ENST00000309495.6	low_high	BM10	ENSG00000175105.6	ZNF654	-0.224429	0.00273204	-0.0756654	3.70111e-06
ENST00000309507.9	low_high	BM36	ENSG00000132321.16	IQCA1	0.448218	4.40052e-06	0.00167663	NA
ENST00000309519.8	low_high	BM22	ENSG00000117411.16	B4GALT2	0.114365	0.189019	0.105296	0.00120288
ENST00000309519.8	mid_high	BM22	ENSG00000117411.16	B4GALT2	0.10042	0.489199	0.164684	2.52785e-05
ENST00000309522.7	mid_high	BM22	ENSG00000138796.16	HADH	0.10912	0.155732	0.0731951	0
ENST00000309534.10	low_high	BM44	ENSG00000163320.10	CGGBP1	0.0500915	0.541203	-0.081473	3.5385e-06
ENST00000309534.10	mid_high	BM36	ENSG00000163320.10	CGGBP1	0.38899	0.00385397	0.0114789	NA
ENST00000309539.7	low_high	BM36	ENSG00000173391.8	OLR1	0.749113	1.78653e-06	0.0343258	NA
ENST00000309539.7	low_high	BM44	ENSG00000173391.8	OLR1	0.43807	0.00181244	0.0275122	NA
ENST00000309546.7	low_high	BM36	ENSG00000203896.9	LIME1	0.440938	0.00411805	-0.0142293	NA
ENST00000309546.7	low_high	BM44	ENSG00000203896.9	LIME1	0.402207	0.00119471	-0.0381951	NA
ENST00000309579.7	low_high	BM10	ENSG00000173915.15	ATP5MD	-0.594973	0.000334346	-0.0107415	NA
ENST00000309579.7	low_high	BM22	ENSG00000173915.15	ATP5MD	-0.526059	0.00435795	-0.0118189	NA
ENST00000309579.7	low_high	BM44	ENSG00000173915.15	ATP5MD	-0.550416	0.000743205	-0.0368156	NA
ENST00000309585.9	low_high	BM10	ENSG00000013563.13	DNASE1L1	-0.0109363	0.93106	-0.0750748	0
ENST00000309585.9	mid_high	BM22	ENSG00000013563.13	DNASE1L1	0.0924251	0.567829	-0.164655	0
ENST00000309641.10	low_high	BM36	ENSG00000113448.18	PDE4D	-0.502694	2.0872e-09	-0.00121931	NA
ENST00000309664.9	low_high	BM44	ENSG00000140506.16	LMAN1L	0.582032	0.000327198	0.00534158	NA
ENST00000309691.10	low_high	BM44	ENSG00000132185.16	FCRLA	0.451858	0.00149717	0.00243571	NA
ENST00000309703.10	low_high	BM22	ENSG00000138660.11	AP1AR	-0.35174	0.006394	-0.0992181	0
ENST00000309703.10	low_high	BM44	ENSG00000138660.11	AP1AR	-0.236565	0.0165145	-0.0960013	0
ENST00000309720.9	low_high	BM22	ENSG00000125355.15	TMEM255A	0.459343	0.0005608	-0.115019	NA
ENST00000309720.9	low_high	BM36	ENSG00000125355.15	TMEM255A	0.732569	9.55515e-08	-0.117139	NA
ENST00000309739.5	low_high	BM10	ENSG00000172602.10	RND1	-0.0470634	0.662236	-0.0794093	0.00417252
ENST00000309739.5	low_high	BM22	ENSG00000172602.10	RND1	-0.171205	0.136109	-0.139803	0.000372676
ENST00000309739.5	low_high	BM36	ENSG00000172602.10	RND1	-0.393569	0.0004582	-0.159896	3.32386e-05
ENST00000309739.5	low_high	BM44	ENSG00000172602.10	RND1	-0.354191	0.0011042	-0.142835	0.000255151
ENST00000309758.5	low_high	BM22	ENSG00000173110.7	HSPA6	1.29577	8.90515e-06	0	NA
ENST00000309758.5	low_high	BM36	ENSG00000173110.7	HSPA6	1.56226	2.19685e-07	0	NA
ENST00000309758.5	low_high	BM44	ENSG00000173110.7	HSPA6	0.776249	0.000656647	0	NA
ENST00000309775.8	low_high	BM22	ENSG00000173727.12	AP000769.1	0.440111	0.000932631	-0.00200986	NA
ENST00000309775.8	low_high	BM44	ENSG00000173727.12	AP000769.1	0.486351	0.000332523	0.00335533	NA
ENST00000309791.8	low_high	BM22	ENSG00000187955.11	COL14A1	0.579579	0.00258368	0.0265629	NA
ENST00000309791.8	low_high	BM36	ENSG00000187955.11	COL14A1	0.594415	0.000126234	0.0125788	NA
ENST00000309834.8	low_high	BM36	ENSG00000172468.13	HSFY1	-0.777511	0.000313424	0.000331403	NA
ENST00000309865.11	low_high	BM44	ENSG00000237296.9	SMG1P1	0.419658	8.39339e-05	0.00328475	NA
ENST00000309879.9	low_high	BM36	ENSG00000173175.14	ADCY5	0.0233124	0.882913	-0.065879	0.000179295
ENST00000309880.5	low_high	BM22	ENSG00000173825.6	TIGD3	-0.419216	0.00292963	0	NA
ENST00000309880.5	low_high	BM36	ENSG00000173825.6	TIGD3	-0.503551	0.000691567	0	NA
ENST00000309889.2	low_high	BM22	ENSG00000173991.5	TCAP	0.733039	2.13624e-05	-0.0107419	NA
ENST00000309889.2	low_high	BM36	ENSG00000173991.5	TCAP	0.766726	3.00701e-05	-0.019928	NA
ENST00000309889.2	low_high	BM44	ENSG00000173991.5	TCAP	0.507081	0.001694	-0.0172192	NA
ENST00000309890.11	low_high	BM22	ENSG00000074370.17	ATP2A3	0.399664	0.00926099	0.00985847	NA
ENST00000309890.11	low_high	BM44	ENSG00000074370.17	ATP2A3	0.400209	0.00926393	0.00314562	NA
ENST00000309893.3	low_high	BM44	ENSG00000174990.5	CA5A	0.398806	0.00256097	0.0144501	NA
ENST00000309909.9	low_high	BM10	ENSG00000174989.12	FBXW8	0.00617356	0.938357	-0.0511172	0
ENST00000309922.6	low_high	BM10	ENSG00000174173.6	TRMT10C	-0.427115	0.000268265	-0.0120309	NA
ENST00000309922.6	low_high	BM22	ENSG00000174173.6	TRMT10C	-0.475254	0.00131972	0.0284479	NA
ENST00000309955.7	low_high	BM22	ENSG00000003402.19	CFLAR	0.397112	0.000149479	-0.0523564	0.0420566
ENST00000309955.7	low_high	BM36	ENSG00000003402.19	CFLAR	0.499601	6.32996e-10	-0.0777168	2.86868e-06
ENST00000309955.7	low_high	BM44	ENSG00000003402.19	CFLAR	0.50026	5.71457e-06	-0.0264684	NA
ENST00000309971.8	low_high	BM44	ENSG00000119392.14	GLE1	-0.11487	0.00973187	-0.108919	0
ENST00000309982.9	low_high	BM44	ENSG00000164929.16	BAALC	-0.165696	0.0060454	-0.0593952	0.00531015
ENST00000309993.2	low_high	BM36	ENSG00000174579.3	MSL2	0.416309	3.64662e-06	-0.0574431	NA
ENST00000310002.4	low_high	BM36	ENSG00000172243.17	CLEC7A	0.560517	2.56805e-06	0.000225515	NA
ENST00000310002.4	low_high	BM44	ENSG00000172243.17	CLEC7A	0.4092	0.000961455	-0.0149815	NA
ENST00000310046.8	low_high	BM22	ENSG00000173914.11	RBM4B	0.0299119	0.647826	0.0663504	0.000678748
ENST00000310053.9	low_high	BM44	ENSG00000071794.15	HLTF	-0.1295	0.0504007	0.0665149	0.00494419
ENST00000310053.9	low_mid	BM44	ENSG00000071794.15	HLTF	-0.154781	0.0892646	0.0574443	0.00627529
ENST00000310101.9	low_high	BM44	ENSG00000113494.16	PRLR	0.623801	0.00938458	-0.0109084	NA
ENST00000310101.9	low_mid	BM36	ENSG00000113494.16	PRLR	1.31686	0.000364463	-0.0258497	NA
ENST00000310101.9	mid_high	BM36	ENSG00000113494.16	PRLR	-0.887872	0.00814623	0.0184623	NA
ENST00000310112.7	low_high	BM22	ENSG00000074317.10	SNCB	-0.406615	0.00555225	0.033935	NA
ENST00000310112.7	low_high	BM36	ENSG00000074317.10	SNCB	-0.669257	0.000137471	0.0111682	0.94455
ENST00000310112.7	low_high	BM44	ENSG00000074317.10	SNCB	-0.5136	0.00051127	0.0178298	NA
ENST00000310128.8	low_high	BM22	ENSG00000175538.10	KCNE3	0.403691	0.000212388	-0.0209671	NA
ENST00000310128.8	low_high	BM36	ENSG00000175538.10	KCNE3	0.463476	6.38997e-07	0.0121793	NA
ENST00000310128.8	low_high	BM44	ENSG00000175538.10	KCNE3	0.478519	7.38413e-06	-0.0156235	NA
ENST00000310137.4	low_high	BM44	ENSG00000239306.4	RBM14	0.451546	0.000357545	-0.0541736	0.0205501
ENST00000310157.6	low_high	BM22	ENSG00000167755.14	KLK6	0.619184	0.000774412	0.0539	NA
ENST00000310164.2	low_high	BM22	ENSG00000174460.3	ZCCHC12	-0.623899	0.000883436	0	NA
ENST00000310164.2	low_high	BM36	ENSG00000174460.3	ZCCHC12	-0.664513	0.000541823	0	NA
ENST00000310164.2	low_high	BM44	ENSG00000174460.3	ZCCHC12	-0.589153	0.000794287	0	NA
ENST00000310232.10	mid_high	BM44	ENSG00000244607.6	CCDC13	-1.14513	7.81308e-07	-0.00106412	NA
ENST00000310256.6	low_high	BM44	ENSG00000173409.13	ARV1	-0.314602	0.000596227	-0.148035	0
ENST00000310260.7	low_high	BM36	ENSG00000173218.14	VANGL1	0.507601	0.000511221	-0.00979621	NA
ENST00000310300.10	low_high	BM10	ENSG00000077454.15	LRCH4	0.458162	0.00121421	0.0154713	NA
ENST00000310300.10	low_high	BM22	ENSG00000077454.15	LRCH4	0.446814	0.00131763	0.0540118	0.0111205
ENST00000310300.10	low_high	BM36	ENSG00000077454.15	LRCH4	0.432088	0.00780326	0.0560948	0.000351536
ENST00000310300.10	low_high	BM44	ENSG00000077454.15	LRCH4	0.389904	0.000337986	-0.0321441	NA
ENST00000310301.8	low_high	BM44	ENSG00000006715.15	VPS41	-0.378975	0.000403336	0.0457074	0.325407
ENST00000310323.12	low_high	BM22	ENSG00000175497.16	DPP10	-0.427452	0.000151927	-0.0406511	NA
ENST00000310323.12	low_high	BM44	ENSG00000175497.16	DPP10	-0.177855	0.019812	-0.0765492	3.26536e-09
ENST00000310323.12	low_mid	BM44	ENSG00000175497.16	DPP10	-0.186058	0.0817257	-0.0727645	6.58863e-05
ENST00000310325.9	low_high	BM22	ENSG00000174080.10	CTSF	-0.0515222	0.484159	-0.0748149	0.00155996
ENST00000310325.9	low_high	BM44	ENSG00000174080.10	CTSF	-0.141419	0.0207853	-0.0833042	0.00294853
ENST00000310336.8	low_high	BM22	ENSG00000172915.18	NBEA	-0.49524	0.000187703	-0.00941472	NA
ENST00000310336.8	low_high	BM36	ENSG00000172915.18	NBEA	-0.445141	0.000291245	-0.0113043	NA
ENST00000310357.7	low_high	BM36	ENSG00000173612.9	GPRC6A	-1.18687	2.04434e-05	-0.0506967	NA
ENST00000310366.8	low_high	BM10	ENSG00000173200.12	PARP15	0.449056	0.00235423	-0.0004799	NA
ENST00000310396.9	low_high	BM22	ENSG00000106034.17	CPED1	0.393475	0.00145202	0.0200025	NA
ENST00000310396.9	low_high	BM36	ENSG00000106034.17	CPED1	0.498414	1.04631e-05	0.0249462	NA
ENST00000310397.12	low_high	BM36	ENSG00000162804.13	SNED1	0.242526	0.105084	0.0575902	0.00726043
ENST00000310418.8	low_high	BM10	ENSG00000175416.12	CLTB	-0.0842383	0.397518	-0.0891752	1.13056e-05
ENST00000310418.8	low_high	BM22	ENSG00000175416.12	CLTB	-0.214162	0.0220639	-0.148272	4.65522e-08
ENST00000310418.8	low_high	BM36	ENSG00000175416.12	CLTB	-0.345642	0.00430973	-0.20815	3.39349e-15
ENST00000310418.8	low_high	BM44	ENSG00000175416.12	CLTB	-0.295716	0.000774147	-0.159161	3.61831e-11
ENST00000310418.8	low_mid	BM44	ENSG00000175416.12	CLTB	-0.209642	0.0852991	-0.105351	0.00909831
ENST00000310430.10	mid_high	BM36	ENSG00000173273.15	TNKS	-0.0868536	0.398107	0.0865034	0.00919767
ENST00000310441.11	low_high	BM10	ENSG00000172534.13	HCFC1	0.448421	0.00168682	0.002861	NA
ENST00000310455.3	low_high	BM22	ENSG00000173281.4	PPP1R3B	0.464765	0.00982897	0.0199685	NA
ENST00000310455.3	low_high	BM36	ENSG00000173281.4	PPP1R3B	0.502972	0.00392201	0.0878716	NA
ENST00000310473.7	low_high	BM36	ENSG00000175567.8	UCP2	0.555656	0.00201388	-0.00951086	NA
ENST00000310483.10	low_high	BM36	ENSG00000143570.17	SLC39A1	0.421867	0.000320336	-0.00122118	NA
ENST00000310496.8	low_high	BM44	ENSG00000169733.11	RFNG	0.323919	0.000140732	-0.0755413	0.00595399
ENST00000310512.3	mid_high	BM22	ENSG00000146834.13	MEPCE	0.161164	0.215629	-0.112142	0.00196878
ENST00000310544.8	low_high	BM10	ENSG00000173868.11	PHOSPHO1	0.415551	0.0046632	0.0729593	NA
ENST00000310544.8	low_high	BM36	ENSG00000173868.11	PHOSPHO1	0.444834	0.00721187	0.00903164	NA
ENST00000310585.4	low_high	BM22	ENSG00000175182.14	FAM131A	-0.411702	0.000161147	0.0104171	0.880863
ENST00000310585.4	low_high	BM36	ENSG00000175182.14	FAM131A	-0.546682	4.03187e-05	0.033145	0.0515953
ENST00000310585.4	low_high	BM44	ENSG00000175182.14	FAM131A	-0.463128	2.27033e-05	0.0118039	0.282502
ENST00000310624.6	low_high	BM36	ENSG00000100285.9	NEFH	-0.776022	0.000162678	0	NA
ENST00000310645.9	low_high	BM22	ENSG00000142173.14	COL6A2	0.824309	9.88534e-05	0.0122386	NA
ENST00000310645.9	low_high	BM36	ENSG00000142173.14	COL6A2	0.783292	0.000208617	-0.00947075	NA
ENST00000310645.9	low_high	BM44	ENSG00000142173.14	COL6A2	0.560285	0.0020914	-0.0107505	NA
ENST00000310673.3	low_high	BM10	ENSG00000258484.3	SPESP1	-0.490712	0.00480332	0.00571133	NA
ENST00000310677.8	low_high	BM10	ENSG00000129467.13	ADCY4	0.423571	0.00234762	-0.00244983	NA
ENST00000310677.8	low_high	BM22	ENSG00000129467.13	ADCY4	0.604033	0.000408999	-0.00166583	NA
ENST00000310677.8	low_high	BM36	ENSG00000129467.13	ADCY4	0.760616	1.56523e-05	-0.00139298	NA
ENST00000310677.8	low_high	BM44	ENSG00000129467.13	ADCY4	0.602559	0.000247436	-0.00562358	NA
ENST00000310706.9	low_high	BM10	ENSG00000173801.16	JUP	0.467635	0.000405522	0.00547782	NA
ENST00000310706.9	low_high	BM22	ENSG00000173801.16	JUP	0.477964	0.000130484	-0.0258915	NA
ENST00000310706.9	low_high	BM36	ENSG00000173801.16	JUP	0.539625	0.00119482	-0.0639145	NA
ENST00000310706.9	low_high	BM44	ENSG00000173801.16	JUP	0.395185	2.37968e-05	-0.0677438	NA
ENST00000310754.5	low_high	BM10	ENSG00000174599.5	TRAM1L1	-0.404955	0.00104749	0	NA
ENST00000310776.8	low_high	BM10	ENSG00000175110.11	MRPS22	-0.274732	0.000866489	-0.0619575	2.68466e-09
ENST00000310776.8	low_high	BM22	ENSG00000175110.11	MRPS22	-0.250164	0.00922441	-0.0693088	6.53274e-05
ENST00000310776.8	low_high	BM36	ENSG00000175110.11	MRPS22	-0.0819934	0.37908	-0.0708744	7.71003e-09
ENST00000310776.8	low_high	BM44	ENSG00000175110.11	MRPS22	-0.192095	0.019254	-0.0943718	8.66147e-05
ENST00000310776.8	low_mid	BM44	ENSG00000175110.11	MRPS22	-0.219208	0.0651719	-0.0715528	0.00465942
ENST00000310776.8	mid_high	BM10	ENSG00000175110.11	MRPS22	-0.110445	0.378581	-0.0529066	0.0010869
ENST00000310778.5	low_high	BM36	ENSG00000173805.15	HAP1	0.440225	0.0075341	0.0303421	NA
ENST00000310786.9	low_high	BM36	ENSG00000135535.16	CD164	0.432878	1.02165e-06	-0.0100876	NA
ENST00000310791.3	low_high	BM22	ENSG00000174236.3	REP15	0.490765	0.00920108	0	NA
ENST00000310791.3	low_high	BM36	ENSG00000174236.3	REP15	0.570302	0.000473232	0	NA
ENST00000310791.3	low_high	BM44	ENSG00000174236.3	REP15	0.557955	0.00200302	0	NA
ENST00000310803.9	low_high	BM10	ENSG00000172575.11	RASGRP1	-0.226265	0.0109157	-0.0524223	0
ENST00000310803.9	low_high	BM22	ENSG00000172575.11	RASGRP1	-0.454263	0.00018411	-0.049616	NA
ENST00000310803.9	low_high	BM36	ENSG00000172575.11	RASGRP1	-0.537406	2.56467e-07	-0.0257719	NA
ENST00000310823.8	low_high	BM36	ENSG00000151694.13	ADAM17	-0.044678	0.442338	0.096241	2.13276e-10
ENST00000310823.8	low_mid	BM44	ENSG00000151694.13	ADAM17	0.0689962	0.253619	0.0530757	0.00548084
ENST00000310833.11	low_high	BM10	ENSG00000174059.16	CD34	0.766898	0.000738135	-0.137181	NA
ENST00000310833.11	low_high	BM22	ENSG00000174059.16	CD34	1.11791	1.49493e-05	-0.0859301	NA
ENST00000310833.11	low_high	BM36	ENSG00000174059.16	CD34	1.15701	1.59447e-07	-0.0873572	NA
ENST00000310833.11	low_high	BM44	ENSG00000174059.16	CD34	0.490996	0.00536273	0.00716733	NA
ENST00000310836.10	low_high	BM36	ENSG00000174607.10	UGT8	0.647163	2.7988e-09	0.0419305	NA
ENST00000310836.10	mid_high	BM36	ENSG00000174607.10	UGT8	0.438066	0.00947744	0.0286802	NA
ENST00000310858.10	low_high	BM10	ENSG00000079308.18	TNS1	0.508004	0.00058223	0.00185519	NA
ENST00000310858.10	low_high	BM22	ENSG00000079308.18	TNS1	0.555227	0.000490756	-0.00129153	NA
ENST00000310858.10	low_high	BM36	ENSG00000079308.18	TNS1	0.870798	2.46177e-08	0.000228304	NA
ENST00000310858.10	low_high	BM44	ENSG00000079308.18	TNS1	0.531972	0.000981102	0.00327817	NA
ENST00000310917.6	low_high	BM10	ENSG00000173040.12	EVC2	0.391864	0.00915266	0.0124766	NA
ENST00000310917.6	low_high	BM22	ENSG00000173040.12	EVC2	0.591606	0.000538457	-0.0107892	NA
ENST00000310917.6	low_high	BM36	ENSG00000173040.12	EVC2	0.871895	3.00211e-07	-0.0113088	NA
ENST00000310917.6	low_high	BM44	ENSG00000173040.12	EVC2	0.592756	0.000245043	-0.000763258	NA
ENST00000310961.9	low_high	BM22	ENSG00000033122.18	LRRC7	-0.422953	8.06703e-05	-0.00950444	NA
ENST00000310961.9	low_high	BM36	ENSG00000033122.18	LRRC7	-0.429064	0.000102914	-0.0138245	NA
ENST00000311014.10	low_high	BM36	ENSG00000171595.13	DNAI2	1.28279	0.000887468	0.0442568	NA
ENST00000311028.4	low_high	BM22	ENSG00000104490.17	NCALD	-0.418669	8.66899e-05	-0.0348479	0.307093
ENST00000311028.4	low_high	BM36	ENSG00000104490.17	NCALD	-0.535014	7.32662e-08	-0.0263748	0.12746
ENST00000311028.4	low_high	BM44	ENSG00000104490.17	NCALD	-0.516993	2.30067e-05	-0.0241252	0.351064
ENST00000311051.7	low_high	BM36	ENSG00000166313.18	APBB1	-0.393177	0.000480579	-0.0110299	0.858292
ENST00000311052.9	low_high	BM22	ENSG00000153048.10	CARHSP1	0.398591	1.36794e-05	0.00313083	NA
ENST00000311052.9	low_high	BM36	ENSG00000153048.10	CARHSP1	0.383962	0.00114122	-0.0854319	0.00537484
ENST00000311069.5	low_high	BM22	ENSG00000174788.9	PCP2	0.712801	0.00212874	-0.0428828	NA
ENST00000311069.5	low_high	BM36	ENSG00000174788.9	PCP2	0.719415	0.000953686	0.0135741	NA
ENST00000311069.5	low_high	BM44	ENSG00000174788.9	PCP2	0.647738	0.00627698	-0.0265501	NA
ENST00000311083.9	low_high	BM36	ENSG00000175183.9	CSRP2	0.380284	0.000726625	0.0484817	NA
ENST00000311101.9	low_high	BM22	ENSG00000175193.13	PARL	-0.407245	8.56361e-05	-0.0121936	NA
ENST00000311104.2	low_high	BM36	ENSG00000173250.2	GPR151	-0.604925	0.000245874	0	NA
ENST00000311106.7	low_high	BM10	ENSG00000175426.10	PCSK1	-0.698481	0.000177077	-0.0443556	NA
ENST00000311106.7	low_high	BM22	ENSG00000175426.10	PCSK1	-0.966383	3.08534e-05	-0.02729	NA
ENST00000311106.7	low_high	BM36	ENSG00000175426.10	PCSK1	-1.35597	1.53882e-09	-0.0147334	NA
ENST00000311106.7	low_high	BM44	ENSG00000175426.10	PCSK1	-1.03896	1.02933e-05	-0.032382	NA
ENST00000311106.7	mid_high	BM36	ENSG00000175426.10	PCSK1	-0.993048	0.0044105	0.058139	NA
ENST00000311127.8	low_high	BM10	ENSG00000173706.13	HEG1	0.537029	0.000519652	-0.0188468	NA
ENST00000311127.8	low_high	BM22	ENSG00000173706.13	HEG1	0.634244	9.02541e-05	-0.0364696	NA
ENST00000311127.8	low_high	BM36	ENSG00000173706.13	HEG1	0.797238	5.25196e-07	0.0232559	NA
ENST00000311127.8	low_high	BM44	ENSG00000173706.13	HEG1	0.419303	0.00150893	0.00787667	NA
ENST00000311129.9	low_high	BM22	ENSG00000137713.15	PPP2R1B	0.463682	0.000125328	0.00662111	NA
ENST00000311129.9	low_high	BM36	ENSG00000137713.15	PPP2R1B	0.378552	0.000619051	0.00871243	NA
ENST00000311129.9	low_high	BM44	ENSG00000137713.15	PPP2R1B	0.393553	0.00112002	0.00449385	NA
ENST00000311131.6	low_high	BM22	ENSG00000175591.11	P2RY2	0.61305	0.00258751	-0.101959	NA
ENST00000311131.6	low_high	BM36	ENSG00000175591.11	P2RY2	0.999954	3.61933e-06	-0.0832643	NA
ENST00000311131.6	low_high	BM44	ENSG00000175591.11	P2RY2	0.504186	0.0055953	0.0533144	NA
ENST00000311141.6	low_high	BM36	ENSG00000100711.13	ZFYVE21	0.167823	0.0505009	0.152384	2.88553e-12
ENST00000311141.6	mid_high	BM36	ENSG00000100711.13	ZFYVE21	0.0453085	0.799788	0.103364	0.00849127
ENST00000311160.13	low_high	BM10	ENSG00000136205.16	TNS3	0.533569	0.000419546	0.0576206	0
ENST00000311160.13	low_high	BM22	ENSG00000136205.16	TNS3	0.514066	0.000847324	0.0454504	NA
ENST00000311160.13	low_high	BM36	ENSG00000136205.16	TNS3	0.758923	1.47546e-07	0.00671005	NA
ENST00000311160.13	low_high	BM44	ENSG00000136205.16	TNS3	0.456299	0.00031415	-0.00576415	NA
ENST00000311160.13	mid_high	BM10	ENSG00000136205.16	TNS3	0.622517	0.00416476	0.0526023	NA
ENST00000311172.11	low_high	BM36	ENSG00000137478.14	FCHSD2	0.615103	2.42089e-07	0.0531277	0.0261011
ENST00000311181.4	low_high	BM22	ENSG00000174684.6	B4GAT1	-0.444163	0.00301845	0	NA
ENST00000311181.4	low_high	BM36	ENSG00000174684.6	B4GAT1	-0.550894	8.46416e-05	0	NA
ENST00000311181.4	low_high	BM44	ENSG00000174684.6	B4GAT1	-0.416675	0.00281045	0	NA
ENST00000311183.8	low_high	BM36	ENSG00000070729.13	CNGB1	-0.525001	0.00410809	0.00327362	NA
ENST00000311183.8	low_high	BM44	ENSG00000070729.13	CNGB1	-0.433651	0.00738211	0.00359654	NA
ENST00000311191.10	low_high	BM36	ENSG00000136141.14	LRCH1	0.118045	0.142649	0.0727128	0
ENST00000311208.13	low_high	BM22	ENSG00000128422.16	KRT17	-0.471829	0.00894166	0.000511111	NA
ENST00000311208.13	low_high	BM36	ENSG00000128422.16	KRT17	-1.01003	2.14622e-08	-0.010613	NA
ENST00000311208.13	low_high	BM44	ENSG00000128422.16	KRT17	-0.640406	5.58112e-05	-0.0104637	NA
ENST00000311208.13	mid_high	BM36	ENSG00000128422.16	KRT17	-0.835397	0.00287391	0.00714573	NA
ENST00000311224.8	low_high	BM36	ENSG00000066294.14	CD84	0.768142	3.36536e-09	0.00453467	NA
ENST00000311227.6	low_high	BM10	ENSG00000074219.13	TEAD2	0.659482	0.00113101	0.0131832	NA
ENST00000311227.6	low_high	BM22	ENSG00000074219.13	TEAD2	1.039	1.1228e-05	0.0357268	NA
ENST00000311227.6	low_high	BM36	ENSG00000074219.13	TEAD2	1.23206	1.73047e-07	0.0505122	NA
ENST00000311227.6	low_high	BM44	ENSG00000074219.13	TEAD2	0.802482	2.90695e-05	-0.0235975	NA
ENST00000311277.8	low_high	BM22	ENSG00000164114.18	MAP9	-0.456206	0.000418666	0.0642067	0.0272476
ENST00000311277.8	low_high	BM36	ENSG00000164114.18	MAP9	-0.388111	0.000737146	0.0723621	0.0181365
ENST00000311277.8	low_high	BM44	ENSG00000164114.18	MAP9	-0.345025	0.00178472	0.0567409	0.00802562
ENST00000311277.8	mid_high	BM22	ENSG00000164114.18	MAP9	-0.18175	0.417859	0.0960047	0.00877685
ENST00000311303.7	low_high	BM10	ENSG00000140798.16	ABCC12	-0.475129	0.00186493	-0.0205126	NA
ENST00000311303.7	low_high	BM22	ENSG00000140798.16	ABCC12	-0.748632	9.75133e-05	-0.00889342	NA
ENST00000311303.7	low_high	BM36	ENSG00000140798.16	ABCC12	-1.1867	2.2031e-08	-0.00337071	NA
ENST00000311303.7	low_high	BM44	ENSG00000140798.16	ABCC12	-0.590586	0.000659275	-0.0187194	NA
ENST00000311308.6	low_high	BM22	ENSG00000174521.7	TTC9B	-0.405266	0.00462276	-0.0281036	NA
ENST00000311308.6	low_high	BM36	ENSG00000174521.7	TTC9B	-0.40352	0.00882988	-0.0193671	NA
ENST00000311331.11	mid_high	BM36	ENSG00000197566.9	ZNF624	-0.0680483	0.562085	0.088814	0.0052562
ENST00000311378.4	low_high	BM22	ENSG00000173714.7	WFIKKN2	0.970473	8.7011e-05	0.0158436	NA
ENST00000311378.4	low_high	BM36	ENSG00000173714.7	WFIKKN2	0.941237	0.00020896	0.0340616	NA
ENST00000311378.4	low_high	BM44	ENSG00000173714.7	WFIKKN2	0.650017	0.00173782	0.0286819	NA
ENST00000311381.7	low_high	BM22	ENSG00000130349.9	C6orf203	0.00351148	0.951631	-0.0755078	0
ENST00000311381.7	low_high	BM44	ENSG00000130349.9	C6orf203	-0.0801746	0.116561	-0.12325	0
ENST00000311445.6	low_high	BM10	ENSG00000174871.10	CNIH2	0.401373	0.00400803	-0.0152079	0.90359
ENST00000311481.10	low_high	BM22	ENSG00000174903.15	RAB1B	0.13914	0.183125	0.0737986	0
ENST00000311481.10	low_high	BM44	ENSG00000174903.15	RAB1B	-0.201305	0.00153144	-0.0558913	0
ENST00000311489.8	low_high	BM22	ENSG00000133731.9	IMPA1	-0.30863	0.00452414	-0.0565178	1.62797e-05
ENST00000311534.6	low_high	BM22	ENSG00000135070.14	ISCA1	-0.381348	0.00185505	0.00242639	NA
ENST00000311550.9	low_high	BM22	ENSG00000166206.14	GABRB3	-0.388693	0.00109799	-0.0494514	NA
ENST00000311550.9	low_high	BM36	ENSG00000166206.14	GABRB3	-0.518856	7.1506e-05	-0.0313896	1
ENST00000311550.9	low_high	BM44	ENSG00000166206.14	GABRB3	-0.0840874	0.45545	-0.077917	0.0016397
ENST00000311595.13	low_high	BM22	ENSG00000167280.16	ENGASE	0.499064	0.000204116	0.0380293	0.00228407
ENST00000311595.13	low_high	BM36	ENSG00000167280.16	ENGASE	0.546261	0.000273368	-0.00199848	NA
ENST00000311601.5	low_high	BM10	ENSG00000174705.12	SH3PXD2B	0.383955	0.000308065	0.0243902	NA
ENST00000311601.5	low_high	BM36	ENSG00000174705.12	SH3PXD2B	0.552303	2.17637e-06	0.0159693	NA
ENST00000311604.7	low_high	BM44	ENSG00000130592.15	LSP1	0.3882	0.00553289	-0.0209343	NA
ENST00000311630.6	low_high	BM10	ENSG00000174013.7	FBXO45	-0.261112	0.00500846	0.0730855	0
ENST00000311635.11	low_high	BM36	ENSG00000103264.17	FBXO31	-0.115942	0.299646	0.0835568	0.00181629
ENST00000311661.4	low_high	BM22	ENSG00000173918.14	C1QTNF1	0.628275	0.000710596	0.0296576	NA
ENST00000311661.4	low_high	BM36	ENSG00000173918.14	C1QTNF1	0.653652	0.000110046	0.0288574	NA
ENST00000311661.4	low_high	BM44	ENSG00000173918.14	C1QTNF1	0.547515	0.000439935	-0.0126385	NA
ENST00000311672.9	low_high	BM10	ENSG00000173660.11	UQCRH	-0.474323	0.00113566	-0.0356118	NA
ENST00000311672.9	low_high	BM22	ENSG00000173660.11	UQCRH	-0.492381	0.0018731	-0.0312371	NA
ENST00000311672.9	low_high	BM36	ENSG00000173660.11	UQCRH	-0.584618	3.68385e-06	-0.017042	NA
ENST00000311672.9	low_high	BM44	ENSG00000173660.11	UQCRH	-0.590797	0.000376974	-0.0451311	NA
ENST00000311694.7	low_high	BM10	ENSG00000173064.12	HECTD4	-0.0267398	0.681019	-0.0621579	6.68031e-06
ENST00000311694.7	low_high	BM22	ENSG00000173064.12	HECTD4	-0.128261	0.0182285	-0.0663032	9.11266e-05
ENST00000311745.9	low_high	BM36	ENSG00000078328.20	RBFOX1	-0.604476	5.47747e-07	0.00281408	NA
ENST00000311745.9	low_high	BM44	ENSG00000078328.20	RBFOX1	-0.478406	0.000115488	0.000160563	NA
ENST00000311772.9	low_high	BM36	ENSG00000117751.17	PPP1R8	-0.0449335	0.603615	0.064977	0
ENST00000311772.9	mid_high	BM36	ENSG00000117751.17	PPP1R8	0.106479	0.387789	0.0835026	0
ENST00000311806.7	low_high	BM36	ENSG00000172939.8	OXSR1	0.0250822	0.761181	0.081323	0
ENST00000311812.6	low_high	BM22	ENSG00000174226.8	SNX31	0.557375	0.000505083	0.00682986	NA
ENST00000311812.6	low_high	BM36	ENSG00000174226.8	SNX31	0.483857	0.00243787	0.0205523	NA
ENST00000311812.6	low_high	BM44	ENSG00000174226.8	SNX31	0.503427	0.006896	-0.00794749	NA
ENST00000311813.9	low_high	BM36	ENSG00000240583.11	AQP1	0.515821	0.0134959	-0.152736	0
ENST00000311852.10	low_high	BM22	ENSG00000157227.12	MMP14	0.66374	9.68819e-05	0.0274767	NA
ENST00000311852.10	low_high	BM36	ENSG00000157227.12	MMP14	0.742275	6.0677e-06	-0.011018	NA
ENST00000311852.10	low_high	BM44	ENSG00000157227.12	MMP14	0.418303	0.000605089	-0.0253905	NA
ENST00000311890.13	low_high	BM10	ENSG00000173641.17	HSPB7	0.551121	0.00231586	-0.0584297	NA
ENST00000311890.13	low_high	BM22	ENSG00000173641.17	HSPB7	0.793183	0.00152194	-0.0584862	NA
ENST00000311890.13	low_high	BM36	ENSG00000173641.17	HSPB7	1.16384	3.28703e-07	-0.060884	NA
ENST00000311893.13	low_high	BM10	ENSG00000136003.15	ISCU	-0.396198	0.00195414	-0.0171615	NA
ENST00000311893.13	low_high	BM22	ENSG00000136003.15	ISCU	-0.440842	0.00219975	-0.0245187	NA
ENST00000311893.13	low_high	BM36	ENSG00000136003.15	ISCU	-0.525	3.47151e-06	-0.0342012	NA
ENST00000311893.13	low_high	BM44	ENSG00000136003.15	ISCU	-0.382546	0.00340552	-0.0313163	NA
ENST00000311912.5	low_high	BM36	ENSG00000101916.11	TLR8	0.77237	0.000417019	-0.0194208	NA
ENST00000311922.3	low_high	BM36	ENSG00000173334.3	TRIB1	0.434344	0.00542609	-0.00636419	NA
ENST00000311943.11	low_high	BM22	ENSG00000092108.20	SCFD1	-0.380648	0.000155293	-0.0156421	NA
ENST00000311946.7	low_high	BM36	ENSG00000172548.14	NIPAL4	0.383406	0.00346246	5.47129e-06	NA
ENST00000311955.3	low_high	BM36	ENSG00000174429.3	ABRA	-0.453846	0.000572625	0	NA
ENST00000311966.8	low_high	BM22	ENSG00000135423.12	GLS2	-0.349165	0.00514264	-0.0772586	1.27958e-05
ENST00000311966.8	low_high	BM36	ENSG00000135423.12	GLS2	-0.670934	7.83519e-09	-0.0507799	0.000583555
ENST00000311966.8	low_high	BM44	ENSG00000135423.12	GLS2	-0.33282	0.00109056	-0.0795523	1.94551e-10
ENST00000311966.8	low_mid	BM44	ENSG00000135423.12	GLS2	-0.261233	0.0711256	-0.0687176	0.000733128
ENST00000312033.3	low_high	BM36	ENSG00000106948.16	AKNA	0.385438	0.00246324	0.00451216	NA
ENST00000312046.10	low_high	BM22	ENSG00000164830.18	OXR1	-0.59427	0.000215365	0.0324254	0.655397
ENST00000312046.10	low_high	BM36	ENSG00000164830.18	OXR1	-0.584853	2.86863e-05	0.0251153	1
ENST00000312046.10	low_high	BM44	ENSG00000164830.18	OXR1	-0.392313	0.00189746	0.0245615	0.533584
ENST00000312108.11	low_high	BM10	ENSG00000205560.12	CPT1B	0.495503	0.000240276	-0.0198887	NA
ENST00000312108.11	low_high	BM22	ENSG00000205560.12	CPT1B	0.576395	3.30835e-05	-0.00600111	NA
ENST00000312108.11	low_high	BM36	ENSG00000205560.12	CPT1B	0.429173	0.00251602	-0.0237999	NA
ENST00000312108.11	low_high	BM44	ENSG00000205560.12	CPT1B	0.509384	0.00029378	-0.044622	NA
ENST00000312143.11	low_high	BM36	ENSG00000174600.13	CMKLR1	0.761988	3.26066e-07	-0.0950375	NA
ENST00000312156.8	low_high	BM22	ENSG00000123405.13	NFE2	0.838398	0.000550361	0.0575325	NA
ENST00000312156.8	low_high	BM36	ENSG00000123405.13	NFE2	0.969238	0.000326018	-0.0685941	NA
ENST00000312175.6	low_high	BM10	ENSG00000175334.7	BANF1	0.574019	0.000287683	-0.0250828	NA
ENST00000312175.6	low_high	BM22	ENSG00000175334.7	BANF1	0.530095	0.00649565	-0.00306931	NA
ENST00000312175.6	low_high	BM36	ENSG00000175334.7	BANF1	0.117218	0.457383	-0.059627	0
ENST00000312189.10	low_high	BM10	ENSG00000119403.14	PHF19	0.387478	0.000264422	-0.0126755	NA
ENST00000312189.10	low_high	BM22	ENSG00000119403.14	PHF19	0.491403	1.64056e-05	-0.0253947	NA
ENST00000312189.10	low_high	BM36	ENSG00000119403.14	PHF19	0.454678	0.000495605	-0.0387426	NA
ENST00000312210.9	low_high	BM22	ENSG00000143409.15	MINDY1	0.539967	5.84612e-06	-0.0195342	NA
ENST00000312210.9	low_high	BM36	ENSG00000143409.15	MINDY1	0.618831	1.29713e-06	-0.0248473	NA
ENST00000312216.12	low_high	BM22	ENSG00000175471.19	MCTP1	-0.517438	3.83278e-05	-0.00422056	NA
ENST00000312216.12	low_high	BM36	ENSG00000175471.19	MCTP1	-0.412447	8.47464e-05	0.00305607	NA
ENST00000312233.4	low_high	BM10	ENSG00000174332.5	GLIS1	0.499716	0.00394245	0.0243642	NA
ENST00000312263.10	low_high	BM22	ENSG00000143164.15	DCAF6	-0.412164	0.000663804	-0.05252	0.16641
ENST00000312263.10	low_high	BM36	ENSG00000143164.15	DCAF6	-0.415868	2.01196e-05	0.0064393	NA
ENST00000312275.9	low_high	BM36	ENSG00000174899.10	PQLC2L	-0.697414	0.00177488	0.000698102	NA
ENST00000312280.8	low_high	BM36	ENSG00000109099.14	PMP22	0.584132	1.12448e-06	-0.0164757	NA
ENST00000312295.4	low_high	BM44	ENSG00000175077.5	RTP1	-0.45876	0.00945666	0	NA
ENST00000312316.9	low_high	BM44	ENSG00000137094.14	DNAJB5	-0.187808	0.0128475	-0.0894664	0
ENST00000312349.4	low_high	BM36	ENSG00000172568.4	FNDC9	-0.456323	0.00696841	-0.0624875	NA
ENST00000312349.4	low_high	BM44	ENSG00000172568.4	FNDC9	-0.44041	0.00472784	-0.0814088	NA
ENST00000312352.11	low_high	BM36	ENSG00000152556.16	PFKM	-0.520501	6.35752e-08	0.0212369	NA
ENST00000312352.11	low_high	BM44	ENSG00000152556.16	PFKM	-0.508335	6.62944e-06	0.0136266	NA
ENST00000312397.9	low_high	BM10	ENSG00000175467.14	SART1	0.0749834	0.382576	0.0547176	0
ENST00000312419.7	low_high	BM10	ENSG00000175482.8	POLD4	0.388914	0.000732291	0.00768106	NA
ENST00000312419.7	low_high	BM22	ENSG00000175482.8	POLD4	0.436055	0.000689397	-0.0117865	NA
ENST00000312419.7	low_high	BM44	ENSG00000175482.8	POLD4	0.100456	0.187731	-0.0754716	0.000416576
ENST00000312438.7	low_high	BM10	ENSG00000175505.10	CLCF1	0.593176	0.00233967	0.022579	NA
ENST00000312438.7	low_high	BM36	ENSG00000175505.10	CLCF1	0.619626	0.00151797	0.0208409	NA
ENST00000312469.8	low_high	BM36	ENSG00000113648.16	H2AFY	-0.0864215	0.0544819	-0.0673433	0.000670161
ENST00000312469.8	low_high	BM44	ENSG00000113648.16	H2AFY	-0.0705053	0.0968844	-0.0761837	0.00175708
ENST00000312504.9	low_high	BM10	ENSG00000174453.9	VWC2L	-0.387623	0.00697499	-0.0238481	NA
ENST00000312504.9	low_high	BM22	ENSG00000174453.9	VWC2L	-0.537264	0.00319349	-0.0634212	NA
ENST00000312504.9	low_high	BM36	ENSG00000174453.9	VWC2L	-0.539206	0.00292682	-0.0831998	NA
ENST00000312521.8	low_high	BM22	ENSG00000174738.12	NR1D2	-0.178414	0.0648978	0.0985885	0.000798042
ENST00000312547.6	low_high	BM22	ENSG00000130724.8	CHMP2A	-0.0245995	0.852169	0.052605	0.00898653
ENST00000312547.6	low_high	BM44	ENSG00000130724.8	CHMP2A	-0.418539	7.45398e-05	-0.0385694	NA
ENST00000312553.9	low_high	BM10	ENSG00000174348.13	PODN	0.411647	0.00881459	0.0147116	NA
ENST00000312553.9	low_high	BM22	ENSG00000174348.13	PODN	0.6531	0.000568961	-0.0197425	NA
ENST00000312553.9	low_high	BM36	ENSG00000174348.13	PODN	0.708512	0.000191104	0.0245231	NA
ENST00000312553.9	low_high	BM44	ENSG00000174348.13	PODN	0.463878	0.00449113	-0.0531202	NA
ENST00000312579.3	low_high	BM22	ENSG00000175602.3	CCDC85B	-0.514404	0.00873219	0	NA
ENST00000312584.3	low_high	BM10	ENSG00000173530.5	TNFRSF10D	0.561949	0.000767155	0	NA
ENST00000312584.3	low_high	BM22	ENSG00000173530.5	TNFRSF10D	0.96235	8.55655e-06	0	NA
ENST00000312584.3	low_high	BM36	ENSG00000173530.5	TNFRSF10D	1.10102	2.2625e-09	0	NA
ENST00000312584.3	low_high	BM44	ENSG00000173530.5	TNFRSF10D	0.937972	3.51812e-05	0	NA
ENST00000312637.4	low_high	BM10	ENSG00000174132.8	FAM174A	-0.421496	0.00206398	-0.0210787	NA
ENST00000312637.4	low_high	BM22	ENSG00000174132.8	FAM174A	-0.445008	0.000684435	0.0349319	NA
ENST00000312637.4	low_high	BM44	ENSG00000174132.8	FAM174A	-0.393633	0.000514769	-0.0110636	NA
ENST00000312637.4	mid_high	BM22	ENSG00000174132.8	FAM174A	-0.214194	0.333175	0.0849816	0
ENST00000312648.7	low_high	BM22	ENSG00000173762.7	CD7	0.770186	0.00971426	0.137413	NA
ENST00000312665.7	low_high	BM10	ENSG00000054179.11	ENTPD2	0.485019	0.0076802	0.0205927	NA
ENST00000312665.7	low_high	BM22	ENSG00000054179.11	ENTPD2	0.662204	0.000444462	0.00777931	NA
ENST00000312665.7	low_high	BM36	ENSG00000054179.11	ENTPD2	0.845429	4.1077e-05	-0.00652072	NA
ENST00000312665.7	low_high	BM44	ENSG00000054179.11	ENTPD2	0.491657	0.00259887	-0.000580343	NA
ENST00000312734.8	low_high	BM36	ENSG00000138028.15	CGREF1	-0.503955	2.75035e-05	0.0443496	1
ENST00000312734.8	low_high	BM44	ENSG00000138028.15	CGREF1	-0.334105	0.000118543	0.0527513	0.00879614
ENST00000312828.3	low_high	BM36	ENSG00000176641.10	RNF152	0.504191	8.65519e-07	0.00523188	NA
ENST00000312838.8	low_high	BM22	ENSG00000158717.10	RNF166	0.263444	0.00429672	-0.128574	1.45555e-06
ENST00000312838.8	mid_high	BM22	ENSG00000158717.10	RNF166	0.0687885	0.707614	-0.0836968	0.00023435
ENST00000312849.4	low_high	BM44	ENSG00000181016.9	LSMEM1	0.55326	0.00239885	-0.0279288	NA
ENST00000312918.2	low_high	BM36	ENSG00000180152.3	XIAPP3	-0.381356	0.00642538	0	NA
ENST00000312943.10	low_high	BM22	ENSG00000146094.14	DOK3	0.388714	0.00699784	0.0199404	NA
ENST00000312943.10	low_high	BM44	ENSG00000146094.14	DOK3	0.480596	0.000661783	-0.00614871	NA
ENST00000312957.9	low_high	BM36	ENSG00000154721.14	JAM2	0.386335	6.98986e-06	0.000995883	NA
ENST00000312962.10	low_high	BM10	ENSG00000129347.19	KRI1	0.291957	0.0109443	0.118814	0
ENST00000313010.7	low_high	BM36	ENSG00000137509.10	PRCP	0.533177	6.69728e-09	-0.014048	1
ENST00000313010.7	mid_high	BM36	ENSG00000137509.10	PRCP	0.409614	0.00417906	-0.00296251	1
ENST00000313028.11	low_high	BM22	ENSG00000178685.13	PARP10	0.431624	5.64716e-05	-0.0579239	NA
ENST00000313028.11	low_high	BM36	ENSG00000178685.13	PARP10	0.543312	7.62951e-05	0.0240265	NA
ENST00000313028.11	low_high	BM44	ENSG00000178685.13	PARP10	0.466102	2.23613e-05	-0.00880104	NA
ENST00000313038.10	low_high	BM36	ENSG00000276053.4	LAIR1	0.513023	0.00247017	0.00889158	NA
ENST00000313040.11	low_high	BM22	ENSG00000131115.15	ZNF227	-0.0963731	0.105329	-0.0646136	0.000585822
ENST00000313040.11	low_high	BM36	ENSG00000131115.15	ZNF227	0.0292759	0.699495	-0.0588292	4.69609e-05
ENST00000313049.9	low_high	BM10	ENSG00000160801.13	PTH1R	0.419577	0.00565519	-0.00689821	NA
ENST00000313049.9	low_high	BM22	ENSG00000160801.13	PTH1R	0.523223	0.00115452	-0.0553697	NA
ENST00000313049.9	low_high	BM36	ENSG00000160801.13	PTH1R	0.784896	5.2568e-05	-0.0175186	NA
ENST00000313049.9	low_high	BM44	ENSG00000160801.13	PTH1R	0.47151	0.00105348	0.00779654	NA
ENST00000313050.11	low_high	BM10	ENSG00000148396.18	SEC16A	0.177673	0.00454676	0.0606267	0.00761506
ENST00000313050.11	low_high	BM22	ENSG00000148396.18	SEC16A	0.0795445	0.2257	0.0660968	0.0041975
ENST00000313059.9	low_high	BM22	ENSG00000178685.13	PARP10	0.431624	5.64716e-05	-0.00261958	NA
ENST00000313059.9	low_high	BM36	ENSG00000178685.13	PARP10	0.543312	7.62951e-05	0.0116394	NA
ENST00000313059.9	low_high	BM44	ENSG00000178685.13	PARP10	0.466102	2.23613e-05	-0.0140441	NA
ENST00000313070.11	low_high	BM10	ENSG00000081803.15	CADPS2	-0.439983	0.000448936	-0.015849	NA
ENST00000313070.11	low_high	BM22	ENSG00000081803.15	CADPS2	-0.519856	0.00111833	-0.0104103	NA
ENST00000313070.11	low_high	BM36	ENSG00000081803.15	CADPS2	-0.505867	0.000581232	-0.010141	0.252743
ENST00000313070.11	low_high	BM44	ENSG00000081803.15	CADPS2	-0.421011	0.00298132	-0.00955141	0.171394
ENST00000313080.8	low_high	BM10	ENSG00000129667.12	RHBDF2	0.396859	0.000345879	0.0295931	NA
ENST00000313080.8	low_high	BM36	ENSG00000129667.12	RHBDF2	0.510241	0.000156935	0.0326198	NA
ENST00000313080.8	low_high	BM44	ENSG00000129667.12	RHBDF2	0.49727	0.000403358	-0.0014323	NA
ENST00000313093.6	low_high	BM36	ENSG00000180448.10	ARHGAP45	0.488784	0.000451401	0.000249269	NA
ENST00000313093.6	low_high	BM44	ENSG00000180448.10	ARHGAP45	0.411343	4.19758e-05	0.0145834	NA
ENST00000313143.8	low_high	BM36	ENSG00000161202.18	DVL3	0.116708	0.409798	0.134193	1.38823e-06
ENST00000313164.9	low_high	BM22	ENSG00000112936.18	C7	0.799019	0.00114212	0.0246597	NA
ENST00000313164.9	low_high	BM36	ENSG00000112936.18	C7	0.853092	1.27173e-05	-0.00547546	NA
ENST00000313237.9	low_high	BM10	ENSG00000056487.15	PHF21B	0.499691	0.00547679	-0.0288092	NA
ENST00000313237.9	low_high	BM22	ENSG00000056487.15	PHF21B	0.550818	0.00359033	-0.00193069	NA
ENST00000313237.9	low_high	BM36	ENSG00000056487.15	PHF21B	0.896599	2.69362e-06	-0.0043059	NA
ENST00000313237.9	low_high	BM44	ENSG00000056487.15	PHF21B	0.658894	0.000746273	-0.0256574	NA
ENST00000313243.6	low_high	BM44	ENSG00000111837.11	MAK	0.532402	0.00157666	-0.0115111	NA
ENST00000313244.13	low_high	BM10	ENSG00000125733.17	TRIP10	0.69169	0.000590014	0.01088	NA
ENST00000313244.13	low_high	BM22	ENSG00000125733.17	TRIP10	1.12666	1.56687e-06	0.0219178	NA
ENST00000313244.13	low_high	BM36	ENSG00000125733.17	TRIP10	1.0309	9.9856e-07	0.0155764	NA
ENST00000313244.13	low_high	BM44	ENSG00000125733.17	TRIP10	0.558053	0.00115731	-0.00843965	NA
ENST00000313285.12	low_high	BM10	ENSG00000125733.17	TRIP10	0.69169	0.000590014	0.0463354	NA
ENST00000313285.12	low_high	BM22	ENSG00000125733.17	TRIP10	1.12666	1.56687e-06	0.00629653	NA
ENST00000313285.12	low_high	BM36	ENSG00000125733.17	TRIP10	1.0309	9.9856e-07	-0.014126	NA
ENST00000313285.12	low_high	BM44	ENSG00000125733.17	TRIP10	0.558053	0.00115731	0.0199775	NA
ENST00000313288.8	low_high	BM22	ENSG00000013810.18	TACC3	0.414661	0.000470727	-0.0158156	NA
ENST00000313288.8	low_high	BM44	ENSG00000013810.18	TACC3	0.395166	0.000726813	-0.059243	NA
ENST00000313311.10	low_high	BM44	ENSG00000077327.15	SPAG6	-0.515577	0.00256865	0.0547418	NA
ENST00000313324.8	mid_high	BM10	ENSG00000178397.12	FAM220A	-0.111439	0.446935	-0.269145	0
ENST00000313349.3	low_high	BM36	ENSG00000179833.4	SERTAD2	0.432345	1.97013e-06	0.0133043	NA
ENST00000313401.3	low_high	BM22	ENSG00000176749.8	CDK5R1	-0.176919	0.111881	-0.0528567	0
ENST00000313407.10	low_high	BM22	ENSG00000273707.4	CDKN1C	0.482859	0.00251487	-0.0224444	NA
ENST00000313407.10	low_high	BM36	ENSG00000273707.4	CDKN1C	0.709746	0.000279968	-0.0346059	NA
ENST00000313432.5	low_high	BM44	ENSG00000174437.16	ATP2A2	-0.253864	0.000323463	0.0553832	0.00166334
ENST00000313485.10	low_high	BM36	ENSG00000133030.20	MPRIP	0.0839862	0.497642	-0.0804798	0.000106501
ENST00000313486.11	low_high	BM44	ENSG00000174238.14	PITPNA	-0.40482	4.07718e-05	0.0356449	NA
ENST00000313543.4	low_high	BM10	ENSG00000179144.4	GIMAP7	0.745769	0.000865183	0	NA
ENST00000313543.4	low_high	BM22	ENSG00000179144.4	GIMAP7	1.05435	0.00017521	0	NA
ENST00000313543.4	low_high	BM36	ENSG00000179144.4	GIMAP7	1.14193	5.02856e-08	0	NA
ENST00000313548.5	low_high	BM22	ENSG00000165164.13	CFAP47	0.537695	0.00721317	0.0515306	NA
ENST00000313548.5	low_high	BM36	ENSG00000165164.13	CFAP47	1.02319	7.37542e-08	0.0707869	NA
ENST00000313548.5	low_high	BM44	ENSG00000165164.13	CFAP47	0.55458	0.00141442	-0.040216	NA
ENST00000313601.10	low_high	BM22	ENSG00000114353.16	GNAI2	0.445266	0.00038633	0.0364629	NA
ENST00000313608.12	low_high	BM10	ENSG00000181610.12	MRPS23	-0.261259	0.0119716	0.0567176	0
ENST00000313608.12	low_high	BM36	ENSG00000181610.12	MRPS23	-0.383944	3.47833e-05	0.113844	0
ENST00000313608.12	low_high	BM44	ENSG00000181610.12	MRPS23	-0.424885	0.000638642	0.056747	NA
ENST00000313624.11	low_high	BM22	ENSG00000133106.14	EPSTI1	0.458064	0.00131653	-0.0224908	NA
ENST00000313624.11	low_high	BM36	ENSG00000133106.14	EPSTI1	0.544333	0.000146219	0.016491	NA
ENST00000313624.11	low_high	BM44	ENSG00000133106.14	EPSTI1	0.543374	0.000192811	-0.0521776	NA
ENST00000313640.11	low_high	BM22	ENSG00000133106.14	EPSTI1	0.458064	0.00131653	0.00631194	NA
ENST00000313640.11	low_high	BM36	ENSG00000133106.14	EPSTI1	0.544333	0.000146219	-0.00134372	NA
ENST00000313640.11	low_high	BM44	ENSG00000133106.14	EPSTI1	0.543374	0.000192811	0.00345435	NA
ENST00000313648.10	low_high	BM10	ENSG00000168961.16	LGALS9	0.605832	0.000240276	0.00558646	NA
ENST00000313648.10	low_high	BM22	ENSG00000168961.16	LGALS9	0.752436	7.94235e-05	0.0388862	NA
ENST00000313648.10	low_high	BM36	ENSG00000168961.16	LGALS9	0.73843	1.62896e-06	0.00934114	NA
ENST00000313669.11	low_high	BM36	ENSG00000160963.13	COL26A1	-0.47669	0.00143142	0.00745181	NA
ENST00000313683.14	low_high	BM22	ENSG00000182013.17	PNMA8A	-0.545976	0.000757935	-0.00339639	NA
ENST00000313683.14	low_high	BM36	ENSG00000182013.17	PNMA8A	-0.579807	7.4821e-05	-0.0782292	NA
ENST00000313683.14	low_high	BM44	ENSG00000182013.17	PNMA8A	-0.460571	0.00192098	0.00739461	NA
ENST00000313708.10	low_high	BM22	ENSG00000164330.16	EBF1	0.481474	0.00743005	0.0345519	NA
ENST00000313708.10	low_high	BM36	ENSG00000164330.16	EBF1	0.85387	1.57792e-07	0.054619	NA
ENST00000313728.11	low_high	BM36	ENSG00000003400.14	CASP10	0.406138	3.23308e-05	7.47562e-05	NA
ENST00000313728.11	low_high	BM44	ENSG00000003400.14	CASP10	0.41595	0.00220559	0.0010338	NA
ENST00000313735.10	low_high	BM36	ENSG00000007171.17	NOS2	-0.724586	6.64684e-07	0.0392573	NA
ENST00000313735.10	low_high	BM44	ENSG00000007171.17	NOS2	-0.463059	0.00174437	-0.0991539	NA
ENST00000313755.9	low_high	BM36	ENSG00000100033.16	PRODH	0.515577	0.00621036	9.29307e-05	NA
ENST00000313755.9	low_high	BM44	ENSG00000100033.16	PRODH	0.472407	0.00336024	0.000647612	NA
ENST00000313766.5	low_high	BM36	ENSG00000177706.8	FAM20C	0.510695	0.000771293	0.00348621	NA
ENST00000313771.9	low_high	BM36	ENSG00000026103.21	FAS	0.408287	0.00180459	0.00278218	NA
ENST00000313777.8	low_high	BM36	ENSG00000010361.13	FUZ	0.28872	0.00230663	-0.0856907	0.000371824
ENST00000313833.4	low_high	BM22	ENSG00000178974.9	FBXO34	-0.446824	0.000383438	-0.0576225	NA
ENST00000313833.4	low_high	BM36	ENSG00000178974.9	FBXO34	-0.448398	2.53395e-05	-0.0324611	NA
ENST00000313851.2	low_high	BM36	ENSG00000179813.6	FAM216B	0.823171	0.000715789	-0.00324945	NA
ENST00000313899.11	low_high	BM36	ENSG00000138668.18	HNRNPD	0.133522	0.117484	-0.10309	2.36774e-05
ENST00000313956.4	low_high	BM44	ENSG00000213801.4	ZNF321P	0.407509	0.00161047	0.0187189	NA
ENST00000313961.9	low_high	BM36	ENSG00000143248.12	RGS5	0.431862	0.000644289	0.0429245	1
ENST00000314028.10	low_high	BM44	ENSG00000141551.14	CSNK1D	0.0905405	0.136711	-0.0782267	7.38375e-06
ENST00000314070.9	low_high	BM36	ENSG00000139737.21	SLAIN1	0.697069	6.97606e-08	-3.07421e-05	NA
ENST00000314070.9	mid_high	BM36	ENSG00000139737.21	SLAIN1	0.651978	0.00163352	-0.000545265	NA
ENST00000314117.8	low_high	BM22	ENSG00000181826.9	RELL1	0.420764	0.00384636	0.00747097	NA
ENST00000314117.8	low_high	BM36	ENSG00000181826.9	RELL1	0.81376	2.1551e-08	-0.00661392	NA
ENST00000314133.3	low_high	BM36	ENSG00000176340.3	COX8A	-0.498095	0.000378473	0	NA
ENST00000314133.3	low_high	BM44	ENSG00000176340.3	COX8A	-0.419229	0.000471251	0	NA
ENST00000314151.12	low_high	BM22	ENSG00000157335.20	CLEC18C	0.742818	0.00183774	0.0032727	NA
ENST00000314151.12	low_high	BM36	ENSG00000157335.20	CLEC18C	0.860599	0.000441247	-0.0164728	NA
ENST00000314163.11	low_high	BM10	ENSG00000188092.14	GPR89B	-0.330195	0.000482209	-0.0501728	0.000320641
ENST00000314163.11	low_high	BM22	ENSG00000188092.14	GPR89B	-0.297777	0.0166043	-0.0969022	6.07351e-05
ENST00000314163.11	low_high	BM44	ENSG00000188092.14	GPR89B	-0.200285	0.00632416	-0.125498	0.0096843
ENST00000314163.11	low_mid	BM22	ENSG00000188092.14	GPR89B	-0.0707901	0.790387	-0.109126	9.88415e-05
ENST00000314167.8	low_high	BM22	ENSG00000178950.16	GAK	0.228907	0.000492556	-0.0570047	0.00024893
ENST00000314167.8	low_high	BM44	ENSG00000178950.16	GAK	0.242331	0.000244659	-0.0861077	1.88551e-05
ENST00000314214.12	low_high	BM36	ENSG00000029534.20	ANK1	-0.396913	0.000914637	0.00691346	NA
ENST00000314235.9	low_high	BM44	ENSG00000171121.16	KCNMB3	0.474785	6.54667e-05	-0.0194102	NA
ENST00000314250.10	low_high	BM10	ENSG00000111077.17	TNS2	0.645154	0.000425692	-0.00696985	NA
ENST00000314250.10	low_high	BM22	ENSG00000111077.17	TNS2	0.694671	0.000153837	0.00620292	NA
ENST00000314250.10	low_high	BM36	ENSG00000111077.17	TNS2	0.842148	1.9578e-05	0.00800192	NA
ENST00000314250.10	low_high	BM44	ENSG00000111077.17	TNS2	0.574948	0.000144861	0.00614832	NA
ENST00000314276.7	low_high	BM10	ENSG00000111077.17	TNS2	0.645154	0.000425692	-0.00546154	NA
ENST00000314276.7	low_high	BM22	ENSG00000111077.17	TNS2	0.694671	0.000153837	-0.00483486	NA
ENST00000314276.7	low_high	BM36	ENSG00000111077.17	TNS2	0.842148	1.9578e-05	-0.00898443	NA
ENST00000314276.7	low_high	BM44	ENSG00000111077.17	TNS2	0.574948	0.000144861	-0.0020677	NA
ENST00000314289.12	low_high	BM36	ENSG00000063978.15	RNF4	-0.0450449	0.257656	-0.0741143	5.83468e-07
ENST00000314289.12	low_high	BM44	ENSG00000063978.15	RNF4	-0.0430596	0.312322	-0.0975337	0.00030882
ENST00000314289.12	low_mid	BM44	ENSG00000063978.15	RNF4	0.00937848	0.882865	-0.101212	0.00944788
ENST00000314332.5	low_high	BM10	ENSG00000180596.7	HIST1H2BC	-0.383693	0.000688021	0.0153152	NA
ENST00000314332.5	low_high	BM36	ENSG00000180596.7	HIST1H2BC	-0.479198	0.000733151	0.103312	0
ENST00000314332.5	low_high	BM44	ENSG00000180596.7	HIST1H2BC	-0.380692	0.000859041	0.0202394	NA
ENST00000314332.5	mid_high	BM36	ENSG00000180596.7	HIST1H2BC	-0.254686	0.300151	0.0995934	0
ENST00000314340.9	low_high	BM22	ENSG00000177674.15	AGTRAP	0.433161	0.000536484	-0.0322186	NA
ENST00000314340.9	low_high	BM36	ENSG00000177674.15	AGTRAP	0.526296	0.000215539	6.79307e-05	NA
ENST00000314392.12	low_high	BM10	ENSG00000136908.17	DPM2	-0.071908	0.317377	-0.0710679	0.000328934
ENST00000314393.5	low_high	BM10	ENSG00000178764.7	ZHX2	0.511704	0.0017849	0.000772716	NA
ENST00000314393.5	low_high	BM22	ENSG00000178764.7	ZHX2	0.450191	0.0020197	0.0186351	NA
ENST00000314393.5	low_high	BM36	ENSG00000178764.7	ZHX2	0.704789	1.26471e-07	-0.0464072	NA
ENST00000314412.6	low_high	BM22	ENSG00000180549.7	FUT7	0.604294	0.00177744	0	NA
ENST00000314485.11	low_high	BM36	ENSG00000162729.13	IGSF8	-0.39586	0.00235038	0.0798036	0.541616
ENST00000314485.11	mid_high	BM22	ENSG00000162729.13	IGSF8	0.00136477	0.995583	-0.0645605	4.15164e-07
ENST00000314499.11	low_high	BM10	ENSG00000178662.15	CSRNP3	-0.415487	0.00132437	0.0618936	0.175283
ENST00000314499.11	low_high	BM22	ENSG00000178662.15	CSRNP3	-0.625463	0.00022437	0.0374932	NA
ENST00000314499.11	low_high	BM36	ENSG00000178662.15	CSRNP3	-0.68296	3.8916e-06	0.0865417	0.0827209
ENST00000314499.11	low_high	BM44	ENSG00000178662.15	CSRNP3	-0.482563	0.000614969	0.0351576	0.458834
ENST00000314529.10	low_high	BM36	ENSG00000177842.12	ZNF620	-0.00646606	0.953104	0.0632235	0
ENST00000314565.8	low_high	BM36	ENSG00000165714.10	BORCS5	-0.249551	2.93606e-05	0.105502	0
ENST00000314565.8	mid_high	BM36	ENSG00000165714.10	BORCS5	-0.156788	0.107632	0.0984284	0
ENST00000314574.4	low_high	BM36	ENSG00000176105.13	YES1	0.700406	8.54381e-10	0.0200546	NA
ENST00000314574.4	mid_high	BM36	ENSG00000176105.13	YES1	0.472752	0.00764298	0.0333085	NA
ENST00000314583.7	low_high	BM10	ENSG00000180353.10	HCLS1	0.402093	0.0039531	0.000647799	NA
ENST00000314583.7	low_high	BM36	ENSG00000180353.10	HCLS1	0.751311	1.0543e-08	-0.0554009	0
ENST00000314595.5	low_high	BM22	ENSG00000047315.15	POLR2B	-0.384061	0.00274844	-0.00300236	NA
ENST00000314606.8	low_high	BM44	ENSG00000179115.10	FARSA	-0.336312	7.45354e-05	-0.132003	0.000192484
ENST00000314641.9	low_high	BM36	ENSG00000112276.13	BVES	0.573531	2.21151e-09	-0.0474047	NA
ENST00000314641.9	low_high	BM44	ENSG00000112276.13	BVES	0.404905	4.4694e-05	-0.0289095	NA
ENST00000314641.9	mid_high	BM36	ENSG00000112276.13	BVES	0.393964	0.0079793	-0.0678524	NA
ENST00000314675.11	low_high	BM36	ENSG00000158062.20	UBXN11	-0.1821	0.108079	0.0536246	0
ENST00000314754.12	low_high	BM36	ENSG00000196352.15	CD55	0.393291	2.35437e-05	0.0505164	4.38304e-06
ENST00000314754.12	mid_high	BM36	ENSG00000196352.15	CD55	0.304858	0.0373416	0.0567287	0.0013103
ENST00000314759.5	low_high	BM22	ENSG00000165480.15	SKA3	0.484464	0.00885612	-0.0182187	NA
ENST00000314797.10	low_high	BM36	ENSG00000181789.14	COPG1	-0.44119	1.62896e-06	-0.0377927	NA
ENST00000314797.10	low_high	BM44	ENSG00000181789.14	COPG1	-0.404308	0.000128984	-0.0594751	NA
ENST00000314867.9	low_high	BM36	ENSG00000187122.16	SLIT1	-0.421814	0.000586585	-0.000398917	NA
ENST00000314888.9	low_high	BM10	ENSG00000137076.20	TLN1	0.481582	0.000198423	-0.00624863	NA
ENST00000314888.9	low_high	BM22	ENSG00000137076.20	TLN1	0.548587	4.61082e-05	0.0172322	NA
ENST00000314888.9	low_high	BM36	ENSG00000137076.20	TLN1	0.601721	4.40401e-06	0.0144194	NA
ENST00000314888.9	low_high	BM44	ENSG00000137076.20	TLN1	0.445924	0.000109446	0.00375992	NA
ENST00000314890.3	low_high	BM44	ENSG00000177721.4	ANXA2R	0.452345	0.00119125	0.00265349	NA
ENST00000314891.10	low_high	BM36	ENSG00000176454.13	LPCAT4	-0.416833	0.000176774	-0.0210939	NA
ENST00000314915.6	low_high	BM10	ENSG00000176697.18	BDNF	-0.690764	6.47241e-06	-0.0176049	NA
ENST00000314915.6	low_high	BM22	ENSG00000176697.18	BDNF	-0.639782	0.000882153	-0.0102337	NA
ENST00000314915.6	low_high	BM36	ENSG00000176697.18	BDNF	-0.577237	0.000604538	-0.0206834	NA
ENST00000314915.6	low_high	BM44	ENSG00000176697.18	BDNF	-0.701974	1.79077e-06	-0.00660064	NA
ENST00000315033.4	low_high	BM22	ENSG00000181656.6	GPR88	-0.542292	0.00356081	0	NA
ENST00000315033.4	low_high	BM44	ENSG00000181656.6	GPR88	-0.468298	0.00111489	0	NA
ENST00000315066.5	low_high	BM36	ENSG00000176563.9	CNTD1	0.472575	0.000235666	0.0035415	NA
ENST00000315091.7	low_high	BM10	ENSG00000120948.17	TARDBP	0.141077	0.00668731	0.0590624	0.00132015
ENST00000315099.2	low_high	BM36	ENSG00000178750.2	STX19	-0.467867	0.000225837	0	NA
ENST00000315147.8	low_high	BM36	ENSG00000249437.7	NAIP	0.416644	0.00685004	0.00728364	NA
ENST00000315150.9	low_high	BM22	ENSG00000172780.16	RAB43	0.399037	0.00306889	0.0174275	NA
ENST00000315150.9	low_high	BM36	ENSG00000172780.16	RAB43	0.635604	0.000159065	0.0301489	NA
ENST00000315150.9	low_high	BM44	ENSG00000172780.16	RAB43	0.470497	0.00126487	-0.00830744	NA
ENST00000315190.3	low_high	BM10	ENSG00000180440.3	SERTM1	-0.606688	0.000506158	0	NA
ENST00000315190.3	low_high	BM22	ENSG00000180440.3	SERTM1	-0.888084	8.12192e-05	0	NA
ENST00000315190.3	low_high	BM36	ENSG00000180440.3	SERTM1	-0.646721	0.00238938	0	NA
ENST00000315190.3	low_high	BM44	ENSG00000180440.3	SERTM1	-0.790766	0.000114609	0	NA
ENST00000315212.3	low_high	BM36	ENSG00000171865.9	RNASEH1	-0.16215	0.0108889	-0.0775379	0.000386965
ENST00000315212.3	low_high	BM44	ENSG00000171865.9	RNASEH1	-0.254372	0.000624134	-0.0906032	0.00194336
ENST00000315249.11	low_high	BM36	ENSG00000092871.16	RFFL	0.392936	6.99522e-06	-0.0117915	0.631555
ENST00000315251.10	low_high	BM36	ENSG00000016391.10	CHDH	0.534529	1.63293e-05	-0.00787161	NA
ENST00000315251.10	low_high	BM44	ENSG00000016391.10	CHDH	0.462209	0.00021765	-0.0256172	NA
ENST00000315264.7	low_high	BM22	ENSG00000066735.14	KIF26A	0.455726	0.00307243	-0.03864	NA
ENST00000315264.7	low_high	BM36	ENSG00000066735.14	KIF26A	0.691517	0.00224681	-0.0500995	NA
ENST00000315264.7	low_high	BM44	ENSG00000066735.14	KIF26A	0.480901	0.00342442	-0.0588581	NA
ENST00000315273.4	low_high	BM22	ENSG00000151693.10	ASAP2	-0.0633841	0.300555	-0.0590278	0.00581647
ENST00000315285.8	low_high	BM36	ENSG00000021574.12	SPAST	0.171343	0.0073755	-0.0501088	6.27028e-05
ENST00000315289.6	low_high	BM22	ENSG00000182010.10	RTKN2	-0.413372	0.000683359	0.0584193	NA
ENST00000315289.6	low_high	BM36	ENSG00000182010.10	RTKN2	-0.448481	3.94593e-05	0.0905981	NA
ENST00000315322.8	low_high	BM22	ENSG00000128581.15	IFT22	-0.0841542	0.204573	-0.0699379	0.000134786
ENST00000315322.8	low_high	BM44	ENSG00000128581.15	IFT22	-0.273205	0.0001304	-0.092717	1.04022e-09
ENST00000315322.8	low_mid	BM44	ENSG00000128581.15	IFT22	-0.170862	0.0813162	-0.0834272	1.02895e-05
ENST00000315330.8	low_high	BM22	ENSG00000150048.10	CLEC1A	0.457857	0.00192627	0.00172708	NA
ENST00000315330.8	low_high	BM36	ENSG00000150048.10	CLEC1A	0.50144	0.000163004	0.0230883	NA
ENST00000315330.8	low_high	BM44	ENSG00000150048.10	CLEC1A	0.457876	0.00148743	0.00388326	NA
ENST00000315367.3	low_high	BM36	ENSG00000175895.3	PLEKHF2	0.507031	4.21735e-07	0.0147129	NA
ENST00000315367.3	mid_high	BM36	ENSG00000175895.3	PLEKHF2	0.474398	0.00229395	0.0095372	NA
ENST00000315377.4	low_high	BM36	ENSG00000137154.12	RPS6	0.405273	1.52698e-05	0.0224233	NA
ENST00000315377.4	mid_high	BM36	ENSG00000137154.12	RPS6	0.435352	0.00261518	0.00312365	NA
ENST00000315396.7	low_high	BM36	ENSG00000105479.15	CCDC114	0.463467	0.00116811	-0.0223471	NA
ENST00000315409.2	low_high	BM36	ENSG00000176198.3	OR11H4	-0.931845	0.00159433	0.0150462	NA
ENST00000315423.11	low_high	BM22	ENSG00000168884.14	TNIP2	0.501109	0.000214534	-0.0501137	NA
ENST00000315423.11	low_high	BM36	ENSG00000168884.14	TNIP2	0.529897	0.000218853	-0.000625975	NA
ENST00000315423.11	low_high	BM44	ENSG00000168884.14	TNIP2	0.460953	7.11392e-05	-0.0841328	NA
ENST00000315436.7	low_high	BM36	ENSG00000176871.8	WSB2	-0.170372	0.00671346	-0.103489	7.40035e-05
ENST00000315456.10	low_high	BM36	ENSG00000134769.21	DTNA	0.49242	1.11062e-08	-0.0193637	NA
ENST00000315489.4	low_high	BM36	ENSG00000181781.9	ODF3L2	0.753373	0.00261837	0.084483	NA
ENST00000315491.11	low_high	BM10	ENSG00000258947.6	TUBB3	-0.224115	0.152879	-0.0651824	0
ENST00000315491.11	low_high	BM22	ENSG00000258947.6	TUBB3	-0.49005	0.00319556	-0.0821608	0.0177135
ENST00000315491.11	low_high	BM36	ENSG00000258947.6	TUBB3	-0.730838	2.06139e-05	-0.122644	0
ENST00000315491.11	low_high	BM44	ENSG00000258947.6	TUBB3	-0.489821	0.00174623	-0.0721542	0.000189426
ENST00000315520.9	low_high	BM22	ENSG00000086159.12	AQP6	0.603142	1.16097e-05	0.00913431	NA
ENST00000315520.9	low_high	BM36	ENSG00000086159.12	AQP6	0.461309	0.000260007	-0.00315033	NA
ENST00000315554.12	low_high	BM36	ENSG00000070831.15	CDC42	-0.0247491	0.86925	-0.106635	1.44039e-09
ENST00000315554.12	low_high	BM44	ENSG00000070831.15	CDC42	-0.334592	0.00337558	-0.0974694	7.10585e-07
ENST00000315567.12	low_high	BM22	ENSG00000169288.17	MRPL1	-0.40316	0.000528201	0.0306949	NA
ENST00000315571.5	low_high	BM10	ENSG00000179241.12	LDLRAD3	0.298605	0.00275448	0.0664513	0.0051728
ENST00000315571.5	low_high	BM22	ENSG00000179241.12	LDLRAD3	0.419057	0.00261945	0.0428061	NA
ENST00000315571.5	low_high	BM36	ENSG00000179241.12	LDLRAD3	0.457366	2.11601e-05	0.132265	3.55766e-05
ENST00000315579.9	low_high	BM36	ENSG00000010292.12	NCAPD2	0.458076	1.52176e-06	-0.0172213	NA
ENST00000315608.7	low_high	BM36	ENSG00000134940.13	ACRV1	-0.499339	0.00666973	0.0161179	NA
ENST00000315677.7	low_high	BM36	ENSG00000170579.16	DLGAP1	-0.507622	9.44705e-09	0.0202297	NA
ENST00000315711.12	low_high	BM22	ENSG00000091972.18	CD200	-0.387172	0.00474997	-0.0997964	NA
ENST00000315711.12	low_high	BM36	ENSG00000091972.18	CD200	-0.563336	6.08455e-05	-0.18693	4.18926e-05
ENST00000315711.12	low_high	BM44	ENSG00000091972.18	CD200	-0.62506	0.000100685	-0.0713139	NA
ENST00000315717.9	low_high	BM44	ENSG00000163466.15	ARPC2	-0.198479	0.00077032	-0.101945	8.34216e-06
ENST00000315732.2	low_high	BM22	ENSG00000181817.5	LSM10	0.305605	0.0382769	0.0879176	0
ENST00000315758.9	low_high	BM36	ENSG00000146701.11	MDH2	-0.443529	1.96226e-05	-0.0288475	NA
ENST00000315769.11	low_high	BM36	ENSG00000165061.14	ZMAT4	-0.682455	1.07019e-07	-0.00360658	0.708916
ENST00000315872.10	low_high	BM36	ENSG00000134318.13	ROCK2	-0.124776	0.238035	0.0715498	0.00332278
ENST00000315872.10	low_high	BM44	ENSG00000134318.13	ROCK2	-0.243191	0.00053569	0.06762	0.00204636
ENST00000315877.14	low_high	BM22	ENSG00000114779.19	ABHD14B	0.4371	0.000137856	-0.00797069	NA
ENST00000315891.10	low_high	BM36	ENSG00000114544.16	SLC41A3	-0.386746	8.4489e-06	0.00121918	NA
ENST00000315913.9	low_high	BM36	ENSG00000178028.13	DMAP1	-0.149219	0.121043	-0.0859979	1.57291e-05
ENST00000315930.10	low_high	BM10	ENSG00000129682.15	FGF13	-0.299122	0.00328955	0.0914284	0
ENST00000315930.10	low_high	BM22	ENSG00000129682.15	FGF13	-0.508406	0.000385342	0.130463	0
ENST00000315930.10	low_high	BM36	ENSG00000129682.15	FGF13	-0.431426	0.00121471	0.109252	0
ENST00000315930.10	low_high	BM44	ENSG00000129682.15	FGF13	-0.509617	0.000175988	0.159626	0
ENST00000315930.10	low_mid	BM36	ENSG00000129682.15	FGF13	-0.416207	0.0570178	0.108352	0
ENST00000315930.10	low_mid	BM44	ENSG00000129682.15	FGF13	-0.374981	0.0565916	0.115064	0
ENST00000315938.4	low_high	BM44	ENSG00000178795.9	GDPD4	0.458295	0.00772318	0.00161644	NA
ENST00000315947.1	low_high	BM36	ENSG00000176294.5	OR4N2	0.791959	0.00246909	0.0370299	NA
ENST00000315985.7	low_high	BM44	ENSG00000221914.9	PPP2R2A	-0.0677345	0.26495	-0.0674045	0.00572869
ENST00000315988.8	low_high	BM36	ENSG00000100628.11	ASB2	-0.446323	0.00364142	0.0153687	NA
ENST00000316027.10	low_high	BM36	ENSG00000183785.14	TUBA8	-0.639339	5.6623e-05	-0.0776145	NA
ENST00000316027.10	low_high	BM44	ENSG00000183785.14	TUBA8	-0.43564	0.00189525	-0.100553	0.00034189
ENST00000316059.6	mid_high	BM36	ENSG00000186660.14	ZFP91	0.444615	0.00112637	0	NA
ENST00000316077.13	low_high	BM36	ENSG00000129680.15	MAP7D3	0.517451	3.52336e-07	-0.00107232	NA
ENST00000316084.9	low_high	BM22	ENSG00000198034.10	RPS4X	0.111884	0.334491	-0.0659301	0
ENST00000316149.7	low_high	BM10	ENSG00000123545.5	NDUFAF4	-0.440531	0.00097623	-0.0300831	NA
ENST00000316149.7	low_high	BM22	ENSG00000123545.5	NDUFAF4	-0.469139	0.00316052	-0.0642482	NA
ENST00000316149.7	low_high	BM36	ENSG00000123545.5	NDUFAF4	-0.394143	0.00423128	-0.0365401	NA
ENST00000316170.8	low_high	BM44	ENSG00000111846.17	GCNT2	0.411313	0.000520526	-0.0182337	NA
ENST00000316199.10	low_high	BM44	ENSG00000178999.12	AURKB	0.700548	0.00136157	0.00118499	NA
ENST00000316227.3	low_high	BM10	ENSG00000175785.12	PRIMA1	0.454853	0.00934662	0.0351032	NA
ENST00000316227.3	low_high	BM22	ENSG00000175785.12	PRIMA1	0.524317	0.00454579	0.043491	NA
ENST00000316227.3	low_high	BM36	ENSG00000175785.12	PRIMA1	0.783223	2.20439e-05	-0.023719	NA
ENST00000316273.10	low_high	BM22	ENSG00000105552.14	BCAT2	0.45703	0.000781532	-0.037799	NA
ENST00000316273.10	low_high	BM36	ENSG00000105552.14	BCAT2	0.53004	0.000442886	-0.0870043	0.0491929
ENST00000316273.10	low_mid	BM44	ENSG00000105552.14	BCAT2	0.23637	0.100708	-0.110586	7.56877e-05
ENST00000316292.13	low_high	BM36	ENSG00000156508.17	EEF1A1	0.541231	7.89822e-07	-7.33749e-05	NA
ENST00000316292.13	mid_high	BM36	ENSG00000156508.17	EEF1A1	0.544803	0.00173734	-0.000553813	NA
ENST00000316300.9	low_high	BM36	ENSG00000198670.11	LPA	-0.62198	0.000610534	-0.0112185	NA
ENST00000316300.9	low_high	BM44	ENSG00000198670.11	LPA	-0.427751	0.00602765	0.0199087	NA
ENST00000316341.7	low_high	BM22	ENSG00000124067.16	SLC12A4	0.523405	0.000137856	-0.00570181	NA
ENST00000316341.7	low_high	BM36	ENSG00000124067.16	SLC12A4	0.55921	0.000788854	0.0124383	NA
ENST00000316355.9	low_high	BM22	ENSG00000138764.14	CCNG2	-0.262996	0.000742782	0.0537518	0.00985448
ENST00000316356.8	low_high	BM22	ENSG00000137501.17	SYTL2	-0.452746	1.2453e-06	0.00442208	1
ENST00000316361.9	low_high	BM36	ENSG00000177301.14	KCNA2	-0.473576	2.25923e-05	-0.00278827	0.189471
ENST00000316364.9	low_high	BM36	ENSG00000137872.16	SEMA6D	-0.135529	0.141042	0.0678481	5.14109e-10
ENST00000316403.14	low_high	BM36	ENSG00000120885.21	CLU	0.406882	0.000485888	-8.70531e-05	NA
ENST00000316407.8	low_high	BM10	ENSG00000176542.9	USF3	-0.107659	0.0128185	0.0712336	0
ENST00000316433.8	low_high	BM10	ENSG00000171817.16	ZNF540	-0.291058	0.00147871	-0.058768	0.00169272
ENST00000316433.8	low_high	BM22	ENSG00000171817.16	ZNF540	-0.457895	9.55871e-05	-0.0696606	0.0204479
ENST00000316433.8	low_high	BM36	ENSG00000171817.16	ZNF540	-0.505829	1.01156e-06	0.0126595	NA
ENST00000316436.3	low_high	BM36	ENSG00000179564.3	LSMEM2	0.513117	0.00213795	0	NA
ENST00000316448.9	low_high	BM44	ENSG00000179218.13	CALR	-0.0856955	0.298887	-0.131335	9.96763e-08
ENST00000316495.7	low_high	BM10	ENSG00000178381.11	ZFAND2A	-0.163856	0.157855	-0.071258	0.00957374
ENST00000316512.2	low_high	BM44	ENSG00000273762.1	VN1R76P	0.536194	0.00685557	0	NA
ENST00000316519.10	low_high	BM22	ENSG00000081760.16	AACS	0.0585411	0.414812	-0.0789131	7.59458e-12
ENST00000316519.10	low_high	BM36	ENSG00000081760.16	AACS	-0.178479	0.0231988	-0.0683369	1.40072e-13
ENST00000316519.10	low_high	BM44	ENSG00000081760.16	AACS	0.0650408	0.303636	-0.113314	5.85637e-15
ENST00000316519.10	low_mid	BM22	ENSG00000081760.16	AACS	0.109594	0.357567	-0.0731291	4.75103e-05
ENST00000316519.10	low_mid	BM36	ENSG00000081760.16	AACS	0.0634215	0.649291	-0.0633938	4.07324e-06
ENST00000316519.10	low_mid	BM44	ENSG00000081760.16	AACS	0.0922325	0.247588	-0.0977542	6.25461e-08
ENST00000316549.10	low_high	BM36	ENSG00000181804.14	SLC9A9	0.505802	5.89155e-07	0.0499354	NA
ENST00000316554.4	low_high	BM22	ENSG00000177875.4	CCDC184	-0.491529	0.00381358	0	NA
ENST00000316554.4	low_high	BM36	ENSG00000177875.4	CCDC184	-0.868149	1.00744e-06	0	NA
ENST00000316554.4	low_high	BM44	ENSG00000177875.4	CCDC184	-0.759276	1.11703e-05	0	NA
ENST00000316577.12	low_high	BM22	ENSG00000135426.15	TESPA1	-0.508472	0.00299736	-0.000888472	NA
ENST00000316577.12	low_high	BM36	ENSG00000135426.15	TESPA1	-0.906696	5.51457e-07	-0.000530986	NA
ENST00000316577.12	low_high	BM44	ENSG00000135426.15	TESPA1	-0.624084	0.000203496	-0.000629424	NA
ENST00000316594.5	low_high	BM44	ENSG00000126945.8	HNRNPH2	-0.544016	4.4694e-05	0	NA
ENST00000316626.5	low_high	BM36	ENSG00000082701.15	GSK3B	-0.331021	5.16193e-07	-0.0626087	0.00311299
ENST00000316634.5	low_high	BM10	ENSG00000174446.12	SNAPC5	-0.297432	0.00525863	-0.119297	3.77561e-07
ENST00000316634.5	low_high	BM22	ENSG00000174446.12	SNAPC5	-0.313123	0.0061169	-0.122057	0.000216795
ENST00000316634.5	low_high	BM36	ENSG00000174446.12	SNAPC5	-0.290234	0.00285189	-0.0922895	0.00111577
ENST00000316634.5	low_high	BM44	ENSG00000174446.12	SNAPC5	-0.449585	0.000180097	-0.157587	2.1767e-08
ENST00000316634.5	low_mid	BM44	ENSG00000174446.12	SNAPC5	-0.340372	0.0538154	-0.128201	0.00506483
ENST00000316649.9	low_high	BM36	ENSG00000016402.13	IL20RA	0.626763	8.71835e-05	-0.0643135	NA
ENST00000316660.6	low_high	BM22	ENSG00000141682.11	PMAIP1	0.809776	0.00351541	0.150411	NA
ENST00000316660.6	low_high	BM36	ENSG00000141682.11	PMAIP1	1.01197	0.000203885	0.0926878	NA
ENST00000316724.9	low_high	BM36	ENSG00000136717.14	BIN1	0.16083	0.275776	-0.0504397	0.00765001
ENST00000316754.7	low_high	BM44	ENSG00000126785.12	RHOJ	0.420781	0.000953341	-0.00771145	NA
ENST00000316803.7	low_high	BM22	ENSG00000157782.9	CABP1	-0.351635	0.00846515	-0.072325	0.000160237
ENST00000316803.7	low_high	BM36	ENSG00000157782.9	CABP1	-0.58418	4.16622e-05	-0.0334595	NA
ENST00000316803.7	low_high	BM44	ENSG00000157782.9	CABP1	-0.434271	0.000435422	-0.0295407	0.0571778
ENST00000316843.8	low_high	BM22	ENSG00000131899.10	LLGL1	0.397861	2.28983e-05	0.0194053	NA
ENST00000316881.8	low_high	BM36	ENSG00000121060.17	TRIM25	0.120284	0.183718	0.070655	0
ENST00000316891.9	low_high	BM44	ENSG00000043514.16	TRIT1	0.0579067	0.272343	-0.0711744	8.65348e-05
ENST00000316891.9	low_mid	BM10	ENSG00000043514.16	TRIT1	-0.0247899	1	-0.0600137	0.00120806
ENST00000316900.9	low_high	BM36	ENSG00000067221.13	STOML1	-0.434354	0.000992191	0.00810127	NA
ENST00000316902.11	low_high	BM36	ENSG00000092068.19	SLC7A8	-0.440122	5.16853e-06	-0.05597	NA
ENST00000316911.10	low_high	BM36	ENSG00000067221.13	STOML1	-0.434354	0.000992191	-0.124044	0.000193678
ENST00000316920.10	low_high	BM36	ENSG00000034152.18	MAP2K3	0.407715	0.00826041	0.0151602	NA
ENST00000316924.9	low_high	BM36	ENSG00000174996.11	KLC2	-0.399714	0.00317897	-0.0285291	NA
ENST00000316937.7	low_high	BM22	ENSG00000146826.16	C7orf43	0.141044	0.125163	-0.150347	0
ENST00000316937.7	mid_high	BM10	ENSG00000146826.16	C7orf43	0.103336	0.438138	-0.118051	0
ENST00000316939.2	low_high	BM36	ENSG00000179271.2	GADD45GIP1	-0.44024	0.000242385	0	NA
ENST00000316963.7	low_high	BM10	ENSG00000120992.17	LYPLA1	-0.109884	0.0572732	-0.106398	0.000110364
ENST00000317089.9	low_high	BM44	ENSG00000069345.11	DNAJA2	-0.407904	0.000463462	0.0175724	0.368367
ENST00000317096.8	low_high	BM22	ENSG00000175193.13	PARL	-0.407245	8.56361e-05	-0.0781431	NA
ENST00000317096.8	low_high	BM44	ENSG00000175193.13	PARL	-0.297655	0.00176718	-0.182644	6.11642e-05
ENST00000317118.12	low_high	BM36	ENSG00000113448.18	PDE4D	-0.502694	2.0872e-09	0.00510149	NA
ENST00000317135.12	low_high	BM22	ENSG00000130224.14	LRCH2	-0.0779394	0.383408	0.189522	0
ENST00000317135.12	low_high	BM36	ENSG00000130224.14	LRCH2	0.108661	0.349337	0.139851	0
ENST00000317135.12	mid_high	BM10	ENSG00000130224.14	LRCH2	0.00216628	0.9856	0.118187	0
ENST00000317135.12	mid_high	BM22	ENSG00000130224.14	LRCH2	0.067758	0.659937	0.130521	0
ENST00000317151.7	low_high	BM36	ENSG00000114923.16	SLC4A3	-0.143617	0.354831	-0.075759	0.00573779
ENST00000317168.10	low_high	BM44	ENSG00000138303.17	ASCC1	0.117155	0.00770017	-0.0770807	0.000314846
ENST00000317168.10	mid_high	BM36	ENSG00000138303.17	ASCC1	0.198667	0.0220062	0.0848921	4.44048e-05
ENST00000317216.2	low_high	BM44	ENSG00000179388.8	EGR3	-0.438946	0.000187839	-0.00973864	NA
ENST00000317271.2	low_high	BM10	ENSG00000213413.2	PVRIG	0.218419	0.0316454	0.0776664	0
ENST00000317271.2	low_high	BM22	ENSG00000213413.2	PVRIG	0.199652	0.0783515	0.0903297	0
ENST00000317271.2	low_high	BM36	ENSG00000213413.2	PVRIG	0.263562	0.00753644	0.0830366	0
ENST00000317271.2	low_high	BM44	ENSG00000213413.2	PVRIG	0.587217	0.000123502	0.0893314	0
ENST00000317276.8	low_high	BM10	ENSG00000179094.15	PER1	0.388023	0.00174186	-0.0130178	NA
ENST00000317276.8	low_high	BM22	ENSG00000179094.15	PER1	0.443905	0.000435572	-0.00747889	NA
ENST00000317304.10	low_high	BM10	ENSG00000064655.18	EYA2	0.531254	0.00748296	0.0337611	NA
ENST00000317304.10	low_high	BM36	ENSG00000064655.18	EYA2	0.823015	8.89008e-05	-0.0439547	NA
ENST00000317350.8	low_high	BM10	ENSG00000170525.20	PFKFB3	0.422609	0.000431084	0.00106337	NA
ENST00000317350.8	low_high	BM22	ENSG00000170525.20	PFKFB3	0.500914	9.89457e-05	0.000459167	NA
ENST00000317350.8	low_high	BM36	ENSG00000170525.20	PFKFB3	0.594668	7.82767e-07	0.00094136	NA
ENST00000317357.9	low_high	BM10	ENSG00000112320.11	SOBP	-0.125146	0.00405344	0.050549	0.00458939
ENST00000317370.12	low_high	BM36	ENSG00000181856.14	SLC2A4	0.494426	0.000774758	0.1182	NA
ENST00000317378.5	low_high	BM36	ENSG00000181029.8	TRAPPC5	-0.519129	0.000462357	0.0103777	0.488181
ENST00000317378.5	mid_high	BM22	ENSG00000181029.8	TRAPPC5	-0.0932665	0.739719	-0.0591939	0.00037272
ENST00000317393.10	low_high	BM10	ENSG00000101180.15	HRH3	0.410465	0.000532804	-0.00952645	NA
ENST00000317402.11	low_high	BM36	ENSG00000178295.14	GEN1	-0.398705	0.000423026	0.0620551	NA
ENST00000317446.6	low_high	BM22	ENSG00000177943.13	MAMDC4	0.545032	0.00205631	-0.00226764	NA
ENST00000317446.6	low_high	BM36	ENSG00000177943.13	MAMDC4	0.992871	6.13148e-06	0.00487738	NA
ENST00000317446.6	low_high	BM44	ENSG00000177943.13	MAMDC4	0.754948	0.000117565	-0.0119051	NA
ENST00000317483.4	mid_high	BM36	ENSG00000112210.11	RAB23	0.432949	0.00570869	0.0278494	NA
ENST00000317502.10	low_high	BM10	ENSG00000148824.18	MTG1	0.133559	0.0204361	-0.0573187	0.000200618
ENST00000317502.10	low_high	BM44	ENSG00000148824.18	MTG1	0.0673642	0.23768	-0.0624704	0.00175365
ENST00000317534.5	low_high	BM10	ENSG00000062582.13	MRPS24	-0.194647	0.0509238	-0.0582748	0.0056019
ENST00000317534.5	low_high	BM36	ENSG00000062582.13	MRPS24	-0.250713	0.00728071	-0.106467	0.000231853
ENST00000317568.9	low_high	BM10	ENSG00000126391.13	FRMD8	0.191385	0.0420542	-0.105131	1.0754e-05
ENST00000317568.9	low_high	BM36	ENSG00000126391.13	FRMD8	0.387459	0.00339215	0.0123619	NA
ENST00000317568.9	low_high	BM44	ENSG00000126391.13	FRMD8	0.362424	0.000181592	-0.121929	6.50146e-05
ENST00000317568.9	low_mid	BM10	ENSG00000126391.13	FRMD8	0.137908	1	-0.0948875	0.00542207
ENST00000317578.6	low_high	BM22	ENSG00000177045.8	SIX5	0.665519	0.000385342	-0.0150982	NA
ENST00000317578.6	low_high	BM36	ENSG00000177045.8	SIX5	1.04564	8.78979e-06	0.00805035	NA
ENST00000317578.6	low_high	BM44	ENSG00000177045.8	SIX5	0.4862	0.00155826	-0.0346824	NA
ENST00000317586.8	low_high	BM36	ENSG00000162946.22	DISC1	0.452247	8.41839e-08	0.00287096	NA
ENST00000317605.5	low_high	BM44	ENSG00000181541.5	MAB21L2	0.439611	0.00102809	0	NA
ENST00000317610.11	low_high	BM22	ENSG00000115310.17	RTN4	-0.442752	0.00204991	0.0202926	1
ENST00000317610.11	low_high	BM44	ENSG00000115310.17	RTN4	-0.455849	0.00102809	0.0170949	1
ENST00000317613.10	low_high	BM22	ENSG00000138835.22	RGS3	0.446588	3.2436e-05	0.00436472	NA
ENST00000317613.10	low_high	BM36	ENSG00000138835.22	RGS3	0.451552	0.000900947	0.00443973	NA
ENST00000317620.13	low_high	BM44	ENSG00000155066.15	PROM2	0.378761	0.00499634	0.00222168	NA
ENST00000317643.10	low_high	BM36	ENSG00000168995.13	SIGLEC7	0.826601	0.00277728	-0.132559	NA
ENST00000317647.11	low_high	BM36	ENSG00000163072.15	NOSTRIN	0.482199	0.00124991	0.0293088	NA
ENST00000317647.11	low_high	BM44	ENSG00000163072.15	NOSTRIN	0.439515	0.00560903	-0.0170903	NA
ENST00000317668.8	low_high	BM44	ENSG00000155066.15	PROM2	0.378761	0.00499634	-0.00590193	NA
ENST00000317683.3	low_high	BM10	ENSG00000177051.5	FBXO46	0.629721	4.48409e-07	-0.0378437	NA
ENST00000317683.3	low_high	BM22	ENSG00000177051.5	FBXO46	0.489611	0.000251521	-0.0279031	NA
ENST00000317683.3	mid_high	BM10	ENSG00000177051.5	FBXO46	0.473584	0.00794954	-0.0264237	NA
ENST00000317702.9	low_high	BM22	ENSG00000176014.12	TUBB6	0.536671	0.000218036	-0.00600625	NA
ENST00000317702.9	low_high	BM36	ENSG00000176014.12	TUBB6	0.44854	0.000504521	-0.0017448	NA
ENST00000317721.10	low_high	BM36	ENSG00000176771.16	NCKAP5	0.536348	7.2078e-07	-0.00842625	NA
ENST00000317744.9	low_high	BM36	ENSG00000179314.14	WSCD1	0.484337	0.000269763	0.0948377	NA
ENST00000317745.11	low_high	BM10	ENSG00000171476.21	HOPX	-0.421535	0.00104445	-0.00153061	NA
ENST00000317745.11	low_high	BM22	ENSG00000171476.21	HOPX	-0.510607	0.000527995	0.0322019	1
ENST00000317745.11	low_high	BM36	ENSG00000171476.21	HOPX	-0.48471	0.000104233	0.0105463	NA
ENST00000317745.11	low_high	BM44	ENSG00000171476.21	HOPX	-0.541588	9.1162e-05	0.0128689	NA
ENST00000317746.2	low_high	BM36	ENSG00000197888.2	UGT2B17	2.92798	8.00191e-05	0	NA
ENST00000317746.2	low_high	BM44	ENSG00000197888.2	UGT2B17	2.00657	0.00645395	0	NA
ENST00000317799.9	low_high	BM22	ENSG00000138029.13	HADHB	0.147388	0.134639	0.117895	0.00835041
ENST00000317802.8	low_high	BM44	ENSG00000178021.10	TSPYL6	0.379848	0.00558433	0	NA
ENST00000317834.4	low_high	BM36	ENSG00000178358.4	OR2D3	-0.672442	0.00174978	0	NA
ENST00000317840.9	low_high	BM22	ENSG00000168542.14	COL3A1	0.879894	0.00259667	0.00855819	NA
ENST00000317868.8	low_high	BM36	ENSG00000125703.14	ATG4C	0.617178	9.89907e-07	0.00234607	1
ENST00000317868.8	mid_high	BM36	ENSG00000125703.14	ATG4C	0.648405	0.00129771	-0.0220814	NA
ENST00000317881.8	low_high	BM44	ENSG00000005022.5	SLC25A5	-0.456442	0.000226186	-0.0340174	NA
ENST00000317896.11	low_high	BM22	ENSG00000010704.18	HFE	0.422683	0.000118017	-0.00366319	NA
ENST00000317896.11	low_high	BM36	ENSG00000010704.18	HFE	0.561932	2.02635e-09	-0.00282411	NA
ENST00000317897.4	low_high	BM44	ENSG00000177383.4	MAGEF1	-0.385798	0.000128264	0	NA
ENST00000317905.9	low_high	BM22	ENSG00000108469.14	RECQL5	0.338666	0.00108165	-0.0645019	0.000757169
ENST00000317905.9	low_high	BM36	ENSG00000108469.14	RECQL5	0.328633	0.00864499	-0.0663656	0
ENST00000317905.9	low_high	BM44	ENSG00000108469.14	RECQL5	0.274694	0.00175414	-0.0768986	0.00091204
ENST00000317907.8	mid_high	BM36	ENSG00000018699.12	TTC27	0.266112	0.0352343	0.0857107	0
ENST00000317935.10	low_high	BM22	ENSG00000071909.18	MYO3B	0.516582	0.000339653	-0.00292125	NA
ENST00000317943.6	low_high	BM36	ENSG00000178449.8	COX14	-0.417958	0.000196627	-8.1961e-05	NA
ENST00000317968.8	low_high	BM36	ENSG00000163110.14	PDLIM5	0.49444	3.58029e-09	0.0476213	1
ENST00000317977.10	low_high	BM36	ENSG00000154025.15	SLC5A10	0.947058	5.33555e-05	-0.0122381	NA
ENST00000317977.10	low_high	BM44	ENSG00000154025.15	SLC5A10	0.925871	0.00101411	-0.0979168	NA
ENST00000317991.9	low_high	BM22	ENSG00000089351.14	GRAMD1A	0.381548	0.000294135	-0.0460803	NA
ENST00000317991.9	low_high	BM44	ENSG00000089351.14	GRAMD1A	0.203152	0.0148254	-0.0828868	0.00105371
ENST00000318003.11	low_high	BM10	ENSG00000132024.17	CC2D1A	0.417415	0.000625713	0.00121179	NA
ENST00000318003.11	low_high	BM44	ENSG00000132024.17	CC2D1A	0.216973	0.0124904	-0.0584967	0.00270306
ENST00000318007.9	low_high	BM36	ENSG00000163110.14	PDLIM5	0.49444	3.58029e-09	-0.00136725	NA
ENST00000318008.10	low_high	BM44	ENSG00000002834.17	LASP1	0.0426429	0.361525	-0.084964	0.00229095
ENST00000318037.3	low_high	BM22	ENSG00000163961.4	RNF168	0.0328981	0.621112	0.0806496	0
ENST00000318037.3	mid_high	BM22	ENSG00000163961.4	RNF168	0.102505	0.255563	0.0538086	0
ENST00000318059.7	low_high	BM10	ENSG00000217930.7	PAM16	-0.0237792	0.765458	-0.0557388	0
ENST00000318059.7	low_high	BM44	ENSG00000217930.7	PAM16	-0.108363	0.130996	-0.118426	0
ENST00000318063.9	low_high	BM10	ENSG00000155970.11	MICU3	-0.45473	0.000206139	-0.016797	NA
ENST00000318063.9	low_high	BM22	ENSG00000155970.11	MICU3	-0.582849	0.000400753	0.0456922	NA
ENST00000318063.9	low_high	BM36	ENSG00000155970.11	MICU3	-0.411357	0.00106177	-0.0316317	NA
ENST00000318065.9	low_high	BM10	ENSG00000131196.17	NFATC1	0.584812	0.000802979	0.0469531	NA
ENST00000318065.9	low_high	BM22	ENSG00000131196.17	NFATC1	0.620449	0.000283777	0.0795021	NA
ENST00000318065.9	low_high	BM36	ENSG00000131196.17	NFATC1	1.19491	3.25801e-12	-0.0144437	NA
ENST00000318065.9	low_high	BM44	ENSG00000131196.17	NFATC1	0.6854	4.19921e-05	-0.0634699	NA
ENST00000318066.6	low_high	BM44	ENSG00000177889.9	UBE2N	-0.506117	0.000497732	0.00295395	NA
ENST00000318080.6	low_high	BM10	ENSG00000095321.16	CRAT	0.21702	0.0216264	0.063375	0
ENST00000318080.6	low_high	BM22	ENSG00000095321.16	CRAT	0.077147	0.373205	0.0606872	0
ENST00000318080.6	mid_high	BM22	ENSG00000095321.16	CRAT	0.115685	0.380725	0.0504309	0
ENST00000318104.2	low_high	BM36	ENSG00000177233.2	OR2M1P	-0.72595	0.00436879	0	NA
ENST00000318160.4	low_high	BM22	ENSG00000180875.4	GREM2	-0.383827	0.00397812	0	NA
ENST00000318160.4	low_high	BM36	ENSG00000180875.4	GREM2	-0.482302	0.00031831	0	NA
ENST00000318160.4	low_high	BM44	ENSG00000180875.4	GREM2	-0.428737	0.00211503	0	NA
ENST00000318222.3	low_high	BM22	ENSG00000107593.16	PKD2L1	-0.528809	0.00128252	-0.133704	NA
ENST00000318222.3	low_high	BM36	ENSG00000107593.16	PKD2L1	-0.607838	0.00634461	-0.13447	NA
ENST00000318222.3	low_high	BM44	ENSG00000107593.16	PKD2L1	-0.507478	0.000523222	0.0165217	NA
ENST00000318238.8	low_high	BM36	ENSG00000177409.11	SAMD9L	0.712974	1.16836e-06	-0.00466761	NA
ENST00000318238.8	low_high	BM44	ENSG00000177409.11	SAMD9L	0.506534	0.000434216	-0.0145902	NA
ENST00000318240.7	low_high	BM10	ENSG00000177576.11	C18orf32	-0.55905	3.89152e-05	-0.0778779	4.88409e-07
ENST00000318240.7	low_high	BM22	ENSG00000177576.11	C18orf32	-0.397437	0.00490037	-0.101857	9.79098e-06
ENST00000318240.7	low_high	BM44	ENSG00000177576.11	C18orf32	-0.360526	0.00522449	-0.0598799	0.000777171
ENST00000318244.4	low_high	BM36	ENSG00000177275.4	OR2AJ1	-0.64757	0.00408276	0	NA
ENST00000318247.6	low_high	BM44	ENSG00000143365.17	RORC	0.422917	0.000403336	0.0208585	NA
ENST00000318282.9	mid_high	BM36	ENSG00000186260.16	MRTFB	-0.0963408	0.544125	0.0694975	0.00040415
ENST00000318289.14	low_high	BM36	ENSG00000215845.10	TSTD1	-0.509811	0.000579423	-0.00351798	NA
ENST00000318312.11	low_high	BM44	ENSG00000174483.19	BBS1	0.0389618	0.396884	-0.076849	2.03741e-05
ENST00000318348.8	low_high	BM22	ENSG00000139433.9	GLTP	0.487879	2.33218e-06	0.00762486	NA
ENST00000318348.8	low_high	BM36	ENSG00000139433.9	GLTP	0.815789	6.06592e-13	0.0081321	NA
ENST00000318388.10	low_high	BM10	ENSG00000178127.12	NDUFV2	-0.270588	0.00296453	-0.07357	3.93206e-05
ENST00000318388.10	low_high	BM36	ENSG00000178127.12	NDUFV2	-0.196863	0.0300506	-0.122107	1.6275e-11
ENST00000318388.10	low_high	BM44	ENSG00000178127.12	NDUFV2	-0.294072	0.00454222	-0.154065	1.06036e-10
ENST00000318388.10	low_mid	BM44	ENSG00000178127.12	NDUFV2	-0.251629	0.0831911	-0.122375	0.000455927
ENST00000318407.4	low_high	BM22	ENSG00000176720.5	BOK	0.73206	3.39702e-07	-0.0183551	NA
ENST00000318407.4	low_high	BM36	ENSG00000176720.5	BOK	0.68121	9.13481e-05	-0.0311381	NA
ENST00000318407.4	low_high	BM44	ENSG00000176720.5	BOK	0.451109	0.000241858	0.00411859	NA
ENST00000318430.9	low_high	BM10	ENSG00000167895.14	TMC8	0.502338	0.000884885	-0.00933841	NA
ENST00000318430.9	low_high	BM22	ENSG00000167895.14	TMC8	0.484234	0.00364905	-0.00295181	NA
ENST00000318430.9	low_high	BM36	ENSG00000167895.14	TMC8	0.642253	7.68179e-05	0.0588603	NA
ENST00000318430.9	low_high	BM44	ENSG00000167895.14	TMC8	0.550602	0.000121185	0.0226238	NA
ENST00000318430.9	low_mid	BM44	ENSG00000167895.14	TMC8	0.608251	0.0095976	-0.0191343	NA
ENST00000318442.5	low_high	BM10	ENSG00000178175.11	ZNF366	0.448128	0.00706498	-0.00636948	NA
ENST00000318442.5	low_high	BM22	ENSG00000178175.11	ZNF366	0.641701	0.00117904	0.0310633	NA
ENST00000318442.5	low_high	BM36	ENSG00000178175.11	ZNF366	0.888223	1.03565e-05	0.04441	NA
ENST00000318469.2	low_high	BM44	ENSG00000175857.8	GAPT	0.421552	0.00259282	-0.0340691	NA
ENST00000318493.10	low_high	BM36	ENSG00000105976.14	MET	-0.515033	0.000862709	-0.000619014	NA
ENST00000318507.6	low_high	BM22	ENSG00000180871.7	CXCR2	0.81598	7.69398e-05	-0.0315265	NA
ENST00000318507.6	low_high	BM36	ENSG00000180871.7	CXCR2	0.621111	0.000384043	-0.0398399	NA
ENST00000318522.9	low_high	BM36	ENSG00000143924.18	EML4	-0.194511	0.0229287	0.0895777	0.000161597
ENST00000318560.5	low_high	BM10	ENSG00000097007.17	ABL1	0.363495	0.00110264	0.0556792	0
ENST00000318560.5	low_high	BM22	ENSG00000097007.17	ABL1	0.366252	0.000344198	0.0813381	0
ENST00000318560.5	low_high	BM36	ENSG00000097007.17	ABL1	0.50738	1.69889e-06	0.000643797	NA
ENST00000318562.12	low_high	BM22	ENSG00000177106.15	EPS8L2	0.426985	0.000991154	-0.0146954	NA
ENST00000318562.12	low_high	BM36	ENSG00000177106.15	EPS8L2	0.560604	0.000606795	-0.0270241	NA
ENST00000318562.12	low_high	BM44	ENSG00000177106.15	EPS8L2	0.434119	0.00139572	-0.0247855	NA
ENST00000318602.11	low_high	BM22	ENSG00000175899.14	A2M	0.513279	0.000140744	0.076795	0.000715292
ENST00000318602.11	low_high	BM36	ENSG00000175899.14	A2M	0.66096	1.06002e-08	0.0851332	7.28224e-10
ENST00000318607.9	low_high	BM36	ENSG00000070756.15	PABPC1	0.487106	8.51766e-10	-0.000129415	NA
ENST00000318607.9	mid_high	BM36	ENSG00000070756.15	PABPC1	0.40922	0.00129771	-0.000749441	NA
ENST00000318622.8	low_high	BM44	ENSG00000005486.16	RHBDD2	-0.404584	0.000365924	0.00393775	NA
ENST00000318631.7	low_high	BM44	ENSG00000180834.7	MAP6D1	0.0457964	0.742319	-0.0579267	0
ENST00000318663.4	low_high	BM36	ENSG00000175938.6	ORAI3	0.603107	5.74635e-08	-0.0396252	NA
ENST00000318673.6	low_high	BM44	ENSG00000280537.2	AC068946.1	0.624441	0.00106028	0.00432609	NA
ENST00000318682.10	low_high	BM36	ENSG00000175766.12	EIF4E1B	-0.391377	0.000676737	-0.00631392	NA
ENST00000318737.8	low_high	BM44	ENSG00000165181.16	C9orf84	0.719678	0.000207397	-0.0446421	NA
ENST00000318763.7	low_high	BM36	ENSG00000179055.7	OR13D1	-0.491184	0.00384526	-0.00390024	NA
ENST00000318782.8	low_high	BM22	ENSG00000162073.13	PAQR4	0.183594	0.0550684	-0.0948225	0.000557834
ENST00000318801.8	low_high	BM36	ENSG00000100321.14	SYNGR1	-0.495053	0.000125128	0.00406696	NA
ENST00000318803.6	low_high	BM10	ENSG00000117069.14	ST6GALNAC5	-0.388557	0.000395612	-0.0205603	NA
ENST00000318803.6	low_high	BM22	ENSG00000117069.14	ST6GALNAC5	-0.667953	1.6324e-05	-0.0706893	0.00550267
ENST00000318803.6	low_high	BM36	ENSG00000117069.14	ST6GALNAC5	-0.725292	5.48954e-08	-0.00343158	NA
ENST00000318803.6	low_high	BM44	ENSG00000117069.14	ST6GALNAC5	-0.428313	4.19921e-05	-0.0316947	NA
ENST00000318837.6	low_high	BM36	ENSG00000143061.17	IGSF3	-0.52574	7.7111e-05	0.00749767	NA
ENST00000318837.6	low_high	BM44	ENSG00000143061.17	IGSF3	-0.47429	8.95887e-05	-0.00535334	NA
ENST00000318911.4	low_high	BM36	ENSG00000179091.4	CYC1	-0.435727	0.000472817	-0.0456456	NA
ENST00000318950.10	low_high	BM36	ENSG00000133789.14	SWAP70	0.62624	4.7969e-14	0.0963919	0.0119562
ENST00000318950.10	low_high	BM44	ENSG00000133789.14	SWAP70	0.282048	8.35189e-05	0.0645995	0
ENST00000318974.13	low_high	BM22	ENSG00000111679.16	PTPN6	0.45604	0.00660398	0.0348507	NA
ENST00000318974.13	low_high	BM36	ENSG00000111679.16	PTPN6	0.661974	2.92491e-06	-0.0552061	NA
ENST00000318978.5	low_high	BM22	ENSG00000178531.5	CTXN1	-0.433197	0.00497167	0	NA
ENST00000318991.10	low_high	BM22	ENSG00000164418.20	GRIK2	-0.472252	3.39976e-05	0.00708431	NA
ENST00000318991.10	low_high	BM36	ENSG00000164418.20	GRIK2	-0.483877	6.58373e-05	0.0148497	NA
ENST00000319006.7	low_high	BM36	ENSG00000177156.10	TALDO1	-0.119938	0.252447	-0.066765	0.00621276
ENST00000319041.6	low_high	BM10	ENSG00000142669.14	SH3BGRL3	0.672535	0.000244671	0.0461993	NA
ENST00000319041.6	low_high	BM22	ENSG00000142669.14	SH3BGRL3	0.493618	0.00674377	0.0325356	NA
ENST00000319092.5	low_high	BM36	ENSG00000177173.5	NAP1L4P1	0.875044	2.39641e-06	0	NA
ENST00000319092.5	low_high	BM44	ENSG00000177173.5	NAP1L4P1	0.645096	0.00468607	0	NA
ENST00000319098.6	low_high	BM36	ENSG00000178597.6	PSAPL1	0.656468	0.000224902	0	NA
ENST00000319119.4	low_high	BM22	ENSG00000177125.5	ZBTB34	0.0608544	0.322395	-0.187824	0
ENST00000319121.3	low_high	BM44	ENSG00000178502.5	KLHL11	-0.388741	0.000951016	0	NA
ENST00000319136.8	low_high	BM22	ENSG00000100342.20	APOL1	0.44925	0.00220496	-0.0407021	NA
ENST00000319136.8	low_high	BM36	ENSG00000100342.20	APOL1	0.62406	2.38261e-05	-0.0713097	NA
ENST00000319136.8	low_high	BM44	ENSG00000100342.20	APOL1	0.458247	0.000962	-3.27618e-06	NA
ENST00000319144.4	low_high	BM36	ENSG00000179477.10	ALOX12B	-0.608074	0.00548819	-0.00697601	NA
ENST00000319144.4	low_high	BM44	ENSG00000179477.10	ALOX12B	-0.682009	0.00133948	0.0575989	NA
ENST00000319167.12	low_high	BM36	ENSG00000067445.20	TRO	-0.445599	1.9131e-09	0.000933911	NA
ENST00000319170.9	low_high	BM22	ENSG00000173166.17	RAPH1	-0.510074	3.2436e-05	-0.0130739	NA
ENST00000319190.9	low_high	BM10	ENSG00000068724.15	TTC7A	0.378703	0.000308065	-0.0188179	NA
ENST00000319190.9	low_high	BM22	ENSG00000068724.15	TTC7A	0.488991	2.67415e-05	-0.0359771	NA
ENST00000319190.9	low_high	BM36	ENSG00000068724.15	TTC7A	0.474484	6.04746e-05	0.0171411	NA
ENST00000319190.9	low_high	BM44	ENSG00000068724.15	TTC7A	0.411392	5.15645e-05	-0.015497	NA
ENST00000319234.4	low_high	BM10	ENSG00000178343.4	SHISA3	0.691126	0.00995517	0	NA
ENST00000319234.4	low_high	BM22	ENSG00000178343.4	SHISA3	1.32673	1.36794e-05	0	NA
ENST00000319234.4	low_high	BM36	ENSG00000178343.4	SHISA3	1.62704	1.58438e-08	0	NA
ENST00000319234.4	low_high	BM44	ENSG00000178343.4	SHISA3	0.969612	0.00105103	0	NA
ENST00000319273.9	low_high	BM10	ENSG00000006128.11	TAC1	-0.689438	0.00237893	-0.0525857	NA
ENST00000319273.9	low_high	BM22	ENSG00000006128.11	TAC1	-1.01997	0.000621673	-0.0947482	NA
ENST00000319273.9	low_high	BM36	ENSG00000006128.11	TAC1	-1.29588	3.0714e-06	-0.135835	NA
ENST00000319285.4	low_high	BM44	ENSG00000179958.8	DCTPP1	-0.390915	0.000496352	-0.101285	NA
ENST00000319327.6	low_high	BM22	ENSG00000184716.13	SERINC4	1.30791	0.00548484	-0.0664141	NA
ENST00000319327.6	low_high	BM36	ENSG00000184716.13	SERINC4	1.45011	0.00503342	0.145665	NA
ENST00000319349.9	low_high	BM22	ENSG00000175832.12	ETV4	0.455684	0.00444325	-0.0379024	NA
ENST00000319357.5	low_high	BM10	ENSG00000164543.6	STK17A	-0.0216035	0.722462	-0.0517047	0
ENST00000319357.5	low_high	BM44	ENSG00000164543.6	STK17A	0.0761724	0.224502	-0.0567821	0
ENST00000319359.7	low_high	BM22	ENSG00000128886.11	ELL3	0.408114	0.00574833	0.015208	NA
ENST00000319359.7	low_high	BM44	ENSG00000128886.11	ELL3	0.466917	0.000187827	-0.00916413	NA
ENST00000319363.10	low_high	BM36	ENSG00000177663.13	IL17RA	0.475279	4.51287e-06	-0.046798	NA
ENST00000319406.8	low_high	BM44	ENSG00000172954.13	LCLAT1	0.061294	0.297079	0.0798536	0
ENST00000319420.3	low_high	BM36	ENSG00000180730.4	SHISA2	0.552957	2.23683e-07	0	NA
ENST00000319420.3	low_high	BM44	ENSG00000180730.4	SHISA2	0.474017	0.000177823	0	NA
ENST00000319441.5	low_high	BM10	ENSG00000124253.10	PCK1	0.557656	0.00669468	0.0285978	NA
ENST00000319441.5	low_high	BM22	ENSG00000124253.10	PCK1	0.885694	0.000741194	-0.0367869	NA
ENST00000319441.5	low_high	BM36	ENSG00000124253.10	PCK1	0.942487	9.3103e-05	-0.0738422	NA
ENST00000319441.5	low_high	BM44	ENSG00000124253.10	PCK1	0.876191	0.00313263	0.0308617	NA
ENST00000319466.8	low_high	BM44	ENSG00000180398.12	MCFD2	0.023588	0.55991	-0.0633238	1.46529e-07
ENST00000319517.10	low_high	BM22	ENSG00000117114.19	ADGRL2	-0.439918	0.000325047	0.0248263	NA
ENST00000319517.10	low_high	BM36	ENSG00000117114.19	ADGRL2	-0.48294	2.94376e-05	0.0219347	NA
ENST00000319540.8	low_high	BM36	ENSG00000145284.11	SCD5	0.161336	0.0235997	0.0608739	0
ENST00000319555.7	low_high	BM22	ENSG00000179588.8	ZFPM1	0.404835	0.00351461	-0.0439856	NA
ENST00000319555.7	low_high	BM36	ENSG00000179588.8	ZFPM1	0.538679	0.00179617	-0.0289971	NA
ENST00000319622.10	low_high	BM36	ENSG00000067225.17	PKM	-0.554493	1.47e-06	-0.00432541	0.00352554
ENST00000319622.10	low_high	BM44	ENSG00000067225.17	PKM	-0.47614	0.000135913	-0.00235049	1
ENST00000319651.9	low_high	BM36	ENSG00000176809.10	LRRC37A3	0.414595	6.41131e-05	-0.0125077	NA
ENST00000319651.9	low_high	BM44	ENSG00000176809.10	LRRC37A3	0.401994	0.000144861	0.0113979	NA
ENST00000319688.5	low_high	BM36	ENSG00000134313.15	KIDINS220	-0.402858	7.01929e-06	0.0157494	0.426358
ENST00000319801.9	low_high	BM22	ENSG00000055917.15	PUM2	-0.12078	0.0396158	-0.0716951	0.00477054
ENST00000319801.9	low_high	BM36	ENSG00000055917.15	PUM2	0.165624	0.0219179	-0.068775	0.00842773
ENST00000319836.7	low_high	BM44	ENSG00000165406.15	2020-03-08	0.345819	1.45657e-08	-0.0514069	0.00475208
ENST00000319838.9	low_high	BM22	ENSG00000178623.11	GPR35	0.588662	0.000150452	-0.00665986	NA
ENST00000319838.9	low_high	BM36	ENSG00000178623.11	GPR35	0.481962	0.000432517	0.0147258	NA
ENST00000319854.7	low_high	BM22	ENSG00000164403.14	SHROOM1	0.507888	8.55655e-06	-0.000905556	NA
ENST00000319854.7	low_high	BM36	ENSG00000164403.14	SHROOM1	0.630064	0.000107712	-0.00956752	NA
ENST00000319854.7	low_high	BM44	ENSG00000164403.14	SHROOM1	0.437716	0.000108732	0.0202395	NA
ENST00000319908.7	low_high	BM10	ENSG00000156709.13	AIFM1	-0.0344479	0.51032	-0.0616621	0.0021723
ENST00000319921.4	low_high	BM44	ENSG00000173821.19	RNF213	0.378649	3.70074e-05	-0.00341917	NA
ENST00000319928.7	low_high	BM22	ENSG00000142961.14	MOB3C	0.472053	2.96343e-05	-0.058926	NA
ENST00000319928.7	low_high	BM36	ENSG00000142961.14	MOB3C	0.621604	1.25916e-06	-0.0720767	NA
ENST00000319928.7	low_high	BM44	ENSG00000142961.14	MOB3C	0.419675	8.97933e-05	0.0659709	NA
ENST00000319933.6	low_high	BM36	ENSG00000181751.9	C5orf30	-0.033368	0.769786	-0.0538593	0
ENST00000319957.10	low_high	BM36	ENSG00000050438.16	SLC4A8	-0.497138	2.55173e-06	-0.0088257	NA
ENST00000320031.12	low_high	BM22	ENSG00000005884.17	ITGA3	0.0984705	0.229411	-0.0574985	0.00243756
ENST00000320031.12	mid_high	BM22	ENSG00000005884.17	ITGA3	-0.0278108	0.87217	-0.0567068	0.000598339
ENST00000320033.4	low_high	BM36	ENSG00000175906.4	ARL4D	-0.651003	0.000132424	0	NA
ENST00000320033.4	low_high	BM44	ENSG00000175906.4	ARL4D	-0.602857	0.000696101	0	NA
ENST00000320057.9	low_high	BM36	ENSG00000144730.17	IL17RD	0.588536	4.87872e-07	0.00141977	NA
ENST00000320095.11	low_high	BM36	ENSG00000176845.12	METRNL	0.690116	0.00310104	0.0252729	NA
ENST00000320172.10	low_high	BM22	ENSG00000112773.15	TENT5A	0.463878	0.00500642	-0.00910847	NA
ENST00000320172.10	low_high	BM36	ENSG00000112773.15	TENT5A	0.842375	2.621e-08	-0.0337706	NA
ENST00000320185.6	low_high	BM22	ENSG00000107831.12	FGF8	0.79494	0.00299736	-0.00801736	NA
ENST00000320185.6	mid_high	BM22	ENSG00000107831.12	FGF8	1.11165	0.00362752	-0.0112492	NA
ENST00000320203.8	low_high	BM10	ENSG00000157110.15	RBPMS	0.496739	0.00284156	-0.00560212	NA
ENST00000320203.8	low_high	BM36	ENSG00000157110.15	RBPMS	0.483672	0.00336706	-0.00262709	NA
ENST00000320203.8	low_high	BM44	ENSG00000157110.15	RBPMS	0.682177	0.000797989	0.00824703	NA
ENST00000320216.10	low_high	BM36	ENSG00000160255.17	ITGB2	0.655479	0.00010843	-0.0125655	NA
ENST00000320216.10	low_high	BM44	ENSG00000160255.17	ITGB2	0.431456	0.00439422	0.00393671	NA
ENST00000320220.13	low_high	BM36	ENSG00000180776.15	ZDHHC20	0.547382	6.2809e-05	0.0603909	NA
ENST00000320220.13	mid_high	BM36	ENSG00000180776.15	ZDHHC20	0.61695	0.00336605	0.0404568	NA
ENST00000320239.11	low_high	BM36	ENSG00000105967.15	TFEC	0.792788	8.18865e-07	0.0297858	NA
ENST00000320246.9	low_high	BM36	ENSG00000119408.16	NEK6	0.452028	2.219e-05	0.0148799	1
ENST00000320248.3	low_high	BM22	ENSG00000176595.3	KBTBD11	-0.3809	3.947e-05	0	NA
ENST00000320254.5	low_high	BM22	ENSG00000176681.14	LRRC37A	0.733544	0.00506729	0.00594653	NA
ENST00000320254.5	mid_high	BM22	ENSG00000176681.14	LRRC37A	1.1479	0.00201778	0.0069064	NA
ENST00000320280.8	low_high	BM10	ENSG00000085365.17	SCAMP1	-0.396631	0.000808657	0.0277119	1
ENST00000320280.8	low_high	BM22	ENSG00000085365.17	SCAMP1	-0.433787	0.00277462	0.00106042	NA
ENST00000320295.12	low_high	BM22	ENSG00000114378.16	HYAL1	0.42726	0.00153466	0.00232333	NA
ENST00000320295.12	low_high	BM44	ENSG00000114378.16	HYAL1	0.528069	0.000283762	-0.00662483	NA
ENST00000320307.8	low_high	BM22	ENSG00000158710.14	TAGLN2	0.658728	0.000346437	-0.00643931	NA
ENST00000320307.8	low_high	BM36	ENSG00000158710.14	TAGLN2	0.737215	8.40484e-05	-0.0241289	NA
ENST00000320307.8	mid_high	BM10	ENSG00000158710.14	TAGLN2	0.38848	0.100294	0.0515027	0
ENST00000320316.7	low_high	BM36	ENSG00000040633.12	PHF23	0.119231	0.205263	-0.0894366	0
ENST00000320316.7	mid_high	BM36	ENSG00000040633.12	PHF23	0.116846	0.449288	-0.115809	0
ENST00000320330.7	low_high	BM22	ENSG00000280789.1	PAGR1	0.444455	8.93112e-06	0	NA
ENST00000320330.7	low_high	BM36	ENSG00000280789.1	PAGR1	0.519427	3.10598e-06	0	NA
ENST00000320334.4	low_high	BM22	ENSG00000116774.11	OLFML3	0.446256	0.0063043	0.0287532	NA
ENST00000320334.4	low_high	BM36	ENSG00000116774.11	OLFML3	0.395383	0.00850833	-0.0172323	NA
ENST00000320339.8	low_high	BM10	ENSG00000018610.14	CXorf56	-0.322699	0.000256342	0.0749002	0
ENST00000320339.8	low_high	BM22	ENSG00000018610.14	CXorf56	-0.243481	0.00924006	0.0848328	0
ENST00000320339.8	low_high	BM36	ENSG00000018610.14	CXorf56	-0.354034	1.63931e-05	0.12901	0
ENST00000320339.8	low_high	BM44	ENSG00000018610.14	CXorf56	-0.258965	0.00117263	0.0743668	0
ENST00000320354.5	low_high	BM36	ENSG00000176692.6	FOXC2	1.06023	0.00119169	0.0455862	NA
ENST00000320370.11	low_high	BM36	ENSG00000138434.16	ITPRID2	0.635545	1.02937e-12	0.00466189	1
ENST00000320370.11	mid_high	BM36	ENSG00000138434.16	ITPRID2	0.419355	0.00239609	-0.00168154	NA
ENST00000320389.12	low_high	BM44	ENSG00000130294.16	KIF1A	-0.0616355	0.183304	0.054212	0.00135742
ENST00000320399.10	low_high	BM22	ENSG00000049540.16	ELN	0.476202	0.000160411	0.000743056	NA
ENST00000320399.10	low_high	BM44	ENSG00000049540.16	ELN	0.467264	0.000188565	-0.000919075	NA
ENST00000320451.6	low_high	BM44	ENSG00000197961.11	ZNF121	0.066554	0.182671	-0.0565063	0
ENST00000320472.9	low_high	BM44	ENSG00000073282.12	TP63	0.470263	0.00764862	-0.0022823	NA
ENST00000320476.7	low_high	BM10	ENSG00000180900.18	SCRIB	0.423291	0.00491781	0.126791	0
ENST00000320476.7	low_high	BM36	ENSG00000180900.18	SCRIB	0.67931	0.000226175	0.0618762	NA
ENST00000320476.7	low_high	BM44	ENSG00000180900.18	SCRIB	0.400129	0.000148654	0.0322604	NA
ENST00000320476.7	mid_high	BM22	ENSG00000180900.18	SCRIB	0.075416	0.753433	0.103294	0
ENST00000320477.9	low_high	BM36	ENSG00000176194.17	CIDEA	-0.776785	0.000166062	-0.156322	NA
ENST00000320492.11	low_high	BM22	ENSG00000049540.16	ELN	0.476202	0.000160411	0.00113722	NA
ENST00000320492.11	low_high	BM44	ENSG00000049540.16	ELN	0.467264	0.000188565	-0.000162768	NA
ENST00000320547.7	low_high	BM10	ENSG00000130723.19	PRRC2B	0.217578	0.00375359	-0.0687626	6.40048e-09
ENST00000320560.12	low_high	BM36	ENSG00000177119.15	ANO6	0.678291	4.72525e-13	0.11081	0.000294972
ENST00000320560.12	mid_high	BM36	ENSG00000177119.15	ANO6	0.383324	0.0079793	0.100335	0.0347986
ENST00000320574.9	low_high	BM44	ENSG00000177084.16	POLE	0.468855	4.79584e-05	0.00678987	NA
ENST00000320623.9	low_high	BM36	ENSG00000181019.12	NQO1	0.473576	0.00371553	-0.0188012	NA
ENST00000320634.7	low_high	BM36	ENSG00000135472.8	FAIM2	-0.524366	0.000202778	0.0907871	6.42979e-05
ENST00000320634.7	low_high	BM44	ENSG00000135472.8	FAIM2	-0.389829	0.000723853	0.0438232	0.0706409
ENST00000320636.5	low_high	BM22	ENSG00000179841.8	AKAP5	-0.618534	0.000209401	-0.0225365	NA
ENST00000320636.5	low_high	BM36	ENSG00000179841.8	AKAP5	-0.41264	0.00634227	-0.0172529	NA
ENST00000320636.5	low_high	BM44	ENSG00000179841.8	AKAP5	-0.37959	0.00286384	0.0234453	NA
ENST00000320640.10	low_high	BM10	ENSG00000129636.12	ITFG1	-0.54157	0.000266489	-0.00594398	NA
ENST00000320640.10	low_high	BM22	ENSG00000129636.12	ITFG1	-0.663738	0.000154206	0.0195885	1
ENST00000320640.10	low_high	BM36	ENSG00000129636.12	ITFG1	-0.531855	0.000214455	-0.00917952	NA
ENST00000320640.10	low_high	BM44	ENSG00000129636.12	ITFG1	-0.478215	0.000924768	-0.00382575	NA
ENST00000320650.8	low_high	BM44	ENSG00000164136.16	IL15	0.427059	1.49604e-05	-0.0110329	NA
ENST00000320683.7	low_high	BM10	ENSG00000165458.13	INPPL1	0.429266	0.00172116	-0.00431013	NA
ENST00000320683.7	low_high	BM22	ENSG00000165458.13	INPPL1	0.568841	7.37065e-05	-0.00658792	NA
ENST00000320683.7	low_high	BM36	ENSG00000165458.13	INPPL1	0.652405	0.000148889	-3.02817e-05	NA
ENST00000320683.7	low_high	BM44	ENSG00000165458.13	INPPL1	0.405867	0.000599502	-0.000819045	NA
ENST00000320700.9	low_high	BM22	ENSG00000167968.12	DNASE1L2	0.394009	0.00899651	0.0004025	NA
ENST00000320700.9	low_high	BM36	ENSG00000167968.12	DNASE1L2	0.539234	0.000953686	-0.00179932	NA
ENST00000320700.9	low_high	BM44	ENSG00000167968.12	DNASE1L2	0.661442	5.49494e-05	0.00201748	NA
ENST00000320717.7	low_high	BM22	ENSG00000115419.12	GLS	-0.451672	0.00110213	-0.0200429	NA
ENST00000320717.7	low_high	BM36	ENSG00000115419.12	GLS	-0.457696	0.000349311	-0.0359345	NA
ENST00000320717.7	low_high	BM44	ENSG00000115419.12	GLS	-0.233738	0.0230866	-0.0945423	5.0913e-08
ENST00000320740.11	low_high	BM44	ENSG00000174516.14	PELI3	-0.124055	0.188966	-0.137592	0.0022151
ENST00000320743.7	low_high	BM36	ENSG00000139263.11	LRIG3	0.417071	0.000835238	-0.00653402	NA
ENST00000320743.7	low_high	BM44	ENSG00000139263.11	LRIG3	0.494048	1.04275e-05	0.0164856	NA
ENST00000320785.9	low_high	BM10	ENSG00000129250.11	KIF1C	0.789288	0.000198423	-0.0420612	0.0322945
ENST00000320785.9	low_high	BM22	ENSG00000129250.11	KIF1C	0.82467	5.70108e-05	0.00533486	NA
ENST00000320785.9	low_high	BM36	ENSG00000129250.11	KIF1C	1.03267	1.1853e-05	-0.0154234	NA
ENST00000320785.9	low_high	BM44	ENSG00000129250.11	KIF1C	0.550864	0.000216161	-0.0172896	NA
ENST00000320816.10	low_high	BM36	ENSG00000153071.14	DAB2	0.280546	0.0030765	0.0644925	0
ENST00000320848.6	low_high	BM36	ENSG00000178988.10	MRFAP1L1	-0.0268269	0.823616	-0.0628965	0
ENST00000320913.6	low_high	BM22	ENSG00000172935.8	MRGPRF	0.942062	2.35638e-05	-0.0156761	NA
ENST00000320913.6	low_high	BM36	ENSG00000172935.8	MRGPRF	1.18395	4.72829e-06	0.0273132	NA
ENST00000320913.6	low_high	BM44	ENSG00000172935.8	MRGPRF	0.593523	0.00138292	0.0144067	NA
ENST00000320936.9	low_high	BM10	ENSG00000099622.13	CIRBP	-0.203556	0.124937	-0.0851007	0.0039597
ENST00000320936.9	low_high	BM22	ENSG00000099622.13	CIRBP	-0.231067	0.087155	-0.121728	0.00075525
ENST00000320936.9	low_high	BM36	ENSG00000099622.13	CIRBP	-0.119175	0.366815	-0.146915	2.68578e-06
ENST00000320936.9	low_high	BM44	ENSG00000099622.13	CIRBP	-0.47525	0.000944559	-0.137838	5.73288e-05
ENST00000320954.10	low_high	BM36	ENSG00000170275.14	CRTAP	0.706044	4.01259e-10	0.0447332	NA
ENST00000320955.7	low_high	BM44	ENSG00000137877.9	SPTBN5	0.447824	0.00326935	-0.00946347	NA
ENST00000320963.9	low_high	BM10	ENSG00000117906.13	RCN2	-0.397508	0.000390023	-0.0547275	0.102879
ENST00000320963.9	low_high	BM22	ENSG00000117906.13	RCN2	-0.439432	0.00099876	-0.0783481	0.0574905
ENST00000320963.9	low_high	BM44	ENSG00000117906.13	RCN2	-0.203076	0.037891	-0.111343	0.000405507
ENST00000320982.3	low_high	BM44	ENSG00000133488.14	SEC14L4	0.418129	0.00508192	0.036036	NA
ENST00000320990.9	low_high	BM36	ENSG00000176842.14	IRX5	1.75658	0.00276932	0.214423	NA
ENST00000321023.5	low_high	BM22	ENSG00000110799.13	VWF	0.510781	0.00647008	-0.00159139	NA
ENST00000321023.5	low_high	BM36	ENSG00000110799.13	VWF	0.870235	9.73907e-06	0.00373185	NA
ENST00000321023.5	low_high	BM44	ENSG00000110799.13	VWF	0.572878	0.000951294	-0.000480312	NA
ENST00000321030.8	low_high	BM44	ENSG00000105618.13	PRPF31	-0.0957579	0.175399	-0.0925546	0
ENST00000321046.9	low_high	BM44	ENSG00000012504.14	NR1H4	0.589985	0.00193616	-0.0011177	NA
ENST00000321063.8	low_high	BM36	ENSG00000221866.9	PLXNA4	-0.411341	0.000537585	-0.0202895	NA
ENST00000321063.8	low_high	BM44	ENSG00000221866.9	PLXNA4	-0.11921	0.189191	-0.0773328	0.00349668
ENST00000321143.8	low_high	BM36	ENSG00000004961.14	HCCS	-0.368037	0.000177387	0.090574	0
ENST00000321143.8	mid_high	BM36	ENSG00000004961.14	HCCS	-0.0587183	0.786075	0.125257	0
ENST00000321196.7	low_high	BM36	ENSG00000179104.8	TMTC2	0.412991	1.76069e-05	-0.00623326	NA
ENST00000321205.9	low_high	BM44	ENSG00000133488.14	SEC14L4	0.418129	0.00508192	0.0117034	NA
ENST00000321256.9	low_high	BM36	ENSG00000114503.10	NCBP2	0.40983	5.92376e-05	0.0438321	1
ENST00000321301.6	low_high	BM44	ENSG00000175768.12	TOMM5	-0.388453	0.00216008	-0.0115417	NA
ENST00000321331.11	low_high	BM10	ENSG00000181061.13	HIGD1A	-0.496639	0.000125804	-0.0283473	NA
ENST00000321331.11	low_high	BM22	ENSG00000181061.13	HIGD1A	-0.452859	0.00166713	-0.0279072	NA
ENST00000321331.11	low_high	BM44	ENSG00000181061.13	HIGD1A	-0.465933	0.000605644	-0.0802503	0.000278092
ENST00000321337.11	mid_high	BM22	ENSG00000161956.12	SENP3	0.142087	0.195813	-0.115023	0
ENST00000321348.8	low_high	BM36	ENSG00000071967.11	CYBRD1	0.669915	6.15923e-11	0.0768251	0.0140606
ENST00000321356.8	low_high	BM36	ENSG00000013441.15	CLK1	0.431184	3.02495e-05	0.0435714	1
ENST00000321356.8	low_high	BM44	ENSG00000013441.15	CLK1	0.513927	2.62168e-07	0.00469069	NA
ENST00000321358.11	low_high	BM36	ENSG00000065978.18	YBX1	0.552838	1.7735e-09	0.0267519	NA
ENST00000321374.9	low_high	BM36	ENSG00000140481.14	CCDC33	0.719696	0.0039834	0.0111341	NA
ENST00000321385.5	low_high	BM44	ENSG00000278016.2	TIGD5	0.379301	4.00621e-05	0	NA
ENST00000321392.4	low_high	BM44	ENSG00000179580.9	RNF151	1.14992	0.00271895	-0.270613	NA
ENST00000321394.11	low_high	BM36	ENSG00000120438.11	TCP1	0.226059	0.0287675	-0.111222	5.84833e-09
ENST00000321394.11	mid_high	BM36	ENSG00000120438.11	TCP1	0.414658	0.00559705	-0.0522525	NA
ENST00000321420.4	low_high	BM36	ENSG00000178171.10	AMER3	-0.480988	0.000206486	-0.0368181	NA
ENST00000321424.7	low_high	BM36	ENSG00000105366.15	SIGLEC8	0.391258	1.24711e-06	0.0757314	0
ENST00000321424.7	low_high	BM44	ENSG00000105366.15	SIGLEC8	0.459412	8.6519e-05	0.00892777	NA
ENST00000321437.8	mid_high	BM44	ENSG00000166128.12	RAB8B	-0.0417354	0.94378	0.0811807	0
ENST00000321505.8	low_high	BM22	ENSG00000110427.15	KIAA1549L	-0.427299	0.000253508	-0.0635107	0
ENST00000321505.8	low_high	BM36	ENSG00000110427.15	KIAA1549L	-0.594452	2.40321e-07	-0.0269479	NA
ENST00000321505.8	low_high	BM44	ENSG00000110427.15	KIAA1549L	-0.408993	7.57778e-05	-0.0531003	0
ENST00000321521.13	low_high	BM22	ENSG00000145725.19	PPIP5K2	-0.50843	6.70038e-05	0.0566111	0.0224534
ENST00000321521.13	low_high	BM36	ENSG00000145725.19	PPIP5K2	-0.43075	4.03313e-05	0.0564868	0.0886793
ENST00000321562.8	low_high	BM36	ENSG00000141756.18	FKBP10	0.393421	0.00688886	-0.079497	NA
ENST00000321613.7	low_high	BM36	ENSG00000168490.13	PHYHIP	-0.591165	0.000177188	-0.0272636	NA
ENST00000321613.7	low_high	BM44	ENSG00000168490.13	PHYHIP	-0.362882	0.00160117	-0.0613593	0.00450873
ENST00000321617.7	low_high	BM10	ENSG00000177303.9	CASKIN2	0.490917	0.00255078	0.0136578	NA
ENST00000321617.7	low_high	BM36	ENSG00000177303.9	CASKIN2	0.513991	0.00670601	0.0877972	NA
ENST00000321680.10	low_high	BM22	ENSG00000164506.14	STXBP5	-0.412645	0.000222208	-0.0215812	NA
ENST00000321702.2	low_high	BM22	ENSG00000177191.2	B3GNT8	0.725261	8.93825e-05	-0.0575881	NA
ENST00000321725.10	low_high	BM36	ENSG00000010327.10	STAB1	0.612163	0.0036979	0.0304756	NA
ENST00000321725.10	low_high	BM44	ENSG00000010327.10	STAB1	0.506013	0.00907723	0.0293359	NA
ENST00000321728.12	low_high	BM22	ENSG00000166501.13	PRKCB	-0.443705	0.00133983	-0.0246182	NA
ENST00000321728.12	low_high	BM36	ENSG00000166501.13	PRKCB	-0.565158	2.42851e-06	-0.0511995	1.30313e-06
ENST00000321728.12	low_high	BM44	ENSG00000166501.13	PRKCB	-0.416194	0.000444436	-0.0411977	NA
ENST00000321728.12	low_mid	BM44	ENSG00000166501.13	PRKCB	-0.3184	0.0618426	-0.050899	8.80968e-09
ENST00000321751.9	low_high	BM22	ENSG00000175756.13	AURKAIP1	-0.135636	0.151044	0.105763	0.00714091
ENST00000321753.7	low_high	BM22	ENSG00000177096.8	PHETA2	0.406597	0.00579337	-0.0162706	NA
ENST00000321757.10	low_high	BM44	ENSG00000038274.16	MAT2B	-0.431399	0.00044984	-0.0220732	NA
ENST00000321760.10	low_high	BM36	ENSG00000179636.14	TPPP2	0.764375	0.00906868	0.0202643	NA
ENST00000321870.2	low_high	BM22	ENSG00000180828.2	BHLHE22	-0.406792	0.0075593	0	NA
ENST00000321870.2	low_high	BM44	ENSG00000180828.2	BHLHE22	-0.519475	0.000859041	0	NA
ENST00000321878.9	low_high	BM22	ENSG00000007541.16	PIGQ	0.290945	0.00122616	-0.0809568	9.83914e-06
ENST00000321878.9	low_high	BM44	ENSG00000007541.16	PIGQ	0.271568	0.00117193	-0.0886431	1.07482e-05
ENST00000321878.9	low_mid	BM44	ENSG00000007541.16	PIGQ	0.196998	0.0893247	-0.0761954	0.00121217
ENST00000321878.9	mid_high	BM22	ENSG00000007541.16	PIGQ	0.119847	0.450006	-0.0513854	0.00706523
ENST00000321919.13	low_high	BM44	ENSG00000140632.16	GLYR1	-0.125167	6.80695e-05	-0.0528509	5.43341e-10
ENST00000321925.8	low_high	BM36	ENSG00000141469.17	SLC14A1	0.747286	8.53406e-05	0.016863	NA
ENST00000321944.8	low_high	BM22	ENSG00000130669.17	PAK4	0.488886	6.78769e-05	0.0213446	NA
ENST00000322002.4	low_high	BM36	ENSG00000176887.6	SOX11	0.497988	6.04746e-05	0	NA
ENST00000322008.9	low_high	BM22	ENSG00000177697.18	CD151	0.491243	3.6412e-05	-0.00251181	NA
ENST00000322028.4	mid_high	BM10	ENSG00000177700.5	POLR2L	0.380178	0.0835631	-0.06456	0
ENST00000322030.12	mid_high	BM36	ENSG00000119335.16	SET	0.441877	0.00207643	-0.00227829	NA
ENST00000322054.9	low_high	BM36	ENSG00000013016.15	EHD3	-0.510819	4.53386e-06	0	NA
ENST00000322054.9	low_high	BM44	ENSG00000013016.15	EHD3	-0.418203	0.000207397	0	NA
ENST00000322067.11	low_high	BM10	ENSG00000162813.17	BPNT1	-0.107078	0.0766252	-0.0516717	0.00554122
ENST00000322090.7	low_high	BM44	ENSG00000146729.9	NIPSNAP2	-0.128111	0.0504334	-0.12112	1.69768e-05
ENST00000322122.7	low_high	BM22	ENSG00000177238.13	TRIM72	0.539015	0.00133551	0.00310806	NA
ENST00000322122.7	mid_high	BM22	ENSG00000177238.13	TRIM72	0.655027	0.0079402	-0.0014675	NA
ENST00000322128.4	low_high	BM22	ENSG00000180543.4	TSPYL5	-0.453068	0.00029701	0	NA
ENST00000322128.4	low_high	BM36	ENSG00000180543.4	TSPYL5	-0.415449	7.02281e-05	0	NA
ENST00000322128.4	low_high	BM44	ENSG00000180543.4	TSPYL5	-0.483423	0.000122773	0	NA
ENST00000322139.4	low_high	BM22	ENSG00000179083.6	FAM133A	-0.407004	0.000789653	0.0368447	NA
ENST00000322142.12	low_high	BM36	ENSG00000115641.18	FHL2	-0.421098	6.08958e-07	-0.0115307	NA
ENST00000322147.8	low_high	BM10	ENSG00000168056.15	LTBP3	0.429715	0.00139329	0.0144201	NA
ENST00000322147.8	low_high	BM22	ENSG00000168056.15	LTBP3	0.408931	0.000799924	-0.00247472	NA
ENST00000322147.8	low_high	BM36	ENSG00000168056.15	LTBP3	0.490656	0.000552761	0.00321381	NA
ENST00000322213.8	low_high	BM10	ENSG00000072501.17	SMC1A	0.671661	9.94877e-05	-0.100558	0
ENST00000322213.8	low_high	BM22	ENSG00000072501.17	SMC1A	0.550349	0.0021128	-0.105163	7.41131e-05
ENST00000322213.8	low_high	BM36	ENSG00000072501.17	SMC1A	0.533096	0.000241504	-0.0460801	NA
ENST00000322213.8	mid_high	BM10	ENSG00000072501.17	SMC1A	0.528719	0.0375371	-0.0863878	0
ENST00000322263.8	low_high	BM22	ENSG00000112041.12	TULP1	0.633967	0.00295775	-0.00115215	NA
ENST00000322266.9	low_high	BM10	ENSG00000102882.11	MAPK3	0.396557	0.000347409	-0.000487417	NA
ENST00000322272.11	low_high	BM10	ENSG00000239697.10	TNFSF12	0.519324	0.000867265	0.0182634	NA
ENST00000322272.11	low_high	BM22	ENSG00000239697.10	TNFSF12	0.580673	0.00185382	0.0320028	0.27425
ENST00000322302.7	low_high	BM36	ENSG00000122223.12	CD244	-0.736848	0.001546	0.156524	NA
ENST00000322310.9	low_high	BM22	ENSG00000176101.11	SSNA1	0.0698224	0.440609	0.0811413	0
ENST00000322310.9	mid_high	BM22	ENSG00000176101.11	SSNA1	0.143172	0.270852	0.0748124	0
ENST00000322315.5	low_high	BM10	ENSG00000179855.6	GIPC3	0.673216	0.00505159	-0.0272868	NA
ENST00000322315.5	low_high	BM22	ENSG00000179855.6	GIPC3	0.938637	0.000279116	-0.0411832	NA
ENST00000322315.5	low_high	BM36	ENSG00000179855.6	GIPC3	1.04667	4.00369e-05	-0.0233442	NA
ENST00000322329.4	low_high	BM22	ENSG00000179673.4	RPRML	-0.753568	0.000282777	0	NA
ENST00000322329.4	low_high	BM36	ENSG00000179673.4	RPRML	-0.756229	0.000429799	0	NA
ENST00000322329.4	mid_high	BM22	ENSG00000179673.4	RPRML	-0.811478	0.00693244	0	NA
ENST00000322348.5	low_high	BM10	ENSG00000176928.5	GCNT4	-0.397219	0.000295712	0	NA
ENST00000322348.5	low_high	BM22	ENSG00000176928.5	GCNT4	-0.475487	0.000663426	0	NA
ENST00000322348.5	low_high	BM36	ENSG00000176928.5	GCNT4	-0.532343	0.000159713	0	NA
ENST00000322350.9	low_high	BM36	ENSG00000164318.17	EGFLAM	0.522659	0.00392818	0.0237489	NA
ENST00000322354.3	low_high	BM22	ENSG00000167565.12	SERTAD3	0.480726	8.66809e-05	-0.0265922	NA
ENST00000322354.3	low_high	BM36	ENSG00000167565.12	SERTAD3	0.605866	4.46942e-08	-0.0952214	NA
ENST00000322357.8	low_high	BM10	ENSG00000178951.8	ZBTB7A	0.28578	0.0486385	0.0828826	0
ENST00000322357.8	low_high	BM22	ENSG00000178951.8	ZBTB7A	0.00303642	0.98315	0.11348	0
ENST00000322357.8	low_high	BM36	ENSG00000178951.8	ZBTB7A	0.239021	0.114577	0.0664551	0
ENST00000322357.8	mid_high	BM22	ENSG00000178951.8	ZBTB7A	-0.173782	0.286969	0.125212	0
ENST00000322434.7	low_high	BM36	ENSG00000178338.10	ZNF354B	-0.673394	1.2647e-06	-0.0712764	0
ENST00000322434.7	low_high	BM44	ENSG00000178338.10	ZNF354B	-0.399557	0.0852036	-0.0996289	0
ENST00000322444.6	mid_high	BM22	ENSG00000180901.10	KCTD2	0.0927262	0.418672	-0.0524188	0
ENST00000322507.12	low_high	BM36	ENSG00000111799.20	COL12A1	-0.763119	4.48026e-10	0.0242263	NA
ENST00000322527.3	low_high	BM36	ENSG00000175820.3	CCDC168	-0.810997	0.000223459	0	NA
ENST00000322563.7	low_high	BM10	ENSG00000085741.12	WNT11	-0.639681	0.00318935	0.144058	NA
ENST00000322569.8	low_high	BM22	ENSG00000123342.15	MMP19	0.661886	0.00410761	-0.00194653	NA
ENST00000322569.8	low_high	BM36	ENSG00000123342.15	MMP19	0.888614	5.89175e-05	-0.0202249	NA
ENST00000322583.4	mid_high	BM22	ENSG00000176381.5	PRR18	0.078975	0.789252	0.0576581	0
ENST00000322602.9	low_high	BM36	ENSG00000037749.12	MFAP3	-0.0507449	0.283535	0.0736433	0.00117877
ENST00000322611.3	low_high	BM10	ENSG00000176788.8	BASP1	-0.0710012	0.590772	-0.0701951	0
ENST00000322611.3	low_high	BM22	ENSG00000176788.8	BASP1	-0.438922	0.00155149	-0.126437	0
ENST00000322611.3	low_high	BM36	ENSG00000176788.8	BASP1	-0.421826	0.00318463	-0.114055	0
ENST00000322611.3	low_high	BM44	ENSG00000176788.8	BASP1	-0.512095	0.000248526	0.00524495	NA
ENST00000322611.3	mid_high	BM10	ENSG00000176788.8	BASP1	-0.0662857	0.709366	-0.092059	0
ENST00000322611.3	mid_high	BM22	ENSG00000176788.8	BASP1	-0.29828	0.182583	-0.171315	0
ENST00000322611.3	mid_high	BM36	ENSG00000176788.8	BASP1	-0.101017	0.73543	-0.112928	0
ENST00000322630.2	low_high	BM10	ENSG00000178404.9	CEP295NL	0.564005	0.000377083	-0.0093936	NA
ENST00000322630.2	low_high	BM22	ENSG00000178404.9	CEP295NL	0.634324	0.000325047	-0.0353025	NA
ENST00000322630.2	low_high	BM36	ENSG00000178404.9	CEP295NL	0.601343	0.000746205	0.0726528	NA
ENST00000322630.2	low_high	BM44	ENSG00000178404.9	CEP295NL	0.740139	7.66476e-05	0.0651862	NA
ENST00000322635.7	low_high	BM10	ENSG00000148660.20	CAMK2G	0.028061	0.714082	-0.0543477	5.3602e-05
ENST00000322635.7	low_high	BM22	ENSG00000148660.20	CAMK2G	-0.0930257	0.275829	-0.105862	4.75154e-11
ENST00000322635.7	low_high	BM36	ENSG00000148660.20	CAMK2G	-0.219207	0.00279409	-0.116325	9.13201e-16
ENST00000322635.7	low_mid	BM36	ENSG00000148660.20	CAMK2G	-0.101434	0.411686	-0.0710936	0.00779407
ENST00000322635.7	mid_high	BM10	ENSG00000148660.20	CAMK2G	0.0842552	0.351404	-0.0619356	0.000705197
ENST00000322635.7	mid_high	BM22	ENSG00000148660.20	CAMK2G	0.0366672	0.830041	-0.0783607	1.80042e-05
ENST00000322659.12	low_high	BM22	ENSG00000172943.19	PHF8	0.116423	0.120071	-0.0545525	0
ENST00000322684.7	low_high	BM36	ENSG00000153944.10	MSI2	0.512617	9.49797e-10	0.00253651	NA
ENST00000322716.7	low_high	BM10	ENSG00000178567.7	EPM2AIP1	-0.348958	0.00197292	0.0681372	0
ENST00000322716.7	low_high	BM22	ENSG00000178567.7	EPM2AIP1	-0.450209	0.00499682	0.0690101	0
ENST00000322716.7	low_high	BM44	ENSG00000178567.7	EPM2AIP1	-0.373407	0.000878188	0.0549887	0
ENST00000322716.7	mid_high	BM10	ENSG00000178567.7	EPM2AIP1	-0.25795	0.135615	0.0733666	0
ENST00000322723.8	low_high	BM10	ENSG00000115053.15	NCL	0.384997	0.000656758	-0.0394381	NA
ENST00000322810.8	low_high	BM10	ENSG00000178209.15	PLEC	0.39792	0.00103737	0.00347629	1
ENST00000322810.8	low_high	BM36	ENSG00000178209.15	PLEC	0.517716	0.000828827	0.0174986	0.32543
ENST00000322810.8	low_high	BM44	ENSG00000178209.15	PLEC	0.379419	8.5306e-05	0.0080571	NA
ENST00000322831.6	low_high	BM10	ENSG00000147905.17	ZCCHC7	-0.140139	0.0239071	-0.0513181	0.00145691
ENST00000322893.11	low_high	BM22	ENSG00000140015.19	KCNH5	-0.406948	0.00312621	-0.0454165	NA
ENST00000322893.11	low_high	BM36	ENSG00000140015.19	KCNH5	-0.397558	0.00266105	-0.0559666	0
ENST00000322893.11	mid_high	BM44	ENSG00000140015.19	KCNH5	-0.026844	0.980948	0.0540398	0
ENST00000322897.10	low_high	BM10	ENSG00000134265.12	NAPG	-0.373892	0.000214506	-0.0940384	1.83662e-08
ENST00000322897.10	low_high	BM22	ENSG00000134265.12	NAPG	-0.460777	0.000286067	-0.111145	3.33486e-05
ENST00000322897.10	low_high	BM36	ENSG00000134265.12	NAPG	-0.402738	7.73755e-05	-0.0539855	0.00021276
ENST00000322897.10	low_high	BM44	ENSG00000134265.12	NAPG	-0.336565	0.000664633	-0.106912	0.000384668
ENST00000322897.10	low_mid	BM22	ENSG00000134265.12	NAPG	-0.287797	0.259707	-0.107862	0.00884631
ENST00000322897.10	low_mid	BM36	ENSG00000134265.12	NAPG	-0.365655	0.0356816	-0.081728	0.00458284
ENST00000322897.10	low_mid	BM44	ENSG00000134265.12	NAPG	-0.272649	0.0584871	-0.113035	0.00339574
ENST00000322914.7	low_high	BM22	ENSG00000141524.15	TMC6	0.54407	2.38483e-05	0.0003325	NA
ENST00000322914.7	low_high	BM36	ENSG00000141524.15	TMC6	0.757921	5.11013e-06	0.00969967	NA
ENST00000322914.7	low_high	BM44	ENSG00000141524.15	TMC6	0.534431	2.92943e-05	-0.0087853	NA
ENST00000322941.3	low_high	BM22	ENSG00000177374.12	HIC1	0.571669	0.00408293	-0.00631514	NA
ENST00000322941.3	low_high	BM36	ENSG00000177374.12	HIC1	1.00942	2.44885e-05	0.00517386	NA
ENST00000322954.10	low_high	BM36	ENSG00000137831.14	UACA	0.506917	8.86298e-06	0.00132462	0.883115
ENST00000322954.10	low_high	BM44	ENSG00000137831.14	UACA	0.387869	0.000708412	0.010939	NA
ENST00000322957.6	low_high	BM10	ENSG00000129654.7	FOXJ1	0.78201	0.000106668	0	NA
ENST00000322957.6	low_high	BM22	ENSG00000129654.7	FOXJ1	1.41111	5.69016e-07	0	NA
ENST00000322957.6	low_high	BM36	ENSG00000129654.7	FOXJ1	1.86321	2.12834e-10	0	NA
ENST00000322957.6	low_high	BM44	ENSG00000129654.7	FOXJ1	1.23133	2.23605e-07	0	NA
ENST00000322957.6	low_mid	BM22	ENSG00000129654.7	FOXJ1	1.31991	0.00729037	0	NA
ENST00000322985.9	low_high	BM10	ENSG00000128567.16	PODXL	0.43924	0.000974488	0.000966113	NA
ENST00000322985.9	low_high	BM22	ENSG00000128567.16	PODXL	0.497924	0.00146516	0.00208583	NA
ENST00000322985.9	low_high	BM36	ENSG00000128567.16	PODXL	0.6459	8.56173e-05	-0.00188453	NA
ENST00000323011.7	low_high	BM22	ENSG00000081138.13	CDH7	-0.514082	7.54434e-05	-0.0995226	NA
ENST00000323011.7	low_high	BM36	ENSG00000081138.13	CDH7	-0.659657	2.56467e-07	-0.0897234	NA
ENST00000323037.4	low_high	BM36	ENSG00000180233.10	ZNRF2	0.07369	0.477622	0.0505261	0
ENST00000323040.4	low_high	BM10	ENSG00000177464.4	GPR4	0.455281	0.00460272	0.010769	NA
ENST00000323040.4	low_high	BM22	ENSG00000177464.4	GPR4	0.684989	0.000433701	-0.0130389	NA
ENST00000323040.4	low_high	BM36	ENSG00000177464.4	GPR4	0.883022	9.90521e-07	-0.04785	NA
ENST00000323055.10	low_high	BM22	ENSG00000138814.16	PPP3CA	-0.514653	0.00183935	0.00790639	1
ENST00000323055.10	low_high	BM36	ENSG00000138814.16	PPP3CA	-0.417654	0.00420773	0.0213576	NA
ENST00000323055.10	low_high	BM44	ENSG00000138814.16	PPP3CA	-0.421024	0.00277128	0.0139074	NA
ENST00000323061.6	low_high	BM10	ENSG00000177432.7	NAP1L5	-0.504596	0.00103351	0	NA
ENST00000323061.6	low_high	BM22	ENSG00000177432.7	NAP1L5	-0.753692	0.00014063	0	NA
ENST00000323061.6	low_high	BM36	ENSG00000177432.7	NAP1L5	-0.738036	1.76069e-05	0	NA
ENST00000323061.6	low_high	BM44	ENSG00000177432.7	NAP1L5	-0.693122	0.000126691	0	NA
ENST00000323076.6	low_high	BM36	ENSG00000136167.13	LCP1	0.747164	5.85355e-07	0.12223	0
ENST00000323144.11	low_high	BM36	ENSG00000143549.19	TPM3	-0.0752152	0.395447	-0.053178	3.0345e-31
ENST00000323146.7	low_high	BM10	ENSG00000176087.14	SLC35A4	0.417639	0.00194911	0.00428023	NA
ENST00000323146.7	low_high	BM22	ENSG00000176087.14	SLC35A4	0.432414	0.00597149	0.0157172	NA
ENST00000323205.10	low_high	BM36	ENSG00000100116.16	GCAT	-0.421364	0.000284087	0.0162517	NA
ENST00000323206.1	low_high	BM22	ENSG00000181284.2	TMEM102	0.507709	0.00127878	-0.0459561	NA
ENST00000323206.1	low_high	BM36	ENSG00000181284.2	TMEM102	0.57572	0.00116647	-0.0108691	NA
ENST00000323206.1	low_high	BM44	ENSG00000181284.2	TMEM102	0.415204	0.00249697	0.00730545	NA
ENST00000323213.9	low_high	BM22	ENSG00000149100.12	EIF3M	-0.38223	0.00281916	0.00776222	NA
ENST00000323374.8	low_high	BM22	ENSG00000176170.13	SPHK1	0.562084	0.000142535	-0.026516	NA
ENST00000323374.8	low_high	BM36	ENSG00000176170.13	SPHK1	0.706422	6.1503e-06	0.0149687	NA
ENST00000323374.8	low_high	BM44	ENSG00000176170.13	SPHK1	0.450377	0.00142462	-0.0115697	NA
ENST00000323374.8	low_mid	BM22	ENSG00000176170.13	SPHK1	0.772055	0.00188431	-0.0114128	NA
ENST00000323418.10	low_high	BM22	ENSG00000151376.16	ME3	-0.451319	2.90756e-05	0.0131246	NA
ENST00000323418.10	low_high	BM36	ENSG00000151376.16	ME3	-0.595635	2.70163e-11	0.0230767	0.938347
ENST00000323456.9	low_high	BM44	ENSG00000108389.9	MTMR4	-0.0668594	0.256948	-0.0594639	0.000498542
ENST00000323468.9	low_high	BM36	ENSG00000178202.12	KDELC2	0.595075	1.60442e-10	0.0112901	NA
ENST00000323468.9	low_high	BM44	ENSG00000178202.12	KDELC2	0.401632	4.90837e-06	-0.0331665	NA
ENST00000323469.4	low_high	BM22	ENSG00000176490.4	DIRAS1	-0.397275	0.00169308	-0.0790693	0.0251944
ENST00000323469.4	low_high	BM36	ENSG00000176490.4	DIRAS1	-0.719095	2.48613e-07	0.0285348	NA
ENST00000323469.4	low_high	BM44	ENSG00000176490.4	DIRAS1	-0.446338	0.000100685	-0.115403	1.70085e-06
ENST00000323482.8	low_high	BM36	ENSG00000154930.14	ACSS1	0.41364	0.00169725	0.0337213	1
ENST00000323544.4	low_high	BM36	ENSG00000241839.9	PLEKHO2	0.577499	4.41657e-05	-0.03746	NA
ENST00000323563.7	low_high	BM44	ENSG00000102738.7	MRPS31	0.00178344	0.97717	-0.075037	0.00910303
ENST00000323594.8	low_high	BM36	ENSG00000175309.14	PHYKPL	0.381948	8.34902e-05	0.00317091	NA
ENST00000323594.8	low_high	BM44	ENSG00000175309.14	PHYKPL	0.400234	7.33345e-05	0.000287844	NA
ENST00000323646.9	low_high	BM36	ENSG00000176485.11	PLA2G16	0.34003	0.00193105	0.0991865	0.00788715
ENST00000323661.10	low_high	BM22	ENSG00000120251.19	GRIA2	-0.540746	3.142e-05	-0.000109028	NA
ENST00000323661.10	low_high	BM36	ENSG00000120251.19	GRIA2	-0.552462	2.08044e-06	0.000793797	1
ENST00000323703.10	low_high	BM22	ENSG00000163795.13	ZNF513	0.207027	0.0022618	-0.133158	0
ENST00000323744.10	low_high	BM44	ENSG00000178802.17	MPI	-0.197402	0.0186694	-0.0661202	1.17753e-05
ENST00000323786.9	low_high	BM44	ENSG00000103051.18	COG4	0.0232441	0.710879	-0.0819543	0
ENST00000323816.8	low_high	BM36	ENSG00000007237.18	GAS7	-0.411673	2.45905e-05	0.0185876	NA
ENST00000323817.7	low_high	BM36	ENSG00000155111.14	CDK19	0.588717	1.78034e-10	0.0390174	NA
ENST00000323817.7	mid_high	BM36	ENSG00000155111.14	CDK19	0.481166	0.00128577	0.0612224	NA
ENST00000323851.11	low_high	BM22	ENSG00000104419.14	NDRG1	0.527825	1.40031e-05	-0.0473574	NA
ENST00000323851.11	low_high	BM36	ENSG00000104419.14	NDRG1	0.522372	7.32827e-05	0.00226641	1
ENST00000323851.11	mid_high	BM22	ENSG00000104419.14	NDRG1	0.461415	0.0079402	-0.000478603	NA
ENST00000323871.9	low_high	BM10	ENSG00000089159.16	PXN	0.600657	0.000432093	0.0111549	NA
ENST00000323871.9	low_high	BM22	ENSG00000089159.16	PXN	0.549271	0.000716523	-0.00730042	NA
ENST00000323871.9	low_high	BM36	ENSG00000089159.16	PXN	0.910225	3.57455e-08	-0.0238362	NA
ENST00000323871.9	low_high	BM44	ENSG00000089159.16	PXN	0.427507	0.00100163	0.0247838	NA
ENST00000323883.11	low_high	BM36	ENSG00000150867.13	PIP4K2A	0.719736	1.61207e-08	-0.000811809	NA
ENST00000323883.11	mid_high	BM36	ENSG00000150867.13	PIP4K2A	0.535322	0.0065623	-0.0107887	NA
ENST00000323906.8	low_high	BM10	ENSG00000104894.11	CD37	0.4399	0.00134783	0.0250495	NA
ENST00000323906.8	low_high	BM22	ENSG00000104894.11	CD37	0.660324	5.3243e-05	0.0558061	NA
ENST00000323906.8	low_high	BM36	ENSG00000104894.11	CD37	0.873102	5.09961e-11	0.00955144	NA
ENST00000323906.8	low_high	BM44	ENSG00000104894.11	CD37	0.655204	1.19081e-05	-0.00790903	NA
ENST00000323926.10	low_high	BM22	ENSG00000115414.18	FN1	0.49017	0.00267614	0.00196875	NA
ENST00000323926.10	low_high	BM36	ENSG00000115414.18	FN1	0.646814	3.14874e-07	-0.000386918	NA
ENST00000323927.2	low_high	BM22	ENSG00000176248.8	ANAPC2	0.209723	0.00138159	-0.0728142	0.000598983
ENST00000323963.9	low_high	BM10	ENSG00000156976.16	EIF4A2	-0.45367	0.00285526	-0.0392644	NA
ENST00000323963.9	low_high	BM22	ENSG00000156976.16	EIF4A2	-0.436892	0.00661124	-0.0283735	NA
ENST00000323963.9	low_high	BM44	ENSG00000156976.16	EIF4A2	-0.563615	0.000492366	-0.015651	NA
ENST00000324000.3	low_high	BM22	ENSG00000177511.5	ST8SIA3	-0.448249	0.00284762	-0.0587156	NA
ENST00000324000.3	low_high	BM36	ENSG00000177511.5	ST8SIA3	-0.500931	0.00142052	-0.033152	NA
ENST00000324000.3	low_high	BM44	ENSG00000177511.5	ST8SIA3	-0.419167	0.00334629	-0.0234465	NA
ENST00000324001.7	low_high	BM10	ENSG00000105227.14	PRX	0.479676	0.000622164	0.00511279	NA
ENST00000324001.7	low_high	BM22	ENSG00000105227.14	PRX	0.652539	0.000234783	0.00909694	NA
ENST00000324001.7	low_high	BM36	ENSG00000105227.14	PRX	0.639486	0.00061222	0.0768663	NA
ENST00000324001.7	low_high	BM44	ENSG00000105227.14	PRX	0.67072	0.000122719	-0.0268087	NA
ENST00000324015.7	low_high	BM36	ENSG00000167711.13	SERPINF2	0.785797	0.00208819	0.0454836	NA
ENST00000324038.6	low_high	BM36	ENSG00000178882.14	RFLNA	-0.441055	0.00601527	0.115959	NA
ENST00000324052.10	low_high	BM36	ENSG00000174720.15	LARP7	0.448141	5.90643e-07	-0.0359335	NA
ENST00000324076.4	low_high	BM36	ENSG00000213928.8	IRF9	0.392441	1.1853e-05	0.00188746	NA
ENST00000324093.8	low_high	BM22	ENSG00000004399.12	PLXND1	0.418405	2.90747e-05	-0.010249	NA
ENST00000324106.8	low_high	BM22	ENSG00000178562.17	CD28	0.421423	0.00591392	0.0548851	NA
ENST00000324106.8	low_high	BM44	ENSG00000178562.17	CD28	0.395302	0.00861173	-0.0407835	NA
ENST00000324138.7	low_high	BM22	ENSG00000181544.14	FANCB	0.499422	7.77145e-05	0.0241718	NA
ENST00000324138.7	low_high	BM36	ENSG00000181544.14	FANCB	0.914738	1.77831e-09	0.0711353	0.0626733
ENST00000324138.7	low_high	BM44	ENSG00000181544.14	FANCB	0.576151	1.19081e-05	0.0799958	0.029865
ENST00000324138.7	mid_high	BM36	ENSG00000181544.14	FANCB	0.691252	0.0035915	0.0595438	NA
ENST00000324194.10	low_high	BM10	ENSG00000114120.12	SLC25A36	-0.445655	0.000166668	-0.000416362	NA
ENST00000324194.10	low_high	BM22	ENSG00000114120.12	SLC25A36	-0.551488	9.16113e-05	-0.00646486	NA
ENST00000324194.10	low_high	BM36	ENSG00000114120.12	SLC25A36	-0.405634	0.00045781	0.0162943	NA
ENST00000324219.8	low_high	BM10	ENSG00000071054.16	MAP4K4	0.545562	0.000166668	-0.00830868	NA
ENST00000324219.8	low_high	BM22	ENSG00000071054.16	MAP4K4	0.606449	0.000554883	-0.0167071	0.382601
ENST00000324219.8	low_high	BM36	ENSG00000071054.16	MAP4K4	0.773342	2.15341e-08	-0.00439472	NA
ENST00000324288.13	low_high	BM10	ENSG00000179583.19	CIITA	0.421297	0.000339041	-0.0346284	NA
ENST00000324288.13	low_high	BM22	ENSG00000179583.19	CIITA	0.565273	0.000255622	-0.0111153	NA
ENST00000324288.13	low_high	BM36	ENSG00000179583.19	CIITA	0.67532	9.44705e-09	-0.0618287	NA
ENST00000324288.13	low_high	BM44	ENSG00000179583.19	CIITA	0.513701	0.000242407	0.00794841	NA
ENST00000324300.10	low_high	BM36	ENSG00000151617.16	EDNRA	0.757127	9.74372e-08	0.00971812	NA
ENST00000324300.10	mid_high	BM36	ENSG00000151617.16	EDNRA	0.567408	0.00988588	0.0305938	NA
ENST00000324331.10	low_high	BM22	ENSG00000145982.12	FARS2	-0.18566	0.0118968	-0.0573722	0.00435852
ENST00000324333.14	low_high	BM36	ENSG00000107249.22	GLIS3	0.435247	0.000170825	0.0475144	NA
ENST00000324341.1	low_high	BM36	ENSG00000180219.1	FAM71C	-0.576408	2.31977e-05	0	NA
ENST00000324342.7	low_high	BM10	ENSG00000133135.13	RNF128	-0.487729	0.00101484	-0.000927533	NA
ENST00000324342.7	low_high	BM22	ENSG00000133135.13	RNF128	-0.571566	0.00119702	0.0261224	NA
ENST00000324342.7	low_high	BM36	ENSG00000133135.13	RNF128	-0.533463	0.000768285	0.0711024	NA
ENST00000324342.7	low_high	BM44	ENSG00000133135.13	RNF128	-0.548908	0.000299578	0.00574225	NA
ENST00000324344.8	low_high	BM10	ENSG00000188215.9	DCUN1D3	0.0267225	0.613048	-0.0537307	0
ENST00000324344.8	low_high	BM22	ENSG00000188215.9	DCUN1D3	0.752065	0.00110115	-0.095076	0
ENST00000324344.8	low_high	BM36	ENSG00000188215.9	DCUN1D3	0.334357	6.11098e-06	-0.0631777	0
ENST00000324344.8	mid_high	BM22	ENSG00000188215.9	DCUN1D3	1.1539	0.000138973	-0.0804779	0
ENST00000324364.3	low_high	BM36	ENSG00000176714.9	CCDC121	0.471853	3.7322e-07	-0.00714651	NA
ENST00000324394.7	low_high	BM44	ENSG00000176222.8	ZNF404	0.0202064	0.808038	0.0877284	0.00829497
ENST00000324432.9	low_high	BM22	ENSG00000091073.19	DTX2	0.463607	0.000753031	1.25e-06	NA
ENST00000324432.9	low_high	BM44	ENSG00000091073.19	DTX2	0.386967	0.00349075	0	NA
ENST00000324444.8	low_high	BM44	ENSG00000181392.15	SYNE4	0.440678	0.00719837	0.0103015	NA
ENST00000324453.12	low_high	BM36	ENSG00000180354.15	MTURN	0.53293	5.63722e-05	-0.0837266	2.72791e-07
ENST00000324453.12	mid_high	BM36	ENSG00000180354.15	MTURN	0.644831	0.00175006	-0.0680505	0.00411482
ENST00000324489.5	low_high	BM36	ENSG00000180354.15	MTURN	0.53293	5.63722e-05	0.0836641	5.89091e-07
ENST00000324489.5	mid_high	BM36	ENSG00000180354.15	MTURN	0.644831	0.00175006	0.0744451	0.00246174
ENST00000324537.5	low_high	BM22	ENSG00000140600.16	SH3GL3	-0.0553203	0.546227	0.0553842	0.0094222
ENST00000324537.5	low_high	BM44	ENSG00000140600.16	SH3GL3	-0.01181	0.899172	0.0571154	0.00711959
ENST00000324544.6	low_high	BM10	ENSG00000148337.20	CIZ1	0.429013	0.000114824	0.00286499	NA
ENST00000324554.9	low_high	BM44	ENSG00000130307.11	USHBP1	0.384604	0.00319818	0.00826372	NA
ENST00000324559.8	low_high	BM22	ENSG00000171714.11	ANO5	-0.410677	0.000286067	-0.00800583	NA
ENST00000324581.10	low_high	BM36	ENSG00000167306.19	MYO5B	-0.514114	1.63719e-05	0.00504602	NA
ENST00000324593.10	low_mid	BM44	ENSG00000119725.18	ZNF410	0.0874433	0.243088	-0.0567314	0.00304144
ENST00000324602.11	low_high	BM22	ENSG00000104972.15	LILRB1	1.06019	0.000276535	0.0189784	NA
ENST00000324602.11	low_high	BM36	ENSG00000104972.15	LILRB1	0.843445	0.00276015	0.006598	NA
ENST00000324607.7	low_high	BM22	ENSG00000172197.10	MBOAT1	0.542421	0.00196788	0	NA
ENST00000324607.7	low_high	BM36	ENSG00000172197.10	MBOAT1	0.735779	0.000212062	0	NA
ENST00000324631.12	low_high	BM36	ENSG00000165995.19	CACNB2	-0.384684	7.41542e-08	0.0218654	NA
ENST00000324659.12	low_high	BM44	ENSG00000167984.17	NLRC3	0.397742	0.000882751	0.0211336	NA
ENST00000324666.9	low_high	BM10	ENSG00000125386.15	FAM193A	0.41909	0.000282701	0.00456238	NA
ENST00000324679.4	low_high	BM36	ENSG00000151748.14	SAV1	0.425741	6.03442e-07	0.066185	0.000219427
ENST00000324679.4	mid_high	BM36	ENSG00000151748.14	SAV1	0.440136	0.00128577	0.00719301	NA
ENST00000324682.5	low_high	BM36	ENSG00000178125.14	PPP1R42	0.451576	0.000232116	-0.00784507	NA
ENST00000324684.8	low_high	BM10	ENSG00000161542.16	PRPSAP1	0.0175254	0.824971	-0.0714756	1.04594e-06
ENST00000324684.8	low_high	BM22	ENSG00000161542.16	PRPSAP1	0.00456257	0.961892	-0.0937281	6.16186e-07
ENST00000324684.8	low_high	BM36	ENSG00000161542.16	PRPSAP1	0.00549134	0.948552	-0.0527027	0.00022729
ENST00000324684.8	low_high	BM44	ENSG00000161542.16	PRPSAP1	0.0839617	0.067106	-0.125961	5.42059e-13
ENST00000324684.8	low_mid	BM22	ENSG00000161542.16	PRPSAP1	0.0119589	0.943603	-0.0819738	0.00672835
ENST00000324684.8	low_mid	BM44	ENSG00000161542.16	PRPSAP1	0.00457034	0.952139	-0.103071	3.41542e-06
ENST00000324695.8	low_high	BM44	ENSG00000144481.16	TRPM8	0.445045	0.00216111	-0.00229844	NA
ENST00000324727.8	low_high	BM36	ENSG00000177098.8	SCN4B	-0.398048	0.00072939	0.0256017	NA
ENST00000324731.7	low_high	BM36	ENSG00000178723.7	GLULP4	-0.632058	0.00666973	0	NA
ENST00000324767.11	low_high	BM44	ENSG00000140386.12	SCAPER	-0.0758397	0.0958293	-0.0737649	0.00109429
ENST00000324768.5	low_high	BM22	ENSG00000175874.9	CREG2	-0.665382	0.000163232	-0.0887878	3.71768e-06
ENST00000324768.5	low_high	BM36	ENSG00000175874.9	CREG2	-0.604676	6.2809e-05	-0.0767712	0
ENST00000324768.5	low_high	BM44	ENSG00000175874.9	CREG2	-0.544576	0.000205963	-0.066116	0.000120854
ENST00000324771.12	low_high	BM36	ENSG00000204580.13	DDR1	0.744415	1.93033e-05	0.00244052	NA
ENST00000324774.9	low_high	BM22	ENSG00000110931.18	CAMKK2	-0.384803	0.0010086	0.0251189	NA
ENST00000324774.9	low_high	BM36	ENSG00000110931.18	CAMKK2	-0.529409	4.96386e-07	0.0474674	0.125432
ENST00000324774.9	low_high	BM44	ENSG00000110931.18	CAMKK2	-0.404635	6.99095e-05	0.0515056	0.0232366
ENST00000324862.6	low_high	BM36	ENSG00000117360.12	PRPF3	0.0551587	0.394122	0.0557107	0.000846692
ENST00000324862.6	mid_high	BM36	ENSG00000117360.12	PRPF3	-0.0805783	0.416454	0.0711588	0.00163091
ENST00000324873.7	low_high	BM10	ENSG00000176046.8	NUPR1	0.477573	0.000422628	-0.0708481	0.109262
ENST00000324873.7	low_high	BM22	ENSG00000176046.8	NUPR1	0.831638	9.25701e-06	-0.106137	0.0531739
ENST00000324873.7	low_high	BM36	ENSG00000176046.8	NUPR1	0.690535	7.00982e-05	-0.0547023	0.391071
ENST00000324873.7	low_high	BM44	ENSG00000176046.8	NUPR1	0.387668	0.00593544	0.00577991	NA
ENST00000324873.7	mid_high	BM10	ENSG00000176046.8	NUPR1	0.540922	0.0058093	-0.0775535	0.239868
ENST00000324938.9	low_high	BM22	ENSG00000072163.19	LIMS2	0.627402	0.00210251	-0.000961806	NA
ENST00000324953.9	low_high	BM36	ENSG00000135535.16	CD164	0.432878	1.02165e-06	-0.0861718	6.08089e-05
ENST00000324972.10	low_high	BM22	ENSG00000158560.14	DYNC1I1	-0.425334	8.22921e-05	0.0061125	NA
ENST00000324972.10	low_high	BM36	ENSG00000158560.14	DYNC1I1	-0.448259	5.77325e-06	0.00356181	NA
ENST00000324972.10	low_high	BM44	ENSG00000158560.14	DYNC1I1	-0.437989	7.55657e-05	0.0216522	5.87268e-05
ENST00000324989.11	low_high	BM36	ENSG00000072832.14	CRMP1	-0.418314	8.51702e-05	-0.00482855	NA
ENST00000324989.11	low_high	BM44	ENSG00000072832.14	CRMP1	-0.458342	3.26157e-06	0.00708665	0.77349
ENST00000325106.8	low_high	BM36	ENSG00000137473.17	TTC29	0.753558	0.000172337	0.0693568	NA
ENST00000325110.10	low_high	BM44	ENSG00000112972.14	HMGCS1	-0.394133	0.00252809	-0.00741381	0.788651
ENST00000325123.4	low_high	BM36	ENSG00000114812.12	VIPR1	-0.333091	0.000677512	-0.062597	0
ENST00000325130.2	low_high	BM44	ENSG00000177418.2	AC006001.1	0.752813	0.00545169	0	NA
ENST00000325203.9	low_high	BM10	ENSG00000091879.13	ANGPT2	0.439318	0.00621165	0.018887	NA
ENST00000325203.9	low_high	BM22	ENSG00000091879.13	ANGPT2	0.950844	1.03745e-05	-0.00459056	NA
ENST00000325203.9	low_high	BM36	ENSG00000091879.13	ANGPT2	0.99599	2.77437e-08	0.0115005	0.647739
ENST00000325203.9	low_high	BM44	ENSG00000091879.13	ANGPT2	0.793439	0.000536973	0.025953	NA
ENST00000325207.9	low_high	BM22	ENSG00000177963.14	RIC8A	0.0951128	0.22327	-0.0724038	0.00438305
ENST00000325223.7	low_high	BM10	ENSG00000160226.15	CFAP410	-0.0825109	0.378641	-0.0720769	1.70774e-10
ENST00000325223.7	low_high	BM22	ENSG00000160226.15	CFAP410	-0.138662	0.039083	-0.0888888	4.71729e-11
ENST00000325223.7	low_high	BM36	ENSG00000160226.15	CFAP410	-0.0823857	0.582596	-0.119715	3.87328e-19
ENST00000325223.7	low_high	BM44	ENSG00000160226.15	CFAP410	-0.0850545	0.24966	-0.106186	1.72091e-13
ENST00000325223.7	low_mid	BM36	ENSG00000160226.15	CFAP410	0.092952	0.676254	-0.0967497	2.03662e-06
ENST00000325223.7	low_mid	BM44	ENSG00000160226.15	CFAP410	-0.0721474	0.460426	-0.092835	4.2413e-08
ENST00000325234.5	low_high	BM10	ENSG00000149782.11	PLCB3	0.464654	0.00273675	-0.025965	NA
ENST00000325234.5	low_high	BM22	ENSG00000149782.11	PLCB3	0.543681	0.000151454	0.0693712	NA
ENST00000325234.5	low_high	BM36	ENSG00000149782.11	PLCB3	0.72091	0.000160029	0.0537205	NA
ENST00000325234.5	low_high	BM44	ENSG00000149782.11	PLCB3	0.444777	0.000319356	-0.00451693	NA
ENST00000325239.11	low_high	BM36	ENSG00000128815.19	WDFY4	0.471249	0.000187303	0.0136629	NA
ENST00000325239.11	low_high	BM44	ENSG00000128815.19	WDFY4	0.492304	4.9852e-05	-0.015931	NA
ENST00000325279.4	low_high	BM36	ENSG00000135686.12	KLHL36	0.188097	0.0142513	0.0516999	0.00233236
ENST00000325303.8	low_high	BM36	ENSG00000156345.17	CDK20	-0.624633	4.6152e-08	-0.0301067	NA
ENST00000325303.8	low_high	BM44	ENSG00000156345.17	CDK20	-0.40214	0.000406781	-0.00263861	0.431268
ENST00000325318.9	low_high	BM44	ENSG00000213123.10	TCTEX1D2	-0.253376	0.00986508	-0.1433	1.21394e-05
ENST00000325319.9	low_high	BM22	ENSG00000165973.18	NELL1	-0.544289	7.09467e-05	-0.0113072	1
ENST00000325319.9	low_high	BM36	ENSG00000165973.18	NELL1	-0.512675	3.77834e-05	-0.0123233	0.461612
ENST00000325319.9	low_high	BM44	ENSG00000165973.18	NELL1	-0.504588	0.000108732	-0.0119678	1
ENST00000325333.9	low_high	BM10	ENSG00000213015.8	ZNF580	0.559337	0.00256699	-0.0398599	NA
ENST00000325390.7	low_high	BM36	ENSG00000180178.10	FAR2P1	-0.387467	0.00077483	-0.0100935	NA
ENST00000325404.2	low_high	BM36	ENSG00000181449.3	SOX2	0.603826	3.00211e-07	0	NA
ENST00000325411.9	low_high	BM22	ENSG00000180638.17	SLC47A2	0.677203	0.000613173	-0.00441	NA
ENST00000325411.9	low_high	BM36	ENSG00000180638.17	SLC47A2	0.681363	5.1593e-05	0.0167387	NA
ENST00000325411.9	low_high	BM44	ENSG00000180638.17	SLC47A2	0.597122	9.73241e-05	0.0470488	NA
ENST00000325438.12	low_high	BM10	ENSG00000179364.13	PACS2	0.411414	0.00146685	0.00137749	NA
ENST00000325438.12	low_high	BM22	ENSG00000179364.13	PACS2	0.417862	7.94235e-05	-0.0004925	NA
ENST00000325438.12	low_high	BM36	ENSG00000179364.13	PACS2	0.478635	0.00115215	0.0104926	NA
ENST00000325455.9	low_high	BM22	ENSG00000082175.14	PGR	0.635036	0.00275734	0.0391306	NA
ENST00000325455.9	low_high	BM36	ENSG00000082175.14	PGR	1.04541	1.85295e-07	0.0137126	NA
ENST00000325455.9	low_high	BM44	ENSG00000082175.14	PGR	0.572821	0.00238664	-0.0323871	NA
ENST00000325509.4	low_high	BM22	ENSG00000178860.8	MSC	-0.477777	0.0064454	0.0211181	NA
ENST00000325509.4	low_high	BM36	ENSG00000178860.8	MSC	-0.702004	0.000191307	-0.0360113	NA
ENST00000325568.9	low_high	BM10	ENSG00000008517.16	IL32	0.446157	0.00179732	-1.80233e-05	NA
ENST00000325568.9	low_high	BM22	ENSG00000008517.16	IL32	0.997726	4.81098e-06	-0.00216375	NA
ENST00000325568.9	low_high	BM36	ENSG00000008517.16	IL32	0.782085	7.57551e-07	0.00695252	NA
ENST00000325577.8	low_high	BM22	ENSG00000113456.18	RAD1	-0.2466	0.00905952	-0.0707949	0
ENST00000325577.8	low_high	BM44	ENSG00000113456.18	RAD1	-0.226296	0.00393487	-0.065769	0
ENST00000325590.9	low_high	BM36	ENSG00000078053.16	AMPH	-0.535359	3.50311e-05	0.0808344	0.141861
ENST00000325617.9	low_high	BM10	ENSG00000153132.12	CLGN	-0.470394	0.00213111	-0.0460515	NA
ENST00000325617.9	low_high	BM22	ENSG00000153132.12	CLGN	-0.505732	0.00603662	-0.123765	NA
ENST00000325617.9	low_high	BM36	ENSG00000153132.12	CLGN	-0.528378	0.00292178	-0.118512	NA
ENST00000325617.9	low_high	BM44	ENSG00000153132.12	CLGN	-0.473623	0.00395854	-0.0245114	NA
ENST00000325642.7	low_high	BM44	ENSG00000100614.17	PPM1A	-0.143833	0.0275172	-0.0565242	3.51382e-15
ENST00000325686.6	low_high	BM36	ENSG00000179630.10	LACC1	0.457831	0.00099061	0.0841069	0
ENST00000325722.7	low_high	BM44	ENSG00000142687.17	KIAA0319L	-0.0243012	0.487614	-0.0509627	0.00863275
ENST00000325748.8	low_high	BM44	ENSG00000180228.12	PRKRA	-0.123467	0.0350051	-0.105667	5.47633e-07
ENST00000325748.8	low_mid	BM44	ENSG00000180228.12	PRKRA	-0.125171	0.117352	-0.0878616	0.00650715
ENST00000325795.7	low_high	BM10	ENSG00000128699.13	ORMDL1	-0.38826	0.000214506	0.0267367	NA
ENST00000325805.12	low_high	BM36	ENSG00000114439.18	BBX	0.448673	7.1253e-08	0.00155043	NA
ENST00000325805.12	mid_high	BM36	ENSG00000114439.18	BBX	0.382956	0.00308459	0.00603094	NA
ENST00000325870.2	low_high	BM36	ENSG00000176399.3	DMRTA1	0.456856	0.00120953	0	NA
ENST00000325888.12	low_high	BM22	ENSG00000128591.15	FLNC	0.531854	0.000118071	0.0369718	NA
ENST00000325888.12	low_high	BM36	ENSG00000128591.15	FLNC	0.79264	1.84711e-05	0.0928641	NA
ENST00000325897.4	low_high	BM10	ENSG00000177182.10	CLVS1	-0.173095	0.0137409	-0.0751988	0
ENST00000325897.4	low_high	BM22	ENSG00000177182.10	CLVS1	-0.246952	0.00614353	-0.114691	0
ENST00000325897.4	low_high	BM36	ENSG00000177182.10	CLVS1	-0.29907	0.00251319	-0.128313	0
ENST00000325942.10	low_high	BM36	ENSG00000138759.18	FRAS1	-0.628072	5.84583e-06	0.0163683	NA
ENST00000325960.11	low_high	BM44	ENSG00000069493.14	CLEC2D	0.480724	7.08221e-05	2.13105e-05	NA
ENST00000325974.8	low_high	BM44	ENSG00000122674.11	CCZ1	-0.0040315	0.969572	-0.102826	0.00450674
ENST00000325980.9	low_high	BM44	ENSG00000151650.7	VENTX	0.387634	0.00390938	0	NA
ENST00000326043.4	low_high	BM36	ENSG00000178573.6	MAF	0.663368	4.86029e-10	-0.0103189	NA
ENST00000326053.9	low_high	BM22	ENSG00000176029.13	C11orf16	0.757556	0.00279893	-0.0289796	NA
ENST00000326053.9	low_high	BM44	ENSG00000176029.13	C11orf16	0.620842	0.00741419	0.0548136	NA
ENST00000326085.7	low_high	BM22	ENSG00000172771.11	EFCAB12	0.39593	4.0812e-05	0.00476	NA
ENST00000326094.4	low_high	BM22	ENSG00000135070.14	ISCA1	-0.381348	0.00185505	0.0356208	NA
ENST00000326132.10	low_high	BM36	ENSG00000138942.15	RNF185	-0.0731186	0.173685	-0.124892	0.000444234
ENST00000326132.10	low_high	BM44	ENSG00000138942.15	RNF185	-0.0993099	0.097275	-0.0878102	0
ENST00000326139.6	low_high	BM36	ENSG00000106128.18	GHRHR	0.795629	0.000247001	0.000136364	NA
ENST00000326139.6	low_high	BM44	ENSG00000106128.18	GHRHR	0.467667	0.00462536	-0.0006	NA
ENST00000326151.9	low_high	BM36	ENSG00000144802.11	NFKBIZ	0.40139	0.00205046	-0.00990287	NA
ENST00000326152.5	low_high	BM10	ENSG00000176387.6	HSD11B2	0.552331	0.00729094	-0.00811669	NA
ENST00000326152.5	low_high	BM22	ENSG00000176387.6	HSD11B2	0.677399	0.000909453	0.0505474	NA
ENST00000326152.5	low_high	BM44	ENSG00000176387.6	HSD11B2	0.590098	0.00390115	-0.0460842	NA
ENST00000326172.9	low_high	BM36	ENSG00000144802.11	NFKBIZ	0.40139	0.00205046	0.0194832	NA
ENST00000326181.10	mid_high	BM22	ENSG00000131653.12	TRAF7	0.058491	0.713185	0.0573429	0
ENST00000326192.5	low_high	BM36	ENSG00000197658.9	SLC22A24	-0.664834	3.12523e-05	-0.0248691	NA
ENST00000326194.10	low_high	BM36	ENSG00000102312.21	PORCN	-0.455958	3.8796e-05	-0.0669199	NA
ENST00000326194.10	low_high	BM44	ENSG00000102312.21	PORCN	-0.309	7.89772e-05	-0.0585713	0
ENST00000326195.12	low_high	BM10	ENSG00000204574.12	ABCF1	0.531193	0.00695103	0.047413	NA
ENST00000326195.12	low_high	BM36	ENSG00000204574.12	ABCF1	0.698685	0.000839616	0.0288219	NA
ENST00000326225.3	mid_high	BM22	ENSG00000153207.15	AHCTF1	-0.0245474	0.853231	0.12228	0.00209404
ENST00000326277.5	low_high	BM36	ENSG00000178996.13	SNX18	0.525667	2.08865e-10	0.0150524	NA
ENST00000326277.5	mid_high	BM36	ENSG00000178996.13	SNX18	0.385817	0.00277986	0.00611326	NA
ENST00000326279.10	low_high	BM44	ENSG00000131914.10	LIN28A	0.433412	0.00164615	0.00212627	NA
ENST00000326282.4	low_high	BM10	ENSG00000176401.5	EID2B	-0.443219	0.000200924	-0.0158993	NA
ENST00000326282.4	low_high	BM22	ENSG00000176401.5	EID2B	-0.579511	2.01744e-05	-0.0511651	NA
ENST00000326282.4	low_high	BM36	ENSG00000176401.5	EID2B	-0.594055	1.05994e-07	-0.00100753	NA
ENST00000326282.4	low_high	BM44	ENSG00000176401.5	EID2B	-0.446415	0.000182973	-0.0064677	NA
ENST00000326291.10	low_high	BM44	ENSG00000083535.15	PIBF1	0.108433	0.0642709	-0.0770232	0
ENST00000326391.6	low_high	BM22	ENSG00000272655.2	POLR2J4	0.0586709	0.609864	0.128852	0
ENST00000326391.6	low_high	BM44	ENSG00000272655.2	POLR2J4	-0.0625202	0.614857	0.133978	0
ENST00000326391.6	mid_high	BM22	ENSG00000272655.2	POLR2J4	-0.210807	0.162516	0.125094	0
ENST00000326413.7	low_high	BM10	ENSG00000178796.12	RIIAD1	-0.430111	0.00170479	0.0647416	NA
ENST00000326413.7	low_high	BM22	ENSG00000178796.12	RIIAD1	-0.519942	0.00264499	0.139117	NA
ENST00000326413.7	low_high	BM36	ENSG00000178796.12	RIIAD1	-0.721381	8.831e-06	0.155662	NA
ENST00000326441.14	low_high	BM22	ENSG00000198300.13	PEG3	-0.382151	0.00304223	-0.00208014	NA
ENST00000326441.14	low_high	BM36	ENSG00000198300.13	PEG3	-0.397659	0.00105793	-0.000308613	NA
ENST00000326441.14	low_high	BM44	ENSG00000198300.13	PEG3	-0.459874	0.000692568	9.7673e-06	NA
ENST00000326446.9	low_high	BM22	ENSG00000177917.10	ARL6IP6	0.487066	1.76229e-07	0.0274936	NA
ENST00000326446.9	low_high	BM36	ENSG00000177917.10	ARL6IP6	0.721452	1.05028e-10	-0.00299789	NA
ENST00000326446.9	low_high	BM44	ENSG00000177917.10	ARL6IP6	0.398357	1.25351e-05	-0.00562082	NA
ENST00000326474.4	low_high	BM10	ENSG00000180044.5	C3orf80	-0.593533	0.000217787	0	NA
ENST00000326474.4	low_high	BM22	ENSG00000180044.5	C3orf80	-0.85809	2.38483e-05	-0.00729986	NA
ENST00000326474.4	low_high	BM36	ENSG00000180044.5	C3orf80	-0.939627	7.03481e-08	-0.0227585	NA
ENST00000326474.4	low_high	BM44	ENSG00000180044.5	C3orf80	-0.697743	6.91506e-05	-0.0072718	NA
ENST00000326499.10	low_high	BM22	ENSG00000112303.13	VNN2	0.700605	0.00175156	0.0580913	NA
ENST00000326499.10	low_high	BM36	ENSG00000112303.13	VNN2	0.881985	6.54522e-06	0.0235397	NA
ENST00000326499.10	low_high	BM44	ENSG00000112303.13	VNN2	0.822952	0.000456886	-0.0229816	NA
ENST00000326575.9	low_high	BM36	ENSG00000119537.17	KDSR	0.421504	1.04104e-11	0.00160005	NA
ENST00000326577.8	low_high	BM22	ENSG00000006327.13	TNFRSF12A	0.840064	0.000607343	-0.00907556	NA
ENST00000326577.8	low_high	BM36	ENSG00000006327.13	TNFRSF12A	0.810608	0.000231795	-0.036279	NA
ENST00000326577.8	low_mid	BM22	ENSG00000006327.13	TNFRSF12A	1.1595	0.00806216	0.0964333	NA
ENST00000326587.11	low_high	BM36	ENSG00000179222.17	MAGED1	-0.554281	2.86103e-07	0.0413016	NA
ENST00000326587.11	low_high	BM44	ENSG00000179222.17	MAGED1	-0.420238	0.000134454	0.0209497	0.362769
ENST00000326597.6	low_high	BM44	ENSG00000100083.18	GGA1	0.122406	0.101402	-0.0772221	1.89571e-05
ENST00000326631.6	low_high	BM10	ENSG00000104886.11	PLEKHJ1	-0.132986	0.0402188	-0.108911	7.4478e-09
ENST00000326631.6	low_high	BM22	ENSG00000104886.11	PLEKHJ1	-0.00267807	0.977567	-0.139834	0.00012484
ENST00000326631.6	low_high	BM36	ENSG00000104886.11	PLEKHJ1	-0.167723	0.119357	-0.12292	4.13414e-05
ENST00000326631.6	mid_high	BM10	ENSG00000104886.11	PLEKHJ1	-0.0445951	0.669144	-0.101264	0.000686885
ENST00000326637.7	low_high	BM22	ENSG00000116783.14	TNNI3K	-0.445595	0.00528178	0.00667694	NA
ENST00000326637.7	low_high	BM36	ENSG00000116783.14	TNNI3K	-0.481253	0.000517658	0.0188423	NA
ENST00000326648.4	low_high	BM10	ENSG00000180357.9	ZNF609	0.121632	0.047962	0.0896609	3.03116e-05
ENST00000326648.4	low_high	BM36	ENSG00000180357.9	ZNF609	0.100056	0.148375	0.0805116	0.00110669
ENST00000326652.8	low_high	BM22	ENSG00000180061.9	TMEM150B	0.512962	0.00295787	-0.0197814	NA
ENST00000326652.8	low_high	BM36	ENSG00000180061.9	TMEM150B	0.523886	0.000865275	0.0121118	NA
ENST00000326652.8	low_high	BM44	ENSG00000180061.9	TMEM150B	0.486512	0.00860138	-0.0239286	NA
ENST00000326665.9	low_high	BM22	ENSG00000178965.13	ERICH3	-0.461013	0.000278013	-0.00376625	1
ENST00000326665.9	low_high	BM36	ENSG00000178965.13	ERICH3	-0.464439	0.000597142	-0.0335864	NA
ENST00000326665.9	low_high	BM44	ENSG00000178965.13	ERICH3	-0.338498	0.00259282	-0.102755	0.00248267
ENST00000326669.5	low_high	BM44	ENSG00000177688.6	SUMO4	0.570952	0.000302317	0	NA
ENST00000326674.9	low_high	BM36	ENSG00000110536.13	PTPMT1	-0.242478	0.00287313	-0.10342	0.000930717
ENST00000326684.8	low_high	BM36	ENSG00000069431.11	ABCC9	0.500942	7.28624e-06	-0.00847023	NA
ENST00000326685.11	low_high	BM36	ENSG00000173210.19	ABLIM3	0.0345604	0.773767	0.0822844	0
ENST00000326695.9	low_high	BM36	ENSG00000152214.13	RIT2	-0.557644	2.15476e-05	-0.0948955	0
ENST00000326695.9	low_high	BM44	ENSG00000152214.13	RIT2	-0.408186	0.00601037	-0.124342	0
ENST00000326715.4	low_high	BM36	ENSG00000146530.13	VWDE	-0.62471	0.00403478	0.015692	NA
ENST00000326729.9	low_high	BM36	ENSG00000168765.16	GSTM4	-0.269834	0.00445822	0.083027	1.98174e-05
ENST00000326729.9	low_high	BM44	ENSG00000168765.16	GSTM4	-0.219859	0.0195011	0.0907065	0.00529364
ENST00000326729.9	mid_high	BM36	ENSG00000168765.16	GSTM4	-0.201697	0.196297	0.0666927	0.00597691
ENST00000326739.8	low_high	BM44	ENSG00000178035.11	IMPDH2	-0.0893194	0.106561	-0.0984006	5.15358e-07
ENST00000326756.3	low_high	BM36	ENSG00000178163.7	ZNF518B	-0.125716	0.175	0.050817	0.00158702
ENST00000326765.10	low_high	BM22	ENSG00000178878.12	APOLD1	0.552368	0.00664939	0.0306828	NA
ENST00000326765.10	low_high	BM36	ENSG00000178878.12	APOLD1	1.05933	1.83225e-06	-0.0175205	NA
ENST00000326771.2	low_high	BM22	ENSG00000112214.10	FHL5	0.79193	0.00149642	0.0551996	NA
ENST00000326771.2	low_high	BM36	ENSG00000112214.10	FHL5	1.16867	2.31691e-09	-0.0801595	0
ENST00000326771.2	mid_high	BM36	ENSG00000112214.10	FHL5	0.48519	0.13844	-0.11092	0
ENST00000326813.12	low_high	BM36	ENSG00000162643.12	WDR63	0.967351	0.00010246	-0.08873	NA
ENST00000326828.5	low_high	BM22	ENSG00000080644.15	CHRNA3	1.06086	0.0005637	-0.0626396	NA
ENST00000326877.8	mid_high	BM36	ENSG00000178177.15	LCORL	0.388339	0.00462377	0.00391472	NA
ENST00000326958.5	low_high	BM22	ENSG00000113389.15	NPR3	0.45475	0.000124709	-0.0227779	NA
ENST00000326974.8	low_high	BM36	ENSG00000124702.17	KLHDC3	-0.558005	7.42846e-06	-0.0254886	NA
ENST00000326974.8	low_high	BM44	ENSG00000124702.17	KLHDC3	-0.44194	0.000188762	0.00170824	NA
ENST00000327031.8	low_high	BM22	ENSG00000177731.15	FLII	0.414406	4.95275e-05	-0.0287718	NA
ENST00000327037.8	low_high	BM36	ENSG00000120341.18	SEC16B	-0.567097	1.23606e-08	-0.00273984	NA
ENST00000327037.8	mid_high	BM36	ENSG00000120341.18	SEC16B	-0.402267	0.00925466	-0.0019984	NA
ENST00000327044.6	low_high	BM36	ENSG00000188976.10	NOC2L	-0.103165	0.372152	-0.109618	0.00852275
ENST00000327064.8	low_high	BM44	ENSG00000142453.11	CARM1	-0.0200642	0.728844	-0.0910161	7.46584e-08
ENST00000327087.12	low_high	BM22	ENSG00000047617.14	ANO2	0.680631	0.000130444	0.0124169	NA
ENST00000327087.12	low_high	BM36	ENSG00000047617.14	ANO2	0.801747	1.47438e-06	0.00353489	NA
ENST00000327087.12	low_high	BM44	ENSG00000047617.14	ANO2	0.525224	0.00132853	0.00183867	NA
ENST00000327097.4	low_high	BM22	ENSG00000019169.10	MARCO	1.01752	0.00106655	-0.0363967	NA
ENST00000327097.4	low_high	BM36	ENSG00000019169.10	MARCO	0.816598	0.00227966	0.0518958	NA
ENST00000327111.7	low_high	BM22	ENSG00000175745.12	NR2F1	0.0790584	0.302854	-0.0501487	0.000578603
ENST00000327134.7	low_high	BM36	ENSG00000180370.10	PAK2	0.518014	5.02105e-10	0.0457104	NA
ENST00000327134.7	mid_high	BM36	ENSG00000180370.10	PAK2	0.398304	0.0022437	0.0215119	NA
ENST00000327214.5	low_high	BM10	ENSG00000111790.13	FGFR1OP2	-0.318128	0.00081551	-0.0520763	0.00156011
ENST00000327214.5	low_high	BM22	ENSG00000111790.13	FGFR1OP2	-0.33254	0.00112507	-0.0701129	0.00128565
ENST00000327214.5	low_high	BM36	ENSG00000111790.13	FGFR1OP2	-0.183945	0.0458702	-0.0847595	2.13077e-07
ENST00000327214.5	low_high	BM44	ENSG00000111790.13	FGFR1OP2	-0.16009	0.037715	-0.0605856	0.00263321
ENST00000327214.5	low_mid	BM22	ENSG00000111790.13	FGFR1OP2	-0.246612	0.251815	-0.0843337	0.00411186
ENST00000327214.5	low_mid	BM36	ENSG00000111790.13	FGFR1OP2	-0.222625	0.113713	-0.082341	0.00771186
ENST00000327237.6	low_high	BM36	ENSG00000140688.16	C16orf58	-0.391307	0.000155673	-0.028501	NA
ENST00000327237.6	low_high	BM44	ENSG00000140688.16	C16orf58	-0.220118	0.000772184	-0.112442	0.000365829
ENST00000327299.7	low_high	BM36	ENSG00000162433.14	AK4	0.477688	4.34747e-06	0.077033	4.29017e-05
ENST00000327305.10	low_high	BM22	ENSG00000166342.18	NETO1	-0.542273	0.000245383	0.0134192	NA
ENST00000327305.10	low_high	BM36	ENSG00000166342.18	NETO1	-0.564652	4.40319e-05	0.0179057	NA
ENST00000327305.10	low_high	BM44	ENSG00000166342.18	NETO1	-0.378571	0.00139894	0.0257529	NA
ENST00000327355.5	low_high	BM44	ENSG00000185442.12	FAM174B	0.0578164	0.357553	-0.0741979	0.000185274
ENST00000327365.8	low_high	BM22	ENSG00000099998.17	GGT5	0.55627	0.00202808	0.00872736	NA
ENST00000327365.8	low_high	BM36	ENSG00000099998.17	GGT5	0.704308	0.000132301	0.0610975	NA
ENST00000327365.8	low_high	BM44	ENSG00000099998.17	GGT5	0.587463	0.000330355	-0.0529082	NA
ENST00000327381.6	low_high	BM22	ENSG00000206579.8	XKR4	-0.539724	3.6813e-05	0.0195388	NA
ENST00000327397.8	low_high	BM10	ENSG00000103335.22	PIEZO1	0.427821	0.00474512	-0.00276192	NA
ENST00000327397.8	low_high	BM22	ENSG00000103335.22	PIEZO1	0.439184	0.00182005	-0.000873056	NA
ENST00000327397.8	low_high	BM36	ENSG00000103335.22	PIEZO1	0.70847	7.69367e-05	-0.00327175	NA
ENST00000327397.8	low_high	BM44	ENSG00000103335.22	PIEZO1	0.507982	0.000280564	-0.00381773	NA
ENST00000327419.6	low_high	BM22	ENSG00000185742.6	C11orf87	-0.557891	0.000403494	0	NA
ENST00000327419.6	low_high	BM36	ENSG00000185742.6	C11orf87	-0.596345	7.38835e-05	0	NA
ENST00000327419.6	low_high	BM44	ENSG00000185742.6	C11orf87	-0.522906	0.00010741	0	NA
ENST00000327428.9	low_high	BM44	ENSG00000163170.11	BOLA3	-0.506627	0.000371575	-0.0369595	NA
ENST00000327435.10	low_high	BM44	ENSG00000182551.13	ADI1	0.0361054	0.617539	-0.081957	0
ENST00000327443.8	low_high	BM36	ENSG00000185591.9	SP1	0.600618	1.05526e-11	0.0116194	NA
ENST00000327451.10	low_high	BM22	ENSG00000182902.13	SLC25A18	0.3819	0.000749502	-0.052946	0.0178908
ENST00000327451.10	low_high	BM36	ENSG00000182902.13	SLC25A18	0.444444	0.00023971	-0.0447633	NA
ENST00000327483.9	low_high	BM36	ENSG00000129993.14	CBFA2T3	0.482275	0.00663619	-0.125394	NA
ENST00000327490.7	low_high	BM36	ENSG00000185262.8	UBALD2	0.533496	0.000169381	0.0180563	NA
ENST00000327492.3	low_high	BM10	ENSG00000183864.4	TOB2	0.51882	0.000217787	0.00203194	NA
ENST00000327492.3	low_high	BM22	ENSG00000183864.4	TOB2	0.559218	2.77012e-05	0.0129971	NA
ENST00000327492.3	low_high	BM36	ENSG00000183864.4	TOB2	0.859708	1.38145e-09	0.00506349	NA
ENST00000327532.6	low_high	BM44	ENSG00000158163.14	DZIP1L	0.450563	0.000513227	0.016184	NA
ENST00000327535.5	low_high	BM36	ENSG00000185436.11	IFNLR1	0.455942	0.000630562	-0.064637	NA
ENST00000327554.2	low_high	BM10	ENSG00000183273.6	CCDC60	0.419323	0.000913225	0.00253069	NA
ENST00000327554.2	low_high	BM44	ENSG00000183273.6	CCDC60	0.41654	0.0083876	-0.0125539	NA
ENST00000327555.5	low_high	BM22	ENSG00000100294.12	MCAT	-0.294222	0.00286387	-0.0914176	0
ENST00000327569.7	low_high	BM36	ENSG00000101974.14	ATP11C	0.789509	1.46806e-12	0.00580116	NA
ENST00000327569.7	low_high	BM44	ENSG00000101974.14	ATP11C	0.406207	0.000280451	0.00198723	NA
ENST00000327569.7	mid_high	BM36	ENSG00000101974.14	ATP11C	0.503255	0.00365509	-0.0505774	NA
ENST00000327575.6	low_high	BM36	ENSG00000185436.11	IFNLR1	0.455942	0.000630562	0.0690343	NA
ENST00000327619.9	low_high	BM10	ENSG00000064655.18	EYA2	0.531254	0.00748296	0.0312416	NA
ENST00000327619.9	low_high	BM36	ENSG00000064655.18	EYA2	0.823015	8.89008e-05	0.00641728	NA
ENST00000327669.4	low_high	BM22	ENSG00000184731.5	FAM110C	-0.461401	0.000279241	-0.000417639	NA
ENST00000327673.4	low_high	BM44	ENSG00000123500.9	COL10A1	0.38257	0.000978137	-0.0197972	NA
ENST00000327678.9	low_high	BM44	ENSG00000183569.17	SERHL2	0.407267	1.93699e-05	0.0167806	NA
ENST00000327697.10	low_high	BM44	ENSG00000164068.15	RNF123	0.0976717	0.164348	-0.134097	0.000346275
ENST00000327705.13	low_high	BM36	ENSG00000165810.16	BTNL9	0.415217	0.00602934	0.0359988	NA
ENST00000327741.9	low_high	BM44	ENSG00000205426.10	KRT81	-0.630977	0.00588163	-0.0647814	NA
ENST00000327772.6	low_high	BM10	ENSG00000184752.12	NDUFA12	-0.410109	0.00123094	-0.025475	NA
ENST00000327772.6	low_high	BM22	ENSG00000184752.12	NDUFA12	-0.392996	0.00371002	-0.0327151	NA
ENST00000327772.6	low_high	BM44	ENSG00000184752.12	NDUFA12	-0.431526	0.000906223	-0.0169623	NA
ENST00000327783.8	low_high	BM22	ENSG00000171189.17	GRIK1	-0.416383	0.000164579	-0.0585914	NA
ENST00000327783.8	low_high	BM36	ENSG00000171189.17	GRIK1	-0.475374	1.3587e-07	0.00896752	NA
ENST00000327790.7	low_high	BM22	ENSG00000141934.9	PLPP2	0.564277	8.99118e-06	-0.0305881	NA
ENST00000327790.7	low_high	BM36	ENSG00000141934.9	PLPP2	0.563327	0.000170508	-0.0259854	NA
ENST00000327790.7	low_high	BM44	ENSG00000141934.9	PLPP2	0.402623	0.0049666	-0.00457364	NA
ENST00000327792.6	low_high	BM10	ENSG00000233024.7	AC126755.2	0.548345	0.00739743	-0.0116392	NA
ENST00000327792.6	low_high	BM44	ENSG00000233024.7	AC126755.2	0.295158	0.0331674	-0.0603642	0.000277808
ENST00000327839.3	low_high	BM22	ENSG00000184293.7	CLECL1	1.13874	0.000479544	0.000201426	NA
ENST00000327858.10	low_high	BM36	ENSG00000077942.18	FBLN1	-0.0356901	0.743876	0.053651	0
ENST00000327877.9	low_high	BM36	ENSG00000185753.12	CXorf38	0.195974	2.36691e-05	-0.0538053	0
ENST00000327883.11	low_high	BM10	ENSG00000178031.16	ADAMTSL1	-0.433	0.000327521	0.0213081	NA
ENST00000327883.11	low_high	BM36	ENSG00000178031.16	ADAMTSL1	-0.684825	1.7439e-07	0.00837855	NA
ENST00000327883.11	mid_high	BM36	ENSG00000178031.16	ADAMTSL1	-0.552515	0.00613125	-0.0243504	NA
ENST00000327928.4	low_high	BM44	ENSG00000182447.4	OTOL1	-0.758162	0.00676697	0	NA
ENST00000327930.2	low_high	BM22	ENSG00000221931.2	OR6X1	-0.79953	0.00162517	0	NA
ENST00000327930.2	low_high	BM36	ENSG00000221931.2	OR6X1	-0.863776	0.000422996	0	NA
ENST00000327946.11	low_high	BM36	ENSG00000182771.18	GRID1	-0.182847	0.0702656	0.0795916	0
ENST00000327949.14	low_high	BM22	ENSG00000169660.16	HEXDC	0.417941	6.33113e-06	-0.0292599	NA
ENST00000327949.14	low_high	BM44	ENSG00000169660.16	HEXDC	0.451473	1.78704e-05	-0.0519143	NA
ENST00000327956.6	low_high	BM36	ENSG00000183873.15	SCN5A	-0.421685	0.00983032	0.0199935	NA
ENST00000327979.6	low_high	BM22	ENSG00000042062.11	RIPOR3	0.569838	0.000835988	0.0233818	NA
ENST00000327979.6	low_high	BM36	ENSG00000042062.11	RIPOR3	0.485526	0.00287351	0.034827	NA
ENST00000327979.6	low_high	BM44	ENSG00000042062.11	RIPOR3	0.811109	4.15793e-05	0.0416786	NA
ENST00000328070.10	low_high	BM10	ENSG00000197951.9	ZNF71	0.00207655	0.97448	0.0686254	0
ENST00000328070.10	low_high	BM22	ENSG00000197951.9	ZNF71	-0.097678	0.0304544	0.107945	0
ENST00000328070.10	low_high	BM36	ENSG00000197951.9	ZNF71	-0.0515089	0.405266	0.0984888	0
ENST00000328078.2	low_high	BM22	ENSG00000182890.4	GLUD2	-0.484201	0.000252077	0	NA
ENST00000328078.2	low_high	BM36	ENSG00000182890.4	GLUD2	-0.592724	4.87872e-07	0	NA
ENST00000328088.5	low_high	BM36	ENSG00000248830.1	ZNF807	-0.600995	0.00489533	0	NA
ENST00000328089.10	low_high	BM22	ENSG00000171621.13	SPSB1	0.413282	0.00503126	-0.051911	NA
ENST00000328089.10	low_high	BM36	ENSG00000171621.13	SPSB1	0.541307	0.000306504	0.0388222	NA
ENST00000328142.3	low_high	BM10	ENSG00000138138.13	ATAD1	-0.452531	7.79442e-05	0.0031331	NA
ENST00000328142.3	low_high	BM22	ENSG00000138138.13	ATAD1	-0.504092	9.85712e-05	0.0372344	0.409562
ENST00000328194.7	low_high	BM36	ENSG00000184014.7	DENND5A	0.427336	1.17601e-10	0.0502767	0.0850737
ENST00000328205.9	mid_high	BM36	ENSG00000183814.15	LIN9	0.487811	0.00261518	-0.00240325	NA
ENST00000328221.5	low_high	BM22	ENSG00000185885.15	IFITM1	0.803151	0.000222954	-0.0146596	NA
ENST00000328221.5	low_high	BM36	ENSG00000185885.15	IFITM1	0.577864	0.00959644	0.0280352	NA
ENST00000328221.5	low_high	BM44	ENSG00000185885.15	IFITM1	0.477527	0.00519246	0.00625683	0.718553
ENST00000328224.6	low_high	BM22	ENSG00000182255.6	KCNA4	-0.468115	0.00294325	0.0362194	NA
ENST00000328239.8	low_high	BM44	ENSG00000198580.7	AC073343.1	-0.417849	0.00216941	0	NA
ENST00000328257.12	low_high	BM22	ENSG00000214517.9	PPME1	-0.429554	0.000308409	-0.012136	NA
ENST00000328257.12	low_high	BM36	ENSG00000214517.9	PPME1	-0.390846	0.000450415	-0.0464265	NA
ENST00000328257.12	low_high	BM44	ENSG00000214517.9	PPME1	-0.455122	0.000228381	-0.129665	0.0189924
ENST00000328268.8	low_high	BM44	ENSG00000184164.14	CRELD2	-0.397716	0.00425907	0.0685852	NA
ENST00000328299.3	low_high	BM36	ENSG00000184005.10	ST6GALNAC3	0.483008	6.34943e-06	0.0273963	NA
ENST00000328345.7	low_high	BM36	ENSG00000184486.9	POU3F2	0.59485	5.85938e-08	0	NA
ENST00000328392.10	low_high	BM22	ENSG00000113558.18	SKP1	-0.384598	0.00205471	-0.0251654	NA
ENST00000328392.10	low_high	BM44	ENSG00000113558.18	SKP1	-0.429054	0.000566542	-0.0261015	NA
ENST00000328444.5	low_high	BM22	ENSG00000182545.6	RNASE10	0.514922	0.00327749	-0.00185	NA
ENST00000328444.5	low_high	BM44	ENSG00000182545.6	RNASE10	0.492372	0.00228512	0.000795775	NA
ENST00000328449.5	low_high	BM36	ENSG00000184471.7	C1QTNF8	1.11638	0.00202246	-0.0273715	NA
ENST00000328457.5	low_high	BM22	ENSG00000182836.9	PLCXD3	-0.50154	0.00266386	-0.172255	0
ENST00000328457.5	low_high	BM36	ENSG00000182836.9	PLCXD3	-0.38099	0.0298248	-0.158734	0
ENST00000328495.9	low_high	BM44	ENSG00000170160.17	CCDC144A	0.5327	9.51176e-05	0.00597067	NA
ENST00000328557.4	low_high	BM36	ENSG00000174004.5	NRROS	0.391221	0.0071689	0.0364778	NA
ENST00000328557.4	low_high	BM44	ENSG00000174004.5	NRROS	0.399492	0.000336162	-0.0839128	NA
ENST00000328596.10	low_high	BM22	ENSG00000186891.13	TNFRSF18	-0.582969	0.00689243	0.00722953	NA
ENST00000328596.10	low_high	BM36	ENSG00000186891.13	TNFRSF18	-0.6925	0.0044526	0.0378798	NA
ENST00000328599.4	low_high	BM10	ENSG00000183665.5	TRMT12	-0.233839	0.00481501	-0.0530579	0
ENST00000328619.9	low_high	BM36	ENSG00000183036.10	PCP4	-0.589971	0.00400949	-0.107119	NA
ENST00000328631.9	low_high	BM10	ENSG00000068745.14	IP6K2	0.0201848	0.746155	-0.0516501	0.000786713
ENST00000328631.9	low_high	BM36	ENSG00000068745.14	IP6K2	0.0483941	0.292938	-0.11308	4.93806e-11
ENST00000328642.11	low_high	BM10	ENSG00000182253.14	SYNM	0.25325	0.00144913	-0.125447	6.13192e-08
ENST00000328642.11	low_high	BM22	ENSG00000182253.14	SYNM	0.263367	0.00204545	-0.0969193	0.000616453
ENST00000328642.11	low_high	BM36	ENSG00000182253.14	SYNM	0.735917	1.07469e-12	0.0319046	0.123011
ENST00000328642.11	mid_high	BM10	ENSG00000182253.14	SYNM	0.271331	0.0284649	-0.0946419	5.21248e-05
ENST00000328642.11	mid_high	BM36	ENSG00000182253.14	SYNM	0.532252	0.00128577	0.039633	NA
ENST00000328654.9	low_high	BM36	ENSG00000198393.7	ZNF26	0.0250583	0.731274	0.0713064	0.00663626
ENST00000328656.8	low_high	BM22	ENSG00000157551.18	KCNJ15	0.458571	0.000321649	-0.0188044	NA
ENST00000328656.8	low_high	BM36	ENSG00000157551.18	KCNJ15	0.410063	0.000873346	-0.0284494	NA
ENST00000328656.8	low_high	BM44	ENSG00000157551.18	KCNJ15	0.539665	0.00355629	-0.00446972	NA
ENST00000328663.8	low_high	BM10	ENSG00000273841.4	TAF9	-0.412476	0.00115193	0.00215698	NA
ENST00000328663.8	low_high	BM22	ENSG00000273841.4	TAF9	-0.458889	0.00213263	-0.00408028	NA
ENST00000328663.8	low_high	BM36	ENSG00000273841.4	TAF9	-0.389264	0.00275358	0.00160563	NA
ENST00000328663.8	low_high	BM44	ENSG00000273841.4	TAF9	-0.470052	0.000694993	0.0130068	NA
ENST00000328697.10	low_high	BM36	ENSG00000109881.16	CCDC34	-0.0963855	0.297767	-0.0554957	0
ENST00000328698.1	low_high	BM36	ENSG00000184276.2	DEFB108B	-0.395444	0.00504802	-0.0225781	NA
ENST00000328724.9	low_high	BM22	ENSG00000078304.19	PPP2R5C	-0.083586	0.0117517	-0.0561669	0.000919472
ENST00000328735.10	low_high	BM22	ENSG00000182240.15	BACE2	0.624121	1.16097e-05	0.00201306	NA
ENST00000328735.10	low_high	BM36	ENSG00000182240.15	BACE2	0.832281	2.23814e-09	0.000115547	NA
ENST00000328735.10	mid_high	BM36	ENSG00000182240.15	BACE2	0.574583	0.00771015	0.000190481	NA
ENST00000328759.11	low_high	BM36	ENSG00000185453.12	ZSWIM9	0.436725	0.00800086	-2.04767e-05	NA
ENST00000328771.8	low_high	BM10	ENSG00000134815.18	DHX34	0.429492	0.000278324	-0.00418002	NA
ENST00000328771.8	low_high	BM22	ENSG00000134815.18	DHX34	0.439459	0.00016257	-0.00367389	NA
ENST00000328827.8	low_high	BM36	ENSG00000177425.10	PAWR	0.431477	9.59889e-07	0.0203469	NA
ENST00000328828.5	low_high	BM10	ENSG00000183476.12	SH2D7	0.571775	0.000420306	-0.0239255	NA
ENST00000328828.5	low_high	BM36	ENSG00000183476.12	SH2D7	0.679285	0.000467249	-0.0642193	NA
ENST00000328828.5	low_high	BM44	ENSG00000183476.12	SH2D7	0.603966	0.00105126	0.0095767	NA
ENST00000328839.3	low_high	BM22	ENSG00000119698.11	PPP4R4	-0.453673	0.0010788	-0.0005025	NA
ENST00000328850.7	low_high	BM22	ENSG00000182511.11	FES	0.568555	0.000105229	-0.05724	NA
ENST00000328850.7	low_high	BM36	ENSG00000182511.11	FES	0.556532	0.00251319	-0.0653462	NA
ENST00000328850.7	low_high	BM44	ENSG00000182511.11	FES	0.457114	0.00337476	-0.0419355	NA
ENST00000328879.8	low_high	BM36	ENSG00000099910.16	KLHL22	-0.170189	0.00340688	-0.0705814	7.45244e-06
ENST00000328902.9	low_high	BM22	ENSG00000133561.15	GIMAP6	0.595402	0.000155293	0.0259475	NA
ENST00000328902.9	low_high	BM36	ENSG00000133561.15	GIMAP6	0.72068	2.55572e-06	0.0663756	NA
ENST00000328902.9	low_high	BM44	ENSG00000133561.15	GIMAP6	0.487366	0.000479188	0.0352933	NA
ENST00000328916.7	low_high	BM36	ENSG00000182326.14	C1S	0.389272	3.40407e-05	0.0209949	1
ENST00000328928.11	low_high	BM22	ENSG00000130775.15	THEMIS2	0.451496	0.000222499	-0.00131597	NA
ENST00000328928.11	low_high	BM36	ENSG00000130775.15	THEMIS2	0.393418	0.00402971	-0.0127952	NA
ENST00000328933.9	low_high	BM36	ENSG00000100321.14	SYNGR1	-0.495053	0.000125128	-0.0365659	NA
ENST00000328939.8	low_high	BM44	ENSG00000182132.13	KCNIP1	-0.479115	3.17984e-06	0.0209601	NA
ENST00000328945.6	low_high	BM44	ENSG00000184860.9	SDR42E1	0.536081	0.000824859	-0.00838938	NA
ENST00000328963.9	low_high	BM10	ENSG00000089041.16	P2RX7	0.451331	3.24432e-05	-0.0364588	NA
ENST00000328963.9	low_high	BM22	ENSG00000089041.16	P2RX7	0.54162	4.81098e-06	-0.0355604	NA
ENST00000328963.9	low_high	BM36	ENSG00000089041.16	P2RX7	0.425275	3.47354e-06	0.0105259	NA
ENST00000329008.9	mid_high	BM22	ENSG00000183166.10	CALN1	-0.0956923	0.700002	-0.121483	0.00045557
ENST00000329021.9	low_high	BM22	ENSG00000235568.6	NFAM1	0.436209	0.00196882	0.0619642	NA
ENST00000329035.2	low_high	BM44	ENSG00000184905.8	TCEAL2	-0.643955	5.00088e-05	0.000830833	NA
ENST00000329082.11	low_high	BM10	ENSG00000182175.14	RGMA	0.374059	0.0530697	-0.0526429	0.00514151
ENST00000329082.11	low_high	BM36	ENSG00000182175.14	RGMA	0.659942	0.00116929	-0.0727927	0.141233
ENST00000329099.4	low_high	BM36	ENSG00000183688.4	RFLNB	0.503683	5.33726e-05	0	NA
ENST00000329101.8	low_high	BM10	ENSG00000131196.17	NFATC1	0.584812	0.000802979	0.00695328	NA
ENST00000329101.8	low_high	BM22	ENSG00000131196.17	NFATC1	0.620449	0.000283777	-0.0159758	NA
ENST00000329101.8	low_high	BM36	ENSG00000131196.17	NFATC1	1.19491	3.25801e-12	0.0157314	NA
ENST00000329101.8	low_high	BM44	ENSG00000131196.17	NFATC1	0.6854	4.19921e-05	-0.00593665	NA
ENST00000329138.8	low_high	BM36	ENSG00000185359.12	HGS	0.105954	0.376697	-0.0736966	0.00621442
ENST00000329138.8	low_high	BM44	ENSG00000185359.12	HGS	0.0690104	0.136585	-0.097815	7.70191e-07
ENST00000329152.7	low_high	BM36	ENSG00000088899.15	LZTS3	-0.268753	0.0343889	0.051873	0
ENST00000329152.7	low_high	BM44	ENSG00000088899.15	LZTS3	-0.219368	0.0030937	0.0528241	0
ENST00000329153.9	low_high	BM36	ENSG00000054690.13	PLEKHH1	0.398853	0.00225917	-0.014705	NA
ENST00000329203.4	low_high	BM36	ENSG00000182103.4	FAM181B	0.487736	1.05175e-06	0	NA
ENST00000329209.9	low_high	BM22	ENSG00000158423.16	RIBC1	0.546445	0.00558886	-0.00385769	NA
ENST00000329209.9	low_high	BM36	ENSG00000158423.16	RIBC1	0.781034	2.74346e-06	-0.00845599	NA
ENST00000329235.6	low_high	BM22	ENSG00000182287.14	AP1S2	-0.401622	0.00458607	0.0220843	1
ENST00000329245.8	low_high	BM44	ENSG00000184428.12	TOP1MT	0.273996	0.00124216	-0.0658301	0
ENST00000329286.7	mid_high	BM22	ENSG00000206418.4	RAB12	0.354399	0.0293624	0.119655	0.00925858
ENST00000329293.3	low_high	BM22	ENSG00000183801.7	OLFML1	0.509155	0.00103799	-0.0227846	NA
ENST00000329293.3	low_high	BM36	ENSG00000183801.7	OLFML1	0.520225	9.59652e-05	-0.00858072	NA
ENST00000329293.3	low_high	BM44	ENSG00000183801.7	OLFML1	0.555128	5.40712e-05	-0.0237079	NA
ENST00000329305.6	low_high	BM22	ENSG00000198467.14	TPM2	0.849995	0.0026558	-0.00354708	NA
ENST00000329305.6	low_high	BM36	ENSG00000198467.14	TPM2	0.621336	0.00295038	0.0160575	NA
ENST00000329309.3	low_high	BM22	ENSG00000185290.3	NUPR2	-0.409252	0.0084038	0	NA
ENST00000329363.8	low_high	BM36	ENSG00000177989.13	ODF3B	0.861853	5.84355e-05	-0.00377529	NA
ENST00000329363.8	low_high	BM44	ENSG00000177989.13	ODF3B	0.574261	0.00242059	0.00515536	NA
ENST00000329399.6	low_high	BM22	ENSG00000107438.8	PDLIM1	0.754691	0.00752787	0.0141367	NA
ENST00000329399.6	low_high	BM36	ENSG00000107438.8	PDLIM1	0.852797	0.000130667	-0.0163928	NA
ENST00000329410.3	low_high	BM22	ENSG00000185905.3	C16orf54	0.532916	0.000373656	0	NA
ENST00000329410.3	low_high	BM44	ENSG00000185905.3	C16orf54	0.452226	0.000796363	0	NA
ENST00000329428.10	low_high	BM22	ENSG00000188611.14	ASAH2	-0.776491	0.00632694	0.00690817	NA
ENST00000329451.7	low_high	BM22	ENSG00000185522.8	LMNTD2	0.908679	0.00172507	-0.0405542	NA
ENST00000329454.2	low_high	BM22	ENSG00000183888.4	SRARP	0.540287	0.000556028	0	NA
ENST00000329454.2	low_high	BM36	ENSG00000183888.4	SRARP	0.588557	0.000169934	0	NA
ENST00000329463.9	low_high	BM22	ENSG00000174953.13	DHX36	-0.38491	0.000255648	-0.0136707	NA
ENST00000329474.6	low_high	BM36	ENSG00000079691.17	CARMIL1	0.0790901	0.324114	0.0564241	0.00342622
ENST00000329476.3	low_high	BM10	ENSG00000185149.5	NPY2R	-0.803829	0.000171665	0.0596851	NA
ENST00000329476.3	low_high	BM22	ENSG00000185149.5	NPY2R	-0.829345	0.000758635	0.00583758	NA
ENST00000329476.3	low_high	BM36	ENSG00000185149.5	NPY2R	-0.725035	0.00181844	-0.0625012	NA
ENST00000329476.3	low_high	BM44	ENSG00000185149.5	NPY2R	-0.863926	0.000433024	-0.0690804	NA
ENST00000329478.3	low_high	BM36	ENSG00000213638.5	ADAT3	0.584363	0.00270753	0.040673	NA
ENST00000329478.3	low_high	BM44	ENSG00000213638.5	ADAT3	0.503134	0.000954017	-0.0477757	NA
ENST00000329493.5	low_high	BM22	ENSG00000183397.5	C19orf71	0.509035	2.63478e-05	0	NA
ENST00000329493.5	low_high	BM36	ENSG00000183397.5	C19orf71	0.462183	0.00457098	0	NA
ENST00000329509.6	low_high	BM10	ENSG00000242221.8	PSG2	1.45706	4.75272e-05	-0.0290426	NA
ENST00000329509.6	low_high	BM36	ENSG00000242221.8	PSG2	2.28955	2.08865e-10	-0.0418646	NA
ENST00000329509.6	low_high	BM44	ENSG00000242221.8	PSG2	1.22131	0.00357029	-0.0160938	NA
ENST00000329509.6	mid_high	BM10	ENSG00000242221.8	PSG2	2.01765	1.55146e-06	-0.0355137	NA
ENST00000329509.6	mid_high	BM36	ENSG00000242221.8	PSG2	1.60267	0.00420453	-0.026851	NA
ENST00000329516.7	low_high	BM44	ENSG00000183054.11	RGPD6	-0.0714728	0.475423	-0.0907578	0.00445584
ENST00000329524.8	low_high	BM36	ENSG00000072736.18	NFATC3	0.439478	3.7322e-07	0.00933218	NA
ENST00000329542.8	low_high	BM44	ENSG00000113763.11	UNC5A	-0.135612	0.0943664	-0.0867549	0
ENST00000329553.2	low_high	BM44	ENSG00000183145.8	RIPPLY3	0.439655	0.00689427	0.00576761	NA
ENST00000329559.7	low_high	BM10	ENSG00000183648.9	NDUFB1	-0.383124	0.00555812	-7.12625e-05	1
ENST00000329559.7	low_high	BM22	ENSG00000183648.9	NDUFB1	-0.381376	0.00916207	-0.00100431	1
ENST00000329559.7	low_high	BM44	ENSG00000183648.9	NDUFB1	-0.510508	0.00237552	-0.00447936	0.301088
ENST00000329563.8	low_high	BM22	ENSG00000100300.17	TSPO	0.426255	0.000532624	-0.000876944	NA
ENST00000329597.11	low_high	BM22	ENSG00000188488.13	SERPINA5	0.810073	0.00160829	0.0305545	NA
ENST00000329597.11	low_high	BM36	ENSG00000188488.13	SERPINA5	1.84837	3.13302e-10	0.0207303	NA
ENST00000329597.11	low_high	BM44	ENSG00000188488.13	SERPINA5	0.928938	0.000473847	-0.0416567	NA
ENST00000329600.7	low_high	BM22	ENSG00000183208.12	GDPGP1	0.389027	0.000252767	0.00131111	NA
ENST00000329608.10	low_high	BM10	ENSG00000184371.13	CSF1	0.510026	0.000763221	0.0372576	NA
ENST00000329608.10	low_high	BM22	ENSG00000184371.13	CSF1	0.785524	4.81098e-06	0.0647349	NA
ENST00000329608.10	low_high	BM36	ENSG00000184371.13	CSF1	1.09327	1.52834e-10	0.0144784	NA
ENST00000329608.10	low_high	BM44	ENSG00000184371.13	CSF1	0.474262	0.000131031	-0.00504231	NA
ENST00000329623.11	low_high	BM22	ENSG00000157617.16	C2CD2	0.177744	0.00396389	0.0715713	8.33243e-08
ENST00000329623.11	mid_high	BM22	ENSG00000157617.16	C2CD2	0.151877	0.123042	0.0827648	0.000468701
ENST00000329630.9	low_high	BM44	ENSG00000196456.11	ZNF775	0.257968	0.00445493	-0.123229	0
ENST00000329673.8	low_high	BM10	ENSG00000183580.9	FBXL7	0.404045	0.00160792	0.0714053	NA
ENST00000329673.8	low_high	BM22	ENSG00000183580.9	FBXL7	0.483809	0.000470254	0.0789978	NA
ENST00000329673.8	low_high	BM36	ENSG00000183580.9	FBXL7	0.69045	1.61954e-08	0.098756	NA
ENST00000329705.11	low_high	BM44	ENSG00000184058.14	TBX1	0.684154	0.000253603	0.0288944	NA
ENST00000329734.3	low_high	BM22	ENSG00000177508.11	IRX3	1.28215	0.00309088	0.0424984	NA
ENST00000329759.5	low_high	BM36	ENSG00000185112.5	FAM43A	0.57815	0.000410418	0	NA
ENST00000329798.5	low_high	BM22	ENSG00000183090.5	FREM3	-0.845066	0.000175959	-0.0135939	NA
ENST00000329798.5	low_high	BM36	ENSG00000183090.5	FREM3	-0.860573	4.71691e-05	-0.000871804	NA
ENST00000329798.5	low_high	BM44	ENSG00000183090.5	FREM3	-0.792365	0.000111022	-0.055335	NA
ENST00000329841.9	low_high	BM36	ENSG00000184254.16	ALDH1A3	-0.420743	2.65957e-06	-0.0352107	NA
ENST00000329841.9	low_high	BM44	ENSG00000184254.16	ALDH1A3	-0.408956	9.1162e-05	0.00200459	NA
ENST00000329858.8	low_high	BM10	ENSG00000184574.9	LPAR5	0.405483	0.00599326	0.0223172	NA
ENST00000329858.8	low_high	BM36	ENSG00000184574.9	LPAR5	0.804793	2.62729e-07	-0.0360098	NA
ENST00000329905.5	low_high	BM36	ENSG00000185933.6	CALHM1	-0.489408	3.74771e-05	0	NA
ENST00000329949.3	low_high	BM22	ENSG00000239511.2	POM121L7P	0.548242	0.00273641	0	NA
ENST00000329949.3	low_high	BM44	ENSG00000239511.2	POM121L7P	0.559319	0.00406457	0	NA
ENST00000329970.7	low_high	BM22	ENSG00000155115.6	GTF3C6	0.113947	0.234049	0.153398	0
ENST00000329970.7	low_high	BM36	ENSG00000155115.6	GTF3C6	0.55407	2.75614e-06	-0.0651811	NA
ENST00000329970.7	mid_high	BM36	ENSG00000155115.6	GTF3C6	0.481382	0.00817544	-0.0412219	NA
ENST00000330029.6	low_high	BM10	ENSG00000184076.13	UQCR10	-0.436359	0.000676886	0.0361278	NA
ENST00000330029.6	low_high	BM36	ENSG00000184076.13	UQCR10	-0.588445	7.20233e-07	0.0653655	0
ENST00000330029.6	low_high	BM44	ENSG00000184076.13	UQCR10	-0.480657	0.000346332	0.0286935	NA
ENST00000330048.9	low_high	BM36	ENSG00000214617.9	SLC6A10P	1.07588	0.000149559	-0.019577	NA
ENST00000330062.7	low_high	BM10	ENSG00000182054.9	IDH2	-0.0742309	0.500586	0.0644999	0.00135751
ENST00000330062.7	low_high	BM36	ENSG00000182054.9	IDH2	-0.127556	0.313996	0.105131	8.57668e-07
ENST00000330062.7	low_high	BM44	ENSG00000182054.9	IDH2	-0.231718	0.00320233	0.084353	0.00141774
ENST00000330070.5	low_high	BM36	ENSG00000173917.10	HOXB2	1.27811	0.00881739	0.0757167	NA
ENST00000330106.4	low_high	BM36	ENSG00000184524.5	CEND1	-0.426611	0.00519571	0.000136972	NA
ENST00000330125.9	low_high	BM44	ENSG00000184708.17	EIF4ENIF1	-0.0471274	0.188823	-0.0717384	0.000438763
ENST00000330133.4	low_high	BM10	ENSG00000183617.4	MRPL54	-0.380669	0.00553554	-0.00517043	NA
ENST00000330133.4	low_high	BM36	ENSG00000183617.4	MRPL54	-0.379253	0.00576051	-0.0140888	NA
ENST00000330149.9	low_high	BM44	ENSG00000182400.14	TRAPPC6B	-0.384681	0.000369751	-0.0443807	NA
ENST00000330194.2	low_high	BM10	ENSG00000183346.7	CABCOCO1	-0.418427	0.00437085	-0.00354855	NA
ENST00000330212.7	low_high	BM10	ENSG00000184307.14	ZDHHC23	-0.587753	4.48409e-07	-0.00615648	NA
ENST00000330212.7	low_high	BM22	ENSG00000184307.14	ZDHHC23	-0.778704	3.39702e-07	0.0158847	NA
ENST00000330212.7	low_high	BM36	ENSG00000184307.14	ZDHHC23	-0.693351	1.68292e-07	0.00198337	NA
ENST00000330212.7	low_high	BM44	ENSG00000184307.14	ZDHHC23	-0.490546	4.13214e-05	-0.00281157	NA
ENST00000330233.11	low_high	BM36	ENSG00000213145.9	CRIP1	0.81328	0.00190658	0.00165604	NA
ENST00000330236.6	low_high	BM36	ENSG00000198315.10	ZKSCAN8	0.0317994	0.557278	0.061385	0
ENST00000330243.9	low_high	BM36	ENSG00000185507.20	IRF7	0.670573	0.000957066	0.00695493	NA
ENST00000330255.9	low_high	BM44	ENSG00000184544.11	DHRS7C	-0.671087	0.00581046	-0.00466021	NA
ENST00000330271.4	low_high	BM10	ENSG00000182584.4	ACTL10	0.414259	0.00274152	0	NA
ENST00000330271.4	low_high	BM36	ENSG00000182584.4	ACTL10	0.658727	0.000131888	0	NA
ENST00000330271.4	low_high	BM44	ENSG00000182584.4	ACTL10	0.547255	0.000985182	0	NA
ENST00000330276.4	low_high	BM10	ENSG00000185518.11	SV2B	-0.383505	0.00427003	0.00577301	NA
ENST00000330276.4	low_high	BM22	ENSG00000185518.11	SV2B	-0.671371	0.000253113	0.0172118	NA
ENST00000330276.4	low_high	BM36	ENSG00000185518.11	SV2B	-0.777926	1.72412e-06	0.0934276	0.100054
ENST00000330276.4	low_high	BM44	ENSG00000185518.11	SV2B	-0.628382	0.000174568	0.00327449	NA
ENST00000330287.10	low_high	BM10	ENSG00000185010.14	F8	-0.338478	0.00121421	-0.0779956	0
ENST00000330287.10	low_high	BM22	ENSG00000185010.14	F8	-0.386111	0.00191087	-0.117803	NA
ENST00000330288.5	low_high	BM22	ENSG00000184785.5	SMIM10	0.425165	0.00341301	0	NA
ENST00000330288.5	low_high	BM36	ENSG00000184785.5	SMIM10	0.795615	5.49691e-08	0	NA
ENST00000330289.10	low_high	BM10	ENSG00000074803.18	SLC12A1	-0.42522	0.00903849	0.00687035	NA
ENST00000330289.10	low_high	BM36	ENSG00000074803.18	SLC12A1	-0.588762	0.000745312	-0.00100116	NA
ENST00000330315.3	low_high	BM36	ENSG00000183770.6	FOXL2	1.31932	6.19557e-05	0.0056599	NA
ENST00000330333.10	low_high	BM22	ENSG00000182240.15	BACE2	0.624121	1.16097e-05	-0.010136	NA
ENST00000330333.10	low_high	BM36	ENSG00000182240.15	BACE2	0.832281	2.23814e-09	0.00839112	NA
ENST00000330333.10	mid_high	BM36	ENSG00000182240.15	BACE2	0.574583	0.00771015	0.00165372	NA
ENST00000330387.10	low_high	BM36	ENSG00000182158.14	CREB3L2	0.541641	5.19869e-10	0.0388251	0
ENST00000330387.10	low_mid	BM36	ENSG00000182158.14	CREB3L2	0.458042	0.0058879	0.0112643	NA
ENST00000330398.8	low_high	BM44	ENSG00000185883.11	ATP6V0C	-0.234826	0.03405	-0.104856	0.00262127
ENST00000330423.7	low_high	BM36	ENSG00000183785.14	TUBA8	-0.639339	5.6623e-05	0.0301537	NA
ENST00000330423.7	low_high	BM44	ENSG00000183785.14	TUBA8	-0.43564	0.00189525	0.0145531	0.746512
ENST00000330430.10	low_high	BM36	ENSG00000172348.14	RCAN2	-0.470515	0.00460452	-0.0357283	NA
ENST00000330430.10	low_high	BM44	ENSG00000172348.14	RCAN2	-0.582003	0.000999068	-0.0662604	0.00749609
ENST00000330432.11	low_high	BM36	ENSG00000112038.17	OPRM1	-0.291075	0.00112957	-0.0745037	8.74131e-05
ENST00000330432.11	low_high	BM44	ENSG00000112038.17	OPRM1	-0.0650801	0.497272	-0.0964444	0
ENST00000330459.7	low_high	BM44	ENSG00000182481.8	KPNA2	-0.39783	0.000378653	-0.043441	NA
ENST00000330469.4	low_high	BM36	ENSG00000112837.16	TBX18	0.857045	7.42846e-06	-0.011966	NA
ENST00000330469.4	low_high	BM44	ENSG00000112837.16	TBX18	0.570691	0.00372191	0.00381479	NA
ENST00000330475.8	low_high	BM44	ENSG00000185761.10	ADAMTSL5	0.42275	0.00568064	-0.0210233	NA
ENST00000330498.3	low_high	BM36	ENSG00000140675.12	SLC5A2	0.777404	4.07075e-05	-0.0202917	NA
ENST00000330500.4	low_high	BM36	ENSG00000184022.4	OR2T10	-0.788491	0.000589605	-0.0949748	NA
ENST00000330503.11	low_high	BM36	ENSG00000183258.11	DDX41	-0.447913	0.000456811	-0.00960014	1
ENST00000330513.9	low_high	BM44	ENSG00000177426.20	TGIF1	0.456577	2.58027e-05	0.0071132	NA
ENST00000330514.4	low_high	BM44	ENSG00000182963.9	GJC1	0.436597	0.000176152	0.00712918	NA
ENST00000330537.10	low_high	BM22	ENSG00000185164.14	NOMO2	-0.445575	0.00113091	0.00278806	NA
ENST00000330537.10	low_high	BM36	ENSG00000185164.14	NOMO2	-0.629133	8.03956e-08	0.00261173	NA
ENST00000330537.10	low_high	BM44	ENSG00000185164.14	NOMO2	-0.529914	4.55393e-05	-0.000212186	NA
ENST00000330540.6	low_high	BM36	ENSG00000114013.15	CD86	0.941055	6.53065e-08	0.0204665	NA
ENST00000330540.6	low_high	BM44	ENSG00000114013.15	CD86	0.419951	0.00967879	0.00134758	NA
ENST00000330560.7	low_high	BM36	ENSG00000184661.13	CDCA2	0.824654	0.00186093	0.030023	NA
ENST00000330619.12	low_high	BM44	ENSG00000197016.11	ZNF470	0.0887527	0.0853848	-0.0757369	0
ENST00000330622.9	low_high	BM10	ENSG00000135108.14	FBXO21	-0.380583	0.000880915	-0.0323645	NA
ENST00000330622.9	low_high	BM36	ENSG00000135108.14	FBXO21	-0.321225	9.39587e-05	-0.0901938	1.10267e-06
ENST00000330682.2	low_high	BM44	ENSG00000183791.4	ELOA3	0.65519	0.00402995	0	NA
ENST00000330684.3	low_high	BM36	ENSG00000183454.16	GRIN2A	-0.591876	4.61409e-07	0.00659848	NA
ENST00000330720.6	low_high	BM44	ENSG00000105438.8	KDELR1	-0.0928666	0.0581021	-0.0865111	0
ENST00000330752.12	low_high	BM10	ENSG00000135486.17	HNRNPA1	0.476524	0.00237223	0.0240869	0.0435417
ENST00000330752.12	low_high	BM44	ENSG00000135486.17	HNRNPA1	-0.401189	0.00664661	-0.0161812	1
ENST00000330767.4	low_high	BM36	ENSG00000182896.12	TMEM95	1.90912	1.87518e-05	-0.0646641	NA
ENST00000330836.9	low_high	BM22	ENSG00000089737.16	DDX24	-0.414444	0.000815095	-0.00445764	NA
ENST00000330871.3	low_high	BM36	ENSG00000184557.4	SOCS3	1.29404	6.17753e-05	-8.30986e-05	NA
ENST00000330884.8	low_high	BM22	ENSG00000130540.13	SULT4A1	-0.454669	0.00760691	0.0305657	1
ENST00000330884.8	low_high	BM36	ENSG00000130540.13	SULT4A1	-0.702681	3.46596e-05	-0.102656	0.0411291
ENST00000330884.8	low_high	BM44	ENSG00000130540.13	SULT4A1	-0.601473	0.000379931	-0.0306215	NA
ENST00000330889.7	low_high	BM36	ENSG00000184060.10	ADAP2	0.403659	0.000294978	0.00913529	NA
ENST00000330909.12	low_high	BM36	ENSG00000151276.23	MAGI1	-0.403037	1.59398e-08	0.0297708	NA
ENST00000330912.6	low_high	BM36	ENSG00000183479.12	TREX2	0.598929	0.00968511	0.0106147	NA
ENST00000330915.7	low_high	BM36	ENSG00000186994.11	KANK3	0.716808	9.69051e-05	0.0472217	NA
ENST00000330915.7	low_high	BM44	ENSG00000186994.11	KANK3	0.56054	0.00127943	-0.0603958	NA
ENST00000330927.4	low_high	BM22	ENSG00000185862.6	EVI2B	0.457695	0.000831433	0.0251478	NA
ENST00000330927.4	low_high	BM36	ENSG00000185862.6	EVI2B	0.773236	5.98221e-09	-0.0486515	NA
ENST00000330927.4	mid_high	BM36	ENSG00000185862.6	EVI2B	0.550957	0.007446	-0.0462626	NA
ENST00000330938.7	low_high	BM22	ENSG00000183255.11	PTTG1IP	0.465249	1.9007e-05	-0.0380269	NA
ENST00000330938.7	low_high	BM36	ENSG00000183255.11	PTTG1IP	0.705412	2.83007e-11	-0.0629815	0.0682165
ENST00000330943.8	low_high	BM36	ENSG00000167208.14	SNX20	0.476506	1.37876e-05	-0.0133616	NA
ENST00000330947.6	low_high	BM22	ENSG00000197147.13	LRRC8B	-0.455365	0.000124709	-0.0629882	0.038923
ENST00000330947.6	low_high	BM36	ENSG00000197147.13	LRRC8B	-0.3685	0.000151533	-0.057823	4.35398e-05
ENST00000330947.6	low_high	BM44	ENSG00000197147.13	LRRC8B	-0.4069	0.000130005	-0.032274	NA
ENST00000330949.2	low_high	BM36	ENSG00000182968.4	SOX1	0.411478	0.00793432	0	NA
ENST00000330992.8	low_high	BM22	ENSG00000158623.14	COPG2	-0.386964	0.000699477	-0.0319207	NA
ENST00000331035.9	low_high	BM10	ENSG00000185291.11	IL3RA	0.446307	0.00300882	0.0326496	NA
ENST00000331035.9	low_high	BM22	ENSG00000185291.11	IL3RA	0.678845	0.000135721	0.0393443	NA
ENST00000331035.9	low_high	BM36	ENSG00000185291.11	IL3RA	0.742484	1.84711e-05	0.065573	NA
ENST00000331040.9	low_high	BM22	ENSG00000179915.22	NRXN1	-0.449492	4.78369e-05	0.00535125	NA
ENST00000331040.9	low_high	BM36	ENSG00000179915.22	NRXN1	-0.500459	1.88469e-06	0.00433949	NA
ENST00000331075.9	low_high	BM36	ENSG00000185133.13	INPP5J	-0.471542	2.08059e-05	0.0245373	NA
ENST00000331103.5	low_high	BM22	ENSG00000100106.20	TRIOBP	0.447175	0.000294135	0.0135669	NA
ENST00000331103.5	low_high	BM36	ENSG00000100106.20	TRIOBP	0.587948	7.95778e-05	0.0045156	NA
ENST00000331103.5	low_high	BM44	ENSG00000100106.20	TRIOBP	0.440783	0.000270191	0.0147905	NA
ENST00000331113.8	low_high	BM36	ENSG00000184408.9	KCND2	-0.437354	0.00035187	0.0283032	NA
ENST00000331128.4	low_high	BM36	ENSG00000184270.4	HIST2H2AB	-0.567294	4.35306e-05	0	NA
ENST00000331129.3	mid_high	BM36	ENSG00000115738.9	ID2	0.0209448	0.932895	-0.0509452	0.00175361
ENST00000331148.5	low_high	BM36	ENSG00000139182.14	CLSTN3	-0.769928	5.6703e-07	0.00129802	NA
ENST00000331148.5	low_high	BM44	ENSG00000139182.14	CLSTN3	-0.447546	0.000280249	0.000147428	NA
ENST00000331200.7	low_high	BM22	ENSG00000128951.13	DUT	-0.413464	0.000815029	0.0105606	1
ENST00000331203.6	low_high	BM22	ENSG00000144152.12	FBLN7	-0.415991	0.00155333	-0.139663	0
ENST00000331203.6	low_high	BM36	ENSG00000144152.12	FBLN7	-0.601056	8.26107e-06	-0.157439	NA
ENST00000331203.6	low_high	BM44	ENSG00000144152.12	FBLN7	-0.437559	0.00143678	-0.179635	NA
ENST00000331243.4	low_high	BM22	ENSG00000162981.13	FAM84A	-0.42826	0.000538457	-0.022454	NA
ENST00000331244.9	low_high	BM10	ENSG00000108010.11	GLRX3	-0.0437652	0.373018	-0.0606499	0.000312297
ENST00000331244.9	low_high	BM44	ENSG00000108010.11	GLRX3	0.010613	0.833486	-0.093134	2.33606e-05
ENST00000331251.3	low_high	BM36	ENSG00000183729.3	NPBWR1	-0.672853	0.00957497	0	NA
ENST00000331314.10	mid_high	BM36	ENSG00000118197.13	DDX59	0.119393	0.276473	0.0791947	0
ENST00000331327.4	mid_high	BM22	ENSG00000185129.5	PURA	0.0713079	0.498246	0.0604325	0
ENST00000331340.8	low_high	BM22	ENSG00000185811.18	IKZF1	0.441891	0.00491735	0.0208265	NA
ENST00000331340.8	low_high	BM36	ENSG00000185811.18	IKZF1	0.646762	2.92411e-06	0.0277325	NA
ENST00000331340.8	low_high	BM44	ENSG00000185811.18	IKZF1	0.418953	0.00370054	0.00688604	NA
ENST00000331342.4	mid_high	BM22	ENSG00000182600.9	SNORC	-0.275873	0.392114	-0.10012	0.000251987
ENST00000331351.5	mid_high	BM36	ENSG00000182601.6	HS3ST4	-0.171849	0.331472	0.0690756	0
ENST00000331433.4	low_high	BM36	ENSG00000186510.11	CLCNKA	1.00118	0.00621036	0.0137129	NA
ENST00000331433.4	low_high	BM44	ENSG00000186510.11	CLCNKA	0.874886	0.00730767	-0.0678967	NA
ENST00000331434.6	low_high	BM10	ENSG00000182307.13	C8orf33	0.0245502	0.706401	-0.0786783	0.00777191
ENST00000331434.6	low_high	BM22	ENSG00000182307.13	C8orf33	0.0434726	0.508689	-0.106743	0.00292262
ENST00000331434.6	low_high	BM44	ENSG00000182307.13	C8orf33	-0.0881224	0.115285	-0.110561	0
ENST00000331450.9	low_high	BM36	ENSG00000168904.14	LRRC28	-0.446645	5.05954e-07	0.000261972	NA
ENST00000331457.8	low_high	BM44	ENSG00000185721.12	DRG1	-0.316916	0.000793976	-0.0993997	0.000190385
ENST00000331462.5	low_high	BM36	ENSG00000128645.14	HOXD1	0.746184	0.00268724	0	NA
ENST00000331497.3	low_high	BM22	ENSG00000182768.8	NGRN	-0.410064	0.00123251	-0.0182426	NA
ENST00000331497.3	low_high	BM36	ENSG00000182768.8	NGRN	-0.420609	1.47422e-05	-0.0211764	NA
ENST00000331505.5	low_high	BM36	ENSG00000183246.6	RIMBP3C	-0.437522	0.00318648	0	NA
ENST00000331523.6	low_high	BM36	ENSG00000156508.17	EEF1A1	0.541231	7.89822e-07	-0.0202246	NA
ENST00000331523.6	low_high	BM44	ENSG00000156508.17	EEF1A1	0.0383149	0.715609	0.0798569	0.00456894
ENST00000331523.6	mid_high	BM36	ENSG00000156508.17	EEF1A1	0.544803	0.00173734	-0.0453966	NA
ENST00000331536.7	low_high	BM10	ENSG00000005469.11	CROT	-0.326042	4.86857e-05	0.0955291	0.00660886
ENST00000331536.7	low_high	BM36	ENSG00000005469.11	CROT	-0.241331	0.0227604	0.109373	0
ENST00000331559.9	low_high	BM10	ENSG00000105419.17	MEIS3	-0.400123	0.000320525	-0.0102876	NA
ENST00000331559.9	low_high	BM22	ENSG00000105419.17	MEIS3	-0.396734	0.00287102	-0.0197439	NA
ENST00000331559.9	low_high	BM44	ENSG00000105419.17	MEIS3	-0.428987	0.000169689	0.00106761	NA
ENST00000331565.4	low_high	BM36	ENSG00000197106.6	SLC6A17	-0.624586	8.12565e-06	-0.010965	NA
ENST00000331565.4	low_high	BM44	ENSG00000197106.6	SLC6A17	-0.588451	3.0892e-06	-0.0090801	NA
ENST00000331569.5	low_high	BM10	ENSG00000183779.6	ZNF703	0.456564	0.00598117	0	NA
ENST00000331569.5	low_high	BM36	ENSG00000183779.6	ZNF703	0.829572	3.40057e-06	0	NA
ENST00000331573.7	low_high	BM22	ENSG00000183527.11	PSMG1	-0.499093	0.000187941	0.0877351	0.0917292
ENST00000331573.7	low_high	BM44	ENSG00000183527.11	PSMG1	-0.453654	0.000481049	0.0477092	NA
ENST00000331595.8	low_high	BM10	ENSG00000182492.15	BGN	0.639744	0.00678585	0.0622715	NA
ENST00000331595.8	low_high	BM22	ENSG00000182492.15	BGN	0.882367	0.00113389	-0.022765	NA
ENST00000331595.8	low_high	BM36	ENSG00000182492.15	BGN	1.19418	4.26749e-07	-0.0111865	NA
ENST00000331659.2	low_high	BM36	ENSG00000075651.15	PLD1	0.388503	1.09231e-05	-0.00459772	NA
ENST00000331715.13	low_high	BM22	ENSG00000185585.19	OLFML2A	0.552161	0.000488885	-0.0133618	NA
ENST00000331715.13	low_high	BM36	ENSG00000185585.19	OLFML2A	0.599891	2.71204e-05	-0.0123459	NA
ENST00000331728.8	low_high	BM36	ENSG00000182541.17	LIMK2	0.459525	0.000193695	0.0484313	NA
ENST00000331758.7	low_high	BM22	ENSG00000184402.14	SS18L1	-0.0397994	0.561615	-0.123967	0
ENST00000331758.7	low_high	BM44	ENSG00000184402.14	SS18L1	-0.0121757	0.848878	-0.0978096	0.000863763
ENST00000331762.7	low_high	BM10	ENSG00000184903.9	IMMP2L	-0.19486	0.0263181	-0.0521292	0.00128569
ENST00000331772.8	low_high	BM36	ENSG00000184719.11	RNLS	-0.453929	5.97906e-05	0.0768806	0.0231401
ENST00000331808.4	low_high	BM22	ENSG00000182108.10	DEXI	0.0759697	0.423303	-0.143257	0.00115883
ENST00000331808.4	mid_high	BM22	ENSG00000182108.10	DEXI	0.117383	0.415716	-0.149658	0.000894646
ENST00000331825.10	low_high	BM22	ENSG00000087086.14	FTL	0.404206	0.00353401	0	NA
ENST00000331826.11	low_high	BM22	ENSG00000140479.16	PCSK6	0.427528	0.000286067	-0.00267667	NA
ENST00000331826.11	low_high	BM36	ENSG00000140479.16	PCSK6	0.516365	0.000127606	0.00108285	NA
ENST00000331830.6	low_high	BM22	ENSG00000184144.11	CNTN2	0.388865	0.00155095	-0.052779	NA
ENST00000331830.6	low_high	BM36	ENSG00000184144.11	CNTN2	0.453077	0.000764963	-0.00680414	NA
ENST00000331849.8	low_high	BM36	ENSG00000183549.10	ACSM5	0.414663	0.00104347	0.0841863	NA
ENST00000331871.3	low_high	BM44	ENSG00000182625.3	AC091046.1	0.775421	0.0041542	0	NA
ENST00000331898.11	low_high	BM36	ENSG00000183715.13	OPCML	-0.608943	5.00435e-07	0.00449369	NA
ENST00000331898.11	low_high	BM44	ENSG00000183715.13	OPCML	-0.409323	0.000931843	0.0236388	NA
ENST00000331941.6	low_high	BM22	ENSG00000119535.17	CSF3R	0.537212	0.000538457	0.0462163	NA
ENST00000331941.6	low_high	BM36	ENSG00000119535.17	CSF3R	0.526271	1.82649e-05	-0.0128716	NA
ENST00000331941.6	low_high	BM44	ENSG00000119535.17	CSF3R	0.547824	0.00027466	-0.0260088	NA
ENST00000332007.7	low_high	BM36	ENSG00000130226.16	DPP6	-0.519585	1.8324e-07	-0.0249387	0.497167
ENST00000332007.7	low_high	BM44	ENSG00000130226.16	DPP6	-0.482363	6.23347e-06	-0.0146899	NA
ENST00000332082.8	low_high	BM36	ENSG00000075035.9	WSCD2	-0.412471	0.000180277	0.0338746	NA
ENST00000332132.8	low_high	BM44	ENSG00000182518.13	FAM104B	-0.14649	0.0610677	0.0661641	0.00969657
ENST00000332142.9	low_high	BM22	ENSG00000184611.11	KCNH7	-0.271247	0.0166137	-0.119117	0.00668745
ENST00000332142.9	low_high	BM36	ENSG00000184611.11	KCNH7	-0.242801	0.0466656	-0.137462	1.40096e-06
ENST00000332142.9	mid_high	BM10	ENSG00000184611.11	KCNH7	-0.04382	0.717242	-0.126518	0.00350654
ENST00000332149.9	low_high	BM44	ENSG00000184012.11	TMPRSS2	0.447991	0.00216772	0.00198677	NA
ENST00000332160.4	low_high	BM36	ENSG00000185432.11	METTL7A	0.651573	1.69561e-07	0.0675677	0.0650519
ENST00000332191.12	low_high	BM22	ENSG00000185008.17	ROBO2	-0.516535	6.46412e-05	0.00153347	NA
ENST00000332191.12	low_high	BM36	ENSG00000185008.17	ROBO2	-0.619586	5.69259e-08	0.00312438	NA
ENST00000332191.12	low_high	BM44	ENSG00000185008.17	ROBO2	-0.420594	6.54667e-05	0.000341641	NA
ENST00000332220.10	low_high	BM36	ENSG00000065978.18	YBX1	0.552838	1.7735e-09	-0.0085786	NA
ENST00000332245.9	low_high	BM36	ENSG00000124702.17	KLHDC3	-0.558005	7.42846e-06	0.0270056	NA
ENST00000332245.9	low_high	BM44	ENSG00000124702.17	KLHDC3	-0.44194	0.000188762	-0.00119357	NA
ENST00000332262.9	low_high	BM10	ENSG00000158301.18	GPRASP2	-0.43433	0.00275448	-0.029577	NA
ENST00000332262.9	low_high	BM22	ENSG00000158301.18	GPRASP2	-0.616037	0.000376672	-0.0517728	NA
ENST00000332262.9	low_high	BM36	ENSG00000158301.18	GPRASP2	-0.660349	5.28818e-06	-0.0133479	NA
ENST00000332262.9	low_high	BM44	ENSG00000158301.18	GPRASP2	-0.6256	0.000152046	-0.027167	0.721786
ENST00000332272.8	low_high	BM10	ENSG00000183196.9	CHST6	0.381472	0.000482209	0.00469298	NA
ENST00000332272.8	low_high	BM22	ENSG00000183196.9	CHST6	0.541888	3.08534e-05	0.00883222	NA
ENST00000332272.8	low_high	BM36	ENSG00000183196.9	CHST6	0.868275	7.93421e-11	0.0538403	NA
ENST00000332272.8	low_high	BM44	ENSG00000183196.9	CHST6	0.516088	9.1609e-05	-0.013091	NA
ENST00000332298.9	low_high	BM22	ENSG00000171700.13	RGS19	0.39863	0.00574833	-0.0642169	NA
ENST00000332298.9	low_high	BM36	ENSG00000171700.13	RGS19	0.467248	0.00150582	0.0404114	NA
ENST00000332298.9	low_high	BM44	ENSG00000171700.13	RGS19	0.378773	0.00182921	-0.0600249	NA
ENST00000332305.5	low_high	BM22	ENSG00000162458.12	FBLIM1	0.537697	0.00159833	0.024846	NA
ENST00000332351.7	low_high	BM22	ENSG00000184937.13	WT1	1.03856	0.00294833	0.00576212	NA
ENST00000332375.3	low_high	BM22	ENSG00000185955.4	C7orf61	0.75266	0.00244951	-0.0419513	NA
ENST00000332375.3	low_high	BM36	ENSG00000185955.4	C7orf61	1.11487	1.95258e-05	-0.10213	NA
ENST00000332395.6	low_high	BM36	ENSG00000182810.6	DDX28	-0.594022	3.49257e-06	0	NA
ENST00000332397.6	low_high	BM10	ENSG00000214300.7	SPDYE3	0.391817	0.00374457	0.00483621	NA
ENST00000332431.4	low_high	BM10	ENSG00000182916.7	TCEAL7	-0.518667	0.00119397	0.040685	NA
ENST00000332431.4	low_high	BM36	ENSG00000182916.7	TCEAL7	-0.469116	0.00137763	0.0294678	NA
ENST00000332431.4	low_high	BM44	ENSG00000182916.7	TCEAL7	-0.462737	0.0048625	0.0160838	NA
ENST00000332432.8	low_high	BM36	ENSG00000183654.8	2020-03-11	-0.877345	3.40534e-06	0.118165	NA
ENST00000332512.7	low_high	BM36	ENSG00000183421.11	RIPK4	1.7177	0.000139561	-0.02	NA
ENST00000332549.7	low_high	BM36	ENSG00000115590.13	IL1R2	1.21584	0.000305644	-0.0332418	NA
ENST00000332567.5	low_high	BM44	ENSG00000206181.5	ELOA2	0.516018	0.00494605	0.0128407	NA
ENST00000332601.5	low_high	BM10	ENSG00000184933.5	OR6A2	-0.561784	0.00035894	0.0159091	NA
ENST00000332601.5	low_high	BM22	ENSG00000184933.5	OR6A2	-0.622796	0.000733851	0.00181456	NA
ENST00000332601.5	low_high	BM36	ENSG00000184933.5	OR6A2	-0.962293	5.22922e-08	0.0394181	NA
ENST00000332647.5	low_high	BM22	ENSG00000179083.6	FAM133A	-0.407004	0.000789653	-0.0368447	NA
ENST00000332674.9	low_high	BM36	ENSG00000119950.20	MXI1	0.546641	7.89363e-10	-0.0147644	1
ENST00000332674.9	mid_high	BM36	ENSG00000119950.20	MXI1	0.442073	0.00173734	0.00913555	NA
ENST00000332680.8	low_high	BM22	ENSG00000182718.16	ANXA2	0.553404	0.00101258	0.00100875	NA
ENST00000332680.8	low_high	BM36	ENSG00000182718.16	ANXA2	0.725789	1.57132e-06	0.0046513	NA
ENST00000332687.10	low_high	BM22	ENSG00000131263.12	RLIM	-0.415537	0.000270235	0.0223061	NA
ENST00000332687.10	low_high	BM44	ENSG00000131263.12	RLIM	-0.386448	0.000392045	0.0468065	NA
ENST00000332700.6	low_high	BM36	ENSG00000185610.6	DBX2	0.586004	7.31317e-06	0	NA
ENST00000332710.8	low_high	BM44	ENSG00000184058.14	TBX1	0.684154	0.000253603	0.071493	NA
ENST00000332725.7	low_high	BM22	ENSG00000185187.12	SIGIRR	0.405682	0.000937645	-0.00263403	NA
ENST00000332793.10	low_high	BM36	ENSG00000184999.11	SLC22A10	-0.417845	0.00112913	-0.000734751	NA
ENST00000332810.3	low_high	BM36	ENSG00000181026.14	AEN	0.440689	3.16355e-05	0.040697	NA
ENST00000332814.6	low_high	BM36	ENSG00000183644.13	C11orf88	0.826455	0.000188494	-0.0185733	NA
ENST00000332839.8	low_high	BM22	ENSG00000183023.18	SLC8A1	-0.45525	0.00188296	0.0162229	NA
ENST00000332843.2	low_high	BM36	ENSG00000184374.2	COLEC10	-0.42786	0.000332792	-0.0353002	NA
ENST00000332858.10	low_high	BM36	ENSG00000123416.15	TUBA1B	-0.67251	2.1851e-07	0.00133424	NA
ENST00000332858.10	low_high	BM44	ENSG00000123416.15	TUBA1B	-0.510441	0.000729493	0.00194078	NA
ENST00000332859.10	low_high	BM36	ENSG00000184900.15	SUMO3	-0.157764	0.109641	-0.140099	0.00593121
ENST00000332869.5	low_high	BM10	ENSG00000183055.5	FAM133CP	0.598713	0.00893488	0	NA
ENST00000332884.10	low_high	BM36	ENSG00000155016.17	CYP2U1	0.218045	0.000405496	0.0759571	0.00221526
ENST00000332885.7	low_high	BM36	ENSG00000046647.13	GEMIN8	-0.133451	0.153208	-0.0677655	0.000142856
ENST00000332908.6	low_high	BM44	ENSG00000283597.2	FAM169B	0.461367	0.00141626	-0.0261068	NA
ENST00000332954.8	low_high	BM10	ENSG00000166689.15	PLEKHA7	0.504493	0.000215552	-0.00951611	NA
ENST00000332954.8	low_high	BM22	ENSG00000166689.15	PLEKHA7	0.685038	1.01971e-05	-0.0178854	NA
ENST00000332954.8	low_high	BM36	ENSG00000166689.15	PLEKHA7	0.725198	1.65056e-07	-0.00792717	NA
ENST00000332954.8	low_high	BM44	ENSG00000166689.15	PLEKHA7	0.526213	2.99624e-05	0.00501785	NA
ENST00000332958.2	low_high	BM36	ENSG00000185002.9	RFX6	-0.990562	0.00425382	-0.0637293	NA
ENST00000332968.11	low_high	BM36	ENSG00000215472.10	RPL17-C18orf32	1.02806	0.000766578	-0.00644208	NA
ENST00000332981.9	low_high	BM44	ENSG00000027075.14	PRKCH	0.502716	6.36538e-05	0.0195235	NA
ENST00000333039.2	low_high	BM36	ENSG00000221890.3	NPTXR	-0.454149	0.00224832	0	NA
ENST00000333039.2	low_high	BM44	ENSG00000221890.3	NPTXR	-0.409005	3.91067e-05	0.00491571	NA
ENST00000333047.9	low_high	BM10	ENSG00000164109.13	MAD2L1	-0.445791	0.00199288	-0.0884951	0
ENST00000333047.9	low_high	BM22	ENSG00000164109.13	MAD2L1	-0.521846	0.00167378	-0.06755	NA
ENST00000333050.6	low_high	BM44	ENSG00000184857.7	TMEM186	-0.0371759	0.577263	-0.117438	0
ENST00000333055.8	low_high	BM36	ENSG00000131446.16	MGAT1	0.461521	1.54406e-05	-0.00465092	NA
ENST00000333059.5	low_high	BM22	ENSG00000242259.8	C22orf39	-0.125735	0.0217431	-0.051295	2.10082e-05
ENST00000333137.11	low_high	BM10	ENSG00000183963.18	SMTN	0.751069	0.000421278	0.00505316	NA
ENST00000333137.11	low_high	BM22	ENSG00000183963.18	SMTN	1.0682	9.27696e-07	0.0329829	NA
ENST00000333137.11	low_high	BM36	ENSG00000183963.18	SMTN	0.95716	1.50648e-05	0.0346855	NA
ENST00000333137.11	low_high	BM44	ENSG00000183963.18	SMTN	0.66648	0.000531533	-0.00887725	NA
ENST00000333167.12	low_high	BM22	ENSG00000060971.17	ACAA1	0.0618744	0.24823	-0.0518249	0.000251213
ENST00000333167.12	low_high	BM44	ENSG00000060971.17	ACAA1	0.0798106	0.12595	-0.0557127	1.60226e-07
ENST00000333190.4	low_high	BM10	ENSG00000182348.6	ZNF804B	-0.447555	4.56141e-05	-0.0548009	NA
ENST00000333190.4	low_high	BM22	ENSG00000182348.6	ZNF804B	-0.611307	3.07827e-05	-0.0466726	NA
ENST00000333190.4	low_high	BM36	ENSG00000182348.6	ZNF804B	-0.650411	1.40763e-05	-0.138472	NA
ENST00000333190.4	low_high	BM44	ENSG00000182348.6	ZNF804B	-0.392425	0.00127804	0.028488	NA
ENST00000333244.5	low_high	BM22	ENSG00000185567.6	AHNAK2	-0.387687	0.00132034	0.0455383	0
ENST00000333244.5	low_high	BM36	ENSG00000185567.6	AHNAK2	-0.453264	9.81235e-06	-0.0315664	NA
ENST00000333360.11	low_high	BM44	ENSG00000007908.15	SELE	-1.07728	0.0024855	0.0391398	NA
ENST00000333360.11	mid_high	BM44	ENSG00000007908.15	SELE	-1.63163	0.000704829	-0.00329577	NA
ENST00000333385.10	low_high	BM10	ENSG00000273520.4	SPDYE8P	0.388366	0.00511025	0	NA
ENST00000333412.3	low_high	BM10	ENSG00000238083.7	LRRC37A2	0.387791	0.00149802	0.00512745	NA
ENST00000333421.6	low_high	BM22	ENSG00000107362.13	ABHD17B	-0.0773229	0.511977	0.0858344	0
ENST00000333421.6	low_high	BM44	ENSG00000107362.13	ABHD17B	0.0232572	0.830109	0.0575909	0
ENST00000333421.6	mid_high	BM10	ENSG00000107362.13	ABHD17B	-0.112144	0.388345	0.0707315	0
ENST00000333421.6	mid_high	BM22	ENSG00000107362.13	ABHD17B	0.0640906	0.759218	0.09897	0
ENST00000333430.5	low_high	BM22	ENSG00000180739.13	S1PR5	0.396847	0.0022284	-0.193686	0
ENST00000333430.5	low_high	BM36	ENSG00000180739.13	S1PR5	0.595689	9.23249e-05	-0.13767	0
ENST00000333461.5	low_high	BM10	ENSG00000141750.6	STAC2	0.276098	0.0301544	0.0897902	0
ENST00000333461.5	low_high	BM22	ENSG00000141750.6	STAC2	-0.00771383	0.968974	0.107415	0
ENST00000333486.3	low_high	BM22	ENSG00000182179.12	UBA7	0.40071	0.00167134	0.0373776	NA
ENST00000333486.3	low_high	BM36	ENSG00000182179.12	UBA7	0.471087	0.000971114	0.0237309	NA
ENST00000333486.3	low_high	BM44	ENSG00000182179.12	UBA7	0.457728	6.5422e-05	0.0172134	NA
ENST00000333503.7	low_high	BM10	ENSG00000184207.8	PGP	0.0194196	0.785486	-0.0739722	0
ENST00000333503.7	low_high	BM22	ENSG00000184207.8	PGP	-0.0728552	0.361018	-0.111467	0
ENST00000333503.7	low_high	BM36	ENSG00000184207.8	PGP	-0.239557	0.00264932	-0.104104	0
ENST00000333535.8	low_high	BM36	ENSG00000183873.15	SCN5A	-0.421685	0.00983032	-0.0195928	NA
ENST00000333538.9	low_high	BM22	ENSG00000185274.11	GALNT17	-0.419689	0.000175959	-0.115509	0.0361121
ENST00000333538.9	low_high	BM36	ENSG00000185274.11	GALNT17	-0.584869	1.66894e-06	-0.107261	0.0107201
ENST00000333538.9	low_high	BM44	ENSG00000185274.11	GALNT17	-0.475662	4.56304e-05	0.0339591	0.0753002
ENST00000333610.3	low_high	BM10	ENSG00000183891.5	TTC32	-0.378681	0.000217787	-0.030244	NA
ENST00000333610.3	low_high	BM44	ENSG00000183891.5	TTC32	-0.00205217	0.987016	-0.052628	0.00181926
ENST00000333610.3	low_mid	BM10	ENSG00000183891.5	TTC32	-0.173936	1	-0.0661017	2.51279e-05
ENST00000333611.8	low_high	BM36	ENSG00000182541.17	LIMK2	0.459525	0.000193695	-0.0124019	NA
ENST00000333628.3	low_high	BM22	ENSG00000137267.5	TUBB2A	-0.554229	0.000627634	-0.00652903	NA
ENST00000333628.3	low_high	BM36	ENSG00000137267.5	TUBB2A	-0.747152	5.34035e-05	-0.0036646	NA
ENST00000333628.3	low_high	BM44	ENSG00000137267.5	TUBB2A	-0.570705	0.000188565	-0.00265628	NA
ENST00000333634.8	low_high	BM22	ENSG00000185437.13	SH3BGR	0.421947	0.00608452	0.0757329	NA
ENST00000333634.8	low_high	BM36	ENSG00000185437.13	SH3BGR	0.66459	3.252e-07	0.104387	0.369063
ENST00000333634.8	mid_high	BM36	ENSG00000185437.13	SH3BGR	0.576177	0.00428982	0.0536909	NA
ENST00000333643.3	low_high	BM22	ENSG00000184515.10	BEX5	-0.604378	0.00463573	-0.0298201	NA
ENST00000333643.3	low_high	BM36	ENSG00000184515.10	BEX5	-0.787088	7.73699e-05	-0.0020263	NA
ENST00000333643.3	low_high	BM44	ENSG00000184515.10	BEX5	-0.852617	0.000245588	-0.0242675	NA
ENST00000333646.10	low_high	BM22	ENSG00000184634.15	MED12	0.414804	1.84893e-05	0.0210047	0.650979
ENST00000333651.10	low_high	BM22	ENSG00000064961.18	HMG20B	0.421081	4.63593e-05	-0.0078725	NA
ENST00000333651.10	low_high	BM36	ENSG00000064961.18	HMG20B	0.440191	0.000465515	-0.0388482	NA
ENST00000333677.6	low_high	BM36	ENSG00000183111.11	ARHGEF37	0.511998	1.47372e-06	0.0115769	NA
ENST00000333681.4	low_high	BM36	ENSG00000171791.12	BCL2	0.526532	1.68412e-10	0.0260251	NA
ENST00000333703.8	low_high	BM10	ENSG00000099715.14	PCDH11Y	-0.656644	0.0795663	-0.0605439	0
ENST00000333703.8	low_high	BM44	ENSG00000099715.14	PCDH11Y	-0.980582	0.0137849	-0.0631043	0
ENST00000333722.9	low_high	BM44	ENSG00000185306.12	C12orf56	0.39701	0.00584581	0.00226819	NA
ENST00000333725.9	low_high	BM36	ENSG00000140262.17	TCF12	0.41302	3.26826e-07	-0.00378383	NA
ENST00000333743.10	low_high	BM36	ENSG00000182256.12	GABRG3	-0.583092	7.32356e-10	-0.00857416	NA
ENST00000333751.5	low_high	BM22	ENSG00000213859.5	KCTD11	0.623895	2.19747e-05	0.123554	NA
ENST00000333751.5	low_high	BM36	ENSG00000213859.5	KCTD11	0.462583	0.000126426	0.0618495	NA
ENST00000333775.9	low_high	BM36	ENSG00000183011.13	NAA38	-0.495338	0.00029466	0.00787806	NA
ENST00000333817.7	low_high	BM44	ENSG00000184612.8	RPL7P26	0.585889	0.00764205	0	NA
ENST00000333837.8	low_high	BM22	ENSG00000184613.10	NELL2	-0.619784	0.000309224	-0.00215583	NA
ENST00000333837.8	low_high	BM36	ENSG00000184613.10	NELL2	-0.663228	3.69241e-05	0.000200948	NA
ENST00000333837.8	low_high	BM44	ENSG00000184613.10	NELL2	-0.512309	0.000722438	-0.0130344	0.057207
ENST00000333891.13	low_high	BM36	ENSG00000186472.19	PCLO	-0.397298	6.90021e-05	-0.02699	1
ENST00000333924.5	low_high	BM22	ENSG00000186666.5	BCDIN3D	0.739329	0.00103715	0.033754	NA
ENST00000333924.5	mid_high	BM22	ENSG00000186666.5	BCDIN3D	1.08168	0.000311203	0.0452968	NA
ENST00000333926.5	low_high	BM10	ENSG00000122873.11	CISD1	-0.427334	0.00160792	0.00239859	NA
ENST00000333926.5	low_high	BM22	ENSG00000122873.11	CISD1	-0.58243	0.000955449	0.029435	NA
ENST00000333926.5	low_high	BM36	ENSG00000122873.11	CISD1	-0.543565	0.000351309	-0.0153101	NA
ENST00000333926.5	low_high	BM44	ENSG00000122873.11	CISD1	-0.517222	0.00120852	0.0250927	NA
ENST00000333942.10	low_high	BM22	ENSG00000126858.17	RHOT1	-0.217281	0.00914498	-0.0526383	0.00514655
ENST00000333957.8	low_high	BM22	ENSG00000111731.12	C2CD5	-0.388678	5.83043e-05	-0.0184675	NA
ENST00000333972.11	low_high	BM36	ENSG00000240771.6	ARHGEF25	-0.465413	3.97716e-05	-0.011242	NA
ENST00000334010.11	low_high	BM44	ENSG00000081803.15	CADPS2	-0.421011	0.00298132	0	NA
ENST00000334025.2	low_high	BM44	ENSG00000186479.4	RGS7BP	-0.378675	0.000942519	-0.019314	NA
ENST00000334029.6	low_high	BM36	ENSG00000100033.16	PRODH	0.515577	0.00621036	0.0125787	NA
ENST00000334029.6	low_high	BM44	ENSG00000100033.16	PRODH	0.472407	0.00336024	-0.0157758	NA
ENST00000334036.9	low_high	BM44	ENSG00000184911.14	DMRTC1B	-0.410218	0.00204035	-0.0705462	NA
ENST00000334047.11	low_high	BM44	ENSG00000117525.13	F3	-0.554957	0.0011909	-0.036543	NA
ENST00000334056.9	low_high	BM44	ENSG00000163806.15	SPDYA	0.427806	0.00467272	-0.0145373	NA
ENST00000334060.8	low_high	BM22	ENSG00000185960.14	SHOX	0.452172	0.00190169	0.00054375	NA
ENST00000334082.10	low_high	BM10	ENSG00000152413.14	HOMER1	-0.477892	1.29e-06	0.0481814	NA
ENST00000334082.10	low_high	BM22	ENSG00000152413.14	HOMER1	-0.534181	2.5017e-05	0.0115472	NA
ENST00000334082.10	low_high	BM36	ENSG00000152413.14	HOMER1	-0.406691	0.000182836	0.0257652	NA
ENST00000334082.10	low_high	BM44	ENSG00000152413.14	HOMER1	-0.484353	3.09538e-06	0.0491643	NA
ENST00000334100.10	low_high	BM22	ENSG00000163512.13	AZI2	-0.38798	9.67221e-05	-0.00306417	NA
ENST00000334103.11	low_high	BM22	ENSG00000186094.16	AGBL4	-0.463796	4.63593e-05	0.0250746	NA
ENST00000334103.11	low_high	BM36	ENSG00000186094.16	AGBL4	-0.589493	4.02964e-08	0.00564014	NA
ENST00000334163.3	low_high	BM44	ENSG00000186141.8	POLR3C	-0.0608161	0.181827	-0.0875145	0.00105039
ENST00000334176.3	low_high	BM22	ENSG00000186326.3	RGS9BP	0.54762	0.0034636	0	NA
ENST00000334176.3	low_high	BM36	ENSG00000186326.3	RGS9BP	0.484839	0.00329253	0	NA
ENST00000334187.12	low_high	BM44	ENSG00000124224.16	PPP4R1L	0.429171	7.87695e-05	-0.0105784	NA
ENST00000334209.9	low_high	BM22	ENSG00000186732.13	MPPED1	-0.43781	0.000671384	-0.0476783	NA
ENST00000334209.9	low_high	BM36	ENSG00000186732.13	MPPED1	-0.545606	5.85355e-07	0.00554973	NA
ENST00000334209.9	mid_high	BM22	ENSG00000186732.13	MPPED1	-0.206317	0.344347	-0.0503809	0.000237149
ENST00000334211.12	low_high	BM22	ENSG00000186635.14	ARAP1	0.416444	9.23839e-05	-0.00302	NA
ENST00000334211.12	low_high	BM36	ENSG00000186635.14	ARAP1	0.459373	0.0015395	0.017782	NA
ENST00000334223.6	low_high	BM22	ENSG00000164031.16	DNAJB14	-0.412368	0.000283814	0.0116671	NA
ENST00000334232.8	low_high	BM10	ENSG00000186197.14	EDARADD	0.707174	0.00713682	-0.0284575	NA
ENST00000334241.8	low_high	BM10	ENSG00000186300.11	ZNF555	-0.163103	0.0220014	0.0604569	0
ENST00000334256.8	low_high	BM22	ENSG00000186432.8	KPNA4	-0.291582	0.00151423	0.0623001	0
ENST00000334258.9	low_high	BM36	ENSG00000176438.12	SYNE3	0.421614	6.06224e-05	0.0161607	NA
ENST00000334258.9	low_high	BM44	ENSG00000176438.12	SYNE3	0.385972	0.000200498	-0.013172	NA
ENST00000334287.2	low_high	BM22	ENSG00000186198.3	SLC51B	0.423535	0.00572018	0	NA
ENST00000334287.2	low_high	BM36	ENSG00000186198.3	SLC51B	0.561159	2.30128e-05	0	NA
ENST00000334304.9	low_high	BM36	ENSG00000152990.13	ADGRA3	0.423895	7.46513e-07	0.0642827	0.0569691
ENST00000334306.3	low_high	BM10	ENSG00000186212.3	SOWAHB	-0.53975	0.000705766	0	NA
ENST00000334306.3	low_high	BM22	ENSG00000186212.3	SOWAHB	-0.871052	5.0289e-05	0	NA
ENST00000334306.3	low_high	BM36	ENSG00000186212.3	SOWAHB	-0.967321	5.32053e-07	0	NA
ENST00000334306.3	low_high	BM44	ENSG00000186212.3	SOWAHB	-0.685926	0.000121185	0	NA
ENST00000334307.9	mid_high	BM36	ENSG00000166352.15	C11orf74	0.101985	0.585098	0.0896049	0.000203107
ENST00000334310.10	low_high	BM36	ENSG00000187079.16	TEAD1	0.508195	6.93134e-11	0.0180118	NA
ENST00000334325.1	low_high	BM36	ENSG00000186451.1	SPATA12	1.06437	7.83983e-05	0	NA
ENST00000334350.6	low_high	BM10	ENSG00000198417.6	MT1F	0.538928	0.00343481	0.034274	NA
ENST00000334350.6	low_high	BM22	ENSG00000198417.6	MT1F	0.763644	0.000175959	0.0310711	NA
ENST00000334350.6	low_high	BM36	ENSG00000198417.6	MT1F	0.592868	0.00190658	-0.0756809	0
ENST00000334350.6	low_high	BM44	ENSG00000198417.6	MT1F	0.442963	0.0061957	-0.0191796	NA
ENST00000334350.6	mid_high	BM36	ENSG00000198417.6	MT1F	0.320662	0.334107	-0.115104	0
ENST00000334351.7	low_high	BM22	ENSG00000189266.12	PNRC2	0.342271	0.00185355	-0.0620074	0.0023614
ENST00000334352.8	low_high	BM10	ENSG00000156256.14	USP16	-0.190159	0.000903288	-0.0649625	8.32378e-05
ENST00000334352.8	low_high	BM22	ENSG00000156256.14	USP16	-0.163297	0.0118506	-0.0923063	0.00115134
ENST00000334352.8	low_high	BM36	ENSG00000156256.14	USP16	0.0535564	0.537626	-0.0828988	0.00032576
ENST00000334352.8	low_high	BM44	ENSG00000156256.14	USP16	0.00993666	0.859317	-0.0973888	0.000732439
ENST00000334370.8	low_high	BM36	ENSG00000105429.12	MEGF8	0.0826799	0.602345	-0.0763937	0.00320049
ENST00000334370.8	low_high	BM44	ENSG00000105429.12	MEGF8	0.0369988	0.612621	-0.050459	0.00916245
ENST00000334376.4	low_high	BM36	ENSG00000115604.10	IL18R1	0.997056	1.12145e-05	0.00282649	NA
ENST00000334376.4	low_high	BM44	ENSG00000115604.10	IL18R1	0.68019	0.00796538	-0.0347905	NA
ENST00000334414.10	low_high	BM44	ENSG00000127329.15	PTPRB	0.426728	0.000408125	0.00127866	NA
ENST00000334444.10	low_high	BM44	ENSG00000114770.16	ABCC5	0.0170575	0.814241	-0.0556273	0.00311388
ENST00000334461.7	low_high	BM22	ENSG00000186665.9	C17orf58	-0.380956	0.00103777	0.0456365	NA
ENST00000334462.9	low_high	BM22	ENSG00000168890.13	TMEM150A	0.491359	2.29769e-06	0.0126343	NA
ENST00000334462.9	low_high	BM36	ENSG00000168890.13	TMEM150A	0.393742	0.00404155	-0.00600937	NA
ENST00000334462.9	low_high	BM44	ENSG00000168890.13	TMEM150A	0.415842	9.1609e-05	-0.025044	NA
ENST00000334464.6	low_high	BM10	ENSG00000165650.11	PDZD8	0.0356944	0.617292	-0.0674952	0
ENST00000334464.6	low_high	BM22	ENSG00000165650.11	PDZD8	-0.00575568	0.940752	-0.0550975	0
ENST00000334475.10	low_high	BM36	ENSG00000124731.12	TREM1	1.11659	0.000441399	-0.188685	NA
ENST00000334482.9	low_high	BM36	ENSG00000167815.11	PRDX2	-0.398001	0.00318047	0.012672	NA
ENST00000334482.9	low_high	BM44	ENSG00000167815.11	PRDX2	-0.449006	0.000158614	0.00946558	NA
ENST00000334490.5	low_high	BM22	ENSG00000213694.4	S1PR3	0.888794	5.46871e-08	-0.00936333	NA
ENST00000334490.5	low_high	BM36	ENSG00000213694.4	S1PR3	0.748436	1.81524e-08	0.00459066	NA
ENST00000334490.5	mid_high	BM22	ENSG00000213694.4	S1PR3	0.662245	0.00270609	-0.00498059	NA
ENST00000334497.6	low_high	BM36	ENSG00000183479.12	TREX2	0.598929	0.00968511	-0.0250347	NA
ENST00000334504.11	low_high	BM36	ENSG00000197565.15	COL4A6	0.605108	0.00874669	0.0437283	NA
ENST00000334510.9	low_high	BM10	ENSG00000125648.14	SLC25A23	0.0993653	0.359058	-0.0783641	8.31912e-06
ENST00000334510.9	low_high	BM22	ENSG00000125648.14	SLC25A23	-0.0350927	0.749859	-0.0813378	0.000195261
ENST00000334510.9	mid_high	BM10	ENSG00000125648.14	SLC25A23	0.172325	0.2331	-0.0619952	0.00671759
ENST00000334512.9	low_high	BM10	ENSG00000108175.16	ZMIZ1	0.406225	0.00301632	0.051736	NA
ENST00000334512.9	low_high	BM36	ENSG00000108175.16	ZMIZ1	0.536618	0.000236341	-0.0167017	NA
ENST00000334512.9	low_high	BM44	ENSG00000108175.16	ZMIZ1	0.257062	0.00151369	-0.0715284	0.00728915
ENST00000334527.11	low_high	BM36	ENSG00000166579.15	NDEL1	-0.0298511	0.740565	-0.0955194	9.77344e-07
ENST00000334527.11	low_high	BM44	ENSG00000166579.15	NDEL1	-0.252598	0.000532675	-0.121895	3.95068e-06
ENST00000334530.9	low_high	BM10	ENSG00000168476.11	REEP4	0.407042	0.0087331	0.000634676	NA
ENST00000334530.9	low_high	BM22	ENSG00000168476.11	REEP4	0.67829	2.53538e-05	0.0317438	NA
ENST00000334530.9	low_high	BM36	ENSG00000168476.11	REEP4	0.747591	2.98361e-06	0.0331704	NA
ENST00000334575.5	low_high	BM44	ENSG00000243955.5	GSTA1	-1.25585	0.00695868	0.0283617	NA
ENST00000334619.6	low_high	BM36	ENSG00000110148.9	CCKBR	-0.489193	0.00216563	-0.0709146	NA
ENST00000334619.6	low_high	BM44	ENSG00000110148.9	CCKBR	-0.554928	2.67457e-05	-0.12315	NA
ENST00000334654.4	low_high	BM36	ENSG00000100604.12	CHGA	-0.528199	0.00180451	-0.0139518	NA
ENST00000334661.4	low_high	BM36	ENSG00000187091.13	PLCD1	0.396832	0.00417825	-0.00331089	NA
ENST00000334679.3	low_high	BM22	ENSG00000167065.13	DUSP18	0.384935	0.000107314	-0.00302486	NA
ENST00000334681.9	low_high	BM22	ENSG00000187094.11	CCK	-0.663038	0.00540138	-0.097211	0.00702921
ENST00000334681.9	low_high	BM36	ENSG00000187094.11	CCK	-0.956247	5.92981e-07	-0.16591	1.32237e-08
ENST00000334681.9	low_high	BM44	ENSG00000187094.11	CCK	-0.579156	0.00221389	-0.0884088	0.0015849
ENST00000334686.6	low_high	BM22	ENSG00000114805.17	PLCH1	-0.46362	0.000135721	0.0144175	NA
ENST00000334686.6	low_high	BM36	ENSG00000114805.17	PLCH1	-0.493379	8.12565e-06	0.0685979	NA
ENST00000334686.6	low_high	BM44	ENSG00000114805.17	PLCH1	-0.395787	0.000457697	0.00806509	NA
ENST00000334701.11	low_high	BM36	ENSG00000080824.18	HSP90AA1	0.390197	0.00643285	0.0243398	0.560399
ENST00000334701.11	low_high	BM44	ENSG00000080824.18	HSP90AA1	-0.0662557	0.650867	0.0604867	0.00548801
ENST00000334746.9	low_high	BM10	ENSG00000011114.14	BTBD7	-0.20461	0.0055893	0.0510047	0.00415309
ENST00000334770.8	low_high	BM22	ENSG00000185988.13	PLK5	0.460406	0.000955449	0.00215986	NA
ENST00000334793.5	low_high	BM36	ENSG00000186564.5	FOXD2	0.655826	0.000602703	0	NA
ENST00000334793.5	low_high	BM44	ENSG00000186564.5	FOXD2	0.549835	0.00493858	0	NA
ENST00000334801.7	low_high	BM36	ENSG00000186174.12	BCL9L	0.649272	0.000584315	-0.000854036	NA
ENST00000334805.10	low_high	BM22	ENSG00000214530.9	STARD10	0.430263	2.73155e-05	-0.108451	0.00017073
ENST00000334805.10	low_high	BM44	ENSG00000214530.9	STARD10	0.256404	0.00708544	-0.0966369	0.00269179
ENST00000334808.10	low_high	BM22	ENSG00000175029.16	CTBP2	0.47966	0.000154633	-0.0242243	0.888832
ENST00000334808.10	low_high	BM36	ENSG00000175029.16	CTBP2	0.492268	4.75645e-05	-0.0376134	NA
ENST00000334808.10	low_high	BM44	ENSG00000175029.16	CTBP2	0.438744	2.31859e-05	-0.0266012	0.699898
ENST00000334821.3	low_high	BM36	ENSG00000187066.8	TMEM262	0.588329	0.00583793	0.0158363	NA
ENST00000334828.5	low_high	BM36	ENSG00000171314.8	PGAM1	-0.486306	6.45975e-06	-0.00654298	NA
ENST00000334828.5	low_high	BM44	ENSG00000171314.8	PGAM1	-0.553558	0.000106665	-0.0128492	NA
ENST00000334850.7	low_high	BM22	ENSG00000186765.11	FSCN2	0.472356	0.00825165	0.0179734	NA
ENST00000334850.7	low_high	BM36	ENSG00000186765.11	FSCN2	0.651601	0.00185635	-0.0498997	NA
ENST00000334869.8	low_high	BM10	ENSG00000100600.14	LGMN	-0.103599	0.0371769	-0.0882027	3.87444e-09
ENST00000334869.8	low_high	BM22	ENSG00000100600.14	LGMN	-0.0992379	0.0995612	-0.114048	0.000134455
ENST00000334869.8	low_high	BM36	ENSG00000100600.14	LGMN	-0.11012	0.0191538	-0.10064	1.13623e-08
ENST00000334895.10	low_high	BM22	ENSG00000140416.20	TPM1	-0.0971178	0.178613	-0.0757983	2.47362e-10
ENST00000334895.10	low_high	BM36	ENSG00000140416.20	TPM1	-0.064744	0.294913	-0.0564707	1.36096e-08
ENST00000334895.10	low_high	BM44	ENSG00000140416.20	TPM1	-0.108461	0.0787724	-0.0542859	8.58739e-07
ENST00000334920.3	low_high	BM10	ENSG00000186723.4	OR10H1	0.433579	0.00341296	0.000160507	NA
ENST00000334956.13	low_high	BM44	ENSG00000197702.12	PARVA	-0.0215499	0.736734	-0.0691101	0
ENST00000334962.9	low_high	BM36	ENSG00000176809.10	LRRC37A3	0.414595	6.41131e-05	-0.0225896	NA
ENST00000334962.9	low_high	BM44	ENSG00000176809.10	LRRC37A3	0.401994	0.000144861	-0.020387	NA
ENST00000334983.9	low_high	BM22	ENSG00000153551.13	CMTM7	0.634025	0.00279849	-0.0452792	NA
ENST00000334983.9	low_high	BM36	ENSG00000153551.13	CMTM7	0.885179	7.89863e-08	0.044908	NA
ENST00000334983.9	low_high	BM44	ENSG00000153551.13	CMTM7	0.406935	0.00762112	-0.0262648	NA
ENST00000334984.10	low_high	BM22	ENSG00000124782.19	RREB1	0.541753	3.947e-05	0.00253111	NA
ENST00000334984.10	low_high	BM36	ENSG00000124782.19	RREB1	0.56723	2.83206e-06	-0.00106655	NA
ENST00000335007.9	low_high	BM36	ENSG00000186298.11	PPP1CC	0.494862	7.52904e-08	0.00174499	NA
ENST00000335007.9	mid_high	BM36	ENSG00000186298.11	PPP1CC	0.481087	0.00120366	0.0412498	NA
ENST00000335016.9	low_high	BM36	ENSG00000138756.17	BMP2K	0.476741	1.30197e-07	0.0498536	NA
ENST00000335046.7	low_high	BM36	ENSG00000175063.16	UBE2C	0.662226	0.00640254	0.00816102	NA
ENST00000335080.5	low_high	BM44	ENSG00000186280.6	KDM4D	-0.462513	0.000685252	-0.0106334	NA
ENST00000335110.5	low_high	BM36	ENSG00000196159.11	FAT4	0.411222	8.62003e-05	-0.0330889	NA
ENST00000335154.9	low_high	BM22	ENSG00000161791.13	FMNL3	0.401119	0.000133118	-0.00210764	NA
ENST00000335154.9	low_high	BM36	ENSG00000161791.13	FMNL3	0.660403	3.13302e-10	-0.00811232	NA
ENST00000335154.9	low_high	BM44	ENSG00000161791.13	FMNL3	0.378971	2.65955e-05	-0.0107167	NA
ENST00000335174.5	low_high	BM22	ENSG00000186352.8	ANKRD37	0.650641	0.000124709	0.00143042	NA
ENST00000335174.5	low_high	BM36	ENSG00000186352.8	ANKRD37	0.664403	0.000126432	0.0250989	NA
ENST00000335174.5	low_high	BM44	ENSG00000186352.8	ANKRD37	0.387706	0.00690054	-0.0666432	0.0659194
ENST00000335181.9	low_high	BM22	ENSG00000067225.17	PKM	-0.368267	0.00242906	0.0739174	4.3053e-06
ENST00000335181.9	low_high	BM36	ENSG00000067225.17	PKM	-0.554493	1.47e-06	0.0570612	1
ENST00000335181.9	low_high	BM44	ENSG00000067225.17	PKM	-0.47614	0.000135913	0.023393	0.449829
ENST00000335209.11	low_high	BM10	ENSG00000088992.17	TESC	-0.109269	0.270976	-0.0939541	0.00383496
ENST00000335211.8	low_high	BM44	ENSG00000163395.16	IGFN1	-0.916712	0.00147408	-0.00737029	NA
ENST00000335258.8	low_high	BM36	ENSG00000172671.19	ZFAND4	0.519284	2.58725e-08	-0.0457737	NA
ENST00000335258.8	mid_high	BM36	ENSG00000172671.19	ZFAND4	0.417345	0.00399519	-0.0438318	NA
ENST00000335281.8	low_high	BM22	ENSG00000186469.8	GNG2	-0.47304	0.00202008	0.00435222	NA
ENST00000335281.8	low_high	BM44	ENSG00000186469.8	GNG2	-0.467291	0.00115731	-0.0117037	NA
ENST00000335282.4	low_high	BM36	ENSG00000186973.10	FAM183A	1.71654	0.00098622	0.0333686	NA
ENST00000335304.6	low_high	BM22	ENSG00000186038.9	HTR3E	0.696147	0.00143695	-0.0522835	NA
ENST00000335304.6	low_high	BM36	ENSG00000186038.9	HTR3E	0.553512	0.00914835	-0.0897782	NA
ENST00000335304.6	low_high	BM44	ENSG00000186038.9	HTR3E	0.806358	0.00224857	0.0199311	NA
ENST00000335327.5	low_high	BM10	ENSG00000132970.12	WASF3	0.13252	0.090115	-0.118969	0
ENST00000335327.5	low_high	BM22	ENSG00000132970.12	WASF3	-0.0105453	0.920763	-0.139358	0
ENST00000335327.5	low_high	BM36	ENSG00000132970.12	WASF3	0.388237	1.07399e-05	-0.241016	2.20805e-16
ENST00000335327.5	low_high	BM44	ENSG00000132970.12	WASF3	-0.0682774	0.252721	-0.138926	0
ENST00000335327.5	low_mid	BM44	ENSG00000132970.12	WASF3	-0.131957	0.0920945	-0.0988762	0
ENST00000335327.5	mid_high	BM10	ENSG00000132970.12	WASF3	0.278068	0.0160666	-0.0964538	0
ENST00000335327.5	mid_high	BM22	ENSG00000132970.12	WASF3	0.190098	0.108065	-0.0965015	0
ENST00000335327.5	mid_high	BM36	ENSG00000132970.12	WASF3	0.344268	0.0109584	-0.127531	0.00371879
ENST00000335350.10	low_high	BM10	ENSG00000107731.12	UNC5B	0.392411	0.000626106	-0.0759319	NA
ENST00000335350.10	low_high	BM22	ENSG00000107731.12	UNC5B	0.505459	2.29769e-06	-0.136462	NA
ENST00000335350.10	low_high	BM36	ENSG00000107731.12	UNC5B	0.652745	7.94841e-07	-0.114895	0
ENST00000335360.11	low_high	BM22	ENSG00000158792.15	SPATA2L	-0.439496	0.000180596	-0.00647764	NA
ENST00000335367.7	low_high	BM10	ENSG00000133612.18	AGAP3	0.403109	0.000583807	-0.000350789	NA
ENST00000335438.7	low_high	BM36	ENSG00000169379.15	ARL13B	0.183316	0.00632143	0.0663838	0
ENST00000335449.10	low_high	BM22	ENSG00000186417.13	GLDN	0.0218008	0.89966	-0.0828715	0.00107222
ENST00000335449.10	mid_high	BM22	ENSG00000186417.13	GLDN	-0.0106672	0.972907	-0.0800661	0.000466561
ENST00000335475.5	low_high	BM22	ENSG00000053918.16	KCNQ1	0.457643	0.00340687	0.0231376	NA
ENST00000335475.5	low_high	BM36	ENSG00000053918.16	KCNQ1	0.408947	0.00832256	-0.0325129	NA
ENST00000335475.5	low_high	BM44	ENSG00000053918.16	KCNQ1	0.511428	0.000315974	-0.0322534	NA
ENST00000335478.4	low_high	BM10	ENSG00000226435.10	ANKRD18DP	-0.464934	0.0013073	-0.00045436	NA
ENST00000335478.4	low_high	BM22	ENSG00000226435.10	ANKRD18DP	-0.512725	0.00514609	-0.029144	NA
ENST00000335478.4	low_high	BM36	ENSG00000226435.10	ANKRD18DP	-0.745063	0.000429258	0.0332897	NA
ENST00000335486.10	low_high	BM36	ENSG00000111452.12	ADGRD1	0.408778	0.000307436	-0.00238594	NA
ENST00000335486.10	low_high	BM44	ENSG00000111452.12	ADGRD1	0.535591	0.000121355	4.4305e-05	NA
ENST00000335509.10	low_high	BM36	ENSG00000186815.12	TPCN1	0.481313	3.71329e-05	0.00312405	NA
ENST00000335514.9	low_high	BM44	ENSG00000130770.17	ATP5IF1	-0.736134	0.000270818	-0.0872822	1.06471e-05
ENST00000335515.10	low_high	BM22	ENSG00000124593.16	AL365205.1	0.486289	0.000121673	0.00386486	NA
ENST00000335542.12	low_high	BM44	ENSG00000157017.15	GHRL	0.494223	0.00086893	-0.039787	NA
ENST00000335551.11	low_high	BM22	ENSG00000183117.18	CSMD1	-0.41078	0.000135517	-0.00465722	NA
ENST00000335551.11	low_high	BM36	ENSG00000183117.18	CSMD1	-0.552166	9.0372e-08	-0.00109772	NA
ENST00000335565.5	low_high	BM22	ENSG00000185985.9	SLITRK2	-0.0127231	0.877085	-0.0727818	0
ENST00000335585.9	low_high	BM22	ENSG00000074211.13	PPP2R2C	0.0179527	0.868674	-0.0690338	3.78592e-05
ENST00000335585.9	low_mid	BM22	ENSG00000074211.13	PPP2R2C	-0.0377061	0.833106	-0.0738694	0.00572589
ENST00000335606.10	low_high	BM22	ENSG00000242110.7	AMACR	-0.430374	0.00891163	0.00919611	NA
ENST00000335606.10	low_high	BM44	ENSG00000242110.7	AMACR	-0.491741	0.00149243	0.0840232	NA
ENST00000335621.10	low_high	BM36	ENSG00000186710.11	CFAP73	0.649505	0.00998053	0.00767077	NA
ENST00000335625.9	low_high	BM22	ENSG00000186297.11	GABRA5	-0.503341	0.000523075	-0.00156278	NA
ENST00000335625.9	low_high	BM36	ENSG00000186297.11	GABRA5	-0.485526	0.000406538	-0.00656679	NA
ENST00000335625.9	low_high	BM44	ENSG00000186297.11	GABRA5	-0.382481	0.0035343	-0.00382808	NA
ENST00000335643.12	low_high	BM36	ENSG00000186625.13	KATNA1	0.379705	9.91623e-07	-0.0200709	NA
ENST00000335647.9	low_high	BM36	ENSG00000186625.13	KATNA1	0.379705	9.91623e-07	0.0441873	NA
ENST00000335651.6	low_high	BM36	ENSG00000029534.20	ANK1	-0.396913	0.000914637	0.0164126	NA
ENST00000335658.6	low_high	BM10	ENSG00000121570.12	DPPA4	1.04824	6.14954e-05	-0.00147434	NA
ENST00000335658.6	low_high	BM36	ENSG00000121570.12	DPPA4	1.726	1.01475e-08	-0.00385628	NA
ENST00000335658.6	mid_high	BM10	ENSG00000121570.12	DPPA4	1.33308	3.61635e-05	-0.00196908	NA
ENST00000335658.6	mid_high	BM36	ENSG00000121570.12	DPPA4	1.22455	0.00862235	-0.000636523	NA
ENST00000335659.7	low_high	BM10	ENSG00000186106.11	ANKRD46	-0.333906	0.00112443	-0.0912227	0.00046435
ENST00000335659.7	low_high	BM22	ENSG00000186106.11	ANKRD46	-0.396035	0.000887312	-0.0712106	0.149495
ENST00000335659.7	low_high	BM36	ENSG00000186106.11	ANKRD46	-0.408415	3.16649e-05	-0.00967411	NA
ENST00000335659.7	low_mid	BM44	ENSG00000186106.11	ANKRD46	-0.257653	0.0734883	-0.103405	0.00180273
ENST00000335681.9	low_high	BM44	ENSG00000170485.16	NPAS2	0.012669	0.903915	-0.0593574	0
ENST00000335712.11	low_high	BM36	ENSG00000119866.21	BCL11A	-0.397831	1.83754e-05	-0.0101384	NA
ENST00000335727.13	low_high	BM36	ENSG00000100354.20	TNRC6B	0.0441924	0.302083	0.0504028	0.00733271
ENST00000335730.6	mid_high	BM36	ENSG00000167210.17	LOXHD1	-0.941907	0.00572725	0.00522701	NA
ENST00000335750.6	low_high	BM22	ENSG00000021645.18	NRXN3	-0.495437	1.01515e-05	-0.0217875	NA
ENST00000335750.6	low_high	BM36	ENSG00000021645.18	NRXN3	-0.685421	1.30658e-10	-0.0162998	1
ENST00000335756.8	low_high	BM22	ENSG00000115163.14	CENPA	0.72824	0.00917955	-0.0452913	NA
ENST00000335757.9	low_high	BM22	ENSG00000129353.14	SLC44A2	0.466758	0.00368495	0.000618611	NA
ENST00000335757.9	low_high	BM36	ENSG00000129353.14	SLC44A2	0.477984	0.00130928	-0.00262237	NA
ENST00000335765.8	low_high	BM44	ENSG00000109103.11	UNC119	0.0835503	0.293723	-0.118049	3.65315e-05
ENST00000335766.2	low_high	BM22	ENSG00000129355.6	CDKN2D	-0.51436	0.000135347	0.0626839	0
ENST00000335766.2	low_high	BM36	ENSG00000129355.6	CDKN2D	-0.540391	3.68957e-05	-0.0379797	NA
ENST00000335766.2	low_high	BM44	ENSG00000129355.6	CDKN2D	-0.42903	1.19081e-05	0.0375443	NA
ENST00000335772.3	low_high	BM22	ENSG00000158769.17	F11R	0.425968	0.0016572	-0.00536264	NA
ENST00000335772.3	low_high	BM36	ENSG00000158769.17	F11R	0.641043	5.96083e-07	-0.0260056	NA
ENST00000335772.3	low_high	BM44	ENSG00000158769.17	F11R	0.383043	0.00886709	-0.00254434	NA
ENST00000335793.3	low_high	BM10	ENSG00000179604.9	CDC42EP4	0.428468	0.00298723	-0.00783052	NA
ENST00000335793.3	low_high	BM22	ENSG00000179604.9	CDC42EP4	0.543892	0.000174184	0.0129915	NA
ENST00000335793.3	low_high	BM36	ENSG00000179604.9	CDC42EP4	0.853507	7.41721e-08	-0.0367757	NA
ENST00000335879.5	low_high	BM44	ENSG00000183569.17	SERHL2	0.407267	1.93699e-05	-0.0177947	NA
ENST00000335934.8	low_high	BM22	ENSG00000115129.13	TP53I3	0.453833	0.0002566	0.00964375	NA
ENST00000335934.8	low_high	BM44	ENSG00000115129.13	TP53I3	0.404541	0.00124044	-0.0360791	NA
ENST00000335953.8	low_high	BM44	ENSG00000109906.13	ZBTB16	0.16687	0.0444822	-0.0626333	0.00302438
ENST00000335965.10	low_high	BM10	ENSG00000136247.14	ZDHHC4	-0.233291	0.000338571	-0.06654	2.39444e-06
ENST00000335965.10	low_high	BM22	ENSG00000136247.14	ZDHHC4	-0.131137	0.023167	-0.0828579	5.00285e-10
ENST00000335965.10	low_high	BM44	ENSG00000136247.14	ZDHHC4	-0.140498	0.00605487	-0.0649942	0.00861051
ENST00000335972.10	low_high	BM44	ENSG00000130985.16	UBA1	-0.0783567	0.083228	-0.0746363	6.90986e-05
ENST00000335979.6	low_high	BM22	ENSG00000113966.9	ARL6	-0.51599	0.000363246	-0.0160082	NA
ENST00000335979.6	low_high	BM36	ENSG00000113966.9	ARL6	-0.483283	3.27486e-05	-0.00292457	NA
ENST00000335979.6	low_high	BM44	ENSG00000113966.9	ARL6	-0.391154	0.00220559	-0.002826	NA
ENST00000335987.7	mid_high	BM36	ENSG00000172818.9	OVOL1	-1.12525	0.00580821	0.0051954	NA
ENST00000335997.11	low_high	BM22	ENSG00000102034.16	ELF4	0.709336	0.000179964	-0.0463669	NA
ENST00000335997.11	low_high	BM36	ENSG00000102034.16	ELF4	1.11971	1.07604e-11	-0.195155	NA
ENST00000335997.11	low_mid	BM36	ENSG00000102034.16	ELF4	1.02397	0.000219374	-0.218874	NA
ENST00000336023.9	low_high	BM36	ENSG00000123416.15	TUBA1B	-0.67251	2.1851e-07	-0.00129117	NA
ENST00000336023.9	low_high	BM44	ENSG00000123416.15	TUBA1B	-0.510441	0.000729493	-0.00579256	NA
ENST00000336032.3	low_high	BM36	ENSG00000146278.10	PNRC1	0.413772	1.4927e-05	-0.0221245	NA
ENST00000336032.3	mid_high	BM36	ENSG00000146278.10	PNRC1	0.419113	0.00430007	-0.0128424	NA
ENST00000336061.2	low_high	BM22	ENSG00000153179.12	RASSF3	0.727488	2.29769e-06	0.0222449	NA
ENST00000336061.2	low_high	BM36	ENSG00000153179.12	RASSF3	0.900058	9.86748e-11	-0.0128268	NA
ENST00000336061.2	mid_high	BM36	ENSG00000153179.12	RASSF3	0.602897	0.00511861	-0.00882244	NA
ENST00000336066.7	low_high	BM22	ENSG00000125779.22	PANK2	-0.144022	0.0231969	-0.0616606	1.78703e-05
ENST00000336075.6	low_high	BM22	ENSG00000168765.16	GSTM4	-0.21764	0.0096862	-0.0565061	0.00046996
ENST00000336079.7	low_high	BM10	ENSG00000067048.16	DDX3Y	-0.634505	0.284123	0.0901069	0.00858757
ENST00000336079.7	low_mid	BM36	ENSG00000067048.16	DDX3Y	-1.41473	0.098527	0.141654	0.000772603
ENST00000336083.7	low_high	BM36	ENSG00000175582.19	RAB6A	0.0407124	0.743363	-0.0721603	0.00662511
ENST00000336095.10	low_high	BM10	ENSG00000101236.16	RNF24	0.037092	0.616263	0.108424	0
ENST00000336095.10	low_high	BM22	ENSG00000101236.16	RNF24	-0.0426827	0.644567	0.113211	0
ENST00000336095.10	low_high	BM36	ENSG00000101236.16	RNF24	0.0237477	0.798942	0.115691	0
ENST00000336095.10	low_high	BM44	ENSG00000101236.16	RNF24	-0.0911054	0.0962545	0.0852694	0
ENST00000336095.10	mid_high	BM10	ENSG00000101236.16	RNF24	0.06672	0.468234	0.0831419	0
ENST00000336097.7	low_high	BM10	ENSG00000239672.7	NME1	-0.458974	0.00303623	0.0193939	NA
ENST00000336097.7	low_high	BM22	ENSG00000239672.7	NME1	-0.505185	0.0043008	-0.000509861	NA
ENST00000336097.7	low_high	BM36	ENSG00000239672.7	NME1	-0.65352	1.35323e-05	0.00796666	NA
ENST00000336097.7	low_high	BM44	ENSG00000239672.7	NME1	-0.652621	0.000203578	-0.0131087	NA
ENST00000336104.5	low_high	BM10	ENSG00000101004.14	NINL	0.406452	0.00133751	0.0286377	NA
ENST00000336104.5	low_high	BM36	ENSG00000101004.14	NINL	0.529851	4.32268e-07	0.0822984	NA
ENST00000336112.8	low_high	BM10	ENSG00000143970.16	ASXL2	0.39222	0.000314623	0.0436835	NA
ENST00000336126.5	low_high	BM36	ENSG00000180628.14	PCGF5	0.231868	0.0264076	0.108646	0.000926791
ENST00000336128.11	low_high	BM10	ENSG00000188785.11	ZNF548	-0.0405928	0.519383	-0.0640891	0
ENST00000336128.11	low_high	BM22	ENSG00000188785.11	ZNF548	-0.0719004	0.263538	-0.0836589	0
ENST00000336128.11	low_high	BM44	ENSG00000188785.11	ZNF548	-0.00470085	0.944432	-0.0640004	0
ENST00000336152.7	low_high	BM36	ENSG00000148680.15	HTR7	-0.405512	0.00516335	0.0618005	NA
ENST00000336174.11	low_high	BM44	ENSG00000266173.6	STRADA	0.0111612	0.865504	-0.0720869	2.36014e-16
ENST00000336180.6	low_high	BM44	ENSG00000106683.14	LIMK1	-0.18994	0.00417415	-0.0586233	0.000715305
ENST00000336233.9	low_high	BM22	ENSG00000107798.17	LIPA	0.0718866	0.467729	0.0806117	1.00578e-05
ENST00000336233.9	low_high	BM36	ENSG00000107798.17	LIPA	0.345592	0.000794988	0.0804557	1.27266e-05
ENST00000336237.10	low_high	BM22	ENSG00000003509.15	NDUFAF7	-0.422567	0.000112561	0.0311297	NA
ENST00000336257.7	low_high	BM22	ENSG00000135702.14	CHST5	0.546679	0.00144658	0.0293353	NA
ENST00000336273.7	mid_high	BM36	ENSG00000147649.9	MTDH	0.383586	0.00511861	-0.0159532	NA
ENST00000336279.9	low_high	BM36	ENSG00000089472.16	HEPH	0.403828	8.05247e-06	0.021993	NA
ENST00000336292.10	low_high	BM36	ENSG00000182253.14	SYNM	0.735917	1.07469e-12	-0.145856	0.00770071
ENST00000336292.10	mid_high	BM36	ENSG00000182253.14	SYNM	0.532252	0.00128577	-0.0964836	NA
ENST00000336300.9	low_high	BM36	ENSG00000162910.18	MRPL55	-0.521308	0.000472584	-0.000890358	NA
ENST00000336300.9	low_high	BM44	ENSG00000162910.18	MRPL55	-0.405927	0.000179887	-0.0151454	NA
ENST00000336334.7	low_high	BM36	ENSG00000167754.12	KLK5	-0.843288	0.000155673	-0.00989231	NA
ENST00000336334.7	low_high	BM44	ENSG00000167754.12	KLK5	-0.651366	0.00457993	0	NA
ENST00000336338.9	low_high	BM36	ENSG00000155761.13	SPAG17	0.589508	0.00384541	0.0480906	NA
ENST00000336356.3	low_high	BM10	ENSG00000121207.11	LRAT	0.594011	0.00106659	0.0139734	NA
ENST00000336356.3	low_high	BM36	ENSG00000121207.11	LRAT	1.03488	2.58481e-09	0.101364	NA
ENST00000336375.9	low_high	BM36	ENSG00000014257.15	ACPP	0.480903	0.000660052	-0.072154	NA
ENST00000336375.9	low_high	BM44	ENSG00000014257.15	ACPP	0.43694	0.00980426	0.0286577	NA
ENST00000336425.9	low_high	BM36	ENSG00000059377.16	TBXAS1	0.519732	3.20632e-08	-0.000760807	NA
ENST00000336425.9	low_high	BM44	ENSG00000059377.16	TBXAS1	0.411389	0.000107084	0.00770496	NA
ENST00000336430.11	low_high	BM44	ENSG00000123130.16	ACOT9	-0.00390832	0.936654	-0.0589795	2.00449e-05
ENST00000336431.9	low_high	BM36	ENSG00000131067.16	GGT7	-0.512336	7.3631e-06	-0.0218083	NA
ENST00000336440.3	low_high	BM10	ENSG00000185650.9	ZFP36L1	0.660878	0.000158779	-0.00349734	NA
ENST00000336440.3	low_high	BM22	ENSG00000185650.9	ZFP36L1	0.907391	2.29769e-06	-0.00154639	NA
ENST00000336440.3	low_high	BM36	ENSG00000185650.9	ZFP36L1	1.20624	1.05526e-11	-0.00449047	NA
ENST00000336440.3	low_high	BM44	ENSG00000185650.9	ZFP36L1	0.53728	0.000269841	0.000789284	NA
ENST00000336452.11	low_high	BM10	ENSG00000132507.17	EIF5A	-0.0370812	0.701497	0.0974148	0.000196446
ENST00000336452.11	low_high	BM22	ENSG00000132507.17	EIF5A	-0.0785291	0.341645	0.0880496	0.00986866
ENST00000336454.4	low_high	BM36	ENSG00000079335.19	CDC14A	0.622156	7.81691e-09	0.05301	0
ENST00000336454.4	low_high	BM44	ENSG00000079335.19	CDC14A	0.406144	0.000301189	0.00242183	NA
ENST00000336454.4	mid_high	BM36	ENSG00000079335.19	CDC14A	0.437277	0.00869119	0.0228482	NA
ENST00000336458.12	low_high	BM10	ENSG00000132507.17	EIF5A	-0.0370812	0.701497	-0.0674236	4.3115e-10
ENST00000336458.12	low_high	BM36	ENSG00000132507.17	EIF5A	-0.112587	0.246846	-0.0514997	7.23981e-06
ENST00000336470.8	low_high	BM22	ENSG00000130119.15	GNL3L	0.092132	0.152095	0.0537281	0
ENST00000336470.8	low_high	BM44	ENSG00000130119.15	GNL3L	-0.113574	0.0151835	0.0790668	0
ENST00000336483.9	low_high	BM22	ENSG00000145675.14	PIK3R1	-0.351961	4.91574e-05	-0.0727014	2.59406e-10
ENST00000336483.9	low_high	BM36	ENSG00000145675.14	PIK3R1	-0.197226	0.0342983	-0.0893571	7.64802e-15
ENST00000336483.9	low_high	BM44	ENSG00000145675.14	PIK3R1	-0.350443	6.40195e-05	-0.115245	1.4303e-19
ENST00000336483.9	low_mid	BM44	ENSG00000145675.14	PIK3R1	-0.284749	0.037346	-0.0764209	0.000153997
ENST00000336486.5	low_high	BM10	ENSG00000077150.18	NFKB2	0.516932	0.0026207	-0.00389838	NA
ENST00000336486.5	low_high	BM22	ENSG00000077150.18	NFKB2	0.787506	5.13312e-05	-0.0245689	NA
ENST00000336486.5	low_high	BM36	ENSG00000077150.18	NFKB2	1.08582	1.77514e-08	0.00684353	NA
ENST00000336486.5	low_high	BM44	ENSG00000077150.18	NFKB2	0.511063	0.00209767	0.0389212	NA
ENST00000336505.10	low_high	BM22	ENSG00000173611.17	SCAI	-0.459974	1.78773e-06	0.00984181	1
ENST00000336505.10	low_high	BM36	ENSG00000173611.17	SCAI	-0.45623	9.17352e-07	-0.0147794	NA
ENST00000336517.8	low_high	BM44	ENSG00000188372.14	ZP3	0.432815	0.000562041	-0.0261645	NA
ENST00000336520.7	low_high	BM36	ENSG00000162910.18	MRPL55	-0.521308	0.000472584	-0.00994859	NA
ENST00000336520.7	low_high	BM44	ENSG00000162910.18	MRPL55	-0.405927	0.000179887	0.00699308	NA
ENST00000336553.10	low_high	BM36	ENSG00000066468.22	FGFR2	0.443758	1.24737e-06	0.00731376	NA
ENST00000336576.9	low_high	BM36	ENSG00000135924.15	DNAJB2	0.229542	0.0506114	-0.0791436	0.000482278
ENST00000336596.6	low_high	BM36	ENSG00000044524.10	EPHA3	-0.408343	1.34333e-06	0.0348673	0.512473
ENST00000336615.8	low_high	BM22	ENSG00000177666.16	PNPLA2	0.424463	0.00100082	-0.13674	0.00601591
ENST00000336615.8	low_high	BM36	ENSG00000177666.16	PNPLA2	0.471416	0.00294546	-0.093191	NA
ENST00000336617.7	mid_high	BM36	ENSG00000136104.20	RNASEH2B	0.417339	0.00688855	-0.00115828	NA
ENST00000336625.12	low_high	BM22	ENSG00000010704.18	HFE	0.422683	0.000118017	-0.00212319	NA
ENST00000336625.12	low_high	BM36	ENSG00000010704.18	HFE	0.561932	2.02635e-09	0.00183521	NA
ENST00000336654.9	low_high	BM36	ENSG00000156345.17	CDK20	-0.624633	4.6152e-08	-0.0358642	NA
ENST00000336654.9	low_high	BM44	ENSG00000156345.17	CDK20	-0.40214	0.000406781	-0.0134565	NA
ENST00000336685.6	low_high	BM44	ENSG00000163746.11	PLSCR2	0.849836	0.00511136	-0.0255235	NA
ENST00000336695.4	low_high	BM36	ENSG00000125995.15	ROMO1	-0.402355	0.000450935	-0.00585653	NA
ENST00000336726.10	low_high	BM36	ENSG00000176635.17	HORMAD2	0.699122	0.00257145	-0.0181299	NA
ENST00000336740.10	low_high	BM36	ENSG00000164318.17	EGFLAM	0.522659	0.00392818	-0.0117826	NA
ENST00000336749.3	low_high	BM22	ENSG00000079931.14	MOXD1	-0.573777	2.35638e-05	0.0636042	NA
ENST00000336749.3	low_high	BM44	ENSG00000079931.14	MOXD1	-0.506111	7.73458e-05	0.0181307	NA
ENST00000336761.10	low_high	BM36	ENSG00000071626.16	DAZAP1	0.385601	0.000529725	-0.00743521	NA
ENST00000336775.9	low_high	BM36	ENSG00000112276.13	BVES	0.573531	2.21151e-09	0.0388819	NA
ENST00000336775.9	low_high	BM44	ENSG00000112276.13	BVES	0.404905	4.4694e-05	0.0117493	NA
ENST00000336775.9	mid_high	BM36	ENSG00000112276.13	BVES	0.393964	0.0079793	0.0288398	NA
ENST00000336783.8	low_high	BM22	ENSG00000168488.18	ATXN2L	0.116621	0.109938	0.0888086	0.000446365
ENST00000336787.5	low_mid	BM44	ENSG00000069974.15	RAB27A	0.430583	0.00902652	-0.0304928	NA
ENST00000336798.11	low_high	BM10	ENSG00000162512.15	SDC3	0.432143	0.00841913	-0.0167648	NA
ENST00000336798.11	low_high	BM22	ENSG00000162512.15	SDC3	0.442658	0.00693358	0.0282949	NA
ENST00000336811.10	low_high	BM22	ENSG00000214274.9	ANG	0.747842	0.000242424	0.0882047	NA
ENST00000336811.10	low_high	BM36	ENSG00000214274.9	ANG	0.902534	3.65112e-06	0.0263342	NA
ENST00000336824.8	low_high	BM22	ENSG00000075420.12	FNDC3B	0.408371	0.00120662	-0.027151	NA
ENST00000336865.6	low_high	BM36	ENSG00000076248.10	UNG	0.453362	3.40077e-07	-0.0212268	NA
ENST00000336866.6	low_high	BM36	ENSG00000125510.15	OPRL1	-0.480743	0.00256648	0.0685853	NA
ENST00000336868.7	low_high	BM10	ENSG00000167693.16	NXN	0.495536	0.000224432	-0.0333941	NA
ENST00000336868.7	low_high	BM22	ENSG00000167693.16	NXN	0.499971	0.00120949	-0.0427988	0
ENST00000336868.7	low_high	BM36	ENSG00000167693.16	NXN	0.702326	3.38142e-06	-0.00264529	NA
ENST00000336868.7	low_high	BM44	ENSG00000167693.16	NXN	0.429694	0.000774859	-0.0221723	NA
ENST00000336873.9	low_high	BM44	ENSG00000100099.20	HPS4	-0.0337938	0.40117	-0.0608046	0.000119821
ENST00000336873.9	low_mid	BM44	ENSG00000100099.20	HPS4	-0.0441418	0.389653	-0.059003	0.00107751
ENST00000336904.7	low_high	BM10	ENSG00000145335.15	SNCA	0.0316634	0.884652	-0.0985617	0.00824988
ENST00000336904.7	low_high	BM36	ENSG00000145335.15	SNCA	-0.50241	0.00614325	-0.0287344	NA
ENST00000336904.7	low_high	BM44	ENSG00000145335.15	SNCA	-0.716881	0.000316641	0.00210276	1
ENST00000336909.9	low_high	BM36	ENSG00000134352.19	IL6ST	0.436674	1.54933e-05	0.0528595	1
ENST00000336909.9	mid_high	BM10	ENSG00000134352.19	IL6ST	0.0912076	0.313171	0.0592252	0.0027754
ENST00000336916.8	low_high	BM22	ENSG00000115414.18	FN1	0.49017	0.00267614	0.000609444	NA
ENST00000336916.8	low_high	BM36	ENSG00000115414.18	FN1	0.646814	3.14874e-07	0.000868716	NA
ENST00000336917.9	low_high	BM36	ENSG00000144331.19	ZNF385B	-0.512408	8.10599e-06	0.0138624	NA
ENST00000336926.10	low_high	BM10	ENSG00000127946.16	HIP1	0.470038	0.000344517	-0.0236605	NA
ENST00000336926.10	low_high	BM22	ENSG00000127946.16	HIP1	0.520315	3.63011e-05	-0.0487058	NA
ENST00000336926.10	low_high	BM36	ENSG00000127946.16	HIP1	0.677764	1.33535e-07	0.0213456	NA
ENST00000336937.8	low_high	BM22	ENSG00000162772.16	ATF3	0.964406	8.72532e-05	-0.00598861	NA
ENST00000336937.8	low_high	BM36	ENSG00000162772.16	ATF3	1.0266	2.26513e-07	0.00137974	NA
ENST00000336949.6	low_high	BM22	ENSG00000165175.15	MID1IP1	0.645539	1.28304e-06	0.0419646	NA
ENST00000336949.6	low_high	BM36	ENSG00000165175.15	MID1IP1	0.713214	7.2078e-07	-0.0432668	NA
ENST00000336949.6	low_high	BM44	ENSG00000165175.15	MID1IP1	0.507478	4.52021e-05	-0.0122006	NA
ENST00000336967.7	low_high	BM44	ENSG00000179820.15	MYADM	-0.1413	0.147386	-0.0902712	0.00544956
ENST00000336967.7	low_mid	BM44	ENSG00000179820.15	MYADM	0.0276821	0.851502	-0.105487	0.00819714
ENST00000337000.12	low_high	BM22	ENSG00000225697.12	SLC26A6	0.417484	0.000339918	-0.0428678	NA
ENST00000337000.12	low_high	BM36	ENSG00000225697.12	SLC26A6	0.379146	0.00418541	-0.020524	NA
ENST00000337000.12	low_high	BM44	ENSG00000225697.12	SLC26A6	0.432932	0.000169254	0.0126782	NA
ENST00000337003.4	low_high	BM10	ENSG00000173915.15	ATP5MD	-0.594973	0.000334346	-0.00147027	NA
ENST00000337003.4	low_high	BM22	ENSG00000173915.15	ATP5MD	-0.526059	0.00435795	-0.00130208	NA
ENST00000337003.4	low_high	BM44	ENSG00000173915.15	ATP5MD	-0.550416	0.000743205	0.000539406	NA
ENST00000337004.8	low_high	BM22	ENSG00000156471.12	PTDSS1	-0.379067	0.00432271	-0.010864	NA
ENST00000337004.8	low_high	BM44	ENSG00000156471.12	PTDSS1	-0.396075	0.00178472	-0.029485	NA
ENST00000337006.8	mid_high	BM36	ENSG00000135049.15	AGTPBP1	0.496327	0.00203	-0.00142448	NA
ENST00000337014.10	low_high	BM22	ENSG00000169660.16	HEXDC	0.417941	6.33113e-06	-0.0204535	NA
ENST00000337014.10	low_high	BM44	ENSG00000169660.16	HEXDC	0.451473	1.78704e-05	0.00346402	NA
ENST00000337018.10	low_high	BM10	ENSG00000064607.16	SUGP2	-0.0668176	0.160986	-0.0796551	1.28926e-07
ENST00000337018.10	low_high	BM22	ENSG00000064607.16	SUGP2	-0.192194	0.00147569	-0.114166	5.27288e-09
ENST00000337018.10	low_high	BM36	ENSG00000064607.16	SUGP2	-0.197077	0.000530508	-0.0726114	0.000267098
ENST00000337018.10	low_high	BM44	ENSG00000064607.16	SUGP2	-0.0761164	0.123339	-0.110236	3.24266e-09
ENST00000337018.10	low_mid	BM44	ENSG00000064607.16	SUGP2	-0.0651518	0.317359	-0.0810542	0.00674841
ENST00000337109.8	low_high	BM10	ENSG00000132313.14	MRPL35	-0.387008	0.000284041	0.0108317	NA
ENST00000337109.8	low_high	BM22	ENSG00000132313.14	MRPL35	-0.455516	0.000339653	0.0327096	NA
ENST00000337109.8	low_high	BM36	ENSG00000132313.14	MRPL35	-0.236543	0.0502519	0.0565436	0
ENST00000337131.9	low_high	BM36	ENSG00000137496.17	IL18BP	0.446882	0.000356467	0.00592535	NA
ENST00000337147.11	low_high	BM10	ENSG00000092820.17	EZR	0.213759	0.0230042	-0.0910812	0.00108681
ENST00000337147.11	low_high	BM36	ENSG00000092820.17	EZR	0.479133	8.09226e-06	-0.112415	0.0113011
ENST00000337174.7	low_high	BM22	ENSG00000110931.18	CAMKK2	-0.384803	0.0010086	0.000665278	NA
ENST00000337174.7	low_high	BM36	ENSG00000110931.18	CAMKK2	-0.529409	4.96386e-07	-3.81094e-05	NA
ENST00000337174.7	low_high	BM44	ENSG00000110931.18	CAMKK2	-0.404635	6.99095e-05	-0.00232909	NA
ENST00000337190.6	low_high	BM10	ENSG00000123933.16	MXD4	0.408887	0.000812148	-0.0116043	NA
ENST00000337190.6	low_high	BM22	ENSG00000123933.16	MXD4	0.445011	0.000216575	-0.0155615	NA
ENST00000337190.6	low_high	BM36	ENSG00000123933.16	MXD4	0.569004	0.000317004	-0.0184043	NA
ENST00000337190.6	low_high	BM44	ENSG00000123933.16	MXD4	0.38755	3.68543e-05	-0.0530208	0.00738715
ENST00000337195.9	low_high	BM22	ENSG00000175029.16	CTBP2	0.47966	0.000154633	-0.0295806	1
ENST00000337195.9	low_high	BM36	ENSG00000175029.16	CTBP2	0.492268	4.75645e-05	0.0106891	NA
ENST00000337195.9	low_high	BM44	ENSG00000175029.16	CTBP2	0.438744	2.31859e-05	-0.023016	1
ENST00000337221.8	low_high	BM36	ENSG00000168077.13	SCARA3	0.531235	0.000642762	0.000319854	NA
ENST00000337318.7	low_high	BM10	ENSG00000189319.13	FAM53B	-0.0243741	0.763755	0.0581043	0.00512792
ENST00000337318.7	low_high	BM22	ENSG00000189319.13	FAM53B	0.135009	0.0388064	0.0610172	0.00682648
ENST00000337318.7	low_high	BM36	ENSG00000189319.13	FAM53B	0.218702	0.0443382	0.0703797	0.00138035
ENST00000337331.9	low_high	BM44	ENSG00000113971.19	NPHP3	0.450667	2.80534e-06	-0.00134479	NA
ENST00000337352.10	low_high	BM36	ENSG00000127084.18	FGD3	0.602879	0.000579435	0.00768264	NA
ENST00000337354.8	mid_high	BM10	ENSG00000157020.17	SEC13	0.0474288	0.519292	0.0546068	8.09266e-05
ENST00000337474.5	low_high	BM22	ENSG00000126895.14	AVPR2	0.563018	0.00401928	-0.0302083	NA
ENST00000337478.2	low_high	BM10	ENSG00000148841.16	ITPRIP	0.555504	0.000382342	0.110389	NA
ENST00000337478.2	low_high	BM22	ENSG00000148841.16	ITPRIP	0.847755	4.81098e-06	-0.0113069	NA
ENST00000337478.2	low_high	BM36	ENSG00000148841.16	ITPRIP	0.987274	1.34083e-08	0.0560298	NA
ENST00000337478.2	low_high	BM44	ENSG00000148841.16	ITPRIP	0.596941	3.66544e-05	-0.0279478	NA
ENST00000337508.8	low_high	BM10	ENSG00000053702.14	NRIP2	0.415432	4.75272e-05	0.0151571	NA
ENST00000337508.8	low_high	BM22	ENSG00000053702.14	NRIP2	0.445871	5.41908e-05	0.0153486	NA
ENST00000337514.10	low_high	BM36	ENSG00000017427.16	IGF1	-0.516418	4.95156e-06	0.0590295	NA
ENST00000337514.10	low_high	BM44	ENSG00000017427.16	IGF1	-0.587941	8.11569e-06	0.105482	NA
ENST00000337526.10	low_high	BM22	ENSG00000115310.17	RTN4	-0.442752	0.00204991	0.0268863	0.79747
ENST00000337526.10	low_high	BM44	ENSG00000115310.17	RTN4	-0.455849	0.00102809	0.032645	1
ENST00000337532.9	low_high	BM36	ENSG00000150054.18	MPP7	-0.456194	6.22238e-05	0.0137325	NA
ENST00000337539.11	low_high	BM10	ENSG00000128271.21	ADORA2A	0.510392	0.00943518	0.0129223	NA
ENST00000337539.11	low_high	BM22	ENSG00000128271.21	ADORA2A	0.81821	0.000241639	0.0205172	NA
ENST00000337539.11	low_high	BM36	ENSG00000128271.21	ADORA2A	0.933593	0.000197216	-0.0140236	NA
ENST00000337539.11	low_high	BM44	ENSG00000128271.21	ADORA2A	0.957505	0.000188932	0.0385208	NA
ENST00000337540.11	low_high	BM36	ENSG00000155256.17	ZFYVE27	-0.384387	2.49605e-05	-0.0160764	0.316905
ENST00000337554.7	low_high	BM22	ENSG00000100300.17	TSPO	0.426255	0.000532624	-0.0835137	0
ENST00000337554.7	mid_high	BM22	ENSG00000100300.17	TSPO	0.251373	0.20998	-0.107873	0
ENST00000337576.6	low_high	BM22	ENSG00000088899.15	LZTS3	-0.125963	0.179123	-0.062116	0
ENST00000337576.6	low_high	BM36	ENSG00000088899.15	LZTS3	-0.268753	0.0343889	-0.0711468	0
ENST00000337576.6	low_high	BM44	ENSG00000088899.15	LZTS3	-0.219368	0.0030937	-0.0580859	0
ENST00000337581.7	low_high	BM36	ENSG00000123415.15	SMUG1	-0.0798435	0.150735	-0.0574213	6.58466e-05
ENST00000337604.6	low_high	BM22	ENSG00000185499.16	MUC1	0.700114	0.0025162	-0.00512046	NA
ENST00000337604.6	low_high	BM36	ENSG00000185499.16	MUC1	0.932142	6.20698e-05	-0.0119598	NA
ENST00000337604.6	low_high	BM44	ENSG00000185499.16	MUC1	0.827426	0.000456039	0.0176493	NA
ENST00000337619.10	low_high	BM22	ENSG00000106367.14	AP1S1	-0.438404	0.00411839	-0.0145357	NA
ENST00000337619.10	low_high	BM36	ENSG00000106367.14	AP1S1	-0.686724	4.11619e-06	0.0784606	0
ENST00000337619.10	low_high	BM44	ENSG00000106367.14	AP1S1	-0.543525	0.000217749	-0.0104752	NA
ENST00000337619.10	mid_high	BM36	ENSG00000106367.14	AP1S1	-0.360756	0.147262	0.0515813	0
ENST00000337623.7	low_high	BM44	ENSG00000107938.17	EDRF1	0.11368	0.048252	-0.0619252	0.0022055
ENST00000337623.7	low_mid	BM44	ENSG00000107938.17	EDRF1	0.0773902	0.32062	-0.0625262	0.0065414
ENST00000337653.6	low_high	BM44	ENSG00000070748.18	CHAT	0.451168	0.0074713	0.00124429	NA
ENST00000337659.10	low_high	BM44	ENSG00000112739.16	PRPF4B	0.108466	0.00800152	-0.0743791	0.000241004
ENST00000337665.8	low_high	BM10	ENSG00000076928.17	ARHGEF1	0.428948	0.00249057	-0.0105783	NA
ENST00000337665.8	low_high	BM22	ENSG00000076928.17	ARHGEF1	0.42331	0.00207193	0.038781	NA
ENST00000337665.8	low_high	BM36	ENSG00000076928.17	ARHGEF1	0.478465	0.00174978	-0.00249791	NA
ENST00000337685.6	low_high	BM22	ENSG00000157502.13	MUM1L1	-0.584554	0.00661124	0.0444479	NA
ENST00000337685.6	low_high	BM36	ENSG00000157502.13	MUM1L1	-0.607961	0.00180988	0.00257408	NA
ENST00000337702.4	low_high	BM22	ENSG00000113638.13	TTC33	-0.3937	0.00477497	0.162262	9.74891e-07
ENST00000337702.4	low_high	BM44	ENSG00000113638.13	TTC33	-0.328026	0.00388526	0.127984	5.90239e-06
ENST00000337702.4	mid_high	BM22	ENSG00000113638.13	TTC33	-0.0965994	0.735049	0.188349	4.91673e-07
ENST00000337706.6	low_high	BM36	ENSG00000113578.17	FGF1	0.663878	1.10073e-08	-0.000749431	0.744026
ENST00000337706.6	mid_high	BM36	ENSG00000113578.17	FGF1	0.551521	0.00229395	-0.00912987	1
ENST00000337743.8	low_high	BM22	ENSG00000089123.15	TASP1	-0.273094	4.67343e-05	-0.0609001	0.000234385
ENST00000337750.9	low_high	BM36	ENSG00000106128.18	GHRHR	0.795629	0.000247001	0	NA
ENST00000337750.9	low_high	BM44	ENSG00000106128.18	GHRHR	0.467667	0.00462536	0.000482692	NA
ENST00000337774.9	low_high	BM36	ENSG00000127241.16	MASP1	0.590105	3.28582e-05	0.00859523	NA
ENST00000337787.3	low_high	BM44	ENSG00000237296.9	SMG1P1	0.419658	8.39339e-05	-0.00938494	NA
ENST00000337836.9	low_high	BM36	ENSG00000039537.13	C6	1.16564	0.00029053	0.0599693	NA
ENST00000337859.10	low_high	BM44	ENSG00000065548.17	ZC3H15	-0.308462	0.00105547	-0.0807346	0.00579121
ENST00000337881.11	low_high	BM10	ENSG00000171476.21	HOPX	-0.421535	0.00104445	-0.00645482	NA
ENST00000337881.11	low_high	BM22	ENSG00000171476.21	HOPX	-0.510607	0.000527995	-0.000580139	1
ENST00000337881.11	low_high	BM36	ENSG00000171476.21	HOPX	-0.48471	0.000104233	-0.0270324	NA
ENST00000337881.11	low_high	BM44	ENSG00000171476.21	HOPX	-0.541588	9.1162e-05	-0.00281393	NA
ENST00000337970.7	low_high	BM36	ENSG00000169813.16	HNRNPF	0.422559	5.52245e-06	-0.016822	NA
ENST00000338010.9	low_high	BM10	ENSG00000161642.17	ZNF385A	0.392189	0.00205721	0.00701175	NA
ENST00000338010.9	low_high	BM22	ENSG00000161642.17	ZNF385A	0.457677	0.000965032	-0.00369917	NA
ENST00000338010.9	low_high	BM36	ENSG00000161642.17	ZNF385A	0.475837	0.00358501	0.00419645	NA
ENST00000338017.8	low_high	BM22	ENSG00000179542.15	SLITRK4	-0.53616	0.00181258	-0.0130911	NA
ENST00000338017.8	low_high	BM36	ENSG00000179542.15	SLITRK4	-0.524478	0.00134657	-0.03079	NA
ENST00000338017.8	low_high	BM44	ENSG00000179542.15	SLITRK4	-0.46715	0.00148888	-0.0163863	0.312568
ENST00000338037.10	low_high	BM22	ENSG00000182621.17	PLCB1	-0.510788	4.01644e-05	-0.0281197	NA
ENST00000338037.10	low_high	BM36	ENSG00000182621.17	PLCB1	-0.620677	9.80184e-08	-0.0109214	NA
ENST00000338086.9	low_high	BM10	ENSG00000055917.15	PUM2	-0.05984	0.228171	0.0617735	0.000575396
ENST00000338086.9	low_high	BM44	ENSG00000055917.15	PUM2	-0.057386	0.199379	0.0552055	8.90492e-05
ENST00000338087.9	low_high	BM10	ENSG00000155926.13	SLA	0.390377	0.00312922	-0.0608115	NA
ENST00000338087.9	low_high	BM36	ENSG00000155926.13	SLA	0.765775	4.19879e-10	-0.00617573	NA
ENST00000338087.9	low_high	BM44	ENSG00000155926.13	SLA	0.438375	0.00215642	-0.0428619	NA
ENST00000338104.10	low_high	BM36	ENSG00000165533.18	TTC8	-0.537157	1.68817e-07	-0.0151584	NA
ENST00000338128.12	low_high	BM10	ENSG00000105655.18	ISYNA1	0.445742	0.00158927	0.00992579	NA
ENST00000338128.12	low_high	BM22	ENSG00000105655.18	ISYNA1	0.894642	2.05309e-06	-0.010951	NA
ENST00000338128.12	low_high	BM36	ENSG00000105655.18	ISYNA1	0.709453	0.000147516	-0.015333	NA
ENST00000338128.12	low_high	BM44	ENSG00000105655.18	ISYNA1	0.563137	0.000108732	-0.0153721	NA
ENST00000338134.7	low_high	BM44	ENSG00000118162.13	KPTN	0.385691	0.000479188	-0.038674	NA
ENST00000338154.10	low_high	BM22	ENSG00000172943.19	PHF8	0.116423	0.120071	0.0916492	0
ENST00000338154.10	low_high	BM36	ENSG00000172943.19	PHF8	0.108513	0.116035	0.0531328	0
ENST00000338179.6	low_high	BM36	ENSG00000143815.14	LBR	0.562053	4.70443e-11	0.00285395	NA
ENST00000338257.12	low_high	BM10	ENSG00000142347.17	MYO1F	0.389195	0.00161989	-0.00173713	NA
ENST00000338257.12	low_high	BM22	ENSG00000142347.17	MYO1F	0.471667	0.00167134	0.000838889	NA
ENST00000338257.12	low_high	BM36	ENSG00000142347.17	MYO1F	0.543853	0.000118246	-0.00374924	NA
ENST00000338257.12	low_high	BM44	ENSG00000142347.17	MYO1F	0.531736	0.000269841	-0.00118754	NA
ENST00000338302.7	low_high	BM10	ENSG00000187800.13	PEAR1	0.829599	0.000223514	0.00343696	NA
ENST00000338302.7	low_high	BM22	ENSG00000187800.13	PEAR1	0.962174	9.89457e-05	0.0916	NA
ENST00000338302.7	low_high	BM36	ENSG00000187800.13	PEAR1	1.16151	6.22579e-07	0.0448763	NA
ENST00000338302.7	low_high	BM44	ENSG00000187800.13	PEAR1	0.56237	0.00518349	0.0223966	NA
ENST00000338305.6	low_high	BM36	ENSG00000156564.8	LRFN2	-0.40109	0.00232397	0	NA
ENST00000338312.10	low_high	BM10	ENSG00000091879.13	ANGPT2	0.439318	0.00621165	-0.00296478	NA
ENST00000338312.10	low_high	BM22	ENSG00000091879.13	ANGPT2	0.950844	1.03745e-05	0.021135	NA
ENST00000338312.10	low_high	BM36	ENSG00000091879.13	ANGPT2	0.99599	2.77437e-08	0.0143816	NA
ENST00000338312.10	low_high	BM44	ENSG00000091879.13	ANGPT2	0.793439	0.000536973	-0.0161604	NA
ENST00000338327.4	low_high	BM36	ENSG00000273173.5	SNURF	-0.768754	1.82966e-07	-0.0331846	0.00783893
ENST00000338333.4	low_high	BM22	ENSG00000188573.7	FBLL1	-0.492074	0.00177589	0	NA
ENST00000338333.4	low_high	BM36	ENSG00000188573.7	FBLL1	-0.712358	2.42783e-06	0	NA
ENST00000338333.4	low_high	BM44	ENSG00000188573.7	FBLL1	-0.412387	0.00126288	0	NA
ENST00000338353.3	low_high	BM36	ENSG00000188859.6	FAM78B	-0.404318	7.49838e-06	-0.0407662	NA
ENST00000338356.7	low_high	BM22	ENSG00000135678.11	CPM	0.407421	1.08613e-05	0.00348014	NA
ENST00000338356.7	low_high	BM36	ENSG00000135678.11	CPM	0.694243	3.76395e-13	-0.00873719	1
ENST00000338356.7	low_high	BM44	ENSG00000135678.11	CPM	0.384189	6.96114e-05	0.0226795	NA
ENST00000338359.4	low_high	BM36	ENSG00000178882.14	RFLNA	-0.441055	0.00601527	-0.00496782	NA
ENST00000338368.7	low_high	BM10	ENSG00000253729.7	PRKDC	-0.0564232	0.221563	-0.0729563	1.27055e-05
ENST00000338368.7	mid_high	BM10	ENSG00000253729.7	PRKDC	-0.0462312	0.485963	-0.062879	0.00894983
ENST00000338369.6	low_high	BM36	ENSG00000172500.12	FIBP	-0.418537	2.9897e-05	0.0182755	1
ENST00000338379.5	low_high	BM36	ENSG00000187475.5	HIST1H1T	0.616887	0.00814798	0	NA
ENST00000338380.2	low_high	BM36	ENSG00000124107.5	SLPI	1.06053	0.000450935	0	NA
ENST00000338401.8	low_high	BM22	ENSG00000130731.15	METTL26	-0.391914	0.00131643	-0.00739111	NA
ENST00000338401.8	low_high	BM36	ENSG00000130731.15	METTL26	-0.588758	4.11385e-06	0.0142859	0.999702
ENST00000338401.8	low_high	BM44	ENSG00000130731.15	METTL26	-0.412953	0.000105296	-0.00715854	NA
ENST00000338415.7	low_high	BM36	ENSG00000115828.16	QPCT	-0.391887	0.0077438	-0.156865	NA
ENST00000338415.7	low_high	BM44	ENSG00000115828.16	QPCT	-0.512666	0.000741788	-0.0543172	NA
ENST00000338427.10	low_high	BM22	ENSG00000015676.17	NUDCD3	-0.379268	0.00100024	0.00913514	1
ENST00000338427.10	low_high	BM36	ENSG00000015676.17	NUDCD3	-0.595811	2.03789e-07	0.00943267	1
ENST00000338427.10	low_high	BM44	ENSG00000015676.17	NUDCD3	-0.455683	0.000138805	0.0126355	NA
ENST00000338432.11	low_high	BM36	ENSG00000076555.15	ACACB	0.441484	7.53916e-05	0.0191478	0.0129301
ENST00000338432.11	low_high	BM44	ENSG00000076555.15	ACACB	0.471657	0.000187827	-0.00344244	NA
ENST00000338435.8	low_high	BM22	ENSG00000115419.12	GLS	-0.451672	0.00110213	0.016621	NA
ENST00000338435.8	low_high	BM36	ENSG00000115419.12	GLS	-0.457696	0.000349311	0.0143148	NA
ENST00000338437.6	low_high	BM36	ENSG00000168748.13	CA7	-0.457328	0.000345962	0.0174809	NA
ENST00000338448.9	low_high	BM44	ENSG00000099864.17	PALM	0.0116721	0.911488	0.0649432	0.00351679
ENST00000338468.7	low_high	BM36	ENSG00000185345.20	PRKN	-0.406474	1.7077e-05	-0.00596381	NA
ENST00000338469.3	low_high	BM22	ENSG00000095970.16	TREM2	0.668165	0.000294135	0.00430194	NA
ENST00000338483.6	low_high	BM10	ENSG00000185022.11	MAFF	0.579691	0.000365052	-0.04031	NA
ENST00000338483.6	low_high	BM22	ENSG00000185022.11	MAFF	0.933019	7.87388e-06	-0.0144167	NA
ENST00000338483.6	low_high	BM36	ENSG00000185022.11	MAFF	1.23538	1.7724e-12	-0.0140136	NA
ENST00000338483.6	low_high	BM44	ENSG00000185022.11	MAFF	0.791575	0.000943741	-0.0889818	NA
ENST00000338483.6	mid_high	BM36	ENSG00000185022.11	MAFF	0.716165	0.00798888	-0.0162914	NA
ENST00000338492.8	low_high	BM44	ENSG00000151640.12	DPYSL4	-0.0283948	0.721278	-0.080965	0.00335595
ENST00000338502.8	low_high	BM44	ENSG00000188766.12	SPRED3	-0.41343	0.000277753	0.0119638	NA
ENST00000338517.8	low_high	BM10	ENSG00000153130.17	SCOC	-0.427535	0.000974501	0.0415332	1
ENST00000338517.8	low_high	BM22	ENSG00000153130.17	SCOC	-0.458255	0.00393575	-0.00997611	NA
ENST00000338523.8	low_high	BM10	ENSG00000086300.15	SNX10	-0.490839	0.00220299	-0.0904024	0.000116213
ENST00000338523.8	low_high	BM22	ENSG00000086300.15	SNX10	-0.717565	0.000601799	-0.0941081	0.0308591
ENST00000338523.8	low_high	BM36	ENSG00000086300.15	SNX10	-0.664327	0.000348288	-0.104458	0.184536
ENST00000338523.8	low_high	BM44	ENSG00000086300.15	SNX10	-0.494035	0.00449063	-0.146947	0.000248666
ENST00000338525.6	low_high	BM36	ENSG00000183479.12	TREX2	0.598929	0.00968511	-0.0402087	NA
ENST00000338530.8	low_high	BM44	ENSG00000115648.13	MLPH	0.460757	0.000912469	0.000557746	NA
ENST00000338548.4	low_high	BM10	ENSG00000101843.18	PSMD10	-0.379093	0.000939574	0.00290187	NA
ENST00000338561.9	low_high	BM22	ENSG00000172819.16	RARG	0.456252	7.23069e-05	-0.0217097	NA
ENST00000338561.9	low_high	BM44	ENSG00000172819.16	RARG	0.452386	0.000128264	0.00569841	NA
ENST00000338566.7	low_high	BM10	ENSG00000164129.11	NPY5R	-0.42122	0.00253057	-0.078399	NA
ENST00000338566.7	low_high	BM22	ENSG00000164129.11	NPY5R	-0.580369	0.00260088	-0.0969068	NA
ENST00000338566.7	low_high	BM36	ENSG00000164129.11	NPY5R	-0.718353	4.50492e-05	-0.0864894	NA
ENST00000338591.7	low_high	BM22	ENSG00000187961.13	KLHL17	0.490559	0.000384811	-0.0938131	NA
ENST00000338591.7	low_high	BM44	ENSG00000187961.13	KLHL17	0.417732	0.00307514	-0.0543648	NA
ENST00000338684.9	low_high	BM22	ENSG00000185499.16	MUC1	0.700114	0.0025162	0.00308973	NA
ENST00000338684.9	low_high	BM36	ENSG00000185499.16	MUC1	0.932142	6.20698e-05	-0.0130691	NA
ENST00000338684.9	low_high	BM44	ENSG00000185499.16	MUC1	0.827426	0.000456039	0.00378185	NA
ENST00000338694.6	low_high	BM36	ENSG00000167858.12	TEKT1	1.03532	0.000221705	-0.00940343	NA
ENST00000338732.7	low_high	BM36	ENSG00000106003.12	LFNG	0.580636	0.00244725	-0.0028506	NA
ENST00000338754.8	low_high	BM36	ENSG00000128294.15	TPST2	0.411562	0.000128649	-0.0306751	NA
ENST00000338779.10	low_high	BM10	ENSG00000132613.14	MTSS1L	0.73317	0.000377083	-0.0103106	NA
ENST00000338779.10	low_high	BM22	ENSG00000132613.14	MTSS1L	0.661593	0.00060286	-0.0228869	NA
ENST00000338779.10	low_high	BM36	ENSG00000132613.14	MTSS1L	0.8326	5.47497e-05	0.0470064	0.0550317
ENST00000338784.8	low_high	BM22	ENSG00000161955.16	TNFSF13	0.436219	0.00968628	-0.0205218	0.440463
ENST00000338784.8	low_high	BM36	ENSG00000161955.16	TNFSF13	0.547648	7.93594e-05	-0.0147307	0.322397
ENST00000338785.8	mid_high	BM22	ENSG00000157540.20	DYRK1A	-0.0676378	0.571568	0.0590397	0.0089761
ENST00000338820.7	low_high	BM36	ENSG00000148719.14	DNAJB12	-0.033939	0.77258	0.0587704	0.00108286
ENST00000338820.7	low_high	BM44	ENSG00000148719.14	DNAJB12	-0.0281682	0.512302	0.0731307	2.28771e-05
ENST00000338821.5	low_high	BM36	ENSG00000054793.13	ATP9A	-0.226795	0.00421114	-0.0840338	0.00565155
ENST00000338850.5	low_high	BM22	ENSG00000133318.13	RTN3	-0.466807	0.00215349	0.00421833	NA
ENST00000338850.5	low_high	BM44	ENSG00000133318.13	RTN3	-0.453178	0.00205607	0.0077447	NA
ENST00000338858.9	low_high	BM10	ENSG00000118733.16	OLFM3	-0.567313	0.000530211	-0.0335777	NA
ENST00000338858.9	low_high	BM22	ENSG00000118733.16	OLFM3	-0.805886	0.000230784	-0.0793186	2.42902e-05
ENST00000338858.9	low_high	BM36	ENSG00000118733.16	OLFM3	-0.953898	5.28767e-06	-0.00820975	NA
ENST00000338858.9	low_high	BM44	ENSG00000118733.16	OLFM3	-0.611121	0.00076052	-0.0638942	0
ENST00000338862.5	low_high	BM22	ENSG00000136099.13	PCDH8	-0.726219	8.42541e-05	-0.0316758	NA
ENST00000338862.5	low_high	BM36	ENSG00000136099.13	PCDH8	-0.883546	3.21327e-06	0.0327729	NA
ENST00000338862.5	low_high	BM44	ENSG00000136099.13	PCDH8	-0.646851	8.9728e-05	0.0886734	0.00765218
ENST00000338863.11	low_high	BM22	ENSG00000007866.20	TEAD3	0.505796	0.00857542	-0.0913694	NA
ENST00000338863.11	low_high	BM36	ENSG00000007866.20	TEAD3	0.682714	0.000337179	0.0559046	NA
ENST00000338876.8	low_high	BM36	ENSG00000172468.13	HSFY1	-0.777511	0.000313424	-0.0150679	NA
ENST00000338883.8	low_high	BM44	ENSG00000180815.14	MAP3K15	0.387096	0.00485088	-0.00119127	NA
ENST00000338888.3	low_high	BM22	ENSG00000020633.18	RUNX3	1.12648	1.28172e-05	0.0114975	NA
ENST00000338888.3	mid_high	BM22	ENSG00000020633.18	RUNX3	1.0491	0.00284911	0.0114975	NA
ENST00000338910.8	low_high	BM36	ENSG00000121390.18	PSPC1	-0.183341	0.000344691	-0.060351	0.000153867
ENST00000338911.6	low_high	BM22	ENSG00000128242.12	GAL3ST1	0.427084	0.000226868	-0.00646819	NA
ENST00000338948.3	low_high	BM44	ENSG00000138161.13	CUZD1	0.544585	0.000371678	0.0307621	NA
ENST00000338963.6	low_high	BM10	ENSG00000069869.16	NEDD4	0.455088	0.00274938	-0.000160299	NA
ENST00000338965.8	low_high	BM22	ENSG00000188211.8	NCR3LG1	-0.423757	0.00033642	0.00240667	NA
ENST00000338965.8	low_high	BM36	ENSG00000188211.8	NCR3LG1	-0.593618	6.94531e-08	0.0261603	NA
ENST00000338969.9	low_high	BM36	ENSG00000100505.13	TRIM9	-0.39077	3.52221e-08	-0.000147887	1
ENST00000338972.8	mid_high	BM36	ENSG00000172239.13	PAIP1	0.383156	0.00990227	-0.0194635	NA
ENST00000338983.7	low_high	BM36	ENSG00000091436.16	MAP3K20	0.731699	1.44077e-14	0.0765131	0
ENST00000338983.7	mid_high	BM36	ENSG00000091436.16	MAP3K20	0.398707	0.00613125	0.0495643	0
ENST00000338995.10	low_high	BM36	ENSG00000140365.15	COMMD4	-0.24837	0.00350906	-0.0515216	1.25324e-06
ENST00000339007.3	low_high	BM44	ENSG00000175489.9	LRRC25	0.387559	0.000772003	0.00142143	NA
ENST00000339012.7	low_high	BM44	ENSG00000163001.11	CFAP36	-0.330209	0.000686423	-0.0855264	3.47896e-05
ENST00000339051.2	low_high	BM10	ENSG00000188729.6	OSTN	-0.778	0.000323187	-0.0648844	NA
ENST00000339051.2	low_high	BM22	ENSG00000188729.6	OSTN	-0.880324	0.000461132	-0.0257056	NA
ENST00000339051.2	low_high	BM36	ENSG00000188729.6	OSTN	-0.740027	0.000269248	-0.0165814	NA
ENST00000339051.2	low_high	BM44	ENSG00000188729.6	OSTN	-0.734014	0.00152914	-0.0460094	NA
ENST00000339082.7	low_high	BM44	ENSG00000011422.11	PLAUR	0.461163	0.0012908	-0.0302531	NA
ENST00000339082.7	low_mid	BM44	ENSG00000011422.11	PLAUR	0.672339	0.004153	-0.0312004	NA
ENST00000339083.11	low_high	BM22	ENSG00000155366.16	RHOC	0.454382	0.000756736	-0.030845	1
ENST00000339123.10	low_high	BM10	ENSG00000088826.17	SMOX	0.381813	0.00348008	0.044837	NA
ENST00000339123.10	low_high	BM22	ENSG00000088826.17	SMOX	0.460777	0.000546486	-0.000774167	1
ENST00000339123.10	low_high	BM36	ENSG00000088826.17	SMOX	0.540742	0.000681701	0.0363448	0.0569232
ENST00000339137.7	low_high	BM44	ENSG00000187753.13	C9orf153	0.533711	0.00556247	0.0194849	NA
ENST00000339142.6	low_high	BM22	ENSG00000173918.14	C1QTNF1	0.628275	0.000710596	0.00576194	NA
ENST00000339142.6	low_high	BM36	ENSG00000173918.14	C1QTNF1	0.653652	0.000110046	0.00550263	NA
ENST00000339142.6	low_high	BM44	ENSG00000173918.14	C1QTNF1	0.547515	0.000439935	0.00627296	NA
ENST00000339223.4	low_high	BM22	ENSG00000187474.4	FPR3	0.417253	0.00752776	0.0241169	NA
ENST00000339223.4	low_high	BM36	ENSG00000187474.4	FPR3	0.637695	3.20356e-05	0.126773	NA
ENST00000339223.4	low_high	BM44	ENSG00000187474.4	FPR3	0.508225	0.00157564	0.0486743	NA
ENST00000339231.3	low_high	BM44	ENSG00000102078.15	SLC25A14	-0.408446	0.00137877	0.00607969	NA
ENST00000339249.4	low_high	BM10	ENSG00000173275.12	ZNF449	-0.482644	0.000240782	0.0513669	NA
ENST00000339249.4	low_high	BM22	ENSG00000173275.12	ZNF449	-0.542284	0.000273332	0.100233	0
ENST00000339249.4	low_high	BM36	ENSG00000173275.12	ZNF449	-0.412141	0.00166242	0.114642	0
ENST00000339249.4	mid_high	BM36	ENSG00000173275.12	ZNF449	-0.0154246	0.963983	0.0714885	0
ENST00000339266.9	low_high	BM10	ENSG00000080845.17	DLGAP4	0.473038	0.00266107	-0.0209412	NA
ENST00000339275.9	low_high	BM36	ENSG00000135114.12	OASL	0.473567	0.00175208	0.0426721	NA
ENST00000339298.2	low_high	BM36	ENSG00000180008.8	SOCS4	0.465835	5.49188e-07	0.0208699	NA
ENST00000339298.2	low_mid	BM10	ENSG00000180008.8	SOCS4	-0.0378522	1	0.0559571	0
ENST00000339355.2	low_high	BM36	ENSG00000188396.3	TCTEX1D4	1.1102	0.000107235	0	NA
ENST00000339362.9	low_high	BM36	ENSG00000067141.16	NEO1	0.389061	1.32632e-09	-0.00449233	0.682771
ENST00000339364.9	low_high	BM22	ENSG00000155629.14	PIK3AP1	0.451115	0.00342414	-0.0612218	NA
ENST00000339364.9	low_high	BM36	ENSG00000155629.14	PIK3AP1	0.644754	1.51779e-06	0.00466755	NA
ENST00000339375.8	low_high	BM36	ENSG00000166448.14	TMEM130	-0.551979	7.44418e-06	-0.0983081	0.00149826
ENST00000339375.8	low_high	BM44	ENSG00000166448.14	TMEM130	-0.350495	0.000431791	-0.0819991	0.00461611
ENST00000339381.5	low_high	BM22	ENSG00000169962.4	TAS1R3	0.551734	8.14034e-05	0	NA
ENST00000339381.5	low_high	BM36	ENSG00000169962.4	TAS1R3	0.750558	4.55539e-05	0	NA
ENST00000339381.5	low_high	BM44	ENSG00000169962.4	TAS1R3	0.612935	0.000103678	0	NA
ENST00000339394.6	low_high	BM10	ENSG00000162512.15	SDC3	0.432143	0.00841913	0.00270133	NA
ENST00000339394.6	low_high	BM22	ENSG00000162512.15	SDC3	0.442658	0.00693358	-0.0193831	NA
ENST00000339399.4	low_high	BM10	ENSG00000136938.8	ANP32B	0.854383	0.000142046	0.116492	0
ENST00000339399.4	low_high	BM22	ENSG00000136938.8	ANP32B	0.741492	0.00198255	0.104004	0
ENST00000339399.4	low_high	BM36	ENSG00000136938.8	ANP32B	1.06808	8.71106e-08	0.117641	0.000499189
ENST00000339399.4	mid_high	BM10	ENSG00000136938.8	ANP32B	0.760321	0.0231624	0.150312	0
ENST00000339399.4	mid_high	BM36	ENSG00000136938.8	ANP32B	0.838239	0.0065367	0.0897793	NA
ENST00000339420.6	low_high	BM36	ENSG00000163812.13	ZDHHC3	0.0786382	0.246992	0.0555146	0
ENST00000339430.9	low_high	BM22	ENSG00000189067.12	LITAF	0.421256	0.000251868	0.0229464	NA
ENST00000339430.9	low_high	BM36	ENSG00000189067.12	LITAF	0.727556	5.94695e-13	-0.0145233	0.123435
ENST00000339430.9	low_high	BM44	ENSG00000189067.12	LITAF	0.172008	0.0966115	0.0520372	3.93484e-05
ENST00000339444.10	low_high	BM36	ENSG00000170615.14	SLC26A5	0.479285	0.00601537	-0.0573065	NA
ENST00000339444.10	low_high	BM44	ENSG00000170615.14	SLC26A5	0.586543	0.0031717	0.0351025	NA
ENST00000339468.7	low_high	BM36	ENSG00000100027.14	YPEL1	-0.0642184	0.468955	0.0513354	0
ENST00000339471.8	low_high	BM10	ENSG00000105193.8	RPS16	1.0658	0.00357275	-0.010587	NA
ENST00000339474.9	low_high	BM36	ENSG00000176809.10	LRRC37A3	0.414595	6.41131e-05	-0.0145266	NA
ENST00000339474.9	low_high	BM44	ENSG00000176809.10	LRRC37A3	0.401994	0.000144861	-0.0191422	NA
ENST00000339485.3	low_high	BM44	ENSG00000187650.3	VMAC	0.447499	0.000187827	0	NA
ENST00000339490.7	low_high	BM36	ENSG00000067177.14	PHKA1	0.498887	3.49461e-07	0.000995125	NA
ENST00000339526.8	low_high	BM36	ENSG00000135821.18	GLUL	0.0462944	0.761973	0.138548	0.00535943
ENST00000339556.8	low_high	BM36	ENSG00000189171.14	S100A13	-0.394502	0.00158914	0.0253122	NA
ENST00000339560.10	low_high	BM44	ENSG00000132000.12	PODNL1	0.424985	0.00203881	-0.00437795	NA
ENST00000339579.5	low_high	BM44	ENSG00000187762.5	HSPE1P11	0.677965	0.000269841	0	NA
ENST00000339600.5	low_high	BM22	ENSG00000189043.9	NDUFA4	-0.422063	0.00819369	0.0245415	NA
ENST00000339600.5	low_high	BM44	ENSG00000189043.9	NDUFA4	-0.41598	0.00271297	-0.0199489	NA
ENST00000339624.9	low_high	BM10	ENSG00000140264.19	SERF2	-0.0140168	0.888596	-0.0518539	0.0015255
ENST00000339624.9	low_high	BM36	ENSG00000140264.19	SERF2	-0.0319711	0.826964	-0.0630225	2.80849e-08
ENST00000339624.9	mid_high	BM36	ENSG00000140264.19	SERF2	-0.00355305	0.98853	-0.0575411	0.000327583
ENST00000339626.5	low_high	BM10	ENSG00000229456.1	RLIMP1	0.486426	0.00216599	0	NA
ENST00000339626.5	low_high	BM36	ENSG00000229456.1	RLIMP1	0.85805	9.75346e-08	0	NA
ENST00000339626.5	low_high	BM44	ENSG00000229456.1	RLIMP1	0.904508	2.58231e-05	0	NA
ENST00000339656.7	low_high	BM22	ENSG00000198466.11	ZNF587	0.236775	0.00912105	-0.071619	0.00127332
ENST00000339664.6	low_high	BM22	ENSG00000136870.10	ZNF189	-0.420188	0.000211947	0.0273112	0.705803
ENST00000339686.7	low_high	BM36	ENSG00000161249.20	DMKN	-0.405308	4.39967e-05	0.000301138	NA
ENST00000339686.7	mid_high	BM36	ENSG00000161249.20	DMKN	-0.395419	0.00901108	-0.000221807	NA
ENST00000339697.4	low_high	BM44	ENSG00000111897.6	SERINC1	-0.414639	0.000951016	0	NA
ENST00000339701.7	low_high	BM22	ENSG00000164796.17	CSMD3	-0.490042	0.000104904	-0.00193389	NA
ENST00000339701.7	low_high	BM36	ENSG00000164796.17	CSMD3	-0.453139	0.000142411	-7.00433e-05	NA
ENST00000339720.10	low_high	BM22	ENSG00000130558.19	OLFM1	-0.545256	5.64962e-05	0.000343889	NA
ENST00000339720.10	low_high	BM36	ENSG00000130558.19	OLFM1	-0.436869	9.78125e-05	0.00154431	NA
ENST00000339720.10	low_high	BM44	ENSG00000130558.19	OLFM1	-0.533319	1.19081e-05	0.00108999	NA
ENST00000339728.5	low_high	BM44	ENSG00000188042.7	ARL4C	-0.529018	4.27427e-05	0.000854991	NA
ENST00000339732.9	low_high	BM22	ENSG00000131386.18	GALNT15	0.404649	0.000263002	0.0659085	0.0358512
ENST00000339732.9	low_high	BM36	ENSG00000131386.18	GALNT15	0.679141	2.07687e-10	0.0658076	0.381674
ENST00000339732.9	low_high	BM44	ENSG00000131386.18	GALNT15	0.481509	2.29899e-05	-0.00355395	NA
ENST00000339733.9	low_high	BM36	ENSG00000092068.19	SLC7A8	-0.440122	5.16853e-06	0.00272202	NA
ENST00000339754.10	low_high	BM10	ENSG00000089818.17	NECAP1	-0.445038	0.00322238	-0.0382502	NA
ENST00000339754.10	low_high	BM22	ENSG00000089818.17	NECAP1	-0.508407	0.00294833	-0.090164	9.23069e-08
ENST00000339754.10	low_high	BM36	ENSG00000089818.17	NECAP1	-0.716263	4.4464e-07	-0.108234	1.36841e-05
ENST00000339754.10	low_high	BM44	ENSG00000089818.17	NECAP1	-0.44396	0.00220559	-0.137525	9.65232e-12
ENST00000339754.10	low_mid	BM44	ENSG00000089818.17	NECAP1	-0.258579	0.184187	-0.136944	3.38205e-08
ENST00000339758.7	low_high	BM10	ENSG00000108176.14	DNAJC12	-0.392549	0.00177119	0.00420793	NA
ENST00000339758.7	low_high	BM22	ENSG00000108176.14	DNAJC12	-0.396542	0.00687243	0.00180069	NA
ENST00000339764.5	low_high	BM22	ENSG00000187726.8	DNAJB13	0.390692	0.00361813	-0.0445532	NA
ENST00000339773.9	low_high	BM36	ENSG00000135622.12	SEMA4F	-0.440239	5.92753e-06	-0.0284665	NA
ENST00000339775.10	low_high	BM10	ENSG00000154640.14	BTG3	-0.109736	0.311166	0.0858161	0
ENST00000339797.5	low_high	BM44	ENSG00000070748.18	CHAT	0.451168	0.0074713	0.00251619	NA
ENST00000339824.6	low_high	BM10	ENSG00000171435.13	KSR2	0.125206	0.100436	0.0666623	0
ENST00000339824.6	low_high	BM22	ENSG00000171435.13	KSR2	-0.11268	0.262762	0.0704097	0
ENST00000339824.6	low_high	BM36	ENSG00000171435.13	KSR2	-0.278255	0.00172145	0.0677242	0
ENST00000339834.9	low_high	BM10	ENSG00000166275.15	BORCS7	-0.428148	0.000171053	0.028531	0.464857
ENST00000339834.9	low_high	BM22	ENSG00000166275.15	BORCS7	-0.382518	0.00384888	0.0562518	0
ENST00000339834.9	low_high	BM44	ENSG00000166275.15	BORCS7	-0.369215	0.00147935	0.0666817	0
ENST00000339834.9	low_mid	BM44	ENSG00000166275.15	BORCS7	-0.295436	0.0726826	0.0596333	0
ENST00000339834.9	mid_high	BM22	ENSG00000166275.15	BORCS7	-0.0837565	0.760607	0.0590933	0
ENST00000339847.9	low_high	BM44	ENSG00000187912.11	CLEC17A	0.503454	0.000353669	0.0138867	NA
ENST00000339859.8	low_high	BM36	ENSG00000166348.18	USP54	0.399991	2.97288e-06	0.00565382	NA
ENST00000339876.10	low_high	BM44	ENSG00000163531.15	NFASC	0.20673	0.00281484	-0.0538066	1.03505e-15
ENST00000339877.8	low_high	BM10	ENSG00000157110.15	RBPMS	0.496739	0.00284156	0.00153667	NA
ENST00000339877.8	low_high	BM36	ENSG00000157110.15	RBPMS	0.483672	0.00336706	0.0103267	NA
ENST00000339877.8	low_high	BM44	ENSG00000157110.15	RBPMS	0.682177	0.000797989	0.00541675	NA
ENST00000339907.8	low_high	BM22	ENSG00000188994.12	ZNF292	0.113061	0.0108501	-0.0535651	1.05988e-06
ENST00000339922.4	low_high	BM22	ENSG00000189030.9	VHLL	1.10941	0.00231732	0	NA
ENST00000339950.4	low_high	BM36	ENSG00000162607.12	USP1	0.278405	0.00555546	-0.0609898	0
ENST00000339950.4	mid_high	BM36	ENSG00000162607.12	USP1	0.38464	0.0099272	-0.0839674	NA
ENST00000339953.9	low_high	BM22	ENSG00000140839.11	CLEC18B	0.584147	0.00392887	-0.0518805	NA
ENST00000339953.9	low_high	BM36	ENSG00000140839.11	CLEC18B	0.636788	0.00370529	-0.0340812	NA
ENST00000339953.9	low_high	BM44	ENSG00000140839.11	CLEC18B	0.582488	0.00559465	-0.110856	NA
ENST00000339968.6	low_high	BM36	ENSG00000173391.8	OLR1	0.749113	1.78653e-06	-0.0382367	NA
ENST00000339968.6	low_high	BM44	ENSG00000173391.8	OLR1	0.43807	0.00181244	-0.0149901	NA
ENST00000339995.9	low_high	BM44	ENSG00000110321.16	EIF4G2	-0.0399647	0.470509	-0.0648609	0.000163227
ENST00000339995.9	low_mid	BM44	ENSG00000110321.16	EIF4G2	-0.0335002	0.645663	-0.0626386	0.00406297
ENST00000339997.8	low_high	BM22	ENSG00000133318.13	RTN3	-0.466807	0.00215349	-0.00616222	NA
ENST00000339997.8	low_high	BM44	ENSG00000133318.13	RTN3	-0.453178	0.00205607	0.00245144	NA
ENST00000340004.6	low_high	BM10	ENSG00000115325.13	DOK1	0.433013	0.00133334	0.0605973	NA
ENST00000340004.6	low_high	BM22	ENSG00000115325.13	DOK1	0.714197	4.81098e-06	-0.0241606	NA
ENST00000340004.6	low_high	BM36	ENSG00000115325.13	DOK1	0.686406	1.65814e-05	0.0594255	NA
ENST00000340004.6	low_high	BM44	ENSG00000115325.13	DOK1	0.452009	9.54864e-05	-0.0841211	NA
ENST00000340006.6	low_high	BM22	ENSG00000159176.13	CSRP1	0.51144	1.47595e-06	0.0184493	NA
ENST00000340006.6	low_high	BM36	ENSG00000159176.13	CSRP1	0.536649	4.09565e-05	-0.0209447	NA
ENST00000340006.6	low_high	BM44	ENSG00000159176.13	CSRP1	0.33774	0.000195733	-0.0685333	0.00233671
ENST00000340006.6	mid_high	BM22	ENSG00000159176.13	CSRP1	0.391533	0.00945025	0.0179838	NA
ENST00000340042.1	low_high	BM10	ENSG00000250571.6	GLI4	0.39757	0.00126184	-0.0447349	NA
ENST00000340058.5	low_high	BM36	ENSG00000165731.18	RET	-0.500156	0.000784524	-0.0240639	NA
ENST00000340059.11	low_high	BM22	ENSG00000114805.17	PLCH1	-0.46362	0.000135721	0.0440667	NA
ENST00000340059.11	low_high	BM36	ENSG00000114805.17	PLCH1	-0.493379	8.12565e-06	0.070366	NA
ENST00000340059.11	low_high	BM44	ENSG00000114805.17	PLCH1	-0.395787	0.000457697	0.020387	NA
ENST00000340067.3	low_high	BM44	ENSG00000188997.7	KCTD21	0.13609	0.048252	-0.0573333	0
ENST00000340077.9	low_high	BM36	ENSG00000148498.15	PARD3	0.691784	6.15169e-12	-0.0630477	0.00493223
ENST00000340083.5	low_high	BM10	ENSG00000175920.17	DOK7	0.606289	0.00341937	-0.00162205	NA
ENST00000340083.5	low_high	BM44	ENSG00000175920.17	DOK7	0.458646	0.0074713	0.0287471	NA
ENST00000340087.5	low_high	BM36	ENSG00000188613.6	NANOS1	0.708429	7.03481e-08	0.163372	NA
ENST00000340093.7	low_high	BM44	ENSG00000011422.11	PLAUR	0.461163	0.0012908	0.00451877	NA
ENST00000340093.7	low_mid	BM44	ENSG00000011422.11	PLAUR	0.672339	0.004153	-0.000405918	NA
ENST00000340112.2	low_high	BM36	ENSG00000188050.2	RNF133	-0.530263	0.00220229	0	NA
ENST00000340124.8	low_high	BM36	ENSG00000166123.13	GPT2	0.477548	0.000217893	0.0697384	0.163231
ENST00000340126.8	low_high	BM22	ENSG00000067066.16	SP100	0.439424	7.23069e-05	-0.00298819	NA
ENST00000340126.8	low_high	BM36	ENSG00000067066.16	SP100	0.544975	1.0456e-08	0.000789301	NA
ENST00000340126.8	low_high	BM44	ENSG00000067066.16	SP100	0.465128	2.68522e-05	-0.000237538	NA
ENST00000340147.6	low_high	BM10	ENSG00000185056.9	C5orf47	-0.537116	0.00131951	0.028712	NA
ENST00000340149.6	low_high	BM10	ENSG00000033327.12	GAB2	0.4079	0.00133334	0.0315662	NA
ENST00000340149.6	low_high	BM22	ENSG00000033327.12	GAB2	0.418048	0.00461898	0.0718047	0.0140112
ENST00000340149.6	low_high	BM36	ENSG00000033327.12	GAB2	0.452508	0.000339501	0.104901	0.245001
ENST00000340157.8	low_high	BM36	ENSG00000028116.17	VRK2	0.832975	5.1752e-09	0.00247421	NA
ENST00000340157.8	low_high	BM44	ENSG00000028116.17	VRK2	0.60216	1.19081e-05	0.0205675	NA
ENST00000340157.8	mid_high	BM36	ENSG00000028116.17	VRK2	0.623392	0.00483194	0.0142954	NA
ENST00000340177.9	low_high	BM10	ENSG00000101180.15	HRH3	0.410465	0.000532804	0.00952645	NA
ENST00000340180.5	low_high	BM44	ENSG00000198429.9	ZNF69	0.504068	2.58699e-05	-0.00216742	NA
ENST00000340184.8	low_high	BM22	ENSG00000113303.11	BTNL8	0.513779	0.000691221	0.003605	NA
ENST00000340196.8	low_high	BM44	ENSG00000154898.15	CCDC144CP	0.526349	0.000519169	-0.00640009	NA
ENST00000340200.5	low_high	BM10	ENSG00000101843.18	PSMD10	-0.379093	0.000939574	-0.00142259	NA
ENST00000340208.9	low_high	BM22	ENSG00000081189.15	MEF2C	-0.395342	0.000231024	-0.00275625	NA
ENST00000340208.9	low_high	BM36	ENSG00000081189.15	MEF2C	-0.496468	3.21327e-06	-0.00213464	NA
ENST00000340209.8	low_high	BM36	ENSG00000078328.20	RBFOX1	-0.604476	5.47747e-07	-0.00151097	NA
ENST00000340209.8	low_high	BM44	ENSG00000078328.20	RBFOX1	-0.478406	0.000115488	-0.0362285	NA
ENST00000340217.5	low_high	BM22	ENSG00000145451.12	GLRA3	-0.461376	0.00191962	0.0226647	NA
ENST00000340217.5	low_high	BM36	ENSG00000145451.12	GLRA3	-0.463154	0.00529655	0.0111485	NA
ENST00000340239.8	low_high	BM44	ENSG00000183569.17	SERHL2	0.407267	1.93699e-05	0.000793478	NA
ENST00000340249.4	low_high	BM36	ENSG00000277561.5	GOLGA8IP	-0.613048	0.000175594	0.0903146	NA
ENST00000340252.8	low_high	BM22	ENSG00000168060.15	NAALADL1	0.56234	0.000968829	0.0015175	NA
ENST00000340252.8	low_high	BM36	ENSG00000168060.15	NAALADL1	0.460926	0.00906868	0.000345714	NA
ENST00000340326.2	low_high	BM22	ENSG00000152292.16	SH2D6	0.382583	0.00055148	0.0250583	NA
ENST00000340326.2	low_high	BM44	ENSG00000152292.16	SH2D6	0.449058	0.000205422	0.00520808	NA
ENST00000340333.7	low_high	BM36	ENSG00000189366.9	ALG1L	-0.572469	1.20788e-05	0.00654977	NA
ENST00000340356.8	low_high	BM36	ENSG00000203883.6	SOX18	1.08472	0.000346245	0	NA
ENST00000340384.4	low_high	BM36	ENSG00000188229.5	TUBB4B	-0.529958	0.000198105	-0.00848028	NA
ENST00000340385.5	low_high	BM22	ENSG00000117592.8	PRDX6	0.0531731	0.590274	0.0755133	0.000310968
ENST00000340385.5	low_high	BM36	ENSG00000117592.8	PRDX6	0.352317	4.19747e-05	0.145018	1.45783e-12
ENST00000340385.5	mid_high	BM10	ENSG00000117592.8	PRDX6	0.0417377	0.72526	0.0776524	0.000360654
ENST00000340385.5	mid_high	BM36	ENSG00000117592.8	PRDX6	0.23879	0.0845523	0.107322	0.000209956
ENST00000340415.7	low_high	BM36	ENSG00000172794.19	RAB37	-0.420545	0.00224668	-0.00259277	NA
ENST00000340415.7	low_high	BM44	ENSG00000172794.19	RAB37	-0.491216	0.00118322	-0.00639369	NA
ENST00000340465.2	low_high	BM44	ENSG00000187871.2	GFRAL	0.489584	0.0066254	0	NA
ENST00000340477.9	low_high	BM44	ENSG00000181392.15	SYNE4	0.440678	0.00719837	0.0319348	NA
ENST00000340480.8	low_high	BM22	ENSG00000163349.21	HIPK1	0.245705	0.00155125	-0.0615021	0.000154668
ENST00000340480.8	low_high	BM36	ENSG00000163349.21	HIPK1	0.60162	3.72884e-11	-0.00808705	NA
ENST00000340480.8	mid_high	BM36	ENSG00000163349.21	HIPK1	0.433732	0.0022437	0.00667037	NA
ENST00000340491.8	low_high	BM10	ENSG00000080845.17	DLGAP4	0.473038	0.00266107	0.010697	NA
ENST00000340550.5	low_high	BM36	ENSG00000105366.15	SIGLEC8	0.391258	1.24711e-06	0.00439759	NA
ENST00000340550.5	low_high	BM44	ENSG00000105366.15	SIGLEC8	0.459412	8.6519e-05	-0.0115445	NA
ENST00000340552.4	low_high	BM36	ENSG00000182541.17	LIMK2	0.459525	0.000193695	0.0129268	NA
ENST00000340553.7	low_high	BM36	ENSG00000170802.15	FOXN2	0.398652	2.66379e-05	0.0433095	NA
ENST00000340553.7	mid_high	BM36	ENSG00000170802.15	FOXN2	0.419483	0.00406951	0.0326509	NA
ENST00000340556.11	low_high	BM36	ENSG00000188010.13	MORN2	0.0116495	0.939214	-0.17343	1.25623e-09
ENST00000340573.8	low_high	BM36	ENSG00000156587.15	UBE2L6	0.212469	0.0332895	-0.0546648	0
ENST00000340587.7	low_high	BM36	ENSG00000106852.15	LHX6	-0.386079	0.00101702	-0.00839642	NA
ENST00000340587.7	low_high	BM44	ENSG00000106852.15	LHX6	-0.435621	0.000187827	-0.00315006	NA
ENST00000340592.9	low_high	BM36	ENSG00000155511.17	GRIA1	-0.401338	0.000210685	-0.017569	NA
ENST00000340595.3	low_high	BM10	ENSG00000080493.16	SLC4A4	0.0589189	0.611137	-0.0682211	0.00440571
ENST00000340621.9	low_high	BM44	ENSG00000170160.17	CCDC144A	0.5327	9.51176e-05	0.000840355	NA
ENST00000340623.4	low_high	BM36	ENSG00000187699.10	C2orf88	0.20187	0.00821953	0.0791039	0.0001977
ENST00000340634.4	low_high	BM36	ENSG00000188582.8	PAQR9	-0.460558	0.00870909	0.0144901	NA
ENST00000340634.4	low_high	BM44	ENSG00000188582.8	PAQR9	-0.440988	0.00775747	0.0114635	NA
ENST00000340635.10	low_high	BM36	ENSG00000113448.18	PDE4D	-0.502694	2.0872e-09	-0.00466224	NA
ENST00000340646.9	low_high	BM22	ENSG00000106034.17	CPED1	0.393475	0.00145202	0.00218431	NA
ENST00000340646.9	low_high	BM36	ENSG00000106034.17	CPED1	0.498414	1.04631e-05	-0.0014377	NA
ENST00000340648.5	low_high	BM36	ENSG00000160208.12	RRP1B	0.379726	3.17828e-09	0.00231693	NA
ENST00000340652.4	low_high	BM10	ENSG00000188730.4	VWC2	-0.434665	0.000401159	0	NA
ENST00000340652.4	low_high	BM22	ENSG00000188730.4	VWC2	-0.630708	7.37065e-05	0	NA
ENST00000340652.4	low_high	BM36	ENSG00000188730.4	VWC2	-0.718307	7.70378e-08	0	NA
ENST00000340652.4	low_high	BM44	ENSG00000188730.4	VWC2	-0.432409	0.000442168	0	NA
ENST00000340666.5	low_high	BM36	ENSG00000008056.13	SYN1	-0.439449	0.00082085	-0.0888085	NA
ENST00000340666.5	low_high	BM44	ENSG00000008056.13	SYN1	-0.405824	0.00181307	-0.0324208	NA
ENST00000340677.9	low_high	BM10	ENSG00000248333.8	CDK11B	0.451718	0.000819159	0.0180017	NA
ENST00000340677.9	low_high	BM36	ENSG00000248333.8	CDK11B	0.38168	0.00143594	-0.0147241	NA
ENST00000340687.10	low_high	BM22	ENSG00000149131.15	SERPING1	0.4953	0.00107079	0.0166047	NA
ENST00000340687.10	low_high	BM36	ENSG00000149131.15	SERPING1	0.548202	1.53657e-05	0.0274171	NA
ENST00000340694.8	low_high	BM10	ENSG00000158528.11	PPP1R9A	-0.125405	0.12681	-0.0778878	0.000672302
ENST00000340694.8	low_high	BM22	ENSG00000158528.11	PPP1R9A	-0.307479	0.00241185	-0.10716	0.000221361
ENST00000340694.8	low_high	BM36	ENSG00000158528.11	PPP1R9A	-0.0768485	0.449504	-0.105561	5.25241e-05
ENST00000340694.8	low_high	BM44	ENSG00000158528.11	PPP1R9A	-0.127364	0.134788	-0.124465	6.95881e-08
ENST00000340729.9	low_high	BM10	ENSG00000162129.13	CLPB	0.0293174	0.689869	-0.0546915	0.0079917
ENST00000340729.9	low_high	BM22	ENSG00000162129.13	CLPB	-0.128139	0.0472902	-0.0793865	0.000423599
ENST00000340729.9	low_high	BM36	ENSG00000162129.13	CLPB	-0.115099	0.10089	-0.0634243	3.13472e-06
ENST00000340736.10	low_high	BM10	ENSG00000072071.16	ADGRL1	0.257192	0.0317229	-0.0563174	0.00532748
ENST00000340736.10	low_high	BM22	ENSG00000072071.16	ADGRL1	0.144528	0.154819	-0.0841176	0.000218717
ENST00000340736.10	low_high	BM44	ENSG00000072071.16	ADGRL1	-0.0219681	0.775433	-0.0529278	0.00858472
ENST00000340738.9	low_high	BM36	ENSG00000100767.16	PAPLN	0.60458	3.96908e-05	0.00044981	NA
ENST00000340738.9	low_high	BM44	ENSG00000100767.16	PAPLN	0.447648	0.00454717	0.0143928	NA
ENST00000340766.9	low_high	BM36	ENSG00000186298.11	PPP1CC	0.494862	7.52904e-08	0.00644247	NA
ENST00000340766.9	mid_high	BM36	ENSG00000186298.11	PPP1CC	0.481087	0.00120366	-0.00326814	NA
ENST00000340800.6	low_high	BM22	ENSG00000068366.19	ACSL4	-0.453777	0.00036748	0.0138435	NA
ENST00000340800.6	low_high	BM44	ENSG00000068366.19	ACSL4	-0.401146	0.000430113	0.00897009	NA
ENST00000340802.11	low_high	BM36	ENSG00000152556.16	PFKM	-0.520501	6.35752e-08	0.00341146	NA
ENST00000340802.11	low_high	BM44	ENSG00000152556.16	PFKM	-0.508335	6.62944e-06	0.0035959	NA
ENST00000340833.4	low_high	BM10	ENSG00000101224.17	CDC25B	0.404571	0.00023451	0.00797101	NA
ENST00000340855.10	low_high	BM44	ENSG00000010404.17	IDS	-0.124949	0.0283914	-0.0637727	0.000605601
ENST00000340870.6	low_high	BM22	ENSG00000003402.19	CFLAR	0.397112	0.000149479	0.000197917	NA
ENST00000340870.6	low_high	BM36	ENSG00000003402.19	CFLAR	0.499601	6.32996e-10	0.00103629	NA
ENST00000340870.6	low_high	BM44	ENSG00000003402.19	CFLAR	0.50026	5.71457e-06	0.00101571	NA
ENST00000340882.2	low_high	BM36	ENSG00000110400.10	NECTIN1	-0.148142	0.286938	-0.05669	0
ENST00000340892.9	low_high	BM10	ENSG00000165929.12	TC2N	-0.393197	0.00223234	-0.0280237	NA
ENST00000340898.6	low_high	BM36	ENSG00000187870.7	RNFT1P3	-0.712069	0.00769539	0	NA
ENST00000340913.10	low_high	BM10	ENSG00000135486.17	HNRNPA1	0.476524	0.00237223	0.0372483	0.0386058
ENST00000340913.10	low_high	BM44	ENSG00000135486.17	HNRNPA1	-0.401189	0.00664661	-0.0474564	0.00683946
ENST00000340923.9	low_high	BM22	ENSG00000077942.18	FBLN1	0.261905	0.0329176	-0.0567679	0.00691735
ENST00000340923.9	low_high	BM36	ENSG00000077942.18	FBLN1	-0.0356901	0.743876	-0.0924764	0
ENST00000340940.4	low_high	BM36	ENSG00000188883.4	KLRG2	1.29967	0.00640818	-0.263842	NA
ENST00000340941.10	low_high	BM10	ENSG00000131844.15	MCCC2	-0.177976	0.00419704	0.0783903	3.20951e-05
ENST00000340941.10	low_high	BM22	ENSG00000131844.15	MCCC2	-0.28837	9.44019e-05	0.10649	0.000268683
ENST00000340941.10	low_high	BM36	ENSG00000131844.15	MCCC2	-0.147368	0.0314964	0.0895419	6.95729e-05
ENST00000340957.9	low_high	BM22	ENSG00000175182.14	FAM131A	-0.411702	0.000161147	-0.0212446	1
ENST00000340957.9	low_high	BM36	ENSG00000175182.14	FAM131A	-0.546682	4.03187e-05	-0.0119914	1
ENST00000340957.9	low_high	BM44	ENSG00000175182.14	FAM131A	-0.463128	2.27033e-05	-0.0108706	1
ENST00000340965.4	low_high	BM22	ENSG00000137819.13	PAQR5	0.493158	0.00014063	0.00107333	NA
ENST00000340965.4	low_high	BM36	ENSG00000137819.13	PAQR5	0.601137	3.43231e-07	0.0843321	NA
ENST00000340965.4	low_high	BM44	ENSG00000137819.13	PAQR5	0.462952	0.000879245	-0.0105658	NA
ENST00000340979.10	low_high	BM36	ENSG00000163565.18	IFI16	0.755088	4.02565e-08	-0.00777424	NA
ENST00000340990.9	low_high	BM36	ENSG00000159346.12	ADIPOR1	-0.0187058	0.809538	0.0668823	0.000741283
ENST00000341012.11	low_high	BM44	ENSG00000130714.15	POMT1	0.195699	0.00120852	-0.0512166	0.00173138
ENST00000341023.1	low_high	BM36	ENSG00000196866.2	HIST1H2AD	-0.413453	0.00457166	0	NA
ENST00000341028.8	low_high	BM10	ENSG00000248333.8	CDK11B	0.451718	0.000819159	-0.00194772	NA
ENST00000341028.8	low_high	BM36	ENSG00000248333.8	CDK11B	0.38168	0.00143594	0.103853	NA
ENST00000341040.11	low_high	BM22	ENSG00000187922.13	LCN10	1.14615	3.48486e-05	-0.0599082	NA
ENST00000341040.11	low_high	BM36	ENSG00000187922.13	LCN10	1.85159	3.41494e-11	-0.0694903	NA
ENST00000341040.11	low_high	BM44	ENSG00000187922.13	LCN10	0.928332	0.000376974	-0.135188	NA
ENST00000341048.8	low_high	BM36	ENSG00000164512.17	ANKRD55	-0.574744	2.14508e-06	-0.0668754	NA
ENST00000341048.8	low_high	BM44	ENSG00000164512.17	ANKRD55	-0.423744	0.000218314	0.021384	NA
ENST00000341049.6	low_high	BM22	ENSG00000105974.11	CAV1	0.597679	0.000263654	-0.0274543	NA
ENST00000341049.6	low_high	BM36	ENSG00000105974.11	CAV1	0.951241	1.07604e-11	-0.0110281	NA
ENST00000341049.6	low_high	BM44	ENSG00000105974.11	CAV1	0.527737	0.000352623	-0.0393029	NA
ENST00000341065.8	low_high	BM10	ENSG00000187634.11	SAMD11	0.553065	0.00250616	-0.0228182	NA
ENST00000341065.8	low_high	BM22	ENSG00000187634.11	SAMD11	0.725647	0.000515489	0.043595	NA
ENST00000341065.8	low_high	BM36	ENSG00000187634.11	SAMD11	1.12511	1.38952e-06	0.00382649	NA
ENST00000341065.8	low_high	BM44	ENSG00000187634.11	SAMD11	0.783883	0.000183521	0.0332477	NA
ENST00000341083.7	low_high	BM36	ENSG00000165626.17	BEND7	0.572394	4.59114e-09	-0.00197562	NA
ENST00000341083.7	mid_high	BM36	ENSG00000165626.17	BEND7	0.473273	0.00203385	-0.00380374	NA
ENST00000341105.6	low_high	BM10	ENSG00000179348.11	GATA2	0.675649	0.00545106	-0.0641445	NA
ENST00000341105.6	low_high	BM22	ENSG00000179348.11	GATA2	1.03565	1.59679e-05	-0.022124	NA
ENST00000341105.6	low_high	BM36	ENSG00000179348.11	GATA2	1.49189	6.23984e-08	0.0841014	NA
ENST00000341105.6	low_high	BM44	ENSG00000179348.11	GATA2	0.686147	0.000196091	0.00266148	NA
ENST00000341114.7	low_high	BM36	ENSG00000104951.15	IL4I1	0.648537	0.00904865	0.0076349	NA
ENST00000341148.7	low_high	BM22	ENSG00000184863.10	RBM33	0.115676	0.0639049	-0.0604567	0.00182291
ENST00000341148.7	low_high	BM36	ENSG00000184863.10	RBM33	0.400859	4.35369e-07	-0.0570137	2.79446e-05
ENST00000341162.8	low_high	BM44	ENSG00000119616.11	FCF1	-0.111178	0.0952279	0.103387	0
ENST00000341165.10	low_high	BM36	ENSG00000188554.13	NBR1	0.12306	0.00706332	0.0771141	0.0043586
ENST00000341166.3	low_high	BM22	ENSG00000104361.9	NIPAL2	-0.616628	8.93825e-05	0.00814736	1
ENST00000341166.3	low_high	BM36	ENSG00000104361.9	NIPAL2	-0.792531	2.4297e-08	0.0305647	NA
ENST00000341181.10	low_high	BM10	ENSG00000080822.16	CLDND1	-0.0429271	0.774577	0.0660814	0.000915599
ENST00000341181.10	low_high	BM22	ENSG00000080822.16	CLDND1	0.28085	0.0417194	0.120329	2.15644e-19
ENST00000341181.10	low_high	BM36	ENSG00000080822.16	CLDND1	0.624743	2.38712e-05	0.0639379	0.000227968
ENST00000341181.10	mid_high	BM22	ENSG00000080822.16	CLDND1	0.322504	0.133176	0.0752147	1.52443e-08
ENST00000341181.10	mid_high	BM36	ENSG00000080822.16	CLDND1	0.712438	0.00189391	0.0470712	NA
ENST00000341184.6	low_high	BM44	ENSG00000128268.11	MGAT3	-0.0256884	0.67731	-0.0510217	0.00243861
ENST00000341191.10	mid_high	BM22	ENSG00000197933.12	ZNF823	0.186382	0.218901	-0.0944478	0
ENST00000341193.9	low_high	BM36	ENSG00000173805.15	HAP1	0.440225	0.0075341	0.0115179	NA
ENST00000341206.8	low_high	BM22	ENSG00000267206.5	LCN6	1.01451	0.000209401	-0.0411907	NA
ENST00000341206.8	low_high	BM36	ENSG00000267206.5	LCN6	1.31546	7.64323e-06	-0.0388506	NA
ENST00000341206.8	low_high	BM44	ENSG00000267206.5	LCN6	1.1303	4.33031e-05	-0.0527058	NA
ENST00000341217.6	low_high	BM10	ENSG00000173065.13	FAM222B	0.488084	0.000252681	-0.0226063	NA
ENST00000341222.10	low_high	BM22	ENSG00000003402.19	CFLAR	0.397112	0.000149479	2.61111e-05	NA
ENST00000341222.10	low_high	BM36	ENSG00000003402.19	CFLAR	0.499601	6.32996e-10	-0.00148546	NA
ENST00000341222.10	low_high	BM44	ENSG00000003402.19	CFLAR	0.50026	5.71457e-06	-0.00850747	NA
ENST00000341259.6	low_high	BM36	ENSG00000111252.10	SH2B3	0.501959	1.62422e-07	0.0184479	NA
ENST00000341287.8	low_high	BM10	ENSG00000188674.10	C2orf80	-0.532513	0.000344517	-0.0809498	0.00920789
ENST00000341287.8	low_high	BM22	ENSG00000188674.10	C2orf80	-0.614482	0.000357712	-0.119588	0.00744093
ENST00000341287.8	low_high	BM36	ENSG00000188674.10	C2orf80	-0.575268	0.000185526	-0.101321	0.0129112
ENST00000341287.8	low_high	BM44	ENSG00000188674.10	C2orf80	-0.674781	3.03677e-05	-0.124322	0.000520463
ENST00000341307.6	low_high	BM22	ENSG00000133318.13	RTN3	-0.466807	0.00215349	0.0103417	NA
ENST00000341307.6	low_high	BM44	ENSG00000133318.13	RTN3	-0.453178	0.00205607	0.00830922	NA
ENST00000341310.10	low_high	BM22	ENSG00000074047.21	GLI2	0.693927	0.00194653	0.0113319	NA
ENST00000341310.10	low_high	BM36	ENSG00000074047.21	GLI2	1.05578	2.38603e-06	0.0141314	NA
ENST00000341316.6	low_high	BM10	ENSG00000197912.15	SPG7	0.694475	0.00363214	-0.000553239	NA
ENST00000341316.6	low_high	BM36	ENSG00000197912.15	SPG7	0.997697	4.1085e-05	-0.00157402	NA
ENST00000341316.6	low_high	BM44	ENSG00000197912.15	SPG7	0.592149	0.00679799	-0.00429228	NA
ENST00000341316.6	mid_high	BM10	ENSG00000197912.15	SPG7	1.27805	4.208e-05	-0.00538748	NA
ENST00000341319.7	low_high	BM36	ENSG00000172578.11	KLHL6	0.407543	5.96651e-07	0.0949658	NA
ENST00000341319.7	low_high	BM44	ENSG00000172578.11	KLHL6	0.56445	2.62983e-06	0.0490807	NA
ENST00000341322.4	low_high	BM10	ENSG00000185658.13	BRWD1	-0.307395	8.79534e-05	-0.0634633	3.50904e-05
ENST00000341322.4	low_high	BM22	ENSG00000185658.13	BRWD1	-0.374389	7.04181e-05	-0.106371	3.02733e-08
ENST00000341322.4	low_high	BM36	ENSG00000185658.13	BRWD1	-0.154183	0.0960003	-0.113251	1.43865e-12
ENST00000341322.4	low_high	BM44	ENSG00000185658.13	BRWD1	-0.194195	0.0027774	-0.121525	2.29639e-13
ENST00000341322.4	low_mid	BM44	ENSG00000185658.13	BRWD1	-0.182014	0.0575969	-0.0807568	0.00974287
ENST00000341329.7	low_high	BM36	ENSG00000144468.16	RHBDD1	0.420265	2.20141e-07	0.00641333	NA
ENST00000341360.6	low_high	BM22	ENSG00000058668.14	ATP2B4	-0.051118	0.513776	-0.069129	1.14155e-05
ENST00000341360.6	low_high	BM36	ENSG00000058668.14	ATP2B4	0.09817	0.283549	-0.0898439	2.92769e-07
ENST00000341360.6	low_high	BM44	ENSG00000058668.14	ATP2B4	-0.171383	0.00905508	-0.0969308	1.35936e-09
ENST00000341360.6	low_mid	BM44	ENSG00000058668.14	ATP2B4	-0.145049	0.106807	-0.0664612	0.000391743
ENST00000341369.11	low_high	BM36	ENSG00000187514.16	PTMA	0.609552	3.73849e-10	0.00236923	NA
ENST00000341369.11	mid_high	BM36	ENSG00000187514.16	PTMA	0.437728	0.00382325	0.00213448	NA
ENST00000341376.10	low_high	BM36	ENSG00000001167.14	NFYA	0.16383	0.00727898	0.0711398	0
ENST00000341376.10	mid_high	BM36	ENSG00000001167.14	NFYA	0.127138	0.205206	0.05412	0
ENST00000341396.2	low_high	BM22	ENSG00000179528.15	LBX2	0.628609	0.000304422	-0.14886	NA
ENST00000341396.2	low_high	BM36	ENSG00000179528.15	LBX2	0.478628	0.00918993	-0.178677	NA
ENST00000341396.2	low_high	BM44	ENSG00000179528.15	LBX2	0.47502	0.00942019	-0.0318324	NA
ENST00000341400.11	low_high	BM44	ENSG00000185864.16	NPIPB4	0.427769	0.00306681	0.00279945	NA
ENST00000341411.5	low_high	BM10	ENSG00000137491.14	SLCO2B1	0.386086	0.00180662	-0.00286433	NA
ENST00000341411.5	low_high	BM22	ENSG00000137491.14	SLCO2B1	0.483031	0.00238572	-0.00164528	NA
ENST00000341411.5	low_high	BM36	ENSG00000137491.14	SLCO2B1	0.672207	1.96243e-05	0.00898261	1
ENST00000341411.5	low_high	BM44	ENSG00000137491.14	SLCO2B1	0.485632	0.000248717	0.000853766	NA
ENST00000341420.4	low_high	BM22	ENSG00000125848.9	FLRT3	-0.46322	0.00362274	-0.022835	NA
ENST00000341420.4	low_high	BM36	ENSG00000125848.9	FLRT3	-0.524092	0.000531339	-0.0134359	NA
ENST00000341426.9	low_high	BM22	ENSG00000008130.15	NADK	0.2185	0.000992179	-0.120195	0.0047228
ENST00000341426.9	low_high	BM36	ENSG00000008130.15	NADK	0.21542	0.048625	-0.0697631	0.000245246
ENST00000341426.9	mid_high	BM22	ENSG00000008130.15	NADK	0.174629	0.0972594	-0.0775373	0.00813659
ENST00000341435.9	low_high	BM22	ENSG00000163491.16	NEK10	-0.413819	0.000183661	-0.00804833	1
ENST00000341435.9	low_high	BM36	ENSG00000163491.16	NEK10	-0.477458	6.47893e-06	-0.00136108	1
ENST00000341441.9	low_high	BM36	ENSG00000106484.15	MEST	-0.385736	0.00105219	-0.0265579	1
ENST00000341460.5	low_high	BM10	ENSG00000097096.8	SYDE2	-0.298635	0.000880915	0.0582925	0
ENST00000341460.5	low_high	BM36	ENSG00000097096.8	SYDE2	-0.183887	0.0230117	0.0692458	0
ENST00000341469.6	low_high	BM10	ENSG00000106785.14	TRIM14	0.237363	0.00256699	0.0520013	0
ENST00000341469.6	low_high	BM36	ENSG00000106785.14	TRIM14	0.424106	2.11937e-07	0.0394712	0
ENST00000341470.8	low_high	BM22	ENSG00000100802.14	C14orf93	0.5086	0.000541531	-0.020296	NA
ENST00000341491.8	low_high	BM22	ENSG00000162772.16	ATF3	0.964406	8.72532e-05	-0.0329253	NA
ENST00000341491.8	low_high	BM36	ENSG00000162772.16	ATF3	1.0266	2.26513e-07	-0.0319889	NA
ENST00000341500.9	mid_high	BM36	ENSG00000171105.13	INSR	0.107186	0.463799	0.115592	0.00210382
ENST00000341502.9	low_high	BM22	ENSG00000150527.17	MIA2	0.452554	0.000400194	-0.0163106	0.523691
ENST00000341502.9	mid_high	BM22	ENSG00000150527.17	MIA2	0.556022	0.00201778	-0.0210368	0.644607
ENST00000341509.9	low_high	BM44	ENSG00000188501.11	LCTL	0.423968	0.00541159	-0.00707006	NA
ENST00000341511.10	low_high	BM22	ENSG00000107331.16	ABCA2	0.398244	0.00073829	0.0384281	NA
ENST00000341511.10	low_high	BM36	ENSG00000107331.16	ABCA2	0.443059	0.00625987	0.0552424	NA
ENST00000341529.7	low_high	BM22	ENSG00000179776.18	CDH5	0.587712	0.00216122	0.0609604	NA
ENST00000341529.7	low_high	BM36	ENSG00000179776.18	CDH5	0.74361	0.000146557	0.108223	NA
ENST00000341541.7	low_high	BM10	ENSG00000151500.14	THYN1	-0.404454	0.000339041	-0.0127757	NA
ENST00000341541.7	low_high	BM22	ENSG00000151500.14	THYN1	-0.437347	0.00133671	-0.00528986	NA
ENST00000341541.7	low_high	BM36	ENSG00000151500.14	THYN1	-0.409812	0.000132859	-0.0409021	NA
ENST00000341558.3	low_high	BM10	ENSG00000184481.16	FOXO4	0.410174	0.00146705	0.00658596	NA
ENST00000341558.3	low_high	BM22	ENSG00000184481.16	FOXO4	0.72947	6.39497e-06	0.0416342	0
ENST00000341558.3	low_high	BM36	ENSG00000184481.16	FOXO4	0.84215	7.11338e-07	0.0172577	NA
ENST00000341558.3	low_high	BM44	ENSG00000184481.16	FOXO4	0.560693	5.61222e-05	0.0695881	0.000837027
ENST00000341558.3	mid_high	BM22	ENSG00000184481.16	FOXO4	0.670361	0.00266525	0.047174	0
ENST00000341582.10	low_high	BM22	ENSG00000003402.19	CFLAR	0.397112	0.000149479	0.000412917	NA
ENST00000341582.10	low_high	BM36	ENSG00000003402.19	CFLAR	0.499601	6.32996e-10	0.000510726	NA
ENST00000341582.10	low_high	BM44	ENSG00000003402.19	CFLAR	0.50026	5.71457e-06	-2.32394e-05	NA
ENST00000341590.7	low_high	BM36	ENSG00000073712.14	FERMT2	0.394562	2.84692e-05	-0.0313566	NA
ENST00000341627.5	low_high	BM22	ENSG00000006327.13	TNFRSF12A	0.840064	0.000607343	0.13484	NA
ENST00000341627.5	low_high	BM36	ENSG00000006327.13	TNFRSF12A	0.810608	0.000231795	0.00850637	NA
ENST00000341627.5	low_mid	BM22	ENSG00000006327.13	TNFRSF12A	1.1595	0.00806216	-0.0486698	NA
ENST00000341633.9	low_high	BM22	ENSG00000103351.12	CLUAP1	-0.159252	0.000490597	-0.0531261	1.15165e-05
ENST00000341633.9	low_high	BM44	ENSG00000103351.12	CLUAP1	-0.149267	0.00493566	-0.0958024	1.77493e-09
ENST00000341633.9	low_mid	BM44	ENSG00000103351.12	CLUAP1	-0.0632885	0.388706	-0.0715237	0.00200964
ENST00000341690.10	low_high	BM22	ENSG00000103168.16	TAF1C	0.382767	0.00087334	-0.0208774	NA
ENST00000341694.6	low_high	BM36	ENSG00000137100.15	DCTN3	-0.502807	1.65293e-06	0.00321398	NA
ENST00000341694.6	low_high	BM44	ENSG00000137100.15	DCTN3	-0.428228	0.000505193	-0.00398637	NA
ENST00000341697.7	low_high	BM44	ENSG00000143434.15	SEMA6C	0.029602	0.70512	0.0930586	0
ENST00000341700.6	low_high	BM10	ENSG00000156049.6	GNA14	-0.158354	0.121047	0.0675832	0
ENST00000341700.6	low_high	BM36	ENSG00000156049.6	GNA14	-0.010098	0.951406	0.135372	0
ENST00000341700.6	low_high	BM44	ENSG00000156049.6	GNA14	-0.190973	0.120789	0.072472	0
ENST00000341702.3	low_high	BM36	ENSG00000196131.6	VN1R2	-0.457316	9.26442e-05	0.00930072	NA
ENST00000341745.3	low_high	BM44	ENSG00000188933.15	USP32P1	0.410146	0.000629955	-0.0502081	0.0221194
ENST00000341749.7	low_high	BM22	ENSG00000150527.17	MIA2	0.452554	0.000400194	0.00819458	NA
ENST00000341749.7	mid_high	BM22	ENSG00000150527.17	MIA2	0.556022	0.00201778	0.00513713	NA
ENST00000341757.9	low_high	BM36	ENSG00000006747.14	SCIN	0.663948	6.60228e-06	0.037966	4.42172e-05
ENST00000341773.10	low_high	BM36	ENSG00000012124.16	CD22	0.479338	0.00330699	-0.00393803	NA
ENST00000341773.10	low_high	BM44	ENSG00000012124.16	CD22	0.466921	0.00348894	-0.000144427	NA
ENST00000341832.10	low_high	BM10	ENSG00000248333.8	CDK11B	0.451718	0.000819159	0.0104772	NA
ENST00000341832.10	low_high	BM36	ENSG00000248333.8	CDK11B	0.38168	0.00143594	-0.0330462	NA
ENST00000341853.5	low_high	BM44	ENSG00000182397.14	DNM1P46	0.394104	0.000775697	0.0264657	NA
ENST00000341872.10	low_high	BM22	ENSG00000116977.18	LGALS8	-0.183547	0.0220192	-0.0633386	0.00356053
ENST00000341900.6	low_high	BM36	ENSG00000144355.14	DLX1	-0.587171	0.000159516	0.0522476	NA
ENST00000341919.7	low_high	BM10	ENSG00000141905.18	NFIC	0.422607	0.00172116	0.016947	NA
ENST00000341919.7	low_high	BM36	ENSG00000141905.18	NFIC	0.472271	0.000782398	-0.0250619	NA
ENST00000341928.6	low_high	BM36	ENSG00000082397.17	EPB41L3	-0.403006	2.13712e-05	-0.0354862	NA
ENST00000341937.9	low_high	BM36	ENSG00000163995.19	ABLIM2	-0.3978	0.000798444	0.000909913	NA
ENST00000341980.10	low_high	BM22	ENSG00000137713.15	PPP2R1B	0.463682	0.000125328	-0.0386296	NA
ENST00000341980.10	low_high	BM36	ENSG00000137713.15	PPP2R1B	0.378552	0.000619051	-0.00763741	NA
ENST00000341980.10	low_high	BM44	ENSG00000137713.15	PPP2R1B	0.393553	0.00112002	-0.0386545	NA
ENST00000341991.7	low_high	BM22	ENSG00000008130.15	NADK	0.2185	0.000992179	0.081011	0.000349723
ENST00000342016.7	low_high	BM44	ENSG00000138433.15	CIR1	-0.112138	0.059651	-0.118157	0.000180034
ENST00000342016.7	mid_high	BM10	ENSG00000138433.15	CIR1	-0.0166016	0.866747	0.104599	0.00300925
ENST00000342043.3	low_high	BM36	ENSG00000106785.14	TRIM14	0.424106	2.11937e-07	-0.000777086	NA
ENST00000342048.9	low_high	BM10	ENSG00000171509.15	RXFP1	-0.451337	0.000689717	0.0422851	0
ENST00000342048.9	low_high	BM22	ENSG00000171509.15	RXFP1	-0.693314	0.000197468	0.0417976	NA
ENST00000342048.9	low_high	BM36	ENSG00000171509.15	RXFP1	-0.85898	1.57508e-07	0.0946823	0
ENST00000342048.9	low_high	BM44	ENSG00000171509.15	RXFP1	-0.431651	0.0020983	0.0696227	0
ENST00000342056.6	low_high	BM22	ENSG00000185760.15	KCNQ5	-0.51923	0.000881476	0.000569444	NA
ENST00000342056.6	low_high	BM36	ENSG00000185760.15	KCNQ5	-0.628691	2.32826e-05	-0.0491756	0.0828027
ENST00000342066.7	low_high	BM10	ENSG00000187634.11	SAMD11	0.553065	0.00250616	-0.0113592	NA
ENST00000342066.7	low_high	BM22	ENSG00000187634.11	SAMD11	0.725647	0.000515489	-0.0105868	NA
ENST00000342066.7	low_high	BM36	ENSG00000187634.11	SAMD11	1.12511	1.38952e-06	0.00516316	NA
ENST00000342066.7	low_high	BM44	ENSG00000187634.11	SAMD11	0.783883	0.000183521	0.0219152	NA
ENST00000342084.8	low_high	BM22	ENSG00000153233.12	PTPRR	-0.518722	0.0001412	-0.0146862	NA
ENST00000342084.8	low_high	BM36	ENSG00000153233.12	PTPRR	-0.59302	3.30845e-06	0.0269567	NA
ENST00000342084.8	low_high	BM44	ENSG00000153233.12	PTPRR	-0.453536	6.54667e-05	0.00426914	NA
ENST00000342085.8	low_high	BM44	ENSG00000140992.18	PDPK1	0.0461902	0.383734	-0.0846593	0.00145253
ENST00000342147.4	low_high	BM22	ENSG00000213853.9	EMP2	0.413864	0.000256387	-0.0774814	0
ENST00000342147.4	low_high	BM36	ENSG00000213853.9	EMP2	0.392421	1.84364e-06	-0.124182	0
ENST00000342147.4	low_high	BM44	ENSG00000213853.9	EMP2	0.395172	0.00468141	0.0124072	NA
ENST00000342147.4	low_mid	BM44	ENSG00000213853.9	EMP2	0.613929	0.00902652	-0.0108129	NA
ENST00000342147.4	mid_high	BM22	ENSG00000213853.9	EMP2	0.335504	0.0578694	-0.0827666	0
ENST00000342159.6	low_high	BM44	ENSG00000168970.22	JMJD7-PLA2G4B	0.400133	0.000831544	-0.00327257	NA
ENST00000342166.9	low_high	BM44	ENSG00000162961.13	DPY30	-0.22735	0.00799071	-0.107588	1.23036e-06
ENST00000342183.9	low_high	BM22	ENSG00000179915.22	NRXN1	-0.449492	4.78369e-05	0.00119889	NA
ENST00000342183.9	low_high	BM36	ENSG00000179915.22	NRXN1	-0.500459	1.88469e-06	-0.000898483	NA
ENST00000342203.7	low_high	BM22	ENSG00000117155.16	SSX2IP	-0.507362	0.000270063	0.0581432	0.0728889
ENST00000342203.7	low_high	BM36	ENSG00000117155.16	SSX2IP	-0.392961	0.0010044	0.0104657	NA
ENST00000342213.2	low_high	BM22	ENSG00000176435.6	CLEC14A	0.430698	0.0051275	0	NA
ENST00000342213.2	low_high	BM36	ENSG00000176435.6	CLEC14A	0.681775	0.000158316	0	NA
ENST00000342216.8	mid_high	BM22	ENSG00000123143.12	PKN1	0.11055	0.479527	0.108264	0.00173258
ENST00000342220.9	low_high	BM22	ENSG00000182871.14	COL18A1	0.467601	0.00151385	-0.00572972	NA
ENST00000342220.9	low_high	BM36	ENSG00000182871.14	COL18A1	0.674647	0.000541783	-0.0060964	NA
ENST00000342220.9	low_high	BM44	ENSG00000182871.14	COL18A1	0.443364	0.00434581	0.00953194	NA
ENST00000342222.6	low_high	BM44	ENSG00000104365.14	IKBKB	0.445439	2.21803e-05	0.00201418	NA
ENST00000342247.9	low_high	BM36	ENSG00000099954.18	CECR2	0.498597	1.53441e-05	0.00727901	NA
ENST00000342260.9	low_high	BM22	ENSG00000135540.11	NHSL1	0.417767	0.0032657	-0.00463014	NA
ENST00000342260.9	low_high	BM36	ENSG00000135540.11	NHSL1	0.48798	8.82064e-05	-0.0466432	NA
ENST00000342272.3	low_high	BM22	ENSG00000149596.6	JPH2	0.704755	0.00864722	0.0623794	NA
ENST00000342272.3	low_high	BM36	ENSG00000149596.6	JPH2	0.792251	0.00118858	0.0124753	NA
ENST00000342280.4	low_high	BM22	ENSG00000187513.8	GJA4	0.886463	6.05991e-05	-0.0267618	NA
ENST00000342280.4	low_high	BM36	ENSG00000187513.8	GJA4	0.773239	0.000176172	0.0667311	NA
ENST00000342287.9	low_high	BM36	ENSG00000167081.16	PBX3	0.507379	8.48463e-07	0.0122787	NA
ENST00000342301.8	low_high	BM10	ENSG00000028277.21	POU2F2	0.448351	0.00111735	-0.00302899	NA
ENST00000342314.9	low_high	BM36	ENSG00000215252.11	GOLGA8B	-0.00785338	0.969253	-0.0540849	0.00102891
ENST00000342315.8	low_high	BM22	ENSG00000111335.12	OAS2	0.420281	0.000962185	0.00498194	NA
ENST00000342315.8	low_high	BM36	ENSG00000111335.12	OAS2	0.470765	0.000107761	0.0114557	NA
ENST00000342315.8	low_high	BM44	ENSG00000111335.12	OAS2	0.560438	0.000104733	0.00742281	NA
ENST00000342316.8	low_high	BM10	ENSG00000178662.15	CSRNP3	-0.415487	0.00132437	-0.014874	1
ENST00000342316.8	low_high	BM22	ENSG00000178662.15	CSRNP3	-0.625463	0.00022437	-0.00113333	NA
ENST00000342316.8	low_high	BM36	ENSG00000178662.15	CSRNP3	-0.68296	3.8916e-06	-0.016847	0.801875
ENST00000342316.8	low_high	BM44	ENSG00000178662.15	CSRNP3	-0.482563	0.000614969	-0.00155775	1
ENST00000342374.4	low_high	BM36	ENSG00000132824.13	SERINC3	-0.140518	0.149721	0.129169	2.58956e-14
ENST00000342374.4	low_high	BM44	ENSG00000132824.13	SERINC3	-0.423791	0.000288658	0.0660891	0.000241004
ENST00000342374.4	mid_high	BM36	ENSG00000132824.13	SERINC3	0.114587	0.48703	0.0895872	0.000276585
ENST00000342435.8	low_high	BM36	ENSG00000188313.12	PLSCR1	0.54608	0.0001186	0.00392254	NA
ENST00000342443.10	low_high	BM44	ENSG00000165409.17	TSHR	0.383688	0.00291595	0.00106598	NA
ENST00000342454.12	low_high	BM36	ENSG00000092036.18	HAUS4	0.378954	1.98959e-06	-0.00285479	NA
ENST00000342473.8	mid_high	BM10	ENSG00000166091.20	CMTM5	-0.28842	0.269553	-0.0575673	0.00773687
ENST00000342474.4	low_high	BM22	ENSG00000167065.13	DUSP18	0.384935	0.000107314	0.0145088	NA
ENST00000342480.6	low_high	BM22	ENSG00000114631.10	PODXL2	-0.39631	0.000309224	0	NA
ENST00000342480.6	low_high	BM36	ENSG00000114631.10	PODXL2	-0.569976	2.33566e-05	0	NA
ENST00000342482.8	low_high	BM22	ENSG00000185499.16	MUC1	0.700114	0.0025162	0.00276987	NA
ENST00000342482.8	low_high	BM36	ENSG00000185499.16	MUC1	0.932142	6.20698e-05	0.00514024	NA
ENST00000342482.8	low_high	BM44	ENSG00000185499.16	MUC1	0.827426	0.000456039	-0.00862185	NA
ENST00000342499.8	low_high	BM44	ENSG00000021461.16	CYP3A43	0.44064	0.000805579	0.00240006	NA
ENST00000342502.6	low_high	BM36	ENSG00000166130.14	IKBIP	0.47374	1.3614e-06	0.00341189	NA
ENST00000342503.8	low_high	BM22	ENSG00000139970.16	RTN1	-0.482538	0.00461973	-0.0410419	NA
ENST00000342503.8	low_high	BM36	ENSG00000139970.16	RTN1	-0.61791	8.51371e-05	-0.11207	7.00345e-07
ENST00000342503.8	low_high	BM44	ENSG00000139970.16	RTN1	-0.556352	0.000874806	-0.0773841	4.48464e-07
ENST00000342505.4	low_high	BM44	ENSG00000162434.11	JAK1	0.0021153	0.974179	-0.0612148	0.00446374
ENST00000342526.7	low_high	BM44	ENSG00000187546.13	AGMO	0.513033	0.0005796	-0.0144785	NA
ENST00000342537.7	low_high	BM36	ENSG00000179627.9	ZBTB42	0.757131	5.57465e-05	-0.0171905	NA
ENST00000342537.7	low_high	BM44	ENSG00000179627.9	ZBTB42	0.536709	0.00141841	-0.00606032	NA
ENST00000342558.3	low_high	BM22	ENSG00000107758.15	PPP3CB	-0.476555	0.00100972	0.0412817	NA
ENST00000342558.3	low_high	BM36	ENSG00000107758.15	PPP3CB	-0.471436	0.00033458	0.0506918	0.00057337
ENST00000342558.3	low_high	BM44	ENSG00000107758.15	PPP3CB	-0.454633	0.000982586	0.0386781	0.00353515
ENST00000342560.9	low_high	BM36	ENSG00000124194.16	GDAP1L1	-0.604105	3.09453e-06	0.00505054	NA
ENST00000342560.9	low_high	BM44	ENSG00000124194.16	GDAP1L1	-0.390408	0.000183309	-0.0244845	NA
ENST00000342579.8	low_high	BM10	ENSG00000171634.17	BPTF	0.253386	0.000812148	-0.0728939	5.70937e-16
ENST00000342579.8	low_high	BM22	ENSG00000171634.17	BPTF	0.201246	0.000689312	-0.0666019	2.40107e-05
ENST00000342595.2	low_high	BM36	ENSG00000188937.5	NYX	1.25141	0.00880052	-0.0662879	NA
ENST00000342620.9	low_high	BM22	ENSG00000138835.22	RGS3	0.446588	3.2436e-05	0.000381944	NA
ENST00000342620.9	low_high	BM36	ENSG00000138835.22	RGS3	0.451552	0.000900947	0.00254591	NA
ENST00000342623.4	low_high	BM36	ENSG00000189181.4	OR14I1	-0.805808	1.75233e-05	0	NA
ENST00000342623.4	low_high	BM44	ENSG00000189181.4	OR14I1	-0.46529	0.00485377	0	NA
ENST00000342645.7	low_high	BM10	ENSG00000064393.15	HIPK2	0.940917	0.000127666	0.00219527	NA
ENST00000342645.7	low_high	BM22	ENSG00000064393.15	HIPK2	0.688993	0.000909139	0.00261736	NA
ENST00000342645.7	low_high	BM36	ENSG00000064393.15	HIPK2	1.10394	9.75346e-08	-0.00742004	NA
ENST00000342645.7	low_high	BM44	ENSG00000064393.15	HIPK2	0.381052	0.00654154	-0.00142854	NA
ENST00000342648.9	low_high	BM22	ENSG00000170412.16	GPRC5C	0.43701	0.00060286	0.00686014	NA
ENST00000342665.4	low_high	BM10	ENSG00000177732.8	SOX12	0.480321	0.00113434	0	NA
ENST00000342665.4	low_high	BM22	ENSG00000177732.8	SOX12	0.3887	0.00401928	0	NA
ENST00000342665.4	low_high	BM36	ENSG00000177732.8	SOX12	0.45619	0.00334311	0	NA
ENST00000342666.9	low_high	BM22	ENSG00000145349.16	CAMK2D	-0.519045	0.000416857	0.00191306	NA
ENST00000342666.9	low_high	BM44	ENSG00000145349.16	CAMK2D	-0.396272	0.000779346	0.00241972	NA
ENST00000342669.7	low_high	BM36	ENSG00000125743.10	SNRPD2	-0.568504	7.01198e-06	0.00320301	NA
ENST00000342669.7	low_high	BM44	ENSG00000125743.10	SNRPD2	-0.398134	0.0015803	0.00202033	NA
ENST00000342679.8	low_high	BM36	ENSG00000034152.18	MAP2K3	0.407715	0.00826041	0.0337959	NA
ENST00000342683.5	low_high	BM10	ENSG00000189227.5	C15orf61	-0.356504	0.00242501	0.0610235	0.00658025
ENST00000342683.5	low_high	BM22	ENSG00000189227.5	C15orf61	-0.613284	3.08212e-05	0.0872413	0.00487307
ENST00000342683.5	low_high	BM36	ENSG00000189227.5	C15orf61	-0.392916	0.000944707	0.0615794	NA
ENST00000342683.5	low_high	BM44	ENSG00000189227.5	C15orf61	-0.421958	0.000708412	0.0688979	0.0174975
ENST00000342690.4	low_high	BM22	ENSG00000132819.16	RBM38	0.423072	0.0001412	0.0024075	NA
ENST00000342690.4	low_high	BM36	ENSG00000132819.16	RBM38	0.558071	0.000200601	0.000213028	NA
ENST00000342697.4	low_high	BM36	ENSG00000164938.13	TP53INP1	0.801157	6.18546e-12	0.0824193	0
ENST00000342697.4	low_high	BM44	ENSG00000164938.13	TP53INP1	0.456589	1.14539e-05	0.039669	NA
ENST00000342697.4	mid_high	BM36	ENSG00000164938.13	TP53INP1	0.470831	0.00895557	0.0714327	NA
ENST00000342711.5	low_high	BM36	ENSG00000171219.8	CDC42BPG	1.48527	0.000291245	-0.0808064	NA
ENST00000342711.5	low_high	BM44	ENSG00000171219.8	CDC42BPG	1.21557	0.000951016	-0.0930616	NA
ENST00000342725.9	low_high	BM22	ENSG00000088881.20	EBF4	0.422866	0.00133796	0.0532704	NA
ENST00000342725.9	low_high	BM36	ENSG00000088881.20	EBF4	0.514227	0.00134657	-0.00536146	NA
ENST00000342752.8	low_high	BM10	ENSG00000176956.12	LY6H	-0.156337	0.166197	-0.113258	0.00881314
ENST00000342752.8	low_high	BM22	ENSG00000176956.12	LY6H	-0.553569	0.00023713	-0.164857	9.73588e-05
ENST00000342752.8	low_high	BM36	ENSG00000176956.12	LY6H	-0.518783	0.00104403	-0.0638849	0.0982952
ENST00000342752.8	mid_high	BM22	ENSG00000176956.12	LY6H	-0.296966	0.225504	-0.103601	0.00186181
ENST00000342784.6	low_high	BM10	ENSG00000105137.12	SYDE1	0.612461	0.00099856	0.013278	NA
ENST00000342784.6	low_high	BM22	ENSG00000105137.12	SYDE1	0.855886	1.92603e-05	0.0208553	NA
ENST00000342784.6	low_high	BM36	ENSG00000105137.12	SYDE1	1.02326	4.58691e-06	0.0887035	NA
ENST00000342784.6	low_high	BM44	ENSG00000105137.12	SYDE1	0.684285	6.69894e-05	0.00152704	NA
ENST00000342785.8	low_high	BM36	ENSG00000038427.15	VCAN	0.724711	4.92572e-10	-0.00134464	NA
ENST00000342795.9	low_high	BM22	ENSG00000003402.19	CFLAR	0.397112	0.000149479	0.00315167	1
ENST00000342795.9	low_high	BM36	ENSG00000003402.19	CFLAR	0.499601	6.32996e-10	0.00206606	1
ENST00000342795.9	low_high	BM44	ENSG00000003402.19	CFLAR	0.50026	5.71457e-06	0.000920545	NA
ENST00000342818.4	low_high	BM22	ENSG00000189195.12	BTBD8	-0.586499	0.000196333	0.0182139	NA
ENST00000342818.4	low_high	BM36	ENSG00000189195.12	BTBD8	-0.456732	0.000328022	0.0185112	0.92531
ENST00000342818.4	low_high	BM44	ENSG00000189195.12	BTBD8	-0.441043	0.000416809	0.00486228	0.860806
ENST00000342836.8	low_high	BM36	ENSG00000010438.16	PRSS3	-0.620573	0.000107979	-0.00403956	NA
ENST00000342879.7	low_high	BM10	ENSG00000089327.14	FXYD5	0.533711	0.000166668	-0.00923916	NA
ENST00000342879.7	low_high	BM22	ENSG00000089327.14	FXYD5	0.746171	0.000103202	0.00546806	NA
ENST00000342879.7	low_high	BM36	ENSG00000089327.14	FXYD5	0.767378	7.25662e-08	0.00142237	NA
ENST00000342907.2	low_high	BM44	ENSG00000157350.12	ST3GAL2	0.109418	0.19938	-0.07973	0
ENST00000342916.7	low_high	BM36	ENSG00000146648.17	EGFR	0.586228	2.6176e-06	-0.0123041	NA
ENST00000342927.5	low_high	BM36	ENSG00000196240.4	OR2T2	-0.874432	0.00980572	0.0232887	NA
ENST00000342933.7	low_high	BM36	ENSG00000082397.17	EPB41L3	-0.403006	2.13712e-05	-0.0250091	NA
ENST00000342935.7	low_high	BM36	ENSG00000085117.11	CD82	0.388615	0.00897819	-0.00872004	NA
ENST00000342943.3	low_high	BM36	ENSG00000143502.14	SUSD4	-0.493134	5.28e-06	0.000972589	NA
ENST00000342945.9	low_high	BM36	ENSG00000060982.14	BCAT1	-0.236855	0.00131093	0.0520044	0.00786948
ENST00000342972.2	low_high	BM10	ENSG00000187601.4	MAGEH1	-0.514346	0.000700412	0	NA
ENST00000342972.2	low_high	BM22	ENSG00000187601.4	MAGEH1	-0.434711	0.00467299	0	NA
ENST00000342972.2	low_high	BM36	ENSG00000187601.4	MAGEH1	-0.581963	1.52749e-05	0	NA
ENST00000342972.2	low_high	BM44	ENSG00000187601.4	MAGEH1	-0.439728	0.00149574	0	NA
ENST00000342983.6	low_high	BM36	ENSG00000123728.9	RAP2C	0.385096	3.51485e-05	-0.0585495	NA
ENST00000342988.7	low_high	BM36	ENSG00000141646.13	SMAD4	0.379353	2.00898e-07	0.00665631	NA
ENST00000343002.6	low_high	BM36	ENSG00000089472.16	HEPH	0.403828	8.05247e-06	-0.00592421	NA
ENST00000343003.10	low_high	BM22	ENSG00000182957.15	SPATA13	0.385966	0.000528978	-0.0268939	NA
ENST00000343003.10	low_high	BM36	ENSG00000182957.15	SPATA13	0.582441	3.64416e-09	0.0634553	NA
ENST00000343010.7	low_high	BM44	ENSG00000188315.7	C3orf62	0.307357	0.0034321	-0.0992834	0
ENST00000343017.11	low_high	BM36	ENSG00000178996.13	SNX18	0.525667	2.08865e-10	-0.0220844	NA
ENST00000343017.11	mid_high	BM36	ENSG00000178996.13	SNX18	0.385817	0.00277986	-0.0182932	NA
ENST00000343023.10	low_high	BM22	ENSG00000166508.17	MCM7	0.486214	2.29769e-06	0.00169375	NA
ENST00000343023.10	low_high	BM36	ENSG00000166508.17	MCM7	0.497171	2.49419e-05	0.00249155	NA
ENST00000343023.10	low_high	BM44	ENSG00000166508.17	MCM7	0.426815	8.45594e-06	0	NA
ENST00000343036.6	low_high	BM36	ENSG00000188523.8	CFAP77	1.59474	0.000475002	-0.0379021	NA
ENST00000343053.4	low_high	BM10	ENSG00000188986.6	NELFB	0.0305344	0.770457	-0.0795887	0
ENST00000343053.4	low_high	BM22	ENSG00000188986.6	NELFB	0.0437972	0.48825	-0.0995932	0
ENST00000343110.2	low_high	BM10	ENSG00000188783.5	PRELP	0.632889	0.000362967	0	NA
ENST00000343110.2	low_high	BM22	ENSG00000188783.5	PRELP	0.912842	3.2436e-05	0	NA
ENST00000343110.2	low_high	BM36	ENSG00000188783.5	PRELP	0.752186	3.05139e-06	0	NA
ENST00000343110.2	low_high	BM44	ENSG00000188783.5	PRELP	0.498501	0.000804069	0	NA
ENST00000343111.10	low_high	BM36	ENSG00000050748.17	MAPK9	-0.381225	7.22666e-07	-0.00538424	NA
ENST00000343115.9	low_high	BM36	ENSG00000137710.15	RDX	0.683425	2.87145e-10	-0.0189198	0.658869
ENST00000343115.9	mid_high	BM36	ENSG00000137710.15	RDX	0.532052	0.00185056	-0.00144643	NA
ENST00000343131.6	low_high	BM36	ENSG00000171772.16	SYCE1	-0.503179	0.000800082	-0.129026	0
ENST00000343131.6	low_high	BM44	ENSG00000171772.16	SYCE1	-0.216173	0.0705759	-0.0783722	0
ENST00000343164.8	low_high	BM36	ENSG00000010379.15	SLC6A13	0.524469	0.00487533	0.0128748	NA
ENST00000343164.8	low_high	BM44	ENSG00000010379.15	SLC6A13	0.612025	0.000931679	-0.0568633	NA
ENST00000343200.9	low_high	BM36	ENSG00000038427.15	VCAN	0.724711	4.92572e-10	-0.00125393	NA
ENST00000343218.9	low_high	BM36	ENSG00000113657.12	DPYSL3	0.508263	1.59986e-09	0.0394853	NA
ENST00000343253.11	low_high	BM36	ENSG00000122483.17	CCDC18	0.420994	0.000331673	-0.0214654	NA
ENST00000343256.9	low_high	BM22	ENSG00000185499.16	MUC1	0.700114	0.0025162	-0.00486716	NA
ENST00000343256.9	low_high	BM36	ENSG00000185499.16	MUC1	0.932142	6.20698e-05	0.000839471	NA
ENST00000343256.9	low_high	BM44	ENSG00000185499.16	MUC1	0.827426	0.000456039	-0.00981556	NA
ENST00000343262.8	low_high	BM10	ENSG00000140988.15	RPS2	0.031983	0.724702	-0.128162	6.38712e-06
ENST00000343262.8	low_high	BM22	ENSG00000140988.15	RPS2	0.118975	0.194552	-0.121298	2.05734e-06
ENST00000343262.8	low_high	BM36	ENSG00000140988.15	RPS2	0.100029	0.453303	-0.0971417	0.00203988
ENST00000343267.7	low_high	BM10	ENSG00000189058.8	APOD	0.401121	0.000932948	-0.00922454	NA
ENST00000343267.7	low_high	BM22	ENSG00000189058.8	APOD	0.544879	9.83755e-05	0.0815724	0.00372295
ENST00000343267.7	low_high	BM36	ENSG00000189058.8	APOD	0.683718	4.92572e-10	-0.0371166	NA
ENST00000343267.7	low_high	BM44	ENSG00000189058.8	APOD	0.237035	0.032795	-0.130507	5.50188e-06
ENST00000343279.8	low_high	BM36	ENSG00000073712.14	FERMT2	0.394562	2.84692e-05	0.000975867	NA
ENST00000343304.10	low_high	BM22	ENSG00000132128.16	LRRC41	-0.00892727	0.847021	-0.0789417	0.000169232
ENST00000343304.10	low_high	BM44	ENSG00000132128.16	LRRC41	-0.0782535	0.0367568	-0.0515546	0.000211584
ENST00000343304.10	mid_high	BM22	ENSG00000132128.16	LRRC41	0.0465958	0.444711	-0.0624403	9.35472e-07
ENST00000343307.4	low_mid	BM44	ENSG00000187676.7	B3GLCT	-0.0412031	0.718131	-0.0659876	0
ENST00000343317.10	low_high	BM22	ENSG00000112561.17	TFEB	0.564356	1.27203e-05	-0.000776667	NA
ENST00000343317.10	low_high	BM36	ENSG00000112561.17	TFEB	0.678753	2.40108e-06	0.0031799	NA
ENST00000343317.10	low_high	BM44	ENSG00000112561.17	TFEB	0.394618	0.000769314	-0.0112349	NA
ENST00000343344.8	low_high	BM22	ENSG00000141052.17	MYOCD	1.10389	0.000130893	0.00836944	NA
ENST00000343344.8	low_high	BM36	ENSG00000141052.17	MYOCD	0.710388	0.00265294	-0.0487178	NA
ENST00000343373.8	low_high	BM10	ENSG00000104936.17	DMPK	0.399449	0.00507185	-0.00393048	NA
ENST00000343373.8	low_high	BM22	ENSG00000104936.17	DMPK	0.41634	0.00518931	-0.00744889	NA
ENST00000343373.8	low_high	BM36	ENSG00000104936.17	DMPK	0.475957	0.00232385	-0.00497993	NA
ENST00000343376.8	low_high	BM36	ENSG00000267673.6	FDX2	-0.471446	0.00148721	0.00166075	NA
ENST00000343376.8	low_high	BM44	ENSG00000267673.6	FDX2	-0.453814	0.000179454	-0.0169927	NA
ENST00000343411.7	low_high	BM44	ENSG00000140943.16	MBTPS1	0.0814542	0.0420008	-0.0722444	0.000295038
ENST00000343420.6	low_high	BM36	ENSG00000196352.15	CD55	0.393291	2.35437e-05	0.00803462	NA
ENST00000343470.8	low_high	BM36	ENSG00000145220.13	LYAR	0.431474	1.6247e-07	-0.0318471	NA
ENST00000343484.9	low_high	BM22	ENSG00000171703.16	TCEA2	0.054938	0.564461	-0.12135	1.54486e-08
ENST00000343484.9	low_high	BM36	ENSG00000171703.16	TCEA2	-0.202093	0.120071	-0.0798512	2.64363e-06
ENST00000343484.9	low_high	BM44	ENSG00000171703.16	TCEA2	-0.279138	2.67457e-05	-0.117066	1.04402e-06
ENST00000343505.9	low_high	BM22	ENSG00000135540.11	NHSL1	0.417767	0.0032657	0.0564593	NA
ENST00000343505.9	low_high	BM36	ENSG00000135540.11	NHSL1	0.48798	8.82064e-05	0.0329542	NA
ENST00000343508.7	low_high	BM22	ENSG00000164796.17	CSMD3	-0.490042	0.000104904	0.00491486	NA
ENST00000343508.7	low_high	BM36	ENSG00000164796.17	CSMD3	-0.453139	0.000142411	0.00608372	NA
ENST00000343529.9	low_high	BM10	ENSG00000189056.13	RELN	-0.0842206	0.566988	0.0613382	0
ENST00000343529.9	low_high	BM36	ENSG00000189056.13	RELN	0.374914	0.00532135	0.0734911	0.00513507
ENST00000343534.9	low_high	BM36	ENSG00000143110.11	C1orf162	0.528673	0.000122522	-0.058686	0.106332
ENST00000343537.11	low_high	BM36	ENSG00000143514.16	TP53BP2	0.470227	1.01124e-05	0.0360575	NA
ENST00000343542.9	low_high	BM10	ENSG00000171509.15	RXFP1	-0.451337	0.000689717	-0.020837	NA
ENST00000343542.9	low_high	BM22	ENSG00000171509.15	RXFP1	-0.693314	0.000197468	-0.0102238	NA
ENST00000343542.9	low_high	BM36	ENSG00000171509.15	RXFP1	-0.85898	1.57508e-07	0.00377996	NA
ENST00000343542.9	low_high	BM44	ENSG00000171509.15	RXFP1	-0.431651	0.0020983	-0.0147793	NA
ENST00000343571.3	low_high	BM36	ENSG00000183690.12	EFHC2	0.442641	0.000201576	-0.017158	NA
ENST00000343574.9	low_high	BM22	ENSG00000185811.18	IKZF1	0.441891	0.00491735	0.00967069	NA
ENST00000343574.9	low_high	BM36	ENSG00000185811.18	IKZF1	0.646762	2.92411e-06	-0.00513527	NA
ENST00000343574.9	low_high	BM44	ENSG00000185811.18	IKZF1	0.418953	0.00370054	-0.022385	NA
ENST00000343575.10	low_high	BM22	ENSG00000107562.16	CXCL12	0.507657	0.00351249	0.0791267	NA
ENST00000343575.10	low_high	BM36	ENSG00000107562.16	CXCL12	0.795073	1.8194e-06	0.0355891	NA
ENST00000343599.5	low_high	BM22	ENSG00000171817.16	ZNF540	-0.457895	9.55871e-05	-0.00250458	NA
ENST00000343599.5	low_high	BM36	ENSG00000171817.16	ZNF540	-0.505829	1.01156e-06	0.00361273	NA
ENST00000343600.8	low_high	BM36	ENSG00000139793.18	MBNL2	0.0367166	0.760258	0.116348	0.00386262
ENST00000343600.8	low_high	BM44	ENSG00000139793.18	MBNL2	-0.174291	0.0635017	0.0945254	0.000597209
ENST00000343619.8	low_high	BM44	ENSG00000033627.16	ATP6V0A1	-0.22789	0.000442704	-0.0904024	8.37035e-08
ENST00000343625.11	low_high	BM22	ENSG00000105122.12	RASAL3	0.538102	0.00344823	-0.00206431	NA
ENST00000343625.11	low_high	BM36	ENSG00000105122.12	RASAL3	0.734492	0.000117349	-0.0520876	NA
ENST00000343625.11	low_high	BM44	ENSG00000105122.12	RASAL3	0.577137	0.00177518	-0.0124503	NA
ENST00000343702.8	mid_high	BM22	ENSG00000074527.11	NTN4	-0.0532283	0.826277	-0.110988	0
ENST00000343709.7	low_high	BM10	ENSG00000214954.8	LRRC69	0.430522	0.00137073	0.00237043	NA
ENST00000343709.7	low_high	BM22	ENSG00000214954.8	LRRC69	0.390451	0.00536556	-0.00545764	NA
ENST00000343709.7	low_high	BM36	ENSG00000214954.8	LRRC69	0.655479	6.27978e-07	-0.00201018	NA
ENST00000343709.7	low_high	BM44	ENSG00000214954.8	LRRC69	0.752946	4.73777e-05	-0.00744299	NA
ENST00000343735.8	low_high	BM22	ENSG00000066405.12	CLDN18	0.38674	0.00659665	-0.053811	NA
ENST00000343735.8	low_high	BM44	ENSG00000066405.12	CLDN18	0.513143	0.000778735	-0.168431	NA
ENST00000343738.10	low_high	BM44	ENSG00000250251.6	PKD1P6	0.386307	0.0068356	0.0099346	NA
ENST00000343762.5	low_high	BM36	ENSG00000153046.17	CDYL	-0.185029	0.0632614	0.0581381	0.00129863
ENST00000343789.7	low_high	BM44	ENSG00000140403.12	DNAJA4	-0.169478	0.0876253	-0.110022	4.0418e-07
ENST00000343789.7	low_mid	BM22	ENSG00000140403.12	DNAJA4	-0.0865532	0.664162	-0.0966365	0.00701165
ENST00000343813.9	low_high	BM22	ENSG00000116237.15	ICMT	-0.0954621	0.259817	0.0667399	0
ENST00000343813.9	low_high	BM44	ENSG00000116237.15	ICMT	-0.044522	0.528195	0.0805426	0
ENST00000343813.9	low_mid	BM44	ENSG00000116237.15	ICMT	-0.11102	0.190619	0.0743425	0
ENST00000343817.9	low_high	BM22	ENSG00000138835.22	RGS3	0.446588	3.2436e-05	0.00361056	NA
ENST00000343817.9	low_high	BM36	ENSG00000138835.22	RGS3	0.451552	0.000900947	0.00834269	NA
ENST00000343820.9	low_high	BM44	ENSG00000177426.20	TGIF1	0.456577	2.58027e-05	-0.000699939	NA
ENST00000343827.7	low_high	BM36	ENSG00000140262.17	TCF12	0.41302	3.26826e-07	0.0267799	NA
ENST00000343846.7	low_high	BM36	ENSG00000143502.14	SUSD4	-0.493134	5.28e-06	0.0042708	NA
ENST00000343876.6	low_high	BM22	ENSG00000163492.15	CCDC141	0.711117	0.000644509	-0.00144181	NA
ENST00000343876.6	mid_high	BM22	ENSG00000163492.15	CCDC141	0.938345	0.00134856	-0.00718449	NA
ENST00000343882.10	low_high	BM36	ENSG00000118689.14	FOXO3	0.0942955	0.0721326	-0.0841763	0
ENST00000343894.8	low_high	BM10	ENSG00000126767.17	ELK1	0.439902	5.14399e-05	-0.0330342	NA
ENST00000343894.8	low_high	BM36	ENSG00000126767.17	ELK1	0.464087	1.22924e-05	-0.0404271	NA
ENST00000343898.9	low_high	BM36	ENSG00000137496.17	IL18BP	0.446882	0.000356467	0.000918066	NA
ENST00000343905.4	low_high	BM36	ENSG00000187808.4	SOWAHD	0.638786	0.00166812	0	NA
ENST00000343916.7	mid_high	BM10	ENSG00000092758.17	COL9A3	0.0468018	0.834929	0.0933736	0.000511074
ENST00000343969.9	low_high	BM44	ENSG00000106477.18	CEP41	-0.239698	0.0053549	-0.0510948	0.00188987
ENST00000343975.9	low_high	BM36	ENSG00000113161.15	HMGCR	-0.498742	0.000482726	-0.00147324	NA
ENST00000343975.9	low_high	BM44	ENSG00000113161.15	HMGCR	-0.267522	0.030091	-0.0583773	0.000390136
ENST00000343984.5	low_high	BM36	ENSG00000125354.22	2020-09-06	-0.402284	1.97704e-06	0.0282767	NA
ENST00000344001.3	low_high	BM44	ENSG00000189051.5	RNF222	0.470488	0.00913218	-0.0185472	NA
ENST00000344008.5	low_high	BM36	ENSG00000130940.14	CASZ1	0.518675	0.00580912	-0.0333422	NA
ENST00000344008.5	low_high	BM44	ENSG00000130940.14	CASZ1	0.520717	0.00256865	-0.0165338	NA
ENST00000344013.10	low_high	BM36	ENSG00000089356.18	FXYD3	0.383981	0.00314607	0.00562429	NA
ENST00000344029.6	low_high	BM36	ENSG00000143502.14	SUSD4	-0.493134	5.28e-06	-0.0132382	1
ENST00000344119.6	low_high	BM36	ENSG00000188833.9	ENTPD8	0.755256	0.000161663	-0.0808522	NA
ENST00000344119.6	low_high	BM44	ENSG00000188833.9	ENTPD8	0.582459	0.00310538	0.0318066	NA
ENST00000344129.2	low_high	BM36	ENSG00000169551.12	CT55	-0.516009	0.00434851	-0.174213	NA
ENST00000344138.8	low_high	BM36	ENSG00000100351.16	GRAP2	1.03966	0.000887979	-0.0684788	NA
ENST00000344140.5	low_high	BM36	ENSG00000067191.15	CACNB1	-0.50247	0.000333493	0.0138921	NA
ENST00000344140.5	low_high	BM44	ENSG00000067191.15	CACNB1	-0.439214	1.28211e-05	0.0162216	NA
ENST00000344147.9	low_high	BM44	ENSG00000121766.15	ZCCHC17	-0.468547	3.1233e-05	-0.0522667	NA
ENST00000344157.8	low_high	BM36	ENSG00000083896.12	YTHDC1	0.429401	5.86057e-07	-0.0211481	NA
ENST00000344175.9	low_high	BM10	ENSG00000204673.10	AKT1S1	0.461891	0.000178685	-0.00439053	NA
ENST00000344175.9	low_high	BM22	ENSG00000204673.10	AKT1S1	0.425878	0.00233682	-0.0031175	NA
ENST00000344206.8	low_high	BM44	ENSG00000164078.12	MST1R	0.561439	0.00327402	-0.0233041	NA
ENST00000344209.10	low_high	BM44	ENSG00000145103.13	ILDR1	0.408962	0.00729886	0.0109337	NA
ENST00000344213.8	low_high	BM36	ENSG00000115641.18	FHL2	-0.421098	6.08958e-07	-0.0114326	NA
ENST00000344229.7	mid_high	BM36	ENSG00000082996.19	RNF13	0.455777	0.00676133	0.00098407	NA
ENST00000344255.7	low_high	BM22	ENSG00000107831.12	FGF8	0.79494	0.00299736	0.0105054	NA
ENST00000344255.7	mid_high	BM22	ENSG00000107831.12	FGF8	1.11165	0.00362752	0.00612463	NA
ENST00000344256.10	low_high	BM10	ENSG00000101224.17	CDC25B	0.404571	0.00023451	-0.041331	NA
ENST00000344257.9	low_high	BM10	ENSG00000128683.13	GAD1	-0.399604	0.00760331	0.00836711	1
ENST00000344257.9	low_high	BM22	ENSG00000128683.13	GAD1	-0.694894	0.00014063	0.0181497	1
ENST00000344257.9	low_high	BM36	ENSG00000128683.13	GAD1	-0.941722	9.28611e-09	0.00872351	NA
ENST00000344257.9	low_high	BM44	ENSG00000128683.13	GAD1	-0.549817	0.000392712	0.0239397	0.0834884
ENST00000344293.5	low_high	BM10	ENSG00000165632.7	TAF3	0.432421	3.3404e-05	0	NA
ENST00000344293.5	low_high	BM36	ENSG00000165632.7	TAF3	0.490368	2.86103e-07	0	NA
ENST00000344318.3	low_high	BM10	ENSG00000100319.12	ZMAT5	0.0850582	0.144301	-0.094184	0
ENST00000344318.3	low_high	BM22	ENSG00000100319.12	ZMAT5	0.294651	0.001585	-0.098274	0
ENST00000344318.3	mid_high	BM10	ENSG00000100319.12	ZMAT5	0.120577	0.14976	-0.0774997	0
ENST00000344320.7	low_high	BM22	ENSG00000188277.9	C15orf62	0.49636	0.000309224	0	NA
ENST00000344320.7	low_high	BM36	ENSG00000188277.9	C15orf62	0.380173	0.00676083	0	NA
ENST00000344320.7	low_high	BM44	ENSG00000188277.9	C15orf62	0.482093	0.000382646	0	NA
ENST00000344357.9	low_high	BM22	ENSG00000138430.15	OLA1	-0.487395	0.000871207	-0.0271796	NA
ENST00000344357.9	low_high	BM44	ENSG00000138430.15	OLA1	-0.474402	0.000580989	-0.0563306	NA
ENST00000344359.7	low_high	BM36	ENSG00000080839.11	RBL1	0.388721	3.39711e-05	-0.00881043	NA
ENST00000344366.7	mid_high	BM44	ENSG00000074410.13	CA12	-0.946067	0.00346163	-0.0157022	NA
ENST00000344404.10	low_high	BM22	ENSG00000100106.20	TRIOBP	0.447175	0.000294135	9.25e-05	NA
ENST00000344404.10	low_high	BM44	ENSG00000100106.20	TRIOBP	0.440783	0.000270191	1.40845e-06	NA
ENST00000344408.9	low_high	BM10	ENSG00000173040.12	EVC2	0.391864	0.00915266	0.0693452	NA
ENST00000344408.9	low_high	BM22	ENSG00000173040.12	EVC2	0.591606	0.000538457	-0.0421688	NA
ENST00000344408.9	low_high	BM36	ENSG00000173040.12	EVC2	0.871895	3.00211e-07	-0.0611424	NA
ENST00000344408.9	low_high	BM44	ENSG00000173040.12	EVC2	0.592756	0.000245043	-0.021065	NA
ENST00000344415.8	low_high	BM36	ENSG00000189152.10	GRAPL	0.742705	0.00442138	-0.0140836	NA
ENST00000344415.8	low_high	BM44	ENSG00000189152.10	GRAPL	0.681443	0.00374863	-0.00130435	NA
ENST00000344419.7	low_high	BM44	ENSG00000009765.14	IYD	0.493448	0.000685252	-0.06062	NA
ENST00000344423.9	low_high	BM36	ENSG00000186918.13	ZNF395	0.478401	5.23943e-08	0.026523	NA
ENST00000344440.7	low_high	BM22	ENSG00000108018.15	SORCS1	-0.472846	6.11354e-05	-0.0347001	NA
ENST00000344440.7	low_high	BM36	ENSG00000108018.15	SORCS1	-0.681418	2.22568e-08	-0.0517187	0.0101712
ENST00000344442.9	low_high	BM36	ENSG00000174720.15	LARP7	0.448141	5.90643e-07	0.00360596	NA
ENST00000344517.4	low_high	BM22	ENSG00000135776.4	ABCB10	-0.0372729	0.599429	-0.0616401	0
ENST00000344528.8	low_high	BM10	ENSG00000130147.15	SH3BP4	0.383856	0.00249184	-0.00127276	NA
ENST00000344528.8	low_high	BM22	ENSG00000130147.15	SH3BP4	0.553197	3.61956e-05	-0.0110879	NA
ENST00000344528.8	low_high	BM36	ENSG00000130147.15	SH3BP4	0.68297	2.23683e-07	0.0765449	NA
ENST00000344529.4	low_high	BM44	ENSG00000135845.9	PIGC	0.0555541	0.258396	-0.0801989	0
ENST00000344546.8	low_high	BM44	ENSG00000167863.11	ATP5PD	-0.53462	0.000878366	-0.00326623	NA
ENST00000344548.7	low_high	BM36	ENSG00000070831.15	CDC42	-0.0247491	0.86925	0.0939239	1.33015e-05
ENST00000344576.6	low_high	BM36	ENSG00000146648.17	EGFR	0.586228	2.6176e-06	-0.00214312	NA
ENST00000344577.6	low_high	BM36	ENSG00000188992.11	LIPI	-0.637876	0.00112383	-0.128608	NA
ENST00000344579.5	low_high	BM36	ENSG00000158109.14	TPRG1L	-0.354019	6.63636e-05	0.15059	0
ENST00000344579.5	low_high	BM44	ENSG00000158109.14	TPRG1L	-0.183801	0.00769239	0.119114	0
ENST00000344579.5	mid_high	BM36	ENSG00000158109.14	TPRG1L	-0.139772	0.384691	0.0863061	0
ENST00000344604.9	low_high	BM22	ENSG00000106823.12	ECM2	0.525011	0.000640376	0.0444697	NA
ENST00000344604.9	low_high	BM36	ENSG00000106823.12	ECM2	1.04095	3.11103e-10	0.0524288	NA
ENST00000344604.9	low_high	BM44	ENSG00000106823.12	ECM2	0.503449	0.00134332	-0.00378778	NA
ENST00000344606.6	low_high	BM44	ENSG00000121895.7	TMEM156	0.48878	5.15645e-05	-0.0242735	NA
ENST00000344610.12	low_high	BM36	ENSG00000116678.19	LEPR	0.636554	3.89349e-05	-0.00177928	NA
ENST00000344627.10	low_high	BM22	ENSG00000108823.15	SGCA	0.889149	4.32444e-05	-0.0144857	NA
ENST00000344627.10	low_high	BM36	ENSG00000108823.15	SGCA	1.11883	3.41571e-08	-0.00543164	NA
ENST00000344627.10	low_high	BM44	ENSG00000108823.15	SGCA	0.541688	0.00648102	-0.0249764	NA
ENST00000344646.9	low_high	BM36	ENSG00000172671.19	ZFAND4	0.519284	2.58725e-08	0.00955238	NA
ENST00000344646.9	mid_high	BM36	ENSG00000172671.19	ZFAND4	0.417345	0.00399519	-0.00560398	NA
ENST00000344651.4	low_high	BM36	ENSG00000175970.10	UNC119B	0.3891	4.98858e-08	0.02281	NA
ENST00000344657.5	low_high	BM22	ENSG00000153820.12	SPHKAP	-0.603674	0.000639727	-0.00313222	NA
ENST00000344657.5	low_high	BM36	ENSG00000153820.12	SPHKAP	-0.726724	4.99933e-05	0.0785863	NA
ENST00000344657.5	low_high	BM44	ENSG00000153820.12	SPHKAP	-0.567195	0.000131978	-0.027861	NA
ENST00000344657.5	mid_high	BM36	ENSG00000153820.12	SPHKAP	-0.402351	0.181871	0.167356	0
ENST00000344680.8	low_high	BM44	ENSG00000125744.11	RTN2	0.101816	0.213092	-0.109977	0.000544933
ENST00000344691.8	low_high	BM44	ENSG00000159216.18	RUNX1	0.403449	0.00299611	-0.0046087	NA
ENST00000344692.7	low_high	BM10	ENSG00000250571.6	GLI4	0.39757	0.00126184	0.00958941	NA
ENST00000344749.9	low_high	BM22	ENSG00000071564.14	TCF3	0.409873	0.000438194	0.023139	NA
ENST00000344749.9	low_high	BM36	ENSG00000071564.14	TCF3	0.616171	8.1098e-05	0.00961912	NA
ENST00000344754.5	low_high	BM22	ENSG00000088827.12	SIGLEC1	1.02831	7.35625e-07	-0.0129736	NA
ENST00000344754.5	low_high	BM36	ENSG00000088827.12	SIGLEC1	1.17828	7.90584e-10	-0.0822393	NA
ENST00000344754.5	low_high	BM44	ENSG00000088827.12	SIGLEC1	0.953597	2.5197e-07	0.032919	NA
ENST00000344756.8	mid_high	BM36	ENSG00000186480.12	INSIG1	0.121939	0.547493	0.0651791	0.00574741
ENST00000344768.9	low_high	BM10	ENSG00000139926.15	FRMD6	-0.389131	3.59767e-05	-0.00358563	NA
ENST00000344780.4	low_high	BM36	ENSG00000124104.18	SNX21	0.192394	0.0894426	0.0535204	0.00103096
ENST00000344785.10	low_high	BM22	ENSG00000132819.16	RBM38	0.423072	0.0001412	0.0431206	NA
ENST00000344785.10	low_high	BM36	ENSG00000132819.16	RBM38	0.558071	0.000200601	0.00225116	NA
ENST00000344799.5	low_high	BM10	ENSG00000189108.12	IL1RAPL2	-0.384408	0.00479472	0.00562687	NA
ENST00000344799.5	low_high	BM22	ENSG00000189108.12	IL1RAPL2	-0.635679	0.000100647	0.00855855	NA
ENST00000344799.5	low_high	BM36	ENSG00000189108.12	IL1RAPL2	-0.855743	5.52245e-06	0.0181558	NA
ENST00000344799.5	low_high	BM44	ENSG00000189108.12	IL1RAPL2	-0.448564	0.00139249	0.0138963	NA
ENST00000344824.10	low_high	BM36	ENSG00000167460.15	TPM4	0.4639	1.62422e-07	-0.00145358	NA
ENST00000344843.11	low_high	BM10	ENSG00000242485.5	MRPL20	0.087722	0.346289	-0.0934804	8.58028e-05
ENST00000344843.11	low_high	BM22	ENSG00000242485.5	MRPL20	0.151443	0.149434	-0.112128	0.000211519
ENST00000344843.11	low_high	BM44	ENSG00000242485.5	MRPL20	-0.42478	0.00256955	0.000790294	NA
ENST00000344849.4	low_high	BM10	ENSG00000106991.13	ENG	0.551631	0.00483436	-0.0500196	NA
ENST00000344849.4	low_high	BM22	ENSG00000106991.13	ENG	0.667596	0.00163274	-0.0134644	NA
ENST00000344849.4	low_high	BM36	ENSG00000106991.13	ENG	0.740326	0.0015712	-0.0314943	NA
ENST00000344849.4	low_high	BM44	ENSG00000106991.13	ENG	0.474048	0.0071227	0.00837428	NA
ENST00000344851.4	low_high	BM44	ENSG00000188451.8	SRP72P2	0.506182	0.000466868	0	NA
ENST00000344862.9	low_high	BM36	ENSG00000129317.14	PUS7L	-0.0329706	0.82112	-0.0525655	0.000879614
ENST00000344870.4	mid_high	BM22	ENSG00000166173.10	LARP6	0.0405498	0.900751	-0.0823935	0.000728543
ENST00000344876.8	low_high	BM36	ENSG00000189184.11	PCDH18	0.444678	2.2602e-05	-0.00127982	NA
ENST00000344894.10	low_high	BM10	ENSG00000188566.13	NDOR1	0.476874	0.00270902	0.0328329	NA
ENST00000344894.10	low_high	BM22	ENSG00000188566.13	NDOR1	0.494823	0.000913163	0.0218183	NA
ENST00000344895.3	low_high	BM22	ENSG00000145777.14	TSLP	0.85258	0.00631816	-0.0649716	NA
ENST00000344895.3	low_high	BM36	ENSG00000145777.14	TSLP	1.09377	7.35939e-05	-0.0219942	NA
ENST00000344911.8	mid_high	BM22	ENSG00000074527.11	NTN4	-0.0532283	0.826277	0.100077	0
ENST00000344924.7	low_high	BM44	ENSG00000172331.11	BPGM	-0.434581	0.000280352	-0.0221201	NA
ENST00000344937.11	low_high	BM22	ENSG00000114859.15	CLCN2	0.456746	8.6466e-06	-0.0282992	NA
ENST00000344941.3	low_high	BM10	ENSG00000188991.3	SLC15A5	-0.465507	0.00360626	0	NA
ENST00000344995.9	low_high	BM22	ENSG00000086730.16	LAT2	0.411616	0.00058186	0.0256753	NA
ENST00000344995.9	low_high	BM44	ENSG00000086730.16	LAT2	0.396749	0.00210708	-0.000625536	NA
ENST00000345003.8	low_high	BM22	ENSG00000163754.17	GYG1	-0.0596583	0.468573	-0.0708476	0.00130322
ENST00000345003.8	low_high	BM36	ENSG00000163754.17	GYG1	0.202018	0.00354822	-0.064994	0.00224534
ENST00000345003.8	low_high	BM44	ENSG00000163754.17	GYG1	-0.0854704	0.202375	-0.0646643	0.00235327
ENST00000345009.8	low_high	BM36	ENSG00000145335.15	SNCA	-0.50241	0.00614325	0.00174225	NA
ENST00000345009.8	low_high	BM44	ENSG00000145335.15	SNCA	-0.716881	0.000316641	0.00659985	NA
ENST00000345015.4	low_high	BM22	ENSG00000053918.16	KCNQ1	0.457643	0.00340687	-0.0242916	NA
ENST00000345015.4	low_high	BM36	ENSG00000053918.16	KCNQ1	0.408947	0.00832256	0.0128943	NA
ENST00000345015.4	low_high	BM44	ENSG00000053918.16	KCNQ1	0.511428	0.000315974	-0.00774002	NA
ENST00000345016.9	low_high	BM10	ENSG00000065000.17	AP3D1	0.22339	0.0072496	-0.0722767	0.000817788
ENST00000345042.6	low_high	BM10	ENSG00000144381.16	HSPD1	0.121636	0.295604	0.0666083	6.99605e-05
ENST00000345042.6	low_high	BM36	ENSG00000144381.16	HSPD1	0.506271	4.6885e-06	0.0822695	0.00426226
ENST00000345042.6	mid_high	BM36	ENSG00000144381.16	HSPD1	0.523152	0.0022437	0.0670676	NA
ENST00000345068.9	low_high	BM36	ENSG00000167549.18	CORO6	-0.599966	0.000205885	-0.00449101	NA
ENST00000345080.4	low_high	BM36	ENSG00000187772.7	LIN28B	-0.387647	6.24436e-05	-0.041629	NA
ENST00000345093.8	low_high	BM36	ENSG00000181852.17	RNF41	-0.410201	1.645e-06	0.0172417	1
ENST00000345122.7	low_high	BM36	ENSG00000100852.12	ARHGAP5	0.415955	2.11438e-05	0.0105382	NA
ENST00000345127.8	low_high	BM36	ENSG00000139174.11	PRICKLE1	-0.463756	6.27609e-07	0.00318694	NA
ENST00000345133.9	low_high	BM44	ENSG00000177426.20	TGIF1	0.456577	2.58027e-05	-0.0149541	NA
ENST00000345136.7	low_high	BM10	ENSG00000178209.15	PLEC	0.39792	0.00103737	0.00621366	NA
ENST00000345136.7	low_high	BM36	ENSG00000178209.15	PLEC	0.517716	0.000828827	0.00747635	1
ENST00000345136.7	low_high	BM44	ENSG00000178209.15	PLEC	0.379419	8.5306e-05	0.00464559	NA
ENST00000345165.8	low_high	BM22	ENSG00000162004.16	CCDC78	0.425877	0.000628804	-0.00331792	NA
ENST00000345165.8	low_high	BM36	ENSG00000162004.16	CCDC78	0.566376	0.00132533	-0.0077153	NA
ENST00000345165.8	low_high	BM44	ENSG00000162004.16	CCDC78	0.517221	0.000126691	-0.0119821	NA
ENST00000345239.6	low_high	BM44	ENSG00000164347.17	GFM2	-0.166707	0.0159486	-0.0812687	1.02246e-05
ENST00000345330.8	low_high	BM22	ENSG00000156642.16	NPTN	-0.502745	0.00190154	0.0296321	NA
ENST00000345330.8	low_high	BM36	ENSG00000156642.16	NPTN	-0.473779	0.000552352	0.0235471	1
ENST00000345330.8	low_high	BM44	ENSG00000156642.16	NPTN	-0.426595	0.00326834	0.0219028	0.2483
ENST00000345348.9	low_high	BM22	ENSG00000149809.14	TM7SF2	-0.126953	0.131092	-0.0729512	9.62993e-05
ENST00000345356.10	low_high	BM36	ENSG00000111799.20	COL12A1	-0.763119	4.48026e-10	-0.00852408	NA
ENST00000345383.9	low_high	BM36	ENSG00000165533.18	TTC8	-0.537157	1.68817e-07	0.00871476	NA
ENST00000345506.8	low_high	BM22	ENSG00000126561.16	STAT5A	0.428729	0.000531793	-0.00793889	NA
ENST00000345506.8	low_high	BM36	ENSG00000126561.16	STAT5A	0.669582	1.38769e-06	0.00171812	NA
ENST00000345506.8	low_high	BM44	ENSG00000126561.16	STAT5A	0.408123	0.000285216	-0.0133241	NA
ENST00000345519.9	mid_high	BM22	ENSG00000122705.16	CLTA	-0.180143	0.35448	-0.0705425	0.000126723
ENST00000345523.9	low_high	BM22	ENSG00000167747.14	C19orf48	0.158783	0.042495	-0.112681	0
ENST00000345523.9	low_high	BM44	ENSG00000167747.14	C19orf48	0.00715695	0.944432	-0.0801097	0
ENST00000345589.4	low_high	BM36	ENSG00000166448.14	TMEM130	-0.551979	7.44418e-06	0.016831	1
ENST00000345633.8	low_high	BM22	ENSG00000165806.19	CASP7	0.469067	0.000346437	0.00978194	NA
ENST00000345633.8	low_high	BM36	ENSG00000165806.19	CASP7	0.655203	2.11021e-08	0.00172411	NA
ENST00000345721.6	low_high	BM10	ENSG00000145730.20	PAM	-0.379309	0.000455613	-0.00289942	NA
ENST00000345721.6	low_high	BM22	ENSG00000145730.20	PAM	-0.478857	0.000222499	-0.0165494	NA
ENST00000345721.6	low_high	BM44	ENSG00000145730.20	PAM	-0.38286	0.000382646	-0.00808454	NA
ENST00000345728.9	low_high	BM22	ENSG00000149781.12	FERMT3	0.590601	0.00112479	0.0120954	NA
ENST00000345728.9	low_high	BM36	ENSG00000149781.12	FERMT3	0.70791	0.000128731	-0.0136289	NA
ENST00000345739.9	low_high	BM22	ENSG00000115966.16	ATF2	-0.192064	0.00968628	0.0542817	0.00783226
ENST00000345739.9	low_high	BM36	ENSG00000115966.16	ATF2	-0.103818	0.211036	0.0573555	6.60716e-06
ENST00000345739.9	mid_high	BM22	ENSG00000115966.16	ATF2	-0.0166547	0.925751	0.0587726	0.00674149
ENST00000345807.6	low_high	BM10	ENSG00000175416.12	CLTB	-0.0842383	0.397518	0.0681529	0.000129853
ENST00000345807.6	low_high	BM22	ENSG00000175416.12	CLTB	-0.214162	0.0220639	0.120343	4.31484e-06
ENST00000345807.6	low_high	BM36	ENSG00000175416.12	CLTB	-0.345642	0.00430973	0.175384	3.12396e-13
ENST00000345807.6	low_high	BM44	ENSG00000175416.12	CLTB	-0.295716	0.000774147	0.124169	2.80781e-07
ENST00000345851.7	low_high	BM36	ENSG00000110171.19	TRIM3	-0.235338	0.0119569	-0.0855329	0.00420204
ENST00000345851.7	low_high	BM44	ENSG00000110171.19	TRIM3	-0.058342	0.491163	-0.117477	0.00476377
ENST00000345877.6	low_high	BM10	ENSG00000137693.13	YAP1	0.579985	0.000554587	-0.0131068	NA
ENST00000345877.6	low_high	BM22	ENSG00000137693.13	YAP1	0.656447	0.000121232	-0.0316138	NA
ENST00000345877.6	low_high	BM36	ENSG00000137693.13	YAP1	1.07105	5.77323e-11	-0.0158472	NA
ENST00000345896.8	low_high	BM22	ENSG00000143418.19	CERS2	0.514999	3.83081e-05	-0.00518806	NA
ENST00000345896.8	low_high	BM36	ENSG00000143418.19	CERS2	0.846128	1.457e-11	0.00016877	NA
ENST00000345896.8	mid_high	BM36	ENSG00000143418.19	CERS2	0.500529	0.00988588	0.000724672	NA
ENST00000345901.7	low_high	BM44	ENSG00000083454.21	P2RX5	-0.394956	0.00118322	-0.0219713	NA
ENST00000345941.2	low_high	BM44	ENSG00000139679.15	LPAR6	0.407667	8.2656e-05	-0.0504911	NA
ENST00000346049.9	low_high	BM22	ENSG00000120899.17	PTK2B	-0.403421	0.000502079	-0.000125694	NA
ENST00000346049.9	low_high	BM36	ENSG00000120899.17	PTK2B	-0.627143	1.0412e-05	-0.0298423	NA
ENST00000346049.9	low_high	BM44	ENSG00000120899.17	PTK2B	-0.412404	0.000347716	-0.107991	1.90609e-06
ENST00000346177.6	low_high	BM22	ENSG00000128591.15	FLNC	0.531854	0.000118071	-0.0331014	NA
ENST00000346177.6	low_high	BM36	ENSG00000128591.15	FLNC	0.79264	1.84711e-05	-0.104905	NA
ENST00000346183.7	low_high	BM36	ENSG00000072736.18	NFATC3	0.439478	3.7322e-07	0.0277429	NA
ENST00000346192.7	low_high	BM22	ENSG00000073792.15	IGF2BP2	0.670244	0.00112576	0.0375	NA
ENST00000346193.4	low_high	BM36	ENSG00000185448.10	FAM47A	-0.556646	0.00111539	-0.124483	NA
ENST00000346198.5	low_high	BM22	ENSG00000148737.16	TCF7L2	0.466163	0.00171798	-0.00233111	NA
ENST00000346198.5	low_high	BM36	ENSG00000148737.16	TCF7L2	0.677649	1.15008e-08	-0.00489718	NA
ENST00000346199.3	low_high	BM44	ENSG00000053438.9	NNAT	-0.553387	0.000677899	-0.0680491	0.0112932
ENST00000346199.3	low_mid	BM22	ENSG00000053438.9	NNAT	0.0824504	0.804053	-0.0566095	0
ENST00000346208.4	low_high	BM36	ENSG00000107485.16	GATA3	1.69962	0.000100282	-0.170414	NA
ENST00000346219.7	low_high	BM22	ENSG00000008226.19	DLEC1	0.557553	0.000301555	0.0112976	NA
ENST00000346219.7	low_high	BM36	ENSG00000008226.19	DLEC1	0.56791	0.00021793	0.0432682	NA
ENST00000346219.7	low_high	BM44	ENSG00000008226.19	DLEC1	0.570681	6.54667e-05	0.0153617	NA
ENST00000346248.7	low_high	BM36	ENSG00000182022.17	CHST15	-0.0593641	0.410849	-0.0575445	0.00229889
ENST00000346249.8	low_high	BM22	ENSG00000101150.17	TPD52L2	0.0212966	0.646893	0.0542031	9.04118e-05
ENST00000346249.8	low_high	BM36	ENSG00000101150.17	TPD52L2	0.02133	0.793321	0.127372	1.39599e-10
ENST00000346249.8	low_high	BM44	ENSG00000101150.17	TPD52L2	0.0730157	0.0785286	0.0541687	0.00581297
ENST00000346301.8	low_high	BM22	ENSG00000165533.18	TTC8	-0.34032	0.00491425	-0.0561622	0.0002991
ENST00000346301.8	low_high	BM36	ENSG00000165533.18	TTC8	-0.537157	1.68817e-07	0.0220725	1
ENST00000346301.8	low_high	BM44	ENSG00000165533.18	TTC8	-0.246542	0.004439	-0.0615141	0.00560475
ENST00000346322.9	low_high	BM36	ENSG00000065534.18	MYLK	0.513364	9.34458e-07	8.16901e-05	NA
ENST00000346342.7	low_high	BM10	ENSG00000057593.13	F7	-0.489943	0.0050043	0.0420195	NA
ENST00000346342.7	low_high	BM44	ENSG00000057593.13	F7	-0.50149	0.00511314	0.0144646	NA
ENST00000346365.8	low_high	BM10	ENSG00000164978.17	NUDT2	-0.428764	0.000937386	-0.0308378	NA
ENST00000346365.8	low_high	BM36	ENSG00000164978.17	NUDT2	-0.543314	8.17484e-06	-0.122005	NA
ENST00000346365.8	low_high	BM44	ENSG00000164978.17	NUDT2	-0.38696	0.00169452	-0.0533732	NA
ENST00000346387.8	low_high	BM22	ENSG00000078900.14	TP73	0.60002	0.000543462	-0.0120538	NA
ENST00000346387.8	low_high	BM36	ENSG00000078900.14	TP73	0.630716	0.00145489	0.0149105	NA
ENST00000346387.8	low_high	BM44	ENSG00000078900.14	TP73	0.575524	0.000649561	0.00804097	NA
ENST00000346403.10	low_high	BM36	ENSG00000128739.22	SNRPN	-0.441201	0.000169499	0.0109943	1
ENST00000346403.10	low_high	BM44	ENSG00000128739.22	SNRPN	-0.465196	0.000711724	-0.026311	0.00397852
ENST00000346416.6	low_mid	BM44	ENSG00000101391.20	CDK5RAP1	0.0221665	0.649744	-0.0703483	0.00918828
ENST00000346446.9	low_high	BM36	ENSG00000089356.18	FXYD3	0.383981	0.00314607	0.0242968	NA
ENST00000346501.8	low_high	BM22	ENSG00000214063.10	TSPAN4	0.450387	0.00113847	0.00404792	NA
ENST00000346501.8	low_high	BM36	ENSG00000214063.10	TSPAN4	0.588485	0.000809113	-0.00835325	NA
ENST00000346501.8	low_high	BM44	ENSG00000214063.10	TSPAN4	0.409145	0.00150965	-0.0133282	NA
ENST00000346562.6	low_high	BM36	ENSG00000151322.18	NPAS3	0.266143	7.1506e-05	0.0731156	1.45216e-08
ENST00000346569.6	low_high	BM36	ENSG00000143369.14	ECM1	-0.3794	0.0058802	0.00650631	NA
ENST00000346595.6	low_high	BM10	ENSG00000088826.17	SMOX	0.381813	0.00348008	0.00151246	NA
ENST00000346595.6	low_high	BM22	ENSG00000088826.17	SMOX	0.460777	0.000546486	-0.00225208	NA
ENST00000346595.6	low_high	BM36	ENSG00000088826.17	SMOX	0.540742	0.000681701	0.00292183	NA
ENST00000346617.8	low_high	BM44	ENSG00000020256.19	ZFP64	-0.0196025	0.70623	0.0632563	0
ENST00000346623.6	low_high	BM36	ENSG00000184254.16	ALDH1A3	-0.420743	2.65957e-06	0.129971	NA
ENST00000346623.6	low_high	BM44	ENSG00000184254.16	ALDH1A3	-0.408956	9.1162e-05	0.0304566	NA
ENST00000346652.10	low_high	BM36	ENSG00000163297.16	ANTXR2	0.809809	1.65992e-11	-0.0113988	NA
ENST00000346652.10	mid_high	BM36	ENSG00000163297.16	ANTXR2	0.52012	0.00511861	-0.00282657	NA
ENST00000346667.8	low_high	BM22	ENSG00000185811.18	IKZF1	0.441891	0.00491735	0.00803861	NA
ENST00000346667.8	low_high	BM36	ENSG00000185811.18	IKZF1	0.646762	2.92411e-06	-0.000124973	NA
ENST00000346667.8	low_high	BM44	ENSG00000185811.18	IKZF1	0.418953	0.00370054	0.00116194	NA
ENST00000346693.8	low_high	BM44	ENSG00000102181.20	CD99L2	-0.384835	0.000831544	0.00790713	NA
ENST00000346714.7	low_high	BM22	ENSG00000107831.12	FGF8	0.79494	0.00299736	0.000385	NA
ENST00000346714.7	mid_high	BM22	ENSG00000107831.12	FGF8	1.11165	0.00362752	0.000385	NA
ENST00000346785.9	low_high	BM36	ENSG00000114544.16	SLC41A3	-0.386746	8.4489e-06	-0.0105587	NA
ENST00000346786.2	low_high	BM22	ENSG00000101335.9	MYL9	1.04713	0.00757459	0.036041	NA
ENST00000346786.2	low_high	BM36	ENSG00000101335.9	MYL9	0.767397	0.00902211	0.0316324	NA
ENST00000346817.9	low_high	BM36	ENSG00000003400.14	CASP10	0.406138	3.23308e-05	0.0417809	NA
ENST00000346817.9	low_high	BM44	ENSG00000003400.14	CASP10	0.41595	0.00220559	0.0474684	NA
ENST00000346867.4	low_high	BM10	ENSG00000006128.11	TAC1	-0.689438	0.00237893	0.00967135	NA
ENST00000346867.4	low_high	BM22	ENSG00000006128.11	TAC1	-1.01997	0.000621673	0.0388517	NA
ENST00000346867.4	low_high	BM36	ENSG00000006128.11	TAC1	-1.29588	3.0714e-06	0.0264238	NA
ENST00000346874.8	low_high	BM36	ENSG00000148498.15	PARD3	0.691784	6.15169e-12	-0.00500016	NA
ENST00000346918.6	low_high	BM10	ENSG00000145730.20	PAM	-0.379309	0.000455613	0.000499543	NA
ENST00000346918.6	low_high	BM22	ENSG00000145730.20	PAM	-0.478857	0.000222499	-0.000159583	NA
ENST00000346918.6	low_high	BM44	ENSG00000145730.20	PAM	-0.38286	0.000382646	0.00297826	NA
ENST00000346932.9	low_high	BM22	ENSG00000174938.14	SEZ6L2	-0.431778	0.00259176	0.0107881	NA
ENST00000346932.9	low_high	BM36	ENSG00000174938.14	SEZ6L2	-0.649884	9.09869e-05	-0.00642438	NA
ENST00000346932.9	low_high	BM44	ENSG00000174938.14	SEZ6L2	-0.455644	0.00110417	0.00696568	NA
ENST00000346997.6	low_high	BM36	ENSG00000066468.22	FGFR2	0.443758	1.24737e-06	0.000713055	NA
ENST00000347027.10	low_high	BM36	ENSG00000135424.16	ITGA7	0.507423	0.000280599	-0.00558659	NA
ENST00000347034.6	low_high	BM22	ENSG00000110931.18	CAMKK2	-0.384803	0.0010086	0.000293889	NA
ENST00000347034.6	low_high	BM36	ENSG00000110931.18	CAMKK2	-0.529409	4.96386e-07	0.000289816	NA
ENST00000347034.6	low_high	BM44	ENSG00000110931.18	CAMKK2	-0.404635	6.99095e-05	-0.000375689	NA
ENST00000347048.8	low_high	BM44	ENSG00000119383.19	PTPA	-0.168228	0.000416809	0.060864	2.4803e-08
ENST00000347055.3	low_high	BM36	ENSG00000172086.7	KRCC1	0.532546	5.34933e-06	0	NA
ENST00000347055.3	mid_high	BM36	ENSG00000172086.7	KRCC1	0.475115	0.0083267	0	NA
ENST00000347063.8	low_high	BM10	ENSG00000145428.14	RNF175	-0.39118	0.00361709	-0.0270654	NA
ENST00000347063.8	low_high	BM22	ENSG00000145428.14	RNF175	-0.574613	0.000532859	-0.0818626	0
ENST00000347063.8	low_high	BM36	ENSG00000145428.14	RNF175	-0.604119	9.44176e-06	0.00116752	NA
ENST00000347108.7	low_high	BM22	ENSG00000134874.17	DZIP1	-0.171598	0.00162253	0.0564654	3.01735e-06
ENST00000347108.7	low_high	BM36	ENSG00000134874.17	DZIP1	-0.000716731	0.993613	0.0552576	0.00556982
ENST00000347159.6	low_high	BM36	ENSG00000135069.13	PSAT1	0.666763	1.36273e-07	0.0108409	NA
ENST00000347162.9	low_high	BM10	ENSG00000137171.14	KLC4	0.0292566	0.596452	-0.0692703	0
ENST00000347162.9	low_high	BM36	ENSG00000137171.14	KLC4	-0.119762	0.231055	-0.0869898	0
ENST00000347162.9	low_high	BM44	ENSG00000137171.14	KLC4	0.042755	0.356707	-0.0981501	0
ENST00000347359.3	low_high	BM36	ENSG00000148175.12	STOM	0.724715	1.58438e-08	-0.0126604	NA
ENST00000347364.7	low_high	BM22	ENSG00000125863.19	MKKS	-0.384861	0.00265962	0.0104947	NA
ENST00000347401.7	low_high	BM10	ENSG00000163359.15	COL6A3	0.475618	0.00531674	-0.0022461	NA
ENST00000347401.7	low_high	BM22	ENSG00000163359.15	COL6A3	0.880438	0.000162953	-0.00186847	NA
ENST00000347401.7	low_high	BM36	ENSG00000163359.15	COL6A3	0.898978	1.27525e-06	-0.00437153	NA
ENST00000347401.7	mid_high	BM10	ENSG00000163359.15	COL6A3	0.689389	0.00677281	0.00285369	NA
ENST00000347401.7	mid_high	BM22	ENSG00000163359.15	COL6A3	0.980818	0.00270609	0.00261846	NA
ENST00000347404.10	low_high	BM10	ENSG00000049130.15	KITLG	-0.396066	0.000308065	0.00687658	NA
ENST00000347404.10	low_high	BM22	ENSG00000049130.15	KITLG	-0.467642	0.000698416	0.0092275	NA
ENST00000347464.9	low_high	BM36	ENSG00000085978.21	ATG16L1	-0.445696	3.00211e-07	0	NA
ENST00000347470.8	low_high	BM36	ENSG00000050748.17	MAPK9	-0.381225	7.22666e-07	0.0014821	NA
ENST00000347471.8	low_high	BM10	ENSG00000139613.11	SMARCC2	0.384428	0.000339041	0.0181533	NA
ENST00000347471.8	low_high	BM36	ENSG00000139613.11	SMARCC2	0.390206	1.65571e-05	-0.0514161	0.046733
ENST00000347528.8	low_high	BM36	ENSG00000029534.20	ANK1	-0.396913	0.000914637	0.00336064	NA
ENST00000347545.8	low_high	BM10	ENSG00000076928.17	ARHGEF1	0.428948	0.00249057	0.000233306	NA
ENST00000347545.8	low_high	BM22	ENSG00000076928.17	ARHGEF1	0.42331	0.00207193	0.00237736	NA
ENST00000347545.8	low_high	BM36	ENSG00000076928.17	ARHGEF1	0.478465	0.00174978	0.00582142	NA
ENST00000347557.6	low_high	BM10	ENSG00000183963.18	SMTN	0.751069	0.000421278	0.000700042	NA
ENST00000347557.6	low_high	BM22	ENSG00000183963.18	SMTN	1.0682	9.27696e-07	-0.00306222	NA
ENST00000347557.6	low_high	BM36	ENSG00000183963.18	SMTN	0.95716	1.50648e-05	0.00131287	NA
ENST00000347557.6	low_high	BM44	ENSG00000183963.18	SMTN	0.66648	0.000531533	0.00345132	NA
ENST00000347559.6	low_high	BM22	ENSG00000160789.19	LMNA	0.448373	7.85402e-05	0.00619153	NA
ENST00000347559.6	low_high	BM36	ENSG00000160789.19	LMNA	0.443014	0.00116965	0.0128751	NA
ENST00000347596.2	low_high	BM22	ENSG00000152402.10	GUCY1A2	-0.380176	0.000812831	0.0412521	NA
ENST00000347609.8	low_high	BM22	ENSG00000105699.16	LSR	0.422906	0.00146246	-0.0186872	NA
ENST00000347609.8	low_high	BM36	ENSG00000105699.16	LSR	0.474757	0.00241279	0.0149941	NA
ENST00000347609.8	low_high	BM44	ENSG00000105699.16	LSR	0.45918	0.000409709	0.00189317	NA
ENST00000347612.4	low_high	BM22	ENSG00000161509.13	GRIN2C	-0.0154489	0.939132	0.063416	0
ENST00000347644.7	low_high	BM44	ENSG00000137860.11	SLC28A2	-0.752441	0.00314217	0.0793868	NA
ENST00000347652.6	low_high	BM36	ENSG00000162692.11	VCAM1	1.14278	3.96175e-07	-0.0167719	NA
ENST00000347667.5	low_high	BM22	ENSG00000182240.15	BACE2	0.624121	1.16097e-05	0.00525014	NA
ENST00000347667.5	low_high	BM36	ENSG00000182240.15	BACE2	0.832281	2.23814e-09	0.0230412	NA
ENST00000347667.5	mid_high	BM36	ENSG00000182240.15	BACE2	0.574583	0.00771015	0.00442438	NA
ENST00000347691.9	low_high	BM44	ENSG00000182400.14	TRAPPC6B	-0.384681	0.000369751	-0.0124235	NA
ENST00000347697.6	low_high	BM36	ENSG00000072134.15	EPN2	0.215237	0.00575961	0.0535875	0.00344624
ENST00000347697.6	mid_high	BM36	ENSG00000072134.15	EPN2	-0.00653636	0.973551	0.0630528	0.00802136
ENST00000347699.8	low_high	BM10	ENSG00000071054.16	MAP4K4	0.545562	0.000166668	-0.00138754	NA
ENST00000347699.8	low_high	BM22	ENSG00000071054.16	MAP4K4	0.606449	0.000554883	0.000431944	NA
ENST00000347699.8	low_high	BM36	ENSG00000071054.16	MAP4K4	0.773342	2.15341e-08	0.000626679	NA
ENST00000347739.3	low_high	BM22	ENSG00000120889.12	TNFRSF10B	0.407624	0.00619522	0.00717792	NA
ENST00000347739.3	low_high	BM36	ENSG00000120889.12	TNFRSF10B	0.566325	3.06554e-05	0.0288475	NA
ENST00000347739.3	low_high	BM44	ENSG00000120889.12	TNFRSF10B	0.409616	0.00699875	0.0158165	NA
ENST00000347755.9	low_high	BM22	ENSG00000177595.17	PIDD1	0.475515	3.142e-05	0.000904167	NA
ENST00000347758.6	low_high	BM36	ENSG00000092036.18	HAUS4	0.378954	1.98959e-06	0.0208442	NA
ENST00000347776.9	mid_high	BM36	ENSG00000102547.18	CAB39L	0.458011	0.0021224	0.0134049	NA
ENST00000347869.7	low_high	BM44	ENSG00000003756.16	RBM5	0.182621	0.00306404	-0.056877	8.41487e-07
ENST00000347898.7	low_high	BM22	ENSG00000158865.12	SLC5A11	0.534297	0.00204602	0.0124817	NA
ENST00000347901.8	low_high	BM36	ENSG00000173805.15	HAP1	0.440225	0.0075341	0.0403319	NA
ENST00000347941.4	low_high	BM36	ENSG00000126432.13	PRDX5	-0.513501	6.03431e-05	0.00808543	NA
ENST00000347941.4	low_high	BM44	ENSG00000126432.13	PRDX5	-0.431943	0.000791832	-0.00585968	NA
ENST00000347970.7	low_high	BM10	ENSG00000184277.12	TM2D3	-0.261506	0.00619797	-0.0592652	0.00147365
ENST00000347970.7	low_high	BM36	ENSG00000184277.12	TM2D3	-0.272778	0.00386112	-0.0696447	0.00416871
ENST00000347970.7	low_high	BM44	ENSG00000184277.12	TM2D3	-0.300866	0.00489991	-0.111717	2.94825e-05
ENST00000347970.7	low_mid	BM36	ENSG00000184277.12	TM2D3	-0.224941	0.133931	-0.0893871	0.00286459
ENST00000347978.2	low_high	BM22	ENSG00000107831.12	FGF8	0.79494	0.00299736	0.000173611	NA
ENST00000347978.2	mid_high	BM22	ENSG00000107831.12	FGF8	1.11165	0.00362752	0.00118191	NA
ENST00000348007.7	low_high	BM22	ENSG00000150527.17	MIA2	0.452554	0.000400194	-0.0286665	0.0201805
ENST00000348007.7	mid_high	BM22	ENSG00000150527.17	MIA2	0.556022	0.00201778	-0.0115282	1
ENST00000348035.8	low_high	BM10	ENSG00000136238.17	RAC1	0.492941	0.00220964	-0.00387143	NA
ENST00000348035.8	mid_high	BM36	ENSG00000136238.17	RAC1	0.308436	0.178839	0.0732611	0.00287533
ENST00000348036.8	low_high	BM36	ENSG00000029534.20	ANK1	-0.396913	0.000914637	0.0092033	NA
ENST00000348066.7	low_high	BM44	ENSG00000108509.20	CAMTA2	0.00365392	0.967561	-0.0927574	0.00533416
ENST00000348120.6	low_high	BM22	ENSG00000182901.16	RGS7	-0.472868	0.000371102	0.0186768	NA
ENST00000348120.6	low_high	BM36	ENSG00000182901.16	RGS7	-0.603023	5.19045e-06	0.0100703	NA
ENST00000348120.6	low_high	BM44	ENSG00000182901.16	RGS7	-0.63923	2.58027e-05	0.00573414	NA
ENST00000348126.6	low_high	BM10	ENSG00000145730.20	PAM	-0.379309	0.000455613	0.0122057	NA
ENST00000348126.6	low_high	BM22	ENSG00000145730.20	PAM	-0.478857	0.000222499	0.0239136	NA
ENST00000348126.6	low_high	BM44	ENSG00000145730.20	PAM	-0.38286	0.000382646	0.0118059	NA
ENST00000348159.8	low_high	BM22	ENSG00000116604.17	MEF2D	0.116996	0.251412	-0.135082	1.44785e-05
ENST00000348159.8	low_high	BM36	ENSG00000116604.17	MEF2D	-0.0506492	0.771746	-0.103374	0.00457749
ENST00000348165.9	low_high	BM44	ENSG00000009335.17	UBE3C	-0.0113758	0.807309	-0.109572	0.000132062
ENST00000348208.9	low_high	BM22	ENSG00000119139.19	TJP2	0.425825	3.82506e-05	0.0324207	NA
ENST00000348208.9	low_high	BM36	ENSG00000119139.19	TJP2	0.909274	8.02395e-14	0.0295253	1
ENST00000348208.9	mid_high	BM36	ENSG00000119139.19	TJP2	0.491654	0.00859543	0.0150745	NA
ENST00000348227.4	low_high	BM10	ENSG00000005448.16	WDR54	-0.12602	0.189288	-0.119909	0
ENST00000348227.4	low_high	BM22	ENSG00000005448.16	WDR54	-0.201184	0.050943	-0.158677	0
ENST00000348227.4	low_high	BM36	ENSG00000005448.16	WDR54	-0.319578	0.00954169	-0.177255	0
ENST00000348227.4	low_high	BM44	ENSG00000005448.16	WDR54	-0.381582	0.000780457	-0.157291	0
ENST00000348231.8	low_high	BM44	ENSG00000167613.15	LAIR1	0.42243	0.00709913	0	NA
ENST00000348257.9	low_high	BM22	ENSG00000101150.17	TPD52L2	0.0212966	0.646893	0.0558261	2.90717e-07
ENST00000348257.9	low_high	BM36	ENSG00000101150.17	TPD52L2	0.02133	0.793321	0.0843239	5.78354e-07
ENST00000348257.9	mid_high	BM22	ENSG00000101150.17	TPD52L2	0.00244179	0.980519	0.0524197	0.00500038
ENST00000348259.9	low_high	BM36	ENSG00000162910.18	MRPL55	-0.521308	0.000472584	-0.0206751	NA
ENST00000348259.9	low_high	BM44	ENSG00000162910.18	MRPL55	-0.405927	0.000179887	-0.0241767	NA
ENST00000348262.7	low_high	BM44	ENSG00000113494.16	PRLR	0.623801	0.00938458	0.000484507	NA
ENST00000348262.7	low_mid	BM36	ENSG00000113494.16	PRLR	1.31686	0.000364463	0	NA
ENST00000348262.7	mid_high	BM36	ENSG00000113494.16	PRLR	-0.887872	0.00814623	0	NA
ENST00000348335.6	low_high	BM36	ENSG00000004660.14	CAMKK1	-0.430583	0.00134063	-0.0820472	0.000599215
ENST00000348354.6	low_high	BM10	ENSG00000154640.14	BTG3	-0.109736	0.311166	-0.0994611	0
ENST00000348367.8	low_high	BM36	ENSG00000119927.13	GPAM	0.51167	3.65112e-06	0.0339002	NA
ENST00000348403.9	low_high	BM22	ENSG00000165209.18	STRBP	-0.520027	7.45225e-05	0.0237381	NA
ENST00000348403.9	low_high	BM36	ENSG00000165209.18	STRBP	-0.545984	4.44623e-07	0.0268287	NA
ENST00000348419.7	low_high	BM22	ENSG00000064666.14	CNN2	0.484674	0.00023461	0.00744028	NA
ENST00000348419.7	low_high	BM36	ENSG00000064666.14	CNN2	0.403653	0.00133116	0.00531733	NA
ENST00000348419.7	low_high	BM44	ENSG00000064666.14	CNN2	0.413858	0.00082414	-0.00222373	NA
ENST00000348495.10	low_high	BM10	ENSG00000130511.15	SSBP4	0.266841	0.0173772	-0.0737561	0.000893867
ENST00000348495.10	low_high	BM22	ENSG00000130511.15	SSBP4	0.176174	0.110348	-0.0853562	0.000255585
ENST00000348495.10	low_high	BM36	ENSG00000130511.15	SSBP4	0.279296	0.0864841	-0.093544	0.000455279
ENST00000348502.10	low_high	BM22	ENSG00000068366.19	ACSL4	-0.453777	0.00036748	0.0484075	NA
ENST00000348502.10	low_high	BM44	ENSG00000068366.19	ACSL4	-0.401146	0.000430113	0.0411713	NA
ENST00000348547.6	low_high	BM22	ENSG00000125991.19	ERGIC3	-0.0696041	0.3459	0.0879774	4.08528e-07
ENST00000348547.6	low_high	BM36	ENSG00000125991.19	ERGIC3	-0.305839	0.000647872	0.103894	3.20129e-08
ENST00000348547.6	low_high	BM44	ENSG00000125991.19	ERGIC3	-0.212735	0.00159604	0.0814075	5.1389e-05
ENST00000348564.11	low_high	BM36	ENSG00000081237.19	PTPRC	0.416003	0.000297272	0.0947379	0
ENST00000348564.11	low_high	BM44	ENSG00000081237.19	PTPRC	0.386157	0.000964235	0.0204345	NA
ENST00000348610.3	low_high	BM22	ENSG00000138468.15	SENP7	-0.127269	0.121495	-0.0530918	0.00835734
ENST00000348610.3	low_high	BM44	ENSG00000138468.15	SENP7	0.203857	0.00113386	-0.0712532	0.00112844
ENST00000348616.8	low_high	BM44	ENSG00000124215.16	CDH26	0.518297	8.71896e-05	-0.0036865	NA
ENST00000348628.10	low_high	BM36	ENSG00000070808.15	CAMK2A	-0.482797	4.20476e-05	0.0394152	NA
ENST00000348628.10	low_high	BM44	ENSG00000070808.15	CAMK2A	-0.394214	7.45398e-05	0.06224	3.80172e-05
ENST00000348639.7	low_high	BM22	ENSG00000080644.15	CHRNA3	1.06086	0.0005637	-0.000777749	NA
ENST00000348655.11	low_high	BM36	ENSG00000185507.20	IRF7	0.670573	0.000957066	-7.30769e-05	NA
ENST00000348729.7	low_high	BM36	ENSG00000170482.16	SLC23A1	0.5269	0.000104418	-0.0807672	NA
ENST00000348749.9	mid_high	BM36	ENSG00000138435.15	CHRNA1	-0.386588	0.00549591	-0.0384357	NA
ENST00000348761.2	low_high	BM44	ENSG00000018236.14	CNTN1	-0.377925	0.000235714	-0.0591421	6.14588e-12
ENST00000348795.8	low_high	BM36	ENSG00000173267.13	SNCG	-0.786694	8.41073e-06	0.0298447	NA
ENST00000348795.8	low_high	BM44	ENSG00000173267.13	SNCG	-0.5998	0.00049004	0.0216998	NA
ENST00000348850.9	low_high	BM22	ENSG00000120049.19	KCNIP2	0.00962575	0.934472	0.0746737	0.00290851
ENST00000348962.6	low_high	BM22	ENSG00000151490.13	PTPRO	-0.480318	0.000574027	0.00524264	NA
ENST00000348962.6	low_high	BM36	ENSG00000151490.13	PTPRO	-0.450748	0.00074317	0.0626823	0.401958
ENST00000348986.3	low_high	BM36	ENSG00000090539.15	CHRD	-0.421314	0.000949962	-0.0158856	NA
ENST00000348987.4	low_high	BM22	ENSG00000074660.15	SCARF1	0.409119	0.00282892	0.0055125	NA
ENST00000348987.4	low_high	BM36	ENSG00000074660.15	SCARF1	0.577997	0.000204898	0.00121652	NA
ENST00000348990.9	low_high	BM10	ENSG00000142192.20	APP	-0.0888913	0.396731	-0.0781994	3.7897e-05
ENST00000348990.9	low_high	BM22	ENSG00000142192.20	APP	-0.167368	0.141535	-0.139341	1.0713e-14
ENST00000348990.9	low_high	BM36	ENSG00000142192.20	APP	-0.314559	0.00018776	-0.166407	3.26009e-18
ENST00000348990.9	low_high	BM44	ENSG00000142192.20	APP	-0.376152	0.000663618	-0.0795739	7.42844e-06
ENST00000348990.9	mid_high	BM22	ENSG00000142192.20	APP	0.0282097	0.911875	-0.0881557	0.000266977
ENST00000348990.9	mid_high	BM36	ENSG00000142192.20	APP	-0.0675862	0.699339	-0.102136	0.000918302
ENST00000348997.9	low_high	BM36	ENSG00000134769.21	DTNA	0.49242	1.11062e-08	-0.0117952	NA
ENST00000349004.5	low_high	BM22	ENSG00000101079.20	NDRG3	-0.39853	0.00582366	-0.062111	0.0454921
ENST00000349004.5	low_high	BM44	ENSG00000101079.20	NDRG3	-0.498839	0.000564119	-0.0439584	NA
ENST00000349014.8	low_high	BM22	ENSG00000101126.16	ADNP	-0.0465799	0.391234	-0.0860576	0.000889488
ENST00000349014.8	mid_high	BM22	ENSG00000101126.16	ADNP	0.130638	0.0851842	-0.118661	1.51449e-06
ENST00000349038.8	low_high	BM22	ENSG00000011304.19	PTBP1	0.407846	0.000235562	0.00755583	NA
ENST00000349038.8	low_high	BM36	ENSG00000011304.19	PTBP1	0.51648	5.28943e-05	0.0169519	NA
ENST00000349064.9	low_high	BM10	ENSG00000213199.7	ASIC3	0.379038	0.00632751	-0.00389223	NA
ENST00000349064.9	low_high	BM22	ENSG00000213199.7	ASIC3	0.404502	0.00461468	0.00528472	NA
ENST00000349129.6	low_high	BM22	ENSG00000083097.14	DOP1A	-0.384973	0.000129749	0.0117247	1
ENST00000349139.5	low_high	BM10	ENSG00000065183.15	WDR3	-0.380658	0.000667074	0.0398279	NA
ENST00000349139.5	low_high	BM22	ENSG00000065183.15	WDR3	-0.40531	0.00025464	0.0589392	NA
ENST00000349139.5	low_high	BM44	ENSG00000065183.15	WDR3	-0.460101	4.70575e-05	0.111786	0
ENST00000349155.6	low_high	BM10	ENSG00000135111.15	TBX3	0.801985	0.000214506	-0.0686063	NA
ENST00000349155.6	low_high	BM22	ENSG00000135111.15	TBX3	0.812723	0.000135517	0.0336544	NA
ENST00000349155.6	low_high	BM36	ENSG00000135111.15	TBX3	1.50189	1.0453e-10	0.0261117	NA
ENST00000349155.6	low_high	BM44	ENSG00000135111.15	TBX3	0.717412	0.00020077	-0.0179051	NA
ENST00000349223.9	low_high	BM36	ENSG00000072736.18	NFATC3	0.439478	3.7322e-07	3.83532e-05	NA
ENST00000349225.2	low_high	BM22	ENSG00000131263.12	RLIM	-0.415537	0.000270235	-0.0223061	NA
ENST00000349225.2	low_high	BM44	ENSG00000131263.12	RLIM	-0.386448	0.000392045	-0.0468065	NA
ENST00000349228.8	low_high	BM22	ENSG00000161955.16	TNFSF13	0.436219	0.00968628	0.0188264	NA
ENST00000349228.8	low_high	BM36	ENSG00000161955.16	TNFSF13	0.547648	7.93594e-05	0.00123941	NA
ENST00000349243.7	low_high	BM36	ENSG00000144891.17	AGTR1	0.833811	0.00325622	0.0769437	NA
ENST00000349264.10	low_high	BM36	ENSG00000166710.18	B2M	0.621841	5.91485e-05	-2.6273e-05	NA
ENST00000349314.6	low_high	BM22	ENSG00000128284.19	APOL3	0.611868	0.000103176	0.0419317	NA
ENST00000349314.6	low_high	BM36	ENSG00000128284.19	APOL3	0.902391	3.38666e-08	0.030802	NA
ENST00000349314.6	low_high	BM44	ENSG00000128284.19	APOL3	0.548046	0.00031702	-0.0289575	NA
ENST00000349384.10	low_high	BM22	ENSG00000124782.19	RREB1	0.541753	3.947e-05	0.00201917	NA
ENST00000349384.10	low_high	BM36	ENSG00000124782.19	RREB1	0.56723	2.83206e-06	0.00208816	NA
ENST00000349431.10	low_high	BM36	ENSG00000160087.20	UBE2J2	0.314174	0.000147939	-0.0505127	8.37043e-07
ENST00000349451.3	low_high	BM36	ENSG00000125510.15	OPRL1	-0.480743	0.00256648	0.00252798	NA
ENST00000349459.10	low_high	BM44	ENSG00000174516.14	PELI3	-0.124055	0.188966	-0.0615384	0.00251108
ENST00000349466.6	low_high	BM36	ENSG00000067842.17	ATP2B3	-0.566088	2.84053e-05	0.00359385	NA
ENST00000349527.8	low_high	BM44	ENSG00000132185.16	FCRLA	0.451858	0.00149717	-0.0337541	NA
ENST00000349533.10	low_high	BM36	ENSG00000116678.19	LEPR	0.636554	3.89349e-05	-0.0719745	NA
ENST00000349606.4	low_high	BM36	ENSG00000007944.14	MYLIP	0.236102	0.00113667	0.0738018	0
ENST00000349693.3	low_high	BM36	ENSG00000104356.10	POP1	-0.508945	9.77178e-09	-0.070514	NA
ENST00000349693.3	mid_high	BM36	ENSG00000104356.10	POP1	-0.431705	0.00199109	-0.0676253	NA
ENST00000349697.2	low_high	BM44	ENSG00000171121.16	KCNMB3	0.474785	6.54667e-05	-0.00332306	NA
ENST00000349718.8	low_high	BM22	ENSG00000153551.13	CMTM7	0.634025	0.00279849	-0.0207696	NA
ENST00000349718.8	low_high	BM36	ENSG00000153551.13	CMTM7	0.885179	7.89863e-08	-0.038833	NA
ENST00000349718.8	low_high	BM44	ENSG00000153551.13	CMTM7	0.406935	0.00762112	0.00105104	NA
ENST00000349767.6	low_high	BM22	ENSG00000171631.14	P2RY6	0.392725	0.00297661	-0.00181472	NA
ENST00000349777.5	low_high	BM36	ENSG00000092531.9	SNAP23	0.490266	3.74296e-09	-0.00548906	NA
ENST00000349824.8	low_high	BM22	ENSG00000185811.18	IKZF1	0.441891	0.00491735	0.00477889	NA
ENST00000349824.8	low_high	BM36	ENSG00000185811.18	IKZF1	0.646762	2.92411e-06	0.00421173	NA
ENST00000349824.8	low_high	BM44	ENSG00000185811.18	IKZF1	0.418953	0.00370054	0.00882453	NA
ENST00000349830.7	low_high	BM22	ENSG00000104728.15	ARHGEF10	0.436	0.000150708	0.0141174	NA
ENST00000349830.7	low_high	BM36	ENSG00000104728.15	ARHGEF10	0.6067	9.66008e-09	0.0128511	NA
ENST00000349830.7	low_high	BM44	ENSG00000104728.15	ARHGEF10	0.420971	0.000595351	-0.019076	NA
ENST00000349841.9	low_high	BM36	ENSG00000085274.15	MYNN	0.0424536	0.744676	-0.066191	0.000138833
ENST00000349874.9	low_high	BM10	ENSG00000086717.18	PPEF1	-0.673317	6.18824e-06	0.0134364	NA
ENST00000349874.9	low_high	BM22	ENSG00000086717.18	PPEF1	-0.581682	3.93976e-05	-0.0166579	NA
ENST00000349874.9	low_high	BM36	ENSG00000086717.18	PPEF1	-0.659131	2.17849e-06	0.00569223	NA
ENST00000349874.9	low_high	BM44	ENSG00000086717.18	PPEF1	-0.623908	1.12179e-05	0.0130498	NA
ENST00000349926.9	low_high	BM36	ENSG00000172243.17	CLEC7A	0.560517	2.56805e-06	0.00244586	NA
ENST00000349926.9	low_high	BM44	ENSG00000172243.17	CLEC7A	0.4092	0.000961455	-0.0159284	NA
ENST00000349937.7	low_high	BM22	ENSG00000148737.16	TCF7L2	0.466163	0.00171798	-0.00969681	NA
ENST00000349937.7	low_high	BM36	ENSG00000148737.16	TCF7L2	0.677649	1.15008e-08	-0.0162215	NA
ENST00000349938.8	low_high	BM22	ENSG00000135931.17	ARMC9	-0.0680439	0.461979	-0.053449	5.94164e-06
ENST00000349938.8	low_high	BM44	ENSG00000135931.17	ARMC9	0.0141578	0.848474	-0.0780336	1.01669e-08
ENST00000349938.8	low_mid	BM44	ENSG00000135931.17	ARMC9	0.0202114	0.827852	-0.0698868	2.79364e-07
ENST00000349953.7	low_high	BM36	ENSG00000116117.17	PARD3B	0.729877	3.80902e-09	0.00143242	NA
ENST00000349953.7	low_high	BM44	ENSG00000116117.17	PARD3B	0.393556	0.000418674	-0.0163309	NA
ENST00000349999.8	low_high	BM22	ENSG00000010704.18	HFE	0.422683	0.000118017	0.0022725	NA
ENST00000349999.8	low_high	BM36	ENSG00000010704.18	HFE	0.561932	2.02635e-09	0.0012507	NA
ENST00000350009.6	low_high	BM10	ENSG00000149451.17	ADAM33	0.564953	0.000114824	-0.00946985	NA
ENST00000350009.6	low_high	BM22	ENSG00000149451.17	ADAM33	0.773433	3.34926e-05	-0.00644514	NA
ENST00000350009.6	low_high	BM36	ENSG00000149451.17	ADAM33	0.810903	1.03571e-06	0.0281871	NA
ENST00000350009.6	low_high	BM44	ENSG00000149451.17	ADAM33	0.915809	4.00637e-06	-0.0272931	NA
ENST00000350021.2	low_high	BM10	ENSG00000165264.10	NDUFB6	-0.408331	0.00176143	-0.0371762	0.0379539
ENST00000350021.2	low_high	BM44	ENSG00000165264.10	NDUFB6	-0.387248	0.00488869	-0.047611	0.0243391
ENST00000350060.9	low_high	BM36	ENSG00000089820.15	ARHGAP4	0.453478	0.00116863	-0.0363134	NA
ENST00000350082.9	low_high	BM36	ENSG00000112144.15	ICK	0.359641	4.14363e-06	0.0638258	0
ENST00000350092.8	low_high	BM22	ENSG00000011304.19	PTBP1	0.407846	0.000235562	0.00918181	NA
ENST00000350092.8	low_high	BM36	ENSG00000011304.19	PTBP1	0.51648	5.28943e-05	0.0268896	NA
ENST00000350110.2	low_high	BM22	ENSG00000134115.12	CNTN6	-0.544557	0.00112514	-0.0138951	NA
ENST00000350110.2	low_high	BM36	ENSG00000134115.12	CNTN6	-0.568821	6.5414e-05	-0.0461043	NA
ENST00000350119.8	low_high	BM36	ENSG00000149927.17	DOC2A	-0.409861	0.000339357	-0.0279837	0.135604
ENST00000350148.9	low_high	BM36	ENSG00000120693.13	SMAD9	0.602586	1.38145e-09	-0.0481959	NA
ENST00000350148.9	low_high	BM44	ENSG00000120693.13	SMAD9	0.251189	0.00514404	0.088174	0
ENST00000350148.9	mid_high	BM36	ENSG00000120693.13	SMAD9	0.433706	0.00495508	0.0175577	NA
ENST00000350198.8	low_high	BM10	ENSG00000071054.16	MAP4K4	0.545562	0.000166668	-0.00360079	NA
ENST00000350198.8	low_high	BM22	ENSG00000071054.16	MAP4K4	0.606449	0.000554883	-0.000645694	NA
ENST00000350198.8	low_high	BM36	ENSG00000071054.16	MAP4K4	0.773342	2.15341e-08	-0.00331939	NA
ENST00000350221.3	low_high	BM44	ENSG00000150667.7	FSIP1	-0.315336	0.0012123	0.0762999	0
ENST00000350228.6	low_high	BM22	ENSG00000166006.13	KCNC2	-0.482453	0.00219596	0.0134533	NA
ENST00000350228.6	low_high	BM36	ENSG00000166006.13	KCNC2	-0.685435	1.90749e-06	-0.0019929	NA
ENST00000350437.8	low_high	BM10	ENSG00000013573.16	DDX11	0.479388	0.0012426	-0.00358987	NA
ENST00000350437.8	low_high	BM22	ENSG00000013573.16	DDX11	0.550885	0.000358492	-0.00752264	NA
ENST00000350437.8	low_high	BM36	ENSG00000013573.16	DDX11	0.466588	0.000902866	-0.00412267	NA
ENST00000350437.8	low_high	BM44	ENSG00000013573.16	DDX11	0.64063	2.90695e-05	-0.00389581	NA
ENST00000350485.8	low_high	BM10	ENSG00000006128.11	TAC1	-0.689438	0.00237893	0.0418382	NA
ENST00000350485.8	low_high	BM22	ENSG00000006128.11	TAC1	-1.01997	0.000621673	0.0229365	NA
ENST00000350485.8	low_high	BM36	ENSG00000006128.11	TAC1	-1.29588	3.0714e-06	0.0679061	NA
ENST00000350527.7	low_high	BM22	ENSG00000174938.14	SEZ6L2	-0.431778	0.00259176	-0.0712101	0.000552915
ENST00000350527.7	low_high	BM36	ENSG00000174938.14	SEZ6L2	-0.649884	9.09869e-05	-0.109693	3.83339e-09
ENST00000350527.7	low_high	BM44	ENSG00000174938.14	SEZ6L2	-0.455644	0.00110417	-0.0180946	NA
ENST00000350537.8	low_high	BM36	ENSG00000148498.15	PARD3	0.691784	6.15169e-12	0.000483992	NA
ENST00000350573.2	low_high	BM10	ENSG00000085514.15	PILRA	0.443017	0.000268265	0.0331573	NA
ENST00000350573.2	low_high	BM22	ENSG00000085514.15	PILRA	0.392501	0.00111818	0.0158697	NA
ENST00000350573.2	low_high	BM44	ENSG00000085514.15	PILRA	0.449159	0.000305884	-0.00245919	NA
ENST00000350608.7	low_high	BM22	ENSG00000099977.14	DDT	-0.260466	0.0385099	-0.0619333	0
ENST00000350608.7	low_high	BM36	ENSG00000099977.14	DDT	-0.287971	0.00539427	-0.111792	0
ENST00000350608.7	low_mid	BM44	ENSG00000099977.14	DDT	-0.239918	0.103791	-0.0702031	0
ENST00000350657.9	low_high	BM22	ENSG00000180638.17	SLC47A2	0.677203	0.000613173	0.0130887	NA
ENST00000350657.9	low_high	BM36	ENSG00000180638.17	SLC47A2	0.681363	5.1593e-05	0.0246815	NA
ENST00000350657.9	low_high	BM44	ENSG00000180638.17	SLC47A2	0.597122	9.73241e-05	-0.0115419	NA
ENST00000350696.9	low_high	BM22	ENSG00000138835.22	RGS3	0.446588	3.2436e-05	0.000104722	NA
ENST00000350696.9	low_high	BM36	ENSG00000138835.22	RGS3	0.451552	0.000900947	3.07151e-05	NA
ENST00000350710.3	low_high	BM44	ENSG00000132185.16	FCRLA	0.451858	0.00149717	-0.119988	NA
ENST00000350811.7	low_high	BM10	ENSG00000058404.19	CAMK2B	0.0619212	0.509171	-0.0672426	1.40178e-15
ENST00000350811.7	low_high	BM22	ENSG00000058404.19	CAMK2B	-0.15788	0.0994869	-0.0821558	6.72887e-16
ENST00000350811.7	low_high	BM36	ENSG00000058404.19	CAMK2B	-0.337253	0.00658343	-0.0897615	4.93747e-24
ENST00000350811.7	low_high	BM44	ENSG00000058404.19	CAMK2B	-0.190081	0.0217589	-0.0663293	6.47227e-13
ENST00000350811.7	low_mid	BM36	ENSG00000058404.19	CAMK2B	-0.0816019	0.724854	-0.0522473	0.000669138
ENST00000350842.8	low_high	BM36	ENSG00000196502.11	SULT1A1	-0.257146	0.0197382	-0.094577	0.000401334
ENST00000350849.10	low_high	BM44	ENSG00000124215.16	CDH26	0.518297	8.71896e-05	-0.0120569	NA
ENST00000350878.8	low_high	BM10	ENSG00000071054.16	MAP4K4	0.545562	0.000166668	0.00445395	NA
ENST00000350878.8	low_high	BM22	ENSG00000071054.16	MAP4K4	0.606449	0.000554883	0.00825292	1
ENST00000350878.8	low_high	BM36	ENSG00000071054.16	MAP4K4	0.773342	2.15341e-08	-0.00636224	NA
ENST00000350881.6	mid_high	BM22	ENSG00000113296.14	THBS4	0.0805702	0.629412	-0.0786572	0
ENST00000350887.5	low_high	BM44	ENSG00000184209.14	SNRNP35	0.000309409	0.996423	-0.0992069	1.63464e-10
ENST00000350887.5	low_mid	BM44	ENSG00000184209.14	SNRNP35	0.0387017	0.633745	-0.0691001	0.00481133
ENST00000350889.8	low_high	BM36	ENSG00000015592.16	STMN4	-0.475549	0.000333034	0.0657267	0.0263765
ENST00000350889.8	low_high	BM44	ENSG00000015592.16	STMN4	-0.421312	0.00120995	0.01989	0.598024
ENST00000350896.3	low_high	BM36	ENSG00000038945.14	MSR1	0.450252	3.31633e-06	0.0437575	0.0018028
ENST00000350896.3	low_high	BM44	ENSG00000038945.14	MSR1	0.435373	0.000179609	0.0152803	NA
ENST00000351010.6	low_high	BM36	ENSG00000070808.15	CAMK2A	-0.482797	4.20476e-05	0.00198778	NA
ENST00000351010.6	low_high	BM44	ENSG00000070808.15	CAMK2A	-0.394214	7.45398e-05	0.000857838	1
ENST00000351018.4	low_high	BM10	ENSG00000177105.9	RHOG	0.564041	9.94877e-05	0.0196982	NA
ENST00000351018.4	low_high	BM22	ENSG00000177105.9	RHOG	0.56656	0.000543462	0.0286333	NA
ENST00000351018.4	low_high	BM36	ENSG00000177105.9	RHOG	0.508575	0.001118	-0.0243297	NA
ENST00000351018.4	low_high	BM44	ENSG00000177105.9	RHOG	-0.305754	0.127711	0.0872327	0
ENST00000351018.4	mid_high	BM44	ENSG00000177105.9	RHOG	-0.511893	0.359462	0.128244	0
ENST00000351071.11	low_high	BM10	ENSG00000099290.16	WASHC2A	0.0604383	0.248988	-0.0796195	2.73664e-05
ENST00000351071.11	low_high	BM44	ENSG00000099290.16	WASHC2A	-0.0185523	0.740231	-0.0985148	7.45495e-06
ENST00000351137.8	low_high	BM44	ENSG00000217555.12	CKLF	0.041642	0.627572	-0.0676109	0.00428853
ENST00000351153.5	low_high	BM36	ENSG00000116117.17	PARD3B	0.729877	3.80902e-09	0.00843938	NA
ENST00000351153.5	low_high	BM44	ENSG00000116117.17	PARD3B	0.393556	0.000418674	0.00209979	NA
ENST00000351193.6	low_high	BM22	ENSG00000169251.12	NMD3	-0.101344	0.17973	-0.0835086	0.00540411
ENST00000351200.6	low_high	BM36	ENSG00000157782.9	CABP1	-0.58418	4.16622e-05	-0.0380168	NA
ENST00000351200.6	low_high	BM44	ENSG00000157782.9	CABP1	-0.434271	0.000435422	-0.107497	1.76385e-08
ENST00000351200.6	low_mid	BM44	ENSG00000157782.9	CABP1	-0.323576	0.0656355	-0.0973435	5.61902e-05
ENST00000351217.10	low_high	BM22	ENSG00000156642.16	NPTN	-0.502745	0.00190154	0.000874583	NA
ENST00000351217.10	low_high	BM36	ENSG00000156642.16	NPTN	-0.473779	0.000552352	-0.000194529	NA
ENST00000351217.10	low_high	BM44	ENSG00000156642.16	NPTN	-0.426595	0.00326834	-1.17881e-05	NA
ENST00000351223.7	low_high	BM44	ENSG00000132780.16	NASP	0.171579	0.0119877	-0.0534223	3.03994e-07
ENST00000351223.7	low_mid	BM44	ENSG00000132780.16	NASP	0.151293	0.106552	-0.0526291	7.4646e-05
ENST00000351273.11	low_high	BM36	ENSG00000014257.15	ACPP	0.480903	0.000660052	0.0631356	NA
ENST00000351273.11	low_high	BM44	ENSG00000014257.15	ACPP	0.43694	0.00980426	-0.0532858	NA
ENST00000351293.7	low_high	BM22	ENSG00000148660.20	CAMK2G	-0.0930257	0.275829	0.0521986	0.000401942
ENST00000351293.7	low_high	BM36	ENSG00000148660.20	CAMK2G	-0.219207	0.00279409	0.0931305	4.65207e-09
ENST00000351298.8	low_high	BM36	ENSG00000075651.15	PLD1	0.388503	1.09231e-05	0.00172806	1
ENST00000351325.8	low_high	BM44	ENSG00000266964.5	FXYD1	0.0147046	0.891417	-0.0617039	0.00769215
ENST00000351328.7	low_high	BM44	ENSG00000062485.18	CS	-0.275361	2.68522e-05	-0.0956765	0.000786762
ENST00000351354.3	low_high	BM22	ENSG00000100842.12	EFS	0.483884	0.00136425	-0.0677831	0
ENST00000351354.3	low_high	BM36	ENSG00000100842.12	EFS	0.577209	0.00124613	-0.0564928	NA
ENST00000351354.3	mid_high	BM22	ENSG00000100842.12	EFS	0.300635	0.223646	-0.0891622	0
ENST00000351424.8	low_high	BM10	ENSG00000101150.17	TPD52L2	0.0211989	0.682582	-0.0730632	0.00563912
ENST00000351424.8	low_high	BM22	ENSG00000101150.17	TPD52L2	0.0212966	0.646893	-0.0879796	0.000494403
ENST00000351424.8	low_high	BM36	ENSG00000101150.17	TPD52L2	0.02133	0.793321	-0.13071	2.0104e-11
ENST00000351424.8	low_high	BM44	ENSG00000101150.17	TPD52L2	0.0730157	0.0785286	-0.0906051	0.000169659
ENST00000351424.8	low_mid	BM22	ENSG00000101150.17	TPD52L2	0.0188548	0.822471	-0.0878369	0.00610587
ENST00000351424.8	low_mid	BM36	ENSG00000101150.17	TPD52L2	0.0544948	0.616379	-0.106908	0.0041873
ENST00000351429.7	low_high	BM22	ENSG00000156239.11	N6AMT1	-0.0626388	0.493829	0.0872369	0
ENST00000351439.9	low_high	BM10	ENSG00000115252.18	PDE1A	-0.388344	0.00531157	0.00809921	NA
ENST00000351439.9	low_high	BM22	ENSG00000115252.18	PDE1A	-0.643594	0.000762456	0.0283086	0.434598
ENST00000351439.9	low_high	BM36	ENSG00000115252.18	PDE1A	-0.500538	0.00289273	0.0385463	0.160443
ENST00000351439.9	low_high	BM44	ENSG00000115252.18	PDE1A	-0.428551	0.00315212	0.035107	0.230119
ENST00000351513.6	low_high	BM36	ENSG00000147647.12	DPYS	-0.671007	0.000126182	0.0322093	NA
ENST00000351546.7	low_high	BM36	ENSG00000139737.21	SLAIN1	0.697069	6.97606e-08	-0.014716	NA
ENST00000351546.7	mid_high	BM36	ENSG00000139737.21	SLAIN1	0.651978	0.00163352	-0.014693	NA
ENST00000351554.8	low_high	BM36	ENSG00000085063.15	CD59	0.343962	2.60398e-06	-0.0888858	6.10639e-14
ENST00000351554.8	low_high	BM44	ENSG00000085063.15	CD59	0.054502	0.536641	-0.0535934	0.000513576
ENST00000351554.8	mid_high	BM36	ENSG00000085063.15	CD59	0.298013	0.00814623	-0.0610812	0.000242254
ENST00000351556.7	low_high	BM44	ENSG00000070748.18	CHAT	0.451168	0.0074713	0.000657143	NA
ENST00000351578.11	low_high	BM36	ENSG00000082074.16	FYB1	0.862555	3.0523e-07	-0.0113973	NA
ENST00000351578.11	low_high	BM44	ENSG00000082074.16	FYB1	0.458636	0.00564014	-0.0214035	NA
ENST00000351698.4	low_high	BM44	ENSG00000136827.11	TOR1A	-0.228208	0.000375738	-0.0784498	0.0040008
ENST00000351718.8	low_high	BM10	ENSG00000091129.19	NRCAM	-0.231829	0.000639755	0.0590892	3.0089e-07
ENST00000351718.8	low_high	BM22	ENSG00000091129.19	NRCAM	-0.420598	5.84612e-06	0.0826726	6.9984e-06
ENST00000351718.8	low_high	BM36	ENSG00000091129.19	NRCAM	-0.149275	0.17276	0.104096	6.1101e-13
ENST00000351718.8	low_high	BM44	ENSG00000091129.19	NRCAM	-0.301385	0.000163409	0.0568717	0.00320472
ENST00000351797.8	mid_high	BM36	ENSG00000055147.18	FAM114A2	0.38758	0.00280482	0.00231855	NA
ENST00000351829.8	low_high	BM36	ENSG00000117448.13	AKR1A1	-0.144603	0.0703324	-0.106053	0.00619945
ENST00000351829.8	low_high	BM44	ENSG00000117448.13	AKR1A1	-0.16942	0.0399818	-0.0790125	0.00999825
ENST00000351839.7	low_high	BM22	ENSG00000165119.20	HNRNPK	-0.208589	0.00982897	-0.0575153	8.45209e-11
ENST00000351870.7	low_high	BM44	ENSG00000127989.13	MTERF1	-0.0483155	0.47358	-0.090979	0
ENST00000351933.8	low_high	BM36	ENSG00000100105.17	PATZ1	0.297299	0.00360944	0.100923	0
ENST00000351936.10	low_high	BM36	ENSG00000066468.22	FGFR2	0.443758	1.24737e-06	-0.00169756	NA
ENST00000351989.7	low_high	BM44	ENSG00000128191.15	DGCR8	0.254591	0.000434601	-0.0642648	3.82342e-05
ENST00000352011.7	low_high	BM22	ENSG00000074370.17	ATP2A3	0.399664	0.00926099	-0.00236639	NA
ENST00000352011.7	low_high	BM44	ENSG00000074370.17	ATP2A3	0.400209	0.00926393	0.000613656	NA
ENST00000352065.10	low_high	BM22	ENSG00000148737.16	TCF7L2	0.466163	0.00171798	-0.000790278	NA
ENST00000352065.10	low_high	BM36	ENSG00000148737.16	TCF7L2	0.677649	1.15008e-08	-0.00146939	NA
ENST00000352105.11	low_high	BM22	ENSG00000157766.16	ACAN	0.552119	2.55611e-05	-0.0319076	NA
ENST00000352105.11	low_high	BM36	ENSG00000157766.16	ACAN	0.728497	1.13908e-07	0.0441447	NA
ENST00000352105.11	low_high	BM44	ENSG00000157766.16	ACAN	0.506637	0.000481049	-0.019312	NA
ENST00000352115.10	low_high	BM36	ENSG00000165995.19	CACNB2	-0.384684	7.41542e-08	0.000739437	NA
ENST00000352127.11	low_high	BM22	ENSG00000126215.13	XRCC3	0.454063	0.000164579	-0.054305	NA
ENST00000352127.11	low_high	BM36	ENSG00000126215.13	XRCC3	0.546906	0.00027513	-0.0332291	NA
ENST00000352127.11	low_high	BM44	ENSG00000126215.13	XRCC3	0.517239	1.31753e-05	-0.0264788	NA
ENST00000352151.9	low_high	BM22	ENSG00000161791.13	FMNL3	0.401119	0.000133118	0.00514583	NA
ENST00000352151.9	low_high	BM36	ENSG00000161791.13	FMNL3	0.660403	3.13302e-10	-0.0095584	NA
ENST00000352151.9	low_high	BM44	ENSG00000161791.13	FMNL3	0.378971	2.65955e-05	0.00634268	NA
ENST00000352159.8	low_high	BM36	ENSG00000026103.21	FAS	0.408287	0.00180459	0.0108258	NA
ENST00000352171.11	low_high	BM44	ENSG00000078618.21	NRDC	0.0100888	0.796379	-0.0695504	3.88876e-05
ENST00000352178.9	low_high	BM22	ENSG00000160200.17	CBS	0.392034	0.00308014	-0.0137935	NA
ENST00000352178.9	low_high	BM36	ENSG00000160200.17	CBS	0.441736	0.00736992	0.0142047	NA
ENST00000352178.9	low_high	BM44	ENSG00000160200.17	CBS	0.380482	0.00126956	-0.0112785	NA
ENST00000352187.5	low_high	BM22	ENSG00000134802.17	SLC43A3	0.574451	3.26706e-05	0.00625319	NA
ENST00000352187.5	low_high	BM36	ENSG00000134802.17	SLC43A3	0.658343	2.6961e-09	0.0491326	NA
ENST00000352189.8	low_high	BM36	ENSG00000069018.18	TRPC7	-0.740886	0.000918858	-0.0281157	NA
ENST00000352203.8	low_high	BM36	ENSG00000042753.11	AP2S1	-0.502448	2.78962e-05	0.00775249	NA
ENST00000352203.8	low_high	BM44	ENSG00000042753.11	AP2S1	-0.402889	0.00227213	0.00529176	NA
ENST00000352268.10	low_high	BM10	ENSG00000161642.17	ZNF385A	0.392189	0.00205721	0.000138621	NA
ENST00000352268.10	low_high	BM22	ENSG00000161642.17	ZNF385A	0.457677	0.000965032	0.00106028	NA
ENST00000352268.10	low_high	BM36	ENSG00000161642.17	ZNF385A	0.475837	0.00358501	0.00564748	NA
ENST00000352312.5	low_high	BM10	ENSG00000163885.11	CFAP100	0.421672	0.00531157	0.0214585	NA
ENST00000352312.5	low_high	BM36	ENSG00000163885.11	CFAP100	0.723563	0.000167768	0.0281411	NA
ENST00000352312.5	low_high	BM44	ENSG00000163885.11	CFAP100	0.53717	0.00188279	0.0167289	NA
ENST00000352327.5	low_high	BM10	ENSG00000151500.14	THYN1	-0.404454	0.000339041	-0.0272172	NA
ENST00000352327.5	low_high	BM22	ENSG00000151500.14	THYN1	-0.437347	0.00133671	-0.012889	NA
ENST00000352327.5	low_high	BM36	ENSG00000151500.14	THYN1	-0.409812	0.000132859	-0.0305079	NA
ENST00000352385.2	low_high	BM10	ENSG00000103742.11	IGDCC4	0.394361	0.00827852	0.0512371	NA
ENST00000352385.2	low_high	BM22	ENSG00000103742.11	IGDCC4	0.60106	5.41908e-05	-0.0331785	NA
ENST00000352385.2	low_high	BM36	ENSG00000103742.11	IGDCC4	0.917046	5.21845e-09	-0.0832979	NA
ENST00000352392.8	low_high	BM22	ENSG00000010704.18	HFE	0.422683	0.000118017	0.0149406	NA
ENST00000352392.8	low_high	BM36	ENSG00000010704.18	HFE	0.561932	2.02635e-09	0.0312965	NA
ENST00000352397.9	low_high	BM22	ENSG00000100243.20	CYB5R3	0.409821	0.00219881	-0.00221917	NA
ENST00000352432.9	low_high	BM10	ENSG00000157087.18	ATP2B2	-0.0696787	0.497652	-0.0782251	3.46559e-06
ENST00000352432.9	low_high	BM22	ENSG00000157087.18	ATP2B2	-0.348684	0.00427473	-0.111707	1.10626e-08
ENST00000352432.9	low_high	BM36	ENSG00000157087.18	ATP2B2	-0.477192	9.53606e-06	-0.123615	1.01519e-12
ENST00000352432.9	low_high	BM44	ENSG00000157087.18	ATP2B2	-0.416546	0.000180097	-0.0702935	1.07873e-07
ENST00000352432.9	mid_high	BM10	ENSG00000157087.18	ATP2B2	-0.0119997	0.941094	-0.07032	0.00195082
ENST00000352432.9	mid_high	BM36	ENSG00000157087.18	ATP2B2	-0.107211	0.619619	-0.0713704	0.00387354
ENST00000352433.9	low_high	BM36	ENSG00000164611.12	PTTG1	-0.413691	0.00937468	-0.113137	NA
ENST00000352433.9	low_high	BM44	ENSG00000164611.12	PTTG1	-0.417728	0.00780272	-0.144765	NA
ENST00000352435.8	low_high	BM36	ENSG00000126432.13	PRDX5	-0.513501	6.03431e-05	0.00740103	NA
ENST00000352435.8	low_high	BM44	ENSG00000126432.13	PRDX5	-0.431943	0.000791832	0.00663099	NA
ENST00000352483.3	low_high	BM36	ENSG00000183421.11	RIPK4	1.7177	0.000139561	0.02	NA
ENST00000352551.9	low_high	BM36	ENSG00000175063.16	UBE2C	0.662226	0.00640254	0.00700434	NA
ENST00000352681.7	low_high	BM22	ENSG00000103269.13	RHBDL1	-0.239318	0.015628	-0.138381	0.000435693
ENST00000352732.9	low_high	BM36	ENSG00000140526.17	ABHD2	-0.0980397	0.196718	0.0829044	0.000251848
ENST00000352818.8	low_high	BM36	ENSG00000026508.18	CD44	1.21876	3.14895e-07	-0.00417497	NA
ENST00000352861.8	low_high	BM10	ENSG00000132432.13	SEC61G	-0.395923	0.00272848	-0.0212324	NA
ENST00000352861.8	low_high	BM44	ENSG00000132432.13	SEC61G	-0.432139	0.00192094	-0.0825197	NA
ENST00000352861.8	mid_high	BM36	ENSG00000132432.13	SEC61G	0.127969	0.584654	0.0908556	0.0068961
ENST00000352966.9	low_high	BM22	ENSG00000171033.12	PKIA	-0.540757	0.000219426	0.00456361	NA
ENST00000353065.7	low_high	BM22	ENSG00000163421.8	PROK2	0.955257	0.000936637	0.0683857	NA
ENST00000353065.7	low_high	BM36	ENSG00000163421.8	PROK2	1.43262	2.82996e-08	-0.0363877	NA
ENST00000353107.7	low_high	BM10	ENSG00000147669.10	POLR2K	-0.468943	0.000458848	-0.00284402	NA
ENST00000353107.7	low_high	BM22	ENSG00000147669.10	POLR2K	-0.439153	0.00506173	-0.00447069	NA
ENST00000353107.7	low_high	BM44	ENSG00000147669.10	POLR2K	-0.425138	0.00234826	-0.00301859	NA
ENST00000353130.5	low_high	BM44	ENSG00000131969.14	ABHD12B	0.0700269	0.384022	-0.0532018	0.00841073
ENST00000353130.5	low_mid	BM44	ENSG00000131969.14	ABHD12B	0.154064	0.128365	-0.0829742	0.000568107
ENST00000353147.9	low_high	BM22	ENSG00000010704.18	HFE	0.422683	0.000118017	0.006475	NA
ENST00000353147.9	low_high	BM36	ENSG00000010704.18	HFE	0.561932	2.02635e-09	0.0035974	NA
ENST00000353172.5	low_high	BM22	ENSG00000151364.16	KCTD14	0.401644	0.00978328	-0.0352425	NA
ENST00000353176.9	low_high	BM22	ENSG00000175287.18	PHYHD1	0.668848	4.81098e-06	0.0002125	NA
ENST00000353176.9	low_high	BM36	ENSG00000175287.18	PHYHD1	0.696115	1.30803e-06	0	NA
ENST00000353176.9	low_high	BM44	ENSG00000175287.18	PHYHD1	0.572959	6.62944e-06	0	NA
ENST00000353205.5	low_high	BM36	ENSG00000001167.14	NFYA	0.16383	0.00727898	-0.0711398	0
ENST00000353205.5	mid_high	BM36	ENSG00000001167.14	NFYA	0.127138	0.205206	-0.05412	0
ENST00000353214.6	low_high	BM22	ENSG00000136950.13	ARPC5L	-0.469493	0.000214534	0.0112979	NA
ENST00000353214.6	low_high	BM36	ENSG00000136950.13	ARPC5L	-0.424636	4.08839e-05	0.00723979	NA
ENST00000353214.6	low_high	BM44	ENSG00000136950.13	ARPC5L	-0.505386	7.87695e-05	0.0293953	NA
ENST00000353231.9	low_high	BM36	ENSG00000172243.17	CLEC7A	0.560517	2.56805e-06	-0.0291405	NA
ENST00000353231.9	low_high	BM44	ENSG00000172243.17	CLEC7A	0.4092	0.000961455	0.0047064	NA
ENST00000353245.7	low_high	BM22	ENSG00000164924.17	YWHAZ	-0.456689	0.000385342	1.69444e-05	NA
ENST00000353245.7	low_high	BM44	ENSG00000164924.17	YWHAZ	-0.536161	0.00010369	0.00263539	NA
ENST00000353247.9	low_high	BM22	ENSG00000137752.23	CASP1	0.726526	6.90014e-05	-0.0356717	NA
ENST00000353247.9	low_high	BM36	ENSG00000137752.23	CASP1	0.834946	4.46357e-06	0.00301373	NA
ENST00000353334.10	low_high	BM10	ENSG00000019582.14	CD74	0.603945	0.000763683	0.0367875	NA
ENST00000353334.10	low_high	BM22	ENSG00000019582.14	CD74	0.709147	0.000518688	0.0003475	NA
ENST00000353334.10	low_high	BM36	ENSG00000019582.14	CD74	0.7073	2.90234e-05	0.0327646	NA
ENST00000353383.5	low_high	BM44	ENSG00000108557.18	RAI1	0.192695	0.0679941	-0.0689729	0.00386506
ENST00000353411.10	low_high	BM22	ENSG00000113558.18	SKP1	-0.384598	0.00205471	0.00501125	NA
ENST00000353411.10	low_high	BM44	ENSG00000113558.18	SKP1	-0.429054	0.000566542	0.00750769	NA
ENST00000353437.10	low_high	BM22	ENSG00000145864.12	GABRB2	-0.563882	0.00162253	0.0354601	NA
ENST00000353437.10	low_high	BM36	ENSG00000145864.12	GABRB2	-0.705877	1.94525e-05	0.00566295	NA
ENST00000353437.10	low_high	BM44	ENSG00000145864.12	GABRB2	-0.562912	0.000678375	-0.0382089	NA
ENST00000353507.9	low_high	BM36	ENSG00000152670.18	DDX4	-0.406934	0.00886613	0.0874816	NA
ENST00000353507.9	low_high	BM44	ENSG00000152670.18	DDX4	0.410332	0.00186504	-0.0340066	NA
ENST00000353533.9	low_high	BM22	ENSG00000065559.14	MAP2K4	-0.332308	0.00384231	-0.0908731	2.67756e-07
ENST00000353533.9	low_high	BM36	ENSG00000065559.14	MAP2K4	-0.139913	0.266966	-0.108771	3.76307e-15
ENST00000353533.9	low_high	BM44	ENSG00000065559.14	MAP2K4	-0.241215	0.0148151	-0.0618682	0.00015924
ENST00000353578.8	low_high	BM10	ENSG00000163359.15	COL6A3	0.475618	0.00531674	0	NA
ENST00000353578.8	low_high	BM22	ENSG00000163359.15	COL6A3	0.880438	0.000162953	0	NA
ENST00000353578.8	low_high	BM36	ENSG00000163359.15	COL6A3	0.898978	1.27525e-06	0.000470423	NA
ENST00000353578.8	mid_high	BM10	ENSG00000163359.15	COL6A3	0.689389	0.00677281	0	NA
ENST00000353578.8	mid_high	BM22	ENSG00000163359.15	COL6A3	0.980818	0.00270609	-0.0001	NA
ENST00000353598.6	low_high	BM36	ENSG00000181991.15	MRPS11	-0.279788	0.000274892	-0.053899	5.44264e-09
ENST00000353598.6	low_high	BM44	ENSG00000181991.15	MRPS11	-0.169249	0.027836	-0.0632023	0.000204891
ENST00000353598.6	low_mid	BM36	ENSG00000181991.15	MRPS11	-0.155794	0.214897	-0.0575134	2.54495e-07
ENST00000353656.10	low_high	BM36	ENSG00000056998.19	GYG2	0.533159	0.0001034	-0.0565764	NA
ENST00000353662.4	low_high	BM36	ENSG00000131584.18	ACAP3	0.065103	0.720682	-0.0516394	1.55481e-16
ENST00000353703.8	low_high	BM22	ENSG00000166913.12	YWHAB	-0.413358	0.00196922	-0.0167797	NA
ENST00000353703.8	low_high	BM44	ENSG00000166913.12	YWHAB	-0.487345	0.000439784	-0.0265252	NA
ENST00000353801.7	low_high	BM44	ENSG00000096384.19	HSP90AB1	-0.480773	0.000280451	0.00865646	NA
ENST00000353809.9	low_high	BM36	ENSG00000104044.15	OCA2	-0.587589	7.32662e-08	0.178512	NA
ENST00000353809.9	mid_high	BM36	ENSG00000104044.15	OCA2	-0.530731	0.00189391	0.0866529	NA
ENST00000353963.7	low_high	BM36	ENSG00000170482.16	SLC23A1	0.5269	0.000104418	0.00581593	NA
ENST00000354050.8	low_high	BM22	ENSG00000100979.14	PLTP	0.45571	0.00152194	0.0123989	NA
ENST00000354050.8	low_high	BM36	ENSG00000100979.14	PLTP	0.530024	0.001174	0.0118966	NA
ENST00000354056.4	low_high	BM22	ENSG00000123374.10	CDK2	0.573993	0.00207996	0.00864361	NA
ENST00000354056.4	low_high	BM36	ENSG00000123374.10	CDK2	0.925051	1.27096e-07	-0.0104757	NA
ENST00000354105.9	low_high	BM10	ENSG00000095485.17	CWF19L1	-0.188585	0.00197332	-0.0578987	7.3424e-06
ENST00000354105.9	low_high	BM22	ENSG00000095485.17	CWF19L1	-0.139783	0.0239942	-0.0693404	0.000120452
ENST00000354105.9	low_high	BM44	ENSG00000095485.17	CWF19L1	-0.0956175	0.122789	-0.0850377	0.000439304
ENST00000354105.9	low_mid	BM44	ENSG00000095485.17	CWF19L1	-0.0474195	0.584352	-0.0872669	0.00431451
ENST00000354106.7	low_high	BM36	ENSG00000095637.22	SORBS1	0.57182	2.4928e-11	0.0188413	NA
ENST00000354115.6	low_high	BM36	ENSG00000136689.18	IL1RN	1.02682	0.00857076	0.018734	NA
ENST00000354124.7	low_high	BM22	ENSG00000173918.14	C1QTNF1	0.628275	0.000710596	0.01193	NA
ENST00000354124.7	low_high	BM36	ENSG00000173918.14	C1QTNF1	0.653652	0.000110046	0.00891704	NA
ENST00000354124.7	low_high	BM44	ENSG00000173918.14	C1QTNF1	0.547515	0.000439935	0.0117403	NA
ENST00000354177.8	low_high	BM10	ENSG00000162430.16	SELENON	0.422433	0.00340819	0.000515116	NA
ENST00000354185.8	low_high	BM36	ENSG00000165732.12	DDX21	0.388509	4.34412e-05	0.00746086	NA
ENST00000354185.8	mid_high	BM36	ENSG00000165732.12	DDX21	0.383938	0.00827446	0.0318006	NA
ENST00000354186.8	low_high	BM22	ENSG00000160145.15	KALRN	-0.402029	8.16018e-05	0.0115243	NA
ENST00000354186.8	low_high	BM36	ENSG00000160145.15	KALRN	-0.63165	2.48323e-09	0.00589488	NA
ENST00000354216.10	low_high	BM10	ENSG00000198276.15	UCKL1	0.293666	0.00301076	-0.0649683	0.00554913
ENST00000354216.10	low_high	BM22	ENSG00000198276.15	UCKL1	0.348436	0.000196333	-0.0727458	0.00121305
ENST00000354216.10	low_high	BM36	ENSG00000198276.15	UCKL1	0.232034	0.11946	-0.0785707	0.00017181
ENST00000354216.10	low_high	BM44	ENSG00000198276.15	UCKL1	0.335763	0.000687506	-0.108871	3.0884e-08
ENST00000354227.9	low_high	BM10	ENSG00000104936.17	DMPK	0.399449	0.00507185	0.00235465	NA
ENST00000354227.9	low_high	BM22	ENSG00000104936.17	DMPK	0.41634	0.00518931	0.0178144	NA
ENST00000354227.9	low_high	BM36	ENSG00000104936.17	DMPK	0.475957	0.00232385	0.00937603	NA
ENST00000354228.8	low_high	BM36	ENSG00000125354.22	2020-09-06	-0.402284	1.97704e-06	-0.0633964	0
ENST00000354230.7	low_high	BM22	ENSG00000166508.17	MCM7	0.486214	2.29769e-06	-0.00172958	NA
ENST00000354230.7	low_high	BM36	ENSG00000166508.17	MCM7	0.497171	2.49419e-05	0.0171534	NA
ENST00000354230.7	low_high	BM44	ENSG00000166508.17	MCM7	0.426815	8.45594e-06	0.00461185	NA
ENST00000354232.8	low_high	BM10	ENSG00000105379.9	ETFB	-0.205161	0.00151434	0.0875429	0
ENST00000354232.8	low_high	BM36	ENSG00000105379.9	ETFB	-0.211829	0.014411	0.0924326	0
ENST00000354232.8	low_high	BM44	ENSG00000105379.9	ETFB	-0.271746	0.00021501	0.0770119	0
ENST00000354232.8	mid_high	BM36	ENSG00000105379.9	ETFB	-0.110746	0.477434	0.0594224	0
ENST00000354250.6	low_high	BM36	ENSG00000160194.17	NDUFV3	0.140112	0.0405136	-0.0960434	5.01313e-08
ENST00000354258.4	low_high	BM22	ENSG00000168394.11	TAP1	0.551113	0.00169912	-0.0198017	NA
ENST00000354258.4	low_high	BM36	ENSG00000168394.11	TAP1	0.711281	3.18167e-06	-0.0394958	NA
ENST00000354258.4	mid_high	BM22	ENSG00000168394.11	TAP1	0.740583	0.00279254	-0.0662409	NA
ENST00000354273.4	low_high	BM22	ENSG00000197142.10	ACSL5	0.482897	0.00272988	-0.0153293	NA
ENST00000354273.4	low_high	BM36	ENSG00000197142.10	ACSL5	0.841346	3.02552e-08	0.00397327	NA
ENST00000354273.4	low_high	BM44	ENSG00000197142.10	ACSL5	0.480016	0.00267192	-0.00136148	NA
ENST00000354293.9	low_high	BM10	ENSG00000196961.12	AP2A1	0.13643	0.0580545	-0.0640863	2.80778e-05
ENST00000354308.7	low_high	BM22	ENSG00000129990.14	SYT5	-0.502773	0.000307503	0.0242626	NA
ENST00000354308.7	low_high	BM36	ENSG00000129990.14	SYT5	-0.626672	0.000201221	0.0634075	1
ENST00000354308.7	low_high	BM44	ENSG00000129990.14	SYT5	-0.535045	0.000144581	0.0102821	NA
ENST00000354309.4	low_high	BM36	ENSG00000204524.6	ZNF805	-0.137948	0.0349447	0.0546347	0
ENST00000354332.8	low_high	BM10	ENSG00000196154.11	S100A4	0.685796	0.00051135	-0.00820008	NA
ENST00000354332.8	low_high	BM22	ENSG00000196154.11	S100A4	1.39617	3.24173e-08	-0.0244831	NA
ENST00000354332.8	low_high	BM36	ENSG00000196154.11	S100A4	1.17877	4.40081e-07	0.0169935	NA
ENST00000354332.8	low_high	BM44	ENSG00000196154.11	S100A4	0.730021	0.000464697	0.0232644	NA
ENST00000354334.7	low_high	BM22	ENSG00000061273.17	HDAC7	0.452949	0.000192599	0.00173542	NA
ENST00000354334.7	low_high	BM36	ENSG00000061273.17	HDAC7	0.491819	0.000459768	0.0123338	NA
ENST00000354334.7	low_high	BM44	ENSG00000061273.17	HDAC7	0.385486	0.00116026	0.00382945	NA
ENST00000354352.9	low_high	BM44	ENSG00000018280.16	SLC11A1	0.534355	0.00247787	-0.00167018	NA
ENST00000354356.8	low_high	BM36	ENSG00000170615.14	SLC26A5	0.479285	0.00601537	0.00410571	NA
ENST00000354356.8	low_high	BM44	ENSG00000170615.14	SLC26A5	0.586543	0.0031717	0.0111314	NA
ENST00000354361.3	mid_high	BM36	ENSG00000117614.9	SYF2	0.410227	0.00417906	0.0637849	NA
ENST00000354371.6	low_high	BM44	ENSG00000198612.10	COPS8	-0.413026	0.00123462	0.0109486	NA
ENST00000354373.2	low_high	BM22	ENSG00000128250.5	RFPL1	-0.542665	0.000892944	0	NA
ENST00000354373.2	low_high	BM36	ENSG00000128250.5	RFPL1	-0.792224	1.34318e-07	0	NA
ENST00000354373.2	low_high	BM44	ENSG00000128250.5	RFPL1	-0.665064	2.07468e-05	0	NA
ENST00000354402.9	low_high	BM44	ENSG00000113108.19	APBB3	-0.199956	0.00246787	-0.06623	1.23619e-08
ENST00000354416.7	low_high	BM36	ENSG00000125354.22	2020-09-06	-0.402284	1.97704e-06	0.0568367	NA
ENST00000354422.3	low_high	BM36	ENSG00000188859.6	FAM78B	-0.404318	7.49838e-06	0.0192089	NA
ENST00000354437.8	low_high	BM22	ENSG00000078900.14	TP73	0.60002	0.000543462	-0.00285556	NA
ENST00000354437.8	low_high	BM36	ENSG00000078900.14	TP73	0.630716	0.00145489	0	NA
ENST00000354437.8	low_high	BM44	ENSG00000078900.14	TP73	0.575524	0.000649561	-0.0111006	NA
ENST00000354441.10	low_high	BM36	ENSG00000165533.18	TTC8	-0.537157	1.68817e-07	0.00920255	NA
ENST00000354453.7	low_high	BM22	ENSG00000213658.11	LAT	0.436764	0.000839029	0.0102849	NA
ENST00000354453.7	low_high	BM44	ENSG00000213658.11	LAT	0.44933	0.00112399	-0.00561607	NA
ENST00000354462.7	low_high	BM44	ENSG00000148735.14	PLEKHS1	0.439586	0.00457026	-0.0663542	NA
ENST00000354480.2	low_high	BM10	ENSG00000102317.17	RBM3	-0.706801	0.000760565	0.0286983	0.648012
ENST00000354480.2	low_high	BM22	ENSG00000102317.17	RBM3	-0.740015	0.000566548	0.0399843	NA
ENST00000354480.2	low_high	BM36	ENSG00000102317.17	RBM3	-0.624019	0.00212548	0.0670506	0.0279588
ENST00000354480.2	low_high	BM44	ENSG00000102317.17	RBM3	-0.813569	0.000461591	0.0488482	0.0468697
ENST00000354485.5	low_high	BM36	ENSG00000107104.18	KANK1	0.54258	2.16893e-08	-0.0221669	NA
ENST00000354488.7	low_high	BM44	ENSG00000198171.12	DDRGK1	-0.211407	0.000298024	-0.076533	7.47539e-05
ENST00000354489.6	low_high	BM44	ENSG00000111837.11	MAK	0.532402	0.00157666	0.0301598	NA
ENST00000354497.4	low_high	BM22	ENSG00000133318.13	RTN3	-0.466807	0.00215349	0.00092875	NA
ENST00000354497.4	low_high	BM44	ENSG00000133318.13	RTN3	-0.453178	0.00205607	0.000274832	NA
ENST00000354506.10	low_high	BM44	ENSG00000197713.14	RPE	-0.117054	0.0803662	0.0709001	0.0069848
ENST00000354513.9	low_high	BM22	ENSG00000197461.13	PDGFA	0.696207	0.000224505	-0.00853944	NA
ENST00000354513.9	low_high	BM36	ENSG00000197461.13	PDGFA	0.380884	0.000465515	-0.0119074	NA
ENST00000354513.9	mid_high	BM22	ENSG00000197461.13	PDGFA	0.925513	0.000180797	-0.0147485	NA
ENST00000354532.7	low_high	BM10	ENSG00000076928.17	ARHGEF1	0.428948	0.00249057	-0.00640681	NA
ENST00000354532.7	low_high	BM22	ENSG00000076928.17	ARHGEF1	0.42331	0.00207193	-0.0114157	NA
ENST00000354532.7	low_high	BM36	ENSG00000076928.17	ARHGEF1	0.478465	0.00174978	0.0119728	NA
ENST00000354534.10	low_high	BM36	ENSG00000196876.15	SCN8A	-0.624166	3.3708e-06	-0.0264684	NA
ENST00000354534.10	low_high	BM44	ENSG00000196876.15	SCN8A	-0.403294	0.000443635	-0.0181683	1
ENST00000354536.9	low_high	BM22	ENSG00000112562.18	SMOC2	0.583719	0.00421131	-0.0287996	NA
ENST00000354536.9	low_high	BM36	ENSG00000112562.18	SMOC2	0.762408	9.08987e-06	-0.0151073	NA
ENST00000354542.4	low_high	BM10	ENSG00000197971.14	MBP	0.787949	0.0062455	0.000213953	NA
ENST00000354546.9	low_high	BM10	ENSG00000197043.13	ANXA6	-0.364179	0.00199263	-0.09304	0.00023701
ENST00000354546.9	low_high	BM22	ENSG00000197043.13	ANXA6	-0.464207	0.00133699	-0.101144	0.00304311
ENST00000354546.9	low_high	BM36	ENSG00000197043.13	ANXA6	-0.776847	1.51318e-08	-0.16037	1.91421e-10
ENST00000354546.9	low_high	BM44	ENSG00000197043.13	ANXA6	-0.461636	0.00040764	-0.11936	5.74724e-05
ENST00000354566.7	low_high	BM22	ENSG00000137501.17	SYTL2	-0.452746	1.2453e-06	0.00059125	NA
ENST00000354567.6	low_high	BM36	ENSG00000154027.18	AK5	-0.0797397	0.587925	-0.101349	4.74938e-07
ENST00000354567.6	low_high	BM44	ENSG00000154027.18	AK5	-0.2967	0.00739468	-0.105843	4.21191e-08
ENST00000354582.11	low_high	BM22	ENSG00000150995.19	ITPR1	-0.385692	0.000635783	-0.00482847	NA
ENST00000354582.11	low_high	BM36	ENSG00000150995.19	ITPR1	-0.434015	3.57687e-05	-0.0222706	NA
ENST00000354589.7	low_high	BM10	ENSG00000178209.15	PLEC	0.39792	0.00103737	0.0048728	NA
ENST00000354589.7	low_high	BM36	ENSG00000178209.15	PLEC	0.517716	0.000828827	0.00890585	NA
ENST00000354589.7	low_high	BM44	ENSG00000178209.15	PLEC	0.379419	8.5306e-05	-0.000173117	NA
ENST00000354600.9	low_high	BM44	ENSG00000073282.12	TP63	0.470263	0.00764862	0.00221549	NA
ENST00000354617.5	low_high	BM44	ENSG00000134955.11	SLC37A2	0.452519	0.00013432	0.0134484	NA
ENST00000354636.7	low_mid	BM44	ENSG00000149948.13	HMGA2	2.70644	4.5647e-15	0	NA
ENST00000354636.7	mid_high	BM44	ENSG00000149948.13	HMGA2	-2.40424	6.98251e-15	0.00071831	NA
ENST00000354638.7	low_high	BM36	ENSG00000104044.15	OCA2	-0.587589	7.32662e-08	-0.181469	NA
ENST00000354638.7	mid_high	BM36	ENSG00000104044.15	OCA2	-0.530731	0.00189391	-0.0833414	NA
ENST00000354649.7	low_high	BM10	ENSG00000188152.12	NUTM2G	0.384776	0.00663421	-0.0449582	NA
ENST00000354649.7	low_high	BM36	ENSG00000188152.12	NUTM2G	0.403799	0.00873882	-0.00496146	NA
ENST00000354649.7	low_high	BM44	ENSG00000188152.12	NUTM2G	0.658814	0.000298024	-0.0339476	NA
ENST00000354650.7	low_high	BM36	ENSG00000010810.17	FYN	0.440233	8.72344e-12	-0.0107241	NA
ENST00000354655.8	low_high	BM22	ENSG00000197142.10	ACSL5	0.482897	0.00272988	-0.00920972	NA
ENST00000354655.8	low_high	BM36	ENSG00000197142.10	ACSL5	0.841346	3.02552e-08	0.00378261	NA
ENST00000354655.8	low_high	BM44	ENSG00000197142.10	ACSL5	0.480016	0.00267192	-0.00584553	NA
ENST00000354670.8	low_high	BM22	ENSG00000104081.13	BMF	0.414883	0.00294271	-0.0194965	NA
ENST00000354678.3	low_high	BM36	ENSG00000129007.14	CALML4	0.442686	0.0032848	-0.0178489	NA
ENST00000354698.7	low_high	BM44	ENSG00000164048.13	ZNF589	0.0719218	0.209557	-0.0700092	0
ENST00000354769.8	low_high	BM36	ENSG00000167701.13	GPT	0.458642	0.00932965	0.0174803	NA
ENST00000354769.8	low_high	BM44	ENSG00000167701.13	GPT	0.383371	0.00126129	-0.00526375	NA
ENST00000354772.8	low_high	BM22	ENSG00000092096.16	SLC22A17	-0.495228	0.000166139	-0.00821208	0.683611
ENST00000354772.8	low_high	BM36	ENSG00000092096.16	SLC22A17	-0.56376	0.000141412	-0.0495177	NA
ENST00000354772.8	low_high	BM44	ENSG00000092096.16	SLC22A17	-0.443247	0.000187827	-0.0374221	NA
ENST00000354777.6	low_high	BM36	ENSG00000116729.13	WLS	0.484581	1.0685e-07	-0.0241588	0.879671
ENST00000354785.8	low_high	BM22	ENSG00000115414.18	FN1	0.49017	0.00267614	0.00110653	NA
ENST00000354785.8	low_high	BM36	ENSG00000115414.18	FN1	0.646814	3.14874e-07	-0.0002948	NA
ENST00000354792.9	low_high	BM36	ENSG00000065534.18	MYLK	0.513364	9.34458e-07	0.00975173	NA
ENST00000354817.7	low_high	BM10	ENSG00000197601.12	FAR1	-0.099794	0.152865	-0.0579543	0.00803183
ENST00000354828.7	low_high	BM36	ENSG00000154727.10	GABPA	0.461416	8.52509e-06	-0.0497035	NA
ENST00000354829.6	low_high	BM44	ENSG00000021461.16	CYP3A43	0.44064	0.000805579	-0.00207826	NA
ENST00000354839.8	low_high	BM10	ENSG00000145242.13	EPHA5	-0.383099	0.00177119	0.00838135	NA
ENST00000354839.8	low_high	BM22	ENSG00000145242.13	EPHA5	-0.680484	7.10272e-05	-0.0316324	NA
ENST00000354839.8	low_high	BM36	ENSG00000145242.13	EPHA5	-0.729077	1.92964e-06	0.0115542	NA
ENST00000354839.8	low_high	BM44	ENSG00000145242.13	EPHA5	-0.569642	0.000114609	-0.0397335	NA
ENST00000354870.5	low_high	BM22	ENSG00000168487.18	BMP1	0.429496	0.000756736	0.00215528	NA
ENST00000354870.5	low_high	BM36	ENSG00000168487.18	BMP1	0.461219	0.00135732	-0.00438391	NA
ENST00000354870.5	low_high	BM44	ENSG00000168487.18	BMP1	0.493785	0.00011567	-0.0317706	NA
ENST00000354891.7	low_high	BM36	ENSG00000164318.17	EGFLAM	0.522659	0.00392818	0.00601647	NA
ENST00000354900.7	low_high	BM22	ENSG00000105699.16	LSR	0.422906	0.00146246	0.0245689	NA
ENST00000354900.7	low_high	BM36	ENSG00000105699.16	LSR	0.474757	0.00241279	0.024032	NA
ENST00000354900.7	low_high	BM44	ENSG00000105699.16	LSR	0.45918	0.000409709	-0.00995805	NA
ENST00000354903.9	low_high	BM10	ENSG00000179094.15	PER1	0.388023	0.00174186	0.00819875	NA
ENST00000354903.9	low_high	BM22	ENSG00000179094.15	PER1	0.443905	0.000435572	0.0116119	NA
ENST00000354905.2	low_high	BM36	ENSG00000198398.2	TMEM207	-1.23494	0.00362257	0	NA
ENST00000354910.9	low_high	BM22	ENSG00000129055.12	ANAPC13	-0.427104	0.000355645	-0.04992	NA
ENST00000354910.9	low_high	BM44	ENSG00000129055.12	ANAPC13	-0.4058	0.000637299	-0.0414585	NA
ENST00000354911.8	low_high	BM10	ENSG00000095787.21	WAC	0.168516	0.00525059	0.0662581	0.000100558
ENST00000354911.8	low_high	BM22	ENSG00000095787.21	WAC	0.0652482	0.270232	0.0749682	0.000364806
ENST00000354911.8	low_high	BM36	ENSG00000095787.21	WAC	0.244806	0.00174978	0.0567608	2.17374e-09
ENST00000354911.8	mid_high	BM10	ENSG00000095787.21	WAC	0.0977235	0.291712	0.0774969	2.74753e-06
ENST00000354911.8	mid_high	BM22	ENSG00000095787.21	WAC	0.0209974	0.863931	0.0915055	0.000238753
ENST00000354911.8	mid_high	BM36	ENSG00000095787.21	WAC	0.318083	0.00676133	0.0751045	0.000327956
ENST00000354922.3	low_high	BM36	ENSG00000146278.10	PNRC1	0.413772	1.4927e-05	0.0181243	NA
ENST00000354922.3	mid_high	BM36	ENSG00000146278.10	PNRC1	0.419113	0.00430007	0.00226008	NA
ENST00000354926.8	low_high	BM10	ENSG00000146963.17	LUC7L2	-0.210179	0.00283872	0.0505498	0.00544639
ENST00000354926.8	low_high	BM22	ENSG00000146963.17	LUC7L2	-0.258618	0.000162953	0.081365	0.00148674
ENST00000354947.9	low_high	BM44	ENSG00000166908.17	PIP4K2C	-0.401892	0.000743593	0.0180749	NA
ENST00000354952.6	low_high	BM36	ENSG00000114698.14	PLSCR4	0.641381	2.82996e-08	-0.00976167	0.724213
ENST00000354958.6	low_high	BM10	ENSG00000178209.15	PLEC	0.39792	0.00103737	0.0192982	0.205647
ENST00000354958.6	low_high	BM36	ENSG00000178209.15	PLEC	0.517716	0.000828827	0.031102	0.0258689
ENST00000354958.6	low_high	BM44	ENSG00000178209.15	PLEC	0.379419	8.5306e-05	0.00146402	NA
ENST00000354968.5	low_high	BM22	ENSG00000198336.9	MYL4	1.04353	0.00513154	0.0106089	NA
ENST00000354989.9	low_high	BM36	ENSG00000197586.12	ENTPD6	-0.466159	1.96226e-05	-0.0428286	0.430894
ENST00000354992.6	low_high	BM36	ENSG00000133424.20	LARGE1	-0.379502	1.31429e-05	0.0334037	NA
ENST00000355011.7	low_high	BM44	ENSG00000137948.18	BRDT	0.584192	0.00199632	0.0152038	NA
ENST00000355020.8	low_high	BM22	ENSG00000101958.13	GLRA2	-0.504214	0.00468652	-0.0192114	NA
ENST00000355020.8	low_high	BM44	ENSG00000101958.13	GLRA2	-0.464749	0.00181307	-0.0231386	NA
ENST00000355022.8	low_high	BM22	ENSG00000172530.20	BANP	0.388638	3.93976e-05	-0.010199	NA
ENST00000355022.8	low_high	BM36	ENSG00000172530.20	BANP	0.486713	6.49817e-08	-0.0198926	NA
ENST00000355029.8	low_high	BM36	ENSG00000173848.18	NET1	0.55951	0.000511935	-0.039956	0
ENST00000355029.8	mid_high	BM22	ENSG00000173848.18	NET1	0.364061	0.136989	-0.069094	0
ENST00000355044.7	low_high	BM10	ENSG00000107518.17	ATRNL1	-0.404583	0.00113603	-0.00156491	NA
ENST00000355044.7	low_high	BM22	ENSG00000107518.17	ATRNL1	-0.453422	0.00513268	-0.00853694	NA
ENST00000355044.7	low_high	BM36	ENSG00000107518.17	ATRNL1	-0.423186	0.00514528	-0.0111262	NA
ENST00000355044.7	low_high	BM44	ENSG00000107518.17	ATRNL1	-0.432884	0.00153938	-0.00131574	NA
ENST00000355057.2	low_high	BM36	ENSG00000197238.4	HIST1H4J	-0.842517	2.91694e-05	0	NA
ENST00000355057.2	low_high	BM44	ENSG00000197238.4	HIST1H4J	-0.626044	0.00491163	0	NA
ENST00000355085.3	low_high	BM36	ENSG00000197405.7	C5AR1	0.126037	0.351436	0.0791624	0.00207424
ENST00000355085.3	low_high	BM44	ENSG00000197405.7	C5AR1	0.453153	0.00271788	0.0196887	NA
ENST00000355086.7	low_high	BM10	ENSG00000196935.8	SRGAP1	0.478336	0.000175996	-0.0535778	NA
ENST00000355086.7	low_high	BM36	ENSG00000196935.8	SRGAP1	0.726657	4.60375e-10	-0.0722323	0.035827
ENST00000355086.7	low_high	BM44	ENSG00000196935.8	SRGAP1	0.386137	0.000531766	-0.00287572	NA
ENST00000355097.6	low_high	BM10	ENSG00000054179.11	ENTPD2	0.485019	0.0076802	-0.0135936	NA
ENST00000355097.6	low_high	BM22	ENSG00000054179.11	ENTPD2	0.662204	0.000444462	-0.00703986	NA
ENST00000355097.6	low_high	BM36	ENSG00000054179.11	ENTPD2	0.845429	4.1077e-05	-0.0106871	NA
ENST00000355097.6	low_high	BM44	ENSG00000054179.11	ENTPD2	0.491657	0.00259887	-0.00718628	NA
ENST00000355119.8	low_high	BM22	ENSG00000072163.19	LIMS2	0.627402	0.00210251	0.00729931	NA
ENST00000355133.7	low_high	BM44	ENSG00000196876.15	SCN8A	-0.403294	0.000443635	0	NA
ENST00000355149.8	low_high	BM44	ENSG00000102181.20	CD99L2	-0.384835	0.000831544	0.00139767	NA
ENST00000355153.8	low_high	BM36	ENSG00000160255.17	ITGB2	0.655479	0.00010843	0.00377706	NA
ENST00000355153.8	low_high	BM44	ENSG00000160255.17	ITGB2	0.431456	0.00439422	-0.00657201	NA
ENST00000355164.3	low_high	BM22	ENSG00000060982.14	BCAT1	-0.303815	0.000222918	0.0710528	0.00327279
ENST00000355173.6	low_high	BM44	ENSG00000183092.16	BEGAIN	-0.179828	0.0426044	-0.128401	6.07529e-07
ENST00000355194.8	low_high	BM22	ENSG00000185760.15	KCNQ5	-0.51923	0.000881476	0.00814111	NA
ENST00000355194.8	low_high	BM36	ENSG00000185760.15	KCNQ5	-0.628691	2.32826e-05	0.0306698	NA
ENST00000355203.6	low_high	BM44	ENSG00000197021.8	CXorf40B	-0.259238	0.00281045	-0.0701966	0.00112124
ENST00000355216.5	low_high	BM36	ENSG00000139445.17	FOXN4	1.07797	0.000395219	0.055444	NA
ENST00000355219.3	low_high	BM36	ENSG00000099954.18	CECR2	0.498597	1.53441e-05	-0.0298445	NA
ENST00000355221.7	low_high	BM22	ENSG00000047249.17	ATP6V1H	-0.475611	0.000324199	-0.0316285	NA
ENST00000355221.7	low_high	BM44	ENSG00000047249.17	ATP6V1H	-0.41848	0.000521192	-0.0417674	NA
ENST00000355231.9	low_high	BM36	ENSG00000147421.17	HMBOX1	0.543924	4.50058e-13	0.00120572	NA
ENST00000355235.7	low_high	BM36	ENSG00000197226.12	TBC1D9B	0.0735276	0.562777	0.0530823	0.000268845
ENST00000355237.6	low_high	BM10	ENSG00000197822.10	OCLN	0.461044	0.000302031	-0.00740079	NA
ENST00000355237.6	low_high	BM22	ENSG00000197822.10	OCLN	0.606513	4.01644e-05	-0.00565208	NA
ENST00000355237.6	low_high	BM36	ENSG00000197822.10	OCLN	0.781241	7.75668e-08	0.0138435	NA
ENST00000355257.7	low_high	BM44	ENSG00000100138.14	SNU13	-0.412906	0.000502434	-0.0138783	NA
ENST00000355279.2	low_high	BM36	ENSG00000026103.21	FAS	0.408287	0.00180459	-4.2091e-05	NA
ENST00000355281.2	low_high	BM36	ENSG00000197454.2	OR2L5	-0.428805	0.00313079	0	NA
ENST00000355282.6	low_high	BM36	ENSG00000038945.14	MSR1	0.450252	3.31633e-06	0.01602	NA
ENST00000355282.6	low_high	BM44	ENSG00000038945.14	MSR1	0.435373	0.000179609	0.00567887	NA
ENST00000355283.1	mid_high	BM36	ENSG00000155085.15	AK9	0.401531	0.0079793	-0.0249475	0.319424
ENST00000355285.9	low_high	BM10	ENSG00000154856.12	APCDD1	0.397117	0.00981424	-0.0321111	NA
ENST00000355289.8	low_high	BM36	ENSG00000152822.13	GRM1	-0.429588	0.000197127	0.0321368	NA
ENST00000355315.7	low_high	BM44	ENSG00000170791.17	CHCHD7	-0.398531	7.54156e-05	-0.0565332	NA
ENST00000355327.7	low_high	BM36	ENSG00000187720.14	THSD4	0.340858	0.00775623	0.0626078	0
ENST00000355354.12	low_high	BM10	ENSG00000196776.15	CD47	-0.211927	0.00858221	0.0694012	0.00314671
ENST00000355354.12	low_high	BM22	ENSG00000196776.15	CD47	0.0227713	0.898483	0.110555	5.48916e-06
ENST00000355354.12	low_high	BM36	ENSG00000196776.15	CD47	-0.0269278	0.87106	0.118386	4.21708e-07
ENST00000355354.12	mid_high	BM10	ENSG00000196776.15	CD47	-0.0610346	0.644355	0.0843715	0.00890516
ENST00000355354.12	mid_high	BM22	ENSG00000196776.15	CD47	0.43192	0.0283973	0.121755	1.33925e-05
ENST00000355354.12	mid_high	BM36	ENSG00000196776.15	CD47	0.26557	0.165242	0.106082	0.00258404
ENST00000355371.8	low_high	BM36	ENSG00000187164.19	SHTN1	0.478538	4.92838e-06	-0.00296771	NA
ENST00000355371.8	mid_high	BM36	ENSG00000187164.19	SHTN1	0.480385	0.00300364	-0.00483827	NA
ENST00000355385.7	low_high	BM36	ENSG00000144857.14	BOC	0.479165	8.73634e-05	0.005624	NA
ENST00000355395.9	low_high	BM22	ENSG00000186297.11	GABRA5	-0.503341	0.000523075	0.0283596	NA
ENST00000355395.9	low_high	BM36	ENSG00000186297.11	GABRA5	-0.485526	0.000406538	0.00810173	NA
ENST00000355395.9	low_high	BM44	ENSG00000186297.11	GABRA5	-0.382481	0.0035343	0.0659712	NA
ENST00000355396.7	low_high	BM36	ENSG00000106868.16	SUSD1	-0.409812	2.24818e-06	0.0325152	NA
ENST00000355415.6	low_high	BM22	ENSG00000161091.12	MFSD12	0.3033	7.90231e-06	-0.0590486	0.00588713
ENST00000355417.6	low_high	BM44	ENSG00000198624.12	CCDC69	0.401884	0.000100331	-0.0531894	NA
ENST00000355426.7	low_high	BM36	ENSG00000115380.19	EFEMP1	0.609252	0.000106513	-0.00806251	NA
ENST00000355432.8	low_high	BM22	ENSG00000198223.16	CSF2RA	0.435155	0.00059313	4.375e-05	NA
ENST00000355432.8	low_high	BM36	ENSG00000198223.16	CSF2RA	0.475368	1.19054e-06	0	NA
ENST00000355451.7	low_high	BM22	ENSG00000015676.17	NUDCD3	-0.379268	0.00100024	0.0120125	1
ENST00000355451.7	low_high	BM36	ENSG00000015676.17	NUDCD3	-0.595811	2.03789e-07	0.0274086	0.268829
ENST00000355451.7	low_high	BM44	ENSG00000015676.17	NUDCD3	-0.455683	0.000138805	0.0185042	NA
ENST00000355452.5	low_high	BM22	ENSG00000050555.17	LAMC3	0.453814	0.00279092	-0.00517986	NA
ENST00000355452.5	low_high	BM36	ENSG00000050555.17	LAMC3	0.449424	0.00553962	-0.0935808	NA
ENST00000355469.4	low_high	BM22	ENSG00000235568.6	NFAM1	0.436209	0.00196882	-0.0619642	NA
ENST00000355478.6	mid_high	BM22	ENSG00000111785.19	RIC8B	0.423042	0.00671348	0.000369926	NA
ENST00000355480.9	low_high	BM22	ENSG00000182871.14	COL18A1	0.467601	0.00151385	0.0544046	NA
ENST00000355480.9	low_high	BM36	ENSG00000182871.14	COL18A1	0.674647	0.000541783	0.00553462	NA
ENST00000355480.9	low_high	BM44	ENSG00000182871.14	COL18A1	0.443364	0.00434581	-0.000406246	NA
ENST00000355481.8	low_high	BM36	ENSG00000196218.12	RYR1	0.490742	0.00617713	-0.0115382	NA
ENST00000355485.6	low_high	BM36	ENSG00000173218.14	VANGL1	0.507601	0.000511221	0.00212012	NA
ENST00000355496.9	low_high	BM22	ENSG00000105559.11	PLEKHA4	0.425833	0.00181425	0.0135415	NA
ENST00000355496.9	low_high	BM44	ENSG00000105559.11	PLEKHA4	0.437418	0.000103075	-0.000300521	NA
ENST00000355508.3	low_high	BM10	ENSG00000198286.9	CARD11	0.454019	0.00639357	0.0199134	NA
ENST00000355508.3	low_high	BM22	ENSG00000198286.9	CARD11	0.460406	0.00822786	0.0240954	NA
ENST00000355508.3	low_high	BM44	ENSG00000198286.9	CARD11	0.460316	0.00249824	0.0114271	NA
ENST00000355520.5	low_high	BM36	ENSG00000079482.12	OPHN1	0.396679	8.55953e-05	0.0231022	NA
ENST00000355540.7	low_high	BM22	ENSG00000196367.13	TRRAP	0.196928	0.00103472	-0.0535663	4.11164e-05
ENST00000355552.7	low_high	BM22	ENSG00000163870.15	TPRA1	0.179618	0.000114774	-0.0727814	0.00128976
ENST00000355552.7	mid_high	BM22	ENSG00000163870.15	TPRA1	0.102158	0.162516	-0.0547819	0.00355467
ENST00000355603.3	low_high	BM22	ENSG00000168439.16	STIP1	0.384342	0.00132178	0.00227431	NA
ENST00000355603.3	low_high	BM36	ENSG00000168439.16	STIP1	0.464767	0.000167768	0.00234345	1
ENST00000355621.7	low_high	BM22	ENSG00000186591.12	UBE2H	0.0718255	0.292843	-0.100565	0.00818437
ENST00000355621.7	low_high	BM36	ENSG00000186591.12	UBE2H	0.392061	5.00435e-07	-0.0365496	NA
ENST00000355621.7	mid_high	BM22	ENSG00000186591.12	UBE2H	0.0931476	0.380808	-0.133441	0.00184234
ENST00000355622.7	low_high	BM36	ENSG00000136869.14	TLR4	0.558834	6.81616e-06	0.0272786	1
ENST00000355624.7	low_high	BM22	ENSG00000107560.11	RAB11FIP2	-0.384483	0.000364121	0.0421218	0.727165
ENST00000355631.8	low_high	BM36	ENSG00000125510.15	OPRL1	-0.480743	0.00256648	-0.0711147	NA
ENST00000355635.7	low_high	BM22	ENSG00000185760.15	KCNQ5	-0.51923	0.000881476	1.25e-06	NA
ENST00000355635.7	low_high	BM36	ENSG00000185760.15	KCNQ5	-0.628691	2.32826e-05	0	NA
ENST00000355637.8	low_high	BM36	ENSG00000078328.20	RBFOX1	-0.604476	5.47747e-07	-0.00345395	NA
ENST00000355637.8	low_high	BM44	ENSG00000078328.20	RBFOX1	-0.478406	0.000115488	0.00443748	NA
ENST00000355638.8	low_high	BM36	ENSG00000073670.13	ADAM11	-0.601205	3.07489e-05	0.0245206	NA
ENST00000355648.8	low_high	BM36	ENSG00000087495.16	PHACTR3	0.425258	1.88669e-07	0.0106211	1
ENST00000355653.7	low_high	BM22	ENSG00000108828.15	VAT1	0.42687	2.23926e-06	0.0147961	NA
ENST00000355661.7	low_high	BM10	ENSG00000166689.15	PLEKHA7	0.504493	0.000215552	0.0349545	NA
ENST00000355661.7	low_high	BM22	ENSG00000166689.15	PLEKHA7	0.685038	1.01971e-05	0.000266944	NA
ENST00000355661.7	low_high	BM36	ENSG00000166689.15	PLEKHA7	0.725198	1.65056e-07	-0.00413015	NA
ENST00000355661.7	low_high	BM44	ENSG00000166689.15	PLEKHA7	0.526213	2.99624e-05	-0.0167108	NA
ENST00000355665.7	low_high	BM36	ENSG00000083896.12	YTHDC1	0.429401	5.86057e-07	0.0033403	1
ENST00000355673.7	low_high	BM36	ENSG00000166987.14	MBD6	0.461845	0.000880514	0.0288913	NA
ENST00000355703.3	low_high	BM10	ENSG00000197136.4	PCNX3	0.410279	0.000893056	-0.0307462	NA
ENST00000355710.7	low_high	BM36	ENSG00000165731.18	RET	-0.500156	0.000784524	-0.0695409	NA
ENST00000355716.4	low_high	BM36	ENSG00000157873.17	TNFRSF14	0.459752	0.000567178	-0.0127222	NA
ENST00000355717.9	low_high	BM22	ENSG00000148737.16	TCF7L2	0.466163	0.00171798	-0.00106236	NA
ENST00000355717.9	low_high	BM36	ENSG00000148737.16	TCF7L2	0.677649	1.15008e-08	-0.000392795	NA
ENST00000355721.7	low_high	BM22	ENSG00000168060.15	NAALADL1	0.56234	0.000968829	-0.00216986	NA
ENST00000355721.7	low_high	BM36	ENSG00000168060.15	NAALADL1	0.460926	0.00906868	-0.00119148	NA
ENST00000355722.8	low_high	BM44	ENSG00000144481.16	TRPM8	0.445045	0.00216111	-9.64789e-05	NA
ENST00000355731.8	low_mid	BM44	ENSG00000198242.13	RPL23A	-0.0600979	0.618785	-0.0773341	0.000725349
ENST00000355733.7	low_high	BM36	ENSG00000075340.22	ADD2	-0.574062	6.27978e-07	-0.00187105	NA
ENST00000355733.7	low_high	BM44	ENSG00000075340.22	ADD2	-0.395188	0.00021501	-0.0103679	NA
ENST00000355740.6	low_high	BM36	ENSG00000026103.21	FAS	0.408287	0.00180459	0.0196403	NA
ENST00000355749.6	low_high	BM10	ENSG00000128609.14	NDUFA5	-0.494607	0.000224116	-0.025477	NA
ENST00000355749.6	low_high	BM22	ENSG00000128609.14	NDUFA5	-0.556833	0.000270235	0.00409319	NA
ENST00000355749.6	low_high	BM36	ENSG00000128609.14	NDUFA5	-0.456038	0.000881135	-0.00987107	NA
ENST00000355749.6	low_high	BM44	ENSG00000128609.14	NDUFA5	-0.553688	0.000144432	-0.0319247	1.0026e-05
ENST00000355758.8	low_high	BM44	ENSG00000122299.11	ZC3H7A	0.213813	0.000210982	-0.103156	4.10747e-05
ENST00000355765.10	low_high	BM36	ENSG00000185246.17	PRPF39	-0.0812107	0.417327	0.0979343	0.000203716
ENST00000355766.5	low_high	BM36	ENSG00000197969.12	VPS13A	-0.394483	7.75612e-05	-0.00403887	NA
ENST00000355801.4	low_high	BM36	ENSG00000188243.12	COMMD6	0.063784	0.634727	-0.0852193	0.000395218
ENST00000355805.7	low_high	BM22	ENSG00000198223.16	CSF2RA	0.435155	0.00059313	-0.00104903	NA
ENST00000355805.7	low_high	BM36	ENSG00000198223.16	CSF2RA	0.475368	1.19054e-06	0.00187023	NA
ENST00000355808.9	low_high	BM36	ENSG00000131828.13	PDHA1	-0.382045	1.23275e-06	-0.0113116	NA
ENST00000355808.9	low_high	BM44	ENSG00000131828.13	PDHA1	-0.386488	5.07526e-05	-0.0141834	0.000822674
ENST00000355814.8	low_high	BM36	ENSG00000197249.13	SERPINA1	0.688572	0.00325193	9.01408e-05	NA
ENST00000355818.3	low_high	BM22	ENSG00000227460.8	SYNGAP1	0.132329	0.582162	0.106082	0.00214563
ENST00000355824.7	low_high	BM22	ENSG00000173258.12	ZNF483	-0.446878	0.000242089	0.0413014	0.0127837
ENST00000355830.10	low_high	BM44	ENSG00000184949.15	FAM227A	0.444159	0.000870247	0.00487774	NA
ENST00000355852.6	low_high	BM10	ENSG00000090097.21	PCBP4	0.165592	0.0571531	-0.0811398	3.12185e-05
ENST00000355852.6	low_high	BM22	ENSG00000090097.21	PCBP4	0.250819	0.00186755	-0.0715946	1.96136e-05
ENST00000355854.8	mid_high	BM36	ENSG00000102547.18	CAB39L	0.458011	0.0021224	0.0301884	NA
ENST00000355883.4	low_high	BM22	ENSG00000197734.9	C14orf178	0.41742	0.00595554	0.00288861	NA
ENST00000355893.9	mid_high	BM44	ENSG00000178053.17	MLF1	-0.162418	0.777462	0.0821236	0
ENST00000355904.8	low_high	BM44	ENSG00000197265.8	GTF2E2	0.00448258	0.943232	-0.0725763	0
ENST00000355938.9	low_high	BM36	ENSG00000159199.13	ATP5MC1	-0.505343	4.60257e-05	-0.0767498	0.0195142
ENST00000355938.9	low_high	BM44	ENSG00000159199.13	ATP5MC1	-0.463802	0.00106576	-0.147745	1.73875e-08
ENST00000355943.7	low_high	BM10	ENSG00000164209.16	SLC25A46	-0.452626	0.000350556	-0.0273814	NA
ENST00000355943.7	low_high	BM22	ENSG00000164209.16	SLC25A46	-0.499912	0.000585903	-0.0485981	NA
ENST00000355943.7	low_high	BM36	ENSG00000164209.16	SLC25A46	-0.327356	0.00974279	-0.0781458	0.00256486
ENST00000355943.7	low_high	BM44	ENSG00000164209.16	SLC25A46	-0.321728	0.00682523	-0.0958818	0.0070198
ENST00000355946.6	low_high	BM22	ENSG00000107957.16	SH3PXD2A	0.174351	0.0935331	-0.0862004	0.000189023
ENST00000355946.6	low_high	BM36	ENSG00000107957.16	SH3PXD2A	0.20861	0.0506464	-0.0977701	0.000124195
ENST00000355946.6	low_high	BM44	ENSG00000107957.16	SH3PXD2A	0.0699445	0.382651	-0.0721971	0.000817914
ENST00000355947.6	low_high	BM36	ENSG00000146833.15	TRIM4	0.104393	0.131686	-0.0598851	0.00764096
ENST00000355947.6	mid_high	BM36	ENSG00000146833.15	TRIM4	0.0477499	0.718062	-0.0813439	0.00327392
ENST00000355961.8	low_high	BM36	ENSG00000102312.21	PORCN	-0.455958	3.8796e-05	0.00830409	NA
ENST00000355968.10	low_high	BM22	ENSG00000196262.13	PPIA	-0.382389	0.00910787	0.000649722	NA
ENST00000355968.10	low_high	BM36	ENSG00000196262.13	PPIA	-0.610743	2.93115e-06	0.0269223	1
ENST00000355968.10	low_high	BM44	ENSG00000196262.13	PPIA	-0.441206	0.00217549	0.00718815	NA
ENST00000355991.9	low_high	BM10	ENSG00000126391.13	FRMD8	0.191385	0.0420542	0.0989707	0.00378645
ENST00000355991.9	low_high	BM36	ENSG00000126391.13	FRMD8	0.387459	0.00339215	-0.0108633	NA
ENST00000355994.6	low_high	BM10	ENSG00000197971.14	MBP	0.787949	0.0062455	1.0299e-05	NA
ENST00000355995.8	low_high	BM22	ENSG00000148737.16	TCF7L2	0.466163	0.00171798	0.0068675	NA
ENST00000355995.8	low_high	BM36	ENSG00000148737.16	TCF7L2	0.677649	1.15008e-08	7.31311e-05	NA
ENST00000356000.7	low_high	BM22	ENSG00000133318.13	RTN3	-0.466807	0.00215349	0.00742806	NA
ENST00000356000.7	low_high	BM44	ENSG00000133318.13	RTN3	-0.453178	0.00205607	-0.0120239	NA
ENST00000356005.8	low_high	BM22	ENSG00000115414.18	FN1	0.49017	0.00267614	0.0198772	1
ENST00000356005.8	low_high	BM36	ENSG00000115414.18	FN1	0.646814	3.14874e-07	0.0212479	NA
ENST00000356010.9	low_high	BM22	ENSG00000138834.12	MAPK8IP3	0.0317433	0.775114	-0.0666478	1.49985e-07
ENST00000356017.8	mid_high	BM36	ENSG00000204977.9	TRIM13	0.216272	0.020374	-0.052104	0.00278504
ENST00000356025.7	low_high	BM22	ENSG00000198053.11	SIRPA	0.0481039	0.602891	0.0816186	0.00652677
ENST00000356025.7	mid_high	BM22	ENSG00000198053.11	SIRPA	0.125592	0.332659	0.0950328	0.00645636
ENST00000356053.7	low_high	BM36	ENSG00000169813.16	HNRNPF	0.422559	5.52245e-06	0.0128698	NA
ENST00000356064.3	low_high	BM44	ENSG00000164144.15	ARFIP1	0.0729358	0.181897	-0.058322	5.07976e-05
ENST00000356079.8	low_high	BM36	ENSG00000119004.15	CYP20A1	0.505348	2.41202e-11	-0.016115	NA
ENST00000356080.8	low_high	BM36	ENSG00000148700.14	ADD3	0.413564	4.10577e-06	-0.0154011	0.0204994
ENST00000356083.7	low_high	BM10	ENSG00000196739.14	COL27A1	0.490045	0.000514789	0.0427935	NA
ENST00000356083.7	low_high	BM22	ENSG00000196739.14	COL27A1	0.587784	9.85712e-05	0.0259265	NA
ENST00000356083.7	low_high	BM36	ENSG00000196739.14	COL27A1	0.536066	2.43608e-05	0.0480092	NA
ENST00000356083.7	low_high	BM44	ENSG00000196739.14	COL27A1	0.740436	3.44371e-05	0.0282966	NA
ENST00000356090.8	low_high	BM36	ENSG00000020129.15	NCDN	-0.399286	0.00799372	0.0252363	NA
ENST00000356090.8	low_high	BM44	ENSG00000020129.15	NCDN	-0.236285	0.0419686	0.0526135	9.57344e-05
ENST00000356100.6	low_high	BM36	ENSG00000196090.12	PTPRT	-0.626295	4.41829e-07	-0.0354907	NA
ENST00000356107.10	low_high	BM22	ENSG00000104067.16	TJP1	0.0943447	0.13823	0.0556237	0.000974338
ENST00000356107.10	low_high	BM36	ENSG00000104067.16	TJP1	0.372568	1.01475e-08	0.090092	2.07305e-10
ENST00000356116.5	low_high	BM22	ENSG00000197142.10	ACSL5	0.482897	0.00272988	0.00191125	NA
ENST00000356116.5	low_high	BM36	ENSG00000197142.10	ACSL5	0.841346	3.02552e-08	0.0267082	NA
ENST00000356116.5	low_high	BM44	ENSG00000197142.10	ACSL5	0.480016	0.00267192	0.00868034	NA
ENST00000356124.8	low_high	BM44	ENSG00000139531.12	SUOX	-0.000401854	0.994943	-0.0703498	0.00163275
ENST00000356134.9	low_high	BM22	ENSG00000047617.14	ANO2	0.680631	0.000130444	-0.0142256	NA
ENST00000356134.9	low_high	BM36	ENSG00000047617.14	ANO2	0.801747	1.47438e-06	0.0061607	NA
ENST00000356134.9	low_high	BM44	ENSG00000047617.14	ANO2	0.525224	0.00132853	0.00540389	NA
ENST00000356142.4	low_high	BM10	ENSG00000136238.17	RAC1	0.492941	0.00220964	-0.0107414	NA
ENST00000356156.7	low_high	BM44	ENSG00000243716.10	NPIPB5	0.417563	0.000831658	0.00415508	NA
ENST00000356166.10	low_high	BM36	ENSG00000156860.15	FBRS	0.485485	0.000604288	-0.0109839	NA
ENST00000356175.7	low_high	BM36	ENSG00000196712.17	NF1	-0.00907503	0.928657	-0.0735033	3.78581e-20
ENST00000356175.7	low_high	BM44	ENSG00000196712.17	NF1	-0.00789501	0.867502	-0.0671532	6.42955e-06
ENST00000356195.9	low_high	BM36	ENSG00000164649.19	CDCA7L	0.690972	5.12033e-10	0.0415156	NA
ENST00000356200.7	low_high	BM36	ENSG00000008128.22	CDK11A	0.424316	5.61169e-06	0.00871736	NA
ENST00000356205.8	low_high	BM36	ENSG00000143570.17	SLC39A1	0.421867	0.000320336	0.0182603	NA
ENST00000356208.9	low_high	BM22	ENSG00000132819.16	RBM38	0.423072	0.0001412	-0.0373142	NA
ENST00000356208.9	low_high	BM36	ENSG00000132819.16	RBM38	0.558071	0.000200601	-0.015331	NA
ENST00000356218.8	low_high	BM10	ENSG00000139926.15	FRMD6	-0.389131	3.59767e-05	-0.0058613	NA
ENST00000356219.7	low_high	BM10	ENSG00000196498.13	NCOR2	0.470335	0.00433934	0.00713999	NA
ENST00000356220.8	low_high	BM36	ENSG00000077279.18	DCX	-0.550048	7.53572e-08	0.00920122	NA
ENST00000356226.8	low_high	BM36	ENSG00000066468.22	FGFR2	0.443758	1.24737e-06	-0.0137814	NA
ENST00000356244.7	low_high	BM10	ENSG00000100401.19	RANGAP1	0.0423704	0.633769	-0.0582159	0.00620411
ENST00000356244.7	low_high	BM22	ENSG00000100401.19	RANGAP1	-0.0330158	0.729325	-0.0668226	0.00649112
ENST00000356244.7	low_high	BM36	ENSG00000100401.19	RANGAP1	-0.190733	0.103577	-0.114677	2.13522e-08
ENST00000356244.7	low_high	BM44	ENSG00000100401.19	RANGAP1	-0.137982	0.0415575	-0.116557	8.9596e-11
ENST00000356244.7	low_mid	BM44	ENSG00000100401.19	RANGAP1	-0.106054	0.240688	-0.0954976	0.000536287
ENST00000356247.4	mid_high	BM10	ENSG00000196656.7	AC004057.1	0.160785	0.526396	-0.0540081	0
ENST00000356253.9	low_high	BM22	ENSG00000153956.15	CACNA2D1	-0.463418	6.36091e-05	-0.00873167	NA
ENST00000356253.9	low_high	BM36	ENSG00000153956.15	CACNA2D1	-0.417156	0.000171812	0.0148935	NA
ENST00000356253.9	low_high	BM44	ENSG00000153956.15	CACNA2D1	-0.298701	0.00311928	-0.0512262	0.00014295
ENST00000356264.6	low_high	BM22	ENSG00000078053.16	AMPH	-0.310032	0.0162753	-0.100873	0.000242357
ENST00000356264.6	low_high	BM36	ENSG00000078053.16	AMPH	-0.535359	3.50311e-05	-0.129954	6.36658e-10
ENST00000356264.6	low_high	BM44	ENSG00000078053.16	AMPH	-0.295186	0.0102387	-0.134468	3.81995e-07
ENST00000356264.6	low_mid	BM44	ENSG00000078053.16	AMPH	-0.2387	0.126056	-0.112324	0.0095628
ENST00000356284.6	low_high	BM22	ENSG00000112562.18	SMOC2	0.583719	0.00421131	-0.0133703	NA
ENST00000356284.6	low_high	BM36	ENSG00000112562.18	SMOC2	0.762408	9.08987e-06	-0.00479732	NA
ENST00000356289.9	low_high	BM36	ENSG00000160593.18	JAML	1.08379	2.62717e-06	-0.00198879	NA
ENST00000356289.9	low_high	BM44	ENSG00000160593.18	JAML	0.609304	0.0038152	0.00895268	NA
ENST00000356297.4	low_high	BM36	ENSG00000147485.12	PXDNL	-0.46199	5.07954e-05	0.00788613	NA
ENST00000356303.6	low_high	BM36	ENSG00000156508.17	EEF1A1	0.541231	7.89822e-07	0.000151544	NA
ENST00000356303.6	mid_high	BM36	ENSG00000156508.17	EEF1A1	0.544803	0.00173734	-6.2846e-05	NA
ENST00000356311.9	low_high	BM10	ENSG00000165698.15	SPACA9	0.185773	0.00536616	0.0973564	0
ENST00000356311.9	low_high	BM44	ENSG00000165698.15	SPACA9	0.00681377	0.909396	0.136362	0
ENST00000356321.4	low_high	BM44	ENSG00000198146.4	ZNF770	-0.15397	0.042512	0.0547762	0
ENST00000356322.10	mid_high	BM36	ENSG00000142556.18	ZNF614	0.048803	0.655419	-0.0612317	0
ENST00000356327.9	low_high	BM36	ENSG00000075651.15	PLD1	0.388503	1.09231e-05	0.0205001	1
ENST00000356331.9	low_high	BM22	ENSG00000087266.15	SH3BP2	0.556277	0.000689984	-0.0277501	NA
ENST00000356331.9	low_high	BM36	ENSG00000087266.15	SH3BP2	0.697178	3.98529e-05	0.00432971	NA
ENST00000356331.9	low_high	BM44	ENSG00000087266.15	SH3BP2	0.43343	0.00377308	0.00549519	NA
ENST00000356338.10	low_high	BM22	ENSG00000197535.14	MYO5A	-0.437681	0.000401817	0.0826394	0.00557234
ENST00000356338.10	low_high	BM36	ENSG00000197535.14	MYO5A	-0.462172	1.99115e-05	0.0154369	NA
ENST00000356341.7	low_high	BM22	ENSG00000149269.9	PAK1	-0.537522	6.78769e-05	-0.0170647	1
ENST00000356341.7	low_high	BM36	ENSG00000149269.9	PAK1	-0.698571	2.73966e-08	-0.00944217	NA
ENST00000356341.7	low_high	BM44	ENSG00000149269.9	PAK1	-0.612171	1.19081e-05	-0.021019	NA
ENST00000356346.7	low_high	BM10	ENSG00000178209.15	PLEC	0.39792	0.00103737	0.00298405	NA
ENST00000356346.7	low_high	BM36	ENSG00000178209.15	PLEC	0.517716	0.000828827	0.00852757	1
ENST00000356346.7	low_high	BM44	ENSG00000178209.15	PLEC	0.379419	8.5306e-05	-0.00574088	NA
ENST00000356347.3	low_high	BM22	ENSG00000198155.5	ZNF876P	-0.227163	0.00785666	0.0887271	0
ENST00000356347.3	low_high	BM44	ENSG00000198155.5	ZNF876P	-0.0581753	0.507733	0.0874508	0
ENST00000356357.8	low_high	BM44	ENSG00000119682.16	AREL1	-0.0158762	0.749162	-0.0788734	0.00101717
ENST00000356360.9	low_high	BM36	ENSG00000073921.17	PICALM	0.409396	2.08741e-05	-0.0128062	NA
ENST00000356360.9	mid_high	BM36	ENSG00000073921.17	PICALM	0.426031	0.00399519	-0.00261671	NA
ENST00000356384.4	low_high	BM10	ENSG00000186350.10	RXRA	0.527703	0.00283841	-0.0377852	NA
ENST00000356384.4	low_high	BM22	ENSG00000186350.10	RXRA	0.593373	0.00035702	-0.0519444	NA
ENST00000356384.4	low_high	BM36	ENSG00000186350.10	RXRA	0.811343	3.71559e-05	0.026863	NA
ENST00000356386.6	low_high	BM22	ENSG00000186470.13	BTN3A2	0.610606	6.72874e-07	0.00229389	NA
ENST00000356386.6	low_high	BM36	ENSG00000186470.13	BTN3A2	0.739989	4.59334e-10	0.00686433	NA
ENST00000356386.6	low_high	BM44	ENSG00000186470.13	BTN3A2	0.45301	0.000278922	-0.00389899	NA
ENST00000356386.6	mid_high	BM22	ENSG00000186470.13	BTN3A2	0.460357	0.0079402	-0.00287618	NA
ENST00000356388.8	low_high	BM36	ENSG00000198369.9	SPRED2	-0.14147	0.0448686	0.0810054	0.000540944
ENST00000356392.8	low_high	BM22	ENSG00000198003.11	CCDC151	0.546685	0.000115377	0.0189008	NA
ENST00000356392.8	low_high	BM36	ENSG00000198003.11	CCDC151	0.434053	0.00916055	0.093764	NA
ENST00000356406.9	low_high	BM36	ENSG00000087008.15	ACOX3	-0.0910238	0.297748	0.0691435	0
ENST00000356408.3	low_high	BM10	ENSG00000198286.9	CARD11	0.454019	0.00639357	0.0133627	NA
ENST00000356408.3	low_high	BM22	ENSG00000198286.9	CARD11	0.460406	0.00822786	-0.0621103	NA
ENST00000356408.3	low_high	BM44	ENSG00000198286.9	CARD11	0.460316	0.00249824	0.0393778	NA
ENST00000356415.5	low_high	BM22	ENSG00000116473.14	RAP1A	0.0929679	0.255652	0.137815	1.38712e-08
ENST00000356415.5	low_high	BM36	ENSG00000116473.14	RAP1A	0.495787	1.12448e-06	0.0447997	NA
ENST00000356415.5	mid_high	BM22	ENSG00000116473.14	RAP1A	0.173643	0.146105	0.13278	1.19326e-05
ENST00000356415.5	mid_high	BM36	ENSG00000116473.14	RAP1A	0.482385	0.00229395	0.0480975	NA
ENST00000356432.7	mid_high	BM22	ENSG00000103152.11	MPG	0.115051	0.487294	-0.171725	2.66977e-05
ENST00000356436.8	low_high	BM22	ENSG00000145979.17	TBC1D7	-0.162546	0.0110905	-0.0528661	0.000440258
ENST00000356436.8	low_high	BM36	ENSG00000145979.17	TBC1D7	-0.216147	3.53557e-05	-0.0554729	2.1092e-06
ENST00000356443.8	low_high	BM36	ENSG00000101605.12	MYOM1	0.691776	6.79544e-10	-0.0198845	NA
ENST00000356443.8	low_high	BM44	ENSG00000101605.12	MYOM1	0.423718	0.000647611	-0.0623269	NA
ENST00000356447.9	low_high	BM36	ENSG00000151090.18	THRB	-0.437402	2.30021e-06	0.0162037	NA
ENST00000356448.8	low_high	BM36	ENSG00000114790.12	ARHGEF26	0.613766	3.21294e-07	-0.0630603	NA
ENST00000356450.2	low_high	BM22	ENSG00000122824.10	NUDT10	-0.632372	0.00026476	-0.0210649	NA
ENST00000356450.2	low_high	BM36	ENSG00000122824.10	NUDT10	-0.567111	0.000175321	-0.00393648	NA
ENST00000356450.2	low_high	BM44	ENSG00000122824.10	NUDT10	-0.408914	0.00354762	-0.0232189	NA
ENST00000356454.4	low_high	BM36	ENSG00000198142.4	SOWAHC	0.590617	5.02105e-10	0	NA
ENST00000356455.8	low_high	BM36	ENSG00000175063.16	UBE2C	0.662226	0.00640254	0.0418325	NA
ENST00000356458.6	low_high	BM36	ENSG00000214595.11	EML6	-0.390595	1.58359e-08	-0.0271141	NA
ENST00000356458.6	low_high	BM44	ENSG00000214595.11	EML6	-0.0716226	0.225647	-0.0615	0
ENST00000356487.10	low_high	BM10	ENSG00000105220.15	GPI	-0.0151264	0.901736	-0.0612264	3.67364e-09
ENST00000356487.10	low_high	BM22	ENSG00000105220.15	GPI	-0.266127	0.0126985	-0.0798447	0.00197528
ENST00000356487.10	low_high	BM36	ENSG00000105220.15	GPI	-0.489836	1.28666e-05	-0.171921	2.47708e-32
ENST00000356487.10	low_high	BM44	ENSG00000105220.15	GPI	-0.353648	0.000601625	-0.101307	4.50444e-09
ENST00000356487.10	low_mid	BM36	ENSG00000105220.15	GPI	-0.18809	0.322798	-0.10728	1.88768e-06
ENST00000356487.10	low_mid	BM44	ENSG00000105220.15	GPI	-0.232342	0.0987306	-0.0877128	0.00415574
ENST00000356489.9	low_high	BM22	ENSG00000083123.14	BCKDHB	-0.100501	0.216291	-0.0575872	0.00327885
ENST00000356489.9	low_high	BM44	ENSG00000083123.14	BCKDHB	-0.165461	0.0312213	-0.0686565	4.38944e-08
ENST00000356493.9	low_high	BM36	ENSG00000165283.15	STOML2	-0.40502	4.14586e-05	-0.0367643	NA
ENST00000356495.4	low_high	BM44	ENSG00000162896.5	PIGR	0.394551	0.00475383	-0.00178592	NA
ENST00000356508.9	low_high	BM36	ENSG00000105223.19	PLD3	-0.587934	2.97288e-06	0.0415863	NA
ENST00000356509.7	low_high	BM36	ENSG00000112312.9	GMNN	0.383577	0.00307356	-0.0400958	0.147049
ENST00000356511.6	low_high	BM36	ENSG00000084072.16	PPIE	-0.226006	0.000451219	-0.077591	7.7024e-05
ENST00000356518.6	low_high	BM10	ENSG00000149451.17	ADAM33	0.564953	0.000114824	0.0307753	NA
ENST00000356518.6	low_high	BM22	ENSG00000149451.17	ADAM33	0.773433	3.34926e-05	-0.00488819	NA
ENST00000356518.6	low_high	BM36	ENSG00000149451.17	ADAM33	0.810903	1.03571e-06	-0.0235302	NA
ENST00000356518.6	low_high	BM44	ENSG00000149451.17	ADAM33	0.915809	4.00637e-06	0.0126991	NA
ENST00000356522.4	low_high	BM10	ENSG00000174059.16	CD34	0.766898	0.000738135	0.0958913	NA
ENST00000356522.4	low_high	BM22	ENSG00000174059.16	CD34	1.11791	1.49493e-05	0.101603	NA
ENST00000356522.4	low_high	BM36	ENSG00000174059.16	CD34	1.15701	1.59447e-07	0.0992252	NA
ENST00000356522.4	low_high	BM44	ENSG00000174059.16	CD34	0.490996	0.00536273	-0.0627323	NA
ENST00000356534.7	low_high	BM36	ENSG00000090539.15	CHRD	-0.421314	0.000949962	0	NA
ENST00000356539.8	low_high	BM44	ENSG00000197980.12	LEKR1	0.410675	0.00445994	-0.00129882	NA
ENST00000356555.6	low_high	BM36	ENSG00000197083.11	ZNF300P1	0.531906	0.000381067	0.0375708	NA
ENST00000356555.6	low_high	BM44	ENSG00000197083.11	ZNF300P1	0.426359	0.00633401	-0.0495644	NA
ENST00000356575.8	low_high	BM22	ENSG00000162591.15	MEGF6	0.475915	0.000663922	-0.0467001	NA
ENST00000356583.9	low_high	BM22	ENSG00000042317.16	SPATA7	-0.199446	0.00340457	-0.0614647	4.57234e-07
ENST00000356583.9	low_high	BM44	ENSG00000042317.16	SPATA7	-0.00961418	0.908336	-0.0724708	1.10802e-06
ENST00000356583.9	low_mid	BM44	ENSG00000042317.16	SPATA7	-0.0814314	0.367154	-0.0686508	0.00143505
ENST00000356591.4	low_high	BM22	ENSG00000178878.12	APOLD1	0.552368	0.00664939	-0.0356994	NA
ENST00000356591.4	low_high	BM36	ENSG00000178878.12	APOLD1	1.05933	1.83225e-06	0.0240793	NA
ENST00000356592.8	low_high	BM36	ENSG00000113327.16	GABRG2	-0.40051	9.33328e-05	-0.00347836	NA
ENST00000356613.3	low_high	BM44	ENSG00000198576.3	ARC	-0.645149	0.000204525	-0.00930018	NA
ENST00000356632.7	low_high	BM22	ENSG00000168060.15	NAALADL1	0.56234	0.000968829	-0.00105111	NA
ENST00000356632.7	low_high	BM36	ENSG00000168060.15	NAALADL1	0.460926	0.00906868	-0.00306154	NA
ENST00000356637.9	low_high	BM22	ENSG00000116885.18	OSCP1	-0.216399	0.0156519	-0.0676143	0
ENST00000356640.6	low_high	BM22	ENSG00000120049.19	KCNIP2	0.00962575	0.934472	-0.0540601	0.000653019
ENST00000356654.8	low_high	BM10	ENSG00000111676.14	ATN1	0.553831	0.00165816	0.0143126	NA
ENST00000356654.8	low_high	BM22	ENSG00000111676.14	ATN1	0.462865	0.00206152	0.0239897	NA
ENST00000356660.8	low_high	BM10	ENSG00000176697.18	BDNF	-0.690764	6.47241e-06	0.00439219	NA
ENST00000356660.8	low_high	BM22	ENSG00000176697.18	BDNF	-0.639782	0.000882153	0.000180556	NA
ENST00000356660.8	low_high	BM36	ENSG00000176697.18	BDNF	-0.577237	0.000604538	0.00254518	NA
ENST00000356660.8	low_high	BM44	ENSG00000176697.18	BDNF	-0.701974	1.79077e-06	0.00747453	NA
ENST00000356674.7	low_high	BM44	ENSG00000122566.21	HNRNPA2B1	-0.0749139	0.418809	-0.0669103	0.0010876
ENST00000356688.8	low_high	BM22	ENSG00000186522.14	2020-09-10	0.44873	8.67326e-05	0.0012375	NA
ENST00000356688.8	low_high	BM36	ENSG00000186522.14	2020-09-10	0.880304	2.30778e-12	-0.00556923	NA
ENST00000356688.8	mid_high	BM36	ENSG00000186522.14	2020-09-10	0.649187	0.00128577	-0.00266552	NA
ENST00000356692.9	low_high	BM44	ENSG00000163605.14	PPP4R2	0.000864749	0.991704	0.078548	0.00508108
ENST00000356708.11	low_high	BM10	ENSG00000165629.19	ATP5F1C	-0.268968	0.0024127	-0.118722	4.08273e-08
ENST00000356708.11	low_high	BM22	ENSG00000165629.19	ATP5F1C	-0.281866	0.00545112	-0.103782	0.00301414
ENST00000356708.11	low_high	BM36	ENSG00000165629.19	ATP5F1C	-0.176483	0.113726	-0.111989	3.82757e-12
ENST00000356708.11	low_high	BM44	ENSG00000165629.19	ATP5F1C	-0.338872	0.00182064	-0.137568	1.92293e-07
ENST00000356711.6	low_high	BM36	ENSG00000041515.15	MYO16	-0.519313	3.55312e-09	0.01699	NA
ENST00000356711.6	low_mid	BM36	ENSG00000041515.15	MYO16	-0.447315	0.00806808	0.00769423	NA
ENST00000356713.4	low_high	BM36	ENSG00000119946.10	CNNM1	-0.385663	0.000115199	0.0204603	NA
ENST00000356713.4	low_high	BM44	ENSG00000119946.10	CNNM1	-0.0566842	0.55513	-0.0679119	0
ENST00000356714.5	low_high	BM44	ENSG00000106268.15	NUDT1	0.14343	0.0396273	-0.0828973	0.00187982
ENST00000356728.10	low_high	BM44	ENSG00000143365.17	RORC	0.422917	0.000403336	0.0097377	NA
ENST00000356736.4	low_high	BM36	ENSG00000138821.12	SLC39A8	0.591141	2.15452e-06	0.0242138	NA
ENST00000356736.4	mid_high	BM36	ENSG00000138821.12	SLC39A8	0.588522	0.00229395	-0.00441646	0
ENST00000356742.9	low_high	BM10	ENSG00000122986.13	HVCN1	0.386958	4.70581e-05	-0.00122018	NA
ENST00000356742.9	low_high	BM22	ENSG00000122986.13	HVCN1	0.525728	3.6813e-05	0.00349403	NA
ENST00000356742.9	low_high	BM36	ENSG00000122986.13	HVCN1	0.718276	2.40911e-12	-0.000235049	NA
ENST00000356742.9	low_high	BM44	ENSG00000122986.13	HVCN1	0.433577	1.42937e-05	0.00019406	NA
ENST00000356752.8	low_high	BM36	ENSG00000103034.14	NDRG4	-0.467221	5.2568e-05	-0.0422107	NA
ENST00000356752.8	low_high	BM44	ENSG00000103034.14	NDRG4	-0.381127	6.78419e-05	-0.0242226	NA
ENST00000356767.8	low_high	BM36	ENSG00000170615.14	SLC26A5	0.479285	0.00601537	-0.0222123	NA
ENST00000356767.8	low_high	BM44	ENSG00000170615.14	SLC26A5	0.586543	0.0031717	-0.0331367	NA
ENST00000356785.4	low_high	BM36	ENSG00000077420.15	APBB1IP	0.76333	6.49817e-08	-0.0380425	NA
ENST00000356786.9	low_high	BM36	ENSG00000168071.21	CCDC88B	0.386172	0.00138863	0.00359507	NA
ENST00000356790.2	low_high	BM44	ENSG00000177689.10	MAGEB10	0.388116	0.00638193	0	NA
ENST00000356797.7	low_high	BM22	ENSG00000122644.12	ARL4A	-0.415887	0.00303371	-0.0272799	NA
ENST00000356798.10	low_high	BM22	ENSG00000005844.17	ITGAL	0.388192	0.00205421	0.0238556	NA
ENST00000356798.10	low_high	BM36	ENSG00000005844.17	ITGAL	0.45227	3.08313e-05	0.0461325	NA
ENST00000356805.8	low_high	BM36	ENSG00000115306.15	SPTBN1	0.153843	0.0282911	-0.0684202	7.85314e-06
ENST00000356834.7	low_high	BM22	ENSG00000197226.12	TBC1D9B	0.182988	0.000979247	-0.0796033	0.00128697
ENST00000356834.7	low_high	BM36	ENSG00000197226.12	TBC1D9B	0.0735276	0.562777	-0.0537207	0.00614586
ENST00000356838.7	low_high	BM22	ENSG00000165071.14	TMEM71	0.502402	0.00632351	-0.00948903	NA
ENST00000356838.7	low_high	BM36	ENSG00000165071.14	TMEM71	0.617233	0.00041857	-0.0341593	NA
ENST00000356840.7	low_high	BM36	ENSG00000007944.14	MYLIP	0.236102	0.00113667	-0.0738018	0
ENST00000356842.9	low_high	BM36	ENSG00000119866.21	BCL11A	-0.397831	1.83754e-05	-7.84128e-05	NA
ENST00000356858.7	low_high	BM22	ENSG00000154493.18	C10orf90	0.498302	0.000441062	-0.000791528	NA
ENST00000356858.7	low_high	BM36	ENSG00000154493.18	C10orf90	0.606168	1.24979e-06	-0.00868267	NA
ENST00000356860.7	low_high	BM22	ENSG00000153956.15	CACNA2D1	-0.463418	6.36091e-05	0.039969	NA
ENST00000356860.7	low_high	BM36	ENSG00000153956.15	CACNA2D1	-0.417156	0.000171812	-0.00863345	NA
ENST00000356861.9	low_high	BM10	ENSG00000105576.15	TNPO2	0.171184	0.0247658	-0.0732331	0.000899196
ENST00000356861.9	low_high	BM22	ENSG00000105576.15	TNPO2	0.0284946	0.671776	-0.0712592	0.00887977
ENST00000356864.3	low_high	BM22	ENSG00000173535.14	TNFRSF10C	0.669711	0.00249726	0.00313111	NA
ENST00000356864.3	low_high	BM36	ENSG00000173535.14	TNFRSF10C	0.868894	0.000106838	-0.00251803	NA
ENST00000356865.10	low_high	BM10	ENSG00000206190.11	ATP10A	0.475338	0.00483338	-0.000221678	NA
ENST00000356865.10	low_high	BM22	ENSG00000206190.11	ATP10A	0.616559	0.00137251	0.0301088	NA
ENST00000356865.10	low_high	BM36	ENSG00000206190.11	ATP10A	0.840577	7.35731e-05	0.0325779	NA
ENST00000356865.10	low_high	BM44	ENSG00000206190.11	ATP10A	0.690185	0.000203578	-0.0216601	NA
ENST00000356884.10	low_high	BM36	ENSG00000185963.13	BICD2	-0.00935148	0.906284	-0.0986115	0
ENST00000356884.10	low_high	BM44	ENSG00000185963.13	BICD2	-0.0618087	0.153725	-0.0625012	0
ENST00000356887.12	low_high	BM22	ENSG00000136732.15	GYPC	0.647205	9.25701e-06	-0.00693917	NA
ENST00000356887.12	low_high	BM36	ENSG00000136732.15	GYPC	0.723213	2.9097e-08	-0.00334588	NA
ENST00000356891.3	low_high	BM10	ENSG00000133641.17	C12orf29	-0.391419	0.000335516	-0.0396769	0.634967
ENST00000356891.3	low_high	BM22	ENSG00000133641.17	C12orf29	-0.409166	0.00112507	-0.0120258	0.763748
ENST00000356892.3	low_high	BM22	ENSG00000122122.9	SASH3	0.494031	0.00854271	0.0468118	NA
ENST00000356892.3	low_high	BM36	ENSG00000122122.9	SASH3	0.553749	0.000385086	0.0610881	NA
ENST00000356896.8	low_high	BM22	ENSG00000010295.19	IFFO1	-0.0157421	0.840007	-0.0782783	0.000837387
ENST00000356909.7	low_high	BM10	ENSG00000138964.16	PARVG	0.456037	0.00105754	-0.0171649	NA
ENST00000356909.7	low_high	BM22	ENSG00000138964.16	PARVG	0.686882	7.08022e-05	-0.00323319	NA
ENST00000356909.7	low_high	BM36	ENSG00000138964.16	PARVG	0.84687	1.39529e-07	-0.0138053	NA
ENST00000356909.7	low_high	BM44	ENSG00000138964.16	PARVG	0.743568	3.18356e-05	-0.0460263	NA
ENST00000356921.6	low_high	BM22	ENSG00000100678.18	SLC8A3	-0.384538	0.000327262	-0.00897458	NA
ENST00000356921.6	low_high	BM36	ENSG00000100678.18	SLC8A3	-0.496908	6.81252e-07	0.0164072	NA
ENST00000356921.6	low_high	BM44	ENSG00000100678.18	SLC8A3	-0.546442	7.38413e-06	0.0187224	NA
ENST00000356924.8	low_high	BM10	ENSG00000119688.20	ABCD4	0.390351	6.99875e-05	-0.00732774	NA
ENST00000356924.8	low_high	BM22	ENSG00000119688.20	ABCD4	0.462323	2.91978e-05	-0.00681625	NA
ENST00000356928.1	low_high	BM22	ENSG00000179542.15	SLITRK4	-0.53616	0.00181258	-0.0355476	NA
ENST00000356928.1	low_high	BM36	ENSG00000179542.15	SLITRK4	-0.524478	0.00134657	-0.0374894	0
ENST00000356928.1	low_high	BM44	ENSG00000179542.15	SLITRK4	-0.46715	0.00148888	-0.0814419	9.0011e-06
ENST00000356936.5	low_high	BM10	ENSG00000115053.15	NCL	0.384997	0.000656758	0.0260814	NA
ENST00000356937.7	low_high	BM36	ENSG00000008128.22	CDK11A	0.424316	5.61169e-06	0.00194252	NA
ENST00000356948.10	low_high	BM22	ENSG00000011304.19	PTBP1	0.407846	0.000235562	0.00165472	NA
ENST00000356948.10	low_high	BM36	ENSG00000011304.19	PTBP1	0.51648	5.28943e-05	-0.000433884	NA
ENST00000356950.1	low_high	BM36	ENSG00000197903.7	HIST1H2BK	-0.419086	0.000583008	0	NA
ENST00000356971.3	low_high	BM36	ENSG00000112144.15	ICK	0.359641	4.14363e-06	-0.0638258	0
ENST00000356976.7	low_high	BM36	ENSG00000100151.15	PICK1	-0.0555846	0.670733	-0.0641833	1.82266e-06
ENST00000356976.7	low_high	BM44	ENSG00000100151.15	PICK1	-0.000758381	0.993592	-0.0733199	0.000882183
ENST00000356978.8	low_high	BM44	ENSG00000198668.10	CALM1	-0.384345	0.000830497	-0.0191318	NA
ENST00000356978.8	mid_high	BM22	ENSG00000198668.10	CALM1	-0.185579	0.325685	0.0889157	0.000140487
ENST00000356994.6	low_high	BM10	ENSG00000180900.18	SCRIB	0.423291	0.00491781	-0.0600784	0
ENST00000356994.6	low_high	BM36	ENSG00000180900.18	SCRIB	0.67931	0.000226175	-0.101034	NA
ENST00000356994.6	low_high	BM44	ENSG00000180900.18	SCRIB	0.400129	0.000148654	-0.0513181	NA
ENST00000356994.6	mid_high	BM22	ENSG00000180900.18	SCRIB	0.075416	0.753433	-0.0744058	0
ENST00000356998.7	low_high	BM22	ENSG00000100060.17	MFNG	0.802796	1.1228e-05	-0.00415583	NA
ENST00000356998.7	low_high	BM36	ENSG00000100060.17	MFNG	0.871453	9.67721e-07	-0.0818166	NA
ENST00000356998.7	low_high	BM44	ENSG00000100060.17	MFNG	0.747068	2.58027e-05	-0.0558647	NA
ENST00000357003.7	low_high	BM22	ENSG00000144843.11	ADPRH	0.513659	0.000914563	-0.0254214	NA
ENST00000357003.7	low_high	BM36	ENSG00000144843.11	ADPRH	0.826728	1.61616e-09	0.0315627	NA
ENST00000357022.6	low_high	BM36	ENSG00000173209.23	AHSA2P	0.436397	2.27942e-06	-0.0361345	NA
ENST00000357036.9	low_high	BM22	ENSG00000049540.16	ELN	0.476202	0.000160411	0.00234625	NA
ENST00000357036.9	low_high	BM44	ENSG00000049540.16	ELN	0.467264	0.000188565	-0.00157342	NA
ENST00000357037.5	low_high	BM10	ENSG00000177469.12	CAVIN1	0.39707	0.00582538	0	NA
ENST00000357037.5	low_high	BM22	ENSG00000177469.12	CAVIN1	0.806917	2.29769e-06	0	NA
ENST00000357037.5	low_high	BM36	ENSG00000177469.12	CAVIN1	0.982747	1.83248e-08	0	NA
ENST00000357037.5	low_high	BM44	ENSG00000177469.12	CAVIN1	0.453685	0.000412603	0	NA
ENST00000357041.8	low_high	BM44	ENSG00000141447.17	OSBPL1A	-0.15284	0.0250984	-0.0516467	0.00656658
ENST00000357052.7	low_high	BM36	ENSG00000167578.17	RAB4B	-0.374404	0.000129769	-0.152359	5.35381e-08
ENST00000357052.7	low_high	BM44	ENSG00000167578.17	RAB4B	-0.360379	0.00224559	-0.134011	0.00101945
ENST00000357060.7	low_high	BM36	ENSG00000197748.12	CFAP43	0.517224	0.000101168	0.00258879	NA
ENST00000357060.7	low_high	BM44	ENSG00000197748.12	CFAP43	0.43265	0.000187827	-0.048985	NA
ENST00000357065.8	low_high	BM36	ENSG00000169813.16	HNRNPF	0.422559	5.52245e-06	0.0390531	NA
ENST00000357066.7	low_high	BM22	ENSG00000172081.13	MOB3A	0.435223	0.000954519	0.0557097	NA
ENST00000357066.7	low_high	BM36	ENSG00000172081.13	MOB3A	0.51828	0.000344691	-0.0237954	NA
ENST00000357068.10	low_high	BM36	ENSG00000100033.16	PRODH	0.515577	0.00621036	-0.000315899	NA
ENST00000357068.10	low_high	BM44	ENSG00000100033.16	PRODH	0.472407	0.00336024	-0.000147183	NA
ENST00000357071.8	low_high	BM10	ENSG00000117298.15	ECE1	0.495035	0.000178685	0.0106318	NA
ENST00000357071.8	low_high	BM22	ENSG00000117298.15	ECE1	0.560823	1.5694e-05	0.00151639	NA
ENST00000357071.8	low_high	BM36	ENSG00000117298.15	ECE1	0.653333	1.01733e-06	0.00622419	NA
ENST00000357071.8	low_high	BM44	ENSG00000117298.15	ECE1	0.380318	9.78824e-05	0.00212309	NA
ENST00000357081.7	mid_high	BM36	ENSG00000135049.15	AGTPBP1	0.496327	0.00203	-0.0268216	NA
ENST00000357083.8	low_high	BM22	ENSG00000162374.16	ELAVL4	-0.499675	0.00121948	-0.000703472	NA
ENST00000357083.8	low_high	BM36	ENSG00000162374.16	ELAVL4	-0.659035	2.53649e-05	-0.00674009	NA
ENST00000357083.8	low_high	BM44	ENSG00000162374.16	ELAVL4	-0.522395	0.000683935	-0.0350934	NA
ENST00000357084.7	low_high	BM22	ENSG00000196296.13	ATP2A1	0.676632	0.000818313	-0.0190867	NA
ENST00000357085.4	low_high	BM36	ENSG00000112343.10	TRIM38	0.39837	9.60597e-07	0	NA
ENST00000357085.4	low_high	BM44	ENSG00000112343.10	TRIM38	0.431268	0.000253042	0	NA
ENST00000357086.10	low_high	BM22	ENSG00000150995.19	ITPR1	-0.385692	0.000635783	0.0182104	NA
ENST00000357086.10	low_high	BM36	ENSG00000150995.19	ITPR1	-0.434015	3.57687e-05	0.0110353	NA
ENST00000357096.5	low_high	BM36	ENSG00000164398.12	ACSL6	-0.370431	2.33255e-06	0.0789374	0.00566027
ENST00000357103.4	low_high	BM36	ENSG00000006831.9	ADIPOR2	0.575261	9.66008e-09	0.0569758	0.00786043
ENST00000357116.4	low_high	BM10	ENSG00000049130.15	KITLG	-0.396066	0.000308065	-0.00257126	NA
ENST00000357116.4	low_high	BM22	ENSG00000049130.15	KITLG	-0.467642	0.000698416	0.00126819	NA
ENST00000357118.8	low_high	BM36	ENSG00000118257.16	NRP2	0.44345	1.2512e-05	0.00210089	NA
ENST00000357121.5	low_high	BM36	ENSG00000122126.16	OCRL	-0.132639	0.171828	0.0799064	0.00809689
ENST00000357121.5	low_high	BM44	ENSG00000122126.16	OCRL	-0.197957	0.0141821	0.0646305	0
ENST00000357134.9	low_high	BM22	ENSG00000165973.18	NELL1	-0.544289	7.09467e-05	-0.0558724	0.0733401
ENST00000357134.9	low_high	BM36	ENSG00000165973.18	NELL1	-0.512675	3.77834e-05	-0.0669948	0.000416208
ENST00000357134.9	low_high	BM44	ENSG00000165973.18	NELL1	-0.504588	0.000108732	-0.0560562	0.00668078
ENST00000357154.7	low_high	BM36	ENSG00000196104.10	SPOCK3	0.415979	0.00213386	-0.0728371	0.177729
ENST00000357154.7	mid_high	BM36	ENSG00000196104.10	SPOCK3	0.547294	0.00688855	-0.0276356	1
ENST00000357156.6	low_high	BM10	ENSG00000125971.16	DYNLRB1	0.449208	0.00493914	-0.000129277	NA
ENST00000357156.6	low_high	BM44	ENSG00000125971.16	DYNLRB1	-0.53834	0.000228542	-0.030045	NA
ENST00000357164.3	low_high	BM36	ENSG00000196743.8	GM2A	0.472568	5.75384e-07	0.0133463	NA
ENST00000357167.8	low_high	BM36	ENSG00000151136.14	BTBD11	-0.479261	7.81986e-05	0.00426758	NA
ENST00000357175.6	low_high	BM22	ENSG00000157502.13	MUM1L1	-0.584554	0.00661124	-0.12323	NA
ENST00000357175.6	low_high	BM36	ENSG00000157502.13	MUM1L1	-0.607961	0.00180988	-0.114784	NA
ENST00000357198.8	low_high	BM22	ENSG00000146094.14	DOK3	0.388714	0.00699784	0.0216413	NA
ENST00000357198.8	low_high	BM44	ENSG00000146094.14	DOK3	0.480596	0.000661783	-0.0459353	NA
ENST00000357206.6	low_high	BM22	ENSG00000157077.14	ZFYVE9	-0.459279	0.000165952	-0.0233035	0.633408
ENST00000357227.8	low_high	BM44	ENSG00000102225.15	CDK16	-0.101285	0.0354206	-0.0551235	0.00067447
ENST00000357234.9	low_high	BM44	ENSG00000128604.19	IRF5	0.396718	6.96114e-05	-0.00640833	NA
ENST00000357235.5	low_high	BM36	ENSG00000197622.12	CDC42SE1	0.384977	1.29551e-10	0.0350167	NA
ENST00000357246.3	low_high	BM44	ENSG00000197769.5	MAP1LC3C	0.425621	0.00439422	0	NA
ENST00000357258.8	low_high	BM36	ENSG00000181722.16	ZBTB20	0.532273	6.68883e-09	0.0254987	NA
ENST00000357260.5	low_high	BM44	ENSG00000197852.10	INKA2	-0.0703637	0.303192	-0.0698419	0
ENST00000357266.8	low_high	BM10	ENSG00000096060.14	FKBP5	0.569918	0.00101658	0.121195	0.0240913
ENST00000357266.8	low_high	BM22	ENSG00000096060.14	FKBP5	0.492438	0.00721168	0.115854	0.111393
ENST00000357266.8	low_high	BM36	ENSG00000096060.14	FKBP5	1.07346	4.01259e-10	0.133617	8.90483e-06
ENST00000357302.8	low_high	BM10	ENSG00000184371.13	CSF1	0.510026	0.000763221	0.00544419	NA
ENST00000357302.8	low_high	BM22	ENSG00000184371.13	CSF1	0.785524	4.81098e-06	-0.0249187	NA
ENST00000357302.8	low_high	BM36	ENSG00000184371.13	CSF1	1.09327	1.52834e-10	-0.0400669	NA
ENST00000357302.8	low_high	BM44	ENSG00000184371.13	CSF1	0.474262	0.000131031	-6.49724e-05	NA
ENST00000357325.9	low_high	BM36	ENSG00000143321.18	HDGF	0.41754	3.30845e-06	-0.0265743	0.0185473
ENST00000357332.7	low_high	BM44	ENSG00000198356.11	ASNA1	-0.414418	0.00107354	-0.0867052	0
ENST00000357336.3	low_high	BM10	ENSG00000172014.12	ANKRD20A4	-0.0984779	0.714302	0.0614444	0
ENST00000357337.10	low_high	BM22	ENSG00000005810.17	MYCBP2	-0.555904	2.38483e-05	0.00154944	NA
ENST00000357337.10	low_high	BM36	ENSG00000005810.17	MYCBP2	-0.522147	4.99029e-07	-0.000525325	NA
ENST00000357338.3	low_high	BM36	ENSG00000171462.14	DLK2	-0.436319	0.000492249	0.136169	NA
ENST00000357339.6	low_high	BM36	ENSG00000026103.21	FAS	0.408287	0.00180459	-0.000934128	NA
ENST00000357345.7	low_high	BM22	ENSG00000159082.17	SYNJ1	-0.43278	0.0010623	-0.0475586	NA
ENST00000357345.7	low_high	BM36	ENSG00000159082.17	SYNJ1	-0.42609	0.000633357	-0.0522709	0.655369
ENST00000357360.4	low_high	BM22	ENSG00000196976.7	LAGE3	-0.390668	0.00561807	0	NA
ENST00000357360.4	low_high	BM36	ENSG00000196976.7	LAGE3	-0.443986	0.00147286	0	NA
ENST00000357362.7	low_high	BM22	ENSG00000139915.19	MDGA2	-0.406391	0.000332564	-0.0664075	1.11883e-06
ENST00000357362.7	low_high	BM36	ENSG00000139915.19	MDGA2	-0.433359	6.5729e-06	0.0075653	NA
ENST00000357364.8	low_high	BM22	ENSG00000185811.18	IKZF1	0.441891	0.00491735	-0.00346847	NA
ENST00000357364.8	low_high	BM36	ENSG00000185811.18	IKZF1	0.646762	2.92411e-06	0.0168134	NA
ENST00000357364.8	low_high	BM44	ENSG00000185811.18	IKZF1	0.418953	0.00370054	0.026572	NA
ENST00000357370.6	low_high	BM44	ENSG00000243716.10	NPIPB5	0.417563	0.000831658	-0.00321953	NA
ENST00000357376.7	low_high	BM22	ENSG00000115310.17	RTN4	-0.442752	0.00204991	0.0295996	0.263501
ENST00000357376.7	low_high	BM44	ENSG00000115310.17	RTN4	-0.455849	0.00102809	0.0360827	0.000397242
ENST00000357387.7	low_high	BM10	ENSG00000164327.12	RICTOR	-0.277764	0.000893615	0.0726309	0.000160125
ENST00000357392.4	low_high	BM36	ENSG00000121797.9	CCRL2	1.01867	3.86805e-07	0.023087	NA
ENST00000357394.8	low_high	BM10	ENSG00000125991.19	ERGIC3	-0.159717	0.0112334	-0.0883331	0.00145125
ENST00000357394.8	low_high	BM22	ENSG00000125991.19	ERGIC3	-0.0696041	0.3459	-0.138853	1.33813e-07
ENST00000357394.8	low_high	BM36	ENSG00000125991.19	ERGIC3	-0.305839	0.000647872	-0.177798	3.96907e-13
ENST00000357394.8	low_high	BM44	ENSG00000125991.19	ERGIC3	-0.212735	0.00159604	-0.16321	2.16984e-08
ENST00000357394.8	low_mid	BM44	ENSG00000125991.19	ERGIC3	-0.13256	0.145474	-0.133759	0.00124468
ENST00000357402.9	low_high	BM22	ENSG00000013364.18	MVP	0.391991	0.000618385	-0.0497444	NA
ENST00000357402.9	low_high	BM36	ENSG00000013364.18	MVP	0.418923	0.000552242	0.0458077	NA
ENST00000357409.9	low_high	BM36	ENSG00000197969.12	VPS13A	-0.394483	7.75612e-05	-0.00068578	NA
ENST00000357410.7	low_high	BM10	ENSG00000064655.18	EYA2	0.531254	0.00748296	0.00855689	NA
ENST00000357410.7	low_high	BM36	ENSG00000064655.18	EYA2	0.823015	8.89008e-05	0.017771	NA
ENST00000357429.10	low_high	BM36	ENSG00000146540.14	C7orf50	-0.207453	0.12851	-0.0636899	1.0467e-05
ENST00000357460.6	low_high	BM36	ENSG00000215271.7	HOMEZ	0.387891	9.49616e-06	-0.0194164	NA
ENST00000357484.9	low_high	BM36	ENSG00000242498.7	ARPIN	0.243459	0.00030139	0.0586282	0
ENST00000357485.7	low_high	BM44	ENSG00000196843.15	ARID5A	0.0503227	0.732351	0.067383	0
ENST00000357500.4	low_high	BM10	ENSG00000167272.10	POP5	-0.0865804	0.172833	-0.0991598	2.2365e-08
ENST00000357500.4	low_high	BM22	ENSG00000167272.10	POP5	-0.0249049	0.7585	-0.0713962	0.000353351
ENST00000357500.4	low_high	BM36	ENSG00000167272.10	POP5	-0.0123377	0.88274	-0.0784274	5.42986e-06
ENST00000357500.4	low_high	BM44	ENSG00000167272.10	POP5	0.0130064	0.843992	-0.110865	0.000829786
ENST00000357501.6	low_high	BM22	ENSG00000163472.18	TMEM79	0.480984	4.17738e-05	0.00336458	NA
ENST00000357501.6	low_high	BM36	ENSG00000163472.18	TMEM79	0.435596	0.00135098	0.0324005	NA
ENST00000357503.2	low_high	BM22	ENSG00000198113.2	TOR4A	0.566629	0.000234267	0	NA
ENST00000357503.2	low_high	BM36	ENSG00000198113.2	TOR4A	0.665958	6.96154e-05	0	NA
ENST00000357503.2	low_high	BM44	ENSG00000198113.2	TOR4A	0.463047	0.00152288	0	NA
