## Supplementary table 5 for "Differential transcript usage unravels gene expression alterations in Alzheimer’s disease human brains" (part 2 of 3)

### Sheet: supplementary_table_5 (continued)
TXNAME	condition	Area	GENEID	GENE_NAME	gene.log2FC	gene.padj	dtu.dIF	dtu.ofdr.transcript
ENST00000357504.7	low_high	BM36	ENSG00000197057.9	DTHD1	1.18355	4.99029e-07	0.0120613	NA
ENST00000357504.7	low_high	BM44	ENSG00000197057.9	DTHD1	0.528128	0.00908452	-0.0194962	NA
ENST00000357517.6	low_high	BM10	ENSG00000156453.13	PCDH1	0.0346437	0.733531	-0.0754818	0.000352835
ENST00000357517.6	low_high	BM36	ENSG00000156453.13	PCDH1	-0.380699	0.00147824	-0.136859	2.6919e-10
ENST00000357519.8	low_high	BM22	ENSG00000172500.12	FIBP	-0.185082	0.0319981	-0.0936314	0.00770814
ENST00000357519.8	low_high	BM36	ENSG00000172500.12	FIBP	-0.418537	2.9897e-05	-0.0839369	0.00639759
ENST00000357519.8	low_high	BM44	ENSG00000172500.12	FIBP	-0.331697	0.00033214	-0.10417	0.00466099
ENST00000357520.8	low_high	BM44	ENSG00000105829.12	BET1	0.073763	0.184002	0.052192	0
ENST00000357525.5	low_high	BM22	ENSG00000198523.5	PLN	0.760005	0.00179427	0	NA
ENST00000357525.5	low_high	BM36	ENSG00000198523.5	PLN	0.597193	0.00301417	0	NA
ENST00000357540.8	low_high	BM36	ENSG00000155256.17	ZFYVE27	-0.384387	2.49605e-05	0.013162	NA
ENST00000357545.8	low_high	BM22	ENSG00000196104.10	SPOCK3	0.116524	0.377213	0.092664	0.00285719
ENST00000357545.8	low_high	BM36	ENSG00000196104.10	SPOCK3	0.415979	0.00213386	-0.0500946	0.00332201
ENST00000357545.8	mid_high	BM36	ENSG00000196104.10	SPOCK3	0.547294	0.00688855	-0.0595913	0.0450603
ENST00000357546.6	low_high	BM36	ENSG00000073737.16	DHRS9	0.759191	3.31998e-05	0.0249716	NA
ENST00000357550.3	low_high	BM36	ENSG00000041515.15	MYO16	-0.519313	3.55312e-09	0.105271	NA
ENST00000357550.3	low_mid	BM36	ENSG00000041515.15	MYO16	-0.447315	0.00806808	0.0814946	NA
ENST00000357555.9	low_high	BM36	ENSG00000066468.22	FGFR2	0.443758	1.24737e-06	-0.00507757	NA
ENST00000357558.9	low_high	BM10	ENSG00000148337.20	CIZ1	0.429013	0.000114824	0.000781395	NA
ENST00000357560.8	low_high	BM36	ENSG00000113108.19	APBB3	-0.367309	0.000237552	-0.0588618	4.40469e-05
ENST00000357574.7	low_high	BM22	ENSG00000091157.13	WDR7	-0.386689	8.24984e-05	-0.0113075	NA
ENST00000357586.6	low_high	BM22	ENSG00000100280.16	AP1B1	-0.0262428	0.721214	-0.0635592	0.00683044
ENST00000357586.6	low_high	BM44	ENSG00000100280.16	AP1B1	-0.076565	0.117642	-0.127832	5.78575e-14
ENST00000357586.6	mid_high	BM44	ENSG00000100280.16	AP1B1	-0.00311335	0.994149	-0.0584516	0.000270908
ENST00000357596.7	low_high	BM36	ENSG00000136147.17	PHF11	0.386829	3.20275e-06	0.00187373	NA
ENST00000357610.7	low_high	BM44	ENSG00000165923.15	AGBL2	0.389932	0.00356792	-0.00379434	NA
ENST00000357613.8	low_high	BM36	ENSG00000166822.12	TMEM170A	0.458493	5.30916e-11	-0.0501969	0.833138
ENST00000357616.7	low_high	BM36	ENSG00000166863.11	TAC3	-0.718493	3.54706e-05	-0.00458382	NA
ENST00000357616.7	low_high	BM44	ENSG00000166863.11	TAC3	-0.520293	0.000442524	0.00374863	NA
ENST00000357618.9	low_high	BM22	ENSG00000010704.18	HFE	0.422683	0.000118017	-0.0750197	NA
ENST00000357618.9	low_high	BM36	ENSG00000010704.18	HFE	0.561932	2.02635e-09	-0.0622552	NA
ENST00000357640.8	low_high	BM36	ENSG00000162777.16	DENND2D	0.604101	0.000120096	0.0174059	NA
ENST00000357649.6	low_high	BM10	ENSG00000178209.15	PLEC	0.39792	0.00103737	0.0026885	NA
ENST00000357649.6	low_high	BM36	ENSG00000178209.15	PLEC	0.517716	0.000828827	0.00463651	NA
ENST00000357649.6	low_high	BM44	ENSG00000178209.15	PLEC	0.379419	8.5306e-05	0.00226212	NA
ENST00000357650.8	low_high	BM22	ENSG00000162695.11	SLC30A7	-0.10144	0.246819	-0.091081	0
ENST00000357658.4	low_high	BM22	ENSG00000198198.16	SZT2	0.0449712	0.670204	-0.0775376	1.7785e-07
ENST00000357658.4	low_high	BM36	ENSG00000198198.16	SZT2	-0.0621206	0.465208	-0.091707	9.18723e-12
ENST00000357672.7	low_high	BM10	ENSG00000085433.15	WDR47	-0.3872	0.00122279	0.00865951	NA
ENST00000357672.7	low_high	BM22	ENSG00000085433.15	WDR47	-0.554756	0.000403085	-0.000649028	NA
ENST00000357672.7	low_high	BM36	ENSG00000085433.15	WDR47	-0.397954	0.0013929	0.00507394	NA
ENST00000357672.7	low_high	BM44	ENSG00000085433.15	WDR47	-0.407907	0.00142897	-7.48622e-05	NA
ENST00000357714.5	low_high	BM22	ENSG00000117335.19	CD46	-0.215304	0.0255106	0.0779178	4.9454e-06
ENST00000357714.5	low_high	BM36	ENSG00000117335.19	CD46	-0.0237837	0.868115	0.0777616	0.00107951
ENST00000357714.5	mid_high	BM22	ENSG00000117335.19	CD46	-0.0567325	0.776316	0.0601271	6.97092e-06
ENST00000357716.8	low_high	BM36	ENSG00000196277.15	GRM7	-0.585992	6.74611e-07	-0.00250041	NA
ENST00000357730.6	low_high	BM10	ENSG00000196517.11	SLC6A9	0.544063	9.94877e-05	-0.0170359	NA
ENST00000357730.6	low_high	BM22	ENSG00000196517.11	SLC6A9	0.834059	3.39702e-07	0.00687111	NA
ENST00000357730.6	low_high	BM36	ENSG00000196517.11	SLC6A9	0.739505	7.15549e-06	-0.0683828	NA
ENST00000357730.6	low_high	BM44	ENSG00000196517.11	SLC6A9	0.381089	0.000928696	0.00105312	NA
ENST00000357731.9	low_high	BM22	ENSG00000172260.14	NEGR1	-0.370655	0.00292545	0.1005	0.00532652
ENST00000357731.9	low_high	BM36	ENSG00000172260.14	NEGR1	-0.300599	0.0206654	0.0945242	0.00234055
ENST00000357731.9	low_high	BM44	ENSG00000172260.14	NEGR1	-0.4518	0.000353669	0.14934	1.07357e-05
ENST00000357732.8	low_high	BM22	ENSG00000115310.17	RTN4	-0.442752	0.00204991	0.00141736	NA
ENST00000357732.8	low_high	BM44	ENSG00000115310.17	RTN4	-0.455849	0.00102809	0.00458304	1
ENST00000357733.7	low_high	BM22	ENSG00000078900.14	TP73	0.60002	0.000543462	-0.00219861	NA
ENST00000357733.7	low_high	BM36	ENSG00000078900.14	TP73	0.630716	0.00145489	-0.0129861	NA
ENST00000357733.7	low_high	BM44	ENSG00000078900.14	TP73	0.575524	0.000649561	0.112874	NA
ENST00000357743.8	low_high	BM22	ENSG00000147533.16	GOLGA7	0.381676	0.00169444	0.0112144	NA
ENST00000357743.8	low_high	BM36	ENSG00000147533.16	GOLGA7	0.590822	6.88616e-06	-0.0192065	NA
ENST00000357743.8	mid_high	BM36	ENSG00000147533.16	GOLGA7	0.556821	0.00580821	-0.0383369	NA
ENST00000357750.8	low_high	BM22	ENSG00000068001.13	HYAL2	0.483888	0.001738	0.147519	0
ENST00000357750.8	low_high	BM36	ENSG00000068001.13	HYAL2	0.42487	0.023953	0.095719	0
ENST00000357750.8	low_high	BM44	ENSG00000068001.13	HYAL2	0.471711	0.00302	-0.0265562	NA
ENST00000357760.6	low_high	BM36	ENSG00000008128.22	CDK11A	0.424316	5.61169e-06	-0.00437638	NA
ENST00000357765.6	low_high	BM10	ENSG00000115446.11	UNC50	-0.26533	0.00127838	0.0580799	0.00116218
ENST00000357771.4	low_high	BM44	ENSG00000131233.9	GJA9	0.598083	0.00583587	-0.0257233	NA
ENST00000357775.5	low_high	BM44	ENSG00000168454.11	TXNDC2	0.749593	0.00706053	-0.0385125	NA
ENST00000357785.9	low_high	BM36	ENSG00000118257.16	NRP2	0.44345	1.2512e-05	-0.000386836	NA
ENST00000357790.5	low_high	BM10	ENSG00000137818.11	RPLP1	0.682005	0.000214506	0.0151144	NA
ENST00000357790.5	low_high	BM22	ENSG00000137818.11	RPLP1	0.623961	0.00545112	0.0307417	NA
ENST00000357816.2	low_high	BM36	ENSG00000165566.12	AMER2	0.550095	8.31947e-08	-0.00612505	NA
ENST00000357816.2	mid_high	BM36	ENSG00000165566.12	AMER2	0.443094	0.00514453	0.00536294	NA
ENST00000357849.8	low_high	BM10	ENSG00000121022.13	COPS5	-0.379128	0.000700412	-0.0529203	0.0288364
ENST00000357849.8	low_high	BM44	ENSG00000121022.13	COPS5	-0.258437	0.00724513	-0.0663055	0
ENST00000357854.7	low_high	BM22	ENSG00000138757.14	G3BP2	-0.479395	0.000603268	0.0507747	0.00513884
ENST00000357854.7	low_high	BM36	ENSG00000138757.14	G3BP2	-0.418929	0.00105956	0.0121653	NA
ENST00000357854.7	low_high	BM44	ENSG00000138757.14	G3BP2	-0.498783	0.000361085	-0.00718968	NA
ENST00000357865.6	low_high	BM22	ENSG00000117632.22	STMN1	-0.101861	0.543697	-0.0573282	8.31615e-06
ENST00000357865.6	low_high	BM44	ENSG00000117632.22	STMN1	-0.486104	0.00167724	0.0318471	0.104395
ENST00000357867.8	low_high	BM22	ENSG00000115414.18	FN1	0.49017	0.00267614	-0.00906681	NA
ENST00000357867.8	low_high	BM36	ENSG00000115414.18	FN1	0.646814	3.14874e-07	-0.00924317	NA
ENST00000357872.8	low_high	BM44	ENSG00000172901.19	LVRN	0.748263	0.000515325	0.0341992	NA
ENST00000357877.6	low_high	BM22	ENSG00000135622.12	SEMA4F	-0.198386	0.0138499	-0.0856308	0
ENST00000357877.6	low_high	BM36	ENSG00000135622.12	SEMA4F	-0.440239	5.92753e-06	-0.0393464	0
ENST00000357881.8	low_high	BM36	ENSG00000111783.12	RFX4	0.624936	2.85861e-10	0.00744052	NA
ENST00000357887.7	low_high	BM22	ENSG00000100678.18	SLC8A3	-0.384538	0.000327262	0.0104775	NA
ENST00000357887.7	low_high	BM36	ENSG00000100678.18	SLC8A3	-0.496908	6.81252e-07	0.00288107	NA
ENST00000357887.7	low_high	BM44	ENSG00000100678.18	SLC8A3	-0.546442	7.38413e-06	0.0030507	NA
ENST00000357898.3	low_high	BM22	ENSG00000171621.13	SPSB1	0.413282	0.00503126	0.0230506	NA
ENST00000357898.3	low_high	BM36	ENSG00000171621.13	SPSB1	0.541307	0.000306504	-0.00951262	NA
ENST00000357899.8	mid_high	BM36	ENSG00000196323.13	ZBTB44	0.423828	0.00108463	-0.0191344	NA
ENST00000357901.4	low_high	BM10	ENSG00000197044.10	ZNF441	-0.417343	0.00015207	0.0487659	NA
ENST00000357901.4	low_high	BM22	ENSG00000197044.10	ZNF441	-0.541923	3.99548e-05	0.0630104	NA
ENST00000357901.4	low_high	BM36	ENSG00000197044.10	ZNF441	-0.442672	0.000314173	0.0823749	0
ENST00000357922.8	low_high	BM10	ENSG00000213199.7	ASIC3	0.379038	0.00632751	0.0171091	NA
ENST00000357922.8	low_high	BM22	ENSG00000213199.7	ASIC3	0.404502	0.00461468	0.0227149	NA
ENST00000357943.9	low_high	BM36	ENSG00000105173.13	CCNE1	-0.430805	3.47552e-05	-0.0481879	NA
ENST00000357948.7	low_high	BM22	ENSG00000163618.17	CADPS	-0.417225	0.00174408	0.000234028	NA
ENST00000357948.7	low_high	BM36	ENSG00000163618.17	CADPS	-0.490417	0.000209856	0.00151853	NA
ENST00000357949.4	low_high	BM22	ENSG00000197019.4	SERTAD1	0.530049	0.000226995	0	NA
ENST00000357977.5	low_high	BM10	ENSG00000162599.15	NFIA	0.415336	0.000692164	0.0162571	NA
ENST00000357977.5	low_high	BM36	ENSG00000162599.15	NFIA	0.778134	5.10094e-11	0.0188918	0.533041
ENST00000357992.8	low_high	BM36	ENSG00000158711.13	ELK4	0.552792	7.81119e-10	-0.00488313	NA
ENST00000357992.8	mid_high	BM36	ENSG00000158711.13	ELK4	0.440511	0.00189391	-0.00567921	NA
ENST00000357997.9	low_high	BM22	ENSG00000176915.14	ANKLE2	0.0287812	0.625913	-0.0587517	0.00718028
ENST00000357997.9	low_high	BM44	ENSG00000176915.14	ANKLE2	0.0622116	0.162255	-0.0683109	0.00213569
ENST00000357998.9	low_high	BM22	ENSG00000106692.14	FKTN	-0.392992	0.000129714	0.0173539	NA
ENST00000358001.4	low_high	BM22	ENSG00000196564.4	AL096700.1	0.400055	0.00501243	0	NA
ENST00000358008.7	mid_high	BM36	ENSG00000164022.16	AIMP1	0.235448	0.0668981	-0.0789288	0.000878796
ENST00000358015.7	low_high	BM22	ENSG00000119318.12	RAD23B	-0.163051	0.0673068	-0.158849	2.03367e-05
ENST00000358015.7	mid_high	BM22	ENSG00000119318.12	RAD23B	0.065488	0.701676	-0.183592	8.77825e-06
ENST00000358025.7	low_high	BM36	ENSG00000054654.16	SYNE2	0.287811	0.000305841	0.057303	0.00758341
ENST00000358056.7	mid_high	BM36	ENSG00000197045.12	GMFB	0.513711	0.00491084	0.000487081	NA
ENST00000358070.9	low_high	BM36	ENSG00000077279.18	DCX	-0.550048	7.53572e-08	0.00731284	NA
ENST00000358095.4	low_high	BM10	ENSG00000197705.9	KLHL14	-0.649039	0.000144137	0.0396366	NA
ENST00000358095.4	low_high	BM22	ENSG00000197705.9	KLHL14	-0.718022	7.86527e-05	0.0130375	NA
ENST00000358095.4	low_high	BM36	ENSG00000197705.9	KLHL14	-0.548353	0.000163594	0.0632304	NA
ENST00000358095.4	low_high	BM44	ENSG00000197705.9	KLHL14	-0.758104	6.62944e-06	0.0571927	NA
ENST00000358110.6	low_high	BM36	ENSG00000148604.13	RGR	0.367141	0.000898961	-0.0723705	0
ENST00000358117.9	low_high	BM22	ENSG00000066382.16	MPPED2	-0.322132	0.000421843	-0.0525144	0
ENST00000358117.9	low_high	BM44	ENSG00000066382.16	MPPED2	-0.0655832	0.355913	-0.0544409	0
ENST00000358129.8	low_high	BM36	ENSG00000115641.18	FHL2	-0.421098	6.08958e-07	-0.000104659	NA
ENST00000358139.6	low_high	BM10	ENSG00000115252.18	PDE1A	-0.388344	0.00531157	0.0023939	NA
ENST00000358139.6	low_high	BM22	ENSG00000115252.18	PDE1A	-0.643594	0.000762456	-0.00031625	NA
ENST00000358139.6	low_high	BM36	ENSG00000115252.18	PDE1A	-0.500538	0.00289273	0.00320444	NA
ENST00000358139.6	low_high	BM44	ENSG00000115252.18	PDE1A	-0.428551	0.00315212	0.00475974	NA
ENST00000358146.6	low_high	BM22	ENSG00000173253.15	DMRT2	0.482125	0.00272779	0.0210138	NA
ENST00000358146.6	low_high	BM36	ENSG00000173253.15	DMRT2	0.519543	0.00257919	-0.0110631	NA
ENST00000358149.7	low_high	BM44	ENSG00000113761.11	ZNF346	0.0498013	0.359283	-0.0615383	0.000447815
ENST00000358151.8	low_high	BM22	ENSG00000173258.12	ZNF483	-0.446878	0.000242089	0.0188588	0.124414
ENST00000358152.6	low_high	BM10	ENSG00000149516.13	MS4A3	-1.25236	0.00953809	0.0207661	NA
ENST00000358157.2	low_high	BM22	ENSG00000213694.4	S1PR3	0.888794	5.46871e-08	0.122912	NA
ENST00000358157.2	low_high	BM36	ENSG00000213694.4	S1PR3	0.748436	1.81524e-08	0.0956325	NA
ENST00000358157.2	mid_high	BM22	ENSG00000213694.4	S1PR3	0.662245	0.00270609	0.116487	NA
ENST00000358160.8	low_high	BM36	ENSG00000178075.19	GRAMD1C	0.401949	0.000130473	0.00654726	1
ENST00000358164.9	low_high	BM22	ENSG00000005844.17	ITGAL	0.388192	0.00205421	0.00343528	NA
ENST00000358164.9	low_high	BM36	ENSG00000005844.17	ITGAL	0.45227	3.08313e-05	-0.00267354	NA
ENST00000358171.7	low_high	BM22	ENSG00000149257.14	SERPINH1	1.16153	9.41337e-07	0.0292174	NA
ENST00000358171.7	low_high	BM36	ENSG00000149257.14	SERPINH1	1.29068	1.14548e-07	0.0654895	0.000688036
ENST00000358171.7	low_high	BM44	ENSG00000149257.14	SERPINH1	0.899741	0.00024554	-0.020089	NA
ENST00000358171.7	mid_high	BM36	ENSG00000149257.14	SERPINH1	1.02477	0.00635751	0.0587623	NA
ENST00000358173.7	low_high	BM10	ENSG00000196411.9	EPHB4	0.560528	2.65238e-05	0.00331615	NA
ENST00000358186.6	low_high	BM36	ENSG00000161267.11	BDH1	-0.498349	1.94915e-08	0.0224838	NA
ENST00000358186.6	mid_high	BM22	ENSG00000161267.11	BDH1	-0.235323	0.115641	0.0510392	0.0045784
ENST00000358187.2	low_high	BM10	ENSG00000148841.16	ITPRIP	0.555504	0.000382342	-0.0323496	NA
ENST00000358187.2	low_high	BM22	ENSG00000148841.16	ITPRIP	0.847755	4.81098e-06	0.102021	NA
ENST00000358187.2	low_high	BM36	ENSG00000148841.16	ITPRIP	0.987274	1.34083e-08	-0.00743028	NA
ENST00000358187.2	low_high	BM44	ENSG00000148841.16	ITPRIP	0.596941	3.66544e-05	0.0282475	NA
ENST00000358196.7	low_high	BM10	ENSG00000128683.13	GAD1	-0.399604	0.00760331	-0.093664	0.00336409
ENST00000358196.7	low_high	BM22	ENSG00000128683.13	GAD1	-0.694894	0.00014063	-0.144751	0.0187656
ENST00000358196.7	low_high	BM36	ENSG00000128683.13	GAD1	-0.941722	9.28611e-09	-0.100753	NA
ENST00000358196.7	low_high	BM44	ENSG00000128683.13	GAD1	-0.549817	0.000392712	-0.13233	0.00188191
ENST00000358200.5	low_high	BM22	ENSG00000197147.13	LRRC8B	-0.455365	0.000124709	0.0305329	0.00162297
ENST00000358200.5	low_high	BM44	ENSG00000197147.13	LRRC8B	-0.4069	0.000130005	-0.0221234	NA
ENST00000358204.8	low_high	BM44	ENSG00000135269.17	TES	0.413164	0.00103648	-0.0165897	NA
ENST00000358212.10	low_high	BM22	ENSG00000197535.14	MYO5A	-0.437681	0.000401817	0.000704028	NA
ENST00000358212.10	low_high	BM36	ENSG00000197535.14	MYO5A	-0.462172	1.99115e-05	0.00213781	NA
ENST00000358214.9	low_high	BM22	ENSG00000087470.17	DNM1L	-0.455918	9.54122e-05	-0.00173986	NA
ENST00000358214.9	low_high	BM36	ENSG00000087470.17	DNM1L	-0.413059	5.96517e-05	5.95612e-05	NA
ENST00000358246.5	low_high	BM10	ENSG00000166927.12	MS4A7	0.519697	8.27013e-05	-0.0144252	NA
ENST00000358246.5	low_high	BM22	ENSG00000166927.12	MS4A7	0.662635	2.38483e-05	0.0155153	NA
ENST00000358246.5	low_high	BM36	ENSG00000166927.12	MS4A7	1.08354	2.06385e-14	0.0223711	NA
ENST00000358246.5	low_high	BM44	ENSG00000166927.12	MS4A7	0.693099	3.64835e-06	-0.000347581	NA
ENST00000358252.7	low_high	BM10	ENSG00000149115.13	TNKS1BP1	0.384391	0.00600467	0.03034	NA
ENST00000358252.7	low_high	BM22	ENSG00000149115.13	TNKS1BP1	0.393715	0.00235719	0.0150011	NA
ENST00000358252.7	low_high	BM36	ENSG00000149115.13	TNKS1BP1	0.560065	0.0001776	-0.0695272	NA
ENST00000358273.8	low_high	BM36	ENSG00000196712.17	NF1	-0.00907503	0.928657	0.0766923	1.24371e-11
ENST00000358296.10	low_high	BM36	ENSG00000197020.10	ZNF100	-0.0935139	0.326578	-0.0870012	0.00107638
ENST00000358301.7	low_high	BM22	ENSG00000130669.17	PAK4	0.488886	6.78769e-05	0.00112208	NA
ENST00000358303.8	low_high	BM36	ENSG00000091732.16	ZC3HC1	0.00518919	0.957666	-0.08056	0
ENST00000358303.8	low_high	BM44	ENSG00000091732.16	ZC3HC1	-0.0253753	0.760536	-0.0785616	0
ENST00000358308.7	low_high	BM36	ENSG00000213390.10	ARHGAP19	0.409982	2.08044e-06	-0.00750225	NA
ENST00000358316.7	low_high	BM22	ENSG00000197584.11	KCNMB2	-0.389007	0.0014888	-0.0358942	NA
ENST00000358321.3	low_high	BM22	ENSG00000099994.10	SUSD2	0.879442	0.000243456	0.0721558	NA
ENST00000358321.3	low_high	BM36	ENSG00000099994.10	SUSD2	0.817095	0.00126142	0.0903755	NA
ENST00000358334.9	low_high	BM10	ENSG00000138119.16	MYOF	0.40116	0.00287513	0.000726993	NA
ENST00000358334.9	low_high	BM22	ENSG00000138119.16	MYOF	0.649924	0.000223883	0.0218621	NA
ENST00000358334.9	low_high	BM36	ENSG00000138119.16	MYOF	0.877312	5.9189e-11	-0.0123263	NA
ENST00000358334.9	low_high	BM44	ENSG00000138119.16	MYOF	0.635093	4.07242e-05	-0.00485144	NA
ENST00000358356.9	low_high	BM44	ENSG00000159216.18	RUNX1	0.403449	0.00299611	-0.02001	NA
ENST00000358358.9	low_high	BM36	ENSG00000121310.16	ECHDC2	0.383771	0.000167768	-0.000835915	NA
ENST00000358358.9	low_high	BM44	ENSG00000121310.16	ECHDC2	0.410693	0.000776212	-0.00755949	NA
ENST00000358359.7	low_high	BM22	ENSG00000145725.19	PPIP5K2	-0.50843	6.70038e-05	-0.0181703	1
ENST00000358359.7	low_high	BM36	ENSG00000145725.19	PPIP5K2	-0.43075	4.03313e-05	-0.0147612	0.156915
ENST00000358361.7	low_high	BM22	ENSG00000164418.20	GRIK2	-0.472252	3.39976e-05	0.0727117	0.00784644
ENST00000358361.7	low_high	BM36	ENSG00000164418.20	GRIK2	-0.483877	6.58373e-05	0.0419102	0.657067
ENST00000358371.8	low_high	BM36	ENSG00000176601.12	MAP3K19	0.997613	5.68261e-06	0.0100503	NA
ENST00000358371.8	low_high	BM44	ENSG00000176601.12	MAP3K19	0.580476	0.00579952	-0.0421965	NA
ENST00000358385.10	low_high	BM22	ENSG00000198513.11	ATL1	-0.453	0.00073911	-0.0564135	0.561951
ENST00000358385.10	low_high	BM36	ENSG00000198513.11	ATL1	-0.423195	0.00117425	-0.0394627	NA
ENST00000358385.10	low_high	BM44	ENSG00000198513.11	ATL1	-0.490661	0.000483751	-0.0995102	0.00223416
ENST00000358389.7	low_high	BM10	ENSG00000088038.18	CNOT3	0.557378	0.000421278	0.0107407	NA
ENST00000358393.1	low_high	BM44	ENSG00000196421.8	C20orf204	0.407504	0.00217671	0.0104805	NA
ENST00000358399.7	low_high	BM10	ENSG00000119125.16	GDA	-0.398735	0.00105552	-0.05936	0.00843361
ENST00000358399.7	low_high	BM22	ENSG00000119125.16	GDA	-0.653514	9.52719e-05	-0.104921	0.00717414
ENST00000358399.7	low_high	BM36	ENSG00000119125.16	GDA	-0.569949	0.000309253	-0.108443	0.00441662
ENST00000358399.7	low_high	BM44	ENSG00000119125.16	GDA	-0.550914	0.000360834	-0.0710631	NA
ENST00000358406.9	low_high	BM44	ENSG00000197448.13	GSTK1	-0.0273983	0.472367	-0.0543701	0.00658757
ENST00000358409.6	low_high	BM22	ENSG00000197905.8	TEAD4	0.839546	0.000194508	0.00259917	NA
ENST00000358409.6	low_high	BM36	ENSG00000197905.8	TEAD4	1.11627	3.28047e-05	0.0795535	NA
ENST00000358409.6	low_high	BM44	ENSG00000197905.8	TEAD4	0.540565	0.00588889	-0.0808872	NA
ENST00000358415.8	low_high	BM22	ENSG00000151655.18	ITIH2	0.501995	0.000603522	-0.112306	NA
ENST00000358415.8	low_high	BM36	ENSG00000151655.18	ITIH2	0.674839	8.48618e-05	-0.0108804	NA
ENST00000358432.7	low_high	BM22	ENSG00000142627.12	EPHA2	0.625543	0.0064454	0.158356	NA
ENST00000358433.3	low_high	BM44	ENSG00000188324.4	OR6C6	0.604417	0.00581898	0	NA
ENST00000358435.8	low_high	BM44	ENSG00000196683.10	TOMM7	-0.445436	0.00127698	0.0403201	NA
ENST00000358460.8	low_high	BM44	ENSG00000182518.13	FAM104B	-0.14649	0.0610677	-0.064052	0.00620984
ENST00000358461.6	low_high	BM36	ENSG00000196526.10	AFAP1	-0.0809971	0.338698	0.0890205	2.19975e-06
ENST00000358463.2	low_high	BM36	ENSG00000140836.16	ZFHX3	0.649365	4.23272e-05	-0.0115324	NA
ENST00000358463.2	low_high	BM44	ENSG00000140836.16	ZFHX3	0.459308	0.00656213	-0.015881	NA
ENST00000358464.9	low_high	BM10	ENSG00000282826.1	FRG1CP	-0.391425	0.00236727	0	NA
ENST00000358464.9	low_high	BM22	ENSG00000282826.1	FRG1CP	-0.440783	0.00294833	0	NA
ENST00000358464.9	low_high	BM44	ENSG00000282826.1	FRG1CP	-0.43814	0.00270532	0	NA
ENST00000358470.8	low_high	BM10	ENSG00000138378.18	STAT4	-0.557017	7.86987e-05	-0.00374439	NA
ENST00000358470.8	low_high	BM22	ENSG00000138378.18	STAT4	-0.801955	1.56556e-05	0.0210132	NA
ENST00000358470.8	low_high	BM36	ENSG00000138378.18	STAT4	-0.958116	1.21274e-07	0.0520693	1
ENST00000358470.8	low_high	BM44	ENSG00000138378.18	STAT4	-0.55398	0.000245043	0.0111127	NA
ENST00000358487.9	low_high	BM36	ENSG00000066468.22	FGFR2	0.443758	1.24737e-06	0.0284709	NA
ENST00000358495.7	low_high	BM44	ENSG00000002016.17	RAD52	0.431702	0.000182956	-0.00529602	NA
ENST00000358505.2	low_high	BM10	ENSG00000143603.18	KCNN3	0.412351	0.000394887	0.0282422	NA
ENST00000358505.2	low_high	BM22	ENSG00000143603.18	KCNN3	0.438026	0.000993071	0.0227571	0.323115
ENST00000358505.2	low_high	BM36	ENSG00000143603.18	KCNN3	0.695138	6.21403e-09	-0.00565867	NA
ENST00000358510.6	low_high	BM36	ENSG00000119866.21	BCL11A	-0.397831	1.83754e-05	-0.000652546	NA
ENST00000358517.6	low_high	BM36	ENSG00000120278.16	PLEKHG1	0.386942	4.80063e-05	0.031238	NA
ENST00000358531.8	low_high	BM36	ENSG00000213390.10	ARHGAP19	0.409982	2.08044e-06	0.0329386	0
ENST00000358536.8	low_high	BM10	ENSG00000164050.12	PLXNB1	0.492846	0.000530955	-0.00806661	NA
ENST00000358536.8	low_high	BM22	ENSG00000164050.12	PLXNB1	0.615818	4.32e-06	-0.0433704	0.000317224
ENST00000358536.8	low_high	BM36	ENSG00000164050.12	PLXNB1	0.840023	1.65056e-07	-0.0195528	NA
ENST00000358536.8	low_high	BM44	ENSG00000164050.12	PLXNB1	0.54032	7.38413e-06	0.0107597	NA
ENST00000358540.6	low_high	BM36	ENSG00000110786.17	PTPN5	-0.502367	0.000201576	-0.0475769	0.48722
ENST00000358540.6	low_high	BM44	ENSG00000110786.17	PTPN5	-0.29952	0.00888959	-0.0779259	0.00789001
ENST00000358540.6	mid_high	BM22	ENSG00000110786.17	PTPN5	-0.25172	0.138729	-0.0920832	0.00540217
ENST00000358546.3	low_high	BM36	ENSG00000080371.5	RAB21	0.400269	5.5245e-09	0.0581483	0.0160102
ENST00000358546.3	low_high	BM44	ENSG00000080371.5	RAB21	-0.0737863	0.225341	-0.0637453	0.00938614
ENST00000358556.8	low_high	BM36	ENSG00000151617.16	EDNRA	0.757127	9.74372e-08	0.00934613	NA
ENST00000358556.8	mid_high	BM36	ENSG00000151617.16	EDNRA	0.567408	0.00988588	0.00867285	NA
ENST00000358598.6	low_high	BM44	ENSG00000108946.14	PRKAR1A	-0.419509	0.000154632	-0.0249904	NA
ENST00000358607.10	low_high	BM36	ENSG00000006015.17	REX1BD	-0.379816	0.00318417	-0.04155	0.948861
ENST00000358607.10	mid_high	BM22	ENSG00000006015.17	REX1BD	-0.311883	0.126635	-0.0927755	0.00097139
ENST00000358615.8	low_high	BM22	ENSG00000197465.13	GYPE	-0.432234	0.00108539	0.0361199	NA
ENST00000358615.8	low_high	BM36	ENSG00000197465.13	GYPE	-0.422451	0.000974884	0.0813935	NA
ENST00000358622.9	low_high	BM36	ENSG00000165533.18	TTC8	-0.537157	1.68817e-07	-0.000111593	NA
ENST00000358647.4	low_high	BM22	ENSG00000196329.11	GIMAP5	0.632446	0.000409932	-0.0125131	NA
ENST00000358647.4	low_high	BM36	ENSG00000196329.11	GIMAP5	0.647248	5.70523e-05	0.0267488	NA
ENST00000358657.7	low_high	BM36	ENSG00000050438.16	SLC4A8	-0.497138	2.55173e-06	0.0618498	8.26488e-06
ENST00000358658.7	low_high	BM22	ENSG00000168060.15	NAALADL1	0.56234	0.000968829	-0.00578806	NA
ENST00000358658.7	low_high	BM36	ENSG00000168060.15	NAALADL1	0.460926	0.00906868	-0.0119534	NA
ENST00000358662.8	low_high	BM22	ENSG00000135899.17	SP110	0.468027	0.000357324	0.00835153	NA
ENST00000358662.8	low_high	BM36	ENSG00000135899.17	SP110	0.639608	4.69249e-08	0.00458153	NA
ENST00000358666.7	low_high	BM44	ENSG00000198258.10	UBL5	-0.447755	0.00153933	-0.00174366	NA
ENST00000358671.9	low_high	BM22	ENSG00000072694.20	FCGR2B	0.578267	0.000686829	-0.13034	NA
ENST00000358671.9	low_high	BM36	ENSG00000072694.20	FCGR2B	0.634354	5.02023e-05	-0.187187	NA
ENST00000358671.9	low_high	BM44	ENSG00000072694.20	FCGR2B	0.655901	3.54803e-05	-0.0524635	NA
ENST00000358675.6	low_high	BM36	ENSG00000154380.17	ENAH	0.705298	1.31306e-12	0.0126144	NA
ENST00000358675.6	mid_high	BM36	ENSG00000154380.17	ENAH	0.489987	0.00173734	0.0197916	NA
ENST00000358679.3	low_high	BM36	ENSG00000139737.21	SLAIN1	0.697069	6.97606e-08	0.00744496	NA
ENST00000358679.3	mid_high	BM36	ENSG00000139737.21	SLAIN1	0.651978	0.00163352	0.00510199	NA
ENST00000358704.4	low_high	BM36	ENSG00000179456.10	ZBTB18	-0.0883687	0.441528	-0.0905325	0
ENST00000358713.7	low_high	BM36	ENSG00000167491.17	GATAD2A	0.466157	0.000842245	0.0112171	NA
ENST00000358716.8	low_high	BM36	ENSG00000198604.10	BAZ1A	0.677161	1.86714e-09	-0.0202745	NA
ENST00000358716.8	low_high	BM44	ENSG00000198604.10	BAZ1A	0.446416	0.000624134	-0.023223	NA
ENST00000358716.8	mid_high	BM36	ENSG00000198604.10	BAZ1A	0.462515	0.00809306	-0.0146225	NA
ENST00000358741.3	low_high	BM10	ENSG00000196338.12	NLGN3	0.38256	0.00179764	0.00688443	NA
ENST00000358743.5	low_high	BM10	ENSG00000183963.18	SMTN	0.751069	0.000421278	0.000224003	NA
ENST00000358743.5	low_high	BM22	ENSG00000183963.18	SMTN	1.0682	9.27696e-07	-0.000243472	NA
ENST00000358743.5	low_high	BM36	ENSG00000183963.18	SMTN	0.95716	1.50648e-05	0.000473212	NA
ENST00000358743.5	low_high	BM44	ENSG00000183963.18	SMTN	0.66648	0.000531533	-0.00726963	NA
ENST00000358746.6	low_high	BM44	ENSG00000198677.11	TTC37	-0.00282672	0.95856	-0.064123	0.00460455
ENST00000358747.10	low_high	BM22	ENSG00000225697.12	SLC26A6	0.417484	0.000339918	0.00899694	NA
ENST00000358747.10	low_high	BM36	ENSG00000225697.12	SLC26A6	0.379146	0.00418541	-0.00403616	NA
ENST00000358747.10	low_high	BM44	ENSG00000225697.12	SLC26A6	0.432932	0.000169254	0.0043729	NA
ENST00000358758.11	low_high	BM36	ENSG00000167371.19	PRRT2	-0.390112	0.00851929	-0.037708	4.87058e-05
ENST00000358758.11	low_high	BM44	ENSG00000167371.19	PRRT2	-0.293117	0.000456534	-0.0668138	4.86933e-06
ENST00000358758.11	low_mid	BM44	ENSG00000167371.19	PRRT2	-0.22513	0.0617885	-0.0782013	2.97627e-05
ENST00000358768.6	low_high	BM36	ENSG00000116117.17	PARD3B	0.729877	3.80902e-09	-0.0219907	NA
ENST00000358768.6	low_high	BM44	ENSG00000116117.17	PARD3B	0.393556	0.000418674	-0.0162972	NA
ENST00000358769.6	low_high	BM22	ENSG00000108187.15	PBLD	0.235044	0.00760691	-0.0694931	0
ENST00000358771.4	low_high	BM22	ENSG00000198053.11	SIRPA	0.0481039	0.602891	-0.0614829	8.99486e-05
ENST00000358771.4	mid_high	BM22	ENSG00000198053.11	SIRPA	0.125592	0.332659	-0.0566804	0.00732176
ENST00000358779.9	low_high	BM36	ENSG00000008128.22	CDK11A	0.424316	5.61169e-06	-0.00236284	NA
ENST00000358784.11	low_high	BM22	ENSG00000069966.18	GNB5	-0.287687	0.00108165	-0.0656919	9.7775e-07
ENST00000358784.11	low_high	BM36	ENSG00000069966.18	GNB5	-0.491709	1.56265e-08	-0.0951607	3.832e-20
ENST00000358784.11	low_high	BM44	ENSG00000069966.18	GNB5	-0.337122	0.000187469	-0.101833	1.7347e-07
ENST00000358784.11	low_mid	BM36	ENSG00000069966.18	GNB5	-0.292133	0.0473835	-0.0696442	0.00154603
ENST00000358784.11	low_mid	BM44	ENSG00000069966.18	GNB5	-0.228121	0.0698893	-0.0898486	0.000896992
ENST00000358794.9	low_high	BM22	ENSG00000168439.16	STIP1	0.384342	0.00132178	-0.000810694	NA
ENST00000358794.9	low_high	BM36	ENSG00000168439.16	STIP1	0.464767	0.000167768	-0.00147094	NA
ENST00000358813.4	low_high	BM22	ENSG00000115009.12	CCL20	0.571496	0.00375142	0.0170955	NA
ENST00000358813.4	low_high	BM36	ENSG00000115009.12	CCL20	0.683058	0.00046085	0.0346814	NA
ENST00000358821.7	low_high	BM36	ENSG00000150656.14	CNDP1	0.268812	0.0630489	-0.0678965	0.00097825
ENST00000358821.7	mid_high	BM10	ENSG00000150656.14	CNDP1	-0.333567	0.0723569	-0.0785865	0.0017297
ENST00000358823.6	low_high	BM44	ENSG00000118200.14	CAMSAP2	-0.271545	0.000437629	0.0598382	0.00717494
ENST00000358867.10	low_high	BM10	ENSG00000171204.12	TMEM126B	-0.394445	0.000383189	-0.0490666	NA
ENST00000358867.10	low_high	BM44	ENSG00000171204.12	TMEM126B	-0.340415	0.00107233	-0.0702973	0.0037318
ENST00000358869.4	low_high	BM22	ENSG00000197712.11	FAM114A1	0.414966	0.000488885	0.00853292	NA
ENST00000358869.4	low_high	BM36	ENSG00000197712.11	FAM114A1	0.746871	6.15169e-12	-0.117982	NA
ENST00000358871.6	low_high	BM22	ENSG00000112561.17	TFEB	0.564356	1.27203e-05	0.000452083	NA
ENST00000358871.6	low_high	BM36	ENSG00000112561.17	TFEB	0.678753	2.40108e-06	-0.00159559	NA
ENST00000358871.6	low_high	BM44	ENSG00000112561.17	TFEB	0.394618	0.000769314	-0.006382	NA
ENST00000358883.8	low_high	BM22	ENSG00000198121.13	LPAR1	0.467464	0.00200115	-0.00774167	NA
ENST00000358883.8	low_high	BM36	ENSG00000198121.13	LPAR1	0.67615	3.12327e-05	-0.00459038	NA
ENST00000358883.8	mid_high	BM36	ENSG00000198121.13	LPAR1	0.701237	0.00483194	-0.00478621	NA
ENST00000358894.10	low_high	BM10	ENSG00000101203.16	COL20A1	0.47536	0.00934277	0.0125938	NA
ENST00000358906.3	low_high	BM10	ENSG00000139438.5	FAM222A	0.383686	0.00403294	0.039469	NA
ENST00000358906.3	low_high	BM22	ENSG00000139438.5	FAM222A	0.507387	3.2436e-05	0.0420653	NA
ENST00000358906.3	low_high	BM36	ENSG00000139438.5	FAM222A	0.729321	4.71903e-06	0.00441387	NA
ENST00000358906.3	mid_high	BM22	ENSG00000139438.5	FAM222A	0.176533	0.389639	0.107536	0
ENST00000358912.4	low_high	BM36	ENSG00000197329.11	PELI1	0.529745	3.11103e-10	-0.0236968	NA
ENST00000358923.10	low_high	BM36	ENSG00000113448.18	PDE4D	-0.502694	2.0872e-09	0.00137156	NA
ENST00000358927.7	low_high	BM22	ENSG00000126895.14	AVPR2	0.563018	0.00401928	-0.0451461	NA
ENST00000358929.8	low_high	BM22	ENSG00000049540.16	ELN	0.476202	0.000160411	0.000411806	NA
ENST00000358929.8	low_high	BM44	ENSG00000049540.16	ELN	0.467264	0.000188565	0.000108879	NA
ENST00000358932.8	low_high	BM10	ENSG00000100814.17	CCNB1IP1	-0.222673	0.000834079	-0.071752	3.71927e-07
ENST00000358932.8	low_high	BM22	ENSG00000100814.17	CCNB1IP1	-0.176152	0.0103949	-0.0552782	0.000104983
ENST00000358932.8	low_high	BM44	ENSG00000100814.17	CCNB1IP1	-0.0254268	0.589948	-0.0842684	2.79342e-05
ENST00000358990.3	low_high	BM22	ENSG00000186106.11	ANKRD46	-0.396035	0.000887312	-0.0499215	0.104886
ENST00000358990.3	low_high	BM36	ENSG00000186106.11	ANKRD46	-0.408415	3.16649e-05	-0.0498878	NA
ENST00000358990.3	mid_high	BM22	ENSG00000186106.11	ANKRD46	-0.129684	0.553953	-0.0620626	0.00429804
ENST00000358991.4	low_high	BM36	ENSG00000176771.16	NCKAP5	0.536348	7.2078e-07	0.0393768	0.150062
ENST00000358994.8	low_high	BM36	ENSG00000119383.19	PTPA	-0.18419	0.0772815	-0.0713788	2.25591e-07
ENST00000359001.9	low_high	BM22	ENSG00000185774.15	KCNIP4	-0.514529	6.36091e-05	-0.0418508	NA
ENST00000359001.9	low_high	BM36	ENSG00000185774.15	KCNIP4	-0.584271	3.49461e-07	-0.0331293	NA
ENST00000359001.9	low_high	BM44	ENSG00000185774.15	KCNIP4	-0.255292	0.00561558	-0.0695433	8.31655e-06
ENST00000359001.9	low_mid	BM44	ENSG00000185774.15	KCNIP4	-0.227383	0.079858	-0.0842408	2.05559e-05
ENST00000359001.9	mid_high	BM22	ENSG00000185774.15	KCNIP4	-0.208975	0.326423	-0.0585216	0.00197839
ENST00000359003.6	low_high	BM10	ENSG00000198646.13	NCOA6	0.184757	0.00134149	0.0874641	4.43113e-06
ENST00000359003.6	low_high	BM22	ENSG00000198646.13	NCOA6	0.120062	0.0237265	0.103215	0
ENST00000359003.6	low_high	BM44	ENSG00000198646.13	NCOA6	0.0838198	0.0857935	-0.105534	0
ENST00000359003.6	mid_high	BM10	ENSG00000198646.13	NCOA6	0.120111	0.172562	0.0914599	0.00154024
ENST00000359003.6	mid_high	BM22	ENSG00000198646.13	NCOA6	0.114582	0.172667	0.0855581	0
ENST00000359005.8	low_high	BM36	ENSG00000196655.11	TRAPPC4	-0.307236	9.84875e-05	-0.0873774	0.00318829
ENST00000359013.4	low_high	BM10	ENSG00000163513.17	TGFBR2	0.387949	0.00219935	-0.0711468	NA
ENST00000359013.4	low_high	BM22	ENSG00000163513.17	TGFBR2	0.652509	0.000104672	-0.103564	NA
ENST00000359013.4	low_high	BM36	ENSG00000163513.17	TGFBR2	1.09928	6.06592e-13	-0.0461818	NA
ENST00000359013.4	low_high	BM44	ENSG00000163513.17	TGFBR2	0.568947	6.33694e-05	-0.00565576	NA
ENST00000359031.8	low_high	BM22	ENSG00000104064.17	GABPB1	-0.0677724	0.418002	-0.0517479	0.00776245
ENST00000359031.8	low_high	BM36	ENSG00000104064.17	GABPB1	0.0320004	0.678168	-0.0572598	4.22549e-05
ENST00000359035.4	low_high	BM36	ENSG00000198546.14	ZNF511	-0.205622	0.087865	0.0885652	0
ENST00000359035.4	low_high	BM44	ENSG00000198546.14	ZNF511	-0.0505202	0.5631	0.0779472	0.000705835
ENST00000359062.3	low_high	BM36	ENSG00000172572.6	PDE3A	0.407171	0.000106293	0.0335154	NA
ENST00000359079.8	low_high	BM22	ENSG00000164023.14	SGMS2	0.397299	0.00182126	0.00433708	NA
ENST00000359079.8	low_high	BM36	ENSG00000164023.14	SGMS2	0.644317	1.07505e-06	0.0306825	NA
ENST00000359079.8	mid_high	BM36	ENSG00000164023.14	SGMS2	0.672358	0.0014264	0.0269996	NA
ENST00000359092.7	low_high	BM10	ENSG00000167601.11	AXL	0.400308	0.00318116	0.0040571	NA
ENST00000359092.7	low_high	BM22	ENSG00000167601.11	AXL	0.432085	0.00159726	0.00549111	NA
ENST00000359092.7	low_high	BM36	ENSG00000167601.11	AXL	0.630512	4.53386e-06	0.0087269	NA
ENST00000359107.9	low_high	BM44	ENSG00000163738.18	MTHFD2L	0.11011	0.0574635	-0.0566816	0.00123432
ENST00000359107.9	mid_high	BM36	ENSG00000163738.18	MTHFD2L	0.292972	0.0376563	0.0703288	6.84612e-05
ENST00000359114.8	low_high	BM10	ENSG00000273899.4	NOL12	0.0839931	0.380521	0.0556573	0
ENST00000359114.8	low_high	BM44	ENSG00000273899.4	NOL12	-0.0822181	0.0856399	0.078571	0
ENST00000359128.9	low_high	BM44	ENSG00000167984.17	NLRC3	0.397742	0.000882751	0.0397034	NA
ENST00000359130.1	low_high	BM10	ENSG00000142892.14	PIGK	-0.39543	0.000688134	0.0152226	NA
ENST00000359135.7	low_high	BM10	ENSG00000144366.15	GULP1	-0.392434	0.000240835	-0.0262124	NA
ENST00000359135.7	low_high	BM22	ENSG00000144366.15	GULP1	-0.442956	0.000886439	0.0224463	NA
ENST00000359135.7	low_high	BM36	ENSG00000144366.15	GULP1	-0.476158	1.18223e-05	0.00483348	NA
ENST00000359142.7	low_high	BM10	ENSG00000070961.15	ATP2B1	-0.381238	0.00330839	-0.000331686	NA
ENST00000359142.7	low_high	BM22	ENSG00000070961.15	ATP2B1	-0.610393	0.000465164	0.0120232	NA
ENST00000359142.7	low_high	BM36	ENSG00000070961.15	ATP2B1	-0.57486	0.000204536	-0.0400179	NA
ENST00000359142.7	low_high	BM44	ENSG00000070961.15	ATP2B1	-0.498794	0.00104215	0.0158121	1
ENST00000359149.7	low_high	BM36	ENSG00000067842.17	ATP2B3	-0.566088	2.84053e-05	-0.0234099	NA
ENST00000359149.7	low_high	BM44	ENSG00000067842.17	ATP2B3	-0.337487	0.00242419	-0.056551	0.0096805
ENST00000359152.9	low_high	BM22	ENSG00000137501.17	SYTL2	-0.452746	1.2453e-06	0.00479639	NA
ENST00000359156.8	low_high	BM44	ENSG00000177575.12	CD163	0.385098	0.00299611	0.000301868	NA
ENST00000359158.7	low_high	BM10	ENSG00000101745.16	ANKRD12	0.466422	0.000488332	0.016236	0.315327
ENST00000359158.7	low_high	BM36	ENSG00000101745.16	ANKRD12	0.634146	4.32014e-05	0.00489288	NA
ENST00000359158.7	mid_high	BM36	ENSG00000101745.16	ANKRD12	0.682114	0.00417906	-0.000605731	1
ENST00000359161.7	low_high	BM22	ENSG00000087903.12	RFX2	0.448621	0.000496978	0.010154	NA
ENST00000359161.7	low_high	BM36	ENSG00000087903.12	RFX2	0.474063	2.56039e-05	0.00551609	NA
ENST00000359161.7	low_high	BM44	ENSG00000087903.12	RFX2	0.424095	0.000534409	0.00233671	NA
ENST00000359169.5	low_high	BM36	ENSG00000065534.18	MYLK	0.513364	9.34458e-07	0	NA
ENST00000359172.3	low_high	BM36	ENSG00000168710.17	AHCYL1	0.63863	5.41903e-07	0.0120511	NA
ENST00000359173.7	low_high	BM44	ENSG00000180815.14	MAP3K15	0.387096	0.00485088	0.00733746	NA
ENST00000359175.8	low_high	BM10	ENSG00000196542.8	SPTSSB	-0.514072	0.00170606	-0.00331096	NA
ENST00000359175.8	low_high	BM22	ENSG00000196542.8	SPTSSB	-0.557161	0.00964714	0.020919	NA
ENST00000359175.8	low_high	BM36	ENSG00000196542.8	SPTSSB	-0.930166	1.73298e-05	0.0164592	NA
ENST00000359175.8	low_high	BM44	ENSG00000196542.8	SPTSSB	-0.584413	0.00219173	0.0201762	NA
ENST00000359187.4	low_high	BM22	ENSG00000175265.17	GOLGA8A	-0.126157	0.426175	0.0770996	7.73899e-05
ENST00000359193.3	low_high	BM22	ENSG00000196787.3	HIST1H2AG	0.59394	1.69709e-05	0	NA
ENST00000359193.3	low_high	BM36	ENSG00000196787.3	HIST1H2AG	0.407546	0.000359192	0	NA
ENST00000359193.3	low_high	BM44	ENSG00000196787.3	HIST1H2AG	0.582937	6.50241e-05	0	NA
ENST00000359197.9	low_high	BM22	ENSG00000185811.18	IKZF1	0.441891	0.00491735	0.0158624	NA
ENST00000359197.9	low_high	BM36	ENSG00000185811.18	IKZF1	0.646762	2.92411e-06	0.00647923	NA
ENST00000359197.9	low_high	BM44	ENSG00000185811.18	IKZF1	0.418953	0.00370054	-0.00577958	NA
ENST00000359201.6	low_high	BM44	ENSG00000278224.6	PRICKLE4	0.608919	0.00124279	0.0639654	NA
ENST00000359204.4	low_high	BM10	ENSG00000148690.11	FRA10AC1	0.0163192	0.848942	0.0722334	2.40376e-05
ENST00000359204.4	low_high	BM36	ENSG00000148690.11	FRA10AC1	0.0527781	0.609468	0.0721132	0.000341144
ENST00000359208.6	low_high	BM44	ENSG00000067334.13	DNTTIP2	-0.154865	0.0221239	-0.134487	0
ENST00000359209.10	low_high	BM22	ENSG00000183853.17	KIRREL1	0.498154	0.00463248	-0.0542368	NA
ENST00000359209.10	low_high	BM36	ENSG00000183853.17	KIRREL1	0.536222	0.000858272	-0.0623774	NA
ENST00000359227.7	low_high	BM36	ENSG00000196361.9	ELAVL3	-0.0624184	0.650737	0.133564	5.12999e-07
ENST00000359227.7	mid_high	BM36	ENSG00000196361.9	ELAVL3	-0.104631	0.621203	0.107844	0.0040837
ENST00000359232.7	low_high	BM10	ENSG00000197119.12	SLC25A29	0.196956	0.0432189	-0.0515929	7.98983e-07
ENST00000359238.6	low_high	BM36	ENSG00000002919.14	SNX11	0.0209067	0.790363	-0.064167	0
ENST00000359246.8	low_high	BM10	ENSG00000197724.10	PHF2	0.414021	0.000408887	-0.0245822	NA
ENST00000359246.8	low_high	BM22	ENSG00000197724.10	PHF2	0.415806	0.000100647	-0.0183907	NA
ENST00000359246.8	low_high	BM36	ENSG00000197724.10	PHF2	0.559596	8.4463e-07	-0.141677	NA
ENST00000359263.8	low_high	BM10	ENSG00000138119.16	MYOF	0.40116	0.00287513	-9.83389e-05	NA
ENST00000359263.8	low_high	BM22	ENSG00000138119.16	MYOF	0.649924	0.000223883	-0.0792675	NA
ENST00000359263.8	low_high	BM36	ENSG00000138119.16	MYOF	0.877312	5.9189e-11	0.00924355	NA
ENST00000359263.8	low_high	BM44	ENSG00000138119.16	MYOF	0.635093	4.07242e-05	-0.0640555	NA
ENST00000359265.8	low_high	BM36	ENSG00000163110.14	PDLIM5	0.49444	3.58029e-09	-0.00836113	0.777596
ENST00000359271.3	low_high	BM36	ENSG00000197496.5	SLC2A10	0.554651	6.02213e-06	5.02709e-05	NA
ENST00000359274.5	low_high	BM36	ENSG00000105223.19	PLD3	-0.587934	2.97288e-06	0.00299518	NA
ENST00000359285.9	low_high	BM36	ENSG00000178188.14	SH2B1	0.177788	0.246048	0.051872	0.000429192
ENST00000359314.5	low_high	BM36	ENSG00000198087.7	CD2AP	0.301334	0.000845148	0.0801345	0
ENST00000359314.5	mid_high	BM36	ENSG00000198087.7	CD2AP	0.173497	0.260621	0.0922086	0
ENST00000359315.6	low_high	BM10	ENSG00000141933.9	TPGS1	-0.31431	0.0116204	-0.106398	0
ENST00000359315.6	low_high	BM22	ENSG00000141933.9	TPGS1	-0.441457	0.0185346	-0.184114	0
ENST00000359315.6	low_high	BM36	ENSG00000141933.9	TPGS1	-0.270403	0.0357674	-0.110476	0
ENST00000359315.6	mid_high	BM22	ENSG00000141933.9	TPGS1	-0.515241	0.0790333	-0.215851	0
ENST00000359331.8	low_high	BM44	ENSG00000026751.16	SLAMF7	0.477388	0.00577351	-0.0105532	NA
ENST00000359337.8	low_high	BM22	ENSG00000196576.14	PLXNB2	0.440476	0.000498998	0.0115479	NA
ENST00000359337.8	low_high	BM36	ENSG00000196576.14	PLXNB2	0.483068	0.00262888	0.0425931	0.00116217
ENST00000359337.8	low_high	BM44	ENSG00000196576.14	PLXNB2	0.381635	0.000952069	-0.00424458	NA
ENST00000359341.3	low_high	BM10	ENSG00000249493.1	ANKRD20A18P	0.950418	0.000525867	0	NA
ENST00000359341.3	low_high	BM36	ENSG00000249493.1	ANKRD20A18P	0.742892	0.00974918	0	NA
ENST00000359345.5	low_high	BM22	ENSG00000171790.15	SLFNL1	0.408973	0.00528481	-0.0851499	NA
ENST00000359345.5	low_high	BM44	ENSG00000171790.15	SLFNL1	0.46823	0.00434787	-0.0325213	NA
ENST00000359354.6	low_high	BM36	ENSG00000066468.22	FGFR2	0.443758	1.24737e-06	-0.00785368	NA
ENST00000359358.8	low_high	BM10	ENSG00000197705.9	KLHL14	-0.649039	0.000144137	-0.0395063	NA
ENST00000359358.8	low_high	BM22	ENSG00000197705.9	KLHL14	-0.718022	7.86527e-05	-0.0228563	NA
ENST00000359358.8	low_high	BM36	ENSG00000197705.9	KLHL14	-0.548353	0.000163594	-0.0997885	NA
ENST00000359358.8	low_high	BM44	ENSG00000197705.9	KLHL14	-0.758104	6.62944e-06	-0.0675712	NA
ENST00000359362.5	low_high	BM10	ENSG00000186197.14	EDARADD	0.707174	0.00713682	0.0151282	NA
ENST00000359369.8	low_high	BM36	ENSG00000100320.22	RBFOX2	-0.465663	8.65519e-07	-0.00541357	1
ENST00000359369.8	low_high	BM44	ENSG00000100320.22	RBFOX2	-0.394055	0.000176606	-0.0129198	NA
ENST00000359370.10	low_high	BM36	ENSG00000113578.17	FGF1	0.663878	1.10073e-08	0.176988	1.83112e-12
ENST00000359370.10	mid_high	BM36	ENSG00000113578.17	FGF1	0.551521	0.00229395	0.171168	1.58812e-05
ENST00000359373.9	low_high	BM22	ENSG00000186635.14	ARAP1	0.416444	9.23839e-05	0.00236139	NA
ENST00000359373.9	low_high	BM36	ENSG00000186635.14	ARAP1	0.459373	0.0015395	0.00084117	NA
ENST00000359388.8	low_high	BM22	ENSG00000158560.14	DYNC1I1	-0.425334	8.22921e-05	-0.00725597	NA
ENST00000359388.8	low_high	BM36	ENSG00000158560.14	DYNC1I1	-0.448259	5.77325e-06	-0.00509022	0.23741
ENST00000359388.8	low_high	BM44	ENSG00000158560.14	DYNC1I1	-0.437989	7.55657e-05	-0.0121947	0.00196182
ENST00000359396.7	low_high	BM36	ENSG00000165125.19	TRPV6	-0.495059	0.00205892	-0.0329933	NA
ENST00000359426.6	low_high	BM36	ENSG00000156515.23	HK1	-0.406873	0.000146792	-0.0383305	NA
ENST00000359426.6	low_high	BM44	ENSG00000156515.23	HK1	-0.413704	0.000253042	-0.0436947	NA
ENST00000359441.3	low_high	BM10	ENSG00000158815.10	FGF17	0.508971	0.00462561	0.00733983	NA
ENST00000359441.3	low_high	BM22	ENSG00000158815.10	FGF17	0.532457	0.00201174	-0.0218025	NA
ENST00000359441.3	low_high	BM44	ENSG00000158815.10	FGF17	0.444058	0.00734421	-0.0223349	NA
ENST00000359450.6	low_high	BM10	ENSG00000221995.5	TIAF1	0.392451	0.000423743	0	NA
ENST00000359450.6	low_high	BM36	ENSG00000221995.5	TIAF1	0.415998	1.05819e-05	0	NA
ENST00000359451.6	low_high	BM22	ENSG00000112290.12	WASF1	-0.57274	0.000204753	-0.00124403	NA
ENST00000359451.6	low_high	BM36	ENSG00000112290.12	WASF1	-0.618633	8.74429e-06	0.00153489	NA
ENST00000359451.6	low_high	BM44	ENSG00000112290.12	WASF1	-0.413815	0.000988132	0.000707348	NA
ENST00000359479.7	low_high	BM44	ENSG00000169359.14	SLC33A1	-0.037455	0.648093	-0.06546	0.000328594
ENST00000359500.7	low_high	BM44	ENSG00000184058.14	TBX1	0.684154	0.000253603	0.0629062	NA
ENST00000359511.4	low_high	BM44	ENSG00000160785.13	SLC25A44	-0.323506	0.000203512	-0.0502866	0
ENST00000359523.6	low_high	BM36	ENSG00000197965.11	MPZL1	0.413478	1.94793e-07	0.00360555	NA
ENST00000359525.2	mid_high	BM36	ENSG00000183814.15	LIN9	0.487811	0.00261518	0.0239071	NA
ENST00000359530.6	low_high	BM22	ENSG00000047249.17	ATP6V1H	-0.475611	0.000324199	-0.0568394	NA
ENST00000359530.6	low_high	BM44	ENSG00000047249.17	ATP6V1H	-0.41848	0.000521192	-0.0298901	NA
ENST00000359543.7	low_high	BM22	ENSG00000213853.9	EMP2	0.413864	0.000256387	0.0772215	0
ENST00000359543.7	low_high	BM36	ENSG00000213853.9	EMP2	0.392421	1.84364e-06	0.112187	0
ENST00000359543.7	low_high	BM44	ENSG00000213853.9	EMP2	0.395172	0.00468141	-0.0117482	NA
ENST00000359543.7	low_mid	BM44	ENSG00000213853.9	EMP2	0.613929	0.00902652	-0.00235531	NA
ENST00000359543.7	mid_high	BM22	ENSG00000213853.9	EMP2	0.335504	0.0578694	0.0801226	0
ENST00000359544.2	low_high	BM10	ENSG00000165006.13	UBAP1	0.0351288	0.657486	0.0645327	0
ENST00000359546.8	low_high	BM36	ENSG00000145920.14	CPLX2	-0.44518	0.00316575	0.0229201	NA
ENST00000359546.8	low_high	BM44	ENSG00000145920.14	CPLX2	-0.568273	1.12179e-05	0.0338171	0.0221002
ENST00000359570.9	low_high	BM10	ENSG00000168918.13	INPP5D	0.565341	2.17943e-05	-0.0172713	NA
ENST00000359570.9	low_high	BM22	ENSG00000168918.13	INPP5D	0.539376	0.00013091	0.0195106	NA
ENST00000359570.9	low_high	BM36	ENSG00000168918.13	INPP5D	0.642033	6.5689e-07	0.00132627	NA
ENST00000359570.9	low_high	BM44	ENSG00000168918.13	INPP5D	0.575505	1.52162e-05	-0.0119668	NA
ENST00000359570.9	low_mid	BM44	ENSG00000168918.13	INPP5D	0.561787	0.00902652	-0.01467	NA
ENST00000359574.7	low_high	BM36	ENSG00000106003.12	LFNG	0.580636	0.00244725	0.00133142	NA
ENST00000359591.8	low_high	BM10	ENSG00000197324.8	LRP10	0.562282	0.0041715	-0.052463	NA
ENST00000359591.8	low_high	BM22	ENSG00000197324.8	LRP10	0.740936	0.000135517	-0.06792	NA
ENST00000359591.8	low_high	BM36	ENSG00000197324.8	LRP10	0.99145	2.31248e-06	-0.0947496	NA
ENST00000359595.7	low_high	BM36	ENSG00000140511.11	HAPLN3	0.598652	0.000706975	0.10258	NA
ENST00000359596.7	low_high	BM36	ENSG00000196218.12	RYR1	0.490742	0.00617713	-0.0301022	NA
ENST00000359621.4	low_high	BM22	ENSG00000142615.7	CELA2A	0.420295	0.00596409	0.0212126	NA
ENST00000359621.4	low_high	BM44	ENSG00000142615.7	CELA2A	0.465881	0.00894948	-0.0175284	NA
ENST00000359624.7	low_high	BM22	ENSG00000160200.17	CBS	0.392034	0.00308014	-0.0153528	NA
ENST00000359624.7	low_high	BM36	ENSG00000160200.17	CBS	0.441736	0.00736992	-0.00924878	NA
ENST00000359624.7	low_high	BM44	ENSG00000160200.17	CBS	0.380482	0.00126956	-0.0170202	NA
ENST00000359626.9	low_high	BM10	ENSG00000198874.12	TYW1	-0.0807313	0.158172	0.0523653	0
ENST00000359626.9	low_high	BM36	ENSG00000198874.12	TYW1	-0.10679	0.0861086	0.0875508	0
ENST00000359629.10	low_high	BM36	ENSG00000119866.21	BCL11A	-0.397831	1.83754e-05	0.000899892	NA
ENST00000359634.9	low_high	BM22	ENSG00000196950.13	SLC39A10	-0.476191	0.000175981	-0.0574978	NA
ENST00000359634.9	low_high	BM36	ENSG00000196950.13	SLC39A10	-0.436763	3.89275e-05	-0.0578874	NA
ENST00000359634.9	low_high	BM44	ENSG00000196950.13	SLC39A10	-0.355864	0.000660531	-0.0960709	0.000118562
ENST00000359637.2	low_high	BM36	ENSG00000000971.15	CFH	0.683986	1.44163e-05	0.000383099	NA
ENST00000359645.7	low_high	BM10	ENSG00000197971.14	MBP	0.787949	0.0062455	5.81395e-06	NA
ENST00000359671.5	low_high	BM22	ENSG00000115414.18	FN1	0.49017	0.00267614	-0.00170306	NA
ENST00000359671.5	low_high	BM36	ENSG00000115414.18	FN1	0.646814	3.14874e-07	-0.0102389	NA
ENST00000359674.8	low_high	BM10	ENSG00000111181.12	SLC6A12	0.60893	0.000193296	0.0279927	0.137556
ENST00000359674.8	low_high	BM22	ENSG00000111181.12	SLC6A12	0.83431	1.84893e-05	-0.00104389	0.83402
ENST00000359674.8	low_high	BM36	ENSG00000111181.12	SLC6A12	0.662783	0.000101517	0.0228764	0.0210051
ENST00000359674.8	low_high	BM44	ENSG00000111181.12	SLC6A12	0.665802	2.04848e-05	-0.031255	NA
ENST00000359675.6	low_high	BM22	ENSG00000101079.20	NDRG3	-0.39853	0.00582366	0.0334222	0.0617732
ENST00000359675.6	low_high	BM44	ENSG00000101079.20	NDRG3	-0.498839	0.000564119	0.000783129	NA
ENST00000359676.9	low_high	BM36	ENSG00000197183.14	NOL4L	0.251222	0.00412834	0.0690496	0
ENST00000359682.2	low_high	BM36	ENSG00000198601.3	OR2M2	-0.98472	3.52549e-05	0.116465	NA
ENST00000359683.8	low_high	BM10	ENSG00000196290.14	NIF3L1	-0.385845	0.00238151	-0.0116483	NA
ENST00000359683.8	low_high	BM22	ENSG00000196290.14	NIF3L1	-0.389298	0.00746835	-0.0499185	NA
ENST00000359685.7	low_high	BM10	ENSG00000079156.16	OSBPL6	-0.143477	0.0080505	-0.0537112	0.00349505
ENST00000359685.7	low_high	BM22	ENSG00000079156.16	OSBPL6	-0.226024	0.00219866	-0.0666536	0.00232046
ENST00000359688.4	low_high	BM36	ENSG00000197437.4	OR13G1	-0.828543	0.00100178	-0.0931721	NA
ENST00000359707.8	low_high	BM22	ENSG00000138757.14	G3BP2	-0.479395	0.000603268	0.00285819	1
ENST00000359707.8	low_high	BM36	ENSG00000138757.14	G3BP2	-0.418929	0.00105956	0.00187925	NA
ENST00000359707.8	low_high	BM44	ENSG00000138757.14	G3BP2	-0.498783	0.000361085	0.00291929	NA
ENST00000359709.7	low_high	BM36	ENSG00000163565.18	IFI16	0.755088	4.02565e-08	-0.00127449	NA
ENST00000359720.3	low_high	BM36	ENSG00000008394.12	MGST1	0.484836	6.49548e-06	-0.050557	0.0404984
ENST00000359742.8	low_high	BM36	ENSG00000155974.12	GRIP1	-0.458722	3.28591e-07	0.00257719	NA
ENST00000359750.8	low_high	BM36	ENSG00000067221.13	STOML1	-0.434354	0.000992191	-9.53142e-05	1
ENST00000359751.8	low_high	BM36	ENSG00000243364.7	EFNA4	0.594512	0.000943724	0.0472432	NA
ENST00000359751.8	low_high	BM44	ENSG00000243364.7	EFNA4	0.566324	0.00074295	-0.040856	NA
ENST00000359755.5	low_high	BM44	ENSG00000131016.16	AKAP12	-0.242703	0.001181	-0.0732367	0.00646728
ENST00000359755.5	low_mid	BM44	ENSG00000131016.16	AKAP12	-0.137738	0.168807	-0.0783827	0.00699318
ENST00000359759.8	low_high	BM22	ENSG00000182871.14	COL18A1	0.467601	0.00151385	0.0341553	NA
ENST00000359759.8	low_high	BM36	ENSG00000182871.14	COL18A1	0.674647	0.000541783	0.0390379	NA
ENST00000359759.8	low_high	BM44	ENSG00000182871.14	COL18A1	0.443364	0.00434581	0.00341904	NA
ENST00000359774.8	low_high	BM36	ENSG00000196151.10	WDSUB1	0.120012	0.231264	-0.117556	0
ENST00000359786.10	low_high	BM22	ENSG00000197879.16	MYO1C	0.546892	0.000205644	0.0164411	NA
ENST00000359786.10	low_high	BM36	ENSG00000197879.16	MYO1C	0.664863	0.000310402	-0.00911005	NA
ENST00000359786.10	low_high	BM44	ENSG00000197879.16	MYO1C	0.483282	0.000802096	0.0132458	NA
ENST00000359788.8	low_high	BM44	ENSG00000197372.9	ZNF675	0.00208961	0.971352	-0.0591257	0.000406456
ENST00000359791.5	low_high	BM36	ENSG00000187258.13	NPSR1	-0.499749	0.00935145	-0.0783574	NA
ENST00000359794.10	low_high	BM36	ENSG00000152556.16	PFKM	-0.520501	6.35752e-08	-0.00879962	0.524706
ENST00000359794.10	low_high	BM44	ENSG00000152556.16	PFKM	-0.508335	6.62944e-06	-0.00867817	0.0241404
ENST00000359798.8	low_high	BM22	ENSG00000198482.11	ZNF808	0.00391417	0.971366	-0.0750021	0.00504698
ENST00000359801.7	low_high	BM22	ENSG00000196209.12	SIRPB2	0.530975	0.00243833	0.021061	NA
ENST00000359801.7	low_high	BM36	ENSG00000196209.12	SIRPB2	0.724734	6.54767e-07	-0.0676229	NA
ENST00000359801.7	low_high	BM44	ENSG00000196209.12	SIRPB2	0.807902	7.38413e-06	-0.0394333	NA
ENST00000359827.7	low_high	BM36	ENSG00000221866.9	PLXNA4	-0.411341	0.000537585	0.00762809	NA
ENST00000359832.8	low_high	BM36	ENSG00000241468.7	ATP5MF	-0.454398	2.16998e-05	-0.00527478	NA
ENST00000359832.8	low_high	BM44	ENSG00000241468.7	ATP5MF	-0.485779	0.00100648	0.000862339	NA
ENST00000359847.3	low_high	BM10	ENSG00000148053.15	NTRK2	0.0244867	0.813926	0.147536	1.3438e-08
ENST00000359847.3	low_high	BM22	ENSG00000148053.15	NTRK2	-0.0794248	0.320503	0.147513	1.73395e-06
ENST00000359847.3	low_high	BM36	ENSG00000148053.15	NTRK2	0.30717	0.000676155	0.150023	2.55991e-06
ENST00000359847.3	mid_high	BM10	ENSG00000148053.15	NTRK2	0.12346	0.291883	0.146418	1.16094e-06
ENST00000359847.3	mid_high	BM22	ENSG00000148053.15	NTRK2	0.0866305	0.504172	0.149853	7.24756e-06
ENST00000359864.6	low_high	BM22	ENSG00000197905.8	TEAD4	0.839546	0.000194508	0.0485269	NA
ENST00000359864.6	low_high	BM36	ENSG00000197905.8	TEAD4	1.11627	3.28047e-05	-0.0164967	NA
ENST00000359864.6	low_high	BM44	ENSG00000197905.8	TEAD4	0.540565	0.00588889	0.0510607	NA
ENST00000359866.8	low_high	BM10	ENSG00000130311.10	DDA1	0.0695868	0.667479	0.0534473	0
ENST00000359866.8	low_high	BM22	ENSG00000130311.10	DDA1	-0.0569863	0.733454	0.0763689	0
ENST00000359866.8	low_high	BM36	ENSG00000130311.10	DDA1	-0.317875	0.0435836	0.12488	0
ENST00000359866.8	low_high	BM44	ENSG00000130311.10	DDA1	-0.464113	3.86928e-05	0.0882751	0
ENST00000359867.7	low_high	BM44	ENSG00000213923.11	CSNK1E	0.129344	0.0193356	-0.051016	0.005359
ENST00000359872.6	low_high	BM36	ENSG00000108684.14	ASIC2	-0.419047	6.47893e-06	-0.144472	0
ENST00000359882.8	low_high	BM36	ENSG00000102312.21	PORCN	-0.455958	3.8796e-05	-0.018385	NA
ENST00000359902.2	low_high	BM36	ENSG00000168071.21	CCDC88B	0.386172	0.00138863	0.00177446	NA
ENST00000359906.6	low_high	BM44	ENSG00000172250.15	SERHL	0.466441	0.00328489	0.0479698	NA
ENST00000359926.7	low_high	BM36	ENSG00000087495.16	PHACTR3	0.425258	1.88669e-07	0.0138062	1
ENST00000359929.7	low_high	BM22	ENSG00000117114.19	ADGRL2	-0.439918	0.000325047	0.00786792	NA
ENST00000359929.7	low_high	BM36	ENSG00000117114.19	ADGRL2	-0.48294	2.94376e-05	0.011553	NA
ENST00000359943.7	low_high	BM22	ENSG00000196937.10	FAM3C	-0.460841	0.00484411	-0.00269528	NA
ENST00000359943.7	low_high	BM36	ENSG00000196937.10	FAM3C	-0.442674	0.00490657	-0.00826915	NA
ENST00000359943.7	low_high	BM44	ENSG00000196937.10	FAM3C	-0.500797	0.000805579	-0.0319272	NA
ENST00000359944.10	low_high	BM10	ENSG00000136521.12	NDUFB5	-0.445841	0.000178685	0.0212752	1
ENST00000359944.10	low_high	BM22	ENSG00000136521.12	NDUFB5	-0.427609	0.00296488	0.0103989	1
ENST00000359947.8	low_high	BM22	ENSG00000142949.16	PTPRF	-0.175638	0.00737544	0.0531464	0.00599283
ENST00000359947.8	low_high	BM36	ENSG00000142949.16	PTPRF	-0.214276	0.0700918	0.0779145	4.94258e-06
ENST00000359959.4	low_high	BM36	ENSG00000198128.4	OR2L3	-0.520646	0.00163811	0.05072	NA
ENST00000359980.5	low_high	BM22	ENSG00000155256.17	ZFYVE27	-0.192251	0.00112559	0.0806262	1.59221e-08
ENST00000359980.5	low_high	BM36	ENSG00000155256.17	ZFYVE27	-0.384387	2.49605e-05	0.0880752	2.75219e-08
ENST00000359983.7	low_high	BM22	ENSG00000074370.17	ATP2A3	0.399664	0.00926099	0.000411806	NA
ENST00000359983.7	low_high	BM44	ENSG00000074370.17	ATP2A3	0.400209	0.00926393	0.00023662	NA
ENST00000359999.7	low_high	BM10	ENSG00000148204.11	CRB2	0.471237	0.00133018	-0.00978887	NA
ENST00000359999.7	low_high	BM22	ENSG00000148204.11	CRB2	0.561679	1.64056e-05	-0.00353111	NA
ENST00000359999.7	low_high	BM36	ENSG00000148204.11	CRB2	0.916315	3.41331e-07	-0.00889621	NA
ENST00000359999.7	low_high	BM44	ENSG00000148204.11	CRB2	0.499156	2.21803e-05	-0.00826283	NA
ENST00000360000.8	low_high	BM36	ENSG00000180964.16	TCEAL8	-0.157101	0.167318	-0.05005	0
ENST00000360001.10	low_high	BM22	ENSG00000078808.16	SDF4	0.230344	0.0355253	-0.102064	0.00122537
ENST00000360003.7	low_high	BM36	ENSG00000197771.12	MCMBP	0.421599	8.51766e-10	0.0224879	NA
ENST00000360013.7	low_high	BM22	ENSG00000160145.15	KALRN	-0.402029	8.16018e-05	0.00411819	NA
ENST00000360013.7	low_high	BM36	ENSG00000160145.15	KALRN	-0.63165	2.48323e-09	0.000579713	NA
ENST00000360016.9	low_high	BM10	ENSG00000141867.17	BRD4	0.404453	0.00140604	0.00911537	NA
ENST00000360027.4	low_high	BM22	ENSG00000183918.16	SH2D1A	0.585013	0.00155333	0.0127849	NA
ENST00000360027.4	low_high	BM36	ENSG00000183918.16	SH2D1A	0.865428	9.00954e-06	0.00785935	NA
ENST00000360028.3	low_high	BM22	ENSG00000198354.6	DCAF12L2	-0.418191	0.00510369	0	NA
ENST00000360028.3	low_high	BM36	ENSG00000198354.6	DCAF12L2	-0.406513	0.00501034	0	NA
ENST00000360029.3	low_high	BM36	ENSG00000183783.6	KCTD8	-0.128794	0.191539	-0.0839748	0
ENST00000360031.6	low_high	BM36	ENSG00000197586.12	ENTPD6	-0.466159	1.96226e-05	-0.00567254	0.695001
ENST00000360039.8	low_high	BM10	ENSG00000197093.10	GAL3ST4	0.457854	0.000309335	-0.0481605	NA
ENST00000360039.8	low_high	BM22	ENSG00000197093.10	GAL3ST4	0.576286	0.000343964	0.0619768	NA
ENST00000360039.8	low_high	BM36	ENSG00000197093.10	GAL3ST4	0.434914	0.00167043	-0.00597386	NA
ENST00000360047.9	low_high	BM36	ENSG00000113448.18	PDE4D	-0.502694	2.0872e-09	0.00686108	NA
ENST00000360056.7	low_high	BM36	ENSG00000066294.14	CD84	0.768142	3.36536e-09	-0.0239553	NA
ENST00000360059.5	low_high	BM36	ENSG00000107937.18	GTPBP4	-0.205666	0.00307703	-0.0520589	3.25523e-05
ENST00000360060.7	low_high	BM36	ENSG00000152952.11	PLOD2	0.397476	3.14146e-05	0.0627548	0.0782469
ENST00000360064.7	low_high	BM36	ENSG00000198626.15	RYR2	-0.57576	0.000280984	-0.031638	0.226867
ENST00000360064.7	low_high	BM44	ENSG00000198626.15	RYR2	-0.389973	0.00450239	0.0250152	0.611999
ENST00000360066.6	low_high	BM10	ENSG00000117266.15	CDK18	0.520583	0.000339041	0.015586	NA
ENST00000360066.6	low_high	BM22	ENSG00000117266.15	CDK18	0.652188	3.7628e-05	-0.0144394	NA
ENST00000360066.6	low_high	BM36	ENSG00000117266.15	CDK18	0.569935	0.000346742	-0.0220504	NA
ENST00000360066.6	low_high	BM44	ENSG00000117266.15	CDK18	0.427702	0.000420619	-0.0927626	1.19711e-09
ENST00000360079.7	low_high	BM44	ENSG00000196419.12	XRCC6	-0.271204	0.000705351	-0.0663003	2.78048e-06
ENST00000360089.8	low_high	BM22	ENSG00000183853.17	KIRREL1	0.498154	0.00463248	0.0139581	NA
ENST00000360089.8	low_high	BM36	ENSG00000183853.17	KIRREL1	0.536222	0.000858272	-0.0131936	NA
ENST00000360093.7	low_high	BM22	ENSG00000153253.16	SCN3A	-0.456631	0.000453061	0.00599736	1
ENST00000360110.8	low_high	BM44	ENSG00000072274.12	TFRC	-0.0246433	0.779452	-0.0796283	0.000156807
ENST00000360128.10	low_high	BM44	ENSG00000198042.10	MAK16	-0.434796	2.83718e-05	0.0346423	NA
ENST00000360132.7	low_high	BM36	ENSG00000003400.14	CASP10	0.406138	3.23308e-05	0.052663	NA
ENST00000360132.7	low_high	BM44	ENSG00000003400.14	CASP10	0.41595	0.00220559	-0.00951675	NA
ENST00000360144.7	low_high	BM36	ENSG00000066468.22	FGFR2	0.443758	1.24737e-06	-0.0124023	NA
ENST00000360156.11	low_high	BM36	ENSG00000125354.22	2020-09-06	-0.402284	1.97704e-06	-0.0977666	0
ENST00000360162.7	low_high	BM36	ENSG00000148700.14	ADD3	0.413564	4.10577e-06	0.00467367	1
ENST00000360165.7	low_high	BM22	ENSG00000004838.13	ZMYND10	0.70728	0.000158184	0.00259778	NA
ENST00000360165.7	low_high	BM36	ENSG00000004838.13	ZMYND10	1.03346	1.12692e-06	0.0358592	NA
ENST00000360165.7	low_high	BM44	ENSG00000004838.13	ZMYND10	0.457107	0.00435783	0.020146	NA
ENST00000360232.8	low_high	BM36	ENSG00000128573.24	FOXP2	-0.406704	0.000122522	-0.00138908	NA
ENST00000360244.8	low_high	BM22	ENSG00000117362.12	APH1A	0.0554691	0.569003	0.0621415	0
ENST00000360256.8	low_high	BM22	ENSG00000185010.14	F8	-0.386111	0.00191087	0.0265433	NA
ENST00000360270.6	low_high	BM10	ENSG00000147065.16	MSN	0.498776	0.00120133	0.025606	NA
ENST00000360270.6	low_high	BM22	ENSG00000147065.16	MSN	0.621583	0.000256288	0.0102253	NA
ENST00000360270.6	low_high	BM36	ENSG00000147065.16	MSN	0.964393	1.24137e-11	0.0507432	0
ENST00000360271.3	low_high	BM22	ENSG00000197355.10	UAP1L1	0.492292	3.39702e-07	0.0282458	NA
ENST00000360271.3	low_high	BM36	ENSG00000197355.10	UAP1L1	0.412127	0.00166651	0.013405	NA
ENST00000360273.6	low_high	BM36	ENSG00000157087.18	ATP2B2	-0.477192	9.53606e-06	0.0133124	1
ENST00000360273.6	low_high	BM44	ENSG00000157087.18	ATP2B2	-0.416546	0.000180097	0.00950199	0.66084
ENST00000360274.8	low_high	BM22	ENSG00000188191.14	PRKAR1B	-0.462192	0.00152194	-0.0560681	0.0228931
ENST00000360274.8	low_high	BM36	ENSG00000188191.14	PRKAR1B	-0.56265	0.000557021	-0.0294845	NA
ENST00000360274.8	low_high	BM44	ENSG00000188191.14	PRKAR1B	-0.495353	0.000280451	-0.0397502	NA
ENST00000360280.7	low_high	BM36	ENSG00000197969.12	VPS13A	-0.394483	7.75612e-05	-0.000434345	NA
ENST00000360283.11	low_high	BM22	ENSG00000182389.19	CACNB4	-0.395502	0.000539231	0.000422222	NA
ENST00000360283.11	low_high	BM36	ENSG00000182389.19	CACNB4	-0.485627	4.54829e-06	-4.99729e-05	NA
ENST00000360284.7	low_high	BM22	ENSG00000123358.19	NR4A1	0.635961	0.0079757	-0.0042625	NA
ENST00000360286.2	low_high	BM44	ENSG00000111707.11	SUDS3	-0.0114707	0.821853	0.0773566	0.00691856
ENST00000360295.13	low_high	BM22	ENSG00000063015.19	SEZ6	-0.226195	0.0109566	0.141273	0.00085132
ENST00000360304.7	low_high	BM36	ENSG00000065534.18	MYLK	0.513364	9.34458e-07	0.00535875	NA
ENST00000360310.5	low_high	BM36	ENSG00000198604.10	BAZ1A	0.677161	1.86714e-09	0.0178901	NA
ENST00000360310.5	low_high	BM44	ENSG00000198604.10	BAZ1A	0.446416	0.000624134	-0.0316293	NA
ENST00000360310.5	mid_high	BM36	ENSG00000198604.10	BAZ1A	0.462515	0.00809306	0.00569359	NA
ENST00000360311.4	low_high	BM36	ENSG00000197385.5	ZNF860	-0.45311	0.000676927	0.0542116	NA
ENST00000360314.7	low_high	BM10	ENSG00000087589.16	CASS4	0.407831	0.000122516	0.0225929	NA
ENST00000360314.7	low_high	BM22	ENSG00000087589.16	CASS4	0.42188	0.00147638	0.0460219	NA
ENST00000360314.7	low_high	BM36	ENSG00000087589.16	CASS4	0.446336	8.28528e-05	0.075397	NA
ENST00000360314.7	low_high	BM44	ENSG00000087589.16	CASS4	0.447419	0.000298024	0.016383	NA
ENST00000360315.7	low_high	BM36	ENSG00000167491.17	GATAD2A	0.466157	0.000842245	0.00577346	NA
ENST00000360319.9	low_high	BM22	ENSG00000196924.15	FLNA	0.709708	0.00036748	0.0560385	0.0527059
ENST00000360319.9	low_high	BM36	ENSG00000196924.15	FLNA	0.752806	8.93219e-05	0.0563822	0.00223815
ENST00000360325.11	low_high	BM36	ENSG00000181885.18	CLDN7	1.03032	1.16526e-05	-0.126473	NA
ENST00000360332.7	low_high	BM22	ENSG00000107643.16	MAPK8	-0.399565	0.000207148	0.000584583	NA
ENST00000360338.3	low_high	BM36	ENSG00000197714.8	ZNF460	-0.0948655	0.178337	0.0629544	0
ENST00000360338.3	mid_high	BM36	ENSG00000197714.8	ZNF460	-0.0663214	0.591811	0.0825766	0
ENST00000360351.8	low_high	BM22	ENSG00000078018.19	MAP2	-0.316958	0.00545195	-0.100829	1.31336e-06
ENST00000360351.8	low_high	BM44	ENSG00000078018.19	MAP2	-0.386276	0.000708412	-0.0514803	0.0248032
ENST00000360356.6	low_high	BM36	ENSG00000138496.16	PARP9	0.85468	1.93814e-11	0.0340747	NA
ENST00000360358.3	low_high	BM36	ENSG00000238243.3	OR2W3	-0.587138	0.0043717	0	NA
ENST00000360359.4	low_high	BM36	ENSG00000064999.14	ANKS1A	0.134524	0.243807	0.081511	4.87846e-05
ENST00000360370.8	low_high	BM36	ENSG00000114544.16	SLC41A3	-0.386746	8.4489e-06	-0.0462762	NA
ENST00000360370.8	low_mid	BM44	ENSG00000114544.16	SLC41A3	-0.116818	0.168743	-0.0902957	0.00475249
ENST00000360375.7	low_high	BM36	ENSG00000133739.15	LRRCC1	0.519655	8.1147e-07	0.0469337	NA
ENST00000360388.8	low_high	BM22	ENSG00000196376.10	SLC35F1	-0.342135	0.00307859	-0.12709	0
ENST00000360388.8	mid_high	BM22	ENSG00000196376.10	SLC35F1	-0.0544664	0.831278	-0.236768	0
ENST00000360392.4	low_high	BM36	ENSG00000100505.13	TRIM9	-0.39077	3.52221e-08	0.00929307	1
ENST00000360409.7	low_high	BM36	ENSG00000118257.16	NRP2	0.44345	1.2512e-05	-0.00211652	NA
ENST00000360413.7	low_high	BM44	ENSG00000196220.15	SRGAP3	-0.0197085	0.740846	-0.0608168	2.20409e-08
ENST00000360423.11	low_high	BM10	ENSG00000213648.10	SULT1A4	0.50783	0.00466528	0.111508	NA
ENST00000360439.8	mid_high	BM36	ENSG00000169375.15	SIN3A	0.0424165	0.619556	0.0832533	0.00691212
ENST00000360442.7	low_high	BM22	ENSG00000130669.17	PAK4	0.488886	6.78769e-05	0.00665625	NA
ENST00000360448.7	low_high	BM22	ENSG00000164674.15	SYTL3	0.774581	4.81098e-06	-0.0223168	NA
ENST00000360448.7	low_high	BM36	ENSG00000164674.15	SYTL3	0.569863	1.30162e-05	0.00827316	NA
ENST00000360448.7	low_high	BM44	ENSG00000164674.15	SYTL3	0.595406	2.64106e-05	-0.0444195	NA
ENST00000360449.3	low_high	BM44	ENSG00000139117.13	CPNE8	-0.229638	0.00273122	-0.0645721	0.00477601
ENST00000360458.5	low_high	BM10	ENSG00000123562.16	MORF4L2	-0.394675	0.0012393	0.00661429	NA
ENST00000360458.5	low_high	BM22	ENSG00000123562.16	MORF4L2	-0.414927	0.00358521	0.0306304	NA
ENST00000360458.5	low_high	BM44	ENSG00000123562.16	MORF4L2	-0.399892	0.00140177	-0.00355891	1
ENST00000360495.9	low_high	BM44	ENSG00000170160.17	CCDC144A	0.5327	9.51176e-05	-0.000313411	NA
ENST00000360506.6	low_high	BM36	ENSG00000174606.13	ANGEL2	-0.0173036	0.839989	0.0815386	1.89592e-07
ENST00000360521.7	low_high	BM10	ENSG00000170525.20	PFKFB3	0.422609	0.000431084	-0.00409759	NA
ENST00000360521.7	low_high	BM22	ENSG00000170525.20	PFKFB3	0.500914	9.89457e-05	-0.0101349	NA
ENST00000360521.7	low_high	BM36	ENSG00000170525.20	PFKFB3	0.594668	7.82767e-07	-0.00582034	NA
ENST00000360524.12	low_high	BM44	ENSG00000170160.17	CCDC144A	0.5327	9.51176e-05	-0.000488855	NA
ENST00000360525.8	low_high	BM10	ENSG00000185808.13	PIGP	-0.109423	0.187529	0.0821513	0
ENST00000360525.8	low_high	BM22	ENSG00000185808.13	PIGP	-0.0519917	0.626641	0.0917414	0
ENST00000360525.8	low_high	BM36	ENSG00000185808.13	PIGP	0.118948	0.272026	0.0672709	0
ENST00000360525.8	low_high	BM44	ENSG00000185808.13	PIGP	-0.0786356	0.443401	0.0891131	0
ENST00000360525.8	mid_high	BM10	ENSG00000185808.13	PIGP	-0.143208	0.221118	0.0762915	0
ENST00000360526.7	low_high	BM22	ENSG00000198848.12	CES1	1.00018	0.00164736	0.012352	NA
ENST00000360526.7	low_high	BM36	ENSG00000198848.12	CES1	1.12228	6.34897e-05	0.0872271	NA
ENST00000360534.7	low_high	BM36	ENSG00000197635.9	DPP4	-0.57179	0.000954721	0.0393526	NA
ENST00000360535.8	low_high	BM36	ENSG00000105270.14	CLIP3	-0.402541	0.00135638	-0.000823131	0.198204
ENST00000360538.6	low_high	BM22	ENSG00000197579.7	TOPORS	-0.0831353	0.267144	0.0833332	0
ENST00000360538.6	low_high	BM44	ENSG00000197579.7	TOPORS	-0.0825141	0.161513	0.12194	0
ENST00000360538.6	mid_high	BM44	ENSG00000197579.7	TOPORS	0.0413561	0.910495	0.0889529	0
ENST00000360566.6	low_high	BM44	ENSG00000171848.14	RRM2	0.571218	0.000197047	-0.0016447	NA
ENST00000360581.5	low_high	BM36	ENSG00000187258.13	NPSR1	-0.499749	0.00935145	-0.101535	NA
ENST00000360584.6	low_high	BM10	ENSG00000196517.11	SLC6A9	0.544063	9.94877e-05	-0.0132243	NA
ENST00000360584.6	low_high	BM22	ENSG00000196517.11	SLC6A9	0.834059	3.39702e-07	-0.0253061	NA
ENST00000360584.6	low_high	BM36	ENSG00000196517.11	SLC6A9	0.739505	7.15549e-06	0.0142224	NA
ENST00000360584.6	low_high	BM44	ENSG00000196517.11	SLC6A9	0.381089	0.000928696	0.000850551	NA
ENST00000360589.3	low_high	BM22	ENSG00000144031.11	ANKRD53	0.475446	0.00742351	0.0222324	NA
ENST00000360589.3	low_high	BM44	ENSG00000144031.11	ANKRD53	0.503797	0.00479995	-0.0234641	NA
ENST00000360594.9	low_high	BM10	ENSG00000165929.12	TC2N	-0.393197	0.00223234	0.0250615	NA
ENST00000360595.7	low_high	BM22	ENSG00000116604.17	MEF2D	0.116996	0.251412	0.0633296	9.9283e-05
ENST00000360612.4	low_high	BM36	ENSG00000198355.4	PIM3	0.497291	0.000482534	-0.00249735	NA
ENST00000360614.7	low_high	BM22	ENSG00000196365.11	LONP1	0.128877	0.0263976	-0.095389	0.00163957
ENST00000360614.7	low_high	BM36	ENSG00000196365.11	LONP1	0.0937156	0.514774	-0.0607008	0.00609218
ENST00000360614.7	mid_high	BM22	ENSG00000196365.11	LONP1	0.0606172	0.564843	-0.0729418	0.00132151
ENST00000360620.7	low_high	BM10	ENSG00000196411.9	EPHB4	0.560528	2.65238e-05	-0.0137284	NA
ENST00000360631.7	low_high	BM22	ENSG00000133083.14	DCLK1	-0.45845	0.000235562	-0.0354104	0.118544
ENST00000360631.7	low_high	BM36	ENSG00000133083.14	DCLK1	-0.440036	0.000173147	-0.0445992	0.0167628
ENST00000360631.7	low_high	BM44	ENSG00000133083.14	DCLK1	-0.451705	0.000284621	-0.0181262	1
ENST00000360632.7	low_high	BM10	ENSG00000018408.14	WWTR1	0.578252	0.000125489	0.0104782	NA
ENST00000360632.7	low_high	BM22	ENSG00000018408.14	WWTR1	0.777467	3.37154e-06	0.00059125	NA
ENST00000360632.7	low_high	BM36	ENSG00000018408.14	WWTR1	1.25819	2.44202e-15	0.0122829	NA
ENST00000360632.7	low_high	BM44	ENSG00000018408.14	WWTR1	0.508484	0.000187827	-0.0179028	NA
ENST00000360639.6	low_high	BM22	ENSG00000167173.18	C15orf39	0.39958	0.00136264	0.0197858	NA
ENST00000360639.6	low_high	BM36	ENSG00000167173.18	C15orf39	0.461388	0.0033047	0.0369295	NA
ENST00000360648.8	low_high	BM22	ENSG00000077264.14	PAK3	-0.474181	6.20712e-05	9.5e-05	NA
ENST00000360648.8	low_high	BM44	ENSG00000077264.14	PAK3	-0.381972	0.000154632	0	NA
ENST00000360663.9	low_high	BM22	ENSG00000107758.15	PPP3CB	-0.476555	0.00100972	-0.0143257	NA
ENST00000360663.9	low_high	BM36	ENSG00000107758.15	PPP3CB	-0.471436	0.00033458	-0.00557183	0.966967
ENST00000360663.9	low_high	BM44	ENSG00000107758.15	PPP3CB	-0.454633	0.000982586	0.00558371	0.568991
ENST00000360668.7	low_high	BM22	ENSG00000101460.12	MAP1LC3A	-0.417047	0.000151454	0.0122793	NA
ENST00000360668.7	low_high	BM36	ENSG00000101460.12	MAP1LC3A	-0.47651	0.00129892	0.0309251	NA
ENST00000360668.7	low_high	BM44	ENSG00000101460.12	MAP1LC3A	-0.462519	6.54667e-05	0.0107804	NA
ENST00000360669.10	low_high	BM36	ENSG00000170074.19	FAM153A	-0.528818	0.000565699	0.00958467	NA
ENST00000360672.2	low_high	BM44	ENSG00000101082.13	SLA2	0.431842	0.00287374	-0.0810047	NA
ENST00000360688.3	low_high	BM22	ENSG00000102886.14	GDPD3	0.436712	0.0061169	0.00569181	NA
ENST00000360688.3	low_high	BM36	ENSG00000102886.14	GDPD3	0.521974	0.00411751	0.100803	NA
ENST00000360688.3	low_high	BM44	ENSG00000102886.14	GDPD3	0.54073	0.000467699	0.0164759	NA
ENST00000360693.7	low_high	BM36	ENSG00000164270.17	HTR4	-0.468582	1.26471e-07	-0.00915171	NA
ENST00000360700.4	low_high	BM10	ENSG00000147180.16	ZNF711	-0.403771	0.000239776	-0.0103615	NA
ENST00000360700.4	low_high	BM22	ENSG00000147180.16	ZNF711	-0.567201	2.57496e-05	0.0102628	1
ENST00000360700.4	low_high	BM44	ENSG00000147180.16	ZNF711	-0.406841	9.86261e-05	0.0245888	0.665567
ENST00000360719.6	low_high	BM10	ENSG00000205560.12	CPT1B	0.495503	0.000240276	0.00250556	NA
ENST00000360719.6	low_high	BM22	ENSG00000205560.12	CPT1B	0.576395	3.30835e-05	0.0192969	NA
ENST00000360719.6	low_high	BM36	ENSG00000205560.12	CPT1B	0.429173	0.00251602	0.00679751	NA
ENST00000360719.6	low_high	BM44	ENSG00000205560.12	CPT1B	0.509384	0.00029378	-0.00876816	NA
ENST00000360726.3	low_high	BM36	ENSG00000170915.8	PAQR8	0.75667	5.18925e-09	-0.00212386	NA
ENST00000360768.4	low_high	BM44	ENSG00000196715.6	VKORC1L1	-0.250284	0.000986521	0.0873874	0
ENST00000360772.7	low_high	BM36	ENSG00000065534.18	MYLK	0.513364	9.34458e-07	-0.0192564	NA
ENST00000360786.3	low_high	BM44	ENSG00000131233.9	GJA9	0.598083	0.00583587	0.0257233	NA
ENST00000360796.9	low_high	BM10	ENSG00000168000.14	BSCL2	-0.384921	0.00183059	-0.0243095	NA
ENST00000360796.9	low_high	BM22	ENSG00000168000.14	BSCL2	-0.480884	0.000676724	-0.0981468	0.222102
ENST00000360796.9	low_high	BM36	ENSG00000168000.14	BSCL2	-0.727671	1.66702e-06	-0.182485	0.000136845
ENST00000360796.9	low_high	BM44	ENSG00000168000.14	BSCL2	-0.527113	0.000199839	-0.106348	0.0026779
ENST00000360798.7	low_high	BM22	ENSG00000105699.16	LSR	0.422906	0.00146246	0.0146604	NA
ENST00000360798.7	low_high	BM36	ENSG00000105699.16	LSR	0.474757	0.00241279	0.0150466	NA
ENST00000360798.7	low_high	BM44	ENSG00000105699.16	LSR	0.45918	0.000409709	-0.0133472	NA
ENST00000360804.4	low_high	BM22	ENSG00000118785.13	SPP1	0.59705	0.00830667	-0.0112051	NA
ENST00000360804.4	low_high	BM36	ENSG00000118785.13	SPP1	0.798861	9.74181e-05	-0.00877026	NA
ENST00000360806.9	low_high	BM22	ENSG00000183506.17	PI4KAP2	0.0870529	0.448754	-0.0908222	0.000367018
ENST00000360806.9	low_high	BM36	ENSG00000183506.17	PI4KAP2	-0.0404998	0.812622	-0.12392	0.000582461
ENST00000360806.9	low_high	BM44	ENSG00000183506.17	PI4KAP2	0.0623598	0.593478	-0.141318	5.70601e-09
ENST00000360807.8	low_high	BM36	ENSG00000125844.15	RRBP1	0.501629	2.414e-05	0.000772535	NA
ENST00000360817.9	low_high	BM36	ENSG00000182326.14	C1S	0.389272	3.40407e-05	0.0121522	NA
ENST00000360827.6	low_high	BM10	ENSG00000197520.10	FAM177B	0.575762	0.00320674	-0.0034197	NA
ENST00000360827.6	low_high	BM36	ENSG00000197520.10	FAM177B	1.06262	2.07098e-07	0.00338448	NA
ENST00000360827.6	low_high	BM44	ENSG00000197520.10	FAM177B	0.828143	0.000391528	0.0218047	NA
ENST00000360833.5	low_high	BM44	ENSG00000102890.14	ELMO3	0.432237	0.0072504	0.0706033	NA
ENST00000360840.9	low_high	BM10	ENSG00000116221.15	MRPL37	0.112207	0.231091	-0.0561561	0.00499998
ENST00000360844.6	low_high	BM36	ENSG00000254415.3	SIGLEC14	0.561245	0.007501	0.0127683	NA
ENST00000360845.2	low_high	BM22	ENSG00000130119.15	GNL3L	0.092132	0.152095	-0.0588828	0
ENST00000360845.2	low_high	BM44	ENSG00000130119.15	GNL3L	-0.113574	0.0151835	-0.0780288	0
ENST00000360851.3	low_high	BM22	ENSG00000143344.15	RGL1	-0.095405	0.194552	0.10406	0
ENST00000360851.3	low_high	BM36	ENSG00000143344.15	RGL1	0.0620976	0.298794	0.191107	0
ENST00000360851.3	low_high	BM44	ENSG00000143344.15	RGL1	-0.0915067	0.154891	0.1475	0
ENST00000360851.3	low_mid	BM44	ENSG00000143344.15	RGL1	-0.123132	0.142113	0.110171	0
ENST00000360851.3	mid_high	BM36	ENSG00000143344.15	RGL1	0.130501	0.120864	0.103178	0
ENST00000360863.10	low_high	BM36	ENSG00000132554.19	RGS22	0.458494	0.000110046	0.00685569	NA
ENST00000360864.8	low_high	BM36	ENSG00000101152.10	DNAJC5	-0.313954	0.00437549	-0.0551842	0
ENST00000360864.8	low_high	BM44	ENSG00000101152.10	DNAJC5	-0.287293	0.000338757	-0.0549577	0
ENST00000360872.9	low_high	BM22	ENSG00000213658.11	LAT	0.436764	0.000839029	0.000897222	NA
ENST00000360872.9	low_high	BM44	ENSG00000213658.11	LAT	0.44933	0.00112399	0.00413953	NA
ENST00000360874.10	low_high	BM22	ENSG00000074047.21	GLI2	0.693927	0.00194653	0.0168999	NA
ENST00000360874.10	low_high	BM36	ENSG00000074047.21	GLI2	1.05578	2.38603e-06	-0.0037529	NA
ENST00000360880.6	low_high	BM10	ENSG00000100146.16	SOX10	0.494063	0.000259823	-0.0027483	NA
ENST00000360880.6	low_high	BM22	ENSG00000100146.16	SOX10	0.454676	0.00074864	0.0282146	NA
ENST00000360880.6	low_high	BM36	ENSG00000100146.16	SOX10	0.62956	4.75645e-05	0.0361641	NA
ENST00000360890.6	low_high	BM36	ENSG00000128815.19	WDFY4	0.471249	0.000187303	-0.0109281	NA
ENST00000360890.6	low_high	BM44	ENSG00000128815.19	WDFY4	0.492304	4.9852e-05	0.0198497	NA
ENST00000360937.8	low_high	BM36	ENSG00000002726.20	AOC1	0.552049	0.00147781	-0.00284406	NA
ENST00000360943.9	low_high	BM36	ENSG00000159202.17	UBE2Z	0.0506647	0.350576	-0.07078	0.00784745
ENST00000360943.9	low_high	BM44	ENSG00000159202.17	UBE2Z	-0.181028	0.00192854	-0.0967583	3.84117e-07
ENST00000360957.9	low_high	BM22	ENSG00000104881.15	PPP1R13L	0.501132	0.000416727	0.000853333	NA
ENST00000360957.9	low_high	BM36	ENSG00000104881.15	PPP1R13L	0.723908	2.24623e-06	-0.000131717	NA
ENST00000360957.9	low_high	BM44	ENSG00000104881.15	PPP1R13L	0.381088	0.0053502	0.000832854	NA
ENST00000360958.7	low_high	BM22	ENSG00000198467.14	TPM2	0.849995	0.0026558	-0.0443933	NA
ENST00000360958.7	low_high	BM36	ENSG00000198467.14	TPM2	0.621336	0.00295038	-0.00122733	NA
ENST00000360966.9	low_high	BM36	ENSG00000113578.17	FGF1	0.663878	1.10073e-08	-0.0251825	0.0876223
ENST00000360966.9	mid_high	BM36	ENSG00000113578.17	FGF1	0.551521	0.00229395	-0.00785867	1
ENST00000360981.8	low_high	BM36	ENSG00000244274.7	DBNDD2	0.184498	0.237799	-0.0842711	0.000502427
ENST00000360982.2	low_high	BM22	ENSG00000061676.14	NCKAP1	-0.422356	0.000425869	-0.0308864	NA
ENST00000360997.6	low_high	BM10	ENSG00000168309.17	FAM107A	0.886823	0.000177557	0.0120183	NA
ENST00000360997.6	low_high	BM22	ENSG00000168309.17	FAM107A	0.703919	0.000726168	-0.00284222	NA
ENST00000360997.6	low_high	BM36	ENSG00000168309.17	FAM107A	1.05819	4.28242e-08	0.0114554	NA
ENST00000360997.6	mid_high	BM10	ENSG00000168309.17	FAM107A	0.953545	0.00424242	0.0102149	NA
ENST00000360998.3	low_high	BM22	ENSG00000165209.18	STRBP	-0.520027	7.45225e-05	0.00249569	NA
ENST00000360998.3	low_high	BM36	ENSG00000165209.18	STRBP	-0.545984	4.44623e-07	-0.000374594	NA
ENST00000361005.9	low_high	BM36	ENSG00000010438.16	PRSS3	-0.620573	0.000107979	-0.0682604	NA
ENST00000361007.7	low_high	BM22	ENSG00000197879.16	MYO1C	0.546892	0.000205644	-0.0126042	NA
ENST00000361007.7	low_high	BM36	ENSG00000197879.16	MYO1C	0.664863	0.000310402	-0.0281544	NA
ENST00000361007.7	low_high	BM44	ENSG00000197879.16	MYO1C	0.483282	0.000802096	-0.02167	NA
ENST00000361040.9	low_high	BM10	ENSG00000116580.18	GON4L	0.608174	0.000332232	-0.000752243	1
ENST00000361040.9	low_high	BM22	ENSG00000116580.18	GON4L	0.478884	0.00519867	-0.00912319	0.889695
ENST00000361040.9	low_high	BM36	ENSG00000116580.18	GON4L	1.14968	1.8615e-09	-0.0181947	0.0361259
ENST00000361040.9	low_high	BM44	ENSG00000116580.18	GON4L	0.57896	0.00514425	-0.0178069	0.172985
ENST00000361040.9	mid_high	BM10	ENSG00000116580.18	GON4L	0.806676	0.000343234	-0.00969405	1
ENST00000361040.9	mid_high	BM36	ENSG00000116580.18	GON4L	0.919342	0.00210776	-0.014371	0.552748
ENST00000361042.8	low_high	BM10	ENSG00000132970.12	WASF3	0.13252	0.090115	0.114602	0
ENST00000361042.8	low_high	BM22	ENSG00000132970.12	WASF3	-0.0105453	0.920763	0.148191	0
ENST00000361042.8	low_high	BM36	ENSG00000132970.12	WASF3	0.388237	1.07399e-05	0.187698	2.53128e-09
ENST00000361042.8	low_high	BM44	ENSG00000132970.12	WASF3	-0.0682774	0.252721	0.141505	0
ENST00000361042.8	low_mid	BM44	ENSG00000132970.12	WASF3	-0.131957	0.0920945	0.102122	0
ENST00000361042.8	mid_high	BM10	ENSG00000132970.12	WASF3	0.278068	0.0160666	0.0847252	0
ENST00000361042.8	mid_high	BM22	ENSG00000132970.12	WASF3	0.190098	0.108065	0.0947491	0
ENST00000361048.5	low_high	BM44	ENSG00000148735.14	PLEKHS1	0.439586	0.00457026	0.00408487	NA
ENST00000361050.3	low_high	BM36	ENSG00000197629.5	MPEG1	0.411215	0.000863042	0	NA
ENST00000361054.7	low_high	BM10	ENSG00000085433.15	WDR47	-0.3872	0.00122279	0.00207118	NA
ENST00000361054.7	low_high	BM22	ENSG00000085433.15	WDR47	-0.554756	0.000403085	0.0173644	NA
ENST00000361054.7	low_high	BM36	ENSG00000085433.15	WDR47	-0.397954	0.0013929	0.0032591	NA
ENST00000361054.7	low_high	BM44	ENSG00000085433.15	WDR47	-0.407907	0.00142897	-0.00430964	NA
ENST00000361055.8	low_high	BM36	ENSG00000144744.16	UBA3	0.264132	0.0167308	-0.0997164	1.73634e-05
ENST00000361069.8	low_high	BM22	ENSG00000050555.17	LAMC3	0.453814	0.00279092	-0.00484333	NA
ENST00000361069.8	low_high	BM36	ENSG00000050555.17	LAMC3	0.449424	0.00553962	0.0551933	NA
ENST00000361070.8	low_high	BM36	ENSG00000168411.13	RFWD3	-0.0689272	0.435959	0.0507295	0
ENST00000361070.8	mid_high	BM36	ENSG00000168411.13	RFWD3	-0.22998	0.046603	0.062124	0
ENST00000361082.7	low_high	BM22	ENSG00000086730.16	LAT2	0.411616	0.00058186	0.00211417	NA
ENST00000361082.7	low_high	BM44	ENSG00000086730.16	LAT2	0.396749	0.00210708	0.00107309	NA
ENST00000361110.6	low_high	BM10	ENSG00000171608.15	PIK3CD	0.414403	0.000421062	0.00336084	NA
ENST00000361113.9	low_high	BM22	ENSG00000198551.9	ZNF627	-0.126957	0.0729325	-0.103522	0
ENST00000361113.9	low_high	BM44	ENSG00000198551.9	ZNF627	-0.0287984	0.683518	-0.0793337	0
ENST00000361131.4	low_high	BM22	ENSG00000198729.4	PPP1R14C	-0.544992	0.000419108	0	NA
ENST00000361131.4	low_high	BM36	ENSG00000198729.4	PPP1R14C	-0.454591	0.00164144	0	NA
ENST00000361131.4	low_high	BM44	ENSG00000198729.4	PPP1R14C	-0.677205	4.06927e-05	0	NA
ENST00000361134.2	low_high	BM36	ENSG00000198569.9	SLC34A3	0.656266	0.0010309	0.0674967	NA
ENST00000361134.2	low_high	BM44	ENSG00000198569.9	SLC34A3	0.678797	6.5181e-05	0.0124182	NA
ENST00000361143.9	low_high	BM22	ENSG00000114779.19	ABHD14B	0.4371	0.000137856	0.05185	NA
ENST00000361147.8	low_high	BM10	ENSG00000143603.18	KCNN3	0.412351	0.000394887	0.0042738	NA
ENST00000361147.8	low_high	BM22	ENSG00000143603.18	KCNN3	0.438026	0.000993071	0.0508228	0.000649091
ENST00000361147.8	low_high	BM36	ENSG00000143603.18	KCNN3	0.695138	6.21403e-09	0.00259586	NA
ENST00000361150.6	low_high	BM22	ENSG00000198836.9	OPA1	-0.487153	5.83899e-05	0.00247181	NA
ENST00000361166.8	low_high	BM22	ENSG00000186575.17	NF2	-0.00983422	0.89605	-0.0576239	0.00202656
ENST00000361166.8	low_high	BM44	ENSG00000186575.17	NF2	-0.0982021	0.0300659	-0.0919599	7.60698e-09
ENST00000361166.8	low_mid	BM44	ENSG00000186575.17	NF2	-0.0703679	0.246833	-0.0807361	0.000348081
ENST00000361170.6	low_high	BM22	ENSG00000183856.10	IQGAP3	-0.501186	0.00456515	-0.040285	NA
ENST00000361170.6	low_high	BM36	ENSG00000183856.10	IQGAP3	-0.492958	0.00417825	-0.0510076	NA
ENST00000361170.6	low_high	BM44	ENSG00000183856.10	IQGAP3	-0.61539	0.000324227	-0.00801813	NA
ENST00000361171.7	low_high	BM22	ENSG00000196814.14	MVB12B	0.418617	4.39743e-05	0.00346944	NA
ENST00000361171.7	low_high	BM36	ENSG00000196814.14	MVB12B	0.446991	7.06667e-07	0.009701	NA
ENST00000361175.8	low_high	BM36	ENSG00000198682.12	PAPSS2	0.700067	7.20158e-07	0.0773118	NA
ENST00000361175.8	low_high	BM44	ENSG00000198682.12	PAPSS2	0.482761	0.00123413	-0.0309502	NA
ENST00000361183.7	low_high	BM10	ENSG00000198898.13	CAPZA2	-0.379293	0.000920397	0.00857126	NA
ENST00000361183.7	low_high	BM22	ENSG00000198898.13	CAPZA2	-0.394454	0.00259667	0.0492397	0.000154024
ENST00000361189.6	low_high	BM22	ENSG00000198961.9	PJA2	-0.534741	0.000286067	0.0535592	0.0589303
ENST00000361189.6	low_high	BM36	ENSG00000198961.9	PJA2	-0.417762	0.00135302	-0.0121893	NA
ENST00000361189.6	low_high	BM44	ENSG00000198961.9	PJA2	-0.516697	0.000249535	-0.0713689	0.00502062
ENST00000361193.7	low_high	BM36	ENSG00000181045.14	SLC26A11	0.00639818	0.968912	-0.0584213	0
ENST00000361193.7	low_high	BM44	ENSG00000181045.14	SLC26A11	0.084899	0.243375	-0.0899682	0
ENST00000361195.6	low_high	BM36	ENSG00000112531.16	QKI	0.609655	8.90248e-10	0.000752519	NA
ENST00000361195.6	mid_high	BM36	ENSG00000112531.16	QKI	0.414255	0.00722868	-0.000247547	NA
ENST00000361198.9	low_high	BM36	ENSG00000198728.10	LDB1	-0.182059	0.0266087	0.0836395	0.00455826
ENST00000361200.6	low_high	BM36	ENSG00000198842.9	DUSP27	-0.592089	0.00190658	0.0174393	NA
ENST00000361200.6	low_high	BM44	ENSG00000198842.9	DUSP27	-0.578885	0.000543357	-0.0119785	NA
ENST00000361216.7	low_high	BM10	ENSG00000018625.14	ATP1A2	0.414316	0.00866353	-0.0354302	NA
ENST00000361216.7	low_high	BM36	ENSG00000018625.14	ATP1A2	0.609227	3.18689e-05	-0.159579	1.22503e-06
ENST00000361217.8	low_high	BM10	ENSG00000198837.9	DENND4B	0.40124	0.000703815	0.00327147	NA
ENST00000361217.8	low_high	BM22	ENSG00000198837.9	DENND4B	0.374622	0.00110213	-0.0561831	0.00725255
ENST00000361219.10	low_high	BM22	ENSG00000142864.14	SERBP1	0.221168	0.0217532	0.0636967	8.9885e-06
ENST00000361221.7	low_high	BM36	ENSG00000074964.16	ARHGEF10L	0.407579	0.00211239	-0.0374117	NA
ENST00000361226.7	low_high	BM36	ENSG00000198853.11	RUSC2	-0.396732	0.00107455	0.122382	0.000335317
ENST00000361226.7	low_high	BM44	ENSG00000198853.11	RUSC2	-0.259978	5.45351e-05	0.071216	0.00676857
ENST00000361227.2	low_high	BM10	ENSG00000198840.2	MT-ND3	1.06281	0.00232846	0	NA
ENST00000361227.2	low_high	BM36	ENSG00000198840.2	MT-ND3	1.09338	0.000919618	0	NA
ENST00000361227.2	mid_high	BM10	ENSG00000198840.2	MT-ND3	1.47141	0.00408243	0	NA
ENST00000361228.4	low_high	BM10	ENSG00000198774.4	RASSF9	0.555853	0.000566249	0	NA
ENST00000361228.4	low_high	BM22	ENSG00000198774.4	RASSF9	1.39869	5.38171e-08	0	NA
ENST00000361228.4	low_high	BM36	ENSG00000198774.4	RASSF9	1.43689	1.0453e-10	0	NA
ENST00000361228.4	low_high	BM44	ENSG00000198774.4	RASSF9	1.14547	1.31485e-06	0	NA
ENST00000361236.7	low_high	BM36	ENSG00000152558.14	TMEM123	0.851734	3.65161e-11	0.0639605	NA
ENST00000361236.7	mid_high	BM36	ENSG00000152558.14	TMEM123	0.601052	0.00274749	0.0688343	NA
ENST00000361246.6	low_high	BM44	ENSG00000198752.10	CDC42BPB	0.0617698	0.222693	-0.0586539	0.00103066
ENST00000361248.8	low_high	BM36	ENSG00000119950.20	MXI1	0.546641	7.89363e-10	0.0989976	0.00382643
ENST00000361248.8	mid_high	BM36	ENSG00000119950.20	MXI1	0.442073	0.00173734	0.0851393	NA
ENST00000361256.9	low_high	BM22	ENSG00000198917.12	SPOUT1	0.427649	4.81098e-06	-0.0665343	NA
ENST00000361265.8	low_high	BM22	ENSG00000129474.15	AJUBA	0.392112	0.00384093	0.0153943	NA
ENST00000361265.8	low_high	BM44	ENSG00000129474.15	AJUBA	0.483073	0.00188294	0.0141691	NA
ENST00000361298.8	low_high	BM10	ENSG00000166681.13	BEX3	-0.404558	0.00246658	-0.0111276	NA
ENST00000361298.8	low_high	BM22	ENSG00000166681.13	BEX3	-0.534509	0.000466321	0.0535624	0.0342247
ENST00000361298.8	low_high	BM36	ENSG00000166681.13	BEX3	-0.540621	2.20819e-05	-0.0549922	0.00246023
ENST00000361298.8	low_high	BM44	ENSG00000166681.13	BEX3	-0.561265	0.000200498	-0.0182287	NA
ENST00000361300.4	low_high	BM36	ENSG00000087495.16	PHACTR3	0.425258	1.88669e-07	0.00264401	1
ENST00000361308.8	low_high	BM22	ENSG00000160789.19	LMNA	0.448373	7.85402e-05	-0.0250182	NA
ENST00000361308.8	low_high	BM36	ENSG00000160789.19	LMNA	0.443014	0.00116965	-0.011809	NA
ENST00000361309.5	low_high	BM10	ENSG00000196776.15	CD47	-0.211927	0.00858221	-0.057575	1.23231e-09
ENST00000361309.5	low_high	BM22	ENSG00000196776.15	CD47	0.0227713	0.898483	-0.0843876	2.28594e-08
ENST00000361309.5	low_high	BM36	ENSG00000196776.15	CD47	-0.0269278	0.87106	-0.0693712	1.54781e-12
ENST00000361309.5	low_high	BM44	ENSG00000196776.15	CD47	-0.316246	0.0504822	-0.0623737	2.58822e-07
ENST00000361309.5	mid_high	BM10	ENSG00000196776.15	CD47	-0.0610346	0.644355	-0.0588497	6.30336e-06
ENST00000361309.5	mid_high	BM22	ENSG00000196776.15	CD47	0.43192	0.0283973	-0.0611682	3.42907e-05
ENST00000361311.4	low_high	BM10	ENSG00000171603.17	CLSTN1	-0.070869	0.509611	-0.103835	5.60027e-06
ENST00000361311.4	low_high	BM22	ENSG00000171603.17	CLSTN1	-0.315044	0.00180667	-0.173506	6.10851e-13
ENST00000361311.4	low_high	BM36	ENSG00000171603.17	CLSTN1	-0.480162	1.4771e-05	-0.153965	1.4836e-09
ENST00000361311.4	low_high	BM44	ENSG00000171603.17	CLSTN1	-0.382399	0.000188565	-0.0590603	0.0174803
ENST00000361311.4	mid_high	BM10	ENSG00000171603.17	CLSTN1	-0.0610024	0.676132	-0.10739	0.000208499
ENST00000361311.4	mid_high	BM22	ENSG00000171603.17	CLSTN1	-0.0513966	0.814031	-0.1177	0.000369375
ENST00000361320.4	low_high	BM36	ENSG00000198739.10	LRRTM3	-0.387204	0.000393385	-0.0172302	NA
ENST00000361320.4	low_high	BM44	ENSG00000198739.10	LRRTM3	-0.0917895	0.248987	-0.0708166	0.00577088
ENST00000361322.2	low_high	BM10	ENSG00000008118.9	CAMK1G	-0.285683	0.0270514	0.135081	0.000429597
ENST00000361322.2	low_high	BM22	ENSG00000008118.9	CAMK1G	-0.766753	1.39885e-05	0.161542	0.000868468
ENST00000361322.2	low_high	BM36	ENSG00000008118.9	CAMK1G	-0.880205	2.17253e-07	0.050886	0.558758
ENST00000361322.2	low_high	BM44	ENSG00000008118.9	CAMK1G	-0.660484	5.95861e-05	0.000558634	NA
ENST00000361335.1	low_high	BM10	ENSG00000212907.2	MT-ND4L	1.26745	0.000375398	0	NA
ENST00000361335.1	low_high	BM36	ENSG00000212907.2	MT-ND4L	0.915017	0.00146423	0	NA
ENST00000361335.1	mid_high	BM10	ENSG00000212907.2	MT-ND4L	1.55542	0.0016469	0	NA
ENST00000361346.5	low_high	BM22	ENSG00000198815.8	FOXJ3	-0.140746	0.0284728	-0.0764446	0.00170198
ENST00000361346.5	low_high	BM36	ENSG00000198815.8	FOXJ3	-0.0233651	0.79966	-0.0589066	0.000115545
ENST00000361346.5	low_high	BM44	ENSG00000198815.8	FOXJ3	-0.0580646	0.279442	-0.10526	4.78582e-05
ENST00000361346.5	mid_high	BM22	ENSG00000198815.8	FOXJ3	-0.0936322	0.390121	-0.0630565	0.00356454
ENST00000361351.8	low_high	BM36	ENSG00000138629.15	UBL7	-0.355874	0.00191677	-0.174061	0
ENST00000361351.8	low_high	BM44	ENSG00000138629.15	UBL7	-0.379607	0.000641125	-0.00803693	NA
ENST00000361354.8	low_high	BM22	ENSG00000061676.14	NCKAP1	-0.422356	0.000425869	0.00824694	NA
ENST00000361355.8	low_high	BM36	ENSG00000240038.6	AMY2B	-0.125354	0.161518	0.086227	2.17538e-06
ENST00000361360.3	low_high	BM36	ENSG00000198914.3	POU3F3	0.6752	1.82742e-09	0	NA
ENST00000361360.3	mid_high	BM36	ENSG00000198914.3	POU3F3	0.487817	0.00511861	0	NA
ENST00000361377.8	low_high	BM44	ENSG00000164172.18	MOCS2	-0.399796	0.000769052	0.0251548	0.293375
ENST00000361381.2	low_high	BM10	ENSG00000198886.2	MT-ND4	1.07987	0.00107842	0	NA
ENST00000361381.2	low_high	BM36	ENSG00000198886.2	MT-ND4	0.753849	0.00504802	0	NA
ENST00000361381.2	mid_high	BM10	ENSG00000198886.2	MT-ND4	1.47144	0.0016469	0	NA
ENST00000361384.6	mid_high	BM36	ENSG00000198924.7	DCLRE1A	0.25771	0.100978	-0.0988251	0
ENST00000361390.2	low_high	BM10	ENSG00000198888.2	MT-ND1	1.0031	0.00123958	0	NA
ENST00000361390.2	mid_high	BM10	ENSG00000198888.2	MT-ND1	1.43807	0.000849678	0	NA
ENST00000361419.9	low_high	BM22	ENSG00000143418.19	CERS2	0.514999	3.83081e-05	0.0207406	NA
ENST00000361419.9	low_high	BM36	ENSG00000143418.19	CERS2	0.846128	1.457e-11	0.0132785	NA
ENST00000361419.9	mid_high	BM36	ENSG00000143418.19	CERS2	0.500529	0.00988588	0.000491452	NA
ENST00000361439.8	low_high	BM44	ENSG00000169189.16	NSMCE1	-0.214622	0.00384204	-0.115553	0
ENST00000361441.4	low_high	BM22	ENSG00000244509.3	APOBEC3C	0.449462	0.00372203	-0.00137417	NA
ENST00000361441.4	low_high	BM36	ENSG00000244509.3	APOBEC3C	0.45975	0.000303056	0.0413143	NA
ENST00000361453.3	low_high	BM10	ENSG00000198763.3	MT-ND2	1.01237	0.00139953	0	NA
ENST00000361453.3	low_high	BM36	ENSG00000198763.3	MT-ND2	0.711066	0.00764321	0	NA
ENST00000361453.3	mid_high	BM10	ENSG00000198763.3	MT-ND2	1.48781	0.000677565	0	NA
ENST00000361464.7	low_high	BM44	ENSG00000198408.13	OGA	-0.131892	0.0187713	-0.0588495	0.000578956
ENST00000361466.6	low_high	BM36	ENSG00000196091.13	MYBPC1	0.560645	4.26729e-06	-0.00441687	NA
ENST00000361470.3	low_high	BM22	ENSG00000198934.4	MAGEE1	-0.403929	0.00591392	0	NA
ENST00000361470.3	low_high	BM36	ENSG00000198934.4	MAGEE1	-0.539536	0.000171314	0	NA
ENST00000361470.3	low_high	BM44	ENSG00000198934.4	MAGEE1	-0.429819	0.00156099	0	NA
ENST00000361475.6	low_high	BM22	ENSG00000198959.11	TGM2	0.536781	0.00385894	0.05701	0.00460687
ENST00000361475.6	low_high	BM36	ENSG00000198959.11	TGM2	0.866357	6.37796e-06	0.0811827	0.00244602
ENST00000361475.6	low_high	BM44	ENSG00000198959.11	TGM2	0.488298	0.00578486	-0.0314497	NA
ENST00000361478.1	low_high	BM22	ENSG00000181191.11	PJA1	-0.402928	0.00387274	-0.00891472	NA
ENST00000361478.1	low_high	BM44	ENSG00000181191.11	PJA1	-0.386244	0.00266807	-0.00838778	NA
ENST00000361492.8	low_high	BM22	ENSG00000074047.21	GLI2	0.693927	0.00194653	-0.116482	NA
ENST00000361492.8	low_high	BM36	ENSG00000074047.21	GLI2	1.05578	2.38603e-06	-0.0360627	NA
ENST00000361503.8	low_high	BM22	ENSG00000198848.12	CES1	1.00018	0.00164736	0.0291862	NA
ENST00000361503.8	low_high	BM36	ENSG00000198848.12	CES1	1.12228	6.34897e-05	0.0924221	NA
ENST00000361505.9	low_high	BM22	ENSG00000198805.11	PNP	0.452724	0.00828504	0.0420396	NA
ENST00000361507.4	low_high	BM10	ENSG00000033327.12	GAB2	0.4079	0.00133334	-0.00331723	NA
ENST00000361507.4	low_high	BM22	ENSG00000033327.12	GAB2	0.418048	0.00461898	-0.0450151	0.0617528
ENST00000361507.4	low_high	BM36	ENSG00000033327.12	GAB2	0.452508	0.000339501	-0.0513673	7.69777e-05
ENST00000361507.4	mid_high	BM36	ENSG00000033327.12	GAB2	0.341058	0.0919155	-0.0550384	0.00846249
ENST00000361509.7	low_high	BM36	ENSG00000085552.16	IGSF9	0.575747	0.00024082	0.0121521	NA
ENST00000361510.7	low_high	BM22	ENSG00000198836.9	OPA1	-0.487153	5.83899e-05	0.000969861	NA
ENST00000361511.8	low_high	BM10	ENSG00000086717.18	PPEF1	-0.673317	6.18824e-06	-0.0753467	NA
ENST00000361511.8	low_high	BM22	ENSG00000086717.18	PPEF1	-0.581682	3.93976e-05	-0.0769593	NA
ENST00000361511.8	low_high	BM36	ENSG00000086717.18	PPEF1	-0.659131	2.17849e-06	-0.0913852	NA
ENST00000361511.8	low_high	BM44	ENSG00000086717.18	PPEF1	-0.623908	1.12179e-05	-0.0741225	NA
ENST00000361521.8	low_high	BM36	ENSG00000097021.19	ACOT7	-0.716832	1.46195e-06	0.00858906	NA
ENST00000361521.8	low_high	BM44	ENSG00000097021.19	ACOT7	-0.405338	0.0014176	0.00520698	NA
ENST00000361530.10	low_high	BM44	ENSG00000142675.17	CNKSR1	0.484706	0.00122565	0.011191	NA
ENST00000361538.6	low_high	BM10	ENSG00000198721.12	ECI2	-0.0783693	0.290627	0.054214	0.00577315
ENST00000361538.6	low_high	BM36	ENSG00000198721.12	ECI2	0.196321	0.00924821	0.115828	0.00577073
ENST00000361539.4	low_high	BM36	ENSG00000198797.6	BRINP2	-0.440495	6.8396e-07	-0.0146819	NA
ENST00000361544.11	low_high	BM36	ENSG00000079335.19	CDC14A	0.622156	7.81691e-09	0.00062091	NA
ENST00000361544.11	low_high	BM44	ENSG00000079335.19	CDC14A	0.406144	0.000301189	-0.0128311	NA
ENST00000361544.11	mid_high	BM36	ENSG00000079335.19	CDC14A	0.437277	0.00869119	-0.00778227	NA
ENST00000361545.9	low_high	BM36	ENSG00000106665.15	CLIP2	0.306359	0.0232255	0.0562219	0.0023095
ENST00000361547.6	low_high	BM10	ENSG00000162430.16	SELENON	0.422433	0.00340819	-0.00140473	NA
ENST00000361557.4	low_high	BM22	ENSG00000198961.9	PJA2	-0.534741	0.000286067	-0.0620869	0.00500445
ENST00000361557.4	low_high	BM36	ENSG00000198961.9	PJA2	-0.417762	0.00135302	0.0098503	NA
ENST00000361557.4	low_high	BM44	ENSG00000198961.9	PJA2	-0.516697	0.000249535	0.0723719	0.00343676
ENST00000361566.7	low_high	BM36	ENSG00000171345.13	KRT19	0.74267	0.00395785	-0.0775937	NA
ENST00000361567.2	low_high	BM10	ENSG00000198786.2	MT-ND5	0.832144	0.00332787	0	NA
ENST00000361567.2	mid_high	BM10	ENSG00000198786.2	MT-ND5	1.26491	0.0016747	0	NA
ENST00000361574.9	low_high	BM44	ENSG00000198858.9	R3HDM4	0.0287393	0.744221	-0.109474	0.00488657
ENST00000361580.6	low_high	BM22	ENSG00000075945.12	KIFAP3	-0.493987	0.00036985	-0.00150806	NA
ENST00000361580.6	low_high	BM44	ENSG00000075945.12	KIFAP3	-0.450711	0.000769052	-0.044263	NA
ENST00000361581.9	low_high	BM36	ENSG00000163995.19	ABLIM2	-0.3978	0.000798444	-0.0198094	NA
ENST00000361582.7	low_high	BM22	ENSG00000198919.12	DZIP3	-0.456983	4.78688e-05	0.0333089	NA
ENST00000361584.4	low_high	BM22	ENSG00000187801.14	ZFP69B	-0.521036	5.69016e-07	0.00517153	NA
ENST00000361587.3	low_high	BM36	ENSG00000163349.21	HIPK1	0.60162	3.72884e-11	0.0517521	NA
ENST00000361587.3	mid_high	BM36	ENSG00000163349.21	HIPK1	0.433732	0.0022437	0.0371383	NA
ENST00000361600.9	low_high	BM22	ENSG00000198932.12	GPRASP1	-0.464959	0.000100206	-0.0369501	0.387003
ENST00000361600.9	low_high	BM36	ENSG00000198932.12	GPRASP1	-0.459399	1.26181e-05	-0.0773882	0.0251009
ENST00000361600.9	low_high	BM44	ENSG00000198932.12	GPRASP1	-0.520602	3.66205e-05	-0.0458095	NA
ENST00000361609.4	low_high	BM36	ENSG00000144355.14	DLX1	-0.587171	0.000159516	-0.0342241	NA
ENST00000361611.10	low_high	BM44	ENSG00000100804.18	PSMB5	-0.311847	0.00512834	-0.108797	2.54614e-05
ENST00000361618.3	low_high	BM36	ENSG00000198948.11	MFAP3L	0.394453	1.25037e-07	0.0111722	NA
ENST00000361624.2	low_high	BM10	ENSG00000198804.2	MT-CO1	1.14468	0.000401159	0	NA
ENST00000361624.2	low_high	BM36	ENSG00000198804.2	MT-CO1	0.828214	0.00682806	0	NA
ENST00000361624.2	mid_high	BM10	ENSG00000198804.2	MT-CO1	1.31793	0.00438391	0	NA
ENST00000361625.5	low_high	BM22	ENSG00000157077.14	ZFYVE9	-0.459279	0.000165952	-0.0663057	0.062049
ENST00000361627.7	low_high	BM36	ENSG00000198826.10	ARHGAP11A	0.62459	0.00135722	0.00995676	NA
ENST00000361627.7	low_high	BM44	ENSG00000198826.10	ARHGAP11A	0.456188	0.00823649	0.0200195	NA
ENST00000361632.8	low_high	BM22	ENSG00000119535.17	CSF3R	0.537212	0.000538457	0.0287229	NA
ENST00000361632.8	low_high	BM36	ENSG00000119535.17	CSF3R	0.526271	1.82649e-05	0.0609547	NA
ENST00000361632.8	low_high	BM44	ENSG00000119535.17	CSF3R	0.547824	0.00027466	0.0524323	NA
ENST00000361648.6	low_high	BM36	ENSG00000101974.14	ATP11C	0.789509	1.46806e-12	0.00504889	NA
ENST00000361648.6	low_high	BM44	ENSG00000101974.14	ATP11C	0.406207	0.000280451	0.0243276	NA
ENST00000361648.6	mid_high	BM36	ENSG00000101974.14	ATP11C	0.503255	0.00365509	0.0330214	NA
ENST00000361655.6	low_high	BM36	ENSG00000102290.22	PCDH11X	-0.452494	0.000118722	-0.00301406	NA
ENST00000361675.6	low_high	BM36	ENSG00000122786.19	CALD1	0.505123	3.29566e-08	0.00165122	NA
ENST00000361681.2	mid_high	BM10	ENSG00000198695.2	MT-ND6	1.09043	0.00341102	0	NA
ENST00000361684.8	low_high	BM10	ENSG00000198792.12	TMEM184B	0.387176	0.00369682	0.0304556	NA
ENST00000361684.8	low_high	BM22	ENSG00000198792.12	TMEM184B	0.436287	0.000811495	0.0715992	0.0013551
ENST00000361685.6	low_high	BM36	ENSG00000196091.13	MYBPC1	0.560645	4.26729e-06	0.000391549	NA
ENST00000361686.8	low_high	BM22	ENSG00000144057.15	ST6GAL2	-0.478102	5.83043e-05	0.0375429	NA
ENST00000361699.8	low_high	BM10	ENSG00000198910.13	L1CAM	0.0825702	0.449453	-0.0547618	0.000131252
ENST00000361699.8	low_high	BM22	ENSG00000198910.13	L1CAM	-0.173412	0.114817	-0.0911493	2.07265e-06
ENST00000361699.8	low_high	BM36	ENSG00000198910.13	L1CAM	-0.465396	0.00063752	-0.0897174	3.96522e-11
ENST00000361699.8	low_high	BM44	ENSG00000198910.13	L1CAM	-0.187466	0.0473561	-0.0636901	1.21712e-05
ENST00000361710.6	low_high	BM22	ENSG00000128284.19	APOL3	0.611868	0.000103176	0.000119167	NA
ENST00000361710.6	low_high	BM36	ENSG00000128284.19	APOL3	0.902391	3.38666e-08	0.00105279	NA
ENST00000361710.6	low_high	BM44	ENSG00000128284.19	APOL3	0.548046	0.00031702	0.000562186	NA
ENST00000361714.5	low_high	BM44	ENSG00000112761.20	WISP3	0.52106	0.000464697	-0.0100103	NA
ENST00000361715.6	low_high	BM22	ENSG00000198836.9	OPA1	-0.487153	5.83899e-05	0	NA
ENST00000361716.7	low_high	BM36	ENSG00000139190.16	VAMP1	-0.741329	5.92753e-06	0.143825	0
ENST00000361716.7	low_high	BM44	ENSG00000139190.16	VAMP1	-0.510435	0.00784573	0.0259487	NA
ENST00000361717.3	low_high	BM36	ENSG00000145365.10	TIFA	0.602895	7.07227e-05	0.0119698	NA
ENST00000361719.6	low_high	BM36	ENSG00000152822.13	GRM1	-0.429588	0.000197127	0.00413806	NA
ENST00000361723.7	low_high	BM22	ENSG00000166801.15	FAM111A	0.436933	0.000113815	0.0259571	NA
ENST00000361723.7	low_high	BM36	ENSG00000166801.15	FAM111A	0.732657	1.27032e-11	0.0715051	NA
ENST00000361723.7	low_high	BM44	ENSG00000166801.15	FAM111A	0.585898	4.10955e-07	0.00876764	NA
ENST00000361724.3	low_high	BM36	ENSG00000102290.22	PCDH11X	-0.452494	0.000118722	0.00269323	NA
ENST00000361725.4	low_high	BM36	ENSG00000144355.14	DLX1	-0.587171	0.000159516	0.018604	NA
ENST00000361726.6	low_high	BM22	ENSG00000169562.10	GJB1	0.541763	0.00378697	-0.0246168	NA
ENST00000361727.7	low_high	BM22	ENSG00000174469.21	CNTNAP2	-0.481153	0.000581538	-0.000362639	NA
ENST00000361727.7	low_high	BM36	ENSG00000174469.21	CNTNAP2	-0.586258	2.82577e-05	-0.00918491	NA
ENST00000361731.3	low_high	BM36	ENSG00000198818.9	SFT2D1	0.288627	0.00187388	0.119348	4.80597e-05
ENST00000361731.3	low_high	BM44	ENSG00000198818.9	SFT2D1	-0.0904509	0.343288	0.0587963	0.004599
ENST00000361737.9	low_high	BM36	ENSG00000163995.19	ABLIM2	-0.3978	0.000798444	-0.0205351	NA
ENST00000361738.10	low_high	BM22	ENSG00000143409.15	MINDY1	0.539967	5.84612e-06	0.00333917	NA
ENST00000361738.10	low_high	BM36	ENSG00000143409.15	MINDY1	0.618831	1.29713e-06	0.00759428	NA
ENST00000361739.1	low_high	BM10	ENSG00000198712.1	MT-CO2	1.03155	0.00274152	0	NA
ENST00000361739.1	mid_high	BM10	ENSG00000198712.1	MT-CO2	1.43594	0.00438391	0	NA
ENST00000361740.8	low_high	BM22	ENSG00000100243.20	CYB5R3	0.409821	0.00219881	0.0138431	NA
ENST00000361752.7	low_high	BM36	ENSG00000112531.16	QKI	0.609655	8.90248e-10	-0.00203938	NA
ENST00000361752.7	mid_high	BM36	ENSG00000112531.16	QKI	0.414255	0.00722868	-0.00283341	NA
ENST00000361757.7	low_high	BM36	ENSG00000064932.15	SBNO2	0.779677	0.00061329	-0.0294639	NA
ENST00000361758.8	low_high	BM36	ENSG00000112531.16	QKI	0.609655	8.90248e-10	-0.00066598	NA
ENST00000361758.8	mid_high	BM36	ENSG00000112531.16	QKI	0.414255	0.00722868	0.000164789	NA
ENST00000361762.3	low_high	BM36	ENSG00000169851.15	PCDH7	-0.455881	8.49502e-07	-0.00382619	NA
ENST00000361763.8	low_high	BM36	ENSG00000198851.9	CD3E	1.15814	0.00104136	-0.0418582	NA
ENST00000361763.8	low_high	BM44	ENSG00000198851.9	CD3E	0.828125	0.00764079	-0.0917052	NA
ENST00000361773.7	low_high	BM22	ENSG00000140682.18	TGFB1I1	0.615639	0.000261635	0.00737278	NA
ENST00000361773.7	low_high	BM36	ENSG00000140682.18	TGFB1I1	0.518079	0.000156775	0.0157841	NA
ENST00000361779.7	low_high	BM36	ENSG00000136689.18	IL1RN	1.02682	0.00857076	-0.0214297	NA
ENST00000361785.10	mid_high	BM36	ENSG00000082996.19	RNF13	0.455777	0.00676133	0.00774012	NA
ENST00000361786.6	low_high	BM36	ENSG00000198894.7	CIPC	0.146098	0.00275952	0.0578008	0.000934449
ENST00000361789.2	low_high	BM10	ENSG00000198727.2	MT-CYB	0.919775	0.00106265	0	NA
ENST00000361789.2	low_high	BM36	ENSG00000198727.2	MT-CYB	0.661054	0.00651505	0	NA
ENST00000361789.2	mid_high	BM10	ENSG00000198727.2	MT-CYB	1.21297	0.00260955	0	NA
ENST00000361790.7	low_high	BM22	ENSG00000105699.16	LSR	0.422906	0.00146246	-0.000209444	NA
ENST00000361790.7	low_high	BM36	ENSG00000105699.16	LSR	0.474757	0.00241279	0.000895531	NA
ENST00000361790.7	low_high	BM44	ENSG00000105699.16	LSR	0.45918	0.000409709	-0.00278864	NA
ENST00000361802.6	low_high	BM44	ENSG00000160179.18	ABCG1	0.0936372	0.112913	-0.0635662	0.00327039
ENST00000361803.3	low_high	BM22	ENSG00000144057.15	ST6GAL2	-0.478102	5.83043e-05	0.00325694	NA
ENST00000361804.4	low_high	BM36	ENSG00000108055.9	SMC3	0.417013	2.81896e-07	0.0133979	NA
ENST00000361804.4	mid_high	BM36	ENSG00000108055.9	SMC3	0.379691	0.00261518	0.00722676	NA
ENST00000361815.9	low_high	BM10	ENSG00000101843.18	PSMD10	-0.379093	0.000939574	-0.0147855	NA
ENST00000361815.9	low_high	BM36	ENSG00000101843.18	PSMD10	-0.203706	0.078537	-0.0569912	0
ENST00000361815.9	mid_high	BM36	ENSG00000101843.18	PSMD10	0.0961152	0.659834	-0.058077	0
ENST00000361818.9	low_high	BM36	ENSG00000034152.18	MAP2K3	0.407715	0.00826041	-0.0669941	NA
ENST00000361820.3	low_high	BM22	ENSG00000198785.4	GRIN3A	-0.439182	0.000334595	-0.0118356	NA
ENST00000361820.3	low_high	BM36	ENSG00000198785.4	GRIN3A	-0.423304	0.000783887	0.0297266	NA
ENST00000361828.7	low_high	BM22	ENSG00000198836.9	OPA1	-0.487153	5.83899e-05	-0.00474153	NA
ENST00000361832.2	low_high	BM22	ENSG00000196072.11	BLOC1S2	-0.407631	0.00151433	0.0198719	NA
ENST00000361832.2	low_high	BM44	ENSG00000196072.11	BLOC1S2	-0.394648	0.00132853	0.00897893	0.181798
ENST00000361840.7	low_high	BM10	ENSG00000123178.14	SPRYD7	-0.131727	0.0803832	0.0617177	0
ENST00000361840.7	low_high	BM22	ENSG00000123178.14	SPRYD7	-0.294725	0.00108629	0.0565407	0
ENST00000361842.7	low_high	BM44	ENSG00000132530.16	XAF1	0.391281	0.000442168	-0.00485759	NA
ENST00000361851.1	mid_high	BM10	ENSG00000228253.1	MT-ATP8	1.2174	0.0038686	0	NA
ENST00000361852.8	low_high	BM36	ENSG00000198758.10	EPS8L3	1.3584	0.000109686	-0.0656232	NA
ENST00000361874.7	low_high	BM10	ENSG00000204843.12	DCTN1	-0.125105	0.0593966	-0.0641346	0.00031004
ENST00000361874.7	low_high	BM22	ENSG00000204843.12	DCTN1	-0.20763	0.00447364	-0.106742	2.11195e-14
ENST00000361874.7	low_high	BM36	ENSG00000204843.12	DCTN1	-0.481161	3.71549e-08	-0.14773	6.04176e-24
ENST00000361874.7	low_high	BM44	ENSG00000204843.12	DCTN1	-0.281677	0.000158565	-0.127127	1.24122e-21
ENST00000361874.7	low_mid	BM44	ENSG00000204843.12	DCTN1	-0.193719	0.0651904	-0.100114	0.000505952
ENST00000361887.5	low_high	BM22	ENSG00000198883.11	PNMA5	-0.697675	0.000404572	-0.0392452	NA
ENST00000361887.5	low_high	BM36	ENSG00000198883.11	PNMA5	-0.753528	0.000265547	0.0736746	NA
ENST00000361887.5	low_high	BM44	ENSG00000198883.11	PNMA5	-0.487112	0.00865138	0.0511818	NA
ENST00000361899.2	low_high	BM10	ENSG00000198899.2	MT-ATP6	1.05104	0.000922111	0	NA
ENST00000361899.2	low_high	BM36	ENSG00000198899.2	MT-ATP6	0.710967	0.00780326	0	NA
ENST00000361899.2	mid_high	BM10	ENSG00000198899.2	MT-ATP6	1.44956	0.000996784	0	NA
ENST00000361900.10	low_high	BM36	ENSG00000198794.11	SCAMP5	-0.490917	2.20965e-05	0.000168852	NA
ENST00000361901.6	low_high	BM22	ENSG00000122786.19	CALD1	0.359917	0.00217998	0.0633207	4.95021e-05
ENST00000361901.6	low_high	BM36	ENSG00000122786.19	CALD1	0.505123	3.29566e-08	0.111531	1.65836e-05
ENST00000361906.7	low_high	BM10	ENSG00000198792.12	TMEM184B	0.387176	0.00369682	-0.0257397	NA
ENST00000361906.7	low_high	BM22	ENSG00000198792.12	TMEM184B	0.436287	0.000811495	-0.0746251	0.000143981
ENST00000361908.8	low_high	BM22	ENSG00000198836.9	OPA1	-0.487153	5.83899e-05	-0.000206806	NA
ENST00000361909.8	low_high	BM10	ENSG00000140931.19	CMTM3	0.400056	0.000990104	-0.000931437	NA
ENST00000361909.8	low_high	BM22	ENSG00000140931.19	CMTM3	0.489471	0.000460077	0.0101243	NA
ENST00000361909.8	low_high	BM36	ENSG00000140931.19	CMTM3	0.620175	2.77523e-06	-0.00027695	NA
ENST00000361909.8	low_high	BM44	ENSG00000140931.19	CMTM3	0.444674	0.000395827	-0.00204085	NA
ENST00000361910.8	low_high	BM10	ENSG00000198960.10	ARMCX6	-0.0961647	0.377526	0.0688503	0
ENST00000361910.8	low_high	BM22	ENSG00000198960.10	ARMCX6	0.0954962	0.353213	0.0798051	0
ENST00000361910.8	low_high	BM44	ENSG00000198960.10	ARMCX6	-0.127119	0.198119	0.0810277	0
ENST00000361911.9	low_high	BM36	ENSG00000162664.16	ZNF326	0.178673	0.0377054	-0.0610478	0.00192496
ENST00000361924.6	low_high	BM36	ENSG00000144674.16	GOLGA4	0.292503	2.22152e-06	-0.0567017	2.33897e-06
ENST00000361925.9	low_high	BM36	ENSG00000113327.16	GABRG2	-0.40051	9.33328e-05	0.000169393	NA
ENST00000361926.7	low_high	BM22	ENSG00000198844.11	ARHGEF15	0.4493	0.00249526	0.00500861	NA
ENST00000361936.9	low_high	BM22	ENSG00000143409.15	MINDY1	0.539967	5.84612e-06	0.0180007	NA
ENST00000361936.9	low_high	BM36	ENSG00000143409.15	MINDY1	0.618831	1.29713e-06	0.00476078	NA
ENST00000361956.7	low_high	BM36	ENSG00000198732.10	SMOC1	0.493022	0.000425716	-0.00650726	NA
ENST00000361965.8	low_high	BM36	ENSG00000198758.10	EPS8L3	1.3584	0.000109686	0.00547117	NA
ENST00000361970.9	low_high	BM36	ENSG00000198865.9	CCDC152	0.660805	1.25407e-08	-0.0921081	NA
ENST00000361970.9	mid_high	BM36	ENSG00000198865.9	CCDC152	0.472397	0.0085849	-0.0793792	NA
ENST00000361971.9	low_high	BM22	ENSG00000198753.11	PLXNB3	0.535974	0.000284589	-0.03734	NA
ENST00000361971.9	low_high	BM36	ENSG00000198753.11	PLXNB3	0.629713	0.000947057	0.013405	1
ENST00000361971.9	low_high	BM44	ENSG00000198753.11	PLXNB3	0.394129	0.00244818	0.0213176	NA
ENST00000361972.8	low_high	BM36	ENSG00000198879.11	SFMBT2	0.43855	4.60225e-10	-0.00384867	NA
ENST00000361976.7	low_high	BM10	ENSG00000198825.13	INPP5F	-0.428402	0.00200285	0.000426495	0.983259
ENST00000361976.7	low_high	BM22	ENSG00000198825.13	INPP5F	-0.577858	0.00141299	0.000480833	1
ENST00000361976.7	low_high	BM36	ENSG00000198825.13	INPP5F	-0.493452	0.00109992	0.0133045	1
ENST00000361976.7	low_high	BM44	ENSG00000198825.13	INPP5F	-0.54282	0.000684855	0.00825778	NA
ENST00000361980.9	low_high	BM44	ENSG00000102078.15	SLC25A14	-0.408446	0.00137877	-0.00109677	NA
ENST00000361981.7	low_high	BM36	ENSG00000198910.13	L1CAM	-0.465396	0.00063752	0.0345384	NA
ENST00000361983.6	low_high	BM44	ENSG00000198954.7	KIF1BP	-0.271038	0.000334587	-0.105536	0.000217909
ENST00000361988.7	low_high	BM36	ENSG00000102312.21	PORCN	-0.455958	3.8796e-05	0.00546265	NA
ENST00000361988.7	low_high	BM44	ENSG00000102312.21	PORCN	-0.309	7.89772e-05	0.0685666	0
ENST00000362011.6	low_high	BM10	ENSG00000198892.6	SHISA4	-0.124355	0.216801	-0.0671277	0
ENST00000362011.6	low_high	BM22	ENSG00000198892.6	SHISA4	0.0253467	0.850107	-0.0858657	0
ENST00000362011.6	mid_high	BM10	ENSG00000198892.6	SHISA4	0.0254967	0.881337	-0.0741825	0
ENST00000362011.6	mid_high	BM22	ENSG00000198892.6	SHISA4	0.132855	0.454169	-0.0720818	0
ENST00000362012.7	low_high	BM36	ENSG00000095303.15	PTGS1	0.528799	1.84893e-06	0.0527996	NA
ENST00000362016.6	low_high	BM36	ENSG00000164270.17	HTR4	-0.468582	1.26471e-07	0.00803616	NA
ENST00000362026.7	low_high	BM10	ENSG00000164038.14	SLC9B2	-0.436851	0.000945357	0.0205949	NA
ENST00000362026.7	low_high	BM22	ENSG00000164038.14	SLC9B2	-0.613122	0.000265481	0.0233286	NA
ENST00000362026.7	low_high	BM36	ENSG00000164038.14	SLC9B2	-0.583773	3.26031e-05	0.0167333	NA
ENST00000362026.7	low_high	BM44	ENSG00000164038.14	SLC9B2	-0.463402	0.000415228	0.0196923	NA
ENST00000362032.6	low_high	BM10	ENSG00000198829.6	SUCNR1	-0.808354	0.000350556	0	NA
ENST00000362032.6	low_high	BM36	ENSG00000198829.6	SUCNR1	-0.793336	0.00122215	0	NA
ENST00000362032.6	low_high	BM44	ENSG00000198829.6	SUCNR1	-0.713088	0.00308315	0	NA
ENST00000362034.6	low_high	BM10	ENSG00000197345.12	MRPL21	-0.491194	0.000631916	0.00536599	NA
ENST00000362034.6	low_high	BM22	ENSG00000197345.12	MRPL21	-0.442368	0.00288361	-0.0302568	NA
ENST00000362034.6	low_high	BM36	ENSG00000197345.12	MRPL21	-0.637853	1.04566e-06	-0.101182	NA
ENST00000362034.6	low_high	BM44	ENSG00000197345.12	MRPL21	-0.493262	0.000257321	-0.0561886	NA
ENST00000362057.3	low_high	BM22	ENSG00000095397.13	WHRN	0.542839	0.000327262	-0.0516925	NA
ENST00000362057.3	low_high	BM36	ENSG00000095397.13	WHRN	0.510352	0.00124072	0.0222	NA
ENST00000362061.3	low_high	BM36	ENSG00000081248.10	CACNA1S	-0.505906	0.000159713	-0.195005	NA
ENST00000362063.6	low_high	BM36	ENSG00000198740.8	ZNF652	0.751066	1.61959e-12	0.00950095	NA
ENST00000362063.6	mid_high	BM36	ENSG00000198740.8	ZNF652	0.525855	0.00173734	-0.0060222	NA
ENST00000362065.8	low_high	BM10	ENSG00000198690.9	FAN1	-0.0885137	0.322002	-0.0501232	0.000766271
ENST00000362065.8	low_high	BM22	ENSG00000198690.9	FAN1	-0.0478526	0.670582	-0.0779467	0.000804072
ENST00000362065.8	low_high	BM36	ENSG00000198690.9	FAN1	0.0536844	0.676875	-0.0835659	9.37953e-05
ENST00000362074.7	low_high	BM36	ENSG00000264343.5	NOTCH2NLA	0.43867	3.21598e-06	0.00832755	NA
ENST00000362074.7	low_high	BM44	ENSG00000264343.5	NOTCH2NLA	0.348141	0.00152036	-0.0587402	7.34819e-06
ENST00000362079.2	low_high	BM10	ENSG00000198938.2	MT-CO3	0.848628	0.00370359	0	NA
ENST00000362079.2	mid_high	BM10	ENSG00000198938.2	MT-CO3	1.2039	0.00512385	0	NA
ENST00000362091.8	low_high	BM44	ENSG00000134452.19	FBH1	0.16959	0.000874806	-0.101795	1.06581e-06
ENST00000362091.8	low_mid	BM44	ENSG00000134452.19	FBH1	0.0754926	0.273019	-0.0964562	0.000103887
ENST00000362094.5	low_high	BM22	ENSG00000118432.12	CNR1	-0.597846	0.000175959	0.00326486	NA
ENST00000362094.5	low_high	BM36	ENSG00000118432.12	CNR1	-0.634023	1.50468e-05	-0.0001211	NA
ENST00000362094.5	low_high	BM44	ENSG00000118432.12	CNR1	-0.402128	0.00204065	-0.000345836	NA
ENST00000363849.1	low_high	BM44	ENSG00000200719.1	RNA5SP260	0.869933	0.00269157	0	NA
ENST00000364486.1	low_high	BM36	ENSG00000201356.1	RNA5SP500	1.19168	0.000389628	0	NA
ENST00000365779.2	low_high	BM22	ENSG00000012174.11	MBTPS2	-0.393313	8.12011e-05	0.0349572	NA
ENST00000366159.8	low_high	BM22	ENSG00000067182.7	TNFRSF1A	0.531623	0.000465474	-0.00712403	NA
ENST00000366159.8	low_high	BM36	ENSG00000067182.7	TNFRSF1A	0.666426	2.48613e-07	-0.0347597	0.22121
ENST00000366197.9	low_high	BM22	ENSG00000188785.11	ZNF548	-0.0719004	0.263538	0.0666744	0
ENST00000366220.2	low_high	BM36	ENSG00000203397.2	AL139400.1	-0.413868	0.00454408	0	NA
ENST00000366255.3	low_high	BM44	ENSG00000203437.3	AC022080.1	0.404427	0.00756743	0	NA
ENST00000366273.3	low_high	BM44	ENSG00000213073.4	AL353625.1	0.601895	0.000187229	0.0557265	NA
ENST00000366286.6	low_high	BM22	ENSG00000060138.12	YBX3	0.753294	0.00141826	-0.00418944	NA
ENST00000366286.6	low_high	BM36	ENSG00000060138.12	YBX3	1.0771	2.77437e-08	-0.00764366	NA
ENST00000366290.2	low_high	BM22	ENSG00000060138.12	YBX3	0.753294	0.00141826	0.00539347	NA
ENST00000366290.2	low_high	BM36	ENSG00000060138.12	YBX3	1.0771	2.77437e-08	0.00209781	NA
ENST00000366405.2	low_high	BM10	ENSG00000109917.10	ZPR1	1.61811	0.000125489	0.0849947	6.87213e-05
ENST00000366405.2	low_high	BM22	ENSG00000109917.10	ZPR1	0.578777	0.158677	0.0928149	0.00773331
ENST00000366405.2	low_high	BM36	ENSG00000109917.10	ZPR1	2.09407	6.45509e-07	0.128835	2.28339e-06
ENST00000366405.2	low_high	BM44	ENSG00000109917.10	ZPR1	1.23682	0.00308819	0.091916	0.000287626
ENST00000366405.2	mid_high	BM10	ENSG00000109917.10	ZPR1	2.4877	6.64194e-07	0.148311	5.76694e-09
ENST00000366405.2	mid_high	BM22	ENSG00000109917.10	ZPR1	1.32818	0.0227412	0.093759	0.000861341
ENST00000366429.2	low_high	BM22	ENSG00000173421.16	CCDC36	0.566429	0.00152759	0.0372548	NA
ENST00000366429.2	low_high	BM36	ENSG00000173421.16	CCDC36	0.497693	0.000794522	0.00965864	NA
ENST00000366429.2	low_high	BM44	ENSG00000173421.16	CCDC36	0.697222	0.000159808	-0.0583363	NA
ENST00000366466.5	low_high	BM10	ENSG00000165264.10	NDUFB6	-0.408331	0.00176143	-0.0191697	0.41174
ENST00000366466.5	low_high	BM44	ENSG00000165264.10	NDUFB6	-0.387248	0.00488869	-0.0056538	0.536434
ENST00000366476.1	low_high	BM36	ENSG00000162727.3	OR2M5	-1.1214	1.99737e-05	0	NA
ENST00000366479.4	low_high	BM10	ENSG00000203663.4	OR2L2	0.405456	0.00482267	-0.00342488	NA
ENST00000366480.5	low_high	BM36	ENSG00000187080.9	OR2AK2	-0.618161	0.00278555	-0.143635	NA
ENST00000366485.1	low_high	BM36	ENSG00000241128.2	OR14A2	-0.790589	0.00473895	0.153094	NA
ENST00000366541.7	low_high	BM10	ENSG00000054282.15	SDCCAG8	-0.0937777	0.182355	-0.0532832	7.02162e-11
ENST00000366541.7	low_high	BM22	ENSG00000054282.15	SDCCAG8	-0.0238307	0.765739	-0.0596061	5.39128e-06
ENST00000366553.2	low_high	BM22	ENSG00000203668.2	CHML	-0.503233	5.09387e-05	-0.010826	NA
ENST00000366553.2	low_high	BM36	ENSG00000203668.2	CHML	-0.393971	0.000932207	-0.00326073	NA
ENST00000366554.2	low_high	BM22	ENSG00000054277.13	OPN3	-0.475469	0.00316372	-0.0267139	0.57474
ENST00000366554.2	low_high	BM36	ENSG00000054277.13	OPN3	-0.600112	0.000108295	0.00231262	NA
ENST00000366554.2	low_high	BM44	ENSG00000054277.13	OPN3	-0.39106	0.00615686	-0.0393013	NA
ENST00000366555.5	low_high	BM36	ENSG00000117009.11	KMO	-0.46205	1.14797e-05	-0.0160532	NA
ENST00000366557.8	low_high	BM36	ENSG00000117009.11	KMO	-0.46205	1.14797e-05	0.0743479	NA
ENST00000366558.7	low_high	BM36	ENSG00000117009.11	KMO	-0.46205	1.14797e-05	-0.00207692	NA
ENST00000366559.8	low_high	BM36	ENSG00000117009.11	KMO	-0.46205	1.14797e-05	-0.00152291	NA
ENST00000366560.3	low_high	BM10	ENSG00000091483.6	FH	-0.42426	0.000692164	-0.0187889	NA
ENST00000366560.3	low_high	BM22	ENSG00000091483.6	FH	-0.443978	0.00117993	-0.0156756	NA
ENST00000366560.3	low_high	BM44	ENSG00000091483.6	FH	-0.387657	0.00195361	-0.0401122	NA
ENST00000366563.5	low_high	BM22	ENSG00000182901.16	RGS7	-0.472868	0.000371102	-0.00294361	NA
ENST00000366563.5	low_high	BM36	ENSG00000182901.16	RGS7	-0.603023	5.19045e-06	0.0412264	NA
ENST00000366563.5	low_high	BM44	ENSG00000182901.16	RGS7	-0.63923	2.58027e-05	0.0107009	NA
ENST00000366564.5	low_high	BM22	ENSG00000182901.16	RGS7	-0.472868	0.000371102	0.0183618	NA
ENST00000366564.5	low_high	BM36	ENSG00000182901.16	RGS7	-0.603023	5.19045e-06	-0.024033	NA
ENST00000366564.5	low_high	BM44	ENSG00000182901.16	RGS7	-0.63923	2.58027e-05	-0.036206	NA
ENST00000366565.5	low_high	BM22	ENSG00000182901.16	RGS7	-0.472868	0.000371102	-0.0405706	NA
ENST00000366565.5	low_high	BM36	ENSG00000182901.16	RGS7	-0.603023	5.19045e-06	-0.0273963	NA
ENST00000366565.5	low_high	BM44	ENSG00000182901.16	RGS7	-0.63923	2.58027e-05	0.0214634	NA
ENST00000366574.6	low_high	BM36	ENSG00000198626.15	RYR2	-0.57576	0.000280984	0.0727957	0.00886129
ENST00000366574.6	low_high	BM44	ENSG00000198626.15	RYR2	-0.389973	0.00450239	0.0130849	0.757498
ENST00000366578.5	low_high	BM36	ENSG00000077522.12	ACTN2	-0.486321	8.63843e-06	-0.0290929	0.0780075
ENST00000366582.7	low_high	BM36	ENSG00000119285.10	HEATR1	-0.0240834	0.814483	0.0749777	0
ENST00000366595.7	low_high	BM36	ENSG00000116962.14	NID1	0.739418	4.59215e-05	0.00152094	NA
ENST00000366597.5	low_mid	BM44	ENSG00000168243.10	GNG4	0.0881706	0.51861	0.0828793	0
ENST00000366603.6	mid_high	BM10	ENSG00000054267.21	ARID4B	-0.0614021	0.478151	0.0515487	0.00122428
ENST00000366607.4	low_high	BM22	ENSG00000173726.10	TOMM20	-0.388827	0.00132178	0.00699778	NA
ENST00000366607.4	low_high	BM44	ENSG00000173726.10	TOMM20	-0.479372	0.000246047	-0.0319851	NA
ENST00000366609.3	low_high	BM36	ENSG00000168264.10	IRF2BP2	0.713298	1.31306e-12	-0.107066	0.00564075
ENST00000366609.3	mid_high	BM36	ENSG00000168264.10	IRF2BP2	0.481538	0.00207643	-0.052731	NA
ENST00000366610.7	low_high	BM36	ENSG00000168264.10	IRF2BP2	0.713298	1.31306e-12	0.0799046	0.0703034
ENST00000366610.7	mid_high	BM36	ENSG00000168264.10	IRF2BP2	0.481538	0.00207643	0.064939	NA
ENST00000366615.8	low_high	BM36	ENSG00000168275.14	COA6	-0.264709	0.027403	-0.192731	7.57331e-11
ENST00000366615.8	mid_high	BM36	ENSG00000168275.14	COA6	-0.0215466	0.940105	-0.144227	0.000888142
ENST00000366617.3	low_high	BM36	ENSG00000183780.12	SLC35F3	-0.443712	0.000115836	-0.0437278	NA
ENST00000366618.7	low_high	BM36	ENSG00000183780.12	SLC35F3	-0.443712	0.000115836	0.0437278	NA
ENST00000366620.5	low_high	BM36	ENSG00000135750.14	KCNK1	-0.445712	0.00182688	0.042328	NA
ENST00000366621.7	low_high	BM36	ENSG00000135750.14	KCNK1	-0.445712	0.00182688	-0.0390796	NA
ENST00000366628.9	low_high	BM36	ENSG00000135778.11	NTPCR	-0.158627	0.0749954	0.0510531	0.00158827
ENST00000366632.6	low_high	BM36	ENSG00000162946.22	DISC1	0.452247	8.41839e-08	-0.0184392	NA
ENST00000366633.7	low_high	BM36	ENSG00000162946.22	DISC1	0.452247	8.41839e-08	-0.0248863	NA
ENST00000366636.8	low_high	BM36	ENSG00000162946.22	DISC1	0.452247	8.41839e-08	-0.00873651	NA
ENST00000366637.8	low_high	BM36	ENSG00000162946.22	DISC1	0.452247	8.41839e-08	0.0188357	NA
ENST00000366639.8	low_high	BM44	ENSG00000116918.13	TSNAX	-0.476292	6.99095e-05	0.0304331	NA
ENST00000366641.3	low_high	BM36	ENSG00000135766.8	EGLN1	0.492057	2.88642e-07	-0.023928	NA
ENST00000366641.3	mid_high	BM36	ENSG00000135766.8	EGLN1	0.480885	0.00173734	-0.0232041	NA
ENST00000366653.5	low_high	BM36	ENSG00000119283.15	TRIM67	-0.408537	0.000360221	0.0296206	NA
ENST00000366654.4	low_high	BM22	ENSG00000182118.7	FAM89A	0.431531	0.00576477	-0.00860333	NA
ENST00000366654.4	low_high	BM36	ENSG00000182118.7	FAM89A	0.764881	1.28404e-07	-0.0016727	NA
ENST00000366663.9	low_high	BM36	ENSG00000119280.16	C1orf198	0.565964	5.23161e-07	-0.0798973	0
ENST00000366671.7	low_high	BM22	ENSG00000115507.9	OTX1	0.49326	0.0039646	-0.0113712	NA
ENST00000366695.3	low_high	BM36	ENSG00000181218.5	HIST3H2A	-0.518967	0.00047484	0	NA
ENST00000366716.1	mid_high	BM22	ENSG00000143774.16	GUK1	0.0394467	0.79845	0.0587293	0.000793923
ENST00000366731.9	low_high	BM36	ENSG00000162910.18	MRPL55	-0.521308	0.000472584	0.00130328	NA
ENST00000366731.9	low_high	BM44	ENSG00000162910.18	MRPL55	-0.405927	0.000179887	0.000802725	NA
ENST00000366732.5	low_high	BM36	ENSG00000162910.18	MRPL55	-0.521308	0.000472584	0.000506338	NA
ENST00000366732.5	low_high	BM44	ENSG00000162910.18	MRPL55	-0.405927	0.000179887	0.000632823	NA
ENST00000366733.5	low_high	BM36	ENSG00000162910.18	MRPL55	-0.521308	0.000472584	0.0160783	NA
ENST00000366733.5	low_high	BM44	ENSG00000162910.18	MRPL55	-0.405927	0.000179887	0.00395873	NA
ENST00000366734.5	low_high	BM36	ENSG00000162910.18	MRPL55	-0.521308	0.000472584	0.0187485	NA
ENST00000366734.5	low_high	BM44	ENSG00000162910.18	MRPL55	-0.405927	0.000179887	0.00381072	NA
ENST00000366735.5	low_high	BM36	ENSG00000162910.18	MRPL55	-0.521308	0.000472584	-0.00553107	NA
ENST00000366735.5	low_high	BM44	ENSG00000162910.18	MRPL55	-0.405927	0.000179887	0.00750083	NA
ENST00000366736.5	low_high	BM36	ENSG00000162910.18	MRPL55	-0.521308	0.000472584	-0.00140452	NA
ENST00000366736.5	low_high	BM44	ENSG00000162910.18	MRPL55	-0.405927	0.000179887	0.00165692	NA
ENST00000366738.5	low_high	BM36	ENSG00000162910.18	MRPL55	-0.521308	0.000472584	0.000932151	NA
ENST00000366738.5	low_high	BM44	ENSG00000162910.18	MRPL55	-0.405927	0.000179887	-0.000484201	NA
ENST00000366739.5	low_high	BM36	ENSG00000162910.18	MRPL55	-0.521308	0.000472584	-0.00156882	NA
ENST00000366739.5	low_high	BM44	ENSG00000162910.18	MRPL55	-0.405927	0.000179887	-0.000150643	NA
ENST00000366740.5	low_high	BM36	ENSG00000162910.18	MRPL55	-0.521308	0.000472584	0.00038318	NA
ENST00000366740.5	low_high	BM44	ENSG00000162910.18	MRPL55	-0.405927	0.000179887	0.000948867	NA
ENST00000366741.5	low_high	BM36	ENSG00000162910.18	MRPL55	-0.521308	0.000472584	0.0114954	NA
ENST00000366741.5	low_high	BM44	ENSG00000162910.18	MRPL55	-0.405927	0.000179887	0.00640961	NA
ENST00000366742.5	low_high	BM36	ENSG00000162910.18	MRPL55	-0.521308	0.000472584	-0.00222909	NA
ENST00000366742.5	low_high	BM44	ENSG00000162910.18	MRPL55	-0.405927	0.000179887	0.00453849	NA
ENST00000366744.5	low_high	BM36	ENSG00000162910.18	MRPL55	-0.521308	0.000472584	-0.00289504	NA
ENST00000366744.5	low_high	BM44	ENSG00000162910.18	MRPL55	-0.405927	0.000179887	-0.00212352	NA
ENST00000366746.7	low_high	BM36	ENSG00000162910.18	MRPL55	-0.521308	0.000472584	-0.031814	NA
ENST00000366746.7	low_high	BM44	ENSG00000162910.18	MRPL55	-0.405927	0.000179887	0.00983206	NA
ENST00000366747.7	low_high	BM36	ENSG00000162910.18	MRPL55	-0.521308	0.000472584	-0.0144613	NA
ENST00000366747.7	low_high	BM44	ENSG00000162910.18	MRPL55	-0.405927	0.000179887	-0.00501053	NA
ENST00000366756.3	low_high	BM22	ENSG00000198719.8	DLL1	0.39301	0.00131653	-0.0499996	NA
ENST00000366756.3	low_high	BM36	ENSG00000198719.8	DLL1	0.5324	0.00102832	0.00655572	NA
ENST00000366756.3	low_high	BM44	ENSG00000198719.8	DLL1	0.429918	0.00105126	-0.0718132	NA
ENST00000366774.3	low_high	BM44	ENSG00000184786.5	TCTE3	0.37861	0.000187827	0.00537967	NA
ENST00000366780.8	low_high	BM36	ENSG00000130024.14	PHF10	0.427273	2.61162e-06	-0.0207534	NA
ENST00000366780.8	mid_high	BM36	ENSG00000130024.14	PHF10	0.380848	0.00649705	-0.0019389	NA
ENST00000366783.7	low_high	BM22	ENSG00000143801.16	PSEN2	-0.090473	0.200058	-0.0908243	0.00250786
ENST00000366784.1	low_high	BM10	ENSG00000143772.9	ITPKB	0.586293	0.000111218	-0.0337375	NA
ENST00000366784.1	low_high	BM22	ENSG00000143772.9	ITPKB	0.662872	4.81098e-06	-0.0349425	0.120201
ENST00000366784.1	low_high	BM36	ENSG00000143772.9	ITPKB	1.08092	1.5862e-11	-0.0489846	NA
ENST00000366784.1	low_high	BM44	ENSG00000143772.9	ITPKB	0.547793	1.27141e-05	-0.0110845	NA
ENST00000366787.7	low_high	BM22	ENSG00000186340.15	THBS2	0.452341	0.000564353	-0.00190903	NA
ENST00000366787.7	low_high	BM36	ENSG00000186340.15	THBS2	0.614832	9.37633e-07	-0.103274	NA
ENST00000366788.7	low_high	BM22	ENSG00000203685.9	STUM	-0.324232	0.0232302	0.105986	0
ENST00000366789.5	low_high	BM22	ENSG00000203685.9	STUM	-0.324232	0.0232302	-0.128061	0
ENST00000366795.3	low_high	BM44	ENSG00000164488.11	DACT2	0.601113	0.00835327	-0.0370204	NA
ENST00000366796.7	low_high	BM44	ENSG00000164488.11	DACT2	0.601113	0.00835327	-0.010104	NA
ENST00000366808.5	mid_high	BM36	ENSG00000183814.15	LIN9	0.487811	0.00261518	-0.0491201	NA
ENST00000366812.5	mid_high	BM22	ENSG00000182827.8	ACBD3	0.0136597	0.940363	0.0576094	0
ENST00000366837.5	low_high	BM10	ENSG00000143819.12	EPHX1	0.508402	0.00285549	-0.00698476	NA
ENST00000366837.5	low_high	BM22	ENSG00000143819.12	EPHX1	0.518754	0.000963109	0.00283764	NA
ENST00000366837.5	low_high	BM36	ENSG00000143819.12	EPHX1	0.541969	0.000737609	0.00921013	NA
ENST00000366843.6	low_high	BM36	ENSG00000154380.17	ENAH	0.705298	1.31306e-12	0.0479461	NA
ENST00000366843.6	mid_high	BM36	ENSG00000154380.17	ENAH	0.489987	0.00173734	0.0223358	NA
ENST00000366844.7	low_high	BM36	ENSG00000154380.17	ENAH	0.705298	1.31306e-12	-0.0344146	NA
ENST00000366844.7	mid_high	BM36	ENSG00000154380.17	ENAH	0.489987	0.00173734	-0.0187269	NA
ENST00000366866.8	low_high	BM36	ENSG00000117676.13	RPS6KA1	0.478328	6.42509e-05	-0.0115529	NA
ENST00000366872.9	low_high	BM44	ENSG00000203697.11	CAPN8	0.465671	0.00049642	-0.00498118	NA
ENST00000366873.6	low_high	BM44	ENSG00000203697.11	CAPN8	0.465671	0.00049642	0.00169068	NA
ENST00000366878.8	low_high	BM36	ENSG00000143502.14	SUSD4	-0.493134	5.28e-06	-0.0508592	0.063564
ENST00000366881.6	low_high	BM22	ENSG00000187554.12	TLR5	0.545561	4.6516e-05	-0.00173986	NA
ENST00000366881.6	low_high	BM36	ENSG00000187554.12	TLR5	0.69239	2.83908e-09	0.0545024	NA
ENST00000366881.6	low_high	BM44	ENSG00000187554.12	TLR5	0.626184	6.99901e-06	-0.000133466	NA
ENST00000366882.6	low_high	BM10	ENSG00000112541.14	PDE10A	-0.48337	1.11873e-05	-0.00305108	NA
ENST00000366882.6	low_high	BM22	ENSG00000112541.14	PDE10A	-0.614209	1.2453e-06	-0.00316097	NA
ENST00000366882.6	low_high	BM36	ENSG00000112541.14	PDE10A	-0.914436	2.10858e-14	0.00998808	NA
ENST00000366882.6	mid_high	BM22	ENSG00000112541.14	PDE10A	-0.527867	0.00206352	0.00429831	NA
ENST00000366882.6	mid_high	BM36	ENSG00000112541.14	PDE10A	-0.737048	0.00010051	0.0154716	NA
ENST00000366888.6	low_high	BM44	ENSG00000112530.11	PACRG	0.0830009	0.347986	-0.0799376	0
ENST00000366892.5	low_high	BM36	ENSG00000185345.20	PRKN	-0.406474	1.7077e-05	-0.0229047	NA
ENST00000366894.5	low_high	BM36	ENSG00000185345.20	PRKN	-0.406474	1.7077e-05	0.00125368	NA
ENST00000366896.5	low_high	BM36	ENSG00000185345.20	PRKN	-0.406474	1.7077e-05	0.0104278	NA
ENST00000366897.5	low_high	BM36	ENSG00000185345.20	PRKN	-0.406474	1.7077e-05	-0.00283727	NA
ENST00000366898.5	low_high	BM36	ENSG00000185345.20	PRKN	-0.406474	1.7077e-05	0.000327979	NA
ENST00000366898.5	low_high	BM44	ENSG00000185345.20	PRKN	-0.0570161	0.500245	-0.0882365	0
ENST00000366903.7	low_high	BM22	ENSG00000136630.12	HLX	0.620902	0.00152194	-0.0775256	NA
ENST00000366903.7	low_high	BM36	ENSG00000136630.12	HLX	0.836056	4.52207e-05	0.145318	NA
ENST00000366917.5	low_high	BM44	ENSG00000116141.15	MARK1	-0.37937	3.3602e-05	-0.0654126	0.145869
ENST00000366918.8	low_high	BM44	ENSG00000116141.15	MARK1	-0.37937	3.3602e-05	0.0111239	NA
ENST00000366929.4	low_high	BM36	ENSG00000092969.11	TGFB2	0.766585	1.45966e-09	0.00928399	NA
ENST00000366929.4	mid_high	BM36	ENSG00000092969.11	TGFB2	0.541671	0.00580821	-0.00745546	NA
ENST00000366930.8	low_high	BM22	ENSG00000092969.11	TGFB2	0.172772	0.108789	0.0839769	0
ENST00000366930.8	low_high	BM36	ENSG00000092969.11	TGFB2	0.766585	1.45966e-09	0.0291836	NA
ENST00000366930.8	low_high	BM44	ENSG00000092969.11	TGFB2	0.0839428	0.394834	0.0501412	0
ENST00000366930.8	mid_high	BM22	ENSG00000092969.11	TGFB2	0.105226	0.582831	0.0639419	0
ENST00000366930.8	mid_high	BM36	ENSG00000092969.11	TGFB2	0.541671	0.00580821	-0.012745	NA
ENST00000366932.3	low_high	BM36	ENSG00000067533.5	RRP15	-0.119113	0.28728	0.0745835	0
ENST00000366957.9	low_high	BM22	ENSG00000143499.13	SMYD2	-0.460508	0.00737096	-0.102545	0.00561991
ENST00000366957.9	low_high	BM36	ENSG00000143499.13	SMYD2	-0.631745	1.06854e-05	-0.111584	0.00614039
ENST00000366957.9	low_high	BM44	ENSG00000143499.13	SMYD2	-0.437296	0.00425907	-0.0935746	0.00032931
ENST00000366981.8	low_high	BM22	ENSG00000162772.16	ATF3	0.964406	8.72532e-05	-0.000231806	NA
ENST00000366981.8	low_high	BM36	ENSG00000162772.16	ATF3	1.0266	2.26513e-07	-0.00346414	NA
ENST00000366983.5	low_high	BM22	ENSG00000162772.16	ATF3	0.964406	8.72532e-05	-0.00439347	NA
ENST00000366983.5	low_high	BM36	ENSG00000162772.16	ATF3	1.0266	2.26513e-07	0.00107787	NA
ENST00000366985.5	low_high	BM22	ENSG00000162772.16	ATF3	0.964406	8.72532e-05	0.0594992	NA
ENST00000366985.5	low_high	BM36	ENSG00000162772.16	ATF3	1.0266	2.26513e-07	-0.0139665	NA
ENST00000366987.6	low_high	BM22	ENSG00000162772.16	ATF3	0.964406	8.72532e-05	-0.0511365	NA
ENST00000366987.6	low_high	BM36	ENSG00000162772.16	ATF3	1.0266	2.26513e-07	0.0813131	NA
ENST00000366996.1	low_high	BM22	ENSG00000123684.12	LPGAT1	-0.150826	0.0780923	0.0621636	0.000156352
ENST00000366996.1	low_high	BM36	ENSG00000123684.12	LPGAT1	0.131901	0.172497	0.0946781	3.65002e-06
ENST00000366997.8	low_high	BM10	ENSG00000123684.12	LPGAT1	-0.204123	0.00476048	-0.0589661	0.00219595
ENST00000366997.8	low_high	BM36	ENSG00000123684.12	LPGAT1	0.131901	0.172497	-0.100788	0.000135607
ENST00000367001.4	low_high	BM36	ENSG00000170385.9	SLC30A1	0.613286	2.78994e-07	0	NA
ENST00000367007.5	low_high	BM36	ENSG00000143473.12	KCNH1	-0.444411	4.92572e-10	-0.00378036	NA
ENST00000367027.4	low_mid	BM44	ENSG00000117594.9	HSD11B1	0.227738	0.316499	-0.119771	0
ENST00000367029.4	low_high	BM22	ENSG00000123689.5	G0S2	0.819867	7.14247e-05	0	NA
ENST00000367029.4	low_mid	BM22	ENSG00000123689.5	G0S2	1.0347	0.00232594	0	NA
ENST00000367034.4	low_high	BM44	ENSG00000112110.9	MRPL18	-0.185687	0.118559	-0.0617779	0.00694668
ENST00000367036.7	low_high	BM10	ENSG00000174059.16	CD34	0.766898	0.000738135	0.00845569	NA
ENST00000367036.7	low_high	BM22	ENSG00000174059.16	CD34	1.11791	1.49493e-05	0.0104918	NA
ENST00000367036.7	low_high	BM36	ENSG00000174059.16	CD34	1.15701	1.59447e-07	-0.0130045	NA
ENST00000367036.7	low_high	BM44	ENSG00000174059.16	CD34	0.490996	0.00536273	0.0287446	NA
ENST00000367048.4	low_high	BM36	ENSG00000120437.8	ACAT2	-0.418758	0.00158919	0.0221928	NA
ENST00000367050.8	low_high	BM22	ENSG00000203710.11	CR1	0.406797	0.00297646	-0.00228917	NA
ENST00000367050.8	low_high	BM36	ENSG00000203710.11	CR1	0.593952	6.15101e-07	-0.00666555	NA
ENST00000367050.8	low_high	BM44	ENSG00000203710.11	CR1	0.546129	0.000259472	-0.000442498	NA
ENST00000367051.6	low_high	BM22	ENSG00000203710.11	CR1	0.406797	0.00297646	0.00289111	NA
ENST00000367051.6	low_high	BM36	ENSG00000203710.11	CR1	0.593952	6.15101e-07	0.000126761	NA
ENST00000367051.6	low_high	BM44	ENSG00000203710.11	CR1	0.546129	0.000259472	0.000575597	NA
ENST00000367052.6	low_high	BM22	ENSG00000203710.11	CR1	0.406797	0.00297646	0.00042625	NA
ENST00000367052.6	low_high	BM44	ENSG00000203710.11	CR1	0.546129	0.000259472	0	NA
ENST00000367053.6	low_high	BM22	ENSG00000203710.11	CR1	0.406797	0.00297646	0.00258431	NA
ENST00000367053.6	low_high	BM36	ENSG00000203710.11	CR1	0.593952	6.15101e-07	0.000474648	NA
ENST00000367053.6	low_high	BM44	ENSG00000203710.11	CR1	0.546129	0.000259472	-0.000605144	NA
ENST00000367063.6	low_high	BM36	ENSG00000196352.15	CD55	0.393291	2.35437e-05	-0.02022	1
ENST00000367064.8	low_high	BM36	ENSG00000196352.15	CD55	0.393291	2.35437e-05	-0.00923394	1
ENST00000367067.8	low_high	BM36	ENSG00000196352.15	CD55	0.393291	2.35437e-05	0.00563524	NA
ENST00000367070.7	low_high	BM44	ENSG00000123838.10	C4BPA	0.401685	0.00453902	-0.00586093	NA
ENST00000367075.3	low_high	BM36	ENSG00000092820.17	EZR	0.479133	8.09226e-06	-0.00167939	0.679317
ENST00000367081.7	low_high	BM22	ENSG00000164674.15	SYTL3	0.774581	4.81098e-06	-0.128844	NA
ENST00000367081.7	low_high	BM36	ENSG00000164674.15	SYTL3	0.569863	1.30162e-05	0.0811768	NA
ENST00000367081.7	low_high	BM44	ENSG00000164674.15	SYTL3	0.595406	2.64106e-05	0.0921633	NA
ENST00000367085.3	low_high	BM36	ENSG00000146425.10	DYNLT1	0.611005	5.94491e-09	-0.0133851	NA
ENST00000367085.3	mid_high	BM36	ENSG00000146425.10	DYNLT1	0.44391	0.00635385	-0.00324687	NA
ENST00000367088.1	low_high	BM36	ENSG00000146425.10	DYNLT1	0.611005	5.94491e-09	-0.0626166	0
ENST00000367088.1	mid_high	BM36	ENSG00000146425.10	DYNLT1	0.44391	0.00635385	-0.0640118	0
ENST00000367089.7	low_high	BM36	ENSG00000146425.10	DYNLT1	0.611005	5.94491e-09	0.0760003	0
ENST00000367089.7	mid_high	BM36	ENSG00000146425.10	DYNLT1	0.44391	0.00635385	0.0672469	0
ENST00000367094.6	low_high	BM36	ENSG00000130338.12	TULP4	0.507558	1.54126e-06	0.00732744	NA
ENST00000367094.6	mid_high	BM36	ENSG00000130338.12	TULP4	0.523367	0.00173734	0.00569169	NA
ENST00000367097.7	low_high	BM36	ENSG00000130338.12	TULP4	0.507558	1.54126e-06	-0.0222707	NA
ENST00000367097.7	mid_high	BM36	ENSG00000130338.12	TULP4	0.523367	0.00173734	-0.018404	NA
ENST00000367099.3	low_high	BM44	ENSG00000136634.6	IL10	0.491257	0.00376767	0.00939214	NA
ENST00000367103.3	low_high	BM10	ENSG00000162889.10	MAPKAPK2	0.460321	0.000355703	0.019364	NA
ENST00000367103.3	low_high	BM22	ENSG00000162889.10	MAPKAPK2	0.647579	8.58142e-06	0.00409014	NA
ENST00000367103.3	low_high	BM36	ENSG00000162889.10	MAPKAPK2	0.787852	1.97722e-08	0.0201574	NA
ENST00000367103.3	low_high	BM44	ENSG00000162889.10	MAPKAPK2	0.462903	2.51652e-05	-0.0247773	NA
ENST00000367137.3	low_high	BM36	ENSG00000133065.10	SLC41A1	0.469486	2.60398e-06	-0.0427081	NA
ENST00000367139.7	low_high	BM22	ENSG00000117280.12	RAB29	0.415707	2.17587e-05	0.0230856	NA
ENST00000367139.7	low_high	BM36	ENSG00000117280.12	RAB29	0.603194	2.23509e-12	0.0629376	0
ENST00000367139.7	mid_high	BM36	ENSG00000117280.12	RAB29	0.242603	0.0807897	0.0730722	0
ENST00000367142.4	low_high	BM10	ENSG00000069275.12	NUCKS1	-0.0193556	0.853418	-0.0651939	0
ENST00000367142.4	low_high	BM22	ENSG00000069275.12	NUCKS1	-0.0598459	0.528027	-0.0651092	0
ENST00000367142.4	mid_high	BM36	ENSG00000069275.12	NUCKS1	0.387871	0.00976241	-0.00152292	NA
ENST00000367144.4	low_high	BM22	ENSG00000215712.10	TMEM242	-0.228145	0.0128781	0.0865374	0
ENST00000367144.4	low_high	BM44	ENSG00000215712.10	TMEM242	-0.353044	0.000195863	0.0735471	0
ENST00000367145.3	low_high	BM22	ENSG00000158715.5	SLC45A3	0.580797	0.000125772	-0.0203858	NA
ENST00000367145.3	low_high	BM36	ENSG00000158715.5	SLC45A3	0.792591	3.883e-06	-0.0752849	NA
ENST00000367145.3	low_high	BM44	ENSG00000158715.5	SLC45A3	0.416402	0.00616083	0.00783907	NA
ENST00000367147.8	low_high	BM36	ENSG00000174514.12	MFSD4A	-0.331862	0.000511167	-0.0734965	0.0018764
ENST00000367157.4	low_high	BM36	ENSG00000163545.8	NUAK2	0.590685	1.97325e-08	0	NA
ENST00000367176.7	mid_high	BM22	ENSG00000170382.11	LRRN2	0.061714	0.756343	0.131189	0.00468805
ENST00000367177.3	low_high	BM22	ENSG00000170382.11	LRRN2	0.167593	0.0947359	-0.0816093	0.00118277
ENST00000367177.3	mid_high	BM22	ENSG00000170382.11	LRRN2	0.061714	0.756343	-0.0814849	0.000252312
ENST00000367203.8	low_high	BM10	ENSG00000143842.14	SOX13	0.521236	0.000555267	-0.0647662	NA
ENST00000367203.8	low_high	BM22	ENSG00000143842.14	SOX13	0.60878	9.43583e-05	-0.0665197	NA
ENST00000367203.8	low_high	BM36	ENSG00000143842.14	SOX13	0.652769	2.80039e-05	-0.0624105	NA
ENST00000367203.8	low_high	BM44	ENSG00000143842.14	SOX13	0.484639	0.000746273	-0.0146336	NA
ENST00000367204.5	low_high	BM10	ENSG00000143842.14	SOX13	0.521236	0.000555267	0.0174973	NA
ENST00000367204.5	low_high	BM22	ENSG00000143842.14	SOX13	0.60878	9.43583e-05	0.0548126	NA
ENST00000367204.5	low_high	BM36	ENSG00000143842.14	SOX13	0.652769	2.80039e-05	0.0350551	NA
ENST00000367204.5	low_high	BM44	ENSG00000143842.14	SOX13	0.484639	0.000746273	0.0125918	NA
ENST00000367218.7	low_high	BM36	ENSG00000058668.14	ATP2B4	0.09817	0.283549	-0.121223	0.00579458
ENST00000367220.8	low_high	BM22	ENSG00000074706.13	IPCEF1	-0.574635	0.000322316	0.00224014	NA
ENST00000367220.8	low_high	BM36	ENSG00000074706.13	IPCEF1	-0.717437	9.084e-06	0.00682272	NA
ENST00000367220.8	low_high	BM44	ENSG00000074706.13	IPCEF1	-0.600772	0.000163763	-0.000621953	NA
ENST00000367222.6	low_high	BM36	ENSG00000188770.9	OPTC	0.995291	0.00260784	0.0113197	NA
ENST00000367222.6	low_high	BM44	ENSG00000188770.9	OPTC	1.07199	0.00525443	0.00911565	NA
ENST00000367225.6	low_high	BM22	ENSG00000091844.7	RGS17	-0.379051	0.000671384	0.0608231	NA
ENST00000367225.6	low_high	BM44	ENSG00000091844.7	RGS17	-0.142069	0.0788866	0.0668995	0
ENST00000367240.6	low_high	BM44	ENSG00000143847.15	PPFIA4	0.0350648	0.732081	-0.0584814	0.0018543
ENST00000367242.3	low_high	BM36	ENSG00000163444.11	TMEM183A	-0.385038	0.000107609	-0.0156181	NA
ENST00000367243.7	low_high	BM10	ENSG00000146469.12	VIP	-0.644896	0.000865716	-0.00214809	NA
ENST00000367243.7	low_high	BM22	ENSG00000146469.12	VIP	-0.908182	0.000139782	0.176264	NA
ENST00000367243.7	low_high	BM36	ENSG00000146469.12	VIP	-0.878358	1.99513e-06	0.0396518	NA
ENST00000367243.7	low_high	BM44	ENSG00000146469.12	VIP	-0.608608	0.000763836	0.0117144	NA
ENST00000367244.7	low_high	BM10	ENSG00000146469.12	VIP	-0.644896	0.000865716	-0.0192908	NA
ENST00000367244.7	low_high	BM22	ENSG00000146469.12	VIP	-0.908182	0.000139782	-0.183907	NA
ENST00000367244.7	low_high	BM36	ENSG00000146469.12	VIP	-0.878358	1.99513e-06	-0.081285	NA
ENST00000367244.7	low_high	BM44	ENSG00000146469.12	VIP	-0.608608	0.000763836	-0.0283829	NA
ENST00000367245.5	low_high	BM22	ENSG00000120279.6	MYCT1	0.569104	0.000274209	0.10086	NA
ENST00000367245.5	low_high	BM36	ENSG00000120279.6	MYCT1	0.881302	3.57455e-08	0.107944	NA
ENST00000367245.5	low_high	BM44	ENSG00000120279.6	MYCT1	0.384009	0.00384232	0.0438829	NA
ENST00000367259.1	low_high	BM10	ENSG00000117153.15	KLHL12	-0.237753	0.00706577	-0.061402	0
ENST00000367259.1	low_high	BM22	ENSG00000117153.15	KLHL12	-0.327871	0.000914456	-0.0569578	0
ENST00000367261.7	low_high	BM10	ENSG00000117153.15	KLHL12	-0.237753	0.00706577	0.0623815	0
ENST00000367261.7	low_high	BM22	ENSG00000117153.15	KLHL12	-0.327871	0.000914456	0.0532979	0
ENST00000367274.9	low_high	BM10	ENSG00000077152.10	UBE2T	-0.45933	0.00593032	-0.0275689	NA
ENST00000367274.9	low_high	BM22	ENSG00000077152.10	UBE2T	-0.681895	0.000796965	-0.0299672	NA
ENST00000367274.9	low_high	BM36	ENSG00000077152.10	UBE2T	-0.689564	0.000190647	-0.0201782	NA
ENST00000367274.9	low_high	BM44	ENSG00000077152.10	UBE2T	-0.621665	0.00280036	-0.0183537	NA
ENST00000367278.7	low_high	BM10	ENSG00000133067.17	LGR6	0.730253	0.000927097	-0.00489826	NA
ENST00000367278.7	low_high	BM44	ENSG00000133067.17	LGR6	-0.69991	0.00775747	-0.00162609	NA
ENST00000367287.4	low_high	BM10	ENSG00000134375.10	TIMM17A	-0.33996	0.00429123	-0.0764299	0
ENST00000367287.4	low_high	BM44	ENSG00000134375.10	TIMM17A	-0.429257	0.00113227	-0.0751484	NA
ENST00000367287.4	low_mid	BM36	ENSG00000134375.10	TIMM17A	-0.328036	0.0695522	-0.13641	0.00517458
ENST00000367288.4	low_high	BM22	ENSG00000163431.12	LMOD1	0.665594	0.00835712	-0.00204278	NA
ENST00000367288.4	low_high	BM36	ENSG00000163431.12	LMOD1	0.606987	0.000557674	-0.00870268	NA
ENST00000367296.8	low_high	BM22	ENSG00000134369.15	NAV1	0.160081	0.0371327	-0.0528328	0.000489834
ENST00000367296.8	low_high	BM36	ENSG00000134369.15	NAV1	0.326527	5.29737e-07	-0.0650983	5.10926e-05
ENST00000367302.5	low_high	BM22	ENSG00000134369.15	NAV1	0.160081	0.0371327	0.0514701	0.00047324
ENST00000367303.9	low_high	BM10	ENSG00000155906.17	RMND1	-0.184437	0.0012426	-0.0527564	0.000421042
ENST00000367303.9	low_high	BM22	ENSG00000155906.17	RMND1	-0.191653	0.00828776	-0.0692251	0.00606242
ENST00000367303.9	low_high	BM44	ENSG00000155906.17	RMND1	-0.130844	0.0146373	-0.132452	1.52838e-05
ENST00000367303.9	low_mid	BM44	ENSG00000155906.17	RMND1	-0.0861046	0.238171	-0.12657	1.35257e-05
ENST00000367306.5	low_high	BM22	ENSG00000159176.13	CSRP1	0.51144	1.47595e-06	-0.00076875	NA
ENST00000367306.5	low_high	BM36	ENSG00000159176.13	CSRP1	0.536649	4.09565e-05	0.000336051	NA
ENST00000367306.5	mid_high	BM22	ENSG00000159176.13	CSRP1	0.391533	0.00945025	-0.00181522	NA
ENST00000367309.1	low_high	BM22	ENSG00000174307.6	PHLDA3	0.115812	0.172592	-0.0740922	0.00127991
ENST00000367309.1	low_high	BM36	ENSG00000174307.6	PHLDA3	0.121588	0.409051	-0.0579833	0.00139311
ENST00000367309.1	mid_high	BM22	ENSG00000174307.6	PHLDA3	0.0337594	0.849038	-0.104189	4.15621e-08
ENST00000367326.1	low_high	BM36	ENSG00000120278.16	PLEKHG1	0.386942	4.80063e-05	-0.00785249	NA
ENST00000367330.5	low_high	BM36	ENSG00000116857.16	TMEM9	-0.463032	1.07983e-05	0.0106536	NA
ENST00000367332.5	low_high	BM36	ENSG00000116857.16	TMEM9	-0.463032	1.07983e-05	0.00154174	NA
ENST00000367333.6	low_high	BM36	ENSG00000116857.16	TMEM9	-0.463032	1.07983e-05	-0.0246258	NA
ENST00000367334.9	low_high	BM36	ENSG00000116857.16	TMEM9	-0.463032	1.07983e-05	0.0328321	NA
ENST00000367338.7	low_high	BM36	ENSG00000081248.10	CACNA1S	-0.505906	0.000159713	0.195005	NA
ENST00000367350.4	low_high	BM44	ENSG00000118193.11	KIF14	0.448568	0.000966582	0.0206247	NA
ENST00000367351.3	low_high	BM36	ENSG00000131015.4	ULBP2	-0.522561	0.00110662	0	NA
ENST00000367364.5	low_high	BM36	ENSG00000081237.19	PTPRC	0.416003	0.000297272	0.00147378	NA
ENST00000367364.5	low_high	BM44	ENSG00000081237.19	PTPRC	0.386157	0.000964235	0.00274042	NA
ENST00000367367.8	low_high	BM36	ENSG00000081237.19	PTPRC	0.416003	0.000297272	0.00441934	NA
ENST00000367367.8	low_high	BM44	ENSG00000081237.19	PTPRC	0.386157	0.000964235	-0.00991773	NA
ENST00000367378.6	low_high	BM10	ENSG00000120265.17	PCMT1	-0.42418	0.00200564	0.00204153	NA
ENST00000367378.6	low_high	BM22	ENSG00000120265.17	PCMT1	-0.553217	0.000555295	0.00325681	NA
ENST00000367378.6	low_high	BM36	ENSG00000120265.17	PCMT1	-0.548234	6.42722e-05	0.0034516	NA
ENST00000367378.6	low_high	BM44	ENSG00000120265.17	PCMT1	-0.499236	0.000550966	0.00267765	NA
ENST00000367379.6	low_high	BM36	ENSG00000081237.19	PTPRC	0.416003	0.000297272	0.000915249	NA
ENST00000367379.6	low_high	BM44	ENSG00000081237.19	PTPRC	0.386157	0.000964235	-0.000101684	NA
ENST00000367380.9	low_high	BM10	ENSG00000120265.17	PCMT1	-0.42418	0.00200564	0.00592733	NA
ENST00000367380.9	low_high	BM22	ENSG00000120265.17	PCMT1	-0.553217	0.000555295	0.00515056	NA
ENST00000367380.9	low_high	BM36	ENSG00000120265.17	PCMT1	-0.548234	6.42722e-05	0.0091068	NA
ENST00000367380.9	low_high	BM44	ENSG00000120265.17	PCMT1	-0.499236	0.000550966	0.0101497	NA
ENST00000367383.5	low_high	BM36	ENSG00000151414.14	NEK7	0.633853	5.89615e-08	0.000688353	NA
ENST00000367383.5	mid_high	BM36	ENSG00000151414.14	NEK7	0.589753	0.00163352	-0.0056948	NA
ENST00000367384.7	low_high	BM10	ENSG00000120265.17	PCMT1	-0.42418	0.00200564	-0.00184049	NA
ENST00000367384.7	low_high	BM22	ENSG00000120265.17	PCMT1	-0.553217	0.000555295	0.00760458	NA
ENST00000367384.7	low_high	BM36	ENSG00000120265.17	PCMT1	-0.548234	6.42722e-05	0.00620016	NA
ENST00000367384.7	low_high	BM44	ENSG00000120265.17	PCMT1	-0.499236	0.000550966	0.00734201	1
ENST00000367385.8	low_high	BM22	ENSG00000151414.14	NEK7	0.16607	0.0662062	0.0739637	0.00259792
ENST00000367385.8	low_high	BM36	ENSG00000151414.14	NEK7	0.633853	5.89615e-08	0.0192136	NA
ENST00000367385.8	low_high	BM44	ENSG00000151414.14	NEK7	0.264964	0.0057008	0.0734846	0.00168175
ENST00000367385.8	mid_high	BM36	ENSG00000151414.14	NEK7	0.589753	0.00163352	-0.0045746	NA
ENST00000367400.7	low_high	BM22	ENSG00000134376.15	CRB1	0.0280214	0.798771	0.0568167	0.000274506
ENST00000367400.7	low_high	BM36	ENSG00000134376.15	CRB1	0.210659	0.0170317	0.080774	2.48218e-05
ENST00000367405.4	mid_high	BM22	ENSG00000177888.7	ZBTB41	0.0216362	0.904533	0.0591888	0
ENST00000367405.4	mid_high	BM44	ENSG00000177888.7	ZBTB41	0.130131	0.510824	0.0516301	0
ENST00000367408.5	low_high	BM44	ENSG00000066279.17	ASPM	0.37981	0.00221202	-0.00637764	NA
ENST00000367409.8	low_high	BM44	ENSG00000066279.17	ASPM	0.37981	0.00221202	-0.0241266	NA
ENST00000367411.6	low_high	BM36	ENSG00000186625.13	KATNA1	0.379705	9.91623e-07	-0.0261153	NA
ENST00000367416.6	low_high	BM36	ENSG00000134365.13	CFHR4	-1.23134	0.000546115	-0.0397659	NA
ENST00000367418.2	low_high	BM36	ENSG00000134365.13	CFHR4	-1.23134	0.000546115	0.0283352	NA
ENST00000367429.8	low_high	BM36	ENSG00000000971.15	CFH	0.683986	1.44163e-05	0.104818	7.04592e-05
ENST00000367433.9	low_high	BM10	ENSG00000162687.17	KCNT2	-0.437038	4.48409e-07	0.0150172	NA
ENST00000367433.9	low_high	BM22	ENSG00000162687.17	KCNT2	-0.606946	5.76402e-08	0.0676418	NA
ENST00000367433.9	low_high	BM36	ENSG00000162687.17	KCNT2	-0.449138	9.48756e-06	0.0344878	NA
ENST00000367434.4	low_high	BM22	ENSG00000162630.5	B3GALT2	-0.429814	0.00268747	0	NA
ENST00000367439.7	low_high	BM10	ENSG00000023572.9	GLRX2	-0.399973	0.00331732	-0.0990173	0
ENST00000367439.7	low_high	BM22	ENSG00000023572.9	GLRX2	-0.53308	0.00214843	-0.154801	0
ENST00000367439.7	low_high	BM36	ENSG00000023572.9	GLRX2	-0.323202	0.018469	-0.164308	0
ENST00000367439.7	low_high	BM44	ENSG00000023572.9	GLRX2	-0.399223	0.00250449	-0.18168	0
ENST00000367439.7	low_mid	BM36	ENSG00000023572.9	GLRX2	-0.364436	0.0900317	-0.104147	0
ENST00000367439.7	mid_high	BM22	ENSG00000023572.9	GLRX2	-0.197329	0.534806	-0.113829	0
ENST00000367439.7	mid_high	BM44	ENSG00000023572.9	GLRX2	-0.126667	0.87507	-0.0973777	0
ENST00000367440.3	low_high	BM10	ENSG00000023572.9	GLRX2	-0.399973	0.00331732	-0.000365822	NA
ENST00000367440.3	low_high	BM22	ENSG00000023572.9	GLRX2	-0.53308	0.00214843	0.00209889	NA
ENST00000367440.3	low_high	BM44	ENSG00000023572.9	GLRX2	-0.399223	0.00250449	0.00459709	NA
ENST00000367448.5	low_high	BM22	ENSG00000116750.13	UCHL5	-0.444569	3.53902e-05	0.00312986	NA
ENST00000367449.5	low_high	BM22	ENSG00000116750.13	UCHL5	-0.444569	3.53902e-05	0.00839417	NA
ENST00000367450.7	low_high	BM22	ENSG00000116750.13	UCHL5	-0.444569	3.53902e-05	0.00817528	NA
ENST00000367450.7	mid_high	BM44	ENSG00000116750.13	UCHL5	-0.0655859	0.908135	-0.0507627	0.00391863
ENST00000367451.8	low_high	BM22	ENSG00000116750.13	UCHL5	-0.444569	3.53902e-05	-0.0131615	NA
ENST00000367454.5	low_high	BM22	ENSG00000116750.13	UCHL5	-0.444569	3.53902e-05	0.0149604	NA
ENST00000367455.8	low_high	BM22	ENSG00000116750.13	UCHL5	-0.444569	3.53902e-05	-0.00916264	NA
ENST00000367456.5	low_high	BM36	ENSG00000055208.18	TAB2	0.645406	4.86029e-10	-0.0262743	0.0433681
ENST00000367459.7	low_high	BM22	ENSG00000090104.11	RGS1	0.794581	0.00855956	0.100528	1.18059e-08
ENST00000367459.7	low_high	BM36	ENSG00000090104.11	RGS1	1.55518	4.16506e-07	0.115611	1.17077e-10
ENST00000367459.7	low_high	BM44	ENSG00000090104.11	RGS1	0.942869	0.00150381	0.0188822	NA
ENST00000367459.7	mid_high	BM22	ENSG00000090104.11	RGS1	0.262352	0.654697	0.0695918	8.00932e-05
ENST00000367459.7	mid_high	BM36	ENSG00000090104.11	RGS1	0.691146	0.184834	0.113849	2.0423e-06
ENST00000367467.7	low_high	BM22	ENSG00000111961.17	SASH1	0.435354	7.14247e-05	0.00867486	NA
ENST00000367467.7	low_high	BM36	ENSG00000111961.17	SASH1	0.613226	1.8671e-09	0.0675675	0.000353417
ENST00000367467.7	low_high	BM44	ENSG00000111961.17	SASH1	0.382146	0.000106013	-0.00539127	NA
ENST00000367467.7	mid_high	BM36	ENSG00000111961.17	SASH1	0.204619	0.251037	0.084831	0.00114939
ENST00000367469.5	low_high	BM22	ENSG00000111961.17	SASH1	0.435354	7.14247e-05	-0.00487278	NA
ENST00000367469.5	low_high	BM36	ENSG00000111961.17	SASH1	0.613226	1.8671e-09	-0.00453459	1
ENST00000367469.5	low_high	BM44	ENSG00000111961.17	SASH1	0.382146	0.000106013	0.00555554	NA
ENST00000367475.6	low_high	BM22	ENSG00000164506.14	STXBP5	-0.412645	0.000222208	-0.0011275	NA
ENST00000367480.7	low_high	BM22	ENSG00000164506.14	STXBP5	-0.412645	0.000222208	-0.0191449	NA
ENST00000367480.7	low_high	BM44	ENSG00000164506.14	STXBP5	-0.250024	0.00369141	-0.0785103	3.37144e-09
ENST00000367481.7	low_high	BM22	ENSG00000164506.14	STXBP5	-0.412645	0.000222208	0.0224897	NA
ENST00000367482.8	low_high	BM36	ENSG00000116690.12	PRG4	0.572593	0.00938769	-0.00169864	NA
ENST00000367483.8	low_high	BM36	ENSG00000116690.12	PRG4	0.572593	0.00938769	0.0045659	NA
ENST00000367485.4	low_high	BM36	ENSG00000116690.12	PRG4	0.572593	0.00938769	-0.0847896	NA
ENST00000367495.3	low_high	BM36	ENSG00000118508.4	RAB32	0.564558	2.52309e-06	0	NA
ENST00000367497.1	low_high	BM36	ENSG00000116679.15	IVNS1ABP	0.380449	4.92564e-05	-0.00266395	NA
ENST00000367498.7	low_high	BM36	ENSG00000116679.15	IVNS1ABP	0.380449	4.92564e-05	0.0166173	NA
ENST00000367511.3	low_high	BM36	ENSG00000135842.16	FAM129A	0.285365	0.000188964	0.0732501	0
ENST00000367514.7	low_high	BM10	ENSG00000116667.13	C1orf21	-0.0872087	0.0864337	-0.05117	0.00263252
ENST00000367524.7	low_high	BM36	ENSG00000152818.18	UTRN	0.471455	2.98519e-09	0.00899924	NA
ENST00000367525.3	low_high	BM36	ENSG00000152818.18	UTRN	0.471455	2.98519e-09	-0.00240932	NA
ENST00000367526.8	low_high	BM10	ENSG00000152818.18	UTRN	0.141854	0.0356942	-0.0566472	4.29516e-06
ENST00000367526.8	low_high	BM22	ENSG00000152818.18	UTRN	0.266001	0.00276761	-0.0874406	3.59954e-08
ENST00000367526.8	low_high	BM36	ENSG00000152818.18	UTRN	0.471455	2.98519e-09	-0.110367	4.05921e-20
ENST00000367526.8	low_high	BM44	ENSG00000152818.18	UTRN	0.246413	0.00179974	-0.0771874	8.71047e-07
ENST00000367526.8	low_mid	BM36	ENSG00000152818.18	UTRN	0.317836	0.0252726	-0.0702318	0.000237309
ENST00000367534.5	low_high	BM44	ENSG00000162704.15	ARPC5	-0.141635	0.181385	-0.0533387	0.00518401
ENST00000367535.7	low_high	BM36	ENSG00000116701.14	NCF2	0.498861	0.000711141	0.0049786	NA
ENST00000367536.5	low_high	BM36	ENSG00000116701.14	NCF2	0.498861	0.000711141	-0.0236793	NA
ENST00000367545.7	low_high	BM36	ENSG00000152818.18	UTRN	0.471455	2.98519e-09	0.0730566	0.000954025
ENST00000367549.3	low_high	BM44	ENSG00000135829.16	DHX9	-0.0256416	0.686313	-0.0732122	6.22498e-05
ENST00000367552.6	low_high	BM36	ENSG00000135838.13	NPL	0.550168	1.57346e-08	-0.00641376	NA
ENST00000367553.5	low_high	BM36	ENSG00000135838.13	NPL	0.550168	1.57346e-08	0.00748294	NA
ENST00000367554.7	low_high	BM36	ENSG00000135838.13	NPL	0.550168	1.57346e-08	0.00316655	NA
ENST00000367555.5	low_high	BM36	ENSG00000135838.13	NPL	0.550168	1.57346e-08	-0.00280203	NA
ENST00000367556.5	low_high	BM36	ENSG00000135824.12	RGS8	-0.545245	0.00448804	-0.0159924	NA
ENST00000367557.8	low_high	BM36	ENSG00000135824.12	RGS8	-0.545245	0.00448804	-0.0101834	NA
ENST00000367567.8	low_high	BM22	ENSG00000198216.11	CACNA1E	-0.23643	0.0104412	-0.0822482	0.00139565
ENST00000367568.4	low_high	BM22	ENSG00000135604.9	STX11	0.697572	0.00591517	0	NA
ENST00000367568.4	low_high	BM36	ENSG00000135604.9	STX11	1.25036	2.60964e-08	0	NA
ENST00000367568.4	low_high	BM44	ENSG00000135604.9	STX11	0.786428	0.000369017	0	NA
ENST00000367570.5	low_high	BM10	ENSG00000198216.11	CACNA1E	-0.0252905	0.767151	0.0603357	1.90995e-15
ENST00000367570.5	low_high	BM22	ENSG00000198216.11	CACNA1E	-0.23643	0.0104412	0.056576	8.35287e-07
ENST00000367570.5	low_mid	BM36	ENSG00000198216.11	CACNA1E	-0.091834	0.669875	0.0507479	0.0057895
ENST00000367574.8	low_high	BM36	ENSG00000102312.21	PORCN	-0.455958	3.8796e-05	-0.00315913	NA
ENST00000367578.1	low_high	BM36	ENSG00000153029.14	MR1	0.162213	0.00236273	-0.0569566	0.00350448
ENST00000367589.3	low_high	BM22	ENSG00000143324.13	XPR1	-0.168473	0.0265085	0.0861553	0
ENST00000367589.3	low_high	BM36	ENSG00000143324.13	XPR1	0.0262248	0.808798	0.117703	0
ENST00000367589.3	low_high	BM44	ENSG00000143324.13	XPR1	-0.108267	0.0912389	0.0624434	0
ENST00000367589.3	low_mid	BM44	ENSG00000143324.13	XPR1	-0.135893	0.113575	0.0672614	0
ENST00000367590.8	low_high	BM22	ENSG00000143324.13	XPR1	-0.168473	0.0265085	-0.102062	0
ENST00000367590.8	low_high	BM36	ENSG00000143324.13	XPR1	0.0262248	0.808798	-0.126449	0
ENST00000367590.8	low_high	BM44	ENSG00000143324.13	XPR1	-0.108267	0.0912389	-0.0843426	0
ENST00000367590.8	low_mid	BM44	ENSG00000143324.13	XPR1	-0.135893	0.113575	-0.0864109	0
ENST00000367593.1	low_high	BM36	ENSG00000189007.15	ADAT2	-0.437499	1.90749e-06	-0.0672605	NA
ENST00000367595.3	low_high	BM44	ENSG00000230124.7	ACBD6	-0.0183779	0.655598	-0.0889631	0.00556799
ENST00000367614.5	low_high	BM10	ENSG00000162782.15	TDRD5	-0.47209	0.00436249	-0.0432662	NA
ENST00000367614.5	low_high	BM22	ENSG00000162782.15	TDRD5	-0.551719	0.00775915	0.000882136	NA
ENST00000367614.5	low_high	BM36	ENSG00000162782.15	TDRD5	-0.526902	0.00185745	-0.0453593	NA
ENST00000367618.7	low_high	BM36	ENSG00000162779.21	AXDND1	0.457272	0.0054864	0.00112529	NA
ENST00000367619.7	low_high	BM36	ENSG00000057252.12	SOAT1	0.682077	2.83052e-11	-0.0109824	NA
ENST00000367619.7	low_high	BM44	ENSG00000057252.12	SOAT1	0.0879159	0.21764	0.0976376	0
ENST00000367619.7	mid_high	BM36	ENSG00000057252.12	SOAT1	0.415831	0.00879955	0.022234	NA
ENST00000367621.1	low_high	BM44	ENSG00000009844.15	VTA1	-0.427874	0.000393062	-0.0539758	NA
ENST00000367630.8	low_high	BM44	ENSG00000009844.15	VTA1	-0.427874	0.000393062	0.0220898	NA
ENST00000367649.7	low_high	BM36	ENSG00000075391.16	RASAL2	-0.442349	1.31015e-09	-0.0210401	NA
ENST00000367651.3	low_high	BM36	ENSG00000164442.9	CITED2	-0.400363	0.00287432	0.0211698	NA
ENST00000367651.3	low_high	BM44	ENSG00000164442.9	CITED2	-0.417054	0.000792846	-0.0442127	NA
ENST00000367658.2	mid_high	BM36	ENSG00000112406.4	HECA	0.425963	0.00200743	0	NA
ENST00000367660.3	low_high	BM10	ENSG00000146386.7	ABRACL	-0.522887	0.000445207	-0.0116772	NA
ENST00000367660.3	low_high	BM22	ENSG00000146386.7	ABRACL	-0.544839	0.00126306	0.000885972	NA
ENST00000367660.3	low_high	BM36	ENSG00000146386.7	ABRACL	-0.530408	0.000238101	-0.00905051	NA
ENST00000367660.3	low_high	BM44	ENSG00000146386.7	ABRACL	-0.528242	0.000350345	-0.00522208	NA
ENST00000367690.5	low_high	BM44	ENSG00000152061.23	RABGAP1L	-0.161967	0.000249044	0.0613682	0.00316113
ENST00000367697.7	low_high	BM10	ENSG00000051620.10	HEBP2	-0.0311473	0.793195	-0.113065	0.0015006
ENST00000367697.7	low_high	BM22	ENSG00000051620.10	HEBP2	0.0846561	0.488831	-0.175616	4.60442e-05
ENST00000367697.7	low_high	BM36	ENSG00000051620.10	HEBP2	0.519904	1.30565e-06	-0.163399	8.70592e-05
ENST00000367697.7	low_high	BM44	ENSG00000051620.10	HEBP2	0.0745184	0.503296	-0.0892289	0
ENST00000367697.7	mid_high	BM22	ENSG00000051620.10	HEBP2	0.0649977	0.765666	-0.223073	0.000105115
ENST00000367697.7	mid_high	BM36	ENSG00000051620.10	HEBP2	0.439037	0.0079793	-0.118087	NA
ENST00000367714.3	low_high	BM36	ENSG00000162753.12	SLC9C2	0.656272	0.000670524	-0.0269672	NA
ENST00000367714.3	low_high	BM44	ENSG00000162753.12	SLC9C2	0.568918	0.00179974	-0.051507	NA
ENST00000367731.5	low_high	BM36	ENSG00000197959.13	DNM3	-0.148492	0.0199753	0.0910481	7.93524e-05
ENST00000367731.5	low_high	BM44	ENSG00000197959.13	DNM3	-0.2722	0.000440994	0.0573702	6.24543e-09
ENST00000367739.8	low_high	BM36	ENSG00000027697.14	IFNGR1	0.447459	0.000203487	-0.0851972	0.00772511
ENST00000367739.8	low_high	BM44	ENSG00000027697.14	IFNGR1	0.142911	0.180456	-0.0740926	0
ENST00000367746.3	low_high	BM36	ENSG00000016402.13	IL20RA	0.626763	8.71835e-05	-0.00644843	NA
ENST00000367748.4	low_high	BM36	ENSG00000016402.13	IL20RA	0.626763	8.71835e-05	0.0287528	NA
ENST00000367749.3	low_high	BM36	ENSG00000076258.9	FMO4	0.565922	0.000852066	0.00285081	NA
ENST00000367749.3	low_high	BM44	ENSG00000076258.9	FMO4	0.430026	0.00399002	-0.0850413	NA
ENST00000367755.8	low_high	BM44	ENSG00000007933.12	FMO3	0.4514	0.00516595	0.0230361	NA
ENST00000367760.7	low_high	BM22	ENSG00000116132.11	PRRX1	0.405179	0.0018383	0.0258592	NA
ENST00000367760.7	low_high	BM36	ENSG00000116132.11	PRRX1	0.632755	2.93115e-06	0.04394	NA
ENST00000367765.5	low_high	BM22	ENSG00000075945.12	KIFAP3	-0.493987	0.00036985	0.00222	NA
ENST00000367765.5	low_high	BM44	ENSG00000075945.12	KIFAP3	-0.450711	0.000769052	0.00359672	NA
ENST00000367767.5	low_high	BM22	ENSG00000075945.12	KIFAP3	-0.493987	0.00036985	-0.00252375	NA
ENST00000367767.5	low_high	BM44	ENSG00000075945.12	KIFAP3	-0.450711	0.000769052	0.0260484	NA
ENST00000367767.5	mid_high	BM36	ENSG00000075945.12	KIFAP3	0.0650932	0.816026	0.0711644	0.0014792
ENST00000367771.10	low_high	BM36	ENSG00000000457.13	SCYL3	-0.145999	0.0287423	0.0556716	0
ENST00000367774.1	low_high	BM44	ENSG00000007908.15	SELE	-1.07728	0.0024855	-0.0499838	NA
ENST00000367774.1	mid_high	BM44	ENSG00000007908.15	SELE	-1.63163	0.000704829	-0.07726	NA
ENST00000367775.5	low_high	BM44	ENSG00000007908.15	SELE	-1.07728	0.0024855	0.0601718	NA
ENST00000367775.5	mid_high	BM44	ENSG00000007908.15	SELE	-1.63163	0.000704829	0.0408302	NA
ENST00000367776.5	low_high	BM44	ENSG00000007908.15	SELE	-1.07728	0.0024855	0.038386	NA
ENST00000367776.5	mid_high	BM44	ENSG00000007908.15	SELE	-1.63163	0.000704829	0.0416521	NA
ENST00000367777.5	low_high	BM44	ENSG00000007908.15	SELE	-1.07728	0.0024855	-0.0749953	NA
ENST00000367777.5	mid_high	BM44	ENSG00000007908.15	SELE	-1.63163	0.000704829	0.0240072	NA
ENST00000367786.6	low_high	BM10	ENSG00000174175.16	SELP	-0.60815	0.0011211	-0.00227895	NA
ENST00000367786.6	low_high	BM22	ENSG00000174175.16	SELP	-0.570227	0.00444325	-0.0282243	NA
ENST00000367786.6	low_high	BM36	ENSG00000174175.16	SELP	-0.623666	0.00474535	-0.0293636	NA
ENST00000367788.6	low_high	BM10	ENSG00000174175.16	SELP	-0.60815	0.0011211	-0.0246348	NA
ENST00000367788.6	low_high	BM22	ENSG00000174175.16	SELP	-0.570227	0.00444325	0.0468549	NA
ENST00000367788.6	low_high	BM36	ENSG00000174175.16	SELP	-0.623666	0.00474535	0.00314585	NA
ENST00000367795.2	low_high	BM10	ENSG00000174175.16	SELP	-0.60815	0.0011211	0.0198428	NA
ENST00000367795.2	low_high	BM22	ENSG00000174175.16	SELP	-0.570227	0.00444325	0.0182013	NA
ENST00000367795.2	low_high	BM36	ENSG00000174175.16	SELP	-0.623666	0.00474535	-0.00695669	NA
ENST00000367796.3	low_high	BM10	ENSG00000198734.10	F5	-0.476395	0.000625713	-0.0883554	NA
ENST00000367796.3	low_high	BM36	ENSG00000198734.10	F5	-0.432089	0.00480708	-0.0626903	NA
ENST00000367797.7	low_high	BM10	ENSG00000198734.10	F5	-0.476395	0.000625713	0.136575	NA
ENST00000367797.7	low_high	BM36	ENSG00000198734.10	F5	-0.432089	0.00480708	0.193424	NA
ENST00000367811.7	low_high	BM44	ENSG00000143156.13	NME7	0.0313183	0.737678	-0.0792931	0.000470289
ENST00000367815.8	low_high	BM44	ENSG00000143153.12	ATP1B1	-0.515143	0.00418802	0.00115649	NA
ENST00000367816.5	low_high	BM44	ENSG00000143153.12	ATP1B1	-0.515143	0.00418802	-0.00599464	NA
ENST00000367821.7	low_high	BM36	ENSG00000143178.12	TBX19	0.449981	1.90487e-05	0.00395014	NA
ENST00000367821.7	low_high	BM44	ENSG00000143178.12	TBX19	0.486202	0.000100685	0.0208379	NA
ENST00000367826.6	low_high	BM22	ENSG00000112339.14	HBS1L	-0.128537	0.0910833	-0.0766429	1.03343e-05
ENST00000367826.6	low_high	BM44	ENSG00000112339.14	HBS1L	-0.189849	0.0167008	-0.0598866	0.00629368
ENST00000367830.3	low_high	BM22	ENSG00000143155.12	TIPRL	-0.415391	0.000253508	0.0366717	NA
ENST00000367830.3	low_mid	BM44	ENSG00000143155.12	TIPRL	-0.23463	0.0796724	0.0754368	0
ENST00000367833.6	low_high	BM22	ENSG00000143155.12	TIPRL	-0.415391	0.000253508	-0.0366717	NA
ENST00000367833.6	low_mid	BM44	ENSG00000143155.12	TIPRL	-0.23463	0.0796724	-0.0754368	0
ENST00000367840.3	low_high	BM22	ENSG00000143164.15	DCAF6	-0.412164	0.000663804	0.0202044	0.862699
ENST00000367840.3	low_high	BM36	ENSG00000143164.15	DCAF6	-0.415868	2.01196e-05	0.0179006	NA
ENST00000367843.7	low_high	BM22	ENSG00000143164.15	DCAF6	-0.412164	0.000663804	-0.00698639	1
ENST00000367843.7	low_high	BM36	ENSG00000143164.15	DCAF6	-0.415868	2.01196e-05	-0.00321043	NA
ENST00000367845.6	low_high	BM44	ENSG00000118514.13	ALDH8A1	0.0545969	0.695817	-0.0991986	0
ENST00000367846.8	low_high	BM22	ENSG00000143158.10	MPC2	-0.408022	0.00670967	0.00247208	NA
ENST00000367846.8	low_high	BM44	ENSG00000143158.10	MPC2	-0.413592	0.00200618	-0.00360006	NA
ENST00000367848.1	low_high	BM22	ENSG00000143199.17	ADCY10	0.558453	0.00150001	-0.017394	NA
ENST00000367848.1	low_high	BM44	ENSG00000143199.17	ADCY10	0.538389	0.00469332	0.0130546	NA
ENST00000367851.8	low_high	BM22	ENSG00000143199.17	ADCY10	0.558453	0.00150001	0.0167089	NA
ENST00000367851.8	low_high	BM44	ENSG00000143199.17	ADCY10	0.538389	0.00469332	-0.0333592	NA
ENST00000367853.3	low_high	BM36	ENSG00000197965.11	MPZL1	0.413478	1.94793e-07	-0.00648074	NA
ENST00000367855.7	low_high	BM36	ENSG00000118515.11	SGK1	0.555104	1.04631e-05	0.0106906	NA
ENST00000367857.9	low_high	BM36	ENSG00000118515.11	SGK1	0.555104	1.04631e-05	-0.000700515	1
ENST00000367858.9	low_high	BM36	ENSG00000118515.11	SGK1	0.555104	1.04631e-05	-0.0238243	0.191822
ENST00000367869.1	low_high	BM22	ENSG00000028839.9	TBPL1	-0.389017	0.00185382	0.0200224	NA
ENST00000367870.6	low_high	BM22	ENSG00000143194.12	MAEL	-0.457528	0.00308762	-0.00424833	NA
ENST00000367871.5	low_high	BM22	ENSG00000028839.9	TBPL1	-0.389017	0.00185382	-0.0199215	NA
ENST00000367872.8	low_high	BM22	ENSG00000143194.12	MAEL	-0.457528	0.00308762	0.00958	NA
ENST00000367879.8	low_high	BM36	ENSG00000143179.15	UCK2	-0.104305	0.121089	-0.0761283	0
ENST00000367883.3	low_high	BM10	ENSG00000143198.12	MGST3	-0.415906	0.000157118	0.00440552	1
ENST00000367883.3	low_high	BM36	ENSG00000143198.12	MGST3	-0.486286	1.08582e-07	0.00113478	0.389274
ENST00000367884.6	low_high	BM10	ENSG00000143198.12	MGST3	-0.415906	0.000157118	0.0130672	1
ENST00000367884.6	low_high	BM36	ENSG00000143198.12	MGST3	-0.486286	1.08582e-07	0.0114122	1
ENST00000367885.5	low_high	BM10	ENSG00000143198.12	MGST3	-0.415906	0.000157118	-0.10392	4.83918e-18
ENST00000367885.5	low_high	BM22	ENSG00000143198.12	MGST3	-0.359833	0.00205471	-0.10933	2.06455e-14
ENST00000367885.5	low_high	BM36	ENSG00000143198.12	MGST3	-0.486286	1.08582e-07	-0.110801	2.79436e-18
ENST00000367885.5	low_high	BM44	ENSG00000143198.12	MGST3	-0.318564	0.00142473	-0.124916	4.92373e-13
ENST00000367885.5	low_mid	BM22	ENSG00000143198.12	MGST3	-0.286654	0.247117	-0.109136	7.34113e-06
ENST00000367885.5	low_mid	BM36	ENSG00000143198.12	MGST3	-0.353777	0.0279467	-0.102314	8.14648e-06
ENST00000367885.5	low_mid	BM44	ENSG00000143198.12	MGST3	-0.24707	0.0780443	-0.131838	1.86299e-10
ENST00000367888.8	low_high	BM10	ENSG00000143198.12	MGST3	-0.415906	0.000157118	0.0104787	1
ENST00000367888.8	low_high	BM36	ENSG00000143198.12	MGST3	-0.486286	1.08582e-07	0.0359519	1
ENST00000367889.7	low_high	BM10	ENSG00000143198.12	MGST3	-0.415906	0.000157118	-0.00779805	1
ENST00000367889.7	low_high	BM36	ENSG00000143198.12	MGST3	-0.486286	1.08582e-07	-0.00486471	0.436088
ENST00000367903.7	low_high	BM36	ENSG00000143248.12	RGS5	0.431862	0.000644289	0.006711	0.923659
ENST00000367906.7	low_high	BM10	ENSG00000117152.13	RGS4	-0.698847	0.000333099	0.00242737	1
ENST00000367906.7	low_high	BM22	ENSG00000117152.13	RGS4	-0.889205	0.000350907	0.00363625	1
ENST00000367906.7	low_high	BM36	ENSG00000117152.13	RGS4	-1.17061	4.34448e-07	0.0169908	1
ENST00000367906.7	low_high	BM44	ENSG00000117152.13	RGS4	-0.878968	0.000144861	0.00624182	NA
ENST00000367908.8	low_high	BM10	ENSG00000117152.13	RGS4	-0.698847	0.000333099	0.0584082	0.0800048
ENST00000367908.8	low_high	BM22	ENSG00000117152.13	RGS4	-0.889205	0.000350907	0.106693	2.9331e-05
ENST00000367908.8	low_high	BM36	ENSG00000117152.13	RGS4	-1.17061	4.34448e-07	0.0916666	0.0312624
ENST00000367908.8	low_high	BM44	ENSG00000117152.13	RGS4	-0.878968	0.000144861	0.048218	NA
ENST00000367908.8	mid_high	BM10	ENSG00000117152.13	RGS4	-0.422908	0.145891	0.0709517	6.63848e-05
ENST00000367908.8	mid_high	BM22	ENSG00000117152.13	RGS4	-0.361666	0.398885	0.102924	3.55821e-06
ENST00000367909.10	low_high	BM10	ENSG00000117152.13	RGS4	-0.698847	0.000333099	-0.0136171	1
ENST00000367909.10	low_high	BM22	ENSG00000117152.13	RGS4	-0.889205	0.000350907	-0.0428135	1
ENST00000367909.10	low_high	BM36	ENSG00000117152.13	RGS4	-1.17061	4.34448e-07	-0.0281284	1
ENST00000367909.10	low_high	BM44	ENSG00000117152.13	RGS4	-0.878968	0.000144861	-0.0209096	NA
ENST00000367910.5	low_high	BM36	ENSG00000185860.13	CCDC190	0.628567	2.33779e-05	-0.00012351	NA
ENST00000367911.3	low_high	BM36	ENSG00000185860.13	CCDC190	0.628567	2.33779e-05	0.0473227	NA
ENST00000367912.6	low_high	BM36	ENSG00000185860.13	CCDC190	0.628567	2.33779e-05	0.0504321	NA
ENST00000367921.7	low_high	BM22	ENSG00000162733.17	DDR2	0.615327	9.06108e-06	0.0369924	NA
ENST00000367921.7	low_high	BM36	ENSG00000162733.17	DDR2	0.932323	5.98968e-15	0.00523692	NA
ENST00000367922.7	low_high	BM22	ENSG00000162733.17	DDR2	0.615327	9.06108e-06	-0.029126	NA
ENST00000367922.7	low_high	BM36	ENSG00000162733.17	DDR2	0.932323	5.98968e-15	0.0317153	NA
ENST00000367925.5	mid_high	BM10	ENSG00000117143.13	UAP1	-0.256946	0.0881901	0.0913785	0.00038766
ENST00000367928.4	low_high	BM44	ENSG00000112299.7	VNN1	0.484702	0.000319776	0	NA
ENST00000367935.9	low_high	BM22	ENSG00000171722.12	SPATA46	0.54286	0.00489793	-0.042965	NA
ENST00000367937.4	low_high	BM44	ENSG00000079950.13	STX7	-0.2415	0.00339689	-0.0573876	0.00626939
ENST00000367949.6	low_high	BM44	ENSG00000132185.16	FCRLA	0.451858	0.00149717	-0.0467302	NA
ENST00000367950.1	low_high	BM44	ENSG00000132185.16	FCRLA	0.451858	0.00149717	-0.00496739	NA
ENST00000367953.7	low_high	BM44	ENSG00000132185.16	FCRLA	0.451858	0.00149717	0.0473111	NA
ENST00000367957.6	low_high	BM44	ENSG00000132185.16	FCRLA	0.451858	0.00149717	0.156002	NA
ENST00000367959.6	low_high	BM44	ENSG00000132185.16	FCRLA	0.451858	0.00149717	-0.00587609	NA
ENST00000367961.8	low_high	BM22	ENSG00000072694.20	FCGR2B	0.578267	0.000686829	0.00136375	NA
ENST00000367961.8	low_high	BM44	ENSG00000072694.20	FCGR2B	0.655901	3.54803e-05	0	NA
ENST00000367963.7	low_high	BM22	ENSG00000079931.14	MOXD1	-0.573777	2.35638e-05	-0.06069	NA
ENST00000367963.7	low_high	BM44	ENSG00000079931.14	MOXD1	-0.506111	7.73458e-05	-0.0515188	NA
ENST00000367972.8	low_high	BM22	ENSG00000143226.13	FCGR2A	0.527089	0.00526117	-0.00493194	NA
ENST00000367972.8	low_high	BM36	ENSG00000143226.13	FCGR2A	0.870091	9.0372e-08	-0.0452334	NA
ENST00000367976.3	low_high	BM22	ENSG00000118523.5	CTGF	0.570416	0.00401928	0	NA
ENST00000367976.3	low_high	BM36	ENSG00000118523.5	CTGF	0.908325	1.56374e-07	0	NA
ENST00000367976.3	low_high	BM44	ENSG00000118523.5	CTGF	0.541725	0.00655807	0	NA
ENST00000367992.7	low_high	BM10	ENSG00000158869.10	FCER1G	0.546959	0.00556657	-0.0494035	NA
ENST00000367992.7	low_high	BM22	ENSG00000158869.10	FCER1G	0.687126	0.00645512	-0.0608256	NA
ENST00000367992.7	low_high	BM36	ENSG00000158869.10	FCER1G	0.920804	2.5688e-06	-0.101321	0
ENST00000367993.7	low_high	BM10	ENSG00000158864.12	NDUFS2	-0.103879	0.103874	-0.0593544	5.05283e-07
ENST00000367993.7	low_high	BM36	ENSG00000158864.12	NDUFS2	-0.223233	0.00247579	-0.0811574	1.37227e-07
ENST00000367993.7	low_high	BM44	ENSG00000158864.12	NDUFS2	-0.253141	0.00311159	-0.11562	1.98941e-08
ENST00000367996.5	low_high	BM36	ENSG00000158859.9	ADAMTS4	0.136659	0.502137	0.0630428	0
ENST00000368001.1	low_high	BM22	ENSG00000143258.15	USP21	0.434245	4.66619e-05	-0.0213132	NA
ENST00000368002.7	low_high	BM22	ENSG00000143258.15	USP21	0.434245	4.66619e-05	-0.00107778	NA
ENST00000368003.5	low_high	BM10	ENSG00000143222.11	UFC1	-0.14021	0.0225002	-0.0625203	0.00753101
ENST00000368006.7	low_high	BM22	ENSG00000158796.16	DEDD	0.235601	0.00405073	-0.0961213	0
ENST00000368009.6	low_high	BM36	ENSG00000158793.13	NIT1	-0.0940386	0.131636	-0.0767507	2.82217e-05
ENST00000368009.6	low_high	BM44	ENSG00000158793.13	NIT1	-0.195521	0.000680025	-0.0878647	9.08292e-05
ENST00000368010.3	low_high	BM22	ENSG00000143256.4	PFDN2	0.0917833	0.671776	0.0519347	0
ENST00000368010.3	low_high	BM44	ENSG00000143256.4	PFDN2	-0.50365	0.000425589	-0.0210275	NA
ENST00000368010.3	low_mid	BM10	ENSG00000143256.4	PFDN2	0.116052	1	-0.116791	0
ENST00000368010.3	mid_high	BM10	ENSG00000143256.4	PFDN2	0.180026	0.416302	0.107274	0
ENST00000368011.8	low_high	BM22	ENSG00000162755.13	KLHDC9	-0.415629	0.00267823	-0.0251371	NA
ENST00000368011.8	low_high	BM36	ENSG00000162755.13	KLHDC9	-0.395266	0.000412845	-0.0491978	NA
ENST00000368012.3	low_high	BM44	ENSG00000143217.8	NECTIN4	0.409223	0.00288776	0.00515652	NA
ENST00000368013.7	low_high	BM22	ENSG00000186517.13	ARHGAP30	0.412937	0.00106325	0.0645226	NA
ENST00000368013.7	low_high	BM36	ENSG00000186517.13	ARHGAP30	0.507849	5.82088e-06	0.0667517	NA
ENST00000368013.7	low_high	BM44	ENSG00000186517.13	ARHGAP30	0.455485	6.03451e-05	0.0318429	NA
ENST00000368015.1	low_high	BM22	ENSG00000186517.13	ARHGAP30	0.412937	0.00106325	-0.0301806	NA
ENST00000368015.1	low_high	BM36	ENSG00000186517.13	ARHGAP30	0.507849	5.82088e-06	0.0144199	NA
ENST00000368015.1	low_high	BM44	ENSG00000186517.13	ARHGAP30	0.455485	6.03451e-05	-0.0343738	NA
ENST00000368016.7	low_high	BM22	ENSG00000186517.13	ARHGAP30	0.412937	0.00106325	-0.0133133	NA
ENST00000368016.7	low_high	BM36	ENSG00000186517.13	ARHGAP30	0.507849	5.82088e-06	0.0301551	NA
ENST00000368016.7	low_high	BM44	ENSG00000186517.13	ARHGAP30	0.455485	6.03451e-05	0.0209004	NA
ENST00000368018.2	low_high	BM22	ENSG00000186517.13	ARHGAP30	0.412937	0.00106325	-0.0125589	NA
ENST00000368018.2	low_high	BM36	ENSG00000186517.13	ARHGAP30	0.507849	5.82088e-06	-0.0858401	NA
ENST00000368018.2	low_high	BM44	ENSG00000186517.13	ARHGAP30	0.455485	6.03451e-05	0.0431384	NA
ENST00000368023.7	low_high	BM36	ENSG00000215845.10	TSTD1	-0.509811	0.000579423	0.0123953	NA
ENST00000368024.5	low_high	BM36	ENSG00000215845.10	TSTD1	-0.509811	0.000579423	0.0593368	0
ENST00000368026.10	low_high	BM22	ENSG00000158769.17	F11R	0.425968	0.0016572	0.0283006	NA
ENST00000368026.10	low_high	BM36	ENSG00000158769.17	F11R	0.641043	5.96083e-07	0.0447464	NA
ENST00000368026.10	low_high	BM44	ENSG00000158769.17	F11R	0.383043	0.00886709	0.0117366	NA
ENST00000368033.7	low_high	BM36	ENSG00000122223.12	CD244	-0.736848	0.001546	0.0210007	NA
ENST00000368034.8	low_high	BM36	ENSG00000122223.12	CD244	-0.736848	0.001546	-0.123474	NA
ENST00000368035.1	low_high	BM44	ENSG00000122224.17	LY9	0.385702	0.00305219	-0.00179195	NA
ENST00000368037.9	low_high	BM44	ENSG00000122224.17	LY9	0.385702	0.00305219	0.00071831	NA
ENST00000368039.2	low_high	BM44	ENSG00000122224.17	LY9	0.385702	0.00305219	0.00614669	NA
ENST00000368042.7	low_high	BM44	ENSG00000026751.16	SLAMF7	0.477388	0.00577351	0.00515873	NA
ENST00000368043.7	low_high	BM44	ENSG00000026751.16	SLAMF7	0.477388	0.00577351	-0.0287802	NA
ENST00000368045.3	low_high	BM22	ENSG00000117091.9	CD48	0.83146	0.00447244	-0.0083524	NA
ENST00000368045.3	low_high	BM36	ENSG00000117091.9	CD48	0.99116	0.000312099	0.0155396	NA
ENST00000368046.7	low_high	BM22	ENSG00000117091.9	CD48	0.83146	0.00447244	0.0868507	NA
ENST00000368046.7	low_high	BM36	ENSG00000117091.9	CD48	0.99116	0.000312099	-0.0521624	NA
ENST00000368047.3	low_high	BM36	ENSG00000066294.14	CD84	0.768142	3.36536e-09	0.00542256	NA
ENST00000368048.7	low_high	BM36	ENSG00000066294.14	CD84	0.768142	3.36536e-09	0.030165	NA
ENST00000368051.3	low_high	BM36	ENSG00000066294.14	CD84	0.768142	3.36536e-09	-0.00220756	NA
ENST00000368054.7	low_high	BM36	ENSG00000066294.14	CD84	0.768142	3.36536e-09	-0.0095013	NA
ENST00000368055.1	low_high	BM44	ENSG00000162739.13	SLAMF6	0.392766	0.00371034	-0.0266658	NA
ENST00000368057.7	low_high	BM44	ENSG00000162739.13	SLAMF6	0.392766	0.00371034	-0.00560652	NA
ENST00000368059.7	low_high	BM44	ENSG00000162739.13	SLAMF6	0.392766	0.00371034	0.0322724	NA
ENST00000368061.2	low_high	BM10	ENSG00000162738.5	VANGL2	0.468382	0.000683382	-0.0235604	NA
ENST00000368061.2	low_high	BM22	ENSG00000162738.5	VANGL2	0.491737	0.000913538	0.0137319	NA
ENST00000368061.2	low_high	BM36	ENSG00000162738.5	VANGL2	0.55513	0.000233374	0.0267909	NA
ENST00000368068.7	low_high	BM22	ENSG00000112282.17	MED23	-0.218869	0.00719645	0.0807649	0.00298861
ENST00000368072.9	low_high	BM44	ENSG00000162735.18	PEX19	-0.203951	0.00803624	-0.0789186	0.00142642
ENST00000368078.7	low_high	BM22	ENSG00000143318.12	CASQ1	-0.541751	0.00203077	0.0023825	NA
ENST00000368078.7	low_high	BM36	ENSG00000143318.12	CASQ1	-0.811326	3.19186e-07	0.0299036	NA
ENST00000368078.7	low_high	BM44	ENSG00000143318.12	CASQ1	-0.543333	0.00299577	-0.087416	0.0329063
ENST00000368086.5	low_high	BM36	ENSG00000162729.13	IGSF8	-0.39586	0.00235038	0.0460961	1
ENST00000368089.4	low_high	BM10	ENSG00000177807.9	KCNJ10	0.47095	0.000901128	0.000363123	NA
ENST00000368089.4	low_high	BM22	ENSG00000177807.9	KCNJ10	0.431633	0.00030611	0.00894764	NA
ENST00000368089.4	low_high	BM36	ENSG00000177807.9	KCNJ10	1.02474	1.02923e-10	0.00152803	NA
ENST00000368094.5	low_high	BM36	ENSG00000085552.16	IGSF9	0.575747	0.00024082	0	NA
ENST00000368096.5	low_high	BM22	ENSG00000158710.14	TAGLN2	0.658728	0.000346437	0.00343486	NA
ENST00000368096.5	low_high	BM36	ENSG00000158710.14	TAGLN2	0.737215	8.40484e-05	0.0174348	NA
ENST00000368097.8	low_high	BM22	ENSG00000158710.14	TAGLN2	0.658728	0.000346437	0.0106789	NA
ENST00000368097.8	low_high	BM36	ENSG00000158710.14	TAGLN2	0.737215	8.40484e-05	0.00470672	NA
ENST00000368099.8	low_high	BM36	ENSG00000213085.9	CFAP45	1.14225	5.03818e-05	0.0679094	NA
ENST00000368104.4	low_high	BM36	ENSG00000158714.10	SLAMF8	1.00025	0.0024137	-0.103564	NA
ENST00000368107.1	low_high	BM44	ENSG00000158716.8	DUSP23	0.082593	0.485134	0.0991378	0
ENST00000368108.7	low_high	BM44	ENSG00000158716.8	DUSP23	0.082593	0.485134	-0.084202	0
ENST00000368124.8	low_high	BM36	ENSG00000162706.12	CADM3	-0.444013	0.000481689	-0.00989114	NA
ENST00000368125.8	low_high	BM36	ENSG00000162706.12	CADM3	-0.444013	0.000481689	0.0189697	NA
ENST00000368131.8	low_high	BM36	ENSG00000163565.18	IFI16	0.755088	4.02565e-08	-0.0327362	0.31174
ENST00000368132.7	low_high	BM36	ENSG00000163565.18	IFI16	0.755088	4.02565e-08	0.0668869	0.00813707
ENST00000368141.4	low_high	BM36	ENSG00000163563.7	MNDA	0.588011	0.000269753	0.0247768	NA
ENST00000368172.1	low_high	BM22	ENSG00000183853.17	KIRREL1	0.498154	0.00463248	0.0551142	NA
ENST00000368172.1	low_high	BM36	ENSG00000183853.17	KIRREL1	0.536222	0.000858272	0.0789479	NA
ENST00000368173.7	low_high	BM22	ENSG00000183853.17	KIRREL1	0.498154	0.00463248	-0.0148443	NA
ENST00000368173.7	low_high	BM36	ENSG00000183853.17	KIRREL1	0.536222	0.000858272	-0.00337649	NA
ENST00000368184.7	low_high	BM44	ENSG00000160856.20	FCRL3	0.39643	0.00263359	7.19535e-05	NA
ENST00000368194.7	low_high	BM44	ENSG00000132694.18	ARHGEF11	-0.100583	0.0568299	-0.076815	0.00237466
ENST00000368206.5	low_high	BM36	ENSG00000143321.18	HDGF	0.41754	3.30845e-06	-0.0151925	NA
ENST00000368207.7	low_high	BM44	ENSG00000152894.14	PTPRK	-0.018748	0.776426	-0.0581343	4.65068e-07
ENST00000368209.9	low_high	BM36	ENSG00000143321.18	HDGF	0.41754	3.30845e-06	-0.00675509	1
ENST00000368220.1	low_high	BM22	ENSG00000143320.8	CRABP2	0.479485	0.00527578	0.00829347	NA
ENST00000368221.1	low_high	BM22	ENSG00000143320.8	CRABP2	0.479485	0.00527578	0.0540136	NA
ENST00000368222.7	low_high	BM22	ENSG00000143320.8	CRABP2	0.479485	0.00527578	-0.0556147	NA
ENST00000368223.3	low_high	BM10	ENSG00000132688.10	NES	0.619297	7.18509e-05	0	NA
ENST00000368223.3	low_high	BM22	ENSG00000132688.10	NES	0.684186	1.84893e-05	0	NA
ENST00000368223.3	low_high	BM36	ENSG00000132688.10	NES	1.03785	1.77831e-09	0	NA
ENST00000368223.3	low_high	BM44	ENSG00000132688.10	NES	0.435262	0.000365853	0	NA
ENST00000368233.3	low_high	BM44	ENSG00000163382.11	NAXE	-0.113022	0.105016	0.0614572	0.000324911
ENST00000368235.7	low_high	BM44	ENSG00000163382.11	NAXE	-0.113022	0.105016	-0.0815888	4.26542e-05
ENST00000368251.1	low_high	BM22	ENSG00000163467.11	TSACC	0.533085	0.00135144	0.0126582	NA
ENST00000368251.1	low_high	BM44	ENSG00000163467.11	TSACC	0.555375	0.00419787	0.0144928	NA
ENST00000368252.5	low_high	BM22	ENSG00000163467.11	TSACC	0.533085	0.00135144	0.00553165	NA
ENST00000368253.6	low_high	BM22	ENSG00000163467.11	TSACC	0.533085	0.00135144	0.00286343	NA
ENST00000368253.6	low_high	BM44	ENSG00000163467.11	TSACC	0.555375	0.00419787	0.00683478	NA
ENST00000368254.5	low_high	BM22	ENSG00000163467.11	TSACC	0.533085	0.00135144	-0.00762447	NA
ENST00000368254.5	low_high	BM44	ENSG00000163467.11	TSACC	0.555375	0.00419787	-0.0228877	NA
ENST00000368255.7	low_high	BM22	ENSG00000163467.11	TSACC	0.533085	0.00135144	0.00637623	NA
ENST00000368255.7	low_high	BM44	ENSG00000163467.11	TSACC	0.555375	0.00419787	0.0250384	NA
ENST00000368297.5	low_high	BM22	ENSG00000160789.19	LMNA	0.448373	7.85402e-05	0.00691653	NA
ENST00000368297.5	low_high	BM36	ENSG00000160789.19	LMNA	0.443014	0.00116965	-0.0323814	NA
ENST00000368298.2	low_high	BM22	ENSG00000160789.19	LMNA	0.448373	7.85402e-05	-0.000208472	NA
ENST00000368298.2	low_high	BM36	ENSG00000160789.19	LMNA	0.443014	0.00116965	0.000314003	NA
ENST00000368299.7	low_high	BM22	ENSG00000160789.19	LMNA	0.448373	7.85402e-05	-0.0272711	NA
ENST00000368299.7	low_high	BM36	ENSG00000160789.19	LMNA	0.443014	0.00116965	-0.0120417	NA
ENST00000368300.8	low_high	BM22	ENSG00000160789.19	LMNA	0.448373	7.85402e-05	-0.0312379	NA
ENST00000368300.8	low_high	BM36	ENSG00000160789.19	LMNA	0.443014	0.00116965	0.0419716	NA
ENST00000368301.6	low_high	BM22	ENSG00000160789.19	LMNA	0.448373	7.85402e-05	-0.00903986	NA
ENST00000368301.6	low_high	BM36	ENSG00000160789.19	LMNA	0.443014	0.00116965	-0.00991143	NA
ENST00000368321.7	low_high	BM36	ENSG00000132680.10	KHDC4	0.00565529	0.929289	0.0804026	0.000617968
ENST00000368321.7	mid_high	BM36	ENSG00000132680.10	KHDC4	0.00109567	0.991459	0.0954921	0.000978548
ENST00000368325.5	low_high	BM36	ENSG00000203760.8	CENPW	-0.432152	0.00121806	-0.03963	NA
ENST00000368326.5	low_high	BM36	ENSG00000203760.8	CENPW	-0.432152	0.00121806	0.0973285	NA
ENST00000368328.4	low_high	BM36	ENSG00000203760.8	CENPW	-0.432152	0.00121806	-0.0576961	NA
ENST00000368331.5	low_high	BM10	ENSG00000116580.18	GON4L	0.608174	0.000332232	0.000732724	1
ENST00000368331.5	low_high	BM22	ENSG00000116580.18	GON4L	0.478884	0.00519867	-0.0110599	0.889695
ENST00000368331.5	low_high	BM36	ENSG00000116580.18	GON4L	1.14968	1.8615e-09	-0.0183463	0.00211009
ENST00000368331.5	low_high	BM44	ENSG00000116580.18	GON4L	0.57896	0.00514425	-0.0148482	1
ENST00000368331.5	mid_high	BM10	ENSG00000116580.18	GON4L	0.806676	0.000343234	-0.0141097	0.523754
ENST00000368331.5	mid_high	BM36	ENSG00000116580.18	GON4L	0.919342	0.00210776	-0.0116633	0.552748
ENST00000368364.3	low_high	BM36	ENSG00000135547.8	HEY2	0.804433	2.21715e-08	0.0262557	NA
ENST00000368365.5	low_high	BM36	ENSG00000135547.8	HEY2	0.804433	2.21715e-08	-0.0262557	NA
ENST00000368388.6	low_high	BM36	ENSG00000111907.20	TPD52L1	0.400281	3.84598e-06	-0.00636346	NA
ENST00000368389.6	low_high	BM22	ENSG00000185499.16	MUC1	0.700114	0.0025162	-0.00281654	NA
ENST00000368389.6	low_high	BM36	ENSG00000185499.16	MUC1	0.932142	6.20698e-05	0.00952796	NA
ENST00000368389.6	low_high	BM44	ENSG00000185499.16	MUC1	0.827426	0.000456039	-0.00522319	NA
ENST00000368390.7	low_high	BM22	ENSG00000185499.16	MUC1	0.700114	0.0025162	-0.00473558	NA
ENST00000368390.7	low_high	BM36	ENSG00000185499.16	MUC1	0.932142	6.20698e-05	0.028705	NA
ENST00000368390.7	low_high	BM44	ENSG00000185499.16	MUC1	0.827426	0.000456039	0.00456254	NA
ENST00000368392.7	low_high	BM22	ENSG00000185499.16	MUC1	0.700114	0.0025162	0.022437	NA
ENST00000368392.7	low_high	BM36	ENSG00000185499.16	MUC1	0.932142	6.20698e-05	-0.0298382	NA
ENST00000368392.7	low_high	BM44	ENSG00000185499.16	MUC1	0.827426	0.000456039	0.0066815	NA
ENST00000368393.7	low_high	BM22	ENSG00000185499.16	MUC1	0.700114	0.0025162	-0.00410485	NA
ENST00000368393.7	low_high	BM36	ENSG00000185499.16	MUC1	0.932142	6.20698e-05	-0.0108216	NA
ENST00000368393.7	low_high	BM44	ENSG00000185499.16	MUC1	0.827426	0.000456039	0.0111887	NA
ENST00000368396.8	low_high	BM22	ENSG00000185499.16	MUC1	0.700114	0.0025162	0.00552932	NA
ENST00000368396.8	low_high	BM36	ENSG00000185499.16	MUC1	0.932142	6.20698e-05	0.0277082	NA
ENST00000368396.8	low_high	BM44	ENSG00000185499.16	MUC1	0.827426	0.000456039	0.0119513	NA
ENST00000368398.7	low_high	BM22	ENSG00000185499.16	MUC1	0.700114	0.0025162	-0.0306378	NA
ENST00000368398.7	low_high	BM36	ENSG00000185499.16	MUC1	0.932142	6.20698e-05	-0.0383052	NA
ENST00000368398.7	low_high	BM44	ENSG00000185499.16	MUC1	0.827426	0.000456039	-0.00076216	NA
ENST00000368402.9	low_high	BM36	ENSG00000111907.20	TPD52L1	0.400281	3.84598e-06	0.0426751	NA
ENST00000368406.2	low_high	BM22	ENSG00000169242.11	EFNA1	0.450331	0.00151095	0.00213972	NA
ENST00000368407.7	low_high	BM22	ENSG00000169242.11	EFNA1	0.450331	0.00151095	-0.0118453	NA
ENST00000368408.3	low_high	BM44	ENSG00000143590.13	EFNA3	-0.224829	0.0168976	-0.145793	0
ENST00000368409.7	low_high	BM36	ENSG00000243364.7	EFNA4	0.594512	0.000943724	-0.14809	NA
ENST00000368409.7	low_high	BM44	ENSG00000243364.7	EFNA4	0.566324	0.00074295	-0.0194348	NA
ENST00000368426.3	low_high	BM22	ENSG00000160685.13	ZBTB7B	0.598492	8.85286e-06	-0.0670807	NA
ENST00000368426.3	low_high	BM36	ENSG00000160685.13	ZBTB7B	0.79679	2.27515e-06	-0.0432829	NA
ENST00000368431.7	low_high	BM36	ENSG00000160688.18	FLAD1	0.00439368	0.958876	-0.0677742	0.0027283
ENST00000368438.1	low_high	BM22	ENSG00000146352.12	CLVS2	-0.476792	0.00181607	-0.042565	NA
ENST00000368438.1	low_high	BM44	ENSG00000146352.12	CLVS2	-0.359271	0.00660421	-0.0849863	0
ENST00000368438.1	low_mid	BM10	ENSG00000146352.12	CLVS2	-0.0688427	1	0.0702534	0
ENST00000368460.7	low_high	BM22	ENSG00000163346.16	PBXIP1	0.447437	0.000222052	0.00456153	NA
ENST00000368460.7	low_high	BM36	ENSG00000163346.16	PBXIP1	0.427796	0.00437941	0.0146441	NA
ENST00000368463.7	low_high	BM22	ENSG00000163346.16	PBXIP1	0.447437	0.000222052	-0.0145949	NA
ENST00000368463.7	low_high	BM36	ENSG00000163346.16	PBXIP1	0.427796	0.00437941	-0.0179528	NA
ENST00000368464.7	low_high	BM10	ENSG00000146350.13	TBC1D32	-0.00900482	0.944709	0.0657781	0.00855552
ENST00000368465.5	low_high	BM22	ENSG00000163346.16	PBXIP1	0.447437	0.000222052	0.00712875	NA
ENST00000368465.5	low_high	BM36	ENSG00000163346.16	PBXIP1	0.427796	0.00437941	0.0398351	NA
ENST00000368471.8	low_high	BM10	ENSG00000160710.16	ADAR	0.0905739	0.0749749	-0.0585332	0.00549035
ENST00000368471.8	low_high	BM36	ENSG00000160710.16	ADAR	-0.00590566	0.9352	-0.0868004	1.31818e-07
ENST00000368476.3	low_high	BM36	ENSG00000160716.5	CHRNB2	-0.498583	0.000115199	-0.0369608	NA
ENST00000368476.3	low_high	BM44	ENSG00000160716.5	CHRNB2	-0.38643	0.000563732	-0.00699752	NA
ENST00000368480.3	low_high	BM22	ENSG00000163239.12	TDRD10	0.649946	0.00261646	0.0391582	NA
ENST00000368480.3	low_high	BM36	ENSG00000163239.12	TDRD10	1.05624	1.05175e-06	-0.0405387	NA
ENST00000368480.3	low_high	BM44	ENSG00000163239.12	TDRD10	0.682153	0.00390585	-0.0217803	NA
ENST00000368482.8	low_high	BM22	ENSG00000163239.12	TDRD10	0.649946	0.00261646	-0.154257	NA
ENST00000368482.8	low_high	BM36	ENSG00000163239.12	TDRD10	1.05624	1.05175e-06	-0.0844229	NA
ENST00000368482.8	low_high	BM44	ENSG00000163239.12	TDRD10	0.682153	0.00390585	-0.0384355	NA
ENST00000368485.7	low_high	BM36	ENSG00000160712.12	IL6R	0.348512	5.59035e-05	0.106537	0
ENST00000368488.9	mid_high	BM22	ENSG00000111860.13	CEP85L	-0.174636	0.140606	0.119586	0.00361241
ENST00000368507.7	low_high	BM36	ENSG00000047936.10	ROS1	-0.826422	0.000100406	0.00319697	NA
ENST00000368508.7	low_high	BM36	ENSG00000047936.10	ROS1	-0.826422	0.000100406	-0.0241383	NA
ENST00000368517.7	low_high	BM36	ENSG00000171772.16	SYCE1	-0.503179	0.000800082	0.00255152	NA
ENST00000368520.1	low_high	BM36	ENSG00000130649.9	CYP2E1	-0.503883	3.88198e-06	0.0531633	0
ENST00000368535.2	low_high	BM22	ENSG00000148832.15	PAOX	0.0725149	0.456608	0.129447	0
ENST00000368549.7	low_high	BM36	ENSG00000173612.9	GPRC6A	-1.18687	2.04434e-05	-0.116022	NA
ENST00000368553.5	low_high	BM22	ENSG00000143552.9	NUP210L	0.57083	0.00381358	-0.0144503	NA
ENST00000368553.5	low_high	BM36	ENSG00000143552.9	NUP210L	0.888541	2.8846e-06	-0.0264403	NA
ENST00000368553.5	low_high	BM44	ENSG00000143552.9	NUP210L	0.934309	6.92853e-05	0.0536011	NA
ENST00000368555.3	low_high	BM22	ENSG00000130643.8	CALY	-0.591653	0.000175959	0.077214	0.0753201
ENST00000368555.3	low_high	BM36	ENSG00000130643.8	CALY	-0.857734	1.33934e-06	0.0375887	NA
ENST00000368555.3	low_high	BM44	ENSG00000130643.8	CALY	-0.475703	0.000830956	0.0154007	NA
ENST00000368557.5	low_high	BM22	ENSG00000183807.7	FAM162B	-0.488275	0.00411999	0	NA
ENST00000368557.5	low_high	BM36	ENSG00000183807.7	FAM162B	-0.53803	0.000107761	0	NA
ENST00000368558.1	low_high	BM22	ENSG00000130643.8	CALY	-0.591653	0.000175959	0.021784	1
ENST00000368558.1	low_high	BM36	ENSG00000130643.8	CALY	-0.857734	1.33934e-06	-0.0414419	NA
ENST00000368558.1	low_high	BM44	ENSG00000130643.8	CALY	-0.475703	0.000830956	-0.033531	NA
ENST00000368559.7	low_high	BM22	ENSG00000143552.9	NUP210L	0.57083	0.00381358	-0.00658097	NA
ENST00000368559.7	low_high	BM36	ENSG00000143552.9	NUP210L	0.888541	2.8846e-06	0.00186463	NA
ENST00000368559.7	low_high	BM44	ENSG00000143552.9	NUP210L	0.934309	6.92853e-05	-0.053503	NA
ENST00000368575.3	low_high	BM10	ENSG00000143545.8	RAB13	0.560431	0.000490937	0.138292	0
ENST00000368575.3	low_high	BM22	ENSG00000143545.8	RAB13	0.828084	9.16113e-05	0.155052	0
ENST00000368575.3	low_high	BM36	ENSG00000143545.8	RAB13	0.912964	9.49797e-10	0.124273	0
ENST00000368585.3	mid_high	BM36	ENSG00000171811.13	CFAP46	-0.479038	0.00618002	0.0175582	NA
ENST00000368586.9	mid_high	BM36	ENSG00000171811.13	CFAP46	-0.479038	0.00618002	0.0273279	NA
ENST00000368589.5	low_high	BM36	ENSG00000143543.14	JTB	0.111412	0.221362	-0.0602366	0.00126082
ENST00000368592.7	low_high	BM36	ENSG00000148826.8	NKX6-2	0.676728	0.000364681	0.0168155	NA
ENST00000368599.3	low_high	BM44	ENSG00000178033.5	CALHM5	0.385558	0.000671413	0	NA
ENST00000368608.3	low_high	BM36	ENSG00000189241.6	TSPYL1	-0.443704	0.000863275	0	NA
ENST00000368608.3	low_high	BM44	ENSG00000189241.6	TSPYL1	-0.52375	0.000455069	0	NA
ENST00000368621.5	low_high	BM36	ENSG00000143570.17	SLC39A1	0.421867	0.000320336	-0.00138995	NA
ENST00000368623.7	low_high	BM36	ENSG00000143570.17	SLC39A1	0.421867	0.000320336	5.8559e-05	NA
ENST00000368630.7	low_high	BM22	ENSG00000160741.16	CRTC2	0.406481	0.00165539	-0.00859958	NA
ENST00000368632.6	low_high	BM36	ENSG00000196591.11	HDAC2	-0.0501655	0.584412	-0.0619466	2.49703e-05
ENST00000368633.1	low_high	BM22	ENSG00000160741.16	CRTC2	0.406481	0.00165539	0.0538	NA
ENST00000368636.8	low_high	BM10	ENSG00000176171.11	BNIP3	-0.323527	0.000282701	-0.0548311	0.000389495
ENST00000368642.4	low_high	BM36	ENSG00000176769.9	TCERG1L	-0.497145	0.000218276	0.029469	NA
ENST00000368646.6	low_high	BM10	ENSG00000198837.9	DENND4B	0.40124	0.000703815	0.00501346	NA
ENST00000368656.6	low_high	BM10	ENSG00000203778.7	FAM229B	-0.312064	0.00219935	0.0896444	0
ENST00000368656.6	low_high	BM22	ENSG00000203778.7	FAM229B	-0.243542	0.0416883	0.0965575	0
ENST00000368656.6	low_high	BM36	ENSG00000203778.7	FAM229B	-0.205871	0.0548336	0.174945	0
ENST00000368656.6	low_high	BM44	ENSG00000203778.7	FAM229B	-0.247591	0.0154622	0.109401	0
ENST00000368664.7	low_high	BM44	ENSG00000112761.20	WISP3	0.52106	0.000464697	0	NA
ENST00000368666.6	low_high	BM44	ENSG00000112761.20	WISP3	0.52106	0.000464697	0.00410986	NA
ENST00000368667.6	low_high	BM36	ENSG00000010810.17	FYN	0.440233	8.72344e-12	-0.0161606	NA
ENST00000368674.5	low_high	BM22	ENSG00000154493.18	C10orf90	0.498302	0.000441062	-0.00548694	NA
ENST00000368674.5	low_high	BM36	ENSG00000154493.18	C10orf90	0.606168	1.24979e-06	-0.00113323	NA
ENST00000368676.8	low_high	BM36	ENSG00000148848.14	ADAM12	0.523728	0.00016928	-0.00444602	NA
ENST00000368677.2	low_high	BM22	ENSG00000169418.9	NPR1	0.758395	0.000446263	0.0232426	NA
ENST00000368677.2	low_high	BM36	ENSG00000169418.9	NPR1	0.86409	0.000878826	-0.0217029	NA
ENST00000368678.8	low_high	BM36	ENSG00000010810.17	FYN	0.440233	8.72344e-12	-0.000503061	NA
ENST00000368679.8	low_high	BM36	ENSG00000148848.14	ADAM12	0.523728	0.00016928	0.0270202	NA
ENST00000368680.3	low_high	BM22	ENSG00000169418.9	NPR1	0.758395	0.000446263	-0.0187926	NA
ENST00000368680.3	low_high	BM36	ENSG00000169418.9	NPR1	0.86409	0.000878826	0.00387598	NA
ENST00000368682.7	low_high	BM36	ENSG00000010810.17	FYN	0.440233	8.72344e-12	0.0284926	NA
ENST00000368685.5	low_high	BM36	ENSG00000143553.10	SNAPIN	0.275261	3.80074e-05	-0.182345	0
ENST00000368714.1	low_high	BM10	ENSG00000196154.11	S100A4	0.685796	0.00051135	-0.00352832	NA
ENST00000368714.1	low_high	BM22	ENSG00000196154.11	S100A4	1.39617	3.24173e-08	-0.101406	NA
ENST00000368714.1	low_high	BM36	ENSG00000196154.11	S100A4	1.17877	4.40081e-07	0.0712696	NA
ENST00000368714.1	low_high	BM44	ENSG00000196154.11	S100A4	0.730021	0.000464697	0.0400007	NA
ENST00000368715.5	low_high	BM10	ENSG00000196154.11	S100A4	0.685796	0.00051135	0.0336991	NA
ENST00000368715.5	low_high	BM22	ENSG00000196154.11	S100A4	1.39617	3.24173e-08	0.0153029	NA
ENST00000368715.5	low_high	BM36	ENSG00000196154.11	S100A4	1.17877	4.40081e-07	0.0149793	NA
ENST00000368715.5	low_high	BM44	ENSG00000196154.11	S100A4	0.730021	0.000464697	0.0163925	NA
ENST00000368716.8	low_high	BM10	ENSG00000196154.11	S100A4	0.685796	0.00051135	0.0130095	NA
ENST00000368716.8	low_high	BM22	ENSG00000196154.11	S100A4	1.39617	3.24173e-08	0.148035	NA
ENST00000368716.8	low_high	BM36	ENSG00000196154.11	S100A4	1.17877	4.40081e-07	-0.0705514	NA
ENST00000368716.8	low_high	BM44	ENSG00000196154.11	S100A4	0.730021	0.000464697	-0.0178433	NA
ENST00000368732.5	low_high	BM10	ENSG00000143546.9	S100A8	-0.571668	0.0890241	0.175484	0
ENST00000368732.5	low_high	BM44	ENSG00000143546.9	S100A8	-0.24074	0.560205	0.259636	0
ENST00000368732.5	mid_high	BM10	ENSG00000143546.9	S100A8	-0.26132	0.617764	0.262923	0
ENST00000368732.5	mid_high	BM44	ENSG00000143546.9	S100A8	-0.863163	0.470961	0.236091	0
ENST00000368733.3	low_high	BM10	ENSG00000143546.9	S100A8	-0.571668	0.0890241	-0.171505	0
ENST00000368733.3	low_high	BM44	ENSG00000143546.9	S100A8	-0.24074	0.560205	-0.262142	0
ENST00000368733.3	mid_high	BM10	ENSG00000143546.9	S100A8	-0.26132	0.617764	-0.263058	0
ENST00000368733.3	mid_high	BM44	ENSG00000143546.9	S100A8	-0.863163	0.470961	-0.229858	0
ENST00000368797.9	low_high	BM36	ENSG00000188690.13	UROS	-0.182955	0.0256044	-0.119336	6.02927e-07
ENST00000368801.2	low_high	BM36	ENSG00000197915.5	HRNR	-0.476897	0.00766225	0	NA
ENST00000368809.1	low_high	BM22	ENSG00000197747.8	S100A10	0.727108	0.000213836	-0.0349	0
ENST00000368809.1	low_high	BM36	ENSG00000197747.8	S100A10	1.18543	6.15923e-11	0.0282723	NA
ENST00000368809.1	mid_high	BM36	ENSG00000197747.8	S100A10	0.779272	0.00549591	0.0188532	NA
ENST00000368811.7	low_high	BM22	ENSG00000197747.8	S100A10	0.727108	0.000213836	-0.00878583	NA
ENST00000368811.7	low_high	BM36	ENSG00000197747.8	S100A10	1.18543	6.15923e-11	-0.00355181	NA
ENST00000368811.7	mid_high	BM36	ENSG00000197747.8	S100A10	0.779272	0.00549591	-0.00658796	NA
ENST00000368839.1	low_high	BM22	ENSG00000107902.13	LHPP	0.403145	0.000325047	0.0347317	0.34237
ENST00000368842.9	low_high	BM22	ENSG00000107902.13	LHPP	0.403145	0.000325047	0.00604444	1
ENST00000368845.5	low_high	BM10	ENSG00000065154.11	OAT	-0.466813	0.000385399	-0.0206209	NA
ENST00000368845.5	low_high	BM22	ENSG00000065154.11	OAT	-0.393984	0.00564942	-0.0444814	NA
ENST00000368845.5	low_high	BM36	ENSG00000065154.11	OAT	-0.297308	0.0203428	-0.0760511	0.000107118
ENST00000368845.5	low_high	BM44	ENSG00000065154.11	OAT	-0.379627	0.00319012	-0.04555	NA
ENST00000368858.9	low_high	BM36	ENSG00000154473.17	BUB3	0.0647249	0.460979	-0.0760681	0.00105753
ENST00000368877.9	low_high	BM22	ENSG00000123505.15	AMD1	-0.0906994	0.436875	0.0511842	2.07931e-05
ENST00000368884.7	low_high	BM36	ENSG00000159352.15	PSMD4	-0.286985	1.54691e-05	-0.130511	1.08007e-06
ENST00000368884.7	low_high	BM44	ENSG00000159352.15	PSMD4	-0.285017	6.01582e-05	-0.108005	2.53031e-06
ENST00000368892.8	low_high	BM44	ENSG00000163159.12	VPS72	-0.156482	0.0471665	-0.0926908	0.0045961
ENST00000368895.2	low_high	BM22	ENSG00000255624.3	AC073585.1	-0.3849	0.00298182	-0.0630138	NA
ENST00000368895.2	low_high	BM36	ENSG00000255624.3	AC073585.1	-0.407331	0.00217967	-0.170606	NA
ENST00000368899.5	low_high	BM44	ENSG00000138161.13	CUZD1	0.544585	0.000371678	0.0648965	NA
ENST00000368900.5	low_high	BM44	ENSG00000138161.13	CUZD1	0.544585	0.000371678	-0.0330574	NA
ENST00000368901.5	low_high	BM44	ENSG00000138161.13	CUZD1	0.544585	0.000371678	-0.0375013	NA
ENST00000368904.5	low_high	BM44	ENSG00000138161.13	CUZD1	0.544585	0.000371678	-0.0366897	NA
ENST00000368911.7	low_high	BM36	ENSG00000155111.14	CDK19	0.588717	1.78034e-10	0.000635509	NA
ENST00000368911.7	mid_high	BM36	ENSG00000155111.14	CDK19	0.481166	0.00128577	-0.00010408	NA
ENST00000368921.4	low_high	BM22	ENSG00000213190.3	MLLT11	-0.520578	0.00483308	0	NA
ENST00000368921.4	low_high	BM36	ENSG00000213190.3	MLLT11	-0.676991	3.86799e-05	0	NA
ENST00000368921.4	low_high	BM44	ENSG00000213190.3	MLLT11	-0.63417	0.000662358	0	NA
ENST00000368926.5	low_high	BM22	ENSG00000143443.9	C1orf56	0.385557	0.00219923	-0.0133046	NA
ENST00000368938.5	low_high	BM22	ENSG00000112290.12	WASF1	-0.57274	0.000204753	-0.00842861	NA
ENST00000368938.5	low_high	BM36	ENSG00000112290.12	WASF1	-0.618633	8.74429e-06	0.0203969	NA
ENST00000368938.5	low_high	BM44	ENSG00000112290.12	WASF1	-0.413815	0.000988132	-0.00961387	NA
ENST00000368947.8	low_high	BM36	ENSG00000143412.9	ANXA9	0.830512	6.15923e-11	0.00131731	NA
ENST00000368948.6	mid_high	BM36	ENSG00000155085.15	AK9	0.401531	0.0079793	0.00586537	NA
ENST00000368949.8	low_high	BM22	ENSG00000143418.19	CERS2	0.514999	3.83081e-05	0.0214379	NA
ENST00000368949.8	low_high	BM36	ENSG00000143418.19	CERS2	0.846128	1.457e-11	-0.00519718	NA
ENST00000368949.8	mid_high	BM36	ENSG00000143418.19	CERS2	0.500529	0.00988588	0.0148925	NA
ENST00000368954.9	low_high	BM22	ENSG00000143418.19	CERS2	0.514999	3.83081e-05	0.0173564	NA
ENST00000368954.9	low_high	BM36	ENSG00000143418.19	CERS2	0.846128	1.457e-11	-0.0212017	NA
ENST00000368954.9	mid_high	BM36	ENSG00000143418.19	CERS2	0.500529	0.00988588	-0.0360423	NA
ENST00000368983.3	low_high	BM10	ENSG00000112333.11	NR2E1	0.417214	0.00341296	0.0293971	NA
ENST00000368983.3	low_high	BM36	ENSG00000112333.11	NR2E1	0.678948	4.35973e-06	0.10916	0
ENST00000368983.3	mid_high	BM36	ENSG00000112333.11	NR2E1	0.404395	0.0921008	0.102849	0
ENST00000368984.7	mid_high	BM22	ENSG00000166033.12	HTRA1	0.0929416	0.531451	-0.0516571	0.00103902
ENST00000368985.7	low_high	BM36	ENSG00000163131.10	CTSS	0.73356	2.22443e-07	0.00777319	NA
ENST00000368986.8	low_high	BM10	ENSG00000112333.11	NR2E1	0.417214	0.00341296	-0.0339227	NA
ENST00000368986.8	low_high	BM36	ENSG00000112333.11	NR2E1	0.678948	4.35973e-06	-0.128004	0
ENST00000368986.8	mid_high	BM36	ENSG00000112333.11	NR2E1	0.404395	0.0921008	-0.0891921	0
ENST00000369002.8	low_high	BM44	ENSG00000025796.13	SEC63	-0.0454675	0.358372	-0.0739293	0.00364997
ENST00000369023.7	low_high	BM22	ENSG00000107672.14	NSMCE4A	-0.0194933	0.857537	-0.0767699	0.00109878
ENST00000369023.7	low_high	BM36	ENSG00000107672.14	NSMCE4A	0.268617	0.00119599	-0.0777141	8.31913e-05
ENST00000369023.7	low_high	BM44	ENSG00000107672.14	NSMCE4A	0.198909	0.000741788	-0.0646913	0.000255886
ENST00000369026.2	low_high	BM36	ENSG00000143384.12	MCL1	0.895468	7.78581e-14	-0.120088	0.00154325
ENST00000369038.6	low_high	BM44	ENSG00000143382.14	ADAMTSL4	0.436866	0.00334975	-0.0126862	NA
ENST00000369039.9	low_high	BM44	ENSG00000143382.14	ADAMTSL4	0.436866	0.00334975	-0.0229252	NA
ENST00000369041.9	low_high	BM44	ENSG00000143382.14	ADAMTSL4	0.436866	0.00334975	-0.00523475	NA
ENST00000369047.8	low_high	BM36	ENSG00000143369.14	ECM1	-0.3794	0.0058802	-0.0403504	NA
ENST00000369049.8	low_high	BM36	ENSG00000143369.14	ECM1	-0.3794	0.0058802	-0.0687605	NA
ENST00000369056.5	low_high	BM36	ENSG00000066468.22	FGFR2	0.443758	1.24737e-06	-0.000628142	NA
ENST00000369058.7	low_high	BM36	ENSG00000066468.22	FGFR2	0.443758	1.24737e-06	0	NA
ENST00000369059.5	low_high	BM36	ENSG00000066468.22	FGFR2	0.443758	1.24737e-06	0.00128927	NA
ENST00000369060.8	low_high	BM36	ENSG00000066468.22	FGFR2	0.443758	1.24737e-06	0.00325081	NA
ENST00000369061.8	low_high	BM36	ENSG00000066468.22	FGFR2	0.443758	1.24737e-06	0.00618854	NA
ENST00000369067.7	low_high	BM36	ENSG00000163125.15	RPRD2	-0.0014577	0.985473	-0.058217	0.00195331
ENST00000369073.3	low_high	BM22	ENSG00000203805.10	PLPP4	0.411617	0.00259241	-0.00551569	NA
ENST00000369073.3	low_high	BM36	ENSG00000203805.10	PLPP4	0.602919	1.29329e-06	0.0539683	NA
ENST00000369077.3	low_high	BM36	ENSG00000197771.12	MCMBP	0.421599	8.51766e-10	0.0526084	NA
ENST00000369080.5	low_high	BM10	ENSG00000198825.13	INPP5F	-0.428402	0.00200285	-0.0216116	0.983259
ENST00000369080.5	low_high	BM22	ENSG00000198825.13	INPP5F	-0.577858	0.00141299	-0.00557931	1
ENST00000369080.5	low_high	BM36	ENSG00000198825.13	INPP5F	-0.493452	0.00109992	-0.0976423	1.93318e-06
ENST00000369080.5	low_high	BM44	ENSG00000198825.13	INPP5F	-0.54282	0.000684855	-0.066931	0.0592314
ENST00000369081.3	low_high	BM10	ENSG00000198825.13	INPP5F	-0.428402	0.00200285	0.00347778	NA
ENST00000369081.3	low_high	BM22	ENSG00000198825.13	INPP5F	-0.577858	0.00141299	0.00768542	NA
ENST00000369081.3	low_high	BM36	ENSG00000198825.13	INPP5F	-0.493452	0.00109992	0.00734442	NA
ENST00000369081.3	low_high	BM44	ENSG00000198825.13	INPP5F	-0.54282	0.000684855	0.00384437	NA
ENST00000369085.7	low_high	BM22	ENSG00000151929.9	BAG3	0.880922	0.000444065	-0.016449	NA
ENST00000369085.7	low_high	BM36	ENSG00000151929.9	BAG3	1.25793	6.24821e-08	-0.00374326	NA
ENST00000369085.7	low_high	BM44	ENSG00000151929.9	BAG3	0.512037	0.00954314	-0.0177086	NA
ENST00000369085.7	mid_high	BM22	ENSG00000151929.9	BAG3	1.03238	0.00362752	-0.0178995	NA
ENST00000369085.7	mid_high	BM36	ENSG00000151929.9	BAG3	0.935712	0.00925466	0.00469461	NA
ENST00000369093.6	low_high	BM22	ENSG00000151923.17	TIAL1	-0.0310347	0.717555	0.0817507	0.000296595
ENST00000369093.6	mid_high	BM22	ENSG00000151923.17	TIAL1	0.0892751	0.459875	0.0831004	0.00664165
ENST00000369095.5	low_high	BM44	ENSG00000159208.15	CIART	-0.216735	0.0240818	-0.0788333	0
ENST00000369109.7	low_high	BM22	ENSG00000117362.12	APH1A	0.0554691	0.569003	-0.0520368	0
ENST00000369110.7	low_high	BM22	ENSG00000085377.13	PREP	-0.440889	8.93092e-05	-0.0446592	NA
ENST00000369110.7	low_high	BM36	ENSG00000085377.13	PREP	-0.354577	0.000190224	-0.0547639	0
ENST00000369110.7	low_high	BM44	ENSG00000085377.13	PREP	-0.38144	0.000163409	-0.0514011	NA
ENST00000369114.9	low_high	BM36	ENSG00000143401.14	ANP32E	0.407817	0.00290811	-0.00130818	NA
ENST00000369115.3	low_high	BM36	ENSG00000143401.14	ANP32E	0.407817	0.00290811	0.000260563	NA
ENST00000369134.8	low_high	BM22	ENSG00000164418.20	GRIK2	-0.472252	3.39976e-05	-0.0253796	1
ENST00000369134.8	low_high	BM36	ENSG00000164418.20	GRIK2	-0.483877	6.58373e-05	0.0276165	1
ENST00000369137.7	low_high	BM22	ENSG00000164418.20	GRIK2	-0.472252	3.39976e-05	0.00562528	NA
ENST00000369137.7	low_high	BM36	ENSG00000164418.20	GRIK2	-0.483877	6.58373e-05	0.0138278	NA
ENST00000369138.5	low_high	BM22	ENSG00000164418.20	GRIK2	-0.472252	3.39976e-05	-0.00323542	NA
ENST00000369138.5	low_high	BM36	ENSG00000164418.20	GRIK2	-0.483877	6.58373e-05	-0.00709846	NA
ENST00000369145.1	low_high	BM36	ENSG00000159164.9	SV2A	-0.691742	5.12428e-06	0.00840393	NA
ENST00000369145.1	low_high	BM44	ENSG00000159164.9	SV2A	-0.535326	0.000495641	0.00589427	NA
ENST00000369146.7	low_high	BM36	ENSG00000159164.9	SV2A	-0.691742	5.12428e-06	-0.00840393	NA
ENST00000369146.7	low_high	BM44	ENSG00000159164.9	SV2A	-0.535326	0.000495641	-0.00589427	NA
ENST00000369155.3	low_high	BM22	ENSG00000184678.10	HIST2H2BE	0.556933	7.89337e-05	0	NA
ENST00000369155.3	low_high	BM36	ENSG00000184678.10	HIST2H2BE	0.65822	2.11937e-07	0	NA
ENST00000369158.1	low_high	BM10	ENSG00000203811.1	HIST2H3C	0.559106	0.00249184	0	NA
ENST00000369158.1	low_high	BM22	ENSG00000203811.1	HIST2H3C	0.707453	0.000641553	0	NA
ENST00000369158.1	low_high	BM36	ENSG00000203811.1	HIST2H3C	1.20738	2.0663e-07	0	NA
ENST00000369158.1	low_high	BM44	ENSG00000203811.1	HIST2H3C	0.841234	9.44621e-05	0	NA
ENST00000369163.3	low_high	BM36	ENSG00000278828.1	HIST1H3H	-0.430165	0.00860692	0	NA
ENST00000369172.8	low_high	BM44	ENSG00000165669.13	FAM204A	-0.267006	0.00302	-0.0678905	0.000237296
ENST00000369199.5	low_high	BM22	ENSG00000107560.11	RAB11FIP2	-0.384483	0.000364121	0.0459446	0.739747
ENST00000369209.7	low_high	BM22	ENSG00000165868.14	HSPA12A	-0.208484	0.0112217	-0.0760265	0.000169076
ENST00000369212.2	low_high	BM22	ENSG00000152034.10	MCHR2	-0.539718	0.00524655	-0.0297162	NA
ENST00000369212.2	low_high	BM36	ENSG00000152034.10	MCHR2	-0.707498	2.29799e-05	-0.0388999	NA
ENST00000369212.2	low_high	BM44	ENSG00000152034.10	MCHR2	-0.583769	0.000444941	-0.0430205	NA
ENST00000369227.7	low_high	BM36	ENSG00000271383.6	NBPF19	0.737552	5.67099e-05	-0.0277632	NA
ENST00000369240.5	low_high	BM10	ENSG00000132423.11	COQ3	-0.202409	0.0303218	-0.0641311	0.00158259
ENST00000369252.8	low_high	BM36	ENSG00000099204.19	ABLIM1	0.403968	4.99029e-07	1.40845e-05	NA
ENST00000369253.6	low_high	BM36	ENSG00000099204.19	ABLIM1	0.403968	4.99029e-07	-0.0103157	0.38059
ENST00000369254.5	low_high	BM22	ENSG00000186231.16	KLHL32	0.0838616	0.386328	-0.0544971	0.00142706
ENST00000369254.5	low_high	BM36	ENSG00000186231.16	KLHL32	0.132215	0.235723	-0.0526078	9.76741e-06
ENST00000369254.5	mid_high	BM36	ENSG00000186231.16	KLHL32	0.184331	0.277003	-0.0759396	4.36347e-05
ENST00000369256.6	low_high	BM36	ENSG00000099204.19	ABLIM1	0.403968	4.99029e-07	-0.00413963	0.403339
ENST00000369266.7	low_high	BM36	ENSG00000099204.19	ABLIM1	0.403968	4.99029e-07	4.23889e-05	NA
ENST00000369288.6	low_high	BM44	ENSG00000117281.15	CD160	0.444189	0.00370319	-0.00428154	NA
ENST00000369301.3	low_high	BM36	ENSG00000196865.4	NHLRC2	0.248428	0.000578795	0.0505787	0
ENST00000369304.7	low_high	BM10	ENSG00000143127.12	ITGA10	0.416769	0.00143292	-0.01418	NA
ENST00000369304.7	low_high	BM22	ENSG00000143127.12	ITGA10	0.539538	0.000566548	0.0265988	NA
ENST00000369304.7	low_high	BM36	ENSG00000143127.12	ITGA10	0.54472	2.07851e-05	0.00748876	NA
ENST00000369304.7	low_high	BM44	ENSG00000143127.12	ITGA10	0.715944	3.3602e-05	0.0101472	NA
ENST00000369305.1	mid_high	BM36	ENSG00000198924.7	DCLRE1A	0.25771	0.100978	0.110172	0
ENST00000369306.7	low_high	BM36	ENSG00000131779.10	PEX11B	-0.431676	4.66326e-05	-0.125353	NA
ENST00000369306.7	low_high	BM44	ENSG00000131779.10	PEX11B	-0.388542	0.00264717	-0.0402356	NA
ENST00000369310.7	low_high	BM44	ENSG00000148735.14	PLEKHS1	0.439586	0.00457026	-0.0282939	NA
ENST00000369312.8	low_high	BM44	ENSG00000148735.14	PLEKHS1	0.439586	0.00457026	0.00626387	NA
ENST00000369313.7	low_high	BM36	ENSG00000121851.12	POLR3GL	0.482868	1.09647e-05	0.00884851	NA
ENST00000369314.1	low_high	BM36	ENSG00000121851.12	POLR3GL	0.482868	1.09647e-05	-0.0235235	NA
ENST00000369315.5	low_high	BM22	ENSG00000165806.19	CASP7	0.469067	0.000346437	-0.0446379	NA
ENST00000369315.5	low_high	BM36	ENSG00000165806.19	CASP7	0.655203	2.11021e-08	-0.0773436	NA
ENST00000369318.7	low_high	BM22	ENSG00000165806.19	CASP7	0.469067	0.000346437	-0.00996611	NA
ENST00000369318.7	low_high	BM36	ENSG00000165806.19	CASP7	0.655203	2.11021e-08	0.0308073	NA
ENST00000369321.6	low_high	BM22	ENSG00000165806.19	CASP7	0.469067	0.000346437	0.00461819	NA
ENST00000369321.6	low_high	BM36	ENSG00000165806.19	CASP7	0.655203	2.11021e-08	0.00139155	NA
ENST00000369329.7	low_high	BM22	ENSG00000135341.17	MAP3K7	-0.183964	0.0465581	0.0658072	0.00882374
ENST00000369331.8	low_high	BM22	ENSG00000165806.19	CASP7	0.469067	0.000346437	-0.00180014	NA
ENST00000369331.8	low_high	BM36	ENSG00000165806.19	CASP7	0.655203	2.11021e-08	-0.00105902	NA
ENST00000369332.7	low_high	BM22	ENSG00000135341.17	MAP3K7	-0.183964	0.0465581	-0.0632999	0.00121527
ENST00000369332.7	low_high	BM36	ENSG00000135341.17	MAP3K7	0.00236978	0.986236	-0.0734198	3.53472e-06
ENST00000369332.7	low_high	BM44	ENSG00000135341.17	MAP3K7	0.0521756	0.381866	-0.0881154	1.13642e-05
ENST00000369332.7	low_mid	BM44	ENSG00000135341.17	MAP3K7	-0.0618142	0.416661	-0.0829179	0.00567214
ENST00000369385.5	low_high	BM10	ENSG00000220323.4	HIST2H2BD	0.378891	0.00111127	0.0152549	NA
ENST00000369385.5	low_high	BM22	ENSG00000220323.4	HIST2H2BD	0.402615	0.00908385	0.0244149	NA
ENST00000369385.5	low_high	BM36	ENSG00000220323.4	HIST2H2BD	0.692669	2.10427e-06	0.0220287	NA
ENST00000369385.5	low_high	BM44	ENSG00000220323.4	HIST2H2BD	0.542184	0.000488774	0.0130614	NA
ENST00000369385.5	mid_high	BM36	ENSG00000220323.4	HIST2H2BD	0.643511	0.00435673	0.0209789	NA
ENST00000369386.5	low_high	BM22	ENSG00000148737.16	TCF7L2	0.466163	0.00171798	0.00048625	NA
ENST00000369386.5	low_high	BM36	ENSG00000148737.16	TCF7L2	0.677649	1.15008e-08	0.000215926	NA
ENST00000369389.6	low_high	BM22	ENSG00000148737.16	TCF7L2	0.466163	0.00171798	-0.00669514	NA
ENST00000369389.6	low_high	BM36	ENSG00000148737.16	TCF7L2	0.677649	1.15008e-08	-0.00103982	NA
ENST00000369395.6	low_high	BM22	ENSG00000148737.16	TCF7L2	0.466163	0.00171798	0.00243139	NA
ENST00000369395.6	low_high	BM36	ENSG00000148737.16	TCF7L2	0.677649	1.15008e-08	-0.0044442	NA
ENST00000369397.8	low_high	BM22	ENSG00000148737.16	TCF7L2	0.466163	0.00171798	-0.0290111	NA
ENST00000369397.8	low_high	BM36	ENSG00000148737.16	TCF7L2	0.677649	1.15008e-08	-0.0209665	NA
ENST00000369407.3	low_high	BM22	ENSG00000092621.12	PHGDH	0.479692	0.000193627	0.000302917	NA
ENST00000369407.3	low_high	BM36	ENSG00000092621.12	PHGDH	0.389147	0.00303058	0.00350932	NA
ENST00000369409.9	low_high	BM22	ENSG00000092621.12	PHGDH	0.479692	0.000193627	0.0205531	NA
ENST00000369409.9	low_high	BM36	ENSG00000092621.12	PHGDH	0.389147	0.00303058	-0.0262474	NA
ENST00000369415.8	low_high	BM36	ENSG00000025039.14	RRAGD	0.244312	0.00514066	-0.0765302	0.00444543
ENST00000369425.5	low_high	BM36	ENSG00000119927.13	GPAM	0.51167	3.65112e-06	-0.0353872	NA
ENST00000369429.4	low_high	BM22	ENSG00000092607.14	TBX15	0.603644	0.00937362	-0.0619751	NA
ENST00000369429.4	low_high	BM36	ENSG00000092607.14	TBX15	1.10591	5.92889e-07	0.0545682	NA
ENST00000369441.7	low_high	BM10	ENSG00000065183.15	WDR3	-0.380658	0.000667074	-0.0365714	NA
ENST00000369441.7	low_high	BM22	ENSG00000065183.15	WDR3	-0.40531	0.00025464	-0.0366099	NA
ENST00000369441.7	low_high	BM44	ENSG00000065183.15	WDR3	-0.460101	4.70575e-05	-0.0534736	0
ENST00000369452.8	low_high	BM36	ENSG00000108061.11	SHOC2	0.155856	0.0378724	-0.0976317	0.00308179
ENST00000369452.8	low_high	BM44	ENSG00000108061.11	SHOC2	-0.0518541	0.353509	-0.0729241	0.00745467
ENST00000369454.3	low_high	BM22	ENSG00000155961.4	RAB39B	-0.440857	0.00242126	0	NA
ENST00000369454.3	low_high	BM44	ENSG00000155961.4	RAB39B	-0.435624	0.00142247	0	NA
ENST00000369472.1	low_high	BM36	ENSG00000146278.10	PNRC1	0.413772	1.4927e-05	0.0039909	NA
ENST00000369472.1	mid_high	BM36	ENSG00000146278.10	PNRC1	0.419113	0.00430007	0.0105572	NA
ENST00000369477.1	low_high	BM22	ENSG00000116824.4	CD2	1.07941	0.00259229	-0.0768419	NA
ENST00000369477.1	low_high	BM36	ENSG00000116824.4	CD2	1.81956	3.31353e-07	0.106242	NA
ENST00000369478.3	low_high	BM22	ENSG00000116824.4	CD2	1.07941	0.00259229	0.0768419	NA
ENST00000369478.3	low_high	BM36	ENSG00000116824.4	CD2	1.81956	3.31353e-07	-0.106242	NA
ENST00000369479.1	mid_high	BM36	ENSG00000182712.15	CMC4	0.456521	0.00925466	0.0890132	NA
ENST00000369483.5	low_high	BM36	ENSG00000143061.17	IGSF3	-0.52574	7.7111e-05	0.00542294	NA
ENST00000369483.5	low_high	BM44	ENSG00000143061.17	IGSF3	-0.47429	8.95887e-05	0.0386218	NA
ENST00000369484.7	mid_high	BM36	ENSG00000182712.15	CMC4	0.456521	0.00925466	-0.0890132	NA
ENST00000369486.7	low_high	BM36	ENSG00000143061.17	IGSF3	-0.52574	7.7111e-05	-0.00803315	NA
ENST00000369486.7	low_high	BM44	ENSG00000143061.17	IGSF3	-0.47429	8.95887e-05	-0.0160085	NA
ENST00000369487.3	low_high	BM22	ENSG00000116815.15	CD58	0.382794	0.000739495	-0.0382847	NA
ENST00000369487.3	low_high	BM36	ENSG00000116815.15	CD58	0.703327	7.14057e-09	-0.0588416	NA
ENST00000369489.9	low_high	BM22	ENSG00000116815.15	CD58	0.382794	0.000739495	0.045135	NA
ENST00000369489.9	low_high	BM36	ENSG00000116815.15	CD58	0.703327	7.14057e-09	-0.0479079	NA
ENST00000369494.5	low_high	BM36	ENSG00000163399.15	ATP1A1	-0.453893	3.66606e-05	0.0244923	0.1176
ENST00000369494.5	low_high	BM44	ENSG00000163399.15	ATP1A1	-0.445289	0.00107196	0.00486164	1
ENST00000369496.8	low_high	BM36	ENSG00000163399.15	ATP1A1	-0.453893	3.66606e-05	0.00166576	1
ENST00000369496.8	low_high	BM44	ENSG00000163399.15	ATP1A1	-0.445289	0.00107196	0.0168262	1
ENST00000369499.2	low_high	BM22	ENSG00000118432.12	CNR1	-0.597846	0.000175959	-0.0619029	NA
ENST00000369499.2	low_high	BM36	ENSG00000118432.12	CNR1	-0.634023	1.50468e-05	-0.0295331	NA
ENST00000369499.2	low_high	BM44	ENSG00000118432.12	CNR1	-0.402128	0.00204065	-0.0196031	NA
ENST00000369500.3	low_high	BM10	ENSG00000173212.4	MAB21L3	0.528435	0.0025138	0	NA
ENST00000369501.2	low_high	BM22	ENSG00000118432.12	CNR1	-0.597846	0.000175959	-0.000535	NA
ENST00000369501.2	low_high	BM36	ENSG00000118432.12	CNR1	-0.634023	1.50468e-05	0.0048902	NA
ENST00000369501.2	low_high	BM44	ENSG00000118432.12	CNR1	-0.402128	0.00204065	0.00660554	NA
ENST00000369509.1	low_high	BM36	ENSG00000173218.14	VANGL1	0.507601	0.000511221	-0.0203346	NA
ENST00000369510.8	low_high	BM36	ENSG00000173218.14	VANGL1	0.507601	0.000511221	0.0600595	NA
ENST00000369541.3	low_high	BM22	ENSG00000116752.5	BCAS2	-0.399063	0.00383432	-0.0502888	0
ENST00000369541.3	low_high	BM44	ENSG00000116752.5	BCAS2	-0.523035	0.000235117	-0.01786	NA
ENST00000369551.5	low_high	BM22	ENSG00000116774.11	OLFML3	0.446256	0.0063043	0.00729889	NA
ENST00000369551.5	low_high	BM36	ENSG00000116774.11	OLFML3	0.395383	0.00850833	0.00626135	NA
ENST00000369553.5	low_high	BM36	ENSG00000163349.21	HIPK1	0.60162	3.72884e-11	0.0110977	NA
ENST00000369553.5	mid_high	BM36	ENSG00000163349.21	HIPK1	0.433732	0.0022437	-0.00660379	NA
ENST00000369555.6	low_high	BM36	ENSG00000163349.21	HIPK1	0.60162	3.72884e-11	0.0101699	NA
ENST00000369555.6	mid_high	BM36	ENSG00000163349.21	HIPK1	0.433732	0.0022437	0.00249252	NA
ENST00000369556.7	low_high	BM36	ENSG00000164414.17	SLC35A1	-0.173639	0.10302	-0.0829465	4.62304e-07
ENST00000369558.5	low_high	BM36	ENSG00000163349.21	HIPK1	0.60162	3.72884e-11	-0.0714029	NA
ENST00000369558.5	mid_high	BM36	ENSG00000163349.21	HIPK1	0.433732	0.0022437	-0.0616287	NA
ENST00000369559.8	low_high	BM36	ENSG00000163349.21	HIPK1	0.60162	3.72884e-11	-0.0158131	NA
ENST00000369559.8	mid_high	BM36	ENSG00000163349.21	HIPK1	0.433732	0.0022437	-0.00218198	NA
ENST00000369561.8	low_high	BM36	ENSG00000163349.21	HIPK1	0.60162	3.72884e-11	0.00301866	NA
ENST00000369561.8	mid_high	BM36	ENSG00000163349.21	HIPK1	0.433732	0.0022437	-0.00127703	NA
ENST00000369568.8	low_high	BM44	ENSG00000160219.11	GAB3	0.406899	0.000897802	-0.00210423	NA
ENST00000369575.7	low_high	BM44	ENSG00000160219.11	GAB3	0.406899	0.000897802	0.018459	NA
ENST00000369580.3	low_high	BM44	ENSG00000188761.12	BCL2L15	0.451271	0.000467699	-0.0240792	NA
ENST00000369604.5	low_high	BM22	ENSG00000116793.15	PHTF1	-0.175783	0.0261031	-0.051979	9.90058e-06
ENST00000369604.5	low_high	BM36	ENSG00000116793.15	PHTF1	-0.139815	0.0335153	-0.0525765	3.62569e-07
ENST00000369604.5	low_high	BM44	ENSG00000116793.15	PHTF1	0.0665482	0.174993	-0.0553313	4.90835e-05
ENST00000369612.1	low_high	BM36	ENSG00000119950.20	MXI1	0.546641	7.89363e-10	0.00150376	NA
ENST00000369612.1	mid_high	BM36	ENSG00000119950.20	MXI1	0.442073	0.00173734	0.00299786	NA
ENST00000369626.7	low_high	BM36	ENSG00000155380.11	SLC16A1	0.585823	0.000185537	0.0564405	0.0037172
ENST00000369632.6	low_high	BM22	ENSG00000155366.16	RHOC	0.454382	0.000756736	-0.000196944	NA
ENST00000369633.6	low_high	BM22	ENSG00000155366.16	RHOC	0.454382	0.000756736	-0.023525	1
ENST00000369636.6	low_high	BM22	ENSG00000155366.16	RHOC	0.454382	0.000756736	-0.0108722	1
ENST00000369637.5	low_high	BM22	ENSG00000155366.16	RHOC	0.454382	0.000756736	0.0535246	0.00250963
ENST00000369638.6	low_high	BM22	ENSG00000155366.16	RHOC	0.454382	0.000756736	-0.00250306	1
ENST00000369642.7	low_high	BM22	ENSG00000155366.16	RHOC	0.454382	0.000756736	0.00391236	1
ENST00000369660.8	low_high	BM22	ENSG00000102178.12	UBL4A	-0.0926862	0.353332	-0.0641192	0
ENST00000369660.8	low_high	BM44	ENSG00000102178.12	UBL4A	-0.0732731	0.376454	-0.09489	0.0065102
ENST00000369663.9	low_high	BM36	ENSG00000112837.16	TBX18	0.857045	7.42846e-06	0.0710271	NA
ENST00000369663.9	low_high	BM44	ENSG00000112837.16	TBX18	0.570691	0.00372191	-0.00146779	NA
ENST00000369682.4	low_high	BM10	ENSG00000130827.6	PLXNA3	0.431096	0.00864463	-0.06228	NA
ENST00000369682.4	low_high	BM22	ENSG00000130827.6	PLXNA3	0.589219	0.000804381	-0.0488531	NA
ENST00000369682.4	low_high	BM44	ENSG00000130827.6	PLXNA3	0.398172	0.00339224	-0.0199604	NA
ENST00000369687.2	low_high	BM36	ENSG00000203877.8	RIPPLY2	-0.560467	0.000213257	-0.0508863	NA
ENST00000369687.2	low_high	BM44	ENSG00000203877.8	RIPPLY2	-0.426577	0.00599679	-0.0447327	NA
ENST00000369689.5	low_high	BM36	ENSG00000203877.8	RIPPLY2	-0.560467	0.000213257	-0.0187086	NA
ENST00000369689.5	low_high	BM44	ENSG00000203877.8	RIPPLY2	-0.426577	0.00599679	-0.00919391	NA
ENST00000369690.6	low_high	BM36	ENSG00000065609.14	SNAP91	-0.537596	1.09216e-05	0.000596208	NA
ENST00000369691.5	low_high	BM36	ENSG00000065609.14	SNAP91	-0.537596	1.09216e-05	0.0253178	1
ENST00000369694.6	low_high	BM36	ENSG00000065609.14	SNAP91	-0.537596	1.09216e-05	0.015577	1
ENST00000369698.5	low_high	BM22	ENSG00000108018.15	SORCS1	-0.472846	6.11354e-05	0.00238528	NA
ENST00000369698.5	low_high	BM36	ENSG00000108018.15	SORCS1	-0.681418	2.22568e-08	-0.000372481	NA
ENST00000369699.8	low_high	BM22	ENSG00000156395.12	SORCS3	-0.44282	5.74892e-05	0.0577906	NA
ENST00000369699.8	low_high	BM36	ENSG00000156395.12	SORCS3	-0.54268	2.73908e-07	0.0902502	NA
ENST00000369699.8	low_high	BM44	ENSG00000156395.12	SORCS3	-0.496291	1.37406e-07	0.015898	NA
ENST00000369701.7	low_high	BM22	ENSG00000156395.12	SORCS3	-0.44282	5.74892e-05	-0.097781	NA
ENST00000369701.7	low_high	BM36	ENSG00000156395.12	SORCS3	-0.54268	2.73908e-07	-0.0974341	NA
ENST00000369701.7	low_high	BM44	ENSG00000156395.12	SORCS3	-0.496291	1.37406e-07	0.0289371	NA
ENST00000369709.3	low_high	BM36	ENSG00000116473.14	RAP1A	0.495787	1.12448e-06	-0.0535645	NA
ENST00000369709.3	mid_high	BM36	ENSG00000116473.14	RAP1A	0.482385	0.00229395	-0.027773	NA
ENST00000369718.3	low_high	BM36	ENSG00000143110.11	C1orf162	0.528673	0.000122522	0.143773	0.000294749
ENST00000369719.1	low_high	BM36	ENSG00000197748.12	CFAP43	0.517224	0.000101168	-0.0124982	NA
ENST00000369719.1	low_high	BM44	ENSG00000197748.12	CFAP43	0.43265	0.000187827	0.00687805	NA
ENST00000369720.5	low_high	BM36	ENSG00000197748.12	CFAP43	0.517224	0.000101168	-0.00539469	NA
ENST00000369720.5	low_high	BM44	ENSG00000197748.12	CFAP43	0.43265	0.000187827	0.000115983	NA
ENST00000369721.8	low_high	BM10	ENSG00000116459.10	ATP5PB	-0.435973	0.000217787	-0.0138508	NA
ENST00000369721.8	low_high	BM22	ENSG00000116459.10	ATP5PB	-0.438487	0.00113128	-0.0174419	NA
ENST00000369721.8	low_high	BM44	ENSG00000116459.10	ATP5PB	-0.382835	0.00240624	-0.0520501	NA
ENST00000369722.7	low_high	BM10	ENSG00000116459.10	ATP5PB	-0.435973	0.000217787	0.0140966	NA
ENST00000369722.7	low_high	BM22	ENSG00000116459.10	ATP5PB	-0.438487	0.00113128	0.0168753	NA
ENST00000369722.7	low_high	BM44	ENSG00000116459.10	ATP5PB	-0.382835	0.00240624	0.0135651	NA
ENST00000369732.3	low_high	BM22	ENSG00000085465.12	OVGP1	-0.494116	0.00056666	0.0210562	NA
ENST00000369732.3	low_high	BM36	ENSG00000085465.12	OVGP1	-0.70219	1.81201e-07	0.0394595	NA
ENST00000369737.4	low_high	BM36	ENSG00000173947.13	PIFO	0.686082	3.60349e-05	-0.0597544	NA
ENST00000369738.8	low_high	BM36	ENSG00000173947.13	PIFO	0.686082	3.60349e-05	0.103005	NA
ENST00000369739.7	low_high	BM10	ENSG00000083097.14	DOP1A	-0.289893	0.000720542	0.0735083	3.44049e-14
ENST00000369739.7	low_high	BM22	ENSG00000083097.14	DOP1A	-0.384973	0.000129749	-0.00341181	1
ENST00000369739.7	low_high	BM36	ENSG00000083097.14	DOP1A	-0.257629	0.00917295	0.056337	0.00385162
ENST00000369744.6	low_high	BM22	ENSG00000064886.13	CHI3L2	0.783985	0.00598118	-0.0371064	NA
ENST00000369744.6	low_high	BM36	ENSG00000064886.13	CHI3L2	0.905639	6.57534e-05	-0.00268657	NA
ENST00000369747.7	low_high	BM36	ENSG00000118420.16	UBE3D	-0.0199565	0.785847	-0.0829767	2.59019e-09
ENST00000369748.8	low_high	BM22	ENSG00000064886.13	CHI3L2	0.783985	0.00598118	0.021699	NA
ENST00000369748.8	low_high	BM36	ENSG00000064886.13	CHI3L2	0.905639	6.57534e-05	0.0599499	0
ENST00000369750.3	low_high	BM22	ENSG00000146242.8	TPBG	-0.527761	0.00125227	0.00170403	NA
ENST00000369750.3	low_high	BM36	ENSG00000146242.8	TPBG	-0.484209	0.00794388	-0.0310505	NA
ENST00000369752.5	low_high	BM36	ENSG00000162777.16	DENND2D	0.604101	0.000120096	0.0119129	NA
ENST00000369754.7	low_high	BM22	ENSG00000112773.15	TENT5A	0.463878	0.00500642	-0.00300222	NA
ENST00000369754.7	low_high	BM36	ENSG00000112773.15	TENT5A	0.842375	2.621e-08	-0.0409559	NA
ENST00000369756.3	low_high	BM22	ENSG00000112773.15	TENT5A	0.463878	0.00500642	0.0525024	NA
ENST00000369756.3	low_high	BM36	ENSG00000112773.15	TENT5A	0.842375	2.621e-08	0.111788	NA
ENST00000369758.8	low_high	BM22	ENSG00000203880.11	PCMTD2	-0.029231	0.735346	-0.0720311	0.000124341
ENST00000369758.8	mid_high	BM22	ENSG00000203880.11	PCMTD2	0.0423911	0.764292	-0.0619465	0.00515185
ENST00000369762.6	low_high	BM36	ENSG00000071553.16	ATP6AP1	-0.475603	0.000113993	-0.0610271	0
ENST00000369762.6	low_high	BM44	ENSG00000071553.16	ATP6AP1	-0.389839	0.000597959	-0.0668332	0
ENST00000369763.4	low_high	BM36	ENSG00000121931.15	LRIF1	-0.0747204	0.566214	0.0636891	0
ENST00000369763.4	low_high	BM44	ENSG00000121931.15	LRIF1	-0.121739	0.227904	0.0537106	0
ENST00000369769.3	low_high	BM36	ENSG00000177272.8	KCNA3	-0.382867	0.000573243	0	NA
ENST00000369770.7	low_high	BM36	ENSG00000177301.14	KCNA2	-0.473576	2.25923e-05	0.000508099	NA
ENST00000369774.8	low_high	BM22	ENSG00000107957.16	SH3PXD2A	0.174351	0.0935331	0.0912194	0.00570728
ENST00000369774.8	low_high	BM36	ENSG00000107957.16	SH3PXD2A	0.20861	0.0506464	0.118663	3.98755e-05
ENST00000369776.8	low_high	BM44	ENSG00000102125.15	TAZ	0.456508	7.99762e-06	0.00080744	NA
ENST00000369788.7	low_high	BM22	ENSG00000138172.10	CALHM2	0.419446	9.00783e-05	-0.0386104	NA
ENST00000369792.4	low_high	BM36	ENSG00000156150.7	ALX3	0.482401	0.00102832	0	NA
ENST00000369795.7	low_high	BM22	ENSG00000143093.14	STRIP1	-0.117539	0.0213941	-0.136531	8.38708e-11
ENST00000369795.7	low_high	BM36	ENSG00000143093.14	STRIP1	-0.15022	0.0216877	-0.0731802	5.83047e-05
ENST00000369795.7	mid_high	BM22	ENSG00000143093.14	STRIP1	-0.0857346	0.311278	-0.0840351	0.000793247
ENST00000369796.5	low_high	BM22	ENSG00000143093.14	STRIP1	-0.117539	0.0213941	0.0909307	9.62416e-07
ENST00000369796.5	mid_high	BM22	ENSG00000143093.14	STRIP1	-0.0857346	0.311278	0.100499	0.00144781
ENST00000369799.9	low_high	BM36	ENSG00000168710.17	AHCYL1	0.63863	5.41903e-07	-0.0260283	NA
ENST00000369801.1	low_high	BM10	ENSG00000184371.13	CSF1	0.510026	0.000763221	-0.0058674	NA
ENST00000369801.1	low_high	BM22	ENSG00000184371.13	CSF1	0.785524	4.81098e-06	0.0150122	NA
ENST00000369801.1	low_high	BM36	ENSG00000184371.13	CSF1	1.09327	1.52834e-10	-0.00888727	NA
ENST00000369801.1	low_high	BM44	ENSG00000184371.13	CSF1	0.474262	0.000131031	0.0020963	NA
ENST00000369802.7	low_high	BM10	ENSG00000184371.13	CSF1	0.510026	0.000763221	0.0125678	NA
ENST00000369802.7	low_high	BM22	ENSG00000184371.13	CSF1	0.785524	4.81098e-06	0.0166972	NA
ENST00000369802.7	low_high	BM36	ENSG00000184371.13	CSF1	1.09327	1.52834e-10	0.0112054	NA
ENST00000369802.7	low_high	BM44	ENSG00000184371.13	CSF1	0.474262	0.000131031	0.000626087	NA
ENST00000369805.7	low_high	BM36	ENSG00000198758.10	EPS8L3	1.3584	0.000109686	0.00729798	NA
ENST00000369811.5	low_high	BM10	ENSG00000173915.15	ATP5MD	-0.594973	0.000334346	0.00699003	NA
ENST00000369811.5	low_high	BM22	ENSG00000173915.15	ATP5MD	-0.526059	0.00435795	0.00508222	NA
ENST00000369811.5	low_high	BM44	ENSG00000173915.15	ATP5MD	-0.550416	0.000743205	0.0297448	NA
ENST00000369815.5	low_high	BM10	ENSG00000173915.15	ATP5MD	-0.594973	0.000334346	0.00407039	NA
ENST00000369815.5	low_high	BM22	ENSG00000173915.15	ATP5MD	-0.526059	0.00435795	0.00643806	NA
ENST00000369815.5	low_high	BM44	ENSG00000173915.15	ATP5MD	-0.550416	0.000743205	0.0091508	NA
ENST00000369816.4	low_high	BM22	ENSG00000118402.5	ELOVL4	-0.482162	0.00755067	0	NA
ENST00000369816.4	low_high	BM36	ENSG00000118402.5	ELOVL4	-0.489113	0.00477966	0	NA
ENST00000369825.6	low_high	BM10	ENSG00000173915.15	ATP5MD	-0.594973	0.000334346	0.00114414	NA
ENST00000369825.6	low_high	BM22	ENSG00000173915.15	ATP5MD	-0.526059	0.00435795	0.00159569	NA
ENST00000369825.6	low_high	BM44	ENSG00000173915.15	ATP5MD	-0.550416	0.000743205	-0.00261439	NA
ENST00000369836.8	low_high	BM36	ENSG00000168765.16	GSTM4	-0.269834	0.00445822	-0.10257	3.66437e-06
ENST00000369836.8	low_high	BM44	ENSG00000168765.16	GSTM4	-0.219859	0.0195011	-0.138413	0.00224184
ENST00000369836.8	mid_high	BM36	ENSG00000168765.16	GSTM4	-0.201697	0.196297	-0.0896912	0.00303791
ENST00000369842.8	low_high	BM22	ENSG00000102119.10	EMD	0.0256961	0.82978	-0.153048	0.00104884
ENST00000369846.8	low_high	BM36	ENSG00000135338.13	LCA5	0.110499	0.242791	0.0655826	0.00883033
ENST00000369847.3	low_high	BM22	ENSG00000156374.15	PCGF6	-0.0927545	0.226663	-0.0893157	0
ENST00000369849.8	low_high	BM22	ENSG00000148798.10	INA	-0.566121	0.00529064	0	NA
ENST00000369849.8	low_high	BM36	ENSG00000148798.10	INA	-0.786484	5.44903e-05	0	NA
ENST00000369849.8	low_high	BM44	ENSG00000148798.10	INA	-0.563339	0.00297114	0	NA
ENST00000369850.8	low_high	BM22	ENSG00000196924.15	FLNA	0.709708	0.00036748	-0.0243344	NA
ENST00000369850.8	low_high	BM36	ENSG00000196924.15	FLNA	0.752806	8.93219e-05	-0.0177556	NA
ENST00000369856.7	low_high	BM22	ENSG00000196924.15	FLNA	0.709708	0.00036748	-0.00957903	0.628313
ENST00000369856.7	low_high	BM36	ENSG00000196924.15	FLNA	0.752806	8.93219e-05	-0.0215645	0.231154
ENST00000369862.1	low_high	BM44	ENSG00000181754.6	AMIGO1	-0.420673	0.000199602	0.00431494	NA
ENST00000369864.4	low_high	BM44	ENSG00000181754.6	AMIGO1	-0.420673	0.000199602	-0.00431494	NA
ENST00000369872.3	low_high	BM36	ENSG00000143028.8	SYPL2	0.471267	0.00573668	0.053834	NA
ENST00000369875.3	low_high	BM36	ENSG00000148842.17	CNNM2	0.0437326	0.525677	-0.0911604	0
ENST00000369875.3	mid_high	BM22	ENSG00000148842.17	CNNM2	-0.0416553	0.710581	-0.107033	0
ENST00000369875.3	mid_high	BM36	ENSG00000148842.17	CNNM2	0.00705627	0.961974	-0.0961597	0
ENST00000369878.8	low_high	BM36	ENSG00000148842.17	CNNM2	0.0437326	0.525677	0.0939949	0
ENST00000369878.8	mid_high	BM22	ENSG00000148842.17	CNNM2	-0.0416553	0.710581	0.0891673	0
ENST00000369878.8	mid_high	BM36	ENSG00000148842.17	CNNM2	0.00705627	0.961974	0.10964	0
ENST00000369883.3	low_high	BM10	ENSG00000166275.15	BORCS7	-0.428148	0.000171053	-0.0505364	0.000223718
ENST00000369883.3	low_high	BM22	ENSG00000166275.15	BORCS7	-0.382518	0.00384888	-0.089861	0
ENST00000369883.3	low_high	BM36	ENSG00000166275.15	BORCS7	-0.343467	0.00112831	-0.0929082	2.10854e-07
ENST00000369883.3	low_high	BM44	ENSG00000166275.15	BORCS7	-0.369215	0.00147935	-0.1024	0
ENST00000369883.3	low_mid	BM36	ENSG00000166275.15	BORCS7	-0.347873	0.0461502	-0.106831	2.16383e-05
ENST00000369883.3	low_mid	BM44	ENSG00000166275.15	BORCS7	-0.295436	0.0726826	-0.0707325	0
ENST00000369883.3	mid_high	BM22	ENSG00000166275.15	BORCS7	-0.0837565	0.760607	-0.0649017	0
ENST00000369889.5	low_high	BM36	ENSG00000166272.17	WBP1L	0.271875	0.00252952	0.0811268	0.00586519
ENST00000369893.9	low_high	BM36	ENSG00000156398.12	SFXN2	-0.0594567	0.541915	0.0745086	0
ENST00000369909.6	low_high	BM44	ENSG00000134222.16	PSRC1	0.0484757	0.59526	-0.0584393	6.08064e-06
ENST00000369923.4	low_high	BM36	ENSG00000031698.12	SARS	-0.474862	1.69561e-07	-0.0406775	NA
ENST00000369923.4	low_high	BM44	ENSG00000031698.12	SARS	-0.45212	0.000175709	-0.0376749	NA
ENST00000369936.2	low_high	BM36	ENSG00000116299.16	KIAA1324	-0.440512	9.80381e-06	0.0782134	4.90062e-07
ENST00000369936.2	mid_high	BM36	ENSG00000116299.16	KIAA1324	-0.41705	0.00638219	0.0616289	NA
ENST00000369938.5	low_high	BM36	ENSG00000116299.16	KIAA1324	-0.440512	9.80381e-06	0.00170674	NA
ENST00000369938.5	mid_high	BM36	ENSG00000116299.16	KIAA1324	-0.41705	0.00638219	-0.00078815	NA
ENST00000369939.7	low_high	BM36	ENSG00000116299.16	KIAA1324	-0.440512	9.80381e-06	-0.0252535	0.27138
ENST00000369939.7	mid_high	BM36	ENSG00000116299.16	KIAA1324	-0.41705	0.00638219	-0.000237154	NA
ENST00000369942.2	low_high	BM10	ENSG00000179902.12	C1orf194	0.507073	0.00338033	-0.0686286	NA
ENST00000369942.2	low_high	BM36	ENSG00000179902.12	C1orf194	0.555967	0.00600133	-0.0287039	NA
ENST00000369945.7	low_high	BM10	ENSG00000179902.12	C1orf194	0.507073	0.00338033	0.0146247	NA
ENST00000369945.7	low_high	BM36	ENSG00000179902.12	C1orf194	0.555967	0.00600133	0.0257938	NA
ENST00000369948.7	low_high	BM10	ENSG00000179902.12	C1orf194	0.507073	0.00338033	-0.0229848	NA
ENST00000369948.7	low_high	BM36	ENSG00000179902.12	C1orf194	0.555967	0.00600133	-0.112605	NA
ENST00000369949.8	low_high	BM10	ENSG00000179902.12	C1orf194	0.507073	0.00338033	-0.00138381	NA
ENST00000369949.8	low_high	BM36	ENSG00000179902.12	C1orf194	0.555967	0.00600133	-0.0348515	NA
ENST00000369956.6	low_high	BM36	ENSG00000107872.12	FBXL15	-0.406273	0.00179755	0.0654611	0.641591
ENST00000369962.7	low_high	BM10	ENSG00000085433.15	WDR47	-0.3872	0.00122279	-0.00546171	NA
ENST00000369962.7	low_high	BM22	ENSG00000085433.15	WDR47	-0.554756	0.000403085	-0.00969056	NA
ENST00000369962.7	low_high	BM36	ENSG00000085433.15	WDR47	-0.397954	0.0013929	-0.0469923	NA
ENST00000369962.7	low_high	BM44	ENSG00000085433.15	WDR47	-0.407907	0.00142897	-0.0422746	NA
ENST00000369965.8	low_high	BM10	ENSG00000085433.15	WDR47	-0.3872	0.00122279	-0.0268649	NA
ENST00000369965.8	low_high	BM22	ENSG00000085433.15	WDR47	-0.554756	0.000403085	-0.0384096	NA
ENST00000369965.8	low_high	BM36	ENSG00000085433.15	WDR47	-0.397954	0.0013929	-0.0350221	NA
ENST00000369965.8	low_high	BM44	ENSG00000085433.15	WDR47	-0.407907	0.00142897	-0.0207564	NA
ENST00000369966.7	low_high	BM10	ENSG00000077150.18	NFKB2	0.516932	0.0026207	-8.41362e-05	NA
ENST00000369966.7	low_high	BM22	ENSG00000077150.18	NFKB2	0.787506	5.13312e-05	-0.0150887	NA
ENST00000369966.7	low_high	BM36	ENSG00000077150.18	NFKB2	1.08582	1.77514e-08	-0.0216443	NA
ENST00000369966.7	low_high	BM44	ENSG00000077150.18	NFKB2	0.511063	0.00209767	0.00940395	NA
ENST00000369967.7	mid_high	BM22	ENSG00000197114.11	ZGPAT	0.0537932	0.650187	0.0839526	0.00127457
ENST00000369973.7	low_high	BM36	ENSG00000184216.13	IRAK1	0.411761	0.00218002	0	NA
ENST00000369974.6	low_high	BM36	ENSG00000184216.13	IRAK1	0.411761	0.00218002	0.010734	NA
ENST00000369980.7	low_high	BM36	ENSG00000184216.13	IRAK1	0.411761	0.00218002	-0.0758112	NA
ENST00000369981.7	low_high	BM36	ENSG00000196586.13	MYO6	0.291768	0.000111867	-0.0699295	0.000793862
ENST00000369984.4	low_high	BM10	ENSG00000172534.13	HCFC1	0.448421	0.00168682	0.0156172	NA
ENST00000369994.5	low_high	BM22	ENSG00000162641.18	AKNAD1	0.381001	0.00926641	0.00766792	NA
ENST00000369994.5	low_high	BM36	ENSG00000162641.18	AKNAD1	0.520414	0.000100053	-0.00943846	NA
ENST00000369994.5	low_high	BM44	ENSG00000162641.18	AKNAD1	0.438096	0.00127032	-8.39865e-05	NA
ENST00000369995.7	low_high	BM22	ENSG00000162641.18	AKNAD1	0.381001	0.00926641	-0.00185917	NA
ENST00000369995.7	low_high	BM36	ENSG00000162641.18	AKNAD1	0.520414	0.000100053	-0.00476769	NA
ENST00000369995.7	low_high	BM44	ENSG00000162641.18	AKNAD1	0.438096	0.00127032	-0.00116099	NA
ENST00000369997.7	low_high	BM22	ENSG00000102032.12	RENBP	0.417496	1.5694e-05	0.00234875	NA
ENST00000369997.7	low_high	BM44	ENSG00000102032.12	RENBP	0.471057	1.28479e-06	0.000977465	NA
ENST00000369997.7	low_mid	BM44	ENSG00000102032.12	RENBP	0.410077	0.00902652	0	NA
ENST00000370001.7	low_high	BM22	ENSG00000162641.18	AKNAD1	0.381001	0.00926641	-0.00153042	NA
ENST00000370001.7	low_high	BM36	ENSG00000162641.18	AKNAD1	0.520414	0.000100053	-0.00422725	NA
ENST00000370001.7	low_high	BM44	ENSG00000162641.18	AKNAD1	0.438096	0.00127032	-0.0103035	NA
ENST00000370008.3	mid_high	BM36	ENSG00000116266.10	STXBP3	0.139967	0.380195	0.0792775	0.00612974
ENST00000370009.5	low_high	BM22	ENSG00000102030.15	NAA10	0.0964014	0.0584495	-0.0630514	8.5228e-06
ENST00000370009.5	low_high	BM36	ENSG00000102030.15	NAA10	-0.0441679	0.698036	-0.0986046	1.50798e-06
ENST00000370009.5	low_high	BM44	ENSG00000102030.15	NAA10	-0.100408	0.01518	-0.0621804	5.27292e-06
ENST00000370009.5	low_mid	BM22	ENSG00000102030.15	NAA10	0.14156	0.231334	-0.0600807	0.00853516
ENST00000370009.5	low_mid	BM36	ENSG00000102030.15	NAA10	0.0976952	0.523294	-0.0796469	0.00224289
ENST00000370016.5	low_high	BM36	ENSG00000089820.15	ARHGAP4	0.453478	0.00116863	0.014746	NA
ENST00000370017.7	low_high	BM22	ENSG00000143107.8	FNDC7	0.516451	0.00906055	-0.0473029	NA
ENST00000370017.7	low_high	BM36	ENSG00000143107.8	FNDC7	0.665588	0.000834648	-0.197292	NA
ENST00000370025.8	low_high	BM10	ENSG00000134186.11	PRPF38B	0.175808	0.00044974	0.0796719	0.00117978
ENST00000370025.8	low_high	BM22	ENSG00000134186.11	PRPF38B	0.212373	0.000625556	0.0958896	1.72771e-05
ENST00000370025.8	low_high	BM36	ENSG00000134186.11	PRPF38B	0.342742	1.19468e-06	0.101972	8.9699e-07
ENST00000370025.8	mid_high	BM36	ENSG00000134186.11	PRPF38B	0.255132	0.0206246	0.0919071	0.00770436
ENST00000370028.7	low_high	BM36	ENSG00000089820.15	ARHGAP4	0.453478	0.00116863	-0.0172472	NA
ENST00000370031.5	low_high	BM10	ENSG00000162639.15	HENMT1	-0.40506	0.00251766	0.0231521	NA
ENST00000370031.5	low_high	BM22	ENSG00000162639.15	HENMT1	-0.560686	0.000486181	0.0388525	NA
ENST00000370031.5	low_high	BM44	ENSG00000162639.15	HENMT1	-0.415129	0.00277452	0.0774589	NA
ENST00000370032.9	low_high	BM10	ENSG00000162639.15	HENMT1	-0.40506	0.00251766	0.00417625	NA
ENST00000370032.9	low_high	BM22	ENSG00000162639.15	HENMT1	-0.560686	0.000486181	0.0274274	NA
ENST00000370032.9	low_high	BM44	ENSG00000162639.15	HENMT1	-0.415129	0.00277452	0.0126303	NA
ENST00000370035.7	low_high	BM22	ENSG00000162636.15	FAM102B	-0.535014	0.000142247	-0.0366043	NA
ENST00000370035.7	low_high	BM36	ENSG00000162636.15	FAM102B	-0.43332	0.000423483	-0.0314003	NA
ENST00000370035.7	low_high	BM44	ENSG00000162636.15	FAM102B	-0.391525	0.00116603	-0.0304347	NA
ENST00000370049.1	low_high	BM22	ENSG00000126895.14	AVPR2	0.563018	0.00401928	-0.00252861	NA
ENST00000370053.2	low_high	BM36	ENSG00000197457.9	STMN3	-0.420635	0.00118959	-0.0173761	NA
ENST00000370055.5	low_high	BM36	ENSG00000198910.13	L1CAM	-0.465396	0.00063752	0.00472714	1
ENST00000370055.5	low_high	BM44	ENSG00000198910.13	L1CAM	-0.187466	0.0473561	0.0897765	1.16267e-05
ENST00000370058.7	low_high	BM36	ENSG00000198910.13	L1CAM	-0.465396	0.00063752	0.00354252	NA
ENST00000370060.6	low_high	BM36	ENSG00000198910.13	L1CAM	-0.465396	0.00063752	0.0115373	0.214869
ENST00000370065.1	low_high	BM44	ENSG00000162631.18	NTNG1	-0.421849	1.12179e-05	0.00377826	NA
ENST00000370066.5	low_high	BM44	ENSG00000162631.18	NTNG1	-0.421849	1.12179e-05	-0.0636319	NA
ENST00000370067.5	low_high	BM44	ENSG00000162631.18	NTNG1	-0.421849	1.12179e-05	0.00384927	NA
ENST00000370068.5	low_high	BM44	ENSG00000162631.18	NTNG1	-0.421849	1.12179e-05	-0.00133885	NA
ENST00000370071.6	low_high	BM44	ENSG00000162631.18	NTNG1	-0.421849	1.12179e-05	0.00915677	NA
ENST00000370073.6	low_high	BM44	ENSG00000162631.18	NTNG1	-0.421849	1.12179e-05	-0.00102697	NA
ENST00000370074.8	low_high	BM44	ENSG00000162631.18	NTNG1	-0.421849	1.12179e-05	-0.0320602	NA
ENST00000370076.2	low_high	BM44	ENSG00000162631.18	NTNG1	-0.421849	1.12179e-05	0.00514642	NA
ENST00000370081.6	low_high	BM10	ENSG00000112695.11	COX7A2	-0.42676	0.00351618	0.00290079	NA
ENST00000370081.6	low_high	BM44	ENSG00000112695.11	COX7A2	-0.552195	0.00165073	0.0026681	NA
ENST00000370082.1	low_high	BM22	ENSG00000130589.16	HELZ2	0.574864	0.000135402	-0.0270268	NA
ENST00000370082.1	low_high	BM36	ENSG00000130589.16	HELZ2	0.692098	7.02281e-05	-0.054864	NA
ENST00000370082.1	low_high	BM44	ENSG00000130589.16	HELZ2	0.573585	0.000515325	-0.0345235	NA
ENST00000370089.6	low_high	BM10	ENSG00000112695.11	COX7A2	-0.42676	0.00351618	-0.0010691	NA
ENST00000370089.6	low_high	BM44	ENSG00000112695.11	COX7A2	-0.552195	0.00165073	-0.00598105	NA
ENST00000370097.1	low_high	BM44	ENSG00000125531.6	FNDC11	1.07156	0.000724932	0.0126878	NA
ENST00000370098.4	low_high	BM44	ENSG00000125531.6	FNDC11	1.07156	0.000724932	-0.0294994	NA
ENST00000370100.5	low_high	BM22	ENSG00000184343.10	SRPK3	0.424391	0.000985681	-0.00410528	NA
ENST00000370100.5	low_high	BM36	ENSG00000184343.10	SRPK3	0.49695	0.00110728	0.00177313	NA
ENST00000370100.5	low_high	BM44	ENSG00000184343.10	SRPK3	0.483571	0.000148129	-0.0126347	NA
ENST00000370101.7	low_high	BM22	ENSG00000184343.10	SRPK3	0.424391	0.000985681	0.0212432	NA
ENST00000370101.7	low_high	BM36	ENSG00000184343.10	SRPK3	0.49695	0.00110728	-0.00205799	NA
ENST00000370101.7	low_high	BM44	ENSG00000184343.10	SRPK3	0.483571	0.000148129	0.0242897	NA
ENST00000370103.8	low_high	BM10	ENSG00000118733.16	OLFM3	-0.567313	0.000530211	-0.0389757	NA
ENST00000370103.8	low_high	BM22	ENSG00000118733.16	OLFM3	-0.805886	0.000230784	-0.00566986	0.61817
ENST00000370103.8	low_high	BM36	ENSG00000118733.16	OLFM3	-0.953898	5.28767e-06	-0.0487737	NA
ENST00000370103.8	low_high	BM44	ENSG00000118733.16	OLFM3	-0.611121	0.00076052	-0.030706	0
ENST00000370104.5	low_high	BM22	ENSG00000184343.10	SRPK3	0.424391	0.000985681	-0.00150861	NA
ENST00000370104.5	low_high	BM36	ENSG00000184343.10	SRPK3	0.49695	0.00110728	-0.00792197	NA
ENST00000370104.5	low_high	BM44	ENSG00000184343.10	SRPK3	0.483571	0.000148129	-0.00801849	NA
ENST00000370108.7	low_high	BM22	ENSG00000184343.10	SRPK3	0.424391	0.000985681	0.000316389	NA
ENST00000370108.7	low_high	BM36	ENSG00000184343.10	SRPK3	0.49695	0.00110728	0.00765198	NA
ENST00000370108.7	low_high	BM44	ENSG00000184343.10	SRPK3	0.483571	0.000148129	-0.00404479	NA
ENST00000370110.5	low_high	BM36	ENSG00000107833.10	NPM3	-0.598545	3.36512e-05	-0.0543889	NA
ENST00000370112.8	low_high	BM22	ENSG00000162695.11	SLC30A7	-0.10144	0.246819	0.0904499	0
ENST00000370115.1	low_high	BM36	ENSG00000162692.11	VCAM1	1.14278	3.96175e-07	-0.00951029	NA
ENST00000370119.8	low_high	BM36	ENSG00000162692.11	VCAM1	1.14278	3.96175e-07	-0.00342367	NA
ENST00000370124.8	low_high	BM36	ENSG00000079335.19	CDC14A	0.622156	7.81691e-09	0.0136875	NA
ENST00000370124.8	low_high	BM44	ENSG00000079335.19	CDC14A	0.406144	0.000301189	0.0143212	NA
ENST00000370124.8	mid_high	BM36	ENSG00000079335.19	CDC14A	0.437277	0.00869119	-0.00547737	NA
ENST00000370129.4	low_high	BM22	ENSG00000101986.11	ABCD1	0.422137	0.00333026	0.0134611	NA
ENST00000370129.4	low_high	BM36	ENSG00000101986.11	ABCD1	0.543736	0.00306431	-0.0081003	NA
ENST00000370131.3	low_high	BM10	ENSG00000137992.14	DBT	-0.126859	0.00286338	-0.0872764	0
ENST00000370131.3	low_high	BM22	ENSG00000137992.14	DBT	-0.172018	0.000829955	-0.0924797	0
ENST00000370131.3	low_high	BM36	ENSG00000137992.14	DBT	0.0149688	0.878464	-0.0716061	0
ENST00000370132.8	low_high	BM10	ENSG00000137992.14	DBT	-0.126859	0.00286338	0.0872764	0
ENST00000370132.8	low_high	BM22	ENSG00000137992.14	DBT	-0.172018	0.000829955	0.0924797	0
ENST00000370132.8	low_high	BM36	ENSG00000137992.14	DBT	0.0149688	0.878464	0.0716061	0
ENST00000370147.5	low_high	BM36	ENSG00000166171.12	DPCD	-0.44985	1.16165e-06	0.00359399	NA
ENST00000370147.5	low_high	BM44	ENSG00000166171.12	DPCD	-0.391338	7.33345e-05	-0.00245557	NA
ENST00000370151.8	low_high	BM36	ENSG00000166171.12	DPCD	-0.44985	1.16165e-06	-0.0640921	NA
ENST00000370151.8	low_high	BM44	ENSG00000166171.12	DPCD	-0.391338	7.33345e-05	-0.0804521	NA
ENST00000370176.2	low_high	BM44	ENSG00000156869.13	FRRS1	0.38536	0.00295436	-0.0308524	NA
ENST00000370184.1	low_high	BM22	ENSG00000117600.12	PLPPR4	-0.619002	0.000105939	0.0390379	0.393175
ENST00000370184.1	low_high	BM44	ENSG00000117600.12	PLPPR4	-0.496122	0.000439784	0.0721374	0.0236146
ENST00000370185.7	low_high	BM10	ENSG00000117600.12	PLPPR4	-0.273743	0.011014	-0.0728294	2.97222e-06
ENST00000370185.7	low_high	BM22	ENSG00000117600.12	PLPPR4	-0.619002	0.000105939	-0.0722346	0.000296905
ENST00000370185.7	low_high	BM36	ENSG00000117600.12	PLPPR4	-0.35068	0.028607	-0.0684733	0.00259364
ENST00000370185.7	low_high	BM44	ENSG00000117600.12	PLPPR4	-0.496122	0.000439784	-0.129453	7.49069e-07
ENST00000370185.7	mid_high	BM10	ENSG00000117600.12	PLPPR4	-0.101985	0.551854	-0.108606	9.25268e-06
ENST00000370185.7	mid_high	BM22	ENSG00000117600.12	PLPPR4	-0.211141	0.448852	-0.0828989	2.01249e-05
ENST00000370186.5	low_high	BM36	ENSG00000067842.17	ATP2B3	-0.566088	2.84053e-05	-0.0106583	NA
ENST00000370188.7	low_high	BM22	ENSG00000117598.11	PLPPR5	-0.421051	0.00178904	-0.0259996	NA
ENST00000370188.7	low_high	BM44	ENSG00000117598.11	PLPPR5	-0.395137	0.000363458	0.0316539	NA
ENST00000370192.7	low_high	BM36	ENSG00000188641.13	DPYD	-0.0944115	0.355834	0.0686356	0.002639
ENST00000370198.5	low_high	BM36	ENSG00000117569.18	PTBP2	-0.208416	0.0568053	-0.0543779	0.00300292
ENST00000370202.4	low_high	BM36	ENSG00000122481.16	RWDD3	0.122999	0.269815	-0.0576796	0.00118591
ENST00000370203.8	low_high	BM36	ENSG00000152078.9	TMEM56	0.416357	0.00164229	-0.0720956	0.00426138
ENST00000370206.8	low_high	BM36	ENSG00000117519.15	CNN3	0.582157	7.41721e-08	-0.0761402	0.118401
ENST00000370207.4	low_high	BM44	ENSG00000117525.13	F3	-0.554957	0.0011909	0.031175	NA
ENST00000370212.5	low_high	BM36	ENSG00000183479.12	TREX2	0.598929	0.00968511	-0.0311031	NA
ENST00000370220.1	low_high	BM22	ENSG00000107816.17	LZTS2	0.488563	3.39702e-07	-0.00741292	NA
ENST00000370220.1	low_high	BM36	ENSG00000107816.17	LZTS2	0.492283	0.000312443	-0.0145628	NA
ENST00000370223.7	low_high	BM22	ENSG00000107816.17	LZTS2	0.488563	3.39702e-07	-0.0520432	NA
ENST00000370223.7	low_high	BM36	ENSG00000107816.17	LZTS2	0.492283	0.000312443	-0.00371368	NA
ENST00000370231.2	low_high	BM36	ENSG00000183479.12	TREX2	0.598929	0.00968511	0.128852	NA
ENST00000370232.3	low_high	BM36	ENSG00000183479.12	TREX2	0.598929	0.00968511	0.0271789	NA
ENST00000370244.5	low_high	BM22	ENSG00000137936.17	BCAR3	0.352284	0.000470904	-0.0535765	3.13142e-05
ENST00000370253.6	low_high	BM36	ENSG00000137942.16	FNBP1L	0.217803	0.0220918	0.0984753	8.89416e-05
ENST00000370271.7	mid_high	BM36	ENSG00000119906.12	SLF2	0.134866	0.171783	-0.0568208	0.00800183
ENST00000370276.5	low_high	BM36	ENSG00000122483.17	CCDC18	0.420994	0.000331673	-0.00931327	NA
ENST00000370280.1	low_high	BM36	ENSG00000117500.12	TMED5	0.471975	6.60557e-06	-0.0128767	NA
ENST00000370282.7	low_high	BM36	ENSG00000117500.12	TMED5	0.471975	6.60557e-06	-0.0122781	NA
ENST00000370290.7	low_high	BM36	ENSG00000117500.12	TMED5	0.471975	6.60557e-06	0.020083	NA
ENST00000370314.8	low_high	BM36	ENSG00000011677.12	GABRA3	-0.5563	7.1513e-05	0.0932742	0
ENST00000370314.8	low_high	BM44	ENSG00000011677.12	GABRA3	-0.479568	0.00135882	-0.0304312	NA
ENST00000370314.8	mid_high	BM22	ENSG00000011677.12	GABRA3	-0.0864316	0.770584	0.0613691	0
ENST00000370315.3	low_high	BM22	ENSG00000164430.15	CGAS	0.410563	0.000985839	0.000698056	NA
ENST00000370315.3	low_high	BM36	ENSG00000164430.15	CGAS	0.530933	2.12453e-06	-0.0374764	NA
ENST00000370315.3	low_high	BM44	ENSG00000164430.15	CGAS	0.532008	0.000457697	0.0211681	NA
ENST00000370318.5	low_high	BM22	ENSG00000164430.15	CGAS	0.410563	0.000985839	0.00193306	NA
ENST00000370318.5	low_high	BM36	ENSG00000164430.15	CGAS	0.530933	2.12453e-06	-0.00287354	NA
ENST00000370318.5	low_high	BM44	ENSG00000164430.15	CGAS	0.532008	0.000457697	-0.005178	NA
ENST00000370320.4	low_high	BM44	ENSG00000166136.15	NDUFB8	-0.446882	9.7666e-05	0.00873448	NA
ENST00000370321.8	low_high	BM22	ENSG00000122406.13	RPL5	-0.108343	0.265947	0.05068	0.000149046
ENST00000370321.8	mid_high	BM22	ENSG00000122406.13	RPL5	0.0449407	0.81454	0.0624847	0.0017517
ENST00000370322.5	low_high	BM44	ENSG00000166136.15	NDUFB8	-0.446882	9.7666e-05	-0.00249501	NA
ENST00000370328.3	low_high	BM10	ENSG00000102287.18	GABRE	0.439939	0.00498215	0.0236747	NA
ENST00000370328.3	low_high	BM22	ENSG00000102287.18	GABRE	0.666924	0.000142021	-0.0238033	NA
ENST00000370328.3	low_high	BM36	ENSG00000102287.18	GABRE	0.449095	0.0017413	0.0148336	NA
ENST00000370349.7	low_high	BM22	ENSG00000101194.17	SLC17A9	0.613829	0.000422239	0.00831361	NA
ENST00000370349.7	low_high	BM36	ENSG00000101194.17	SLC17A9	0.715418	0.000179167	0.00505582	NA
ENST00000370349.7	low_high	BM44	ENSG00000101194.17	SLC17A9	0.62128	0.000335574	-0.0148205	NA
ENST00000370351.8	low_high	BM22	ENSG00000101194.17	SLC17A9	0.613829	0.000422239	-0.0506232	NA
ENST00000370351.8	low_high	BM36	ENSG00000101194.17	SLC17A9	0.715418	0.000179167	-0.0179993	NA
ENST00000370351.8	low_high	BM44	ENSG00000101194.17	SLC17A9	0.62128	0.000335574	-0.00633717	NA
ENST00000370355.2	low_high	BM36	ENSG00000099194.5	SCD	0.464115	0.000160465	0	NA
ENST00000370360.7	low_high	BM10	ENSG00000174842.16	GLMN	-0.433355	3.24577e-05	0.00957957	NA
ENST00000370360.7	low_high	BM22	ENSG00000174842.16	GLMN	-0.571554	2.19559e-05	-0.00835361	0.11949
ENST00000370360.7	low_high	BM36	ENSG00000174842.16	GLMN	-0.524008	1.23394e-05	-0.0250904	NA
ENST00000370367.3	low_high	BM44	ENSG00000203908.3	KHDC3L	-1.26167	0.000786448	0	NA
ENST00000370372.6	low_high	BM10	ENSG00000196072.11	BLOC1S2	-0.347661	0.00379835	-0.0742664	9.58993e-05
ENST00000370372.6	low_high	BM22	ENSG00000196072.11	BLOC1S2	-0.407631	0.00151433	-0.0543972	NA
ENST00000370372.6	low_high	BM44	ENSG00000196072.11	BLOC1S2	-0.394648	0.00132853	-0.0707731	0.0236533
ENST00000370377.7	low_high	BM44	ENSG00000102181.20	CD99L2	-0.384835	0.000831544	0.00314179	NA
ENST00000370378.5	low_high	BM22	ENSG00000189195.12	BTBD8	-0.586499	0.000196333	0.0122275	NA
ENST00000370378.5	low_high	BM36	ENSG00000189195.12	BTBD8	-0.456732	0.000328022	0.0185769	NA
ENST00000370378.5	low_high	BM44	ENSG00000189195.12	BTBD8	-0.441043	0.000416809	0.00895655	NA
ENST00000370382.7	low_high	BM22	ENSG00000189195.12	BTBD8	-0.586499	0.000196333	0.0205631	0.342814
ENST00000370382.7	low_high	BM36	ENSG00000189195.12	BTBD8	-0.456732	0.000328022	0.013526	0.92531
ENST00000370382.7	low_high	BM44	ENSG00000189195.12	BTBD8	-0.441043	0.000416809	0.015222	NA
ENST00000370383.4	low_high	BM22	ENSG00000172031.6	EPHX4	-0.308806	0.00445354	-0.0951857	0
ENST00000370383.4	low_high	BM44	ENSG00000172031.6	EPHX4	-0.295233	0.00623917	-0.0935831	0
ENST00000370389.6	low_high	BM44	ENSG00000137948.18	BRDT	0.584192	0.00199632	-0.000641304	NA
ENST00000370392.5	low_high	BM22	ENSG00000185760.15	KCNQ5	-0.51923	0.000881476	-0.000705	NA
ENST00000370392.5	low_high	BM36	ENSG00000185760.15	KCNQ5	-0.628691	2.32826e-05	0.0373426	1
ENST00000370397.7	low_high	BM36	ENSG00000213341.10	CHUK	0.0672475	0.507621	0.0530571	0
ENST00000370398.5	low_high	BM22	ENSG00000185760.15	KCNQ5	-0.51923	0.000881476	-0.0462142	NA
ENST00000370398.5	low_high	BM36	ENSG00000185760.15	KCNQ5	-0.628691	2.32826e-05	-0.0574703	0.163649
ENST00000370398.5	low_high	BM44	ENSG00000185760.15	KCNQ5	-0.33047	0.00390564	-0.115987	6.7542e-05
ENST00000370399.6	low_high	BM22	ENSG00000069702.10	TGFBR3	0.447097	7.11492e-05	-0.00645181	NA
ENST00000370399.6	low_high	BM36	ENSG00000069702.10	TGFBR3	0.867395	4.5054e-13	-0.0441999	NA
ENST00000370399.6	mid_high	BM10	ENSG00000069702.10	TGFBR3	0.428745	0.00508394	-0.0182381	NA
ENST00000370399.6	mid_high	BM36	ENSG00000069702.10	TGFBR3	0.494495	0.00722868	-0.0371052	NA
ENST00000370419.6	low_high	BM36	ENSG00000079841.18	RIMS1	-0.380955	3.36387e-06	-0.00407086	NA
ENST00000370420.8	low_high	BM36	ENSG00000079841.18	RIMS1	-0.380955	3.36387e-06	-0.0245424	NA
ENST00000370435.4	low_high	BM36	ENSG00000119900.8	OGFRL1	0.674582	6.37011e-08	-0.0262257	NA
ENST00000370435.4	mid_high	BM36	ENSG00000119900.8	OGFRL1	0.533926	0.00559705	-0.00904337	NA
ENST00000370441.8	low_high	BM36	ENSG00000010404.17	IDS	-0.050114	0.586807	0.06333	0.00132791
ENST00000370455.7	low_high	BM22	ENSG00000112305.14	SMAP1	-0.294667	6.78769e-05	-0.0851901	0.00933012
ENST00000370455.7	mid_high	BM22	ENSG00000112305.14	SMAP1	-0.0213376	0.900511	-0.0929024	0.00732138
ENST00000370458.5	low_high	BM36	ENSG00000155966.13	AFF2	-0.036712	0.757216	0.0622263	0
ENST00000370461.5	low_high	BM22	ENSG00000060491.16	OGFR	-0.0395411	0.610629	0.0549342	0
ENST00000370466.3	low_high	BM22	ENSG00000162645.12	GBP2	0.866521	1.35274e-05	0.0191772	NA
ENST00000370466.3	low_high	BM36	ENSG00000162645.12	GBP2	1.17002	2.99667e-11	0.0171014	NA
ENST00000370466.3	low_high	BM44	ENSG00000162645.12	GBP2	0.648771	0.000299716	-0.0274472	NA
ENST00000370466.3	mid_high	BM36	ENSG00000162645.12	GBP2	0.702327	0.0099272	0.00224925	NA
ENST00000370473.4	low_high	BM22	ENSG00000117228.9	GBP1	0.712679	0.000743053	0.0688629	NA
ENST00000370473.4	low_high	BM36	ENSG00000117228.9	GBP1	1.07233	3.83824e-09	0.0863717	NA
ENST00000370481.8	low_high	BM22	ENSG00000117226.11	GBP3	0.383697	0.00691653	0.0220272	NA
ENST00000370481.8	low_high	BM36	ENSG00000117226.11	GBP3	0.723258	2.6823e-08	0.0593149	NA
ENST00000370481.8	low_high	BM44	ENSG00000117226.11	GBP3	0.436639	0.00196555	-0.0469135	NA
ENST00000370482.6	low_high	BM22	ENSG00000117226.11	GBP3	0.383697	0.00691653	-0.00534986	NA
ENST00000370482.6	low_high	BM36	ENSG00000117226.11	GBP3	0.723258	2.6823e-08	-0.0251717	NA
ENST00000370482.6	low_high	BM44	ENSG00000117226.11	GBP3	0.436639	0.00196555	-0.00494731	NA
ENST00000370486.1	low_high	BM22	ENSG00000137944.17	KYAT3	-0.466954	0.000519003	-0.00283694	NA
ENST00000370490.1	low_high	BM22	ENSG00000185985.9	SLITRK2	-0.0127231	0.877085	0.0727818	0
ENST00000370491.7	low_high	BM22	ENSG00000137944.17	KYAT3	-0.466954	0.000519003	-0.00935958	NA
ENST00000370491.7	low_high	BM44	ENSG00000137944.17	KYAT3	-0.36175	0.00655236	-0.0788079	0
ENST00000370500.9	low_high	BM10	ENSG00000137947.11	GTF2B	-0.385296	0.000873128	-0.0359014	NA
ENST00000370501.3	low_high	BM36	ENSG00000101188.4	NTSR1	-0.509452	0.00496885	-0.111433	NA
ENST00000370507.5	low_high	BM10	ENSG00000101187.15	SLCO4A1	0.654006	0.000927209	0.00124165	NA
ENST00000370507.5	low_high	BM22	ENSG00000101187.15	SLCO4A1	0.980363	3.69849e-05	0.00681972	NA
ENST00000370507.5	low_high	BM36	ENSG00000101187.15	SLCO4A1	1.37774	9.10912e-09	0.0387284	NA
ENST00000370507.5	low_high	BM44	ENSG00000101187.15	SLCO4A1	0.829279	0.000183309	0.0771189	0.00343676
ENST00000370508.6	low_high	BM36	ENSG00000120053.11	GOT1	-0.775814	9.15241e-07	0.0239868	NA
ENST00000370508.6	low_high	BM44	ENSG00000120053.11	GOT1	-0.578415	0.00107972	-0.0278332	NA
ENST00000370526.3	low_high	BM10	ENSG00000182195.7	LDOC1	0.513743	0.000725273	-0.00680797	NA
ENST00000370526.3	low_mid	BM36	ENSG00000182195.7	LDOC1	-0.0964493	0.710375	0.0922044	0
ENST00000370532.4	low_high	BM10	ENSG00000184258.7	CDR1	1.03574	0.000240276	0	NA
ENST00000370532.4	low_high	BM22	ENSG00000184258.7	CDR1	0.749804	0.00176812	0	NA
ENST00000370532.4	low_high	BM36	ENSG00000184258.7	CDR1	0.825824	6.22644e-05	0	NA
ENST00000370542.1	low_high	BM22	ENSG00000143013.12	LMO4	-0.551831	0.000987669	-0.0574933	0.0677628
ENST00000370542.1	low_high	BM36	ENSG00000143013.12	LMO4	-0.554016	6.17413e-05	-0.0250683	NA
ENST00000370542.1	low_high	BM44	ENSG00000143013.12	LMO4	-0.380565	0.00748094	-0.107573	2.8e-05
ENST00000370544.9	low_high	BM22	ENSG00000143013.12	LMO4	-0.551831	0.000987669	-0.000975278	1
ENST00000370544.9	low_high	BM36	ENSG00000143013.12	LMO4	-0.554016	6.17413e-05	-0.00148919	NA
ENST00000370544.9	low_high	BM44	ENSG00000143013.12	LMO4	-0.380565	0.00748094	-0.00417566	0.67672
ENST00000370546.5	low_high	BM36	ENSG00000172987.12	HPSE2	0.487724	0.0078759	-0.0159018	NA
ENST00000370548.3	low_high	BM10	ENSG00000267561.2	AC093155.3	-0.440056	0.00152259	0	NA
ENST00000370548.3	low_high	BM22	ENSG00000267561.2	AC093155.3	-0.73703	0.00014063	0	NA
ENST00000370548.3	low_high	BM36	ENSG00000267561.2	AC093155.3	-0.642703	0.000175823	0	NA
ENST00000370548.3	low_high	BM44	ENSG00000267561.2	AC093155.3	-0.662856	0.000194878	0	NA
ENST00000370549.5	low_high	BM36	ENSG00000172987.12	HPSE2	0.487724	0.0078759	-0.0160921	NA
ENST00000370552.7	low_high	BM36	ENSG00000172987.12	HPSE2	0.487724	0.0078759	0.00723445	NA
ENST00000370557.5	low_high	BM36	ENSG00000101974.14	ATP11C	0.789509	1.46806e-12	-0.0219051	NA
ENST00000370557.5	low_high	BM44	ENSG00000101974.14	ATP11C	0.406207	0.000280451	-0.000331261	NA
ENST00000370557.5	mid_high	BM36	ENSG00000101974.14	ATP11C	0.503255	0.00365509	-0.0190489	NA
ENST00000370558.8	low_high	BM36	ENSG00000097033.14	SH3GLB1	0.383364	7.63816e-06	0.0810295	0.000136564
ENST00000370558.8	mid_high	BM10	ENSG00000097033.14	SH3GLB1	0.0246607	0.780739	0.0788105	0.000297211
ENST00000370558.8	mid_high	BM22	ENSG00000097033.14	SH3GLB1	0.0600891	0.536413	0.0942874	0.000486731
ENST00000370558.8	mid_high	BM36	ENSG00000097033.14	SH3GLB1	0.392788	0.00298379	0.0290339	NA
ENST00000370563.3	low_high	BM22	ENSG00000016602.9	CLCA4	0.546409	0.000726355	0.0411097	NA
ENST00000370563.3	low_high	BM36	ENSG00000016602.9	CLCA4	0.856185	1.52068e-06	0.072154	NA
ENST00000370563.3	low_high	BM44	ENSG00000016602.9	CLCA4	0.554406	0.000984606	-0.0129479	NA
ENST00000370571.6	low_high	BM22	ENSG00000171502.14	COL24A1	-0.457301	0.00123714	-0.0807589	NA
ENST00000370571.6	low_high	BM36	ENSG00000171502.14	COL24A1	-0.713755	4.3488e-07	0.00413846	NA
ENST00000370574.3	low_high	BM36	ENSG00000117174.10	ZNHIT6	0.45859	4.45525e-08	0.0270044	NA
ENST00000370574.3	mid_high	BM36	ENSG00000117174.10	ZNHIT6	0.415541	0.00173734	0.022143	NA
ENST00000370575.4	low_high	BM44	ENSG00000119943.12	PYROXD2	0.420158	0.000164161	-0.068204	NA
ENST00000370591.6	low_high	BM22	ENSG00000095713.13	CRTAC1	-0.155264	0.205924	-0.100625	0
ENST00000370591.6	low_high	BM36	ENSG00000095713.13	CRTAC1	-0.404067	0.000600493	-0.0594544	NA
ENST00000370591.6	mid_high	BM10	ENSG00000095713.13	CRTAC1	-0.0194649	0.914101	-0.0969604	0
ENST00000370591.6	mid_high	BM22	ENSG00000095713.13	CRTAC1	0.0798806	0.73018	-0.0807581	0
ENST00000370596.5	low_high	BM36	ENSG00000162643.12	WDR63	0.967351	0.00010246	0.00292925	NA
ENST00000370597.7	low_high	BM36	ENSG00000095713.13	CRTAC1	-0.404067	0.000600493	0.0173709	NA
ENST00000370606.3	low_high	BM22	ENSG00000156925.11	ZIC3	0.864001	8.12011e-05	-0.0532038	NA
ENST00000370606.3	low_high	BM36	ENSG00000156925.11	ZIC3	1.20684	5.80983e-08	-0.00349613	NA
ENST00000370606.3	low_high	BM44	ENSG00000156925.11	ZIC3	0.470646	0.00464943	-0.0282352	NA
ENST00000370610.7	low_high	BM36	ENSG00000155256.17	ZFYVE27	-0.384387	2.49605e-05	0.017049	NA
ENST00000370613.7	low_high	BM36	ENSG00000155256.17	ZFYVE27	-0.384387	2.49605e-05	0.0246862	1
ENST00000370620.5	low_high	BM36	ENSG00000129675.15	ARHGEF6	0.730156	3.56619e-13	0.00399423	NA
ENST00000370620.5	mid_high	BM36	ENSG00000129675.15	ARHGEF6	0.429767	0.00529832	0.000917241	NA
ENST00000370622.5	low_high	BM36	ENSG00000129675.15	ARHGEF6	0.730156	3.56619e-13	0.00318857	NA
ENST00000370622.5	mid_high	BM36	ENSG00000129675.15	ARHGEF6	0.429767	0.00529832	0.00466377	NA
ENST00000370625.1	low_high	BM36	ENSG00000117151.12	CTBS	0.432745	1.82732e-05	0.0499302	NA
ENST00000370630.5	low_high	BM36	ENSG00000117151.12	CTBS	0.432745	1.82732e-05	-0.0416968	NA
ENST00000370641.3	low_high	BM36	ENSG00000174021.10	GNG5	0.44344	6.36211e-06	-0.0113074	NA
ENST00000370645.8	low_high	BM36	ENSG00000174021.10	GNG5	0.44344	6.36211e-06	-0.0362181	NA
ENST00000370645.8	mid_high	BM22	ENSG00000174021.10	GNG5	0.0281394	0.906736	0.116763	0
ENST00000370651.6	low_high	BM44	ENSG00000285976.1	AL135905.2	-0.430496	0.00320344	0	NA
ENST00000370655.5	low_high	BM44	ENSG00000165887.11	ANKRD2	-0.532189	0.00793106	-0.0695875	NA
ENST00000370660.3	low_high	BM36	ENSG00000129680.15	MAP7D3	0.517451	3.52336e-07	0.00619131	NA
ENST00000370661.5	low_high	BM36	ENSG00000129680.15	MAP7D3	0.517451	3.52336e-07	-0.0601948	NA
ENST00000370663.9	low_high	BM36	ENSG00000129680.15	MAP7D3	0.517451	3.52336e-07	0.0542621	NA
ENST00000370668.7	low_high	BM10	ENSG00000203943.8	SAMD13	0.445561	0.000166233	-0.00578962	NA
ENST00000370668.7	low_high	BM22	ENSG00000203943.8	SAMD13	0.627643	0.00105404	-0.00673347	NA
ENST00000370668.7	mid_high	BM10	ENSG00000203943.8	SAMD13	0.561235	0.000263469	-0.00392428	NA
ENST00000370669.5	low_high	BM10	ENSG00000203943.8	SAMD13	0.445561	0.000166233	-0.00305478	NA
ENST00000370669.5	low_high	BM22	ENSG00000203943.8	SAMD13	0.627643	0.00105404	-0.00215139	NA
ENST00000370669.5	mid_high	BM10	ENSG00000203943.8	SAMD13	0.561235	0.000263469	0.000278523	NA
ENST00000370670.2	low_high	BM10	ENSG00000203943.8	SAMD13	0.445561	0.000166233	-0.00314975	NA
ENST00000370670.2	low_high	BM22	ENSG00000203943.8	SAMD13	0.627643	0.00105404	-0.00123875	NA
ENST00000370670.2	mid_high	BM10	ENSG00000203943.8	SAMD13	0.561235	0.000263469	-0.00150164	NA
ENST00000370671.7	low_high	BM10	ENSG00000203943.8	SAMD13	0.445561	0.000166233	-0.0004674	NA
ENST00000370671.7	low_high	BM22	ENSG00000203943.8	SAMD13	0.627643	0.00105404	-0.000879306	NA
ENST00000370671.7	mid_high	BM10	ENSG00000203943.8	SAMD13	0.561235	0.000263469	0.00019699	NA
ENST00000370673.7	low_high	BM10	ENSG00000203943.8	SAMD13	0.445561	0.000166233	-0.00275569	NA
ENST00000370673.7	low_high	BM22	ENSG00000203943.8	SAMD13	0.627643	0.00105404	-0.00259347	NA
ENST00000370673.7	mid_high	BM10	ENSG00000203943.8	SAMD13	0.561235	0.000263469	-0.00289193	NA
ENST00000370677.4	low_high	BM10	ENSG00000130702.15	LAMA5	0.582858	0.000745229	-0.0290533	NA
ENST00000370677.4	low_high	BM22	ENSG00000130702.15	LAMA5	0.640527	0.000294135	-0.0184176	NA
ENST00000370677.4	low_high	BM36	ENSG00000130702.15	LAMA5	0.825961	1.59381e-05	-0.0505242	0.000119788
ENST00000370677.4	low_high	BM44	ENSG00000130702.15	LAMA5	0.535996	0.00176658	-0.00270946	NA
ENST00000370680.5	low_high	BM22	ENSG00000142875.19	PRKACB	-0.421819	0.00175732	-4.66667e-05	1
ENST00000370680.5	low_high	BM44	ENSG00000142875.19	PRKACB	-0.420789	0.00157437	-0.000904195	1
ENST00000370682.7	low_high	BM22	ENSG00000142875.19	PRKACB	-0.421819	0.00175732	-0.0138194	1
ENST00000370682.7	low_high	BM44	ENSG00000142875.19	PRKACB	-0.420789	0.00157437	-0.00777893	0.206242
ENST00000370684.5	low_high	BM22	ENSG00000142875.19	PRKACB	-0.421819	0.00175732	0.0152287	1
ENST00000370684.5	low_high	BM44	ENSG00000142875.19	PRKACB	-0.420789	0.00157437	0.00927701	1
ENST00000370685.7	low_high	BM22	ENSG00000142875.19	PRKACB	-0.421819	0.00175732	0.0131254	1
ENST00000370685.7	low_high	BM44	ENSG00000142875.19	PRKACB	-0.420789	0.00157437	0.0124053	0.582267
ENST00000370688.7	low_high	BM22	ENSG00000142875.19	PRKACB	-0.421819	0.00175732	0.00241222	NA
ENST00000370688.7	low_high	BM44	ENSG00000142875.19	PRKACB	-0.420789	0.00157437	0.00243555	NA
ENST00000370689.6	low_high	BM22	ENSG00000142875.19	PRKACB	-0.421819	0.00175732	0.0460239	0.0121304
ENST00000370689.6	low_high	BM44	ENSG00000142875.19	PRKACB	-0.420789	0.00157437	0.0308674	0.358459
ENST00000370690.7	low_high	BM36	ENSG00000022267.16	FHL1	-0.120004	0.0494577	-0.0592223	9.80851e-09
ENST00000370690.7	mid_high	BM36	ENSG00000022267.16	FHL1	0.00366386	0.980524	-0.0576161	2.97163e-05
ENST00000370691.6	low_high	BM10	ENSG00000130702.15	LAMA5	0.582858	0.000745229	-0.0139478	NA
ENST00000370691.6	low_high	BM22	ENSG00000130702.15	LAMA5	0.640527	0.000294135	-0.0124388	NA
ENST00000370691.6	low_high	BM36	ENSG00000130702.15	LAMA5	0.825961	1.59381e-05	-0.00781384	NA
ENST00000370691.6	low_high	BM44	ENSG00000130702.15	LAMA5	0.535996	0.00176658	-0.00454829	NA
ENST00000370695.7	low_high	BM22	ENSG00000198689.11	SLC9A6	-0.458865	0.0013766	-0.0132997	NA
ENST00000370695.7	low_high	BM36	ENSG00000198689.11	SLC9A6	-0.392157	0.00244886	-0.0347864	0.226796
ENST00000370695.7	low_high	BM44	ENSG00000198689.11	SLC9A6	-0.406694	0.00170287	-0.0188357	NA
ENST00000370698.7	low_high	BM22	ENSG00000198689.11	SLC9A6	-0.458865	0.0013766	0.00217139	NA
ENST00000370698.7	low_high	BM36	ENSG00000198689.11	SLC9A6	-0.392157	0.00244886	0.00122717	NA
ENST00000370698.7	low_high	BM44	ENSG00000198689.11	SLC9A6	-0.406694	0.00170287	-0.00524954	NA
ENST00000370701.6	low_high	BM22	ENSG00000198689.11	SLC9A6	-0.458865	0.0013766	0.00263653	NA
ENST00000370701.6	low_high	BM36	ENSG00000198689.11	SLC9A6	-0.392157	0.00244886	0.0018458	NA
ENST00000370701.6	low_high	BM44	ENSG00000198689.11	SLC9A6	-0.406694	0.00170287	-0.005918	NA
ENST00000370713.5	low_high	BM22	ENSG00000117114.19	ADGRL2	-0.439918	0.000325047	0.00391125	NA
ENST00000370713.5	low_high	BM36	ENSG00000117114.19	ADGRL2	-0.48294	2.94376e-05	0.013417	NA
ENST00000370715.5	low_high	BM22	ENSG00000117114.19	ADGRL2	-0.439918	0.000325047	0.00468944	NA
ENST00000370715.5	low_high	BM36	ENSG00000117114.19	ADGRL2	-0.48294	2.94376e-05	0.00891192	NA
ENST00000370717.6	low_high	BM22	ENSG00000117114.19	ADGRL2	-0.439918	0.000325047	0.0189225	NA
ENST00000370717.6	low_high	BM36	ENSG00000117114.19	ADGRL2	-0.48294	2.94376e-05	0.0413871	NA
ENST00000370721.5	low_high	BM22	ENSG00000117114.19	ADGRL2	-0.439918	0.000325047	-0.0105393	NA
ENST00000370721.5	low_high	BM36	ENSG00000117114.19	ADGRL2	-0.48294	2.94376e-05	-0.0105236	NA
ENST00000370723.5	low_high	BM22	ENSG00000117114.19	ADGRL2	-0.439918	0.000325047	0.00242778	NA
ENST00000370723.5	low_high	BM36	ENSG00000117114.19	ADGRL2	-0.48294	2.94376e-05	0.00150986	NA
ENST00000370725.5	low_high	BM22	ENSG00000117114.19	ADGRL2	-0.439918	0.000325047	-0.00805347	NA
ENST00000370725.5	low_high	BM36	ENSG00000117114.19	ADGRL2	-0.48294	2.94376e-05	-0.009889	NA
ENST00000370727.5	low_high	BM22	ENSG00000117114.19	ADGRL2	-0.439918	0.000325047	2.75e-05	NA
ENST00000370727.5	low_high	BM36	ENSG00000117114.19	ADGRL2	-0.48294	2.94376e-05	1.12676e-05	NA
ENST00000370728.5	low_high	BM22	ENSG00000117114.19	ADGRL2	-0.439918	0.000325047	-0.0101204	NA
ENST00000370728.5	low_high	BM36	ENSG00000117114.19	ADGRL2	-0.48294	2.94376e-05	-0.00185444	NA
ENST00000370730.5	low_high	BM22	ENSG00000117114.19	ADGRL2	-0.439918	0.000325047	-0.000324583	NA
ENST00000370730.5	low_high	BM36	ENSG00000117114.19	ADGRL2	-0.48294	2.94376e-05	8.71885e-05	NA
ENST00000370733.4	low_high	BM10	ENSG00000168116.13	KIAA1586	-0.235652	0.00468349	-0.0785516	0.00283137
ENST00000370733.4	low_high	BM36	ENSG00000168116.13	KIAA1586	-0.030593	0.816829	-0.104722	3.72447e-06
ENST00000370742.3	low_high	BM22	ENSG00000162618.13	ADGRL4	0.604961	0.000340541	0.0110044	NA
ENST00000370742.3	low_high	BM36	ENSG00000162618.13	ADGRL4	1.11832	2.16344e-10	0.0192937	NA
ENST00000370742.3	low_high	BM44	ENSG00000162618.13	ADGRL4	0.526244	0.00124175	0.0398046	NA
ENST00000370742.3	mid_high	BM36	ENSG00000162618.13	ADGRL4	0.821061	0.00277986	0.0104669	NA
ENST00000370745.1	low_high	BM36	ENSG00000151917.17	BEND6	-0.164466	0.172105	0.0763253	0.000943753
ENST00000370746.7	low_high	BM36	ENSG00000151917.17	BEND6	-0.164466	0.172105	-0.0819309	0.00101809
ENST00000370747.8	low_high	BM36	ENSG00000137965.10	IFI44	0.404852	0.003785	-0.003799	NA
ENST00000370747.8	low_high	BM44	ENSG00000137965.10	IFI44	0.532616	2.23745e-05	-0.0572352	NA
ENST00000370751.9	low_high	BM36	ENSG00000137959.15	IFI44L	0.663426	0.00102566	0.0650394	NA
ENST00000370751.9	low_high	BM44	ENSG00000137959.15	IFI44L	0.58492	0.00158429	-0.0363076	NA
ENST00000370752.4	low_high	BM36	ENSG00000165359.15	INTS6L	-0.0314649	0.784256	0.129589	0.00414918
ENST00000370761.7	low_high	BM10	ENSG00000173275.12	ZNF449	-0.482644	0.000240782	-0.0513669	NA
ENST00000370761.7	low_high	BM22	ENSG00000173275.12	ZNF449	-0.542284	0.000273332	-0.100233	0
ENST00000370761.7	low_high	BM36	ENSG00000173275.12	ZNF449	-0.412141	0.00166242	-0.114642	0
ENST00000370761.7	mid_high	BM36	ENSG00000173275.12	ZNF449	-0.0154246	0.963983	-0.0714885	0
ENST00000370768.6	low_high	BM44	ENSG00000162613.16	FUBP1	0.0943605	0.120789	-0.0500701	6.08217e-07
ENST00000370775.2	low_high	BM10	ENSG00000203950.6	RTL8A	0.52405	0.00326695	-0.0735713	NA
ENST00000370775.2	low_high	BM44	ENSG00000203950.6	RTL8A	-0.39963	0.00299577	0.0297449	NA
ENST00000370782.6	low_high	BM44	ENSG00000155229.20	MMS19	0.061845	0.141078	-0.0688637	1.62139e-08
ENST00000370790.5	low_high	BM22	ENSG00000156504.16	FAM122B	-0.187221	0.00726329	0.074364	0
ENST00000370791.7	mid_high	BM22	ENSG00000180488.15	MIGA1	-0.00415439	0.983792	-0.0554103	0.00912041
ENST00000370803.7	low_high	BM44	ENSG00000156531.16	PHF6	-0.0497976	0.416354	-0.0842195	7.87101e-07
ENST00000370803.7	low_mid	BM44	ENSG00000156531.16	PHF6	-0.0849849	0.263049	-0.0671952	0.00476966
ENST00000370809.4	low_high	BM36	ENSG00000203952.9	CCDC160	0.401369	3.71144e-05	0.00120712	NA
ENST00000370809.4	low_high	BM44	ENSG00000203952.9	CCDC160	0.472726	1.19081e-05	-0.0231194	NA
ENST00000370812.7	low_high	BM10	ENSG00000142892.14	PIGK	-0.39543	0.000688134	0.00397043	NA
ENST00000370828.3	low_high	BM10	ENSG00000076716.8	GPC4	0.422808	0.000390598	0	NA
ENST00000370828.3	low_high	BM36	ENSG00000076716.8	GPC4	0.581784	5.29596e-08	0	NA
ENST00000370830.3	low_high	BM36	ENSG00000112175.7	BMP5	1.01823	0.000240892	0	NA
ENST00000370832.1	low_high	BM44	ENSG00000134588.12	USP26	0.663793	0.00840735	-0.107266	NA
ENST00000370833.6	low_high	BM22	ENSG00000171004.18	HS6ST2	-0.450823	0.00359033	-0.00281667	NA
ENST00000370833.6	low_high	BM36	ENSG00000171004.18	HS6ST2	-0.49005	0.00138747	-0.023203	NA
ENST00000370833.6	low_high	BM44	ENSG00000171004.18	HS6ST2	-0.38086	0.00804497	-0.0396241	NA
ENST00000370834.9	low_high	BM22	ENSG00000117054.13	ACADM	-0.0200988	0.754114	0.0725103	1.5524e-06
ENST00000370834.9	mid_high	BM22	ENSG00000117054.13	ACADM	0.0594722	0.512407	0.0812219	3.27018e-05
ENST00000370836.6	low_high	BM22	ENSG00000171004.18	HS6ST2	-0.450823	0.00359033	-0.0536525	NA
ENST00000370836.6	low_high	BM36	ENSG00000171004.18	HS6ST2	-0.49005	0.00138747	-0.0281047	NA
ENST00000370836.6	low_high	BM44	ENSG00000171004.18	HS6ST2	-0.38086	0.00804497	-0.00433806	NA
ENST00000370839.7	low_high	BM36	ENSG00000076770.14	MBNL3	0.381758	0.000615068	-0.0150265	NA
ENST00000370844.5	low_high	BM36	ENSG00000076770.14	MBNL3	0.381758	0.000615068	-0.0045951	NA
ENST00000370849.7	low_high	BM36	ENSG00000076770.14	MBNL3	0.381758	0.000615068	0.00102663	NA
ENST00000370850.6	low_high	BM22	ENSG00000146151.13	HMGCLL1	-0.405272	0.00152194	0.00367056	NA
ENST00000370852.6	low_high	BM22	ENSG00000146151.13	HMGCLL1	-0.405272	0.00152194	-0.00602806	NA
ENST00000370853.7	low_high	BM36	ENSG00000076770.14	MBNL3	0.381758	0.000615068	-0.00638835	NA
ENST00000370854.7	low_high	BM44	ENSG00000171307.18	ZDHHC16	0.0465982	0.385578	-0.0653627	1.32032e-07
ENST00000370854.7	mid_high	BM44	ENSG00000171307.18	ZDHHC16	0.0315931	0.929064	-0.0770606	0.00179025
ENST00000370855.5	low_high	BM22	ENSG00000137968.16	SLC44A5	-0.461037	0.000166208	0.0578535	NA
ENST00000370855.5	low_high	BM36	ENSG00000137968.16	SLC44A5	-0.602961	9.28236e-08	0.068768	NA
ENST00000370857.7	low_high	BM36	ENSG00000076770.14	MBNL3	0.381758	0.000615068	0.055478	NA
ENST00000370859.7	low_high	BM22	ENSG00000137968.16	SLC44A5	-0.461037	0.000166208	-0.0468143	NA
ENST00000370859.7	low_high	BM36	ENSG00000137968.16	SLC44A5	-0.602961	9.28236e-08	-0.0249003	NA
ENST00000370862.3	low_high	BM10	ENSG00000137252.9	HCRTR2	-0.606087	0.000820927	0.0286874	NA
ENST00000370862.3	low_high	BM22	ENSG00000137252.9	HCRTR2	-0.750778	0.000435928	-0.0393835	NA
ENST00000370862.3	low_high	BM36	ENSG00000137252.9	HCRTR2	-0.883749	2.218e-05	-0.0356693	NA
ENST00000370862.3	low_high	BM44	ENSG00000137252.9	HCRTR2	-0.577158	0.00141442	0.0161087	NA
ENST00000370864.3	low_high	BM10	ENSG00000137251.15	TINAG	-0.392051	0.00381196	0.0104721	NA
ENST00000370864.3	low_high	BM36	ENSG00000137251.15	TINAG	-0.460803	0.00477518	0.0523346	NA
ENST00000370869.7	low_high	BM10	ENSG00000137251.15	TINAG	-0.392051	0.00381196	-0.0193276	NA
ENST00000370869.7	low_high	BM36	ENSG00000137251.15	TINAG	-0.460803	0.00477518	-0.0469548	NA
ENST00000370873.8	low_high	BM36	ENSG00000101182.14	PSMA7	-0.213695	0.00382277	-0.0779226	0.00121754
ENST00000370873.8	low_high	BM44	ENSG00000101182.14	PSMA7	-0.205568	0.0175565	-0.0579263	4.05042e-05
ENST00000370874.1	low_high	BM36	ENSG00000123728.9	RAP2C	0.385096	3.51485e-05	-0.0173462	NA
ENST00000370876.6	low_high	BM44	ENSG00000146147.14	MLIP	-0.411055	3.38394e-05	-0.000548102	NA
ENST00000370877.6	low_high	BM44	ENSG00000146147.14	MLIP	-0.411055	3.38394e-05	0.00520306	NA
ENST00000370879.5	low_high	BM36	ENSG00000165694.9	FRMD7	-0.744059	0.000266883	-0.0920642	NA
ENST00000370882.1	low_high	BM36	ENSG00000137269.14	LRRC1	0.590471	4.69941e-08	0.0154528	NA
ENST00000370882.1	low_high	BM44	ENSG00000137269.14	LRRC1	0.439927	4.81525e-05	-0.00939036	NA
ENST00000370884.5	low_high	BM10	ENSG00000171311.12	EXOSC1	0.00993021	0.881608	0.0747373	2.55239e-05
ENST00000370884.5	low_high	BM22	ENSG00000171311.12	EXOSC1	0.23966	0.000349005	0.122506	4.66023e-10
ENST00000370884.5	mid_high	BM22	ENSG00000171311.12	EXOSC1	0.176194	0.0945727	0.104215	9.40831e-05
ENST00000370888.5	low_high	BM36	ENSG00000137269.14	LRRC1	0.590471	4.69941e-08	0.0226066	NA
ENST00000370888.5	low_high	BM44	ENSG00000137269.14	LRRC1	0.439927	4.81525e-05	-0.00359657	NA
ENST00000370889.2	low_high	BM22	ENSG00000116783.14	TNNI3K	-0.445595	0.00528178	0.00616014	NA
ENST00000370889.2	low_high	BM36	ENSG00000116783.14	TNNI3K	-0.481253	0.000517658	0.0243661	NA
ENST00000370902.7	low_high	BM10	ENSG00000171311.12	EXOSC1	0.00993021	0.881608	-0.0947605	3.25564e-05
ENST00000370905.3	low_high	BM36	ENSG00000124743.5	KLHL31	0.392933	0.0056655	0.0242715	NA
ENST00000370913.5	low_high	BM36	ENSG00000012660.13	ELOVL5	0.622724	3.87711e-08	-0.0186291	NA
ENST00000370918.8	low_high	BM36	ENSG00000012660.13	ELOVL5	0.622724	3.87711e-08	-0.00718115	NA
ENST00000370939.7	low_high	BM22	ENSG00000112146.16	FBXO9	-0.182582	0.0295445	-0.0650074	4.57509e-06
ENST00000370944.8	low_high	BM44	ENSG00000118454.12	ANKRD13C	-0.00185265	0.984835	-0.0571974	0.00805503
ENST00000370952.3	low_high	BM10	ENSG00000066557.5	LRRC40	-0.427524	0.000214506	0	NA
ENST00000370952.3	low_high	BM22	ENSG00000066557.5	LRRC40	-0.4449	0.000666093	0	NA
ENST00000370958.5	low_high	BM22	ENSG00000033122.18	LRRC7	-0.422953	8.06703e-05	0.0177924	NA
ENST00000370958.5	low_high	BM36	ENSG00000033122.18	LRRC7	-0.429064	0.000102914	0.01035	NA
ENST00000370959.1	low_high	BM10	ENSG00000170899.10	GSTA4	-0.452376	9.94877e-05	0.00583065	1
ENST00000370959.1	low_high	BM22	ENSG00000170899.10	GSTA4	-0.581201	3.34926e-05	0.0133728	0.4728
ENST00000370959.1	low_high	BM36	ENSG00000170899.10	GSTA4	-0.523659	4.21794e-06	-0.00170444	1
ENST00000370960.5	low_high	BM10	ENSG00000170899.10	GSTA4	-0.452376	9.94877e-05	0.0308239	0.425511
ENST00000370960.5	low_high	BM22	ENSG00000170899.10	GSTA4	-0.581201	3.34926e-05	0.02884	0.745663
ENST00000370960.5	low_high	BM36	ENSG00000170899.10	GSTA4	-0.523659	4.21794e-06	0.028169	1
ENST00000370963.8	low_high	BM10	ENSG00000170899.10	GSTA4	-0.452376	9.94877e-05	-0.112227	2.85371e-06
ENST00000370963.8	low_high	BM22	ENSG00000170899.10	GSTA4	-0.581201	3.34926e-05	-0.116181	0.000897415
ENST00000370963.8	low_high	BM36	ENSG00000170899.10	GSTA4	-0.523659	4.21794e-06	-0.105757	8.15598e-05
ENST00000370963.8	low_high	BM44	ENSG00000170899.10	GSTA4	-0.378147	0.000328694	-0.177568	6.61656e-08
ENST00000370963.8	low_mid	BM44	ENSG00000170899.10	GSTA4	-0.265677	0.071904	-0.157443	0.000387575
ENST00000370971.1	low_high	BM36	ENSG00000116729.13	WLS	0.484581	1.0685e-07	-0.0162402	0.613158
ENST00000370973.2	low_high	BM36	ENSG00000116729.13	WLS	0.484581	1.0685e-07	0.00214735	NA
ENST00000370976.7	low_high	BM36	ENSG00000116729.13	WLS	0.484581	1.0685e-07	-3.18256e-05	NA
ENST00000370982.3	low_high	BM36	ENSG00000172380.5	GNG12	0.772674	1.4287e-10	0.00269177	NA
ENST00000370985.4	low_high	BM44	ENSG00000116717.12	GADD45A	-0.504037	0.00602765	0.00662875	NA
ENST00000370986.8	low_high	BM44	ENSG00000116717.12	GADD45A	-0.504037	0.00602765	-0.0604601	NA
ENST00000370990.5	low_high	BM44	ENSG00000142864.14	SERBP1	-0.0793684	0.111464	-0.064498	4.80732e-05
ENST00000370991.7	low_high	BM44	ENSG00000124215.16	CDH26	0.518297	8.71896e-05	-0.00383996	NA
ENST00000370992.8	low_high	BM36	ENSG00000052749.13	RRP12	-0.00644378	0.952151	-0.0757578	5.04881e-05
ENST00000370992.8	low_high	BM44	ENSG00000052749.13	RRP12	0.0984004	0.202567	-0.0745256	0.00172616
ENST00000370996.4	low_high	BM36	ENSG00000132825.6	PPP1R3D	0.552873	1.96257e-08	0	NA
ENST00000371000.5	low_high	BM36	ENSG00000081985.11	IL12RB2	-0.419957	0.000390437	-0.0343606	NA
ENST00000371000.5	low_high	BM44	ENSG00000081985.11	IL12RB2	-0.401604	0.000314402	-0.0192968	NA
ENST00000371015.5	low_high	BM36	ENSG00000087495.16	PHACTR3	0.425258	1.88669e-07	-0.0305644	0.919066
ENST00000371022.3	low_high	BM36	ENSG00000152763.16	WDR78	0.525699	6.49777e-06	-0.0102173	NA
ENST00000371022.3	mid_high	BM36	ENSG00000152763.16	WDR78	0.506749	0.00482201	-0.00861467	NA
ENST00000371023.7	low_high	BM36	ENSG00000152763.16	WDR78	0.525699	6.49777e-06	0.00482657	NA
ENST00000371023.7	mid_high	BM36	ENSG00000152763.16	WDR78	0.506749	0.00482201	0.00541603	NA
ENST00000371026.7	low_high	BM36	ENSG00000152763.16	WDR78	0.525699	6.49777e-06	0.000597454	NA
ENST00000371026.7	mid_high	BM36	ENSG00000152763.16	WDR78	0.506749	0.00482201	0.00185143	NA
ENST00000371027.5	low_high	BM36	ENSG00000213390.10	ARHGAP19	0.409982	2.08044e-06	0.0165592	NA
ENST00000371033.9	low_high	BM22	ENSG00000101166.15	PRELID3B	-0.0620006	0.552352	-0.0613322	0.00221469
ENST00000371041.3	low_high	BM36	ENSG00000187122.16	SLIT1	-0.421814	0.000586585	0.0042704	NA
ENST00000371058.1	low_high	BM36	ENSG00000116678.19	LEPR	0.636554	3.89349e-05	0.00520314	NA
ENST00000371059.7	low_high	BM36	ENSG00000116678.19	LEPR	0.636554	3.89349e-05	0.00276132	NA
ENST00000371059.7	low_high	BM44	ENSG00000116678.19	LEPR	0.329488	0.0104093	-0.0617885	0
ENST00000371060.7	low_high	BM36	ENSG00000116678.19	LEPR	0.636554	3.89349e-05	0.0222579	NA
ENST00000371069.4	low_high	BM44	ENSG00000116675.15	DNAJC6	-0.253703	0.0189355	-0.0626193	0.00884233
ENST00000371070.8	low_high	BM36	ENSG00000187122.16	SLIT1	-0.421814	0.000586585	-0.0475296	NA
ENST00000371084.7	low_high	BM44	ENSG00000079739.16	PGM1	-0.12078	0.0470196	-0.0777069	0
ENST00000371088.4	low_high	BM44	ENSG00000203965.12	EFCAB7	0.0825164	0.359477	-0.0793795	0
ENST00000371092.7	low_high	BM36	ENSG00000142856.16	ITGB3BP	0.715075	0.00105397	-0.00367714	NA
ENST00000371109.3	low_high	BM22	ENSG00000155629.14	PIK3AP1	0.451115	0.00342414	-0.00183472	NA
ENST00000371109.3	low_high	BM36	ENSG00000155629.14	PIK3AP1	0.644754	1.51779e-06	0.00842034	NA
ENST00000371110.6	low_high	BM22	ENSG00000155629.14	PIK3AP1	0.451115	0.00342414	0.0146981	NA
ENST00000371110.6	low_high	BM36	ENSG00000155629.14	PIK3AP1	0.644754	1.51779e-06	-0.0239883	NA
ENST00000371113.8	low_high	BM44	ENSG00000122126.16	OCRL	-0.197957	0.0141821	-0.144701	0
ENST00000371118.1	low_high	BM36	ENSG00000125703.14	ATG4C	0.617178	9.89907e-07	0.0768612	0.00358175
ENST00000371118.1	mid_high	BM36	ENSG00000125703.14	ATG4C	0.648405	0.00129771	0.0628048	NA
ENST00000371120.7	low_high	BM36	ENSG00000125703.14	ATG4C	0.617178	9.89907e-07	-0.0125217	1
ENST00000371120.7	mid_high	BM36	ENSG00000125703.14	ATG4C	0.648405	0.00129771	0.00875313	NA
ENST00000371121.4	low_high	BM10	ENSG00000102038.15	SMARCA1	-0.034445	0.62154	0.0507947	0.00652566
ENST00000371121.4	low_high	BM22	ENSG00000102038.15	SMARCA1	-0.138844	0.040765	-0.0618771	0.00968263
ENST00000371121.4	low_high	BM36	ENSG00000102038.15	SMARCA1	0.0869293	0.325707	0.114524	0.00153078
ENST00000371130.7	low_high	BM22	ENSG00000009694.13	TENM1	-0.498335	0.000131744	0.0931117	NA
ENST00000371139.8	low_high	BM22	ENSG00000183918.16	SH2D1A	0.585013	0.00155333	0.0371022	NA
ENST00000371139.8	low_high	BM36	ENSG00000183918.16	SH2D1A	0.865428	9.00954e-06	0.0476588	NA
ENST00000371144.7	low_high	BM10	ENSG00000101972.18	STAG2	0.740699	0.000291311	6.44934e-05	NA
ENST00000371144.7	low_high	BM22	ENSG00000101972.18	STAG2	0.72245	0.00293575	-0.00589833	NA
ENST00000371144.7	low_high	BM36	ENSG00000101972.18	STAG2	1.787	6.70732e-12	0.00100493	NA
ENST00000371144.7	mid_high	BM10	ENSG00000101972.18	STAG2	1.10526	1.84575e-05	0.000504514	NA
ENST00000371144.7	mid_high	BM22	ENSG00000101972.18	STAG2	1.22537	0.000138973	0.00352147	NA
ENST00000371144.7	mid_high	BM36	ENSG00000101972.18	STAG2	1.34617	0.00128577	-2.7829e-05	NA
ENST00000371145.7	low_high	BM10	ENSG00000101972.18	STAG2	0.740699	0.000291311	0.0012441	1
ENST00000371145.7	low_high	BM22	ENSG00000101972.18	STAG2	0.72245	0.00293575	-0.00385347	NA
ENST00000371145.7	low_high	BM36	ENSG00000101972.18	STAG2	1.787	6.70732e-12	-0.0162839	0.0289424
ENST00000371145.7	mid_high	BM10	ENSG00000101972.18	STAG2	1.10526	1.84575e-05	-0.0184994	0.166009
ENST00000371145.7	mid_high	BM22	ENSG00000101972.18	STAG2	1.22537	0.000138973	-0.0062289	NA
ENST00000371145.7	mid_high	BM36	ENSG00000101972.18	STAG2	1.34617	0.00128577	-0.000559203	1
ENST00000371146.5	low_high	BM36	ENSG00000162607.12	USP1	0.278405	0.00555546	0.0602099	0
ENST00000371146.5	mid_high	BM36	ENSG00000162607.12	USP1	0.38464	0.0099272	0.0935926	NA
ENST00000371157.7	low_high	BM10	ENSG00000101972.18	STAG2	0.740699	0.000291311	-0.0637426	0.00171033
ENST00000371157.7	low_high	BM22	ENSG00000101972.18	STAG2	0.72245	0.00293575	-0.0568832	0.0348886
ENST00000371157.7	low_high	BM36	ENSG00000101972.18	STAG2	1.787	6.70732e-12	-0.0678781	0.000207484
ENST00000371157.7	mid_high	BM10	ENSG00000101972.18	STAG2	1.10526	1.84575e-05	-0.0713484	0.000972326
ENST00000371157.7	mid_high	BM22	ENSG00000101972.18	STAG2	1.22537	0.000138973	-0.0443611	0.0567569
ENST00000371157.7	mid_high	BM36	ENSG00000101972.18	STAG2	1.34617	0.00128577	-0.0258403	1
ENST00000371160.5	low_high	BM10	ENSG00000101972.18	STAG2	0.740699	0.000291311	-0.00363189	1
ENST00000371160.5	low_high	BM22	ENSG00000101972.18	STAG2	0.72245	0.00293575	-0.00257458	1
ENST00000371160.5	low_high	BM36	ENSG00000101972.18	STAG2	1.787	6.70732e-12	-0.0125886	0.105127
ENST00000371160.5	mid_high	BM10	ENSG00000101972.18	STAG2	1.10526	1.84575e-05	-0.00231341	1
ENST00000371160.5	mid_high	BM22	ENSG00000101972.18	STAG2	1.22537	0.000138973	-0.0123295	0.566833
ENST00000371160.5	mid_high	BM36	ENSG00000101972.18	STAG2	1.34617	0.00128577	-0.0172008	0.0816269
ENST00000371172.7	low_high	BM36	ENSG00000197430.10	OPALIN	0.052298	0.831379	-0.0590818	0.00841648
ENST00000371173.7	low_high	BM44	ENSG00000124256.14	ZBP1	0.39277	0.00244224	0.000503491	NA
ENST00000371175.9	low_high	BM44	ENSG00000112077.16	RHAG	0.564063	0.00121441	0.00155954	NA
ENST00000371176.6	low_high	BM36	ENSG00000095585.16	BLNK	0.420165	0.000670029	0.0342136	NA
ENST00000371184.6	low_high	BM10	ENSG00000162599.15	NFIA	0.415336	0.000692164	-0.000264286	NA
ENST00000371184.6	low_high	BM36	ENSG00000162599.15	NFIA	0.778134	5.10094e-11	-0.000339599	NA
ENST00000371185.6	low_high	BM10	ENSG00000162599.15	NFIA	0.415336	0.000692164	0.0019576	NA
ENST00000371185.6	low_high	BM36	ENSG00000162599.15	NFIA	0.778134	5.10094e-11	-0.00107603	NA
ENST00000371187.7	low_high	BM10	ENSG00000162599.15	NFIA	0.415336	0.000692164	0.00751877	NA
ENST00000371187.7	low_high	BM36	ENSG00000162599.15	NFIA	0.778134	5.10094e-11	0.00600715	NA
ENST00000371189.8	low_high	BM10	ENSG00000162599.15	NFIA	0.415336	0.000692164	0.000765739	NA
ENST00000371189.8	low_high	BM36	ENSG00000162599.15	NFIA	0.778134	5.10094e-11	-0.00285677	NA
ENST00000371191.5	low_high	BM10	ENSG00000162599.15	NFIA	0.415336	0.000692164	0.00203684	NA
ENST00000371191.5	low_high	BM36	ENSG00000162599.15	NFIA	0.778134	5.10094e-11	-0.00404209	NA
ENST00000371201.3	low_high	BM36	ENSG00000162598.13	C1orf87	1.40613	1.13162e-08	0.175727	NA
ENST00000371201.3	low_high	BM44	ENSG00000162598.13	C1orf87	0.711503	0.00618672	-0.0813166	NA
ENST00000371204.3	low_high	BM36	ENSG00000134716.10	CYP2J2	0.542189	1.62014e-07	-0.0686676	0.0131531
ENST00000371208.3	low_high	BM22	ENSG00000134709.10	HOOK1	-0.582518	0.00085064	0.0234379	NA
ENST00000371208.3	low_high	BM36	ENSG00000134709.10	HOOK1	-0.685395	1.53657e-05	0.068977	0.513473
ENST00000371211.6	low_high	BM36	ENSG00000124818.15	OPN5	-0.556872	0.00864434	0.0322321	NA
ENST00000371211.6	low_high	BM44	ENSG00000124818.15	OPN5	-0.570087	0.00971085	0.0153301	NA
ENST00000371219.2	low_high	BM22	ENSG00000132819.16	RBM38	0.423072	0.0001412	-0.00642833	NA
ENST00000371219.2	low_high	BM36	ENSG00000132819.16	RBM38	0.558071	0.000200601	0.0107788	NA
ENST00000371226.7	low_high	BM36	ENSG00000162600.11	OMA1	0.416059	0.000149559	0.0265218	NA
ENST00000371226.7	mid_high	BM36	ENSG00000162600.11	OMA1	0.446117	0.00761181	0.0265175	NA
ENST00000371227.8	low_high	BM36	ENSG00000095637.22	SORBS1	0.57182	2.4928e-11	-0.000514301	NA
ENST00000371228.2	low_high	BM36	ENSG00000095637.22	SORBS1	0.57182	2.4928e-11	-0.000892064	NA
ENST00000371239.5	low_high	BM36	ENSG00000095637.22	SORBS1	0.57182	2.4928e-11	-0.0199916	NA
ENST00000371241.5	low_high	BM36	ENSG00000095637.22	SORBS1	0.57182	2.4928e-11	0.000272156	NA
ENST00000371242.6	low_high	BM44	ENSG00000101146.12	RAE1	-0.228591	0.0199334	-0.0706274	0.000414281
ENST00000371244.8	low_high	BM22	ENSG00000162409.10	PRKAA2	-0.459523	0.000142021	-0.0664449	NA
ENST00000371244.8	low_high	BM36	ENSG00000162409.10	PRKAA2	-0.407632	0.000840987	-0.116067	NA
ENST00000371245.7	low_high	BM36	ENSG00000095637.22	SORBS1	0.57182	2.4928e-11	0.00035065	NA
ENST00000371246.6	low_high	BM36	ENSG00000095637.22	SORBS1	0.57182	2.4928e-11	-0.00799992	NA
ENST00000371247.6	low_high	BM36	ENSG00000095637.22	SORBS1	0.57182	2.4928e-11	-0.0025409	NA
ENST00000371249.6	low_high	BM36	ENSG00000095637.22	SORBS1	0.57182	2.4928e-11	0.00325358	NA
ENST00000371250.3	low_high	BM36	ENSG00000162407.8	PLPP3	0.4387	3.99139e-05	-0.00316855	NA
ENST00000371270.5	low_high	BM10	ENSG00000138115.13	CYP2C8	-0.399062	0.0069013	0.00963638	NA
ENST00000371270.5	low_high	BM22	ENSG00000138115.13	CYP2C8	-0.579192	0.00176952	-0.00982751	NA
ENST00000371270.5	low_high	BM36	ENSG00000138115.13	CYP2C8	-0.80194	5.20203e-06	0.0472965	NA
ENST00000371304.2	low_high	BM10	ENSG00000162391.11	FAM151A	0.537902	0.00947394	0.00473816	NA
ENST00000371304.2	low_high	BM22	ENSG00000162391.11	FAM151A	0.826606	0.000311544	-0.0675442	NA
ENST00000371304.2	low_high	BM36	ENSG00000162391.11	FAM151A	0.891269	0.000218154	-0.0303162	NA
ENST00000371304.2	low_high	BM44	ENSG00000162391.11	FAM151A	0.680043	0.00167103	-0.00148864	NA
ENST00000371325.1	low_high	BM44	ENSG00000213714.1	FAM209B	-0.812272	0.00742216	0	NA
ENST00000371335.4	low_high	BM36	ENSG00000005893.15	LAMP2	0.675323	2.72083e-07	0.0418487	0.136698
ENST00000371335.4	mid_high	BM36	ENSG00000005893.15	LAMP2	0.579955	0.00429135	0.00215158	NA
ENST00000371352.5	low_high	BM22	ENSG00000125355.15	TMEM255A	0.459343	0.0005608	-0.00500819	NA
ENST00000371352.5	low_high	BM36	ENSG00000125355.15	TMEM255A	0.732569	9.55515e-08	0.0591628	NA
ENST00000371362.7	low_high	BM44	ENSG00000203985.10	LDLRAD1	0.467596	0.00693992	0.00367465	NA
ENST00000371369.8	low_high	BM22	ENSG00000125355.15	TMEM255A	0.459343	0.0005608	0.0867033	NA
ENST00000371369.8	low_high	BM36	ENSG00000125355.15	TMEM255A	0.732569	9.55515e-08	-0.0319904	NA
ENST00000371374.5	low_high	BM36	ENSG00000172348.14	RCAN2	-0.470515	0.00460452	-0.0427671	NA
ENST00000371374.5	low_high	BM44	ENSG00000172348.14	RCAN2	-0.582003	0.000999068	0.00602551	1
ENST00000371375.1	low_high	BM36	ENSG00000138193.15	PLCE1	0.523667	1.30496e-10	0.00560152	NA
ENST00000371375.1	low_high	BM44	ENSG00000138193.15	PLCE1	0.393902	0.000137865	0.0347857	NA
ENST00000371380.7	low_high	BM36	ENSG00000138193.15	PLCE1	0.523667	1.30496e-10	0.0707346	0
ENST00000371380.7	low_high	BM44	ENSG00000138193.15	PLCE1	0.393902	0.000137865	0.00194544	NA
ENST00000371380.7	mid_high	BM36	ENSG00000138193.15	PLCE1	0.199083	0.145604	0.0790172	0
ENST00000371383.6	low_high	BM22	ENSG00000112796.9	ENPP5	-0.431838	0.000598828	-0.0287986	NA
ENST00000371383.6	low_high	BM44	ENSG00000112796.9	ENPP5	-0.457165	0.000676281	0.0558783	0
ENST00000371385.7	low_high	BM36	ENSG00000138193.15	PLCE1	0.523667	1.30496e-10	-0.0206271	NA
ENST00000371385.7	low_high	BM44	ENSG00000138193.15	PLCE1	0.393902	0.000137865	-0.0324359	NA
ENST00000371394.6	low_high	BM10	ENSG00000181090.20	EHMT1	0.441869	0.000160324	0.00160756	NA
ENST00000371394.6	low_high	BM44	ENSG00000181090.20	EHMT1	0.404591	0.00142532	-0.00169685	NA
ENST00000371419.6	low_high	BM10	ENSG00000101132.9	PFDN4	-0.421671	0.000629674	-0.032559	NA
ENST00000371419.6	low_high	BM22	ENSG00000101132.9	PFDN4	-0.583165	0.000130766	0.0323029	NA
ENST00000371419.6	low_high	BM36	ENSG00000101132.9	PFDN4	-0.466381	9.13481e-05	0.0175764	NA
ENST00000371429.3	low_high	BM36	ENSG00000058804.11	NDC1	-0.0923455	0.311109	0.0514525	0
ENST00000371435.6	low_high	BM36	ENSG00000064787.13	BCAS1	0.503231	0.00656658	0.0191157	NA
ENST00000371437.4	low_high	BM10	ENSG00000125356.6	NDUFA1	-0.42592	0.000750197	0	NA
ENST00000371437.4	low_high	BM22	ENSG00000125356.6	NDUFA1	-0.423494	0.00178631	0	NA
ENST00000371437.4	low_high	BM36	ENSG00000125356.6	NDUFA1	-0.436713	3.04223e-05	0	NA
ENST00000371437.4	low_high	BM44	ENSG00000125356.6	NDUFA1	-0.511667	0.000280249	0	NA
ENST00000371442.3	low_high	BM44	ENSG00000125352.5	RNF113A	-0.515405	8.59702e-05	0	NA
ENST00000371447.3	low_high	BM44	ENSG00000095464.9	PDE6C	0.5259	0.00028367	-0.0294127	NA
ENST00000371464.7	low_high	BM22	ENSG00000138207.13	RBP4	-0.659737	5.56429e-05	-0.0149093	NA
ENST00000371464.7	low_high	BM36	ENSG00000138207.13	RBP4	-0.725342	9.21679e-06	0.0192475	NA
ENST00000371464.7	low_high	BM44	ENSG00000138207.13	RBP4	-0.656443	0.000112609	0.00402572	NA
ENST00000371467.5	low_high	BM22	ENSG00000138207.13	RBP4	-0.659737	5.56429e-05	-0.0101558	NA
ENST00000371467.5	low_high	BM36	ENSG00000138207.13	RBP4	-0.725342	9.21679e-06	0.00720929	NA
ENST00000371467.5	low_high	BM44	ENSG00000138207.13	RBP4	-0.656443	0.000112609	0.00468729	NA
ENST00000371469.2	low_high	BM22	ENSG00000138207.13	RBP4	-0.659737	5.56429e-05	0.0124117	NA
ENST00000371469.2	low_high	BM36	ENSG00000138207.13	RBP4	-0.725342	9.21679e-06	0.0302431	NA
ENST00000371469.2	low_high	BM44	ENSG00000138207.13	RBP4	-0.656443	0.000112609	0.0651566	NA
ENST00000371471.6	low_high	BM36	ENSG00000171940.13	ZNF217	0.836597	3.4806e-11	0.0469773	NA
ENST00000371471.6	low_high	BM44	ENSG00000171940.13	ZNF217	0.398013	0.000237935	0.0281802	NA
ENST00000371472.6	mid_high	BM22	ENSG00000165802.22	NSMF	-0.0634639	0.765728	-0.0670051	3.42542e-13
ENST00000371488.3	low_high	BM10	ENSG00000138119.16	MYOF	0.40116	0.00287513	-0.00141686	NA
ENST00000371488.3	low_high	BM22	ENSG00000138119.16	MYOF	0.649924	0.000223883	0.000732083	NA
ENST00000371488.3	low_high	BM36	ENSG00000138119.16	MYOF	0.877312	5.9189e-11	0.000618093	NA
ENST00000371488.3	low_high	BM44	ENSG00000138119.16	MYOF	0.635093	4.07242e-05	0.00181761	NA
ENST00000371489.5	low_high	BM10	ENSG00000138119.16	MYOF	0.40116	0.00287513	-0.0159199	NA
ENST00000371489.5	low_high	BM22	ENSG00000138119.16	MYOF	0.649924	0.000223883	0.0349885	NA
ENST00000371489.5	low_high	BM36	ENSG00000138119.16	MYOF	0.877312	5.9189e-11	0.00852733	NA
ENST00000371489.5	low_high	BM44	ENSG00000138119.16	MYOF	0.635093	4.07242e-05	0.017035	NA
ENST00000371491.4	low_high	BM22	ENSG00000162383.12	SLC1A7	1.31371	0.000137679	-0.0229898	NA
ENST00000371491.4	low_high	BM36	ENSG00000162383.12	SLC1A7	1.19575	0.000171724	-0.0132298	NA
ENST00000371494.8	low_high	BM22	ENSG00000162383.12	SLC1A7	1.31371	0.000137679	0.0165658	NA
ENST00000371494.8	low_high	BM36	ENSG00000162383.12	SLC1A7	1.19575	0.000171724	0.0134676	NA
ENST00000371500.7	low_high	BM10	ENSG00000174348.13	PODN	0.411647	0.00881459	0.0339955	NA
ENST00000371500.7	low_high	BM22	ENSG00000174348.13	PODN	0.6531	0.000568961	0.0106719	NA
ENST00000371500.7	low_high	BM36	ENSG00000174348.13	PODN	0.708512	0.000191104	-0.0343717	NA
ENST00000371500.7	low_high	BM44	ENSG00000174348.13	PODN	0.463878	0.00449113	0.0421517	NA
ENST00000371506.6	low_high	BM36	ENSG00000188833.9	ENTPD8	0.755256	0.000161663	-0.030461	NA
ENST00000371506.6	low_high	BM44	ENSG00000188833.9	ENTPD8	0.582459	0.00310538	-0.0295923	NA
ENST00000371509.8	mid_high	BM36	ENSG00000116171.17	SCP2	0.418472	0.00582271	0.000353958	NA
ENST00000371513.9	mid_high	BM36	ENSG00000116171.17	SCP2	0.418472	0.00582271	-0.00922467	NA
ENST00000371514.7	mid_high	BM36	ENSG00000116171.17	SCP2	0.418472	0.00582271	-0.0299148	NA
ENST00000371520.5	low_high	BM36	ENSG00000121310.16	ECHDC2	0.383771	0.000167768	-0.00440856	NA
ENST00000371520.5	low_high	BM44	ENSG00000121310.16	ECHDC2	0.410693	0.000776212	-0.00606754	NA
ENST00000371521.8	low_high	BM10	ENSG00000188566.13	NDOR1	0.476874	0.00270902	-0.0426165	NA
ENST00000371521.8	low_high	BM22	ENSG00000188566.13	NDOR1	0.494823	0.000913163	-0.0479782	NA
ENST00000371522.8	low_high	BM36	ENSG00000121310.16	ECHDC2	0.383771	0.000167768	7.31311e-05	NA
ENST00000371522.8	low_high	BM44	ENSG00000121310.16	ECHDC2	0.410693	0.000776212	-0.00319385	NA
ENST00000371543.5	low_high	BM22	ENSG00000138190.16	EXOC6	-0.379975	7.64102e-05	0.00960667	NA
ENST00000371552.8	low_high	BM22	ENSG00000138190.16	EXOC6	-0.379975	7.64102e-05	0.00828514	NA
ENST00000371554.2	low_high	BM44	ENSG00000096384.19	HSP90AB1	-0.480773	0.000280451	0.0158689	NA
ENST00000371559.8	low_high	BM44	ENSG00000176884.14	GRIN1	-0.114974	0.185363	-0.0733467	1.41206e-05
ENST00000371564.7	low_high	BM10	ENSG00000101096.19	NFATC2	0.480426	0.000849555	-0.00211765	NA
ENST00000371564.7	low_high	BM22	ENSG00000101096.19	NFATC2	0.445656	0.00737096	-0.00173306	NA
ENST00000371564.7	low_high	BM36	ENSG00000101096.19	NFATC2	0.941502	1.30658e-10	0.0681086	NA
ENST00000371564.7	low_high	BM44	ENSG00000101096.19	NFATC2	0.417404	0.00137367	0.0465936	NA
ENST00000371564.7	mid_high	BM10	ENSG00000101096.19	NFATC2	0.59816	0.00416476	0.095328	NA
ENST00000371579.6	low_high	BM44	ENSG00000176978.13	DPP7	0.145613	0.00915799	-0.0841942	0.000481965
ENST00000371582.8	low_high	BM10	ENSG00000000419.12	DPM1	-0.442992	0.000286576	-0.00214958	NA
ENST00000371584.8	low_high	BM10	ENSG00000000419.12	DPM1	-0.442992	0.000286576	0.0401438	NA
ENST00000371588.9	low_high	BM10	ENSG00000000419.12	DPM1	-0.442992	0.000286576	-0.0737448	NA
ENST00000371589.8	low_high	BM10	ENSG00000177239.14	MAN1B1	0.0227654	0.787343	-0.0524092	0.000251679
ENST00000371589.8	low_high	BM22	ENSG00000177239.14	MAN1B1	-0.0438624	0.51902	-0.0519507	0.00241849
ENST00000371591.1	low_high	BM22	ENSG00000157077.14	ZFYVE9	-0.459279	0.000165952	0.0816742	0.00107248
ENST00000371600.7	low_high	BM44	ENSG00000107281.9	NPDC1	0.0799125	0.270672	0.0866344	0.00079716
ENST00000371601.4	low_high	BM22	ENSG00000107281.9	NPDC1	0.17375	0.0311047	-0.104054	0.000244787
ENST00000371601.4	low_high	BM36	ENSG00000107281.9	NPDC1	0.105085	0.538407	-0.0865517	0.00156675
ENST00000371601.4	low_high	BM44	ENSG00000107281.9	NPDC1	0.0799125	0.270672	-0.127394	6.12118e-09
ENST00000371601.4	low_mid	BM44	ENSG00000107281.9	NPDC1	0.0338129	0.741942	-0.0920671	0.00740842
ENST00000371605.7	low_high	BM22	ENSG00000107331.16	ABCA2	0.398244	0.00073829	-0.0502304	NA
ENST00000371605.7	low_high	BM36	ENSG00000107331.16	ABCA2	0.443059	0.00625987	-0.0426601	NA
ENST00000371610.6	low_high	BM22	ENSG00000124171.8	PARD6B	0.387948	0.00056753	0.0106299	NA
ENST00000371610.6	low_high	BM36	ENSG00000124171.8	PARD6B	0.457591	5.51499e-06	0.0182924	NA
ENST00000371610.6	mid_high	BM22	ENSG00000124171.8	PARD6B	0.494868	0.00200386	0.0201635	NA
ENST00000371625.7	low_high	BM10	ENSG00000107317.12	PTGDS	0.379107	0.0468114	0.0532984	0.00280834
ENST00000371625.7	low_high	BM44	ENSG00000107317.12	PTGDS	-0.0612461	0.622732	-0.0870565	9.54991e-08
ENST00000371625.7	mid_high	BM10	ENSG00000107317.12	PTGDS	0.533966	0.064663	0.0592342	0.00640876
ENST00000371628.7	low_high	BM36	ENSG00000175556.16	LONRF3	0.38205	1.93737e-06	0.0174756	NA
ENST00000371632.7	low_high	BM22	ENSG00000184925.11	LCN12	0.419974	0.00404921	-0.00539486	NA
ENST00000371632.7	low_high	BM36	ENSG00000184925.11	LCN12	0.446933	0.000659791	0.0123982	NA
ENST00000371632.7	low_high	BM44	ENSG00000184925.11	LCN12	0.389156	0.00656076	-0.00506115	NA
ENST00000371633.7	low_high	BM22	ENSG00000184925.11	LCN12	0.419974	0.00404921	0.000264722	NA
ENST00000371642.1	low_high	BM36	ENSG00000131724.10	IL13RA1	0.891626	6.74796e-14	-0.0109188	NA
ENST00000371642.1	mid_high	BM36	ENSG00000131724.10	IL13RA1	0.556798	0.00239609	-0.025907	NA
ENST00000371646.9	low_high	BM44	ENSG00000096384.19	HSP90AB1	-0.480773	0.000280451	-0.0245664	NA
ENST00000371648.4	low_high	BM36	ENSG00000107223.12	EDF1	-0.503059	5.2568e-05	0.0223446	NA
ENST00000371648.4	low_high	BM44	ENSG00000107223.12	EDF1	-0.406548	0.000159145	0.0281335	NA
ENST00000371649.5	low_high	BM36	ENSG00000107223.12	EDF1	-0.503059	5.2568e-05	0.0152339	NA
ENST00000371649.5	low_high	BM44	ENSG00000107223.12	EDF1	-0.406548	0.000159145	0.0170398	NA
ENST00000371650.9	low_high	BM22	ENSG00000240849.10	TMEM189	0.51236	2.67415e-05	-0.0308093	NA
ENST00000371650.9	low_high	BM36	ENSG00000240849.10	TMEM189	0.418433	0.000848518	0.024258	NA
ENST00000371652.8	low_high	BM22	ENSG00000240849.10	TMEM189	0.51236	2.67415e-05	-0.086555	0.0361395
ENST00000371652.8	low_high	BM36	ENSG00000240849.10	TMEM189	0.418433	0.000848518	-0.0543708	NA
ENST00000371655.3	low_high	BM10	ENSG00000169213.6	RAB3B	-0.412597	0.000507438	0	NA
ENST00000371655.3	low_high	BM22	ENSG00000169213.6	RAB3B	-0.620605	4.8383e-05	0	NA
ENST00000371655.3	low_high	BM36	ENSG00000169213.6	RAB3B	-0.591438	2.43909e-05	0	NA
ENST00000371655.3	low_high	BM44	ENSG00000169213.6	RAB3B	-0.582269	7.53282e-05	0	NA
ENST00000371656.3	low_high	BM22	ENSG00000240849.10	TMEM189	0.51236	2.67415e-05	0.0872664	0.00691368
ENST00000371656.3	low_high	BM36	ENSG00000240849.10	TMEM189	0.418433	0.000848518	0.0578641	NA
ENST00000371656.3	mid_high	BM22	ENSG00000240849.10	TMEM189	0.347661	0.0635505	0.117392	0.0019966
ENST00000371658.3	low_high	BM22	ENSG00000240849.10	TMEM189	0.51236	2.67415e-05	0.0111747	NA
ENST00000371658.3	low_high	BM36	ENSG00000240849.10	TMEM189	0.418433	0.000848518	-0.0388021	NA
ENST00000371666.7	low_high	BM22	ENSG00000131724.10	IL13RA1	0.325699	0.00655129	0.0691096	0
ENST00000371666.7	low_high	BM36	ENSG00000131724.10	IL13RA1	0.891626	6.74796e-14	0.0936082	0
ENST00000371666.7	mid_high	BM36	ENSG00000131724.10	IL13RA1	0.556798	0.00239609	0.0586671	NA
ENST00000371667.1	low_high	BM22	ENSG00000165338.16	HECTD2	-0.469367	4.61341e-06	0.0107093	NA
ENST00000371674.7	low_high	BM44	ENSG00000244687.11	UBE2V1	-0.255981	0.00560113	-0.16771	3.27573e-14
ENST00000371674.7	mid_high	BM44	ENSG00000244687.11	UBE2V1	-0.127548	0.791057	-0.071167	0.00836921
ENST00000371681.8	low_high	BM22	ENSG00000165338.16	HECTD2	-0.469367	4.61341e-06	0.00335972	NA
ENST00000371691.5	low_high	BM22	ENSG00000165716.10	FAM69B	-0.290658	0.00180331	0.120937	0
ENST00000371691.5	low_high	BM36	ENSG00000165716.10	FAM69B	-0.476736	0.000121726	0.0953219	0
ENST00000371691.5	low_high	BM44	ENSG00000165716.10	FAM69B	-0.181248	0.0128114	0.0897895	0
ENST00000371692.8	low_high	BM22	ENSG00000165716.10	FAM69B	-0.290658	0.00180331	-0.120937	0
ENST00000371692.8	low_high	BM36	ENSG00000165716.10	FAM69B	-0.476736	0.000121726	-0.0953219	0
ENST00000371692.8	low_high	BM44	ENSG00000165716.10	FAM69B	-0.181248	0.0128114	-0.0897895	0
ENST00000371698.3	low_high	BM22	ENSG00000172889.15	EGFL7	0.211997	0.0479984	-0.137881	8.4929e-08
ENST00000371698.3	low_high	BM36	ENSG00000172889.15	EGFL7	0.271912	0.171808	-0.216775	1.09432e-15
ENST00000371698.3	low_high	BM44	ENSG00000172889.15	EGFL7	0.064182	0.621752	-0.150042	8.61182e-07
ENST00000371698.3	low_mid	BM22	ENSG00000172889.15	EGFL7	0.0558504	0.80714	-0.125653	0.00368901
ENST00000371698.3	low_mid	BM44	ENSG00000172889.15	EGFL7	-0.063014	0.708935	-0.142472	5.45586e-06
ENST00000371707.3	low_high	BM36	ENSG00000256420.1	OSBPL9P4	-0.429493	0.00578181	0	NA
ENST00000371708.1	low_high	BM36	ENSG00000112759.17	SLC29A1	-0.425748	8.60534e-06	-0.0291115	NA
ENST00000371713.6	low_high	BM36	ENSG00000112759.17	SLC29A1	-0.425748	8.60534e-06	0.0205736	NA
ENST00000371717.7	low_high	BM44	ENSG00000165688.11	PMPCA	-0.153479	0.00251789	-0.0764597	0
ENST00000371719.2	low_high	BM36	ENSG00000148680.15	HTR7	-0.405512	0.00516335	-0.0558766	NA
ENST00000371724.6	low_high	BM36	ENSG00000112759.17	SLC29A1	-0.425748	8.60534e-06	-0.00879456	NA
ENST00000371731.6	low_high	BM36	ENSG00000112759.17	SLC29A1	-0.425748	8.60534e-06	0.00292923	NA
ENST00000371733.7	low_high	BM36	ENSG00000085832.16	EPS15	-0.127868	0.135005	0.0620314	0.000174603
ENST00000371740.10	low_high	BM36	ENSG00000112759.17	SLC29A1	-0.425748	8.60534e-06	-0.00396403	NA
ENST00000371753.5	low_high	BM10	ENSG00000148411.7	NACC2	0.480217	0.00131659	0.0405998	NA
ENST00000371753.5	low_high	BM22	ENSG00000148411.7	NACC2	0.465967	0.000333727	0.060865	NA
ENST00000371753.5	low_high	BM36	ENSG00000148411.7	NACC2	0.857539	4.79358e-07	0.127422	0
ENST00000371753.5	low_high	BM44	ENSG00000148411.7	NACC2	0.384432	0.000514457	-0.0160283	NA
ENST00000371753.5	mid_high	BM22	ENSG00000148411.7	NACC2	0.386351	0.0569833	0.0962944	0
ENST00000371755.8	low_high	BM36	ENSG00000112759.17	SLC29A1	-0.425748	8.60534e-06	-0.0287531	NA
ENST00000371761.3	low_high	BM22	ENSG00000123080.10	CDKN2C	0.433135	0.000112461	0.0527869	NA
ENST00000371761.3	low_high	BM36	ENSG00000123080.10	CDKN2C	0.472016	5.94918e-05	-0.0208119	NA
ENST00000371764.8	low_high	BM22	ENSG00000124228.14	DDX27	0.0401939	0.425191	-0.113675	0.0042124
ENST00000371764.8	low_high	BM44	ENSG00000124228.14	DDX27	0.0105529	0.844097	-0.111429	5.63939e-05
ENST00000371781.3	low_high	BM44	ENSG00000160349.9	LCN1	-1.07841	0.00730463	-0.011978	NA
ENST00000371790.4	low_high	BM22	ENSG00000152779.13	SLC16A12	0.563009	0.00828776	0.00921917	NA
ENST00000371790.4	low_high	BM36	ENSG00000152779.13	SLC16A12	0.745458	8.49909e-06	0.00562963	NA
ENST00000371790.4	low_high	BM44	ENSG00000152779.13	SLC16A12	0.425552	0.00696532	0.00995108	NA
ENST00000371793.7	low_high	BM22	ENSG00000130558.19	OLFM1	-0.545256	5.64962e-05	0.0487679	1.82101e-07
ENST00000371793.7	low_high	BM36	ENSG00000130558.19	OLFM1	-0.436869	9.78125e-05	0.0238072	NA
ENST00000371793.7	low_high	BM44	ENSG00000130558.19	OLFM1	-0.533319	1.19081e-05	0.0310025	NA
ENST00000371796.7	low_high	BM22	ENSG00000130558.19	OLFM1	-0.545256	5.64962e-05	0.00223431	1
ENST00000371796.7	low_high	BM36	ENSG00000130558.19	OLFM1	-0.436869	9.78125e-05	-0.033077	NA
ENST00000371796.7	low_high	BM44	ENSG00000130558.19	OLFM1	-0.533319	1.19081e-05	-0.0335749	NA
ENST00000371799.8	low_high	BM22	ENSG00000130558.19	OLFM1	-0.545256	5.64962e-05	0.00167875	NA
ENST00000371799.8	low_high	BM36	ENSG00000130558.19	OLFM1	-0.436869	9.78125e-05	0.000774458	NA
ENST00000371799.8	low_high	BM44	ENSG00000130558.19	OLFM1	-0.533319	1.19081e-05	0.00199825	NA
ENST00000371801.4	low_high	BM22	ENSG00000130558.19	OLFM1	-0.545256	5.64962e-05	0.00204014	NA
ENST00000371801.4	low_high	BM36	ENSG00000130558.19	OLFM1	-0.436869	9.78125e-05	0.00148992	NA
ENST00000371801.4	low_high	BM44	ENSG00000130558.19	OLFM1	-0.533319	1.19081e-05	0.00207128	NA
ENST00000371804.3	low_high	BM10	ENSG00000185745.9	IFIT1	-0.293959	0.0449098	-0.0948378	0
ENST00000371804.3	low_high	BM22	ENSG00000185745.9	IFIT1	-0.296033	0.0680744	-0.0838354	0
ENST00000371804.3	low_high	BM36	ENSG00000185745.9	IFIT1	-0.185738	0.259494	-0.106563	0
ENST00000371804.3	low_high	BM44	ENSG00000185745.9	IFIT1	-0.180907	0.218018	-0.0970092	0
ENST00000371806.3	low_high	BM22	ENSG00000085265.10	FCN1	0.425702	0.00263184	0.0554265	NA
ENST00000371811.4	low_high	BM36	ENSG00000119917.13	IFIT3	0.393489	3.12327e-05	0.0493917	NA
ENST00000371818.8	low_high	BM36	ENSG00000119917.13	IFIT3	0.393489	3.12327e-05	-0.0493917	NA
ENST00000371819.1	low_high	BM22	ENSG00000162374.16	ELAVL4	-0.499675	0.00121948	0.0272328	NA
ENST00000371819.1	low_high	BM36	ENSG00000162374.16	ELAVL4	-0.659035	2.53649e-05	0.0257533	NA
ENST00000371819.1	low_high	BM44	ENSG00000162374.16	ELAVL4	-0.522395	0.000683935	-0.0176422	NA
ENST00000371821.5	low_high	BM22	ENSG00000162374.16	ELAVL4	-0.499675	0.00121948	0.0266901	NA
ENST00000371821.5	low_high	BM36	ENSG00000162374.16	ELAVL4	-0.659035	2.53649e-05	0.00690328	1
ENST00000371821.5	low_high	BM44	ENSG00000162374.16	ELAVL4	-0.522395	0.000683935	0.00446304	NA
ENST00000371822.9	mid_high	BM36	ENSG00000131725.13	WDR44	0.443016	0.00207643	0.000532443	NA
ENST00000371823.8	low_high	BM22	ENSG00000162374.16	ELAVL4	-0.499675	0.00121948	-5.65278e-05	NA
ENST00000371823.8	low_high	BM36	ENSG00000162374.16	ELAVL4	-0.659035	2.53649e-05	-0.000961782	NA
ENST00000371823.8	low_high	BM44	ENSG00000162374.16	ELAVL4	-0.522395	0.000683935	0.00422786	NA
ENST00000371824.5	low_high	BM22	ENSG00000162374.16	ELAVL4	-0.499675	0.00121948	-0.0318868	NA
ENST00000371824.5	low_high	BM36	ENSG00000162374.16	ELAVL4	-0.659035	2.53649e-05	-0.0564787	0.0130946
ENST00000371824.5	low_high	BM44	ENSG00000162374.16	ELAVL4	-0.522395	0.000683935	-0.0131882	NA
ENST00000371825.7	mid_high	BM36	ENSG00000131725.13	WDR44	0.443016	0.00207643	-0.0109146	NA
ENST00000371826.3	low_high	BM36	ENSG00000119922.9	IFIT2	0.57218	1.47546e-07	-0.0334264	0.414509
ENST00000371826.3	mid_high	BM36	ENSG00000119922.9	IFIT2	0.483456	0.00417906	-0.0205842	0.716849
ENST00000371827.5	low_high	BM22	ENSG00000162374.16	ELAVL4	-0.499675	0.00121948	-0.0202111	NA
ENST00000371827.5	low_high	BM36	ENSG00000162374.16	ELAVL4	-0.659035	2.53649e-05	0.0696456	0.000491079
ENST00000371827.5	low_high	BM44	ENSG00000162374.16	ELAVL4	-0.522395	0.000683935	0.0521454	NA
ENST00000371833.3	low_high	BM22	ENSG00000162373.12	BEND5	-0.405838	0.00225405	-0.0311374	NA
ENST00000371833.3	low_high	BM36	ENSG00000162373.12	BEND5	-0.596237	6.8455e-07	-0.0446739	0.032817
ENST00000371834.6	low_high	BM10	ENSG00000169925.16	BRD3	0.41905	0.000901128	-0.00244489	NA
ENST00000371835.8	low_high	BM10	ENSG00000141867.17	BRD4	0.404453	0.00140604	0.00949643	NA
ENST00000371836.1	low_high	BM22	ENSG00000186094.16	AGBL4	-0.463796	4.63593e-05	-0.00170986	NA
ENST00000371836.1	low_high	BM36	ENSG00000186094.16	AGBL4	-0.589493	4.02964e-08	-0.0156983	NA
ENST00000371838.5	low_high	BM22	ENSG00000186094.16	AGBL4	-0.463796	4.63593e-05	-0.0106551	NA
ENST00000371838.5	low_high	BM36	ENSG00000186094.16	AGBL4	-0.589493	4.02964e-08	-0.0203123	NA
ENST00000371839.5	low_high	BM22	ENSG00000186094.16	AGBL4	-0.463796	4.63593e-05	-0.0451946	NA
ENST00000371839.5	low_high	BM36	ENSG00000186094.16	AGBL4	-0.589493	4.02964e-08	-0.00926357	NA
ENST00000371839.5	low_high	BM44	ENSG00000186094.16	AGBL4	-0.26929	0.000461279	-0.0763624	0.00031033
ENST00000371842.2	low_high	BM10	ENSG00000169925.16	BRD3	0.41905	0.000901128	0.00205399	NA
ENST00000371848.3	mid_high	BM36	ENSG00000131725.13	WDR44	0.443016	0.00207643	0.0559441	NA
ENST00000371850.7	low_high	BM44	ENSG00000160293.16	VAV2	0.133194	0.0509817	-0.0828185	0
ENST00000371852.3	low_high	BM36	ENSG00000138135.6	CH25H	0.651645	0.00664247	0	NA
ENST00000371857.7	low_high	BM36	ENSG00000026103.21	FAS	0.408287	0.00180459	-0.0237902	NA
ENST00000371870.3	mid_high	BM36	ENSG00000162368.13	CMPK1	0.398371	0.00485215	-0.00412992	NA
ENST00000371871.8	mid_high	BM36	ENSG00000162368.13	CMPK1	0.398371	0.00485215	0.0101912	NA
ENST00000371873.9	low_high	BM10	ENSG00000162368.13	CMPK1	-0.09238	0.236694	-0.0522037	0.00347701
ENST00000371873.9	mid_high	BM36	ENSG00000162368.13	CMPK1	0.398371	0.00485215	-0.0286002	NA
ENST00000371884.6	low_high	BM22	ENSG00000162367.11	TAL1	0.416526	0.00130552	0.00107681	NA
ENST00000371884.6	low_high	BM36	ENSG00000162367.11	TAL1	0.709939	5.98221e-09	-0.0348502	NA
ENST00000371884.6	low_high	BM44	ENSG00000162367.11	TAL1	0.68265	4.00637e-06	-0.0741272	NA
ENST00000371885.1	low_high	BM36	ENSG00000162366.7	PDZK1IP1	0.953358	0.00708625	0.161909	NA
ENST00000371897.8	low_high	BM44	ENSG00000160326.13	SLC2A6	-0.0537388	0.454274	0.0603995	0
ENST00000371899.8	low_high	BM44	ENSG00000160326.13	SLC2A6	-0.0537388	0.454274	-0.107872	0
ENST00000371901.3	low_high	BM22	ENSG00000186377.7	CYP4X1	-0.600639	4.0812e-05	0.0245876	NA
ENST00000371901.3	low_high	BM36	ENSG00000186377.7	CYP4X1	-0.734206	4.40304e-07	0.0706277	0
ENST00000371901.3	low_high	BM44	ENSG00000186377.7	CYP4X1	-0.394635	0.000588389	0.00224507	NA
ENST00000371917.4	low_mid	BM44	ENSG00000124198.8	ARFGEF2	-0.122285	0.195391	-0.0751576	0
ENST00000371917.4	mid_high	BM36	ENSG00000124198.8	ARFGEF2	-0.0552141	0.700852	0.0550814	0
ENST00000371919.8	low_high	BM44	ENSG00000142973.13	CYP4B1	0.606263	0.000229105	0.00729443	NA
ENST00000371923.8	low_high	BM44	ENSG00000142973.13	CYP4B1	0.606263	0.000229105	0.0342914	NA
ENST00000371926.7	low_high	BM22	ENSG00000138134.11	STAMBPL1	-0.357545	0.000446052	-0.0746678	0.00050027
ENST00000371926.7	low_high	BM36	ENSG00000138134.11	STAMBPL1	-0.329671	0.000360799	-0.0884529	7.86276e-11
ENST00000371926.7	low_high	BM44	ENSG00000138134.11	STAMBPL1	-0.150304	0.0276525	-0.137816	6.24264e-08
ENST00000371930.4	low_high	BM36	ENSG00000152766.5	ANKRD22	0.448283	0.00764414	-0.0299632	NA
ENST00000371930.4	low_high	BM44	ENSG00000152766.5	ANKRD22	0.496828	0.00537512	-0.0231583	NA
ENST00000371933.7	low_high	BM22	ENSG00000159658.10	EFCAB14	0.108596	0.132398	0.0997774	0.00545492
ENST00000371933.7	low_high	BM36	ENSG00000159658.10	EFCAB14	0.640811	2.22734e-11	0.0691052	0.125631
ENST00000371933.7	mid_high	BM36	ENSG00000159658.10	EFCAB14	0.491148	0.00132244	0.0375338	NA
ENST00000371936.5	low_high	BM10	ENSG00000123496.7	IL13RA2	-0.48432	0.00527739	-0.0400468	NA
ENST00000371940.1	low_high	BM22	ENSG00000142961.14	MOB3C	0.472053	2.96343e-05	-0.00495667	NA
ENST00000371940.1	low_high	BM36	ENSG00000142961.14	MOB3C	0.621604	1.25916e-06	0.0117203	NA
ENST00000371940.1	low_high	BM44	ENSG00000142961.14	MOB3C	0.419675	8.97933e-05	0.0208187	NA
ENST00000371941.3	low_high	BM22	ENSG00000124126.13	PREX1	0.394621	0.000103172	-0.00964292	NA
ENST00000371941.3	low_high	BM36	ENSG00000124126.13	PREX1	0.592659	2.58975e-06	0.000884317	NA
ENST00000371947.7	low_high	BM36	ENSG00000184719.11	RNLS	-0.453929	5.97906e-05	0.0166694	1
ENST00000371950.3	low_high	BM10	ENSG00000147246.9	HTR2C	-0.580613	0.00259315	0.0239	NA
ENST00000371950.3	low_high	BM36	ENSG00000147246.9	HTR2C	-0.596513	0.00391326	0.148154	NA
ENST00000371951.5	low_high	BM10	ENSG00000147246.9	HTR2C	-0.580613	0.00259315	0.0204023	NA
ENST00000371951.5	low_high	BM36	ENSG00000147246.9	HTR2C	-0.596513	0.00391326	0.0875207	NA
ENST00000371958.1	low_high	BM10	ENSG00000126016.15	AMOT	0.474046	0.000545711	0.000278738	NA
ENST00000371958.1	low_high	BM22	ENSG00000126016.15	AMOT	0.384013	0.00285305	-9.09722e-05	NA
ENST00000371958.1	low_high	BM36	ENSG00000126016.15	AMOT	0.675825	1.14707e-07	-0.00285393	NA
ENST00000371959.7	low_high	BM10	ENSG00000126016.15	AMOT	0.474046	0.000545711	-0.0152231	NA
ENST00000371959.7	low_high	BM22	ENSG00000126016.15	AMOT	0.384013	0.00285305	-0.0473937	NA
ENST00000371959.7	low_high	BM36	ENSG00000126016.15	AMOT	0.675825	1.14707e-07	-0.0364871	0.183823
ENST00000371962.5	low_high	BM10	ENSG00000126016.15	AMOT	0.474046	0.000545711	-5.17442e-05	NA
ENST00000371962.5	low_high	BM22	ENSG00000126016.15	AMOT	0.384013	0.00285305	0.00303653	NA
ENST00000371962.5	low_high	BM36	ENSG00000126016.15	AMOT	0.675825	1.14707e-07	0.000988055	NA
ENST00000371993.6	low_high	BM36	ENSG00000077279.18	DCX	-0.550048	7.53572e-08	0.00782004	NA
ENST00000372003.5	low_high	BM22	ENSG00000117472.9	TSPAN1	0.542115	0.000470727	-0.0418296	NA
ENST00000372007.9	low_high	BM22	ENSG00000077264.14	PAK3	-0.474181	6.20712e-05	-0.0496601	NA
ENST00000372007.9	low_high	BM36	ENSG00000077264.14	PAK3	-0.300562	0.00788196	-0.0958232	0.000588379
ENST00000372007.9	low_high	BM44	ENSG00000077264.14	PAK3	-0.381972	0.000154632	-0.0457409	NA
ENST00000372010.5	low_high	BM22	ENSG00000077264.14	PAK3	-0.474181	6.20712e-05	-0.000770833	NA
ENST00000372010.5	low_high	BM44	ENSG00000077264.14	PAK3	-0.381972	0.000154632	-0.00468956	NA
ENST00000372011.4	low_high	BM36	ENSG00000240089.2	BMS1P3	0.501104	0.000789109	0	NA
ENST00000372011.4	low_high	BM44	ENSG00000240089.2	BMS1P3	0.441325	0.00811671	0	NA
ENST00000372013.7	low_high	BM22	ENSG00000148671.13	ADIRF	0.516568	0.00103963	-0.00342111	NA
ENST00000372017.3	low_high	BM36	ENSG00000173267.13	SNCG	-0.786694	8.41073e-06	-0.012689	NA
ENST00000372017.3	low_high	BM44	ENSG00000173267.13	SNCG	-0.5998	0.00049004	-0.00827532	NA
ENST00000372027.9	low_high	BM22	ENSG00000173269.13	MMRN2	0.529545	0.000175959	-0.0150058	NA
ENST00000372027.9	low_high	BM36	ENSG00000173269.13	MMRN2	0.653154	7.49838e-06	0.00625542	NA
ENST00000372027.9	low_high	BM44	ENSG00000173269.13	MMRN2	0.550462	0.000448023	-0.0255632	NA
ENST00000372036.4	low_high	BM44	ENSG00000148288.12	GBGT1	0.394444	0.000721615	0.00434709	NA
ENST00000372037.7	low_high	BM36	ENSG00000107779.13	BMPR1A	0.433784	6.00099e-06	-0.0161827	NA
ENST00000372038.7	low_high	BM44	ENSG00000148288.12	GBGT1	0.394444	0.000721615	0.00218938	NA
ENST00000372040.8	low_high	BM44	ENSG00000148288.12	GBGT1	0.394444	0.000721615	-0.0168554	NA
ENST00000372042.5	low_high	BM36	ENSG00000101938.14	CHRDL1	-0.135647	0.31806	-0.0507634	0
ENST00000372042.5	low_high	BM44	ENSG00000101938.14	CHRDL1	-0.46118	2.90695e-05	-0.0182013	NA
ENST00000372043.7	low_high	BM44	ENSG00000148288.12	GBGT1	0.394444	0.000721615	0.0058507	NA
ENST00000372045.5	low_high	BM44	ENSG00000101938.14	CHRDL1	-0.46118	2.90695e-05	0.025891	NA
ENST00000372047.7	low_high	BM10	ENSG00000160271.15	RALGDS	0.143997	0.146791	-0.058328	3.9383e-06
ENST00000372047.7	low_high	BM22	ENSG00000160271.15	RALGDS	0.292488	0.000776934	-0.0702571	2.12593e-05
ENST00000372047.7	low_high	BM44	ENSG00000160271.15	RALGDS	0.226542	0.0130857	-0.056062	3.53048e-07
ENST00000372050.7	low_high	BM36	ENSG00000160271.15	RALGDS	0.277496	0.0426071	0.0642102	0.00230142
ENST00000372080.6	low_high	BM22	ENSG00000170835.14	CEL	0.68382	0.00377431	0	NA
ENST00000372080.6	low_high	BM36	ENSG00000170835.14	CEL	0.639038	0.00325289	0	NA
ENST00000372080.6	low_high	BM44	ENSG00000170835.14	CEL	0.571891	0.00536273	0	NA
ENST00000372084.5	low_high	BM36	ENSG00000070759.16	TESK2	0.49515	4.8852e-06	0.0165874	NA
ENST00000372086.3	low_high	BM36	ENSG00000070759.16	TESK2	0.49515	4.8852e-06	-0.036765	NA
ENST00000372088.7	low_high	BM22	ENSG00000107771.16	CCSER2	-0.130684	0.0122332	-0.0702238	0.000105747
ENST00000372103.1	low_high	BM36	ENSG00000101888.11	NXT2	0.492922	0.000140366	0.0134553	NA
ENST00000372105.3	low_high	BM36	ENSG00000148602.5	LRIT1	1.20284	0.00944277	0	NA
ENST00000372106.5	low_high	BM36	ENSG00000101888.11	NXT2	0.492922	0.000140366	-0.034259	NA
ENST00000372107.5	low_high	BM36	ENSG00000101888.11	NXT2	0.492922	0.000140366	0.0221811	NA
ENST00000372134.5	low_high	BM10	ENSG00000165678.20	GHITM	-0.403098	0.00146258	0	NA
ENST00000372134.5	low_high	BM22	ENSG00000165678.20	GHITM	-0.463326	0.00196794	0	NA
ENST00000372134.5	low_high	BM36	ENSG00000165678.20	GHITM	-0.404049	0.00123799	0	NA
ENST00000372134.5	low_high	BM44	ENSG00000165678.20	GHITM	-0.496091	0.000574504	0	NA
ENST00000372136.7	low_high	BM10	ENSG00000165698.15	SPACA9	0.185773	0.00536616	-0.0571606	0
ENST00000372136.7	low_high	BM44	ENSG00000165698.15	SPACA9	0.00681377	0.909396	-0.0671517	0
ENST00000372141.6	low_high	BM22	ENSG00000185737.12	NRG3	-0.135762	0.0124938	0.0532707	0.00463018
ENST00000372171.4	low_high	BM36	ENSG00000124688.13	MAD2L1BP	-0.603625	4.69249e-08	-0.074013	NA
ENST00000372171.4	low_high	BM44	ENSG00000124688.13	MAD2L1BP	-0.379798	0.00104384	-0.0971817	NA
ENST00000372179.7	low_high	BM22	ENSG00000196358.10	NTNG2	0.187403	0.0762226	0.0617493	0
ENST00000372182.6	low_high	BM22	ENSG00000070785.16	EIF2B3	-0.163235	0.0192883	0.0548193	0.00187562
ENST00000372187.9	low_high	BM10	ENSG00000122378.13	PRXL2A	-0.184517	0.00738149	-0.0572078	0.00474921
ENST00000372187.9	low_high	BM22	ENSG00000122378.13	PRXL2A	-0.208375	0.0052089	-0.066045	0.00411974
ENST00000372189.7	low_high	BM10	ENSG00000107263.18	RAPGEF1	0.422466	0.000339041	-0.0189747	NA
ENST00000372190.7	low_high	BM10	ENSG00000107263.18	RAPGEF1	0.422466	0.000339041	0.00839572	NA
ENST00000372195.5	low_high	BM10	ENSG00000107263.18	RAPGEF1	0.422466	0.000339041	0.000453488	NA
ENST00000372202.5	low_high	BM44	ENSG00000170788.13	DYDC1	0.687304	0.00516928	-0.0243902	NA
ENST00000372204.7	low_high	BM44	ENSG00000170788.13	DYDC1	0.687304	0.00516928	0.0971211	NA
ENST00000372216.8	low_high	BM36	ENSG00000197565.15	COL4A6	0.605108	0.00874669	0.05198	NA
ENST00000372230.9	low_high	BM10	ENSG00000080189.14	SLC35C2	-0.0595014	0.476856	-0.0593847	1.47226e-05
ENST00000372230.9	low_high	BM22	ENSG00000080189.14	SLC35C2	0.0105645	0.90901	-0.0561357	0.000108178
ENST00000372257.6	low_high	BM36	ENSG00000117419.15	ERI3	-0.0999222	0.161338	-0.0824742	0.000422254
ENST00000372257.6	low_high	BM44	ENSG00000117419.15	ERI3	-0.102185	0.038376	-0.126938	5.46436e-10
ENST00000372257.6	low_mid	BM44	ENSG00000117419.15	ERI3	-0.0665348	0.31918	-0.11656	8.5554e-05
ENST00000372261.1	low_high	BM44	ENSG00000160539.5	PLPP7	0.0039144	0.960951	0.053975	0
ENST00000372262.7	low_high	BM22	ENSG00000149654.9	CDH22	-0.280715	0.00580959	0.0762315	0
ENST00000372264.3	low_high	BM44	ENSG00000160539.5	PLPP7	0.0039144	0.960951	-0.0641125	0
ENST00000372291.3	low_high	BM10	ENSG00000124160.11	NCOA5	0.394181	0.00112744	-0.0325042	NA
ENST00000372295.5	low_high	BM10	ENSG00000101843.18	PSMD10	-0.379093	0.000939574	-0.00214269	NA
ENST00000372296.5	low_high	BM10	ENSG00000101843.18	PSMD10	-0.379093	0.000939574	-0.00108331	NA
ENST00000372297.6	low_high	BM22	ENSG00000126878.12	AIF1L	0.389017	0.00243833	-0.0031775	NA
ENST00000372297.6	low_high	BM36	ENSG00000126878.12	AIF1L	0.529247	0.000149275	-0.00293868	NA
ENST00000372298.1	low_high	BM22	ENSG00000126878.12	AIF1L	0.389017	0.00243833	-0.00708194	NA
ENST00000372298.1	low_high	BM36	ENSG00000126878.12	AIF1L	0.529247	0.000149275	0.06202	NA
ENST00000372300.5	low_high	BM22	ENSG00000126878.12	AIF1L	0.389017	0.00243833	0.000614028	NA
ENST00000372300.5	low_high	BM36	ENSG00000126878.12	AIF1L	0.529247	0.000149275	0.000547346	NA
ENST00000372301.2	low_high	BM22	ENSG00000126878.12	AIF1L	0.389017	0.00243833	0.00120986	NA
ENST00000372301.2	low_high	BM36	ENSG00000126878.12	AIF1L	0.529247	0.000149275	0.000550325	NA
ENST00000372302.5	low_high	BM22	ENSG00000126878.12	AIF1L	0.389017	0.00243833	8.20833e-05	NA
ENST00000372302.5	low_high	BM36	ENSG00000126878.12	AIF1L	0.529247	0.000149275	0	NA
ENST00000372306.7	low_high	BM10	ENSG00000196517.11	SLC6A9	0.544063	9.94877e-05	-0.00602434	NA
ENST00000372306.7	low_high	BM22	ENSG00000196517.11	SLC6A9	0.834059	3.39702e-07	0.00571306	NA
ENST00000372306.7	low_high	BM36	ENSG00000196517.11	SLC6A9	0.739505	7.15549e-06	0.00862581	NA
ENST00000372306.7	low_high	BM44	ENSG00000196517.11	SLC6A9	0.381089	0.000928696	0.00694173	NA
ENST00000372307.7	low_high	BM10	ENSG00000196517.11	SLC6A9	0.544063	9.94877e-05	0.00739502	NA
ENST00000372307.7	low_high	BM22	ENSG00000196517.11	SLC6A9	0.834059	3.39702e-07	-0.010109	NA
ENST00000372307.7	low_high	BM36	ENSG00000196517.11	SLC6A9	0.739505	7.15549e-06	-0.00602611	NA
ENST00000372307.7	low_high	BM44	ENSG00000196517.11	SLC6A9	0.381089	0.000928696	-0.0119208	NA
ENST00000372309.7	low_high	BM22	ENSG00000126878.12	AIF1L	0.389017	0.00243833	-0.000180278	NA
ENST00000372309.7	low_high	BM36	ENSG00000126878.12	AIF1L	0.529247	0.000149275	0.000409453	NA
ENST00000372310.7	low_high	BM10	ENSG00000196517.11	SLC6A9	0.544063	9.94877e-05	0.0409341	NA
ENST00000372310.7	low_high	BM22	ENSG00000196517.11	SLC6A9	0.834059	3.39702e-07	0.0484438	NA
ENST00000372310.7	low_high	BM36	ENSG00000196517.11	SLC6A9	0.739505	7.15549e-06	0.0514306	NA
ENST00000372310.7	low_high	BM44	ENSG00000196517.11	SLC6A9	0.381089	0.000928696	-0.0104437	NA
ENST00000372314.3	low_high	BM22	ENSG00000126878.12	AIF1L	0.389017	0.00243833	0.00220139	NA
ENST00000372314.3	low_high	BM36	ENSG00000126878.12	AIF1L	0.529247	0.000149275	-0.00711176	NA
ENST00000372315.4	low_high	BM36	ENSG00000124140.13	SLC12A5	-0.526879	3.11256e-05	-0.00333101	NA
ENST00000372317.7	low_high	BM36	ENSG00000136436.14	CALCOCO2	0.522419	9.86748e-11	-0.00838383	NA
ENST00000372322.3	low_high	BM10	ENSG00000188152.12	NUTM2G	0.384776	0.00663421	0.0449582	NA
ENST00000372322.3	low_high	BM36	ENSG00000188152.12	NUTM2G	0.403799	0.00873882	0.00496146	NA
ENST00000372322.3	low_high	BM44	ENSG00000188152.12	NUTM2G	0.658814	0.000298024	0.0339476	NA
ENST00000372333.3	low_high	BM10	ENSG00000165424.6	ZCCHC24	0.537486	0.00231586	0.00177994	NA
ENST00000372333.3	low_high	BM22	ENSG00000165424.6	ZCCHC24	0.470856	0.00176812	-0.000704444	NA
ENST00000372333.3	low_high	BM36	ENSG00000165424.6	ZCCHC24	0.782104	3.84891e-06	-0.00355639	NA
ENST00000372336.3	low_high	BM10	ENSG00000165424.6	ZCCHC24	0.537486	0.00231586	-0.00177994	NA
ENST00000372336.3	low_high	BM22	ENSG00000165424.6	ZCCHC24	0.470856	0.00176812	0.000704444	NA
ENST00000372336.3	low_high	BM36	ENSG00000165424.6	ZCCHC24	0.782104	3.84891e-06	0.00355639	NA
ENST00000372348.6	low_high	BM22	ENSG00000097007.17	ABL1	0.366252	0.000344198	-0.0750575	0
ENST00000372348.6	low_high	BM36	ENSG00000097007.17	ABL1	0.50738	1.69889e-06	-0.0756216	NA
ENST00000372358.9	low_high	BM36	ENSG00000130713.15	EXOSC2	-0.0509786	0.31243	-0.0674978	3.40419e-11
ENST00000372358.9	low_high	BM44	ENSG00000130713.15	EXOSC2	-0.0778023	0.101825	-0.117405	1.53013e-12
ENST00000372358.9	low_mid	BM44	ENSG00000130713.15	EXOSC2	0.00797316	0.916811	-0.0690775	0.000107363
ENST00000372358.9	mid_high	BM36	ENSG00000130713.15	EXOSC2	-0.0573455	0.479165	-0.0500669	0.00440435
ENST00000372371.7	low_high	BM36	ENSG00000148606.12	POLR3A	-0.473606	4.51411e-11	0.00958329	NA
ENST00000372390.8	low_high	BM10	ENSG00000157514.16	TSC22D3	-0.0177035	0.865461	-0.0553323	0.00152511
ENST00000372390.8	low_high	BM22	ENSG00000157514.16	TSC22D3	0.153607	0.10026	-0.0801911	0.000389187
ENST00000372407.4	low_high	BM44	ENSG00000142949.16	PTPRF	-0.275901	7.73458e-05	-0.0532064	0.00343912
ENST00000372409.7	low_high	BM10	ENSG00000100982.11	PCIF1	0.159078	0.0425548	0.0927766	0
ENST00000372418.3	low_high	BM10	ENSG00000147224.11	PRPS1	-0.0574569	0.553406	0.0698845	0.000187316
ENST00000372420.5	low_high	BM22	ENSG00000100979.14	PLTP	0.45571	0.00152194	0.00158375	NA
ENST00000372420.5	low_high	BM36	ENSG00000100979.14	PLTP	0.530024	0.001174	0.00310563	NA
ENST00000372422.6	low_high	BM22	ENSG00000137207.11	YIPF3	0.00423324	0.960123	0.0685908	0
ENST00000372422.6	low_high	BM44	ENSG00000137207.11	YIPF3	-0.0731928	0.186134	-0.0963688	0
ENST00000372431.7	low_high	BM22	ENSG00000100979.14	PLTP	0.45571	0.00152194	-0.0163267	NA
ENST00000372431.7	low_high	BM36	ENSG00000100979.14	PLTP	0.530024	0.001174	-0.013504	NA
ENST00000372441.1	low_high	BM36	ENSG00000204052.4	LRRC73	-0.532344	0.00022161	0	NA
ENST00000372441.1	low_high	BM44	ENSG00000204052.4	LRRC73	-0.40255	0.000187827	0	NA
ENST00000372444.6	low_high	BM10	ENSG00000137221.14	TJAP1	0.420376	0.00028532	0.00325299	NA
ENST00000372444.6	low_high	BM22	ENSG00000137221.14	TJAP1	0.484216	0.00020774	-0.0143839	NA
ENST00000372445.9	low_high	BM10	ENSG00000137221.14	TJAP1	0.420376	0.00028532	-0.00121736	NA
ENST00000372445.9	low_high	BM22	ENSG00000137221.14	TJAP1	0.484216	0.00020774	-0.0174796	NA
ENST00000372449.5	low_high	BM10	ENSG00000137221.14	TJAP1	0.420376	0.00028532	0.00356545	NA
ENST00000372449.5	low_high	BM22	ENSG00000137221.14	TJAP1	0.484216	0.00020774	-0.00890667	NA
ENST00000372452.5	low_high	BM10	ENSG00000137221.14	TJAP1	0.420376	0.00028532	-0.00747197	NA
ENST00000372452.5	low_high	BM22	ENSG00000137221.14	TJAP1	0.484216	0.00020774	0.00454528	NA
ENST00000372454.6	low_high	BM10	ENSG00000137221.14	TJAP1	0.420376	0.00028532	0.0116166	NA
ENST00000372454.6	low_high	BM22	ENSG00000137221.14	TJAP1	0.484216	0.00020774	-0.0113456	NA
ENST00000372466.8	low_high	BM36	ENSG00000198088.10	NUP62CL	0.801576	3.42844e-05	-0.0743504	NA
ENST00000372476.7	low_high	BM22	ENSG00000066056.13	TIE1	0.614448	0.000195348	0.0502403	NA
ENST00000372476.7	low_high	BM36	ENSG00000066056.13	TIE1	0.85382	3.0536e-05	0.0476335	NA
ENST00000372476.7	low_high	BM44	ENSG00000066056.13	TIE1	0.61101	0.000942391	0.0109878	NA
ENST00000372485.5	low_high	BM36	ENSG00000171462.14	DLK2	-0.436319	0.000492249	-0.0466418	NA
ENST00000372488.7	low_high	BM36	ENSG00000171462.14	DLK2	-0.436319	0.000492249	-0.02333	NA
ENST00000372489.2	low_high	BM44	ENSG00000121895.7	TMEM156	0.48878	5.15645e-05	-0.00673123	NA
ENST00000372500.4	low_high	BM22	ENSG00000117394.21	SLC2A1	0.410367	0.00619022	-0.00673681	NA
ENST00000372500.4	low_high	BM36	ENSG00000117394.21	SLC2A1	0.690132	0.000195406	-0.00182381	NA
ENST00000372520.1	low_high	BM22	ENSG00000168612.4	ZSWIM1	0.564702	0.000542457	0.0844625	NA
ENST00000372520.1	low_high	BM44	ENSG00000168612.4	ZSWIM1	-0.00437022	0.969952	-0.0551701	0
ENST00000372520.1	mid_high	BM22	ENSG00000168612.4	ZSWIM1	0.684585	0.00279254	0.14348	0
ENST00000372523.1	low_high	BM22	ENSG00000168612.4	ZSWIM1	0.564702	0.000542457	-0.0844625	NA
ENST00000372523.1	low_high	BM44	ENSG00000168612.4	ZSWIM1	-0.00437022	0.969952	0.0551701	0
ENST00000372523.1	mid_high	BM22	ENSG00000168612.4	ZSWIM1	0.684585	0.00279254	-0.14348	0
ENST00000372524.4	low_high	BM36	ENSG00000165655.16	ZNF503	0.419984	0.000292594	0	NA
ENST00000372539.3	low_high	BM22	ENSG00000164007.10	CLDN19	0.600791	0.00972834	-0.00716254	NA
ENST00000372541.1	low_high	BM44	ENSG00000124104.18	SNX21	0.0387702	0.612345	-0.0568299	0.000127428
ENST00000372541.1	low_mid	BM44	ENSG00000124104.18	SNX21	-0.0013808	0.989812	-0.0709498	0.00304422
ENST00000372549.1	low_high	BM36	ENSG00000171960.10	PPIH	-0.385896	2.76892e-05	-0.0154974	NA
ENST00000372550.5	low_high	BM36	ENSG00000171960.10	PPIH	-0.385896	2.76892e-05	-0.00526633	NA
ENST00000372552.1	low_high	BM22	ENSG00000157502.13	MUM1L1	-0.584554	0.00661124	0.0787874	NA
ENST00000372552.1	low_high	BM36	ENSG00000157502.13	MUM1L1	-0.607961	0.00180988	0.112206	NA
ENST00000372554.8	low_high	BM22	ENSG00000148341.17	SH3GLB2	-0.00860083	0.919006	-0.0708103	0.000714314
ENST00000372554.8	low_high	BM36	ENSG00000148341.17	SH3GLB2	-0.211713	0.0656581	-0.0891478	3.73895e-06
ENST00000372554.8	low_high	BM44	ENSG00000148341.17	SH3GLB2	-0.179468	0.00225735	-0.0954682	1.21263e-06
ENST00000372556.3	low_high	BM10	ENSG00000127125.8	PPCS	-0.162957	0.0195588	-0.0877904	0.000369803
ENST00000372556.3	low_high	BM22	ENSG00000127125.8	PPCS	-0.0952655	0.239589	-0.0659221	0.00506658
ENST00000372568.4	low_high	BM36	ENSG00000175063.16	UBE2C	0.662226	0.00640254	0.00124831	NA
ENST00000372569.7	low_high	BM44	ENSG00000146215.13	CRIP3	0.452751	0.00107724	-0.0732697	NA
ENST00000372582.5	low_high	BM10	ENSG00000189108.12	IL1RAPL2	-0.384408	0.00479472	0.00874128	NA
ENST00000372582.5	low_high	BM22	ENSG00000189108.12	IL1RAPL2	-0.635679	0.000100647	-0.0114322	NA
ENST00000372582.5	low_high	BM36	ENSG00000189108.12	IL1RAPL2	-0.855743	5.52245e-06	0.0404758	NA
ENST00000372582.5	low_high	BM44	ENSG00000189108.12	IL1RAPL2	-0.448564	0.00139249	-0.0286423	NA
ENST00000372583.5	low_high	BM10	ENSG00000127124.15	HIVEP3	0.19952	0.00792853	0.0570002	0.00121835
ENST00000372592.7	low_high	BM10	ENSG00000175287.18	PHYHD1	0.476994	0.000339041	0.00485349	1
ENST00000372592.7	low_high	BM22	ENSG00000175287.18	PHYHD1	0.668848	4.81098e-06	0.00904194	NA
ENST00000372592.7	low_high	BM36	ENSG00000175287.18	PHYHD1	0.696115	1.30803e-06	-0.0146495	NA
ENST00000372592.7	low_high	BM44	ENSG00000175287.18	PHYHD1	0.572959	6.62944e-06	-0.00719743	NA
ENST00000372599.7	low_high	BM10	ENSG00000136802.11	LRRC8A	0.419497	0.00436141	0.076572	0.000514721
ENST00000372599.7	low_high	BM22	ENSG00000136802.11	LRRC8A	0.439661	0.00114258	0.0276183	NA
ENST00000372599.7	low_high	BM36	ENSG00000136802.11	LRRC8A	0.524062	0.00186736	0.0362329	NA
ENST00000372600.8	low_high	BM10	ENSG00000136802.11	LRRC8A	0.419497	0.00436141	-0.0656413	0.0481301
ENST00000372600.8	low_high	BM22	ENSG00000136802.11	LRRC8A	0.439661	0.00114258	-0.0348687	NA
ENST00000372600.8	low_high	BM36	ENSG00000136802.11	LRRC8A	0.524062	0.00186736	-0.0372846	NA
ENST00000372611.5	low_high	BM22	ENSG00000171790.15	SLFNL1	0.408973	0.00528481	0.0217061	NA
ENST00000372611.5	low_high	BM44	ENSG00000171790.15	SLFNL1	0.46823	0.00434787	0.0342073	NA
ENST00000372613.6	low_high	BM22	ENSG00000171790.15	SLFNL1	0.408973	0.00528481	0.0440938	NA
ENST00000372613.6	low_high	BM44	ENSG00000171790.15	SLFNL1	0.46823	0.00434787	-0.00268757	NA
ENST00000372624.3	low_high	BM36	ENSG00000172465.13	TCEAL1	-0.379778	0.000426788	-0.000357205	NA
ENST00000372625.7	low_high	BM36	ENSG00000172465.13	TCEAL1	-0.379778	0.000426788	-0.0382247	NA
ENST00000372626.7	low_high	BM36	ENSG00000172465.13	TCEAL1	-0.379778	0.000426788	0.0316257	NA
ENST00000372627.9	low_high	BM44	ENSG00000196507.10	TCEAL3	-0.522588	0.000337986	-0.0295419	NA
ENST00000372628.5	low_high	BM44	ENSG00000196507.10	TCEAL3	-0.522588	0.000337986	0.00301017	NA
ENST00000372629.4	low_high	BM44	ENSG00000133142.17	TCEAL4	-0.423595	0.000142951	0.0124028	NA
ENST00000372634.1	low_high	BM10	ENSG00000166681.13	BEX3	-0.404558	0.00246658	0.0211336	NA
ENST00000372634.1	low_high	BM22	ENSG00000166681.13	BEX3	-0.534509	0.000466321	-0.0290035	0.114636
ENST00000372634.1	low_high	BM36	ENSG00000166681.13	BEX3	-0.540621	2.20819e-05	0.0700184	0.119223
ENST00000372634.1	low_high	BM44	ENSG00000166681.13	BEX3	-0.561265	0.000200498	0.0323602	NA
ENST00000372635.1	low_high	BM10	ENSG00000166681.13	BEX3	-0.404558	0.00246658	0.000668355	NA
ENST00000372635.1	low_high	BM22	ENSG00000166681.13	BEX3	-0.534509	0.000466321	0.000803056	NA
ENST00000372635.1	low_high	BM36	ENSG00000166681.13	BEX3	-0.540621	2.20819e-05	0.00104778	NA
ENST00000372635.1	low_high	BM44	ENSG00000166681.13	BEX3	-0.561265	0.000200498	0.000287446	NA
ENST00000372642.4	low_high	BM36	ENSG00000167136.6	ENDOG	-0.570965	0.000294462	0	NA
ENST00000372645.3	low_high	BM10	ENSG00000166681.13	BEX3	-0.404558	0.00246658	-0.0106733	NA
ENST00000372645.3	low_high	BM22	ENSG00000166681.13	BEX3	-0.534509	0.000466321	-0.0253582	0.330329
ENST00000372645.3	low_high	BM36	ENSG00000166681.13	BEX3	-0.540621	2.20819e-05	-0.016071	1
ENST00000372645.3	low_high	BM44	ENSG00000166681.13	BEX3	-0.561265	0.000200498	-0.0144147	NA
ENST00000372656.5	low_high	BM10	ENSG00000185222.9	TCEAL9	0.407784	0.00521225	0.053342	0
ENST00000372656.5	low_high	BM22	ENSG00000185222.9	TCEAL9	0.52452	0.00886006	0.0616772	0
ENST00000372656.5	low_high	BM36	ENSG00000185222.9	TCEAL9	0.652426	0.000182764	0.0179103	NA
ENST00000372661.5	low_high	BM10	ENSG00000185222.9	TCEAL9	0.407784	0.00521225	-0.0520574	0
ENST00000372661.5	low_high	BM22	ENSG00000185222.9	TCEAL9	0.52452	0.00886006	-0.0586715	0
ENST00000372661.5	low_high	BM36	ENSG00000185222.9	TCEAL9	0.652426	0.000182764	-0.0145474	NA
ENST00000372666.1	low_high	BM10	ENSG00000182916.7	TCEAL7	-0.518667	0.00119397	-0.040685	NA
ENST00000372666.1	low_high	BM36	ENSG00000182916.7	TCEAL7	-0.469116	0.00137763	-0.0294678	NA
ENST00000372666.1	low_high	BM44	ENSG00000182916.7	TCEAL7	-0.462737	0.0048625	-0.0160838	NA
ENST00000372674.5	low_high	BM10	ENSG00000133134.11	BEX2	-0.46493	0.00544167	-0.00408061	NA
ENST00000372674.5	low_high	BM22	ENSG00000133134.11	BEX2	-0.666737	0.000554883	0.0112171	NA
ENST00000372674.5	low_high	BM36	ENSG00000133134.11	BEX2	-0.729107	1.2817e-05	-0.0213605	NA
ENST00000372674.5	low_high	BM44	ENSG00000133134.11	BEX2	-0.743048	0.000187827	0.00863996	NA
ENST00000372677.7	low_high	BM10	ENSG00000133134.11	BEX2	-0.46493	0.00544167	0.00382728	NA
ENST00000372677.7	low_high	BM22	ENSG00000133134.11	BEX2	-0.666737	0.000554883	-0.0147654	NA
ENST00000372677.7	low_high	BM36	ENSG00000133134.11	BEX2	-0.729107	1.2817e-05	-0.0104413	NA
ENST00000372677.7	low_high	BM44	ENSG00000133134.11	BEX2	-0.743048	0.000187827	-0.0300133	NA
ENST00000372680.1	low_high	BM44	ENSG00000204065.2	TCEAL5	-0.857341	0.000148654	0	NA
ENST00000372683.1	low_high	BM36	ENSG00000117016.9	RIMS3	-0.416099	0.000163342	-0.0181455	NA
ENST00000372684.7	low_high	BM36	ENSG00000117016.9	RIMS3	-0.416099	0.000163342	0.0181455	NA
ENST00000372686.5	mid_high	BM36	ENSG00000119335.16	SET	0.441877	0.00207643	0.0226696	NA
ENST00000372688.8	low_high	BM44	ENSG00000119335.16	SET	-0.0968972	0.199784	0.0611166	0.0018515
ENST00000372688.8	mid_high	BM36	ENSG00000119335.16	SET	0.441877	0.00207643	0.00815444	NA
ENST00000372691.3	low_high	BM22	ENSG00000102409.9	BEX4	-0.400554	0.00558543	0.0281096	NA
ENST00000372691.3	low_high	BM36	ENSG00000102409.9	BEX4	-0.277308	0.0537099	0.0815314	0
ENST00000372691.3	low_high	BM44	ENSG00000102409.9	BEX4	-0.559686	0.000198638	0.0654637	0
ENST00000372692.8	mid_high	BM36	ENSG00000119335.16	SET	0.441877	0.00207643	-0.00444881	NA
ENST00000372695.5	low_high	BM22	ENSG00000102409.9	BEX4	-0.400554	0.00558543	-0.0281096	NA
ENST00000372695.5	low_high	BM36	ENSG00000102409.9	BEX4	-0.277308	0.0537099	-0.0815314	0
ENST00000372695.5	low_high	BM44	ENSG00000102409.9	BEX4	-0.559686	0.000198638	-0.0654637	0
ENST00000372708.5	mid_high	BM22	ENSG00000084070.11	SMAP2	-0.117642	0.479538	0.0923457	0.00252767
ENST00000372718.7	low_high	BM36	ENSG00000084070.11	SMAP2	-0.111834	0.233644	-0.125191	1.70876e-06
ENST00000372728.3	low_high	BM22	ENSG00000133169.5	BEX1	-0.660712	0.00126758	0	NA
ENST00000372728.3	low_high	BM36	ENSG00000133169.5	BEX1	-0.747798	4.25639e-05	0	NA
ENST00000372728.3	low_high	BM44	ENSG00000133169.5	BEX1	-0.758965	0.000356864	0	NA
ENST00000372733.3	low_high	BM36	ENSG00000124145.6	SDC4	0.65694	1.84711e-05	0	NA
ENST00000372742.1	low_high	BM22	ENSG00000125962.14	ARMCX5	-0.42766	0.000172511	-0.0264386	NA
ENST00000372742.1	low_high	BM36	ENSG00000125962.14	ARMCX5	-0.59933	4.23347e-09	-0.0143919	NA
ENST00000372742.1	low_high	BM44	ENSG00000125962.14	ARMCX5	-0.444438	0.000180097	-0.0395973	NA
ENST00000372759.3	mid_high	BM36	ENSG00000084073.8	ZMPSTE24	0.280712	0.0283538	0.0542226	0
ENST00000372764.3	low_high	BM36	ENSG00000122861.15	PLAU	0.681201	0.000785531	-0.0210623	NA
ENST00000372770.4	low_high	BM44	ENSG00000119392.14	GLE1	-0.11487	0.00973187	0.112222	0
ENST00000372773.1	low_high	BM36	ENSG00000204071.10	TCEAL6	-0.486664	0.00741361	-0.00363746	NA
ENST00000372773.1	low_high	BM44	ENSG00000204071.10	TCEAL6	-0.743595	6.73051e-05	0.0268656	NA
ENST00000372774.7	low_high	BM36	ENSG00000204071.10	TCEAL6	-0.486664	0.00741361	0.00363746	NA
ENST00000372774.7	low_high	BM44	ENSG00000204071.10	TCEAL6	-0.743595	6.73051e-05	-0.0268656	NA
ENST00000372780.5	low_high	BM44	ENSG00000184905.8	TCEAL2	-0.643955	5.00088e-05	-0.0152779	NA
ENST00000372785.3	low_high	BM44	ENSG00000168703.5	WFDC12	0.391113	0.00459802	0	NA
ENST00000372809.5	low_high	BM22	ENSG00000168389.17	MFSD2A	0.613446	9.82834e-05	0.0111814	NA
ENST00000372809.5	low_high	BM36	ENSG00000168389.17	MFSD2A	0.600713	0.000738593	-0.00427102	NA
ENST00000372809.5	low_high	BM44	ENSG00000168389.17	MFSD2A	0.40563	0.00339943	0.00654666	NA
ENST00000372811.9	low_high	BM22	ENSG00000168389.17	MFSD2A	0.613446	9.82834e-05	-0.061594	NA
ENST00000372811.9	low_high	BM36	ENSG00000168389.17	MFSD2A	0.600713	0.000738593	-0.0195535	NA
ENST00000372811.9	low_high	BM44	ENSG00000168389.17	MFSD2A	0.40563	0.00339943	-0.0749066	NA
ENST00000372813.3	low_high	BM36	ENSG00000025772.7	TOMM34	-0.448401	0.000333493	0	NA
ENST00000372819.5	low_high	BM44	ENSG00000101104.12	PABPC1L	0.48201	0.000878366	-0.000158328	NA
ENST00000372822.2	low_high	BM44	ENSG00000101104.12	PABPC1L	0.48201	0.000878366	-0.0052406	NA
ENST00000372824.5	low_high	BM44	ENSG00000101104.12	PABPC1L	0.48201	0.000878366	0.00922296	NA
ENST00000372826.6	low_high	BM44	ENSG00000101104.12	PABPC1L	0.48201	0.000878366	0.00864675	NA
ENST00000372838.8	low_high	BM22	ENSG00000167123.18	CERCAM	0.384415	0.00968196	-0.00105236	NA
ENST00000372839.7	low_high	BM22	ENSG00000166913.12	YWHAB	-0.413358	0.00196922	0.0144604	NA
ENST00000372839.7	low_high	BM44	ENSG00000166913.12	YWHAB	-0.487345	0.000439784	0.0161382	NA
ENST00000372842.5	low_high	BM22	ENSG00000167123.18	CERCAM	0.384415	0.00968196	-0.0201701	NA
ENST00000372844.7	low_high	BM22	ENSG00000116983.12	HPCAL4	-0.495839	0.000335437	-0.0150668	NA
ENST00000372844.7	mid_high	BM22	ENSG00000116983.12	HPCAL4	-0.0823769	0.776017	-0.168262	1.86753e-07
ENST00000372849.8	low_high	BM44	ENSG00000241343.9	RPL36A	-0.591814	0.00265696	-2.13105e-05	NA
ENST00000372852.3	low_high	BM10	ENSG00000163909.7	HEYL	0.752281	0.00436041	0	NA
ENST00000372852.3	low_high	BM22	ENSG00000163909.7	HEYL	0.765206	0.00274576	0	NA
ENST00000372852.3	low_high	BM36	ENSG00000163909.7	HEYL	0.867504	0.00014046	0	NA
ENST00000372870.5	low_high	BM22	ENSG00000167114.12	SLC27A4	-0.134009	0.0932687	-0.0502126	0
ENST00000372870.5	mid_high	BM22	ENSG00000167114.12	SLC27A4	-0.0621431	0.679972	-0.0665061	0
ENST00000372874.8	low_high	BM22	ENSG00000196839.12	ADA	0.481797	6.36091e-05	-0.0106732	NA
ENST00000372876.1	low_high	BM10	ENSG00000124659.6	TBCC	-0.406269	0.00118655	0	NA
ENST00000372876.1	low_high	BM22	ENSG00000124659.6	TBCC	-0.398596	0.00484202	0	NA
ENST00000372876.1	low_high	BM36	ENSG00000124659.6	TBCC	-0.510941	1.78042e-05	0	NA
ENST00000372879.8	low_high	BM44	ENSG00000196683.10	TOMM7	-0.445436	0.00127698	0.0105394	NA
ENST00000372880.5	low_high	BM36	ENSG00000010671.15	BTK	0.590454	4.43342e-05	0.000172183	NA
ENST00000372886.5	low_high	BM36	ENSG00000168734.13	PKIG	-0.0389891	0.661456	0.111883	2.35542e-05
ENST00000372890.5	low_high	BM10	ENSG00000167112.9	TRUB2	-0.216308	0.0136506	0.0784245	0
ENST00000372890.5	low_high	BM36	ENSG00000167112.9	TRUB2	-0.404464	0.000132424	0.142419	0
ENST00000372890.5	low_high	BM44	ENSG00000167112.9	TRUB2	-0.232943	0.0112365	0.0630716	0
ENST00000372894.7	low_high	BM10	ENSG00000168734.13	PKIG	-0.027698	0.724535	-0.0782756	0.00564534
ENST00000372894.7	low_high	BM36	ENSG00000168734.13	PKIG	-0.0389891	0.661456	-0.113518	0.000235616
ENST00000372894.7	low_high	BM44	ENSG00000168734.13	PKIG	-0.192806	0.000929626	-0.0887227	0.00216673
ENST00000372916.8	low_high	BM36	ENSG00000102385.12	DRP2	-0.634016	3.25525e-08	0.0177486	NA
ENST00000372919.8	low_high	BM22	ENSG00000138279.15	ANXA7	-0.125182	0.11834	-0.0785147	0.000422099
ENST00000372919.8	low_high	BM44	ENSG00000138279.15	ANXA7	-0.282453	0.00106375	-0.0747801	0.000117587
ENST00000372919.8	low_mid	BM44	ENSG00000138279.15	ANXA7	-0.180043	0.123301	-0.0736835	0.0098797
ENST00000372926.5	low_high	BM44	ENSG00000102384.13	CENPI	0.392877	0.00027466	0.00915386	NA
ENST00000372927.5	low_high	BM44	ENSG00000102384.13	CENPI	0.392877	0.00027466	-0.0350943	NA
ENST00000372930.4	low_high	BM36	ENSG00000126950.7	TMEM35A	-0.485295	0.000684508	-0.0110121	NA
ENST00000372930.4	low_high	BM44	ENSG00000126950.7	TMEM35A	-0.445227	0.00590081	-0.00937456	NA
ENST00000372938.9	low_high	BM10	ENSG00000148337.20	CIZ1	0.429013	0.000114824	0.0166803	NA
ENST00000372938.9	low_high	BM44	ENSG00000148337.20	CIZ1	0.105804	0.13757	-0.0532894	0.00374775
ENST00000372948.7	low_high	BM10	ENSG00000148337.20	CIZ1	0.429013	0.000114824	0.0162178	NA
ENST00000372952.7	low_high	BM36	ENSG00000124194.16	GDAP1L1	-0.604105	3.09453e-06	0.0227404	NA
ENST00000372952.7	low_high	BM44	ENSG00000124194.16	GDAP1L1	-0.390408	0.000183309	0.0317693	NA
ENST00000372954.5	low_high	BM10	ENSG00000148337.20	CIZ1	0.429013	0.000114824	-0.00263231	NA
ENST00000372967.3	low_high	BM22	ENSG00000168653.10	NDUFS5	-0.423233	0.000444462	-0.0500269	0
ENST00000372967.3	low_high	BM36	ENSG00000168653.10	NDUFS5	-0.520449	3.73442e-07	-0.040713	NA
ENST00000372967.3	low_high	BM44	ENSG00000168653.10	NDUFS5	-0.491763	0.000254907	-0.00621118	NA
ENST00000372969.7	low_high	BM22	ENSG00000168653.10	NDUFS5	-0.423233	0.000444462	0.0500269	0
ENST00000372969.7	low_high	BM36	ENSG00000168653.10	NDUFS5	-0.520449	3.73442e-07	0.040713	NA
ENST00000372969.7	low_high	BM44	ENSG00000168653.10	NDUFS5	-0.491763	0.000254907	0.00621118	NA
ENST00000372972.6	low_high	BM44	ENSG00000101811.13	CSTF2	-0.130193	0.0271617	0.104346	0
ENST00000372980.3	low_high	BM22	ENSG00000149596.6	JPH2	0.704755	0.00864722	-0.0623794	NA
ENST00000372980.3	low_high	BM36	ENSG00000149596.6	JPH2	0.792251	0.00118858	-0.0124753	NA
ENST00000372981.1	low_high	BM22	ENSG00000102362.15	SYTL4	0.649421	7.57299e-05	-0.0106642	NA
ENST00000372981.1	low_high	BM36	ENSG00000102362.15	SYTL4	0.728288	2.63086e-06	-0.00441701	NA
ENST00000372981.1	low_high	BM44	ENSG00000102362.15	SYTL4	0.49187	0.00271895	0.0124539	NA
ENST00000372984.8	low_high	BM22	ENSG00000174574.15	AKIRIN1	-0.100438	0.142724	-0.0611157	0
ENST00000372984.8	mid_high	BM22	ENSG00000174574.15	AKIRIN1	0.00566554	0.971809	-0.0608971	0
ENST00000372989.5	low_high	BM22	ENSG00000102362.15	SYTL4	0.649421	7.57299e-05	-0.0225642	0.487304
ENST00000372989.5	low_high	BM36	ENSG00000102362.15	SYTL4	0.728288	2.63086e-06	0.0366427	NA
ENST00000372989.5	low_high	BM44	ENSG00000102362.15	SYTL4	0.49187	0.00271895	-0.0155005	NA
ENST00000373004.4	low_high	BM36	ENSG00000102359.6	SRPX2	0.643809	0.00399044	0.0301296	NA
ENST00000373004.4	low_high	BM44	ENSG00000102359.6	SRPX2	0.591909	0.00195747	-0.041013	NA
ENST00000373008.6	low_high	BM36	ENSG00000122884.12	P4HA1	0.5002	0.000120086	0.0721114	0.0505958
ENST00000373008.6	low_high	BM44	ENSG00000122884.12	P4HA1	0.207891	0.102727	0.0897693	0.000784561
ENST00000373014.4	low_high	BM36	ENSG00000183520.11	UTP11	-0.103184	0.086337	0.0733191	0
ENST00000373014.4	low_high	BM44	ENSG00000183520.11	UTP11	-0.239251	0.000736545	0.0722002	0
ENST00000373014.4	low_mid	BM44	ENSG00000183520.11	UTP11	-0.180016	0.0728159	0.0745221	0
ENST00000373016.3	low_high	BM36	ENSG00000183386.9	FHL3	0.417806	0.00600133	-0.103388	NA
ENST00000373020.8	low_high	BM36	ENSG00000000003.14	TSPAN6	0.538283	2.00839e-07	0.0142534	NA
ENST00000373033.5	low_high	BM22	ENSG00000112561.17	TFEB	0.564356	1.27203e-05	0.0102449	NA
ENST00000373033.5	low_high	BM36	ENSG00000112561.17	TFEB	0.678753	2.40108e-06	0.00268743	NA
ENST00000373033.5	low_high	BM44	ENSG00000112561.17	TFEB	0.394618	0.000769314	-0.0435721	NA
ENST00000373034.8	low_high	BM22	ENSG00000165194.15	PCDH19	-0.444091	0.00368846	0.0569731	NA
ENST00000373034.8	low_high	BM36	ENSG00000165194.15	PCDH19	-0.570169	0.000318969	0.0499504	NA
ENST00000373034.8	low_high	BM44	ENSG00000165194.15	PCDH19	-0.496542	0.000108732	0.0422784	NA
ENST00000373042.4	low_high	BM22	ENSG00000197982.13	C1orf122	-0.180327	0.131275	0.0971442	0.00134334
ENST00000373042.4	mid_high	BM22	ENSG00000197982.13	C1orf122	-0.207603	0.265882	0.092061	0.000800167
ENST00000373048.8	low_high	BM44	ENSG00000183317.16	EPHA10	-0.0593619	0.477422	-0.0534381	0
ENST00000373057.7	low_high	BM10	ENSG00000137166.14	FOXP4	0.563321	0.00330796	-0.0134609	NA
ENST00000373060.5	low_high	BM10	ENSG00000137166.14	FOXP4	0.563321	0.00330796	-0.0760686	NA
ENST00000373062.7	low_high	BM44	ENSG00000134697.12	GNL2	-0.0943827	0.0258751	-0.0765369	0
ENST00000373063.7	low_high	BM10	ENSG00000137166.14	FOXP4	0.563321	0.00330796	-0.0156321	NA
ENST00000373066.9	low_high	BM22	ENSG00000148339.12	SLC25A25	-0.146324	0.119133	-0.0769274	0.00483952
ENST00000373066.9	low_high	BM36	ENSG00000148339.12	SLC25A25	-0.118449	0.254229	-0.140016	2.07364e-13
ENST00000373066.9	low_mid	BM36	ENSG00000148339.12	SLC25A25	0.0977698	0.545609	-0.106042	0.000285969
ENST00000373073.8	low_high	BM44	ENSG00000163875.15	MEAF6	-0.447625	6.7588e-05	-0.0260322	NA
ENST00000373074.5	low_high	BM44	ENSG00000163875.15	MEAF6	-0.447625	6.7588e-05	0.00520511	NA
ENST00000373075.6	low_high	BM36	ENSG00000163875.15	MEAF6	-0.203479	0.0421748	-0.0820572	0.00386179
ENST00000373075.6	low_high	BM44	ENSG00000163875.15	MEAF6	-0.447625	6.7588e-05	-0.019505	NA
ENST00000373079.3	low_high	BM10	ENSG00000186310.9	NAP1L3	-0.413149	0.00331082	-0.0687857	NA
ENST00000373079.3	low_high	BM22	ENSG00000186310.9	NAP1L3	-0.654725	0.00065324	-0.0525071	NA
ENST00000373079.3	low_high	BM36	ENSG00000186310.9	NAP1L3	-0.562287	0.00108777	-0.153327	0
ENST00000373079.3	low_high	BM44	ENSG00000186310.9	NAP1L3	-0.45619	0.00435406	-0.0279152	NA
ENST00000373079.3	mid_high	BM22	ENSG00000186310.9	NAP1L3	-0.221441	0.526818	-0.0839632	0
ENST00000373084.8	low_high	BM36	ENSG00000167106.11	FAM102A	0.384422	0.00519741	-0.0104837	NA
ENST00000373087.6	low_high	BM22	ENSG00000163874.10	ZC3H12A	0.564659	0.00706119	0.0133335	NA
ENST00000373087.6	low_high	BM36	ENSG00000163874.10	ZC3H12A	0.727982	0.000796465	0.0383712	NA
ENST00000373088.5	low_high	BM36	ENSG00000102290.22	PCDH11X	-0.452494	0.000118722	-0.0393229	NA
ENST00000373094.5	low_high	BM36	ENSG00000102290.22	PCDH11X	-0.452494	0.000118722	0.0302253	NA
ENST00000373095.5	low_high	BM36	ENSG00000167106.11	FAM102A	0.384422	0.00519741	0.00399128	NA
ENST00000373097.5	low_high	BM36	ENSG00000102290.22	PCDH11X	-0.452494	0.000118722	0.0219433	NA
ENST00000373103.5	low_high	BM22	ENSG00000119535.17	CSF3R	0.537212	0.000538457	0.00173375	NA
ENST00000373103.5	low_high	BM36	ENSG00000119535.17	CSF3R	0.526271	1.82649e-05	-0.000311972	NA
ENST00000373103.5	low_high	BM44	ENSG00000119535.17	CSF3R	0.547824	0.00027466	-0.00113218	NA
ENST00000373104.5	low_high	BM22	ENSG00000119535.17	CSF3R	0.537212	0.000538457	-0.00400556	NA
ENST00000373104.5	low_high	BM36	ENSG00000119535.17	CSF3R	0.526271	1.82649e-05	-0.00187053	NA
ENST00000373104.5	low_high	BM44	ENSG00000119535.17	CSF3R	0.547824	0.00027466	0.00152394	NA
ENST00000373106.5	low_high	BM22	ENSG00000119535.17	CSF3R	0.537212	0.000538457	0.00408236	NA
ENST00000373106.5	low_high	BM36	ENSG00000119535.17	CSF3R	0.526271	1.82649e-05	0.000500948	NA
ENST00000373106.5	low_high	BM44	ENSG00000119535.17	CSF3R	0.547824	0.00027466	0.00439596	NA
ENST00000373113.7	low_high	BM22	ENSG00000095970.16	TREM2	0.668165	0.000294135	0.0325551	NA
ENST00000373115.4	low_high	BM22	ENSG00000122863.5	CHST3	0.399127	0.00491731	0	NA
ENST00000373115.4	low_high	BM36	ENSG00000122863.5	CHST3	0.800554	2.61242e-07	0	NA
ENST00000373115.4	low_high	BM44	ENSG00000122863.5	CHST3	0.391866	0.00380362	0	NA
ENST00000373116.5	low_high	BM44	ENSG00000116898.11	MRPS15	-0.137929	0.0577138	-0.072653	0
ENST00000373122.8	low_high	BM22	ENSG00000095970.16	TREM2	0.668165	0.000294135	-0.0368537	NA
ENST00000373125.8	low_high	BM22	ENSG00000126733.20	DACH2	-0.677683	0.000150452	0.00127792	NA
ENST00000373125.8	low_high	BM36	ENSG00000126733.20	DACH2	-0.658044	0.000143123	-0.00137692	NA
ENST00000373125.8	low_high	BM44	ENSG00000126733.20	DACH2	-0.497784	0.00241101	0.0054899	NA
ENST00000373131.5	low_high	BM22	ENSG00000126733.20	DACH2	-0.677683	0.000150452	-0.00171	NA
ENST00000373131.5	low_high	BM36	ENSG00000126733.20	DACH2	-0.658044	0.000143123	0.00100528	NA
ENST00000373131.5	low_high	BM44	ENSG00000126733.20	DACH2	-0.497784	0.00241101	0.000747367	NA
ENST00000373132.3	low_high	BM36	ENSG00000196182.10	STK40	0.232922	0.0390951	0.0723045	0
ENST00000373132.3	low_mid	BM36	ENSG00000196182.10	STK40	0.184606	0.298642	0.0767702	0
ENST00000373144.7	low_high	BM22	ENSG00000160408.14	ST6GALNAC6	0.04673	0.635612	-0.0748561	0.000262032
ENST00000373144.7	mid_high	BM22	ENSG00000160408.14	ST6GALNAC6	0.109074	0.44441	-0.0740338	0.00448303
ENST00000373154.6	low_high	BM36	ENSG00000124596.16	OARD1	0.411863	0.000119099	-0.00168361	NA
ENST00000373158.6	low_high	BM44	ENSG00000112212.11	TSPO2	0.555152	0.00780407	-0.0140233	NA
ENST00000373161.5	low_high	BM44	ENSG00000112212.11	TSPO2	0.555152	0.00780407	-0.0296962	NA
ENST00000373164.1	low_high	BM36	ENSG00000124602.9	UNC5CL	0.62229	0.00184261	-0.0277224	NA
ENST00000373165.7	low_high	BM10	ENSG00000147180.16	ZNF711	-0.403771	0.000239776	0.00817101	NA
ENST00000373165.7	low_high	BM22	ENSG00000147180.16	ZNF711	-0.567201	2.57496e-05	0.0597619	0.15852
ENST00000373165.7	low_high	BM44	ENSG00000147180.16	ZNF711	-0.406841	9.86261e-05	0.0418547	0.131246
ENST00000373166.7	low_high	BM44	ENSG00000054116.11	TRAPPC3	-0.260699	0.00254291	-0.114026	0.000483672
ENST00000373173.6	low_high	BM44	ENSG00000155008.13	APOOL	-0.209877	0.00941142	-0.0589866	0
ENST00000373184.5	low_high	BM36	ENSG00000196090.12	PTPRT	-0.626295	4.41829e-07	0.00344071	NA
ENST00000373187.5	low_high	BM36	ENSG00000196090.12	PTPRT	-0.626295	4.41829e-07	0.00123518	NA
ENST00000373190.5	low_high	BM36	ENSG00000196090.12	PTPRT	-0.626295	4.41829e-07	-0.00816341	NA
ENST00000373192.4	low_high	BM10	ENSG00000107731.12	UNC5B	0.392411	0.000626106	0.0759319	NA
ENST00000373192.4	low_high	BM22	ENSG00000107731.12	UNC5B	0.505459	2.29769e-06	0.136462	NA
ENST00000373192.4	low_high	BM36	ENSG00000107731.12	UNC5B	0.652745	7.94841e-07	0.114895	0
ENST00000373193.7	low_high	BM36	ENSG00000196090.12	PTPRT	-0.626295	4.41829e-07	-0.00916116	NA
ENST00000373198.8	low_high	BM36	ENSG00000196090.12	PTPRT	-0.626295	4.41829e-07	9.29577e-05	NA
ENST00000373200.5	low_high	BM22	ENSG00000196767.7	POU3F4	0.438288	0.00301942	0.0454893	NA
ENST00000373200.5	low_high	BM36	ENSG00000196767.7	POU3F4	0.452066	0.00348316	-0.0313282	NA
ENST00000373201.5	low_high	BM36	ENSG00000196090.12	PTPRT	-0.626295	4.41829e-07	0.000334534	NA
ENST00000373202.7	low_high	BM36	ENSG00000166224.16	SGPL1	0.204579	0.00134389	0.0747522	0.00939687
ENST00000373203.8	low_high	BM10	ENSG00000106991.13	ENG	0.551631	0.00483436	0.0292115	NA
ENST00000373203.8	low_high	BM22	ENSG00000106991.13	ENG	0.667596	0.00163274	-0.0303743	NA
ENST00000373203.8	low_high	BM36	ENSG00000106991.13	ENG	0.740326	0.0015712	0.0370936	NA
ENST00000373203.8	low_high	BM44	ENSG00000106991.13	ENG	0.474048	0.0071227	-0.00368555	NA
ENST00000373204.5	low_high	BM10	ENSG00000092847.11	AGO1	0.204787	0.00523966	-0.0690803	0
ENST00000373204.5	low_high	BM22	ENSG00000092847.11	AGO1	0.113954	0.132838	-0.0865568	0.00107204
ENST00000373209.2	low_high	BM22	ENSG00000180644.7	PRF1	0.565702	0.00618176	-0.0918606	NA
ENST00000373209.2	low_high	BM36	ENSG00000180644.7	PRF1	0.709774	0.000691567	-0.0139504	NA
ENST00000373210.3	low_high	BM36	ENSG00000134698.10	AGO4	0.0532507	0.474777	0.0570939	0.00690468
ENST00000373212.5	low_high	BM36	ENSG00000131171.12	SH3BGRL	0.209575	0.0428316	-0.0583453	0.00499405
ENST00000373218.4	low_high	BM36	ENSG00000148730.6	EIF4EBP2	0.725335	6.20814e-10	0	NA
ENST00000373218.4	mid_high	BM36	ENSG00000148730.6	EIF4EBP2	0.515625	0.00467456	0	NA
ENST00000373243.6	low_high	BM36	ENSG00000020129.15	NCDN	-0.399286	0.00799372	0.00911988	NA
ENST00000373253.7	low_high	BM36	ENSG00000020129.15	NCDN	-0.399286	0.00799372	-0.045738	NA
ENST00000373257.7	low_high	BM10	ENSG00000132793.11	LPIN3	0.381452	0.00232938	-0.0575911	NA
ENST00000373257.7	low_high	BM22	ENSG00000132793.11	LPIN3	0.46031	0.00162253	-0.0122232	NA
ENST00000373257.7	low_high	BM36	ENSG00000132793.11	LPIN3	0.566087	0.000106656	0.0722478	NA
ENST00000373257.7	low_high	BM44	ENSG00000132793.11	LPIN3	0.527031	0.00047093	-0.073542	NA
ENST00000373261.5	low_high	BM36	ENSG00000174306.21	ZHX3	0.47591	2.4054e-08	0.0100837	NA
ENST00000373279.5	low_high	BM36	ENSG00000171224.8	FAM241B	-0.651013	2.13006e-06	-0.0289038	NA
ENST00000373279.5	low_high	BM44	ENSG00000171224.8	FAM241B	-0.514075	8.20547e-05	-0.0489349	NA
ENST00000373290.6	low_high	BM44	ENSG00000099282.9	TSPAN15	0.0659293	0.646	-0.0704688	0.00866212
ENST00000373293.5	low_high	BM22	ENSG00000160401.14	CFAP157	0.654085	0.000606827	-0.00821139	NA
ENST00000373293.5	low_high	BM36	ENSG00000160401.14	CFAP157	0.609445	0.000456143	0.00341373	NA
ENST00000373295.6	low_high	BM22	ENSG00000160401.14	CFAP157	0.654085	0.000606827	0.0149454	NA
ENST00000373295.6	low_high	BM36	ENSG00000160401.14	CFAP157	0.609445	0.000456143	-0.00378353	NA
ENST00000373298.6	low_high	BM22	ENSG00000078596.10	ITM2A	0.316611	0.038398	0.0639967	0.00960503
ENST00000373298.6	low_high	BM36	ENSG00000078596.10	ITM2A	0.567716	9.10334e-05	-0.0643103	0.101291
ENST00000373298.6	low_high	BM44	ENSG00000078596.10	ITM2A	0.0657853	0.676371	0.0905623	0.00165593
ENST00000373298.6	mid_high	BM36	ENSG00000078596.10	ITM2A	0.585261	0.00814623	-0.0721675	NA
ENST00000373299.4	low_high	BM36	ENSG00000136854.20	STXBP1	-0.473262	0.000456413	-0.0601673	0.000189433
ENST00000373299.4	low_high	BM44	ENSG00000136854.20	STXBP1	-0.533694	0.000125705	-0.0510751	NA
ENST00000373302.7	low_high	BM36	ENSG00000136854.20	STXBP1	-0.473262	0.000456413	-0.00502614	1
ENST00000373302.7	low_high	BM44	ENSG00000136854.20	STXBP1	-0.533694	0.000125705	-0.00147768	NA
ENST00000373312.3	low_high	BM22	ENSG00000136830.11	FAM129B	0.605003	7.10272e-05	-0.064865	NA
ENST00000373312.3	low_high	BM36	ENSG00000136830.11	FAM129B	0.811963	1.06854e-05	-0.0108625	NA
ENST00000373312.3	low_high	BM44	ENSG00000136830.11	FAM129B	0.490152	0.000388728	-0.0385778	NA
ENST00000373313.2	low_high	BM36	ENSG00000204103.3	MAFB	0.410282	0.000256208	0	NA
ENST00000373314.7	low_high	BM22	ENSG00000136830.11	FAM129B	0.605003	7.10272e-05	0.0570415	NA
ENST00000373314.7	low_high	BM36	ENSG00000136830.11	FAM129B	0.811963	1.06854e-05	0.00614404	NA
ENST00000373314.7	low_high	BM44	ENSG00000136830.11	FAM129B	0.490152	0.000388728	0.0316627	NA
ENST00000373316.4	low_high	BM36	ENSG00000102144.14	PGK1	-0.477968	2.90107e-05	0.00827424	1
ENST00000373316.4	low_high	BM44	ENSG00000102144.14	PGK1	-0.413927	0.00196555	-0.00435012	NA
ENST00000373323.8	low_high	BM36	ENSG00000101452.14	DHX35	-0.396308	5.75625e-11	0.00884483	NA
ENST00000373325.6	low_high	BM36	ENSG00000101452.14	DHX35	-0.396308	5.75625e-11	-0.00615748	NA
ENST00000373331.2	low_high	BM36	ENSG00000101445.9	PPP1R16B	-0.0465833	0.608519	0.120658	5.02517e-08
ENST00000373335.4	low_high	BM10	ENSG00000131174.5	COX7B	-0.410622	0.00298822	0.00918289	0.427086
ENST00000373335.4	low_high	BM36	ENSG00000131174.5	COX7B	-0.409611	0.00147845	0.00390631	NA
ENST00000373335.4	low_high	BM44	ENSG00000131174.5	COX7B	-0.44547	0.00396576	0.0102194	0.217003
ENST00000373359.3	low_high	BM36	ENSG00000186675.6	MAGEE2	-0.425049	0.000320176	0	NA
ENST00000373368.5	low_high	BM10	ENSG00000072080.10	SPP2	0.481154	0.00421686	-0.000130482	NA
ENST00000373371.7	low_high	BM22	ENSG00000136856.17	SLC2A8	0.172221	0.00280886	-0.0637751	0.00186882
ENST00000373381.8	low_high	BM36	ENSG00000121904.17	CSMD2	0.00111363	0.992908	-0.0597774	0.00512461
ENST00000373381.8	low_high	BM44	ENSG00000121904.17	CSMD2	0.190318	0.033657	-0.0589019	0
ENST00000373383.8	low_high	BM10	ENSG00000094841.13	UPRT	-0.18209	0.00308343	0.0613357	0.00140078
ENST00000373383.8	low_high	BM44	ENSG00000094841.13	UPRT	-0.182629	0.00285132	-0.051435	0
ENST00000373383.8	mid_high	BM10	ENSG00000094841.13	UPRT	-0.177362	0.0634252	0.0815529	0.00355429
ENST00000373394.7	low_high	BM44	ENSG00000131269.16	ABCB7	0.0423009	0.489825	-0.0883634	0
ENST00000373401.2	low_high	BM10	ENSG00000112139.15	MDGA1	0.488697	0.000820368	0.00705444	NA
ENST00000373401.2	low_high	BM22	ENSG00000112139.15	MDGA1	0.511334	0.00229468	0.00143819	NA
ENST00000373401.2	low_high	BM36	ENSG00000112139.15	MDGA1	0.574526	0.000257399	-0.00583578	NA
ENST00000373403.7	low_high	BM22	ENSG00000198959.11	TGM2	0.536781	0.00385894	0.00165931	NA
ENST00000373403.7	low_high	BM36	ENSG00000198959.11	TGM2	0.866357	6.37796e-06	0.00124946	NA
ENST00000373403.7	low_high	BM44	ENSG00000198959.11	TGM2	0.488298	0.00578486	-0.00268169	NA
ENST00000373428.5	low_high	BM10	ENSG00000160094.14	ZNF362	0.25732	0.0207352	-0.0552978	0
ENST00000373428.5	low_high	BM44	ENSG00000160094.14	ZNF362	0.0331872	0.698869	-0.056754	0
ENST00000373440.5	low_high	BM36	ENSG00000142920.16	AZIN2	-0.425247	0.000243718	0.0364179	NA
ENST00000373441.1	low_high	BM36	ENSG00000142920.16	AZIN2	-0.425247	0.000243718	-9.38787e-05	NA
ENST00000373443.7	low_high	BM36	ENSG00000142920.16	AZIN2	-0.425247	0.000243718	-0.0308434	NA
ENST00000373447.7	low_high	BM44	ENSG00000101407.12	TTI1	-0.0327485	0.498784	-0.148229	0
ENST00000373448.6	low_high	BM44	ENSG00000101407.12	TTI1	-0.0327485	0.498784	0.0574981	0
ENST00000373452.2	low_high	BM22	ENSG00000177125.5	ZBTB34	0.0608544	0.322395	0.187824	0
ENST00000373457.1	low_high	BM44	ENSG00000169155.9	ZBTB43	-0.10805	0.0436943	0.0689298	0
ENST00000373459.4	low_high	BM36	ENSG00000132821.11	VSTM2L	-0.449935	0.00636091	-6.14572e-05	NA
ENST00000373459.4	low_high	BM44	ENSG00000132821.11	VSTM2L	-0.411074	0.000722055	0.00099259	NA
ENST00000373461.8	low_high	BM36	ENSG00000132821.11	VSTM2L	-0.449935	0.00636091	0.00525154	NA
ENST00000373461.8	low_high	BM44	ENSG00000132821.11	VSTM2L	-0.411074	0.000722055	-0.00665606	NA
ENST00000373463.7	mid_high	BM10	ENSG00000121900.18	TMEM54	0.14327	0.314017	0.070587	0
ENST00000373467.3	low_high	BM22	ENSG00000121905.9	HPCA	-0.653059	0.000149142	0.0997785	0
ENST00000373467.3	low_high	BM36	ENSG00000121905.9	HPCA	-1.00948	2.53634e-07	0.127649	0
ENST00000373467.3	low_high	BM44	ENSG00000121905.9	HPCA	-0.533708	0.00319869	-0.0235616	NA
ENST00000373467.3	mid_high	BM22	ENSG00000121905.9	HPCA	-0.411495	0.130215	0.0714633	0
ENST00000373471.7	low_high	BM36	ENSG00000160097.17	FNDC5	-0.578138	6.27609e-07	-0.0267379	NA
ENST00000373471.7	low_high	BM44	ENSG00000160097.17	FNDC5	-0.351425	0.000357383	-0.0736612	0.00193379
ENST00000373477.8	low_high	BM44	ENSG00000134684.10	YARS	-0.350927	2.98409e-05	-0.0788769	3.1772e-05
ENST00000373482.6	low_high	BM36	ENSG00000167081.16	PBX3	0.507379	8.48463e-07	0.00505433	NA
ENST00000373484.4	low_high	BM36	ENSG00000162520.14	SYNC	0.5121	1.87318e-06	-0.0664335	NA
ENST00000373487.8	low_high	BM36	ENSG00000167081.16	PBX3	0.507379	8.48463e-07	-0.00282568	NA
ENST00000373489.9	low_high	BM36	ENSG00000167081.16	PBX3	0.507379	8.48463e-07	0.0350389	NA
ENST00000373492.6	low_high	BM36	ENSG00000167081.16	PBX3	0.507379	8.48463e-07	-0.000705065	NA
ENST00000373498.5	low_mid	BM22	ENSG00000119487.16	MAPKAP1	0.0201167	0.821012	-0.0710805	0.000526343
ENST00000373498.5	mid_high	BM22	ENSG00000119487.16	MAPKAP1	-0.00131629	0.990771	0.108968	6.25872e-11
ENST00000373502.9	low_high	BM22	ENSG00000204116.11	CHIC1	-0.413729	0.0045991	0.02847	NA
ENST00000373504.10	low_high	BM22	ENSG00000204116.11	CHIC1	-0.413729	0.0045991	-0.0121396	NA
ENST00000373509.5	low_high	BM36	ENSG00000137193.13	PIM1	0.545299	0.000335543	0.0376776	NA
ENST00000373517.3	low_high	BM22	ENSG00000186462.8	NAP1L2	-0.573874	0.00341674	0	NA
ENST00000373517.3	low_high	BM36	ENSG00000186462.8	NAP1L2	-0.634809	0.00064827	0	NA
ENST00000373517.3	low_high	BM44	ENSG00000186462.8	NAP1L2	-0.671057	0.000395827	0	NA
ENST00000373519.1	low_high	BM36	ENSG00000186288.5	PABPC1L2A	-0.394672	0.000365361	0	NA
ENST00000373521.3	low_high	BM44	ENSG00000184388.5	PABPC1L2B	-0.512558	0.00323844	0	NA
ENST00000373525.9	low_high	BM36	ENSG00000085978.21	ATG16L1	-0.445696	3.00211e-07	0.00606761	NA
ENST00000373532.7	low_high	BM44	ENSG00000184911.14	DMRTC1B	-0.410218	0.00204035	-0.111232	NA
ENST00000373533.5	low_high	BM44	ENSG00000184911.14	DMRTC1B	-0.410218	0.00204035	0.0170973	NA
ENST00000373534.3	low_high	BM44	ENSG00000162526.6	TSSK3	0.42127	0.00596224	0.0702036	NA
ENST00000373535.6	low_high	BM44	ENSG00000146192.14	FGD2	0.419657	0.00319818	-0.000750061	NA
ENST00000373539.3	low_high	BM36	ENSG00000067177.14	PHKA1	0.498887	3.49461e-07	0.0157287	NA
ENST00000373542.8	low_high	BM36	ENSG00000067177.14	PHKA1	0.498887	3.49461e-07	0.00110829	NA
ENST00000373545.7	low_high	BM36	ENSG00000067177.14	PHKA1	0.498887	3.49461e-07	-0.0452209	NA
ENST00000373548.7	low_high	BM36	ENSG00000116478.11	HDAC1	0.48745	3.01376e-10	0.0612255	0.0334131
ENST00000373549.8	low_high	BM22	ENSG00000173611.17	SCAI	-0.459974	1.78773e-06	-0.0553789	6.48227e-05
ENST00000373549.8	low_high	BM36	ENSG00000173611.17	SCAI	-0.45623	9.17352e-07	-0.0314543	NA
ENST00000373549.8	low_high	BM44	ENSG00000173611.17	SCAI	-0.304686	3.56323e-05	-0.0624726	0.00145287
ENST00000373552.8	low_high	BM22	ENSG00000066248.14	NGEF	-0.424221	0.00124891	-0.00752986	1
ENST00000373552.8	low_high	BM36	ENSG00000066248.14	NGEF	-0.734701	8.18094e-07	0.0211055	0.881127
ENST00000373552.8	low_high	BM44	ENSG00000066248.14	NGEF	-0.415188	0.000245588	-0.0265382	NA
ENST00000373574.1	low_high	BM22	ENSG00000136918.7	WDR38	0.92777	0.00131232	0.0477969	NA
ENST00000373574.1	low_high	BM36	ENSG00000136918.7	WDR38	1.01278	0.000465531	0.00296388	NA
ENST00000373574.1	low_high	BM44	ENSG00000136918.7	WDR38	0.948263	0.000190378	-0.135213	NA
ENST00000373574.1	low_mid	BM44	ENSG00000136918.7	WDR38	1.1346	0.0060484	-0.0384806	NA
ENST00000373580.7	low_high	BM22	ENSG00000185585.19	OLFML2A	0.552161	0.000488885	0.0162825	NA
ENST00000373580.7	low_high	BM36	ENSG00000185585.19	OLFML2A	0.599891	2.71204e-05	0.00670989	NA
ENST00000373582.3	low_high	BM10	ENSG00000183615.5	FAM167B	0.676653	0.00456796	0	NA
ENST00000373582.3	low_high	BM22	ENSG00000183615.5	FAM167B	1.13845	0.000175959	0	NA
ENST00000373582.3	low_high	BM36	ENSG00000183615.5	FAM167B	1.53564	2.46126e-06	0	NA
ENST00000373582.3	low_high	BM44	ENSG00000183615.5	FAM167B	0.873619	0.00126949	0	NA
ENST00000373596.5	low_high	BM36	ENSG00000119408.16	NEK6	0.452028	2.219e-05	-0.0019026	NA
ENST00000373600.7	low_high	BM36	ENSG00000119408.16	NEK6	0.452028	2.219e-05	-0.00243684	NA
ENST00000373603.5	low_high	BM36	ENSG00000119408.16	NEK6	0.452028	2.219e-05	0.0229404	NA
ENST00000373615.8	low_high	BM22	ENSG00000106689.10	LHX2	0.311381	0.0760922	-0.110504	0.00598306
ENST00000373616.9	low_high	BM44	ENSG00000137409.19	MTCH1	-0.239683	0.0099158	-0.0574113	3.18521e-07
ENST00000373619.7	low_high	BM36	ENSG00000125931.10	CITED1	-0.616854	0.00055269	0.00481917	NA
ENST00000373619.7	low_high	BM44	ENSG00000125931.10	CITED1	-0.52669	0.00199769	-0.0325196	NA
ENST00000373622.9	low_high	BM22	ENSG00000118705.16	RPN2	-0.0214479	0.818204	-0.0842839	4.92589e-05
ENST00000373622.9	low_high	BM36	ENSG00000118705.16	RPN2	-0.133309	0.026371	-0.0691824	0.000970955
ENST00000373624.6	low_high	BM36	ENSG00000119522.16	DENND1A	0.00263728	0.975062	0.0598052	0.00801897
ENST00000373625.7	low_high	BM22	ENSG00000025800.13	KPNA6	-0.241421	0.00244951	0.0988899	0.0017652
ENST00000373625.7	low_high	BM36	ENSG00000025800.13	KPNA6	-0.189311	0.0188948	0.103298	0.000285255
ENST00000373626.4	low_high	BM22	ENSG00000198034.10	RPS4X	0.111884	0.334491	0.0671968	0
ENST00000373631.7	low_high	BM10	ENSG00000148204.11	CRB2	0.471237	0.00133018	0.0129815	NA
ENST00000373631.7	low_high	BM22	ENSG00000148204.11	CRB2	0.561679	1.64056e-05	-0.000898472	NA
ENST00000373631.7	low_high	BM36	ENSG00000148204.11	CRB2	0.916315	3.41331e-07	0.00802053	NA
ENST00000373631.7	low_high	BM44	ENSG00000148204.11	CRB2	0.499156	2.21803e-05	0.00734927	NA
ENST00000373642.1	low_high	BM36	ENSG00000188394.6	GPR21	-0.426772	0.00141739	0	NA
ENST00000373664.7	low_high	BM36	ENSG00000080839.11	RBL1	0.388721	3.39711e-05	0.00752021	NA
ENST00000373667.4	low_high	BM44	ENSG00000084636.17	COL16A1	0.394062	0.00167306	0.0202831	NA
ENST00000373668.7	low_high	BM44	ENSG00000084636.17	COL16A1	0.394062	0.00167306	-0.000114146	NA
ENST00000373672.7	low_high	BM44	ENSG00000084636.17	COL16A1	0.394062	0.00167306	-0.000783864	NA
ENST00000373673.4	low_high	BM10	ENSG00000179774.8	ATOH7	-0.580345	0.000937362	0	NA
ENST00000373673.4	low_high	BM22	ENSG00000179774.8	ATOH7	-0.987603	1.51439e-05	0	NA
ENST00000373673.4	low_high	BM36	ENSG00000179774.8	ATOH7	-0.850155	3.92931e-05	0	NA
ENST00000373673.4	low_high	BM44	ENSG00000179774.8	ATOH7	-0.696795	0.000375498	0	NA
ENST00000373674.3	low_high	BM22	ENSG00000164530.14	PI16	0.593123	0.000250417	0.0171844	NA
ENST00000373674.3	low_high	BM36	ENSG00000164530.14	PI16	0.699253	0.00021483	0.0584897	NA
ENST00000373674.3	low_high	BM44	ENSG00000164530.14	PI16	0.536855	0.000353597	-0.0128263	NA
ENST00000373695.1	low_high	BM44	ENSG00000147174.11	GCNA	0.439542	0.00437384	0.0667999	NA
ENST00000373696.7	low_high	BM44	ENSG00000147174.11	GCNA	0.439542	0.00437384	-0.0669915	NA
ENST00000373698.7	low_high	BM36	ENSG00000095303.15	PTGS1	0.528799	1.84893e-06	0.0172711	NA
ENST00000373699.5	low_high	BM22	ENSG00000137168.7	PPIL1	0.0531766	0.680649	-0.093616	0
ENST00000373699.5	low_high	BM36	ENSG00000137168.7	PPIL1	0.0764007	0.548907	-0.117397	0
ENST00000373700.8	low_high	BM44	ENSG00000148634.15	HERC4	0.160458	0.0024262	-0.0559112	0.00035824
ENST00000373705.1	low_high	BM44	ENSG00000121764.11	HCRTR1	-0.501192	0.00250624	-0.028185	NA
ENST00000373706.9	low_high	BM44	ENSG00000121764.11	HCRTR1	-0.501192	0.00250624	-0.00384379	NA
ENST00000373709.7	low_high	BM36	ENSG00000168528.11	SERINC2	0.501097	0.00363228	0.0548539	NA
ENST00000373710.5	low_high	BM36	ENSG00000168528.11	SERINC2	0.501097	0.00363228	-0.00718824	NA
ENST00000373711.3	low_high	BM22	ENSG00000124762.13	CDKN1A	0.658704	0.00826066	-0.00349194	NA
ENST00000373711.3	low_high	BM36	ENSG00000124762.13	CDKN1A	0.822207	0.000200459	-0.0393673	NA
ENST00000373713.6	low_high	BM10	ENSG00000121769.7	FABP3	-0.263797	0.0498991	-0.0633866	0.00273216
ENST00000373713.6	low_high	BM22	ENSG00000121769.7	FABP3	-0.407448	0.0150621	-0.0887886	0.00421471
ENST00000373713.6	low_high	BM36	ENSG00000121769.7	FABP3	-0.571083	3.51678e-05	-0.0952169	0.000175248
ENST00000373713.6	low_high	BM44	ENSG00000121769.7	FABP3	-0.477631	0.00104131	-0.0922913	0.000127424
ENST00000373714.5	low_high	BM44	ENSG00000121766.15	ZCCHC17	-0.468547	3.1233e-05	0.0172396	NA
ENST00000373715.10	low_high	BM22	ENSG00000112081.16	SRSF3	0.218116	0.0538458	-0.0727319	0.000165078
ENST00000373754.6	low_high	BM36	ENSG00000106852.15	LHX6	-0.386079	0.00101702	-0.0267849	NA
ENST00000373754.6	low_high	BM44	ENSG00000106852.15	LHX6	-0.435621	0.000187827	0.00711105	NA
ENST00000373755.6	low_high	BM36	ENSG00000106852.15	LHX6	-0.386079	0.00101702	-0.0537408	NA
ENST00000373755.6	low_high	BM44	ENSG00000106852.15	LHX6	-0.435621	0.000187827	-0.0137826	NA
ENST00000373758.4	low_high	BM22	ENSG00000165476.13	REEP3	0.150713	0.116386	0.109169	0
ENST00000373758.4	low_high	BM36	ENSG00000165476.13	REEP3	0.683144	1.18867e-09	0.0560163	0
ENST00000373758.4	low_high	BM44	ENSG00000165476.13	REEP3	0.169495	0.0944023	0.056979	0
ENST00000373758.4	mid_high	BM22	ENSG00000165476.13	REEP3	0.154346	0.313261	0.087141	0
ENST00000373758.4	mid_high	BM36	ENSG00000165476.13	REEP3	0.594518	0.00112637	0.0145373	NA
ENST00000373768.3	low_high	BM36	ENSG00000119421.6	NDUFA8	-0.45118	9.62783e-06	0	NA
ENST00000373768.3	low_high	BM44	ENSG00000119421.6	NDUFA8	-0.411307	0.00154471	0	NA
ENST00000373773.7	low_high	BM22	ENSG00000101079.20	NDRG3	-0.39853	0.00582366	0.000692917	NA
ENST00000373773.7	low_high	BM44	ENSG00000101079.20	NDRG3	-0.498839	0.000564119	0.0133828	NA
ENST00000373789.7	low_high	BM22	ENSG00000182010.10	RTKN2	-0.413372	0.000683359	-0.002685	NA
ENST00000373789.7	low_high	BM36	ENSG00000182010.10	RTKN2	-0.448481	3.94593e-05	-0.0291253	NA
ENST00000373795.6	low_high	BM22	ENSG00000116350.16	SRSF4	0.294301	0.0100727	0.0975888	0
ENST00000373803.6	low_high	BM22	ENSG00000101079.20	NDRG3	-0.39853	0.00582366	0.0173619	0.611062
ENST00000373803.6	low_high	BM44	ENSG00000101079.20	NDRG3	-0.498839	0.000564119	0.0198961	NA
ENST00000373806.1	low_high	BM22	ENSG00000148180.19	GSN	0.469991	5.29755e-05	0.00292681	1
ENST00000373806.1	low_high	BM36	ENSG00000148180.19	GSN	0.420829	0.00221103	-0.00455336	NA
ENST00000373807.5	low_high	BM22	ENSG00000148180.19	GSN	0.469991	5.29755e-05	-0.00296069	1
ENST00000373807.5	low_high	BM36	ENSG00000148180.19	GSN	0.420829	0.00221103	0.00131704	NA
ENST00000373808.8	low_high	BM22	ENSG00000148180.19	GSN	0.469991	5.29755e-05	-0.00495833	1
ENST00000373808.8	low_high	BM36	ENSG00000148180.19	GSN	0.420829	0.00221103	-0.010313	NA
ENST00000373812.7	mid_high	BM22	ENSG00000198492.15	YTHDF2	-0.0711087	0.622115	-0.0621265	0.00023935
ENST00000373818.8	low_high	BM22	ENSG00000148180.19	GSN	0.469991	5.29755e-05	-0.0597743	4.78948e-08
ENST00000373818.8	low_high	BM36	ENSG00000148180.19	GSN	0.420829	0.00221103	0.0133431	NA
ENST00000373823.7	low_high	BM22	ENSG00000148180.19	GSN	0.469991	5.29755e-05	-0.000432083	NA
ENST00000373823.7	low_high	BM36	ENSG00000148180.19	GSN	0.420829	0.00221103	0.000166712	NA
ENST00000373824.8	low_high	BM44	ENSG00000120656.11	TAF12	0.0203336	0.673397	-0.0704358	0.00938614
ENST00000373826.3	low_high	BM22	ENSG00000188060.7	RAB42	0.477284	0.000618385	-0.0277569	NA
ENST00000373826.3	low_high	BM36	ENSG00000188060.7	RAB42	0.422115	0.000743055	-0.00578751	NA
ENST00000373826.3	low_high	BM44	ENSG00000188060.7	RAB42	0.64627	1.69934e-05	-0.0126801	NA
ENST00000373829.7	low_high	BM36	ENSG00000147166.10	ITGB1BP2	0.505776	0.00809272	-0.0261812	NA
ENST00000373829.7	low_high	BM44	ENSG00000147166.10	ITGB1BP2	0.60998	0.00727955	-0.0409852	NA
ENST00000373857.7	low_high	BM22	ENSG00000169403.11	PTAFR	0.563693	8.53881e-06	0.0118096	NA
ENST00000373857.7	low_high	BM36	ENSG00000169403.11	PTAFR	0.605739	1.45094e-08	-0.0270408	NA
ENST00000373857.7	low_high	BM44	ENSG00000169403.11	PTAFR	0.549589	5.30433e-06	-0.0196319	NA
ENST00000373861.5	low_high	BM36	ENSG00000204140.9	CLPSL1	-1.12074	0.000548648	0.169785	NA
ENST00000373866.3	low_high	BM36	ENSG00000157343.8	ARMC12	0.439501	0.00530806	-0.0377216	NA
ENST00000373869.7	low_high	BM36	ENSG00000157343.8	ARMC12	0.439501	0.00530806	0.074569	NA
ENST00000373872.8	low_high	BM22	ENSG00000118707.9	TGIF2	0.437602	0.000311596	0.0721518	NA
ENST00000373872.8	low_high	BM36	ENSG00000118707.9	TGIF2	0.507399	8.22233e-08	-0.0386389	NA
ENST00000373874.6	low_high	BM22	ENSG00000118707.9	TGIF2	0.437602	0.000311596	-0.0618865	NA
ENST00000373874.6	low_high	BM36	ENSG00000118707.9	TGIF2	0.507399	8.22233e-08	-0.0410686	NA
ENST00000373884.5	low_high	BM44	ENSG00000158156.7	XKR8	0.4356	0.000130792	-0.0658016	NA
ENST00000373892.4	low_high	BM22	ENSG00000112041.12	TULP1	0.633967	0.00295775	-0.0281689	NA
ENST00000373896.7	low_high	BM10	ENSG00000119403.14	PHF19	0.387478	0.000264422	0.00278289	NA
ENST00000373896.7	low_high	BM22	ENSG00000119403.14	PHF19	0.491403	1.64056e-05	0.00793403	NA
ENST00000373896.7	low_high	BM36	ENSG00000119403.14	PHF19	0.454678	0.000495605	0.0172781	NA
ENST00000373907.6	low_high	BM10	ENSG00000080845.17	DLGAP4	0.473038	0.00266107	0.00188679	NA
ENST00000373910.8	low_high	BM10	ENSG00000072401.14	UBE2D1	-0.205071	0.036327	-0.0826882	0.00434593
ENST00000373913.7	low_high	BM10	ENSG00000080845.17	DLGAP4	0.473038	0.00266107	-0.00318621	NA
ENST00000373921.7	low_high	BM22	ENSG00000130775.15	THEMIS2	0.451496	0.000222499	-0.00456472	NA
ENST00000373921.7	low_high	BM36	ENSG00000130775.15	THEMIS2	0.393418	0.00402971	-0.0118051	NA
ENST00000373921.7	mid_high	BM10	ENSG00000130775.15	THEMIS2	0.121888	0.468057	0.0580284	0
ENST00000373925.5	low_high	BM22	ENSG00000130775.15	THEMIS2	0.451496	0.000222499	-0.00150514	NA
ENST00000373925.5	low_high	BM36	ENSG00000130775.15	THEMIS2	0.393418	0.00402971	0.0232211	NA
ENST00000373927.7	low_high	BM10	ENSG00000130775.15	THEMIS2	0.161619	0.161121	-0.0899427	0
ENST00000373927.7	low_high	BM22	ENSG00000130775.15	THEMIS2	0.451496	0.000222499	-0.0576833	NA
ENST00000373927.7	low_high	BM36	ENSG00000130775.15	THEMIS2	0.393418	0.00402971	-0.0937065	NA
ENST00000373927.7	mid_high	BM10	ENSG00000130775.15	THEMIS2	0.121888	0.468057	-0.095392	0
ENST00000373930.3	low_high	BM36	ENSG00000106780.8	MEGF9	0.488428	1.26091e-08	0	NA
ENST00000373930.3	mid_high	BM36	ENSG00000106780.8	MEGF9	0.493038	0.0006011	0	NA
ENST00000373934.4	low_high	BM36	ENSG00000164649.19	CDCA7L	0.690972	5.12033e-10	-0.022854	NA
ENST00000373941.5	mid_high	BM36	ENSG00000088367.21	EPB41L1	-0.119681	0.520691	-0.0603512	7.18781e-06
ENST00000373943.8	low_high	BM10	ENSG00000117758.13	STX12	-0.294232	0.000177077	-0.0535988	0.00139738
ENST00000373960.3	low_high	BM22	ENSG00000175084.11	DES	1.20542	0.00838342	-0.0675247	0
ENST00000373960.3	mid_high	BM22	ENSG00000175084.11	DES	-0.117809	0.913423	-0.130491	0
ENST00000373964.2	low_high	BM36	ENSG00000078725.12	BRINP1	-0.409502	4.71691e-05	-0.00747235	NA
ENST00000373983.2	low_high	BM36	ENSG00000119401.10	TRIM32	-0.39958	2.35262e-06	0.00142332	NA
ENST00000373991.3	low_high	BM22	ENSG00000171222.10	SCAND1	-0.380521	0.0231961	0.0542514	0
ENST00000373991.3	mid_high	BM22	ENSG00000171222.10	SCAND1	-0.383338	0.146533	0.0709978	0
ENST00000374003.7	low_high	BM22	ENSG00000000938.12	FGR	0.732678	9.37027e-05	-0.0103939	NA
ENST00000374003.7	low_high	BM36	ENSG00000000938.12	FGR	0.920916	1.01181e-05	-0.000995341	NA
ENST00000374003.7	low_high	BM44	ENSG00000000938.12	FGR	0.845431	1.4567e-05	0.0315317	NA
ENST00000374004.5	low_high	BM22	ENSG00000000938.12	FGR	0.732678	9.37027e-05	0.0453014	NA
ENST00000374004.5	low_high	BM36	ENSG00000000938.12	FGR	0.920916	1.01181e-05	0.0705898	NA
ENST00000374004.5	low_high	BM44	ENSG00000000938.12	FGR	0.845431	1.4567e-05	-0.0676747	NA
ENST00000374005.7	low_high	BM22	ENSG00000000938.12	FGR	0.732678	9.37027e-05	-0.00929875	NA
ENST00000374005.7	low_high	BM36	ENSG00000000938.12	FGR	0.920916	1.01181e-05	-0.0128468	NA
ENST00000374005.7	low_high	BM44	ENSG00000000938.12	FGR	0.845431	1.4567e-05	0.03258	NA
ENST00000374006.1	low_high	BM36	ENSG00000204147.10	ASAH2B	-0.479921	3.42961e-07	0.00717841	NA
ENST00000374007.5	low_high	BM36	ENSG00000204147.10	ASAH2B	-0.479921	3.42961e-07	0.0358814	NA
ENST00000374011.6	low_high	BM10	ENSG00000126705.14	AHDC1	0.400553	0.0019216	0.0150433	NA
ENST00000374018.5	low_high	BM36	ENSG00000124562.9	SNRPC	-0.0611226	0.461802	-0.0516779	0
ENST00000374018.5	low_mid	BM36	ENSG00000124562.9	SNRPC	-0.175701	0.112625	-0.0703178	0
ENST00000374022.3	low_high	BM22	ENSG00000169562.10	GJB1	0.541763	0.00378697	-0.00657694	NA
ENST00000374024.3	low_high	BM44	ENSG00000181773.6	GPR3	-0.8399	1.12179e-05	0	NA
ENST00000374029.1	low_high	BM22	ENSG00000169562.10	GJB1	0.541763	0.00378697	0.0326872	NA
ENST00000374037.7	low_high	BM36	ENSG00000124664.10	SPDEF	-0.592133	0.000549288	-0.221446	NA
ENST00000374037.7	low_high	BM44	ENSG00000124664.10	SPDEF	-0.543052	0.000388163	-0.054233	NA
ENST00000374043.6	low_high	BM44	ENSG00000124507.10	PACSIN1	-0.441231	3.59075e-06	5.51745e-05	0.975855
ENST00000374051.7	low_high	BM10	ENSG00000196338.12	NLGN3	0.38256	0.00179764	0.0444261	0.149661
ENST00000374056.8	mid_high	BM22	ENSG00000204149.10	AGAP6	-0.115758	0.441788	-0.092899	0
ENST00000374057.3	low_high	BM22	ENSG00000095397.13	WHRN	0.542839	0.000327262	-0.0556681	0.0359124
ENST00000374057.3	low_high	BM36	ENSG00000095397.13	WHRN	0.510352	0.00124072	-0.0145128	NA
ENST00000374059.7	low_high	BM22	ENSG00000095397.13	WHRN	0.542839	0.000327262	0.0331899	0.637673
ENST00000374059.7	low_high	BM36	ENSG00000095397.13	WHRN	0.510352	0.00124072	0.0354054	NA
ENST00000374072.5	low_high	BM36	ENSG00000125995.15	ROMO1	-0.402355	0.000450935	0.0323302	NA
ENST00000374075.9	low_high	BM36	ENSG00000106948.16	AKNA	0.385438	0.00246324	0.00791893	NA
ENST00000374077.7	low_high	BM36	ENSG00000125995.15	ROMO1	-0.402355	0.000450935	-0.0632484	NA
ENST00000374078.5	low_high	BM36	ENSG00000125995.15	ROMO1	-0.402355	0.000450935	0.00782478	NA
ENST00000374079.8	low_high	BM36	ENSG00000106948.16	AKNA	0.385438	0.00246324	0.00131885	NA
ENST00000374080.7	low_high	BM22	ENSG00000184634.15	MED12	0.414804	1.84893e-05	-0.0738788	0.0881488
ENST00000374088.7	low_high	BM36	ENSG00000106948.16	AKNA	0.385438	0.00246324	0.00101566	NA
ENST00000374102.5	low_high	BM22	ENSG00000184634.15	MED12	0.414804	1.84893e-05	-0.0199818	NA
ENST00000374103.8	low_high	BM36	ENSG00000197444.9	OGDHL	-0.604327	8.46021e-06	-0.0906608	4.2752e-05
ENST00000374103.8	low_high	BM44	ENSG00000197444.9	OGDHL	-0.197465	0.0249579	-0.0939734	1.07713e-07
ENST00000374103.8	low_mid	BM44	ENSG00000197444.9	OGDHL	-0.150706	0.202149	-0.0667655	0.00431283
ENST00000374134.7	low_high	BM22	ENSG00000138835.22	RGS3	0.446588	3.2436e-05	0.00354792	NA
ENST00000374134.7	low_high	BM36	ENSG00000138835.22	RGS3	0.451552	0.000900947	0.00188973	NA
ENST00000374135.8	low_high	BM36	ENSG00000142751.14	GPN2	-0.114958	0.1759	0.0993023	0.00655553
ENST00000374135.8	mid_high	BM36	ENSG00000142751.14	GPN2	-0.216407	0.0735694	0.109794	0.00794111
ENST00000374136.5	low_high	BM22	ENSG00000138835.22	RGS3	0.446588	3.2436e-05	0.00438194	NA
ENST00000374136.5	low_high	BM36	ENSG00000138835.22	RGS3	0.451552	0.000900947	0.0412869	NA
ENST00000374139.6	low_high	BM36	ENSG00000165606.8	DRGX	-0.888554	0.00144458	-0.0769218	NA
ENST00000374139.6	low_high	BM44	ENSG00000165606.8	DRGX	-0.636781	0.00309827	0.00203217	NA
ENST00000374140.6	low_high	BM22	ENSG00000138835.22	RGS3	0.446588	3.2436e-05	0.00347625	NA
ENST00000374140.6	low_high	BM36	ENSG00000138835.22	RGS3	0.451552	0.000900947	-0.00461763	NA
ENST00000374145.5	low_high	BM44	ENSG00000060642.10	PIGV	0.0282289	0.640074	0.0551412	0
ENST00000374148.1	low_high	BM36	ENSG00000204161.13	TMEM273	0.607801	3.49257e-06	-0.00356907	NA
ENST00000374151.7	low_high	BM36	ENSG00000204161.13	TMEM273	0.607801	3.49257e-06	0.00792137	NA
ENST00000374153.6	low_high	BM36	ENSG00000204161.13	TMEM273	0.607801	3.49257e-06	0.0355587	NA
ENST00000374156.8	low_high	BM36	ENSG00000204161.13	TMEM273	0.607801	3.49257e-06	0.0385097	NA
ENST00000374161.7	low_high	BM36	ENSG00000128815.19	WDFY4	0.471249	0.000187303	-0.013858	NA
ENST00000374161.7	low_high	BM44	ENSG00000128815.19	WDFY4	0.492304	4.9852e-05	-0.00434149	NA
ENST00000374163.5	low_high	BM36	ENSG00000117676.13	RPS6KA1	0.478328	6.42509e-05	-0.0158924	NA
ENST00000374165.5	low_high	BM36	ENSG00000157653.11	C9orf43	0.461455	0.000385994	0.0231465	NA
ENST00000374166.8	low_high	BM36	ENSG00000117676.13	RPS6KA1	0.478328	6.42509e-05	-0.013395	NA
ENST00000374168.6	low_high	BM36	ENSG00000117676.13	RPS6KA1	0.478328	6.42509e-05	-0.076759	NA
ENST00000374174.1	low_high	BM22	ENSG00000107643.16	MAPK8	-0.399565	0.000207148	0.0176671	NA
ENST00000374176.8	low_high	BM22	ENSG00000107643.16	MAPK8	-0.399565	0.000207148	0.00413319	NA
ENST00000374179.8	low_high	BM22	ENSG00000107643.16	MAPK8	-0.399565	0.000207148	-9.84722e-05	NA
ENST00000374180.3	low_mid	BM44	ENSG00000119431.9	HDHD3	-0.0316066	0.777737	-0.124223	0.00732492
ENST00000374182.7	low_high	BM22	ENSG00000107643.16	MAPK8	-0.399565	0.000207148	-0.0291819	NA
ENST00000374188.7	low_high	BM22	ENSG00000147168.12	IL2RG	0.447736	0.00216732	-0.00105	NA
ENST00000374188.7	low_high	BM36	ENSG00000147168.12	IL2RG	0.431751	0.000623152	-0.00212833	NA
ENST00000374188.7	low_high	BM44	ENSG00000147168.12	IL2RG	0.517964	0.00248759	0.0101583	NA
ENST00000374189.5	low_high	BM22	ENSG00000107643.16	MAPK8	-0.399565	0.000207148	-0.0343808	NA
ENST00000374201.7	low_high	BM10	ENSG00000170324.20	FRMPD2	-0.617446	4.1485e-05	0.0181488	NA
ENST00000374201.7	low_high	BM44	ENSG00000170324.20	FRMPD2	-0.533971	0.000134454	0.0184339	NA
ENST00000374202.6	low_high	BM22	ENSG00000147168.12	IL2RG	0.447736	0.00216732	0.0314928	NA
ENST00000374202.6	low_high	BM36	ENSG00000147168.12	IL2RG	0.431751	0.000623152	0.013835	NA
ENST00000374202.6	low_high	BM44	ENSG00000147168.12	IL2RG	0.517964	0.00248759	0.00864973	NA
ENST00000374206.3	low_high	BM36	ENSG00000176386.8	CDC26	0.561863	8.67655e-07	0.0157798	NA
ENST00000374206.3	mid_high	BM36	ENSG00000176386.8	CDC26	0.551195	0.00205933	0.0374149	NA
ENST00000374212.4	low_high	BM36	ENSG00000136868.10	SLC31A1	0.0927223	0.0891198	0.0736566	0
ENST00000374214.3	low_high	BM10	ENSG00000137288.9	UQCC2	-0.199416	0.0195588	-0.0666157	1.10521e-05
ENST00000374214.3	low_high	BM22	ENSG00000137288.9	UQCC2	-0.148171	0.124833	-0.0632379	0.00046871
ENST00000374214.3	low_high	BM44	ENSG00000137288.9	UQCC2	-0.19515	0.0259619	-0.0592229	0.000245377
ENST00000374214.3	low_mid	BM22	ENSG00000137288.9	UQCC2	-0.106842	0.545486	-0.0642896	0.00135939
ENST00000374218.6	low_high	BM36	ENSG00000204179.10	PTPN20	-0.393699	0.00020919	-0.00016013	NA
ENST00000374253.9	low_high	BM44	ENSG00000142675.17	CNKSR1	0.484706	0.00122565	-0.0364298	NA
ENST00000374259.7	low_high	BM10	ENSG00000184481.16	FOXO4	0.410174	0.00146705	-0.0186374	NA
ENST00000374259.7	low_high	BM22	ENSG00000184481.16	FOXO4	0.72947	6.39497e-06	-0.0600231	0
ENST00000374259.7	low_high	BM36	ENSG00000184481.16	FOXO4	0.84215	7.11338e-07	-0.0054555	NA
ENST00000374259.7	low_high	BM44	ENSG00000184481.16	FOXO4	0.560693	5.61222e-05	-0.0891501	0.0207909
ENST00000374259.7	mid_high	BM22	ENSG00000184481.16	FOXO4	0.670361	0.00266525	-0.0811634	0
ENST00000374259.7	mid_high	BM44	ENSG00000184481.16	FOXO4	0.404679	0.217764	-0.0942951	0.00351978
ENST00000374263.7	low_high	BM36	ENSG00000106868.16	SUSD1	-0.409812	2.24818e-06	0.000860645	NA
ENST00000374264.6	low_high	BM36	ENSG00000106868.16	SUSD1	-0.409812	2.24818e-06	-0.0128871	NA
ENST00000374266.6	low_high	BM44	ENSG00000142684.8	ZNF593	-0.385665	0.000501267	0.000821242	NA
ENST00000374268.4	low_high	BM22	ENSG00000197245.5	FAM110D	0.410601	0.002155	0	NA
ENST00000374270.7	low_high	BM36	ENSG00000106868.16	SUSD1	-0.409812	2.24818e-06	-0.00132197	NA
ENST00000374280.3	low_high	BM10	ENSG00000158008.9	EXTL1	0.132629	0.31989	-0.0772517	0
ENST00000374280.3	low_high	BM22	ENSG00000158008.9	EXTL1	-0.0859325	0.530743	-0.0965479	5.66093e-05
ENST00000374280.3	low_high	BM44	ENSG00000158008.9	EXTL1	-0.229028	0.00525217	-0.0610296	0.000132119
ENST00000374283.5	low_high	BM44	ENSG00000165181.16	C9orf84	0.719678	0.000207397	0.00180135	NA
ENST00000374287.7	low_high	BM44	ENSG00000165181.16	C9orf84	0.719678	0.000207397	-0.0219574	NA
ENST00000374291.5	low_high	BM22	ENSG00000117632.22	STMN1	-0.101861	0.543697	0.078811	3.41525e-05
ENST00000374291.5	low_high	BM36	ENSG00000117632.22	STMN1	-0.0749238	0.737611	0.108598	8.85107e-15
ENST00000374291.5	low_high	BM44	ENSG00000117632.22	STMN1	-0.486104	0.00167724	-0.0028993	1
ENST00000374291.5	low_mid	BM36	ENSG00000117632.22	STMN1	-0.360675	0.185929	0.055736	0.00356761
ENST00000374293.4	low_high	BM10	ENSG00000242616.3	GNG10	-0.416539	0.000445107	0	NA
ENST00000374294.3	low_high	BM22	ENSG00000244115.1	DNAJC25-GNG10	-0.457464	0.00104619	0	NA
ENST00000374299.7	low_high	BM36	ENSG00000165349.11	SLC7A3	-0.581225	0.000561068	0.00937885	NA
ENST00000374315.1	low_high	BM10	ENSG00000162430.16	SELENON	0.422433	0.00340819	0.0346772	NA
ENST00000374316.9	low_high	BM10	ENSG00000096433.10	ITPR3	0.775796	0.000171665	-0.0343406	NA
ENST00000374316.9	low_high	BM22	ENSG00000096433.10	ITPR3	0.855072	5.0289e-05	-0.0301946	NA
ENST00000374316.9	low_high	BM36	ENSG00000096433.10	ITPR3	1.02984	2.87037e-06	-0.00927516	NA
ENST00000374316.9	low_high	BM44	ENSG00000096433.10	ITPR3	0.614046	0.000230641	0.00406583	NA
ENST00000374338.4	low_high	BM10	ENSG00000157978.11	LDLRAP1	0.549522	9.94877e-05	-0.0477405	NA
ENST00000374338.4	low_high	BM22	ENSG00000157978.11	LDLRAP1	0.644311	1.94065e-05	-0.0237151	NA
ENST00000374338.4	low_high	BM36	ENSG00000157978.11	LDLRAP1	0.766881	5.47749e-06	0.0273996	NA
ENST00000374338.4	low_high	BM44	ENSG00000157978.11	LDLRAP1	0.477495	0.000120285	-0.0581404	NA
ENST00000374338.4	mid_high	BM10	ENSG00000157978.11	LDLRAP1	0.556686	0.00433157	-0.0671274	NA
ENST00000374339.4	low_high	BM36	ENSG00000204179.10	PTPN20	-0.393699	0.00020919	0.00837031	NA
ENST00000374342.6	low_high	BM36	ENSG00000204179.10	PTPN20	-0.393699	0.00020919	-0.0237267	NA
ENST00000374346.7	low_high	BM36	ENSG00000204179.10	PTPN20	-0.393699	0.00020919	0.000650569	NA
ENST00000374355.7	low_high	BM22	ENSG00000082458.11	DLG3	-0.466975	0.000548585	0.0419657	NA
ENST00000374355.7	low_high	BM36	ENSG00000082458.11	DLG3	-0.489528	3.69241e-05	0.0313117	NA
ENST00000374355.7	low_high	BM44	ENSG00000082458.11	DLG3	-0.535363	2.75938e-05	0.0299899	NA
ENST00000374358.4	mid_high	BM36	ENSG00000183726.10	TMEM50A	0.393621	0.00445434	-0.0179425	NA
ENST00000374360.7	low_high	BM22	ENSG00000082458.11	DLG3	-0.466975	0.000548585	-0.0726536	NA
ENST00000374360.7	low_high	BM36	ENSG00000082458.11	DLG3	-0.489528	3.69241e-05	-0.104628	0.329595
ENST00000374360.7	low_high	BM44	ENSG00000082458.11	DLG3	-0.535363	2.75938e-05	-0.0679671	NA
ENST00000374362.6	low_high	BM44	ENSG00000172661.18	WASHC2C	0.0543697	0.24221	-0.086688	6.79981e-05
ENST00000374366.7	low_high	BM36	ENSG00000172671.19	ZFAND4	0.519284	2.58725e-08	-0.00497205	NA
ENST00000374366.7	mid_high	BM36	ENSG00000172671.19	ZFAND4	0.417345	0.00399519	-0.00962351	NA
ENST00000374369.7	low_high	BM44	ENSG00000125965.8	GDF5	0.417028	0.00625125	0.0137057	NA
ENST00000374370.1	low_high	BM36	ENSG00000172671.19	ZFAND4	0.519284	2.58725e-08	0.0140817	NA
ENST00000374370.1	mid_high	BM36	ENSG00000172671.19	ZFAND4	0.417345	0.00399519	0.0220291	NA
ENST00000374371.6	low_high	BM36	ENSG00000172671.19	ZFAND4	0.519284	2.58725e-08	-0.00408583	NA
ENST00000374371.6	mid_high	BM36	ENSG00000172671.19	ZFAND4	0.417345	0.00399519	-0.000204468	NA
ENST00000374372.1	low_high	BM44	ENSG00000125965.8	GDF5	0.417028	0.00625125	-0.0137057	NA
ENST00000374374.3	low_high	BM22	ENSG00000173258.12	ZNF483	-0.446878	0.000242089	0.00165417	1
ENST00000374379.8	low_high	BM36	ENSG00000169504.14	CLIC4	0.774334	2.47909e-08	-0.037056	NA
ENST00000374379.8	mid_high	BM36	ENSG00000169504.14	CLIC4	0.602172	0.00511861	-0.0125922	NA
ENST00000374382.3	low_high	BM10	ENSG00000130055.13	GDPD2	0.478887	0.00117327	-0.00712716	NA
ENST00000374382.3	low_high	BM22	ENSG00000130055.13	GDPD2	0.50779	0.00124455	0.0347114	NA
ENST00000374382.3	low_high	BM36	ENSG00000130055.13	GDPD2	0.627833	7.04155e-05	0.0466236	NA
ENST00000374383.1	low_high	BM36	ENSG00000136813.14	ECPAS	-0.157227	0.0281243	-0.0552293	4.91332e-17
ENST00000374391.6	low_high	BM36	ENSG00000012779.10	ALOX5	0.679718	0.000188964	-0.0556835	NA
ENST00000374393.4	low_high	BM36	ENSG00000117602.11	RCAN3	0.434793	2.46142e-07	0.0119491	NA
ENST00000374395.8	low_high	BM36	ENSG00000117602.11	RCAN3	0.434793	2.46142e-07	-0.0345762	NA
ENST00000374415.7	low_high	BM10	ENSG00000114948.12	ADAM23	-0.18272	0.0904792	0.0769808	0.000183738
ENST00000374415.7	low_high	BM22	ENSG00000114948.12	ADAM23	-0.496684	0.000680418	0.049011	NA
ENST00000374415.7	low_high	BM36	ENSG00000114948.12	ADAM23	-0.537978	1.51918e-05	0.0415384	NA
ENST00000374415.7	low_high	BM44	ENSG00000114948.12	ADAM23	-0.443037	0.00107498	0.000432762	NA
ENST00000374418.3	low_high	BM36	ENSG00000185436.11	IFNLR1	0.455942	0.000630562	-0.0211538	NA
ENST00000374419.1	low_high	BM36	ENSG00000185436.11	IFNLR1	0.455942	0.000630562	0.0111109	NA
ENST00000374421.7	low_high	BM36	ENSG00000185436.11	IFNLR1	0.455942	0.000630562	0.00563275	NA
ENST00000374423.8	low_high	BM22	ENSG00000204186.8	ZDBF2	-0.469833	0.0001933	0.00110722	NA
ENST00000374426.6	low_high	BM22	ENSG00000107562.16	CXCL12	0.507657	0.00351249	-0.0224703	NA
ENST00000374426.6	low_high	BM36	ENSG00000107562.16	CXCL12	0.795073	1.8194e-06	-0.0031367	NA
ENST00000374429.6	low_high	BM22	ENSG00000107562.16	CXCL12	0.507657	0.00351249	-0.0506099	NA
ENST00000374429.6	low_high	BM36	ENSG00000107562.16	CXCL12	0.795073	1.8194e-06	-0.0385624	NA
ENST00000374430.6	low_high	BM22	ENSG00000198121.13	LPAR1	0.467464	0.00200115	-0.0446842	0.528496
ENST00000374430.6	low_high	BM36	ENSG00000198121.13	LPAR1	0.67615	3.12327e-05	-0.00993629	0.561337
ENST00000374430.6	mid_high	BM36	ENSG00000198121.13	LPAR1	0.701237	0.00483194	-0.0369108	0.236268
ENST00000374431.7	low_high	BM10	ENSG00000198121.13	LPAR1	0.378838	0.0101066	0.0692122	0.00512677
ENST00000374431.7	low_high	BM22	ENSG00000198121.13	LPAR1	0.467464	0.00200115	0.0836888	0.00848595
ENST00000374431.7	low_high	BM36	ENSG00000198121.13	LPAR1	0.67615	3.12327e-05	0.0773541	0.00103935
ENST00000374431.7	mid_high	BM10	ENSG00000198121.13	LPAR1	0.450508	0.0487357	0.0894019	0.00319473
ENST00000374431.7	mid_high	BM36	ENSG00000198121.13	LPAR1	0.701237	0.00483194	0.099806	0.00382944
ENST00000374436.7	low_high	BM36	ENSG00000242372.7	EIF6	-0.456443	0.000495117	0.0532928	1
ENST00000374443.7	low_high	BM36	ENSG00000242372.7	EIF6	-0.456443	0.000495117	-0.000148592	NA
ENST00000374450.7	low_high	BM36	ENSG00000242372.7	EIF6	-0.456443	0.000495117	-0.0748152	0.05252
ENST00000374454.1	low_high	BM44	ENSG00000120509.10	PDZD11	-0.406828	0.000207397	0.0172812	NA
ENST00000374461.1	low_high	BM22	ENSG00000165124.17	SVEP1	-0.412828	0.00140763	-0.0398514	NA
ENST00000374461.1	low_high	BM36	ENSG00000165124.17	SVEP1	-0.475073	3.12321e-05	-0.0351488	NA
ENST00000374469.5	low_high	BM22	ENSG00000165124.17	SVEP1	-0.412828	0.00140763	0.00601236	NA
ENST00000374469.5	low_high	BM36	ENSG00000165124.17	SVEP1	-0.475073	3.12321e-05	0.0342081	NA
ENST00000374481.7	low_high	BM22	ENSG00000178562.17	CD28	0.421423	0.00591392	-0.059017	NA
ENST00000374481.7	low_high	BM44	ENSG00000178562.17	CD28	0.395302	0.00861173	0.0461075	NA
ENST00000374515.9	low_high	BM10	ENSG00000136810.12	TXN	-0.398956	0.000746523	0.00124556	NA
ENST00000374515.9	low_high	BM22	ENSG00000136810.12	TXN	-0.435899	0.00118898	0.000660417	NA
ENST00000374515.9	low_high	BM44	ENSG00000136810.12	TXN	-0.516293	0.000126509	0.0137791	NA
ENST00000374517.5	low_high	BM10	ENSG00000136810.12	TXN	-0.398956	0.000746523	-0.0170417	NA
ENST00000374517.5	low_high	BM22	ENSG00000136810.12	TXN	-0.435899	0.00118898	0.000826528	NA
ENST00000374517.5	low_high	BM44	ENSG00000136810.12	TXN	-0.516293	0.000126509	-0.0217173	NA
ENST00000374524.1	low_high	BM22	ENSG00000057757.9	PITHD1	-0.447698	0.00209242	0.129039	0
ENST00000374524.1	low_high	BM36	ENSG00000057757.9	PITHD1	-0.394943	0.00082651	0.0903504	0
ENST00000374524.1	low_high	BM44	ENSG00000057757.9	PITHD1	-0.50429	0.000394356	-0.00340266	NA
ENST00000374524.1	mid_high	BM10	ENSG00000057757.9	PITHD1	-0.157427	0.410992	0.0869196	0
ENST00000374524.1	mid_high	BM22	ENSG00000057757.9	PITHD1	-0.1125	0.696951	0.151556	0
ENST00000374525.5	low_high	BM36	ENSG00000241978.9	AKAP2	0.352217	0.00109271	0.0811314	0
ENST00000374530.7	low_high	BM36	ENSG00000157654.17	PALM2-AKAP2	-0.428561	0.00503342	0.000988824	NA
ENST00000374530.7	low_high	BM44	ENSG00000157654.17	PALM2-AKAP2	-0.406299	0.00800152	-0.0300866	NA
ENST00000374541.3	low_high	BM44	ENSG00000070159.13	PTPN3	0.0594216	0.400292	-0.0893754	9.15516e-07
ENST00000374541.3	low_mid	BM44	ENSG00000070159.13	PTPN3	0.0550184	0.552972	-0.0720327	0.00596067
ENST00000374561.5	low_high	BM10	ENSG00000117318.8	ID3	0.398614	0.0077344	-0.0302198	NA
ENST00000374561.5	low_high	BM22	ENSG00000117318.8	ID3	1.02939	3.24173e-08	0.00231403	NA
ENST00000374561.5	low_high	BM36	ENSG00000117318.8	ID3	1.1513	2.12834e-10	-0.012196	0.923534
ENST00000374561.5	low_high	BM44	ENSG00000117318.8	ID3	0.703078	3.17984e-06	-0.0281573	NA
ENST00000374571.4	low_high	BM22	ENSG00000181191.11	PJA1	-0.402928	0.00387274	0.00687125	NA
ENST00000374571.4	low_high	BM44	ENSG00000181191.11	PJA1	-0.386244	0.00266807	0.013309	NA
ENST00000374572.7	low_high	BM44	ENSG00000112493.12	TAPBP	-0.0651998	0.837769	-0.0803936	0
ENST00000374574.2	low_high	BM10	ENSG00000204217.13	BMPR2	-0.0809504	0.245578	-0.0981943	6.24782e-06
ENST00000374580.8	low_high	BM10	ENSG00000204217.13	BMPR2	-0.0809504	0.245578	0.0785829	0.000441962
ENST00000374583.1	low_high	BM22	ENSG00000181191.11	PJA1	-0.402928	0.00387274	0.0310467	NA
ENST00000374583.1	low_high	BM44	ENSG00000181191.11	PJA1	-0.386244	0.00266807	-0.00633288	NA
ENST00000374584.3	low_high	BM22	ENSG00000181191.11	PJA1	-0.402928	0.00387274	-0.00322764	NA
ENST00000374584.3	low_high	BM44	ENSG00000181191.11	PJA1	-0.386244	0.00266807	0.00664871	NA
ENST00000374594.1	low_high	BM36	ENSG00000119326.14	CTNNAL1	-0.071809	0.54148	-0.0643749	0.00883033
ENST00000374597.3	low_high	BM44	ENSG00000130052.13	STARD8	0.381572	0.00407104	0.000456307	NA
ENST00000374599.7	low_high	BM44	ENSG00000130052.13	STARD8	0.381572	0.00407104	-0.00427642	NA
ENST00000374601.7	low_high	BM10	ENSG00000204219.10	TCEA3	0.507644	6.04692e-06	-0.00536645	NA
ENST00000374601.7	low_high	BM22	ENSG00000204219.10	TCEA3	0.534549	1.4613e-05	0.00607347	NA
ENST00000374601.7	low_high	BM36	ENSG00000204219.10	TCEA3	0.653643	1.26554e-07	-0.00670975	NA
ENST00000374602.2	low_high	BM10	ENSG00000204219.10	TCEA3	0.507644	6.04692e-06	0.0210695	NA
ENST00000374602.2	low_high	BM22	ENSG00000204219.10	TCEA3	0.534549	1.4613e-05	0.0248963	NA
ENST00000374602.2	low_high	BM36	ENSG00000204219.10	TCEA3	0.653643	1.26554e-07	0.0731079	NA
ENST00000374606.9	low_high	BM44	ENSG00000204220.11	PFDN6	-0.443202	0.000393109	0.00140468	NA
ENST00000374607.5	low_high	BM44	ENSG00000204220.11	PFDN6	-0.443202	0.000393109	-0.0845841	0
ENST00000374610.6	low_high	BM44	ENSG00000204220.11	PFDN6	-0.443202	0.000393109	0.0556351	0
ENST00000374611.9	low_high	BM44	ENSG00000141562.17	NARF	0.0204305	0.709574	-0.0658689	4.34441e-07
ENST00000374633.5	low_high	BM10	ENSG00000175395.15	ZNF25	-0.458977	0.000114824	-0.0328279	NA
ENST00000374633.5	low_high	BM22	ENSG00000175395.15	ZNF25	-0.572092	0.0001492	-0.0735538	0.000181099
ENST00000374633.5	low_high	BM36	ENSG00000175395.15	ZNF25	-0.453981	0.000143033	-0.0400806	NA
ENST00000374633.5	low_high	BM44	ENSG00000175395.15	ZNF25	-0.43079	0.000406541	-0.0537299	0.0126739
ENST00000374637.1	low_high	BM36	ENSG00000159189.11	C1QC	0.563257	0.00669921	-0.0023925	NA
ENST00000374639.7	low_high	BM36	ENSG00000159189.11	C1QC	0.563257	0.00669921	-0.0252007	NA
ENST00000374640.8	low_high	BM36	ENSG00000159189.11	C1QC	0.563257	0.00669921	0.0276109	NA
ENST00000374643.7	low_high	BM10	ENSG00000181704.11	YIPF6	-0.0207379	0.66563	-0.0508254	3.01177e-10
ENST00000374650.7	low_high	BM36	ENSG00000003400.14	CASP10	0.406138	3.23308e-05	0.00162484	NA
ENST00000374650.7	low_high	BM44	ENSG00000003400.14	CASP10	0.41595	0.00220559	-6.99633e-05	NA
ENST00000374672.4	low_high	BM10	ENSG00000136826.14	KLF4	0.615283	0.0028518	0.016553	NA
ENST00000374672.4	low_high	BM22	ENSG00000136826.14	KLF4	1.03224	4.81098e-06	0.050624	NA
ENST00000374672.4	low_high	BM36	ENSG00000136826.14	KLF4	1.31857	5.1752e-09	0.0454645	NA
ENST00000374672.4	low_high	BM44	ENSG00000136826.14	KLF4	0.663238	0.000270818	-0.0396955	NA
ENST00000374673.4	low_high	BM22	ENSG00000142798.19	HSPG2	0.706985	0.000203848	0.00532389	NA
ENST00000374673.4	low_high	BM36	ENSG00000142798.19	HSPG2	0.735458	7.98782e-05	0.00196579	NA
ENST00000374673.4	low_high	BM44	ENSG00000142798.19	HSPG2	0.495091	0.00339282	-0.00326145	NA
ENST00000374676.4	low_high	BM22	ENSG00000142798.19	HSPG2	0.706985	0.000203848	0.00335875	NA
ENST00000374676.4	low_high	BM36	ENSG00000142798.19	HSPG2	0.735458	7.98782e-05	0.00393424	NA
ENST00000374676.4	low_high	BM44	ENSG00000142798.19	HSPG2	0.495091	0.00339282	0.000518249	NA
ENST00000374694.2	low_high	BM36	ENSG00000177283.7	FZD8	0.511854	0.00632299	0	NA
ENST00000374695.7	low_high	BM22	ENSG00000142798.19	HSPG2	0.706985	0.000203848	0.018824	NA
ENST00000374695.7	low_high	BM36	ENSG00000142798.19	HSPG2	0.735458	7.98782e-05	0.0543296	NA
ENST00000374695.7	low_high	BM44	ENSG00000142798.19	HSPG2	0.495091	0.00339282	-0.0104024	NA
ENST00000374705.5	low_high	BM22	ENSG00000106692.14	FKTN	-0.392992	0.000129714	-0.00208111	NA
ENST00000374719.7	low_high	BM22	ENSG00000131080.14	EDA2R	0.440199	0.000740376	-0.0518025	NA
ENST00000374719.7	low_high	BM36	ENSG00000131080.14	EDA2R	0.706905	3.39712e-08	-0.0371908	NA
ENST00000374719.7	low_high	BM44	ENSG00000131080.14	EDA2R	0.585662	1.19081e-05	-0.0629634	NA
ENST00000374720.7	low_high	BM36	ENSG00000070214.15	SLC44A1	0.65175	8.98808e-08	-0.0315006	0.224859
ENST00000374720.7	mid_high	BM36	ENSG00000070214.15	SLC44A1	0.531845	0.00483194	-0.0266628	0.958421
ENST00000374723.5	low_high	BM36	ENSG00000070214.15	SLC44A1	0.65175	8.98808e-08	-0.000685861	NA
ENST00000374723.5	mid_high	BM36	ENSG00000070214.15	SLC44A1	0.531845	0.00483194	9.76202e-06	NA
ENST00000374724.1	low_high	BM36	ENSG00000070214.15	SLC44A1	0.65175	8.98808e-08	0.0774414	1.27612e-05
ENST00000374724.1	mid_high	BM36	ENSG00000070214.15	SLC44A1	0.531845	0.00483194	0.0651006	0.0269183
ENST00000374733.1	low_high	BM36	ENSG00000165029.15	ABCA1	0.701868	1.6118e-09	0.0113352	NA
ENST00000374733.1	low_high	BM44	ENSG00000165029.15	ABCA1	0.420404	0.00084241	-0.00852795	NA
ENST00000374736.7	low_high	BM36	ENSG00000165029.15	ABCA1	0.701868	1.6118e-09	-0.0195836	NA
ENST00000374736.7	low_high	BM44	ENSG00000165029.15	ABCA1	0.420404	0.00084241	-0.0146178	NA
ENST00000374737.8	low_high	BM36	ENSG00000155659.14	VSIG4	0.365228	0.0961792	-0.089155	0.003164
ENST00000374762.3	low_high	BM22	ENSG00000165028.11	NIPSNAP3B	-0.4282	0.000598828	0.0238718	NA
ENST00000374762.3	low_high	BM36	ENSG00000165028.11	NIPSNAP3B	-0.40422	0.00145605	-0.047411	NA
ENST00000374768.1	low_high	BM36	ENSG00000148498.15	PARD3	0.691784	6.15169e-12	0.00600412	1
ENST00000374773.5	low_high	BM36	ENSG00000148498.15	PARD3	0.691784	6.15169e-12	0.00120133	NA
ENST00000374776.5	low_high	BM36	ENSG00000148498.15	PARD3	0.691784	6.15169e-12	-0.00981341	NA
ENST00000374778.4	low_high	BM36	ENSG00000183715.13	OPCML	-0.608943	5.00435e-07	-0.00839323	NA
ENST00000374778.4	low_high	BM44	ENSG00000183715.13	OPCML	-0.409323	0.000931843	-0.0116683	NA
ENST00000374787.7	mid_high	BM36	ENSG00000136824.18	SMC2	0.407487	0.00989512	0.0365982	NA
ENST00000374788.7	low_high	BM36	ENSG00000148498.15	PARD3	0.691784	6.15169e-12	0.034064	NA
ENST00000374789.7	low_high	BM36	ENSG00000148498.15	PARD3	0.691784	6.15169e-12	-0.000265412	0.88255
ENST00000374790.7	low_high	BM36	ENSG00000148498.15	PARD3	0.691784	6.15169e-12	0.00192153	NA
ENST00000374793.7	mid_high	BM36	ENSG00000136824.18	SMC2	0.407487	0.00989512	0.0537805	NA
ENST00000374794.7	low_high	BM36	ENSG00000148498.15	PARD3	0.691784	6.15169e-12	0.00414902	NA
ENST00000374806.1	low_high	BM36	ENSG00000188386.6	PPP3R2	-0.453941	0.0018487	-0.0328917	NA
ENST00000374809.6	low_high	BM10	ENSG00000078804.12	TP53INP2	0.595519	0.00871425	-0.000148463	NA
ENST00000374809.6	low_high	BM36	ENSG00000078804.12	TP53INP2	0.571751	0.00645613	-0.000413082	NA
ENST00000374810.7	low_high	BM10	ENSG00000078804.12	TP53INP2	0.595519	0.00871425	0.00392591	NA
ENST00000374810.7	low_high	BM36	ENSG00000078804.12	TP53INP2	0.571751	0.00645613	0.00233348	NA
ENST00000374811.7	low_high	BM36	ENSG00000001497.16	LAS1L	-0.0205749	0.803792	-0.0509976	1.88384e-06
ENST00000374819.6	low_high	BM10	ENSG00000155827.11	RNF20	0.0911702	0.168419	0.0554801	2.26003e-05
ENST00000374825.8	low_high	BM10	ENSG00000204256.12	BRD2	0.418483	0.00167829	0.0106216	NA
ENST00000374831.8	low_high	BM10	ENSG00000204256.12	BRD2	0.418483	0.00167829	-0.00218962	NA
ENST00000374837.7	low_high	BM22	ENSG00000101460.12	MAP1LC3A	-0.417047	0.000151454	0.0326432	0.547589
ENST00000374837.7	low_high	BM36	ENSG00000101460.12	MAP1LC3A	-0.47651	0.00129892	0.0213439	NA
ENST00000374837.7	low_high	BM44	ENSG00000101460.12	MAP1LC3A	-0.462519	6.54667e-05	0.054881	0.00134459
ENST00000374846.3	low_high	BM10	ENSG00000125971.16	DYNLRB1	0.449208	0.00493914	-0.00344456	NA
ENST00000374846.3	low_high	BM44	ENSG00000125971.16	DYNLRB1	-0.53834	0.000228542	0.0199848	NA
ENST00000374847.5	low_high	BM36	ENSG00000165152.8	TMEM246	-0.415373	0.000791755	0.0436982	NA
ENST00000374847.5	low_high	BM44	ENSG00000165152.8	TMEM246	-0.433724	0.00133535	0.0132574	NA
ENST00000374848.7	low_high	BM36	ENSG00000165152.8	TMEM246	-0.415373	0.000791755	-0.0487212	NA
ENST00000374848.7	low_high	BM44	ENSG00000165152.8	TMEM246	-0.433724	0.00133535	-0.0158048	NA
ENST00000374851.1	low_high	BM36	ENSG00000165152.8	TMEM246	-0.415373	0.000791755	0.00429816	NA
ENST00000374851.1	low_high	BM44	ENSG00000165152.8	TMEM246	-0.433724	0.00133535	0.00186075	NA
ENST00000374859.2	low_high	BM10	ENSG00000240065.7	PSMB9	0.651174	0.00646475	0.0543097	NA
ENST00000374859.2	low_high	BM22	ENSG00000240065.7	PSMB9	0.796135	0.00431648	0.0195995	NA
ENST00000374861.7	low_high	BM22	ENSG00000136870.10	ZNF189	-0.420188	0.000211947	-0.0722968	0.00262379
ENST00000374861.7	low_high	BM36	ENSG00000136870.10	ZNF189	-0.112276	0.311083	-0.0621957	3.34718e-05
ENST00000374865.4	low_high	BM10	ENSG00000136897.7	MRPL50	-0.397226	0.000144137	0	NA
ENST00000374865.4	low_high	BM22	ENSG00000136897.7	MRPL50	-0.392607	0.000914563	0	NA
ENST00000374866.8	low_high	BM22	ENSG00000204262.12	COL5A2	-0.570756	0.000459373	0.000976528	NA
ENST00000374866.8	low_high	BM36	ENSG00000204262.12	COL5A2	-0.927455	1.04549e-07	0.00463231	NA
ENST00000374870.8	low_high	BM36	ENSG00000131089.15	ARHGEF9	-0.439638	2.5891e-06	0.000172102	NA
ENST00000374870.8	low_high	BM44	ENSG00000131089.15	ARHGEF9	-0.476489	1.12179e-05	0.000715707	NA
ENST00000374872.4	low_high	BM36	ENSG00000131089.15	ARHGEF9	-0.439638	2.5891e-06	0.00136766	NA
ENST00000374872.4	low_high	BM44	ENSG00000131089.15	ARHGEF9	-0.476489	1.12179e-05	0.00180894	NA
ENST00000374874.7	low_high	BM10	ENSG00000148123.14	PLPPR1	-0.227208	0.0439888	0.0601319	0
ENST00000374874.7	mid_high	BM10	ENSG00000148123.14	PLPPR1	-0.33793	0.0487357	0.0858631	0
ENST00000374876.4	low_high	BM10	ENSG00000141519.14	CCDC40	0.404112	0.000281281	-0.0296442	NA
ENST00000374876.4	low_high	BM22	ENSG00000141519.14	CCDC40	0.403198	0.000301699	-0.0173062	NA
ENST00000374876.4	low_high	BM44	ENSG00000141519.14	CCDC40	0.411194	4.24937e-05	-0.0231234	NA
ENST00000374876.4	low_mid	BM44	ENSG00000141519.14	CCDC40	0.42188	0.0095976	-0.0421016	NA
ENST00000374877.7	low_high	BM10	ENSG00000141519.14	CCDC40	0.404112	0.000281281	0.00134111	NA
ENST00000374877.7	low_high	BM22	ENSG00000141519.14	CCDC40	0.403198	0.000301699	-0.000689444	NA
ENST00000374877.7	low_high	BM44	ENSG00000141519.14	CCDC40	0.411194	4.24937e-05	0.00625052	NA
ENST00000374877.7	low_mid	BM44	ENSG00000141519.14	CCDC40	0.42188	0.0095976	0.00200459	NA
ENST00000374878.5	low_high	BM36	ENSG00000131089.15	ARHGEF9	-0.439638	2.5891e-06	0.000141793	NA
ENST00000374878.5	low_high	BM44	ENSG00000131089.15	ARHGEF9	-0.476489	1.12179e-05	5.58788e-05	NA
ENST00000374879.4	low_high	BM22	ENSG00000241697.4	TMEFF1	-0.664336	0.000409932	0	NA
ENST00000374879.4	low_high	BM36	ENSG00000241697.4	TMEFF1	-0.498799	2.74059e-05	0	NA
ENST00000374879.4	low_high	BM44	ENSG00000241697.4	TMEFF1	-0.434285	0.000800736	0	NA
ENST00000374881.2	low_high	BM22	ENSG00000204264.9	PSMB8	0.416026	0.00912105	-0.0111246	NA
ENST00000374881.2	low_high	BM36	ENSG00000204264.9	PSMB8	0.530323	0.0023097	0.0136067	NA
ENST00000374882.7	low_high	BM22	ENSG00000204264.9	PSMB8	0.416026	0.00912105	-0.0035225	NA
ENST00000374882.7	low_high	BM36	ENSG00000204264.9	PSMB8	0.530323	0.0023097	-0.0707922	NA
ENST00000374893.10	low_high	BM10	ENSG00000117298.15	ECE1	0.495035	0.000178685	-0.00118044	NA
ENST00000374893.10	low_high	BM22	ENSG00000117298.15	ECE1	0.560823	1.5694e-05	-0.00385417	NA
ENST00000374893.10	low_high	BM36	ENSG00000117298.15	ECE1	0.653333	1.01733e-06	0.000340493	NA
ENST00000374893.10	low_high	BM44	ENSG00000117298.15	ECE1	0.380318	9.78824e-05	-0.00400781	NA
ENST00000374900.4	low_high	BM22	ENSG00000165591.6	FAAH2	-0.535762	9.74568e-05	0.113873	NA
ENST00000374900.4	low_high	BM36	ENSG00000165591.6	FAAH2	-0.452703	0.000617784	-0.0197402	NA
ENST00000374902.8	low_high	BM10	ENSG00000136891.13	TEX10	-0.10248	0.0498104	-0.0908177	1.22639e-05
ENST00000374902.8	low_high	BM22	ENSG00000136891.13	TEX10	-0.183412	0.00486249	-0.0821821	0.00168459
ENST00000374902.8	low_high	BM36	ENSG00000136891.13	TEX10	-0.0291304	0.753512	-0.117082	1.29699e-08
ENST00000374902.8	low_high	BM44	ENSG00000136891.13	TEX10	-0.00503936	0.912084	-0.102925	0
ENST00000374941.8	low_high	BM22	ENSG00000083750.12	RRAGB	-0.443498	5.21176e-05	0.0199275	NA
ENST00000374946.7	low_high	BM22	ENSG00000204278.12	TMEM235	0.439044	0.0053443	0	NA
ENST00000374990.6	low_high	BM36	ENSG00000106799.12	TGFBR1	0.60745	1.28666e-05	0.00511723	NA
ENST00000374994.8	low_high	BM36	ENSG00000106799.12	TGFBR1	0.60745	1.28666e-05	-0.00579559	NA
ENST00000375001.7	low_high	BM36	ENSG00000204291.10	COL15A1	0.418433	2.74359e-05	-0.00701993	NA
ENST00000375022.8	low_high	BM36	ENSG00000067445.20	TRO	-0.445599	1.9131e-09	-0.0431641	0.014167
ENST00000375022.8	low_high	BM44	ENSG00000067445.20	TRO	-0.207003	0.00204616	-0.0616837	0.000101443
ENST00000375023.3	low_high	BM36	ENSG00000204301.6	NOTCH4	0.649737	0.00535496	0.0240545	NA
ENST00000375031.5	low_high	BM22	ENSG00000189410.11	SH2D5	-0.534544	1.78754e-05	-0.0118104	NA
ENST00000375031.5	low_high	BM36	ENSG00000189410.11	SH2D5	-0.556191	0.000130275	0.00100176	NA
ENST00000375031.5	low_high	BM44	ENSG00000189410.11	SH2D5	-0.489432	1.06358e-05	-0.0272608	0.487246
ENST00000375036.6	low_high	BM36	ENSG00000182534.13	MXRA7	0.0785892	0.403453	0.0927788	0.000377674
ENST00000375040.7	low_high	BM36	ENSG00000213654.9	GPSM3	0.993528	3.60066e-06	-0.0167203	NA
ENST00000375041.6	low_high	BM36	ENSG00000067445.20	TRO	-0.445599	1.9131e-09	-0.0110914	NA
ENST00000375043.3	low_high	BM36	ENSG00000213654.9	GPSM3	0.993528	3.60066e-06	-0.0335769	NA
ENST00000375044.5	low_high	BM36	ENSG00000117245.12	KIF17	-0.762269	6.97606e-08	0.069947	NA
ENST00000375044.5	low_high	BM44	ENSG00000117245.12	KIF17	-0.503075	2.37968e-05	0.0292026	NA
ENST00000375068.5	low_high	BM36	ENSG00000102316.16	MAGED2	-0.181958	0.0253835	-0.0713863	6.74694e-09
ENST00000375068.5	low_high	BM44	ENSG00000102316.16	MAGED2	-0.132361	0.106068	-0.0759711	1.55916e-07
ENST00000375071.3	low_high	BM10	ENSG00000158825.5	CDA	0.939654	0.00118023	0.0842263	NA
ENST00000375071.3	low_high	BM22	ENSG00000158825.5	CDA	1.35789	6.36893e-05	0.0323705	NA
ENST00000375071.3	low_high	BM36	ENSG00000158825.5	CDA	1.64409	1.82556e-07	0.0570636	NA
ENST00000375095.2	low_high	BM22	ENSG00000181264.8	TMEM136	0.0815192	0.143707	0.123881	0.00168162
ENST00000375098.7	low_high	BM36	ENSG00000106785.14	TRIM14	0.424106	2.11937e-07	-0.0717999	0
ENST00000375099.3	low_high	BM22	ENSG00000162543.5	UBXN10	-0.413232	0.00032844	0	NA
ENST00000375099.3	low_high	BM36	ENSG00000162543.5	UBXN10	-0.386056	0.000639417	0	NA
ENST00000375099.3	low_high	BM44	ENSG00000162543.5	UBXN10	-0.380954	0.000601625	0	NA
ENST00000375120.3	low_high	BM36	ENSG00000169914.5	OTUD3	-0.40354	0.000114027	0.0516661	0
ENST00000375127.5	low_high	BM22	ENSG00000162542.13	TMCO4	0.397012	0.00186078	0.0216279	NA
ENST00000375127.5	low_high	BM36	ENSG00000162542.13	TMCO4	0.594927	5.46269e-06	0.0642654	NA
ENST00000375128.4	low_high	BM44	ENSG00000136936.10	XPA	-0.111328	0.0722935	-0.0972539	0.000384945
ENST00000375129.8	low_high	BM22	ENSG00000204311.13	PJVK	-0.406007	0.001687	-0.00553544	NA
ENST00000375136.7	low_high	BM22	ENSG00000158747.14	NBL1	-0.161899	0.0614583	-0.0569842	0
ENST00000375142.5	low_high	BM36	ENSG00000077549.17	CAPZB	-0.158275	0.0133371	0.0788766	0.00261707
ENST00000375144.5	low_high	BM10	ENSG00000077549.17	CAPZB	-0.0760062	0.196395	-0.0554365	0.0052329
ENST00000375144.5	low_high	BM44	ENSG00000077549.17	CAPZB	-0.24164	4.07242e-05	-0.0725279	0.00174701
ENST00000375151.4	low_high	BM44	ENSG00000158526.7	TSR2	-0.460888	1.27141e-05	0	NA
ENST00000375163.5	low_high	BM22	ENSG00000136925.14	TSTD2	-0.138925	0.0150621	-0.0564625	0.000567797
ENST00000375177.9	low_high	BM22	ENSG00000228454.7	C4B	1.17814	2.97415e-05	0.0106462	NA
ENST00000375177.9	low_high	BM36	ENSG00000228454.7	C4B	1.24516	4.41235e-07	1.97183e-05	NA
ENST00000375177.9	low_high	BM44	ENSG00000228454.7	C4B	1.1002	3.86175e-05	-0.00923662	NA
ENST00000375190.8	low_high	BM22	ENSG00000006638.11	TBXA2R	0.455463	0.00170494	0.00738556	NA
ENST00000375190.8	low_high	BM44	ENSG00000006638.11	TBXA2R	0.408632	0.00576305	-0.0129661	NA
ENST00000375213.7	low_high	BM36	ENSG00000091436.16	MAP3K20	0.731699	1.44077e-14	0.00401292	NA
ENST00000375213.7	mid_high	BM36	ENSG00000091436.16	MAP3K20	0.398707	0.00613125	0.0104363	NA
ENST00000375222.3	low_high	BM36	ENSG00000149609.5	C20orf144	0.389683	0.00202952	0.00647183	NA
ENST00000375227.8	low_high	BM22	ENSG00000073350.13	LLGL2	0.4836	7.57299e-05	0.00966806	NA
ENST00000375227.8	low_high	BM44	ENSG00000073350.13	LLGL2	0.492649	0.000122003	-0.000589345	NA
ENST00000375234.7	low_high	BM36	ENSG00000158122.11	PRXL2C	0.459294	6.15169e-12	-0.0459049	NA
ENST00000375238.8	low_high	BM22	ENSG00000125967.16	NECAB3	0.0689115	0.368133	-0.0574536	0.000679878
ENST00000375238.8	low_high	BM44	ENSG00000125967.16	NECAB3	0.00440602	0.956678	-0.0650338	0.000161845
ENST00000375238.8	low_mid	BM36	ENSG00000125967.16	NECAB3	0.0807958	0.656484	-0.0772518	0.00423168
ENST00000375240.7	low_high	BM36	ENSG00000081377.16	CDC14B	0.439993	1.70909e-05	0.000714166	NA
ENST00000375241.5	low_high	BM36	ENSG00000081377.16	CDC14B	0.439993	1.70909e-05	9.37161e-05	NA
ENST00000375242.7	low_high	BM36	ENSG00000081377.16	CDC14B	0.439993	1.70909e-05	-0.00251162	NA
ENST00000375249.4	low_high	BM44	ENSG00000130956.13	HABP4	-0.439782	4.82785e-05	-0.0216723	NA
ENST00000375251.7	low_high	BM44	ENSG00000130956.13	HABP4	-0.439782	4.82785e-05	-0.00116084	NA
ENST00000375252.3	low_high	BM36	ENSG00000071967.11	CYBRD1	0.669915	6.15923e-11	0.00414312	1
ENST00000375256.4	low_high	BM36	ENSG00000165244.6	ZNF367	0.430786	0.00100033	0	NA
ENST00000375272.5	low_high	BM10	ENSG00000128683.13	GAD1	-0.399604	0.00760331	0.0028277	NA
ENST00000375272.5	low_high	BM22	ENSG00000128683.13	GAD1	-0.694894	0.00014063	0.00299847	NA
ENST00000375272.5	low_high	BM36	ENSG00000128683.13	GAD1	-0.941722	9.28611e-09	0.000828548	NA
ENST00000375272.5	low_high	BM44	ENSG00000128683.13	GAD1	-0.549817	0.000392712	0.00190419	NA
ENST00000375286.7	mid_high	BM22	ENSG00000180901.10	KCTD2	0.0927262	0.418672	0.0656858	0
ENST00000375295.8	low_high	BM22	ENSG00000244207.8	C4A	0.967606	0.00678331	0.0403464	NA
ENST00000375295.8	low_high	BM36	ENSG00000244207.8	C4A	1.00992	0.00271083	0.0257597	NA
ENST00000375300.5	low_high	BM44	ENSG00000160584.15	SIK3	0.0608424	0.355786	-0.0529326	4.21629e-10
ENST00000375321.1	low_high	BM36	ENSG00000107968.9	MAP3K8	0.716839	1.97722e-08	0.063548	NA
ENST00000375322.2	low_high	BM36	ENSG00000107968.9	MAP3K8	0.716839	1.97722e-08	-0.00319867	NA
ENST00000375327.5	low_high	BM22	ENSG00000158423.16	RIBC1	0.546445	0.00558886	0.049915	NA
ENST00000375327.5	low_high	BM36	ENSG00000158423.16	RIBC1	0.781034	2.74346e-06	-0.00659851	NA
ENST00000375340.10	low_high	BM10	ENSG00000072501.17	SMC1A	0.671661	9.94877e-05	-0.000754028	NA
ENST00000375340.10	low_high	BM22	ENSG00000072501.17	SMC1A	0.550349	0.0021128	0.00429361	NA
ENST00000375340.10	low_high	BM36	ENSG00000072501.17	SMC1A	0.533096	0.000241504	0.0147589	NA
ENST00000375341.7	low_high	BM10	ENSG00000159423.16	ALDH4A1	0.0843774	0.557986	-0.0787676	0
ENST00000375341.7	low_high	BM22	ENSG00000159423.16	ALDH4A1	0.152031	0.290169	-0.076704	0
ENST00000375341.7	low_high	BM36	ENSG00000159423.16	ALDH4A1	0.170203	0.373593	-0.0738085	0
ENST00000375341.7	low_high	BM44	ENSG00000159423.16	ALDH4A1	0.0486858	0.726779	-0.0768065	0
ENST00000375344.7	low_high	BM44	ENSG00000148110.15	MFSD14B	0.0798784	0.247374	-0.0607645	0
ENST00000375352.1	low_high	BM44	ENSG00000204345.1	CD300LD	0.453675	0.00302795	0	NA
ENST00000375370.9	low_high	BM36	ENSG00000198176.12	TFDP1	0.0628998	0.448426	0.0651625	0
ENST00000375370.9	mid_high	BM36	ENSG00000198176.12	TFDP1	0.0359821	0.816819	0.072333	0
ENST00000375375.7	low_high	BM36	ENSG00000009709.11	PAX7	-0.550965	0.000262404	-0.000431636	NA
ENST00000375375.7	low_high	BM44	ENSG00000009709.11	PAX7	-0.421676	0.00602312	-0.000832609	NA
ENST00000375376.8	low_high	BM10	ENSG00000197724.10	PHF2	0.414021	0.000408887	-5.35714e-06	NA
ENST00000375376.8	low_high	BM22	ENSG00000197724.10	PHF2	0.415806	0.000100647	0.0007475	NA
ENST00000375376.8	low_high	BM36	ENSG00000197724.10	PHF2	0.559596	8.4463e-07	0.0017338	NA
ENST00000375377.1	low_high	BM36	ENSG00000165757.8	JCAD	-0.0255745	0.864824	0.0824914	0
ENST00000375379.7	low_high	BM36	ENSG00000126012.11	KDM5C	0.0364104	0.723198	-0.0612081	0.000303486
ENST00000375405.7	low_high	BM22	ENSG00000144285.19	SCN1A	-0.456105	0.009043	0.0390732	NA
ENST00000375405.7	low_high	BM36	ENSG00000144285.19	SCN1A	-0.639313	2.37394e-05	0.00248944	NA
ENST00000375408.7	low_high	BM36	ENSG00000074964.16	ARHGEF10L	0.407579	0.00211239	0.00283453	NA
ENST00000375415.5	low_high	BM36	ENSG00000074964.16	ARHGEF10L	0.407579	0.00211239	-0.0319742	NA
ENST00000375419.1	low_high	BM36	ENSG00000204352.3	C9orf129	-0.596861	0.000218096	-0.00430115	NA
ENST00000375427.4	low_high	BM22	ENSG00000136531.15	SCN2A	-0.647094	0.000135517	0.0004175	NA
ENST00000375427.4	low_high	BM36	ENSG00000136531.15	SCN2A	-0.692737	9.53718e-06	0.00011831	NA
ENST00000375427.4	low_high	BM44	ENSG00000136531.15	SCN2A	-0.55617	0.000204403	0.000973882	NA
ENST00000375437.6	low_high	BM22	ENSG00000136531.15	SCN2A	-0.647094	0.000135517	-0.0350275	NA
ENST00000375437.6	low_high	BM36	ENSG00000136531.15	SCN2A	-0.692737	9.53718e-06	-0.057766	0.00364148
ENST00000375437.6	low_high	BM44	ENSG00000136531.15	SCN2A	-0.55617	0.000204403	-0.0493116	NA
ENST00000375440.8	low_high	BM22	ENSG00000139842.14	CUL4A	-0.125461	0.0387277	-0.085879	3.5773e-09
ENST00000375440.8	mid_high	BM22	ENSG00000139842.14	CUL4A	-0.068361	0.526818	-0.0602165	0.000241796
ENST00000375442.8	low_high	BM44	ENSG00000184205.14	TSPYL2	-0.385907	3.85955e-05	-0.0971325	0.00428265
ENST00000375446.4	low_high	BM22	ENSG00000131669.9	NINJ1	0.398466	0.00030611	0.0113236	NA
ENST00000375464.6	low_high	BM10	ENSG00000165233.17	CARD19	-0.1381	0.0465738	-0.0888925	9.22981e-05
ENST00000375464.6	low_high	BM44	ENSG00000165233.17	CARD19	-0.00680347	0.94029	-0.0982587	2.12979e-07
ENST00000375469.5	low_high	BM22	ENSG00000157303.10	SUSD3	0.514708	0.00986632	0.113635	NA
ENST00000375471.4	low_high	BM36	ENSG00000142623.10	PADI1	1.53959	0.00330699	0.0600481	NA
ENST00000375471.4	low_high	BM44	ENSG00000142623.10	PADI1	1.40721	0.003664	-0.122018	NA
ENST00000375472.7	low_high	BM22	ENSG00000157303.10	SUSD3	0.514708	0.00986632	-0.159273	NA
ENST00000375478.3	low_high	BM44	ENSG00000137634.9	NXPE4	0.560924	0.00907117	0.0465344	NA
ENST00000375481.1	low_high	BM10	ENSG00000117115.12	PADI2	0.645544	1.21446e-05	-0.0049951	NA
ENST00000375481.1	low_high	BM22	ENSG00000117115.12	PADI2	0.559549	8.89755e-06	-0.00547625	NA
ENST00000375481.1	low_high	BM36	ENSG00000117115.12	PADI2	0.860811	2.00384e-11	-0.00203193	NA
ENST00000375482.7	low_high	BM36	ENSG00000127084.18	FGD3	0.602879	0.000579435	-0.00193027	NA
ENST00000375486.8	low_high	BM10	ENSG00000117115.12	PADI2	0.645544	1.21446e-05	0.0214673	NA
ENST00000375486.8	low_high	BM22	ENSG00000117115.12	PADI2	0.559549	8.89755e-06	0.0162214	NA
ENST00000375486.8	low_high	BM36	ENSG00000117115.12	PADI2	0.860811	2.00384e-11	0.0176027	NA
ENST00000375495.7	low_high	BM22	ENSG00000127081.13	ZNF484	-0.310675	0.00487861	-0.0869344	0.00100796
ENST00000375495.7	low_high	BM36	ENSG00000127081.13	ZNF484	-0.0923519	0.381527	-0.0797586	6.32864e-05
ENST00000375499.7	low_high	BM36	ENSG00000117118.9	SDHB	-0.0820021	0.482783	-0.189412	5.64634e-09
ENST00000375512.3	low_high	BM36	ENSG00000185963.13	BICD2	-0.00935148	0.906284	0.0986115	0
ENST00000375512.3	low_high	BM44	ENSG00000185963.13	BICD2	-0.0618087	0.153725	0.0625012	0
ENST00000375514.9	low_high	BM22	ENSG00000144290.16	SLC4A10	-0.418442	0.000815029	0.0189483	1
ENST00000375514.9	low_high	BM36	ENSG00000144290.16	SLC4A10	-0.527422	5.54548e-05	0.00242031	NA
ENST00000375514.9	low_high	BM44	ENSG00000144290.16	SLC4A10	-0.443355	0.000235714	-0.00571387	1
ENST00000375527.2	low_high	BM10	ENSG00000204366.3	ZBTB12	0.492875	0.00894543	0	NA
ENST00000375533.5	low_high	BM22	ENSG00000095739.10	BAMBI	0.406718	0.000914456	0.0429674	NA
ENST00000375533.5	low_high	BM36	ENSG00000095739.10	BAMBI	0.762987	1.96278e-09	0.0491132	NA
ENST00000375540.5	low_high	BM22	ENSG00000106823.12	ECM2	0.525011	0.000640376	-0.0480754	NA
ENST00000375540.5	low_high	BM36	ENSG00000106823.12	ECM2	1.04095	3.11103e-10	-0.0785868	NA
ENST00000375540.5	low_high	BM44	ENSG00000106823.12	ECM2	0.503449	0.00134332	0.00554764	NA
ENST00000375549.7	low_high	BM10	ENSG00000204370.10	SDHD	-0.191672	0.000916458	-0.0867902	0.000940544
ENST00000375550.4	low_high	BM36	ENSG00000127083.7	OMD	0.434584	0.00598844	0	NA
ENST00000375551.7	low_high	BM22	ENSG00000126218.11	F10	0.501685	0.000883016	0.0250861	NA
ENST00000375551.7	low_high	BM36	ENSG00000126218.11	F10	0.468491	0.0079119	-0.0358919	NA
ENST00000375556.8	low_high	BM44	ENSG00000108950.11	FAM20A	0.413144	0.00160587	0.0315923	NA
ENST00000375559.7	low_high	BM22	ENSG00000126218.11	F10	0.501685	0.000883016	0.0376058	NA
ENST00000375559.7	low_high	BM36	ENSG00000126218.11	F10	0.468491	0.0079119	0.0354498	NA
ENST00000375571.5	low_high	BM36	ENSG00000101367.8	MAPRE1	0.498664	1.08882e-09	0	NA
ENST00000375581.3	low_high	BM10	ENSG00000057593.13	F7	-0.489943	0.0050043	0.0622169	NA
ENST00000375581.3	low_high	BM44	ENSG00000057593.13	F7	-0.50149	0.00511314	0.0983028	NA
ENST00000375618.8	low_high	BM36	ENSG00000183644.13	C11orf88	0.826455	0.000188494	0.0891228	NA
ENST00000375627.1	low_high	BM10	ENSG00000196305.17	IARS	-0.386815	0.000263394	0.00118314	NA
ENST00000375627.1	low_high	BM22	ENSG00000196305.17	IARS	-0.447918	0.000252613	-0.00183542	NA
ENST00000375630.6	low_high	BM36	ENSG00000068650.18	ATP11A	0.39599	2.26283e-05	0.0445873	NA
ENST00000375643.7	low_high	BM10	ENSG00000196305.17	IARS	-0.386815	0.000263394	-0.0196322	NA
ENST00000375643.7	low_high	BM22	ENSG00000196305.17	IARS	-0.447918	0.000252613	-0.02499	NA
ENST00000375645.7	low_high	BM36	ENSG00000068650.18	ATP11A	0.39599	2.26283e-05	-0.0120576	NA
ENST00000375661.5	low_high	BM36	ENSG00000204392.10	LSM2	0.458156	2.46882e-05	-0.129148	NA
ENST00000375661.5	mid_high	BM36	ENSG00000204392.10	LSM2	0.496813	0.00336605	-0.142546	NA
ENST00000375667.7	low_high	BM44	ENSG00000184908.17	CLCNKB	0.662406	0.00426693	-0.0637914	NA
ENST00000375679.8	low_high	BM44	ENSG00000184908.17	CLCNKB	0.662406	0.00426693	-0.0473943	NA
ENST00000375692.5	low_high	BM36	ENSG00000186510.11	CLCNKA	1.00118	0.00621036	0.0288936	NA
ENST00000375692.5	low_high	BM44	ENSG00000186510.11	CLCNKA	0.874886	0.00730767	0.0113334	NA
ENST00000375695.2	low_high	BM36	ENSG00000179222.17	MAGED1	-0.554281	2.86103e-07	0.00109128	NA
ENST00000375695.2	low_high	BM44	ENSG00000179222.17	MAGED1	-0.420238	0.000134454	-0.00347835	NA
ENST00000375704.7	low_high	BM22	ENSG00000204397.7	CARD16	0.614399	0.00328204	-0.00339873	NA
ENST00000375704.7	low_high	BM36	ENSG00000204397.7	CARD16	0.80907	5.34127e-05	-0.0492069	NA
ENST00000375706.6	low_high	BM22	ENSG00000204397.7	CARD16	0.614399	0.00328204	-0.0118756	NA
ENST00000375706.6	low_high	BM36	ENSG00000204397.7	CARD16	0.80907	5.34127e-05	-0.0105536	NA
ENST00000375710.7	low_high	BM44	ENSG00000134333.13	LDHA	-0.551433	4.4694e-05	0.00720762	NA
ENST00000375718.4	low_high	BM10	ENSG00000173641.17	HSPB7	0.551121	0.00231586	0.0377066	NA
ENST00000375718.4	low_high	BM22	ENSG00000173641.17	HSPB7	0.793183	0.00152194	0.0119129	NA
ENST00000375718.4	low_high	BM36	ENSG00000173641.17	HSPB7	1.16384	3.28703e-07	-0.0499822	NA
ENST00000375719.7	low_high	BM36	ENSG00000150054.18	MPP7	-0.456194	6.22238e-05	-0.053502	NA
ENST00000375719.7	low_high	BM44	ENSG00000150054.18	MPP7	-0.279747	0.0104948	-0.112651	0
ENST00000375722.5	low_high	BM36	ENSG00000179222.17	MAGED1	-0.554281	2.86103e-07	-0.0033416	NA
ENST00000375722.5	low_high	BM44	ENSG00000179222.17	MAGED1	-0.420238	0.000134454	0.00289712	NA
ENST00000375723.5	low_high	BM44	ENSG00000102606.18	ARHGEF7	-0.0187251	0.715863	-0.0517536	1.2019e-05
ENST00000375726.6	low_high	BM36	ENSG00000204403.9	CASP12	0.895243	0.000612898	0.00734307	NA
ENST00000375726.6	low_high	BM44	ENSG00000204403.9	CASP12	0.836816	0.00598065	-0.0709982	NA
ENST00000375732.5	low_high	BM36	ENSG00000150054.18	MPP7	-0.456194	6.22238e-05	0.120383	NA
ENST00000375734.6	low_high	BM10	ENSG00000115963.13	RND3	-0.379534	0.00478052	-0.0141442	NA
ENST00000375746.1	low_high	BM36	ENSG00000165025.14	SYK	0.622019	6.94531e-08	0.104222	NA
ENST00000375747.5	low_high	BM36	ENSG00000165025.14	SYK	0.622019	6.94531e-08	0.0364793	NA
ENST00000375751.8	low_high	BM36	ENSG00000165025.14	SYK	0.622019	6.94531e-08	-0.00883632	NA
ENST00000375754.8	low_high	BM36	ENSG00000165025.14	SYK	0.622019	6.94531e-08	-0.139018	NA
ENST00000375759.7	low_high	BM36	ENSG00000065526.10	SPEN	0.532025	1.35113e-09	-0.000111349	NA
ENST00000375759.7	mid_high	BM36	ENSG00000065526.10	SPEN	0.47595	0.00108463	-0.0257169	NA
ENST00000375765.4	low_high	BM10	ENSG00000165023.6	DIRAS2	-0.394529	0.00179764	-0.0104598	NA
ENST00000375765.4	low_high	BM22	ENSG00000165023.6	DIRAS2	-0.646188	0.000385342	-0.0251878	NA
ENST00000375765.4	low_high	BM36	ENSG00000165023.6	DIRAS2	-0.771485	1.43962e-06	-0.0129577	NA
ENST00000375765.4	low_high	BM44	ENSG00000165023.6	DIRAS2	-0.54391	0.000625254	0.00351852	NA
ENST00000375766.7	low_high	BM22	ENSG00000162458.12	FBLIM1	0.537697	0.00159833	0.0231933	NA
ENST00000375771.5	low_high	BM22	ENSG00000162458.12	FBLIM1	0.537697	0.00159833	-0.0438642	NA
ENST00000375772.7	low_high	BM36	ENSG00000179222.17	MAGED1	-0.554281	2.86103e-07	-0.0167008	NA
ENST00000375772.7	low_high	BM44	ENSG00000179222.17	MAGED1	-0.420238	0.000134454	-0.0586393	0.00163583
ENST00000375779.6	low_high	BM22	ENSG00000213719.8	CLIC1	0.597653	0.00473168	0.00972111	NA
ENST00000375779.6	low_high	BM36	ENSG00000213719.8	CLIC1	0.675018	4.19747e-05	0.000226083	NA
ENST00000375780.6	low_high	BM22	ENSG00000213719.8	CLIC1	0.597653	0.00473168	0.0105867	NA
ENST00000375780.6	low_high	BM36	ENSG00000213719.8	CLIC1	0.675018	4.19747e-05	-0.0168896	NA
ENST00000375784.7	low_high	BM22	ENSG00000213719.8	CLIC1	0.597653	0.00473168	0.0149214	NA
ENST00000375784.7	low_high	BM36	ENSG00000213719.8	CLIC1	0.675018	4.19747e-05	0.0328547	NA
ENST00000375799.7	low_high	BM36	ENSG00000116786.12	PLEKHM2	0.19928	0.241292	0.0638208	0.000885521
ENST00000375831.1	low_high	BM22	ENSG00000148082.9	SHC3	-0.424313	4.40493e-05	0.00218819	NA
ENST00000375831.1	low_high	BM36	ENSG00000148082.9	SHC3	-0.465553	7.53572e-08	-0.0278179	NA
ENST00000375835.8	low_high	BM22	ENSG00000148082.9	SHC3	-0.424313	4.40493e-05	-0.00218819	NA
ENST00000375835.8	low_high	BM36	ENSG00000148082.9	SHC3	-0.465553	7.53572e-08	0.0278179	NA
ENST00000375844.7	low_high	BM36	ENSG00000176601.12	MAP3K19	0.997613	5.68261e-06	0.0169329	NA
ENST00000375844.7	low_high	BM44	ENSG00000176601.12	MAP3K19	0.580476	0.00579952	0.00363273	NA
ENST00000375845.8	low_high	BM36	ENSG00000176601.12	MAP3K19	0.997613	5.68261e-06	-0.0570871	NA
ENST00000375845.8	low_high	BM44	ENSG00000176601.12	MAP3K19	0.580476	0.00579952	0.0368276	NA
ENST00000375846.3	low_high	BM22	ENSG00000213694.4	S1PR3	0.888794	5.46871e-08	-0.0901749	NA
ENST00000375846.3	low_high	BM36	ENSG00000213694.4	S1PR3	0.748436	1.81524e-08	-0.0887811	NA
ENST00000375846.3	mid_high	BM22	ENSG00000213694.4	S1PR3	0.662245	0.00270609	-0.0965032	NA
ENST00000375850.3	low_high	BM22	ENSG00000213694.4	S1PR3	0.888794	5.46871e-08	-0.0175096	NA
ENST00000375850.3	low_high	BM36	ENSG00000213694.4	S1PR3	0.748436	1.81524e-08	-0.000119502	NA
ENST00000375850.3	mid_high	BM22	ENSG00000213694.4	S1PR3	0.662245	0.00270609	0.00106669	NA
ENST00000375851.7	low_high	BM22	ENSG00000213694.4	S1PR3	0.888794	5.46871e-08	0.0011725	NA
ENST00000375851.7	low_high	BM36	ENSG00000213694.4	S1PR3	0.748436	1.81524e-08	0.00193253	NA
ENST00000375851.7	mid_high	BM22	ENSG00000213694.4	S1PR3	0.662245	0.00270609	-0.00726868	NA
ENST00000375857.6	low_high	BM36	ENSG00000041515.15	MYO16	-0.519313	3.55312e-09	0.0360171	NA
ENST00000375857.6	low_mid	BM36	ENSG00000041515.15	MYO16	-0.447315	0.00806808	0.00184761	NA
ENST00000375863.7	low_high	BM22	ENSG00000204428.12	LY6G5C	0.398531	0.00258612	-0.00257584	NA
ENST00000375871.8	low_high	BM36	ENSG00000156345.17	CDK20	-0.624633	4.6152e-08	0.0381892	NA
ENST00000375871.8	low_high	BM44	ENSG00000156345.17	CDK20	-0.40214	0.000406781	0.00165288	NA
ENST00000375883.7	low_high	BM22	ENSG00000156345.17	CDK20	-0.264448	0.00845473	-0.0554444	0
ENST00000375883.7	low_high	BM36	ENSG00000156345.17	CDK20	-0.624633	4.6152e-08	-0.0344449	NA
ENST00000375883.7	low_high	BM44	ENSG00000156345.17	CDK20	-0.40214	0.000406781	-0.0562439	0.0174083
ENST00000375887.8	low_high	BM44	ENSG00000102524.11	TNFSF13B	0.416394	0.00111082	-0.0586592	NA
ENST00000375888.5	low_high	BM36	ENSG00000107897.18	ACBD5	0.378742	2.13691e-05	-0.0561326	0.00500866
ENST00000375888.5	low_high	BM44	ENSG00000107897.18	ACBD5	-0.0853825	0.146222	-0.0740235	1.61986e-08
ENST00000375888.5	mid_high	BM36	ENSG00000107897.18	ACBD5	0.383112	0.00507569	-0.0279565	NA
ENST00000375897.7	low_high	BM36	ENSG00000107897.18	ACBD5	0.378742	2.13691e-05	-0.0217259	0.0723381
ENST00000375897.7	mid_high	BM36	ENSG00000107897.18	ACBD5	0.383112	0.00507569	-0.0230851	NA
ENST00000375901.5	low_high	BM36	ENSG00000107897.18	ACBD5	0.378742	2.13691e-05	0.00533537	1
ENST00000375901.5	mid_high	BM36	ENSG00000107897.18	ACBD5	0.383112	0.00507569	0.0230326	NA
ENST00000375905.8	low_high	BM36	ENSG00000107897.18	ACBD5	0.378742	2.13691e-05	0.135128	0.000892142
ENST00000375905.8	mid_high	BM36	ENSG00000107897.18	ACBD5	0.383112	0.00507569	0.0922592	NA
ENST00000375915.3	low_high	BM22	ENSG00000204442.3	FAM155A	-0.379255	0.000182061	0	NA
ENST00000375915.3	low_high	BM36	ENSG00000204442.3	FAM155A	-0.399936	2.01052e-05	0	NA
ENST00000375916.3	low_high	BM36	ENSG00000204444.10	APOM	0.41289	0.0071995	0.0262901	NA
ENST00000375918.6	low_high	BM36	ENSG00000204444.10	APOM	0.41289	0.0071995	-0.00528765	NA
ENST00000375920.8	low_high	BM36	ENSG00000204444.10	APOM	0.41289	0.0071995	-0.0210044	NA
ENST00000375991.8	low_high	BM22	ENSG00000135070.14	ISCA1	-0.381348	0.00185505	-0.04428	NA
ENST00000375992.3	low_high	BM22	ENSG00000196368.4	NUDT11	-0.515732	0.00174408	0	NA
ENST00000375992.3	low_high	BM44	ENSG00000196368.4	NUDT11	-0.485357	0.00119333	0	NA
ENST00000376001.7	low_high	BM44	ENSG00000187753.13	C9orf153	0.533711	0.00556247	-0.00560652	NA
ENST00000376006.7	low_high	BM22	ENSG00000122824.10	NUDT10	-0.632372	0.00026476	0.0210649	NA
ENST00000376006.7	low_high	BM36	ENSG00000122824.10	NUDT10	-0.567111	0.000175321	0.00393648	NA
ENST00000376006.7	low_high	BM44	ENSG00000122824.10	NUDT10	-0.408914	0.00354762	0.0232189	NA
ENST00000376008.2	low_high	BM36	ENSG00000171729.13	TMEM51	0.462724	0.000808529	0.0759149	NA
ENST00000376014.7	low_high	BM36	ENSG00000171729.13	TMEM51	0.462724	0.000808529	0.014711	NA
ENST00000376020.6	low_high	BM22	ENSG00000158352.15	SHROOM4	0.420389	0.000222208	-0.0435699	NA
ENST00000376020.6	low_high	BM36	ENSG00000158352.15	SHROOM4	0.570488	1.58539e-06	0.0399057	0
ENST00000376057.8	low_high	BM36	ENSG00000162493.16	PDPN	0.491562	5.26532e-06	-0.0214772	NA
ENST00000376061.8	low_high	BM36	ENSG00000162493.16	PDPN	0.491562	5.26532e-06	-0.0040013	NA
ENST00000376080.2	mid_high	BM36	ENSG00000135049.15	AGTPBP1	0.496327	0.00203	0.00335809	NA
ENST00000376081.8	mid_high	BM36	ENSG00000135049.15	AGTPBP1	0.496327	0.00203	0.000577999	NA
ENST00000376083.7	low_high	BM36	ENSG00000135049.15	AGTPBP1	0.245662	0.0244835	0.0869997	9.13358e-06
ENST00000376083.7	mid_high	BM36	ENSG00000135049.15	AGTPBP1	0.496327	0.00203	0.0556389	NA
ENST00000376085.3	low_high	BM36	ENSG00000162494.5	LRRC38	-0.390418	0.00156725	0	NA
ENST00000376105.4	low_high	BM36	ENSG00000125968.8	ID1	0.509485	0.0051379	-0.012038	NA
ENST00000376112.3	low_high	BM36	ENSG00000125968.8	ID1	0.509485	0.0051379	0.012038	NA
ENST00000376131.8	low_high	BM22	ENSG00000102466.15	FGF14	-0.4124	0.00170245	-0.0216956	NA
ENST00000376131.8	low_high	BM36	ENSG00000102466.15	FGF14	-0.526575	7.01846e-05	-0.00239518	NA
ENST00000376131.8	low_high	BM44	ENSG00000102466.15	FGF14	-0.523917	0.000138216	0.0170534	NA
ENST00000376143.4	low_high	BM22	ENSG00000102466.15	FGF14	-0.4124	0.00170245	-0.00803944	NA
ENST00000376143.4	low_high	BM36	ENSG00000102466.15	FGF14	-0.526575	7.01846e-05	0.0376045	NA
ENST00000376143.4	low_high	BM44	ENSG00000102466.15	FGF14	-0.523917	0.000138216	0.00930674	NA
ENST00000376151.4	low_high	BM36	ENSG00000213760.10	ATP6V1G2	-0.674684	0.00171338	0.112162	NA
ENST00000376210.3	low_high	BM44	ENSG00000157330.9	C1orf158	0.388069	0.00169134	-0.00394789	NA
ENST00000376217.6	low_high	BM44	ENSG00000178795.9	GDPD4	0.458295	0.00772318	-0.00021485	NA
ENST00000376236.8	low_high	BM36	ENSG00000077420.15	APBB1IP	0.76333	6.49817e-08	0.0352798	NA
ENST00000376248.1	low_high	BM22	ENSG00000136750.12	GAD2	-0.797359	0.00064883	0.0274369	NA
ENST00000376248.1	low_high	BM36	ENSG00000136750.12	GAD2	-0.913371	9.62783e-06	0.0219383	NA
ENST00000376248.1	low_high	BM44	ENSG00000136750.12	GAD2	-0.599145	0.00232984	0.0300042	NA
ENST00000376259.6	low_high	BM10	ENSG00000028137.18	TNFRSF1B	0.480305	0.000932948	-0.100997	NA
ENST00000376259.6	low_high	BM22	ENSG00000028137.18	TNFRSF1B	0.718993	6.78196e-05	-0.147986	NA
ENST00000376259.6	low_high	BM36	ENSG00000028137.18	TNFRSF1B	0.855423	1.17597e-07	-0.0117911	NA
ENST00000376259.6	low_high	BM44	ENSG00000028137.18	TNFRSF1B	0.549304	0.000553128	-0.0561078	NA
ENST00000376259.6	mid_high	BM22	ENSG00000028137.18	TNFRSF1B	0.433865	0.124789	-0.220656	0
ENST00000376261.7	low_high	BM22	ENSG00000136750.12	GAD2	-0.797359	0.00064883	0.0340265	1
ENST00000376261.7	low_high	BM36	ENSG00000136750.12	GAD2	-0.913371	9.62783e-06	-0.00997091	NA
ENST00000376261.7	low_high	BM44	ENSG00000136750.12	GAD2	-0.599145	0.00232984	-0.0384812	NA
ENST00000376303.6	low_high	BM10	ENSG00000102003.10	SYP	-0.391904	0.00760606	0.00163389	0.910946
ENST00000376303.6	low_high	BM22	ENSG00000102003.10	SYP	-0.703585	0.000151927	-0.019026	NA
ENST00000376303.6	low_high	BM36	ENSG00000102003.10	SYP	-0.974239	7.48542e-07	-0.037003	NA
ENST00000376303.6	low_high	BM44	ENSG00000102003.10	SYP	-0.594656	0.0003388	0.0678504	4.69154e-05
ENST00000376303.6	low_mid	BM22	ENSG00000102003.10	SYP	-0.286689	0.411807	0.0912166	0.00137371
ENST00000376303.6	mid_high	BM22	ENSG00000102003.10	SYP	-0.416896	0.158777	-0.110243	4.33754e-06
ENST00000376322.7	low_high	BM10	ENSG00000102007.10	PLP2	0.654555	0.00206919	-0.0310343	NA
ENST00000376322.7	low_high	BM22	ENSG00000102007.10	PLP2	0.877604	0.000337252	-0.0264569	NA
ENST00000376322.7	low_high	BM36	ENSG00000102007.10	PLP2	1.06563	5.28709e-09	-0.0121034	NA
ENST00000376327.5	low_high	BM10	ENSG00000102007.10	PLP2	0.654555	0.00206919	0.0310343	NA
ENST00000376327.5	low_high	BM22	ENSG00000102007.10	PLP2	0.877604	0.000337252	0.0264569	NA
ENST00000376327.5	low_high	BM36	ENSG00000102007.10	PLP2	1.06563	5.28709e-09	0.0121034	NA
ENST00000376335.7	low_high	BM22	ENSG00000043355.11	ZIC2	0.724737	0.00051714	-0.0505161	NA
ENST00000376335.7	low_high	BM36	ENSG00000043355.11	ZIC2	1.15319	1.21181e-07	0.0463904	NA
ENST00000376335.7	low_high	BM44	ENSG00000043355.11	ZIC2	0.439099	0.00584421	-0.0564978	NA
ENST00000376345.3	low_high	BM36	ENSG00000141034.9	GID4	0.239169	4.81396e-06	-0.0611457	0
ENST00000376345.3	mid_high	BM36	ENSG00000141034.9	GID4	0.140166	0.100894	-0.0783729	0
ENST00000376351.3	low_high	BM22	ENSG00000151025.10	GPR158	-0.58268	0.000731784	0.0744604	0
ENST00000376351.3	low_high	BM36	ENSG00000151025.10	GPR158	-0.71348	6.36927e-06	0.02401	NA
ENST00000376351.3	low_high	BM44	ENSG00000151025.10	GPR158	-0.486932	0.00123994	-0.00840566	NA
ENST00000376351.3	mid_high	BM22	ENSG00000151025.10	GPR158	-0.218635	0.477876	0.0965985	0
ENST00000376356.4	low_high	BM22	ENSG00000185875.12	THNSL1	-0.425655	0.000576612	0.0601206	NA
ENST00000376362.1	low_high	BM36	ENSG00000165113.12	GKAP1	0.433449	1.49012e-07	-0.00929721	NA
ENST00000376365.7	low_high	BM36	ENSG00000165113.12	GKAP1	0.433449	1.49012e-07	0.0190895	NA
ENST00000376371.6	low_high	BM10	ENSG00000165113.12	GKAP1	0.088736	0.152189	-0.0536365	0.00746135
ENST00000376371.6	low_high	BM36	ENSG00000165113.12	GKAP1	0.433449	1.49012e-07	0.00516157	NA
ENST00000376372.8	low_high	BM36	ENSG00000196998.17	WDR45	-0.00616663	0.963166	-0.0560444	0.00219989
ENST00000376378.5	mid_high	BM36	ENSG00000099256.18	PRTFDC1	0.260071	0.105123	-0.0624215	0.00190214
ENST00000376384.9	low_high	BM44	ENSG00000175575.12	PAAF1	-0.0883373	0.148891	-0.0585028	0.000854377
ENST00000376401.4	low_high	BM22	ENSG00000204556.4	AL450124.1	0.416346	0.00196794	0	NA
ENST00000376401.4	low_high	BM36	ENSG00000204556.4	AL450124.1	0.587975	1.37254e-05	0	NA
ENST00000376401.4	low_high	BM44	ENSG00000204556.4	AL450124.1	0.54003	5.79057e-05	0	NA
ENST00000376420.9	low_high	BM36	ENSG00000137404.14	NRM	0.895547	0.000151738	0.0276853	NA
ENST00000376421.6	low_high	BM36	ENSG00000137404.14	NRM	0.895547	0.000151738	-0.0774866	NA
ENST00000376423.8	low_high	BM22	ENSG00000068400.13	GRIPAP1	-0.0699883	0.328639	-0.104049	0.000684431
ENST00000376423.8	low_high	BM36	ENSG00000068400.13	GRIPAP1	-0.123684	0.101658	-0.139402	2.72868e-09
ENST00000376423.8	low_high	BM44	ENSG00000068400.13	GRIPAP1	-0.113177	0.0252657	-0.104138	0.000291548
ENST00000376460.5	low_high	BM44	ENSG00000088387.18	DOCK9	0.254772	0.000942519	-0.0589975	6.02368e-07
ENST00000376476.1	low_high	BM10	ENSG00000175206.10	NPPA	-0.402777	0.00499437	-0.0391701	NA
ENST00000376476.1	low_high	BM22	ENSG00000175206.10	NPPA	-0.539994	0.00216259	0.0638701	NA
ENST00000376476.1	low_high	BM44	ENSG00000175206.10	NPPA	-0.581641	0.00075745	-0.0115535	NA
ENST00000376480.7	low_high	BM10	ENSG00000175206.10	NPPA	-0.402777	0.00499437	-0.00305499	NA
ENST00000376480.7	low_high	BM22	ENSG00000175206.10	NPPA	-0.539994	0.00216259	-0.15518	NA
ENST00000376480.7	low_high	BM44	ENSG00000175206.10	NPPA	-0.581641	0.00075745	0.0023421	NA
ENST00000376488.7	low_high	BM44	ENSG00000068308.13	OTUD5	-0.259569	8.20547e-05	-0.0602656	0.0003028
ENST00000376509.4	low_high	BM44	ENSG00000102096.9	PIM2	-0.283607	0.000526604	-0.0617731	0
ENST00000376514.6	low_high	BM36	ENSG00000167615.16	LENG8	0.295559	0.165673	-0.143322	8.434e-05
ENST00000376514.6	mid_high	BM36	ENSG00000167615.16	LENG8	-0.387979	0.234234	-0.120082	0.00865616
ENST00000376524.6	low_high	BM36	ENSG00000106829.18	TLE4	0.394596	1.47894e-06	-0.00130382	NA
ENST00000376525.5	low_high	BM36	ENSG00000106829.18	TLE4	0.394596	1.47894e-06	0.00722316	NA
ENST00000376528.8	low_high	BM36	ENSG00000165309.13	ARMC3	0.708029	9.89095e-07	-0.0215395	NA
ENST00000376528.8	low_high	BM44	ENSG00000165309.13	ARMC3	0.546913	2.76601e-05	-0.00264088	NA
ENST00000376530.7	low_high	BM10	ENSG00000167614.13	TTYH1	-0.0135045	0.956895	-0.101365	0.000823401
ENST00000376530.7	low_high	BM22	ENSG00000167614.13	TTYH1	-0.0327019	0.869727	-0.116033	0.000884508
ENST00000376530.7	mid_high	BM22	ENSG00000167614.13	TTYH1	-0.14826	0.593947	-0.189088	2.12431e-14
ENST00000376531.3	low_high	BM10	ENSG00000167614.13	TTYH1	-0.0135045	0.956895	0.0596353	0.00560914
ENST00000376537.8	low_high	BM36	ENSG00000106829.18	TLE4	0.394596	1.47894e-06	0.000560049	NA
ENST00000376544.7	low_high	BM36	ENSG00000106829.18	TLE4	0.394596	1.47894e-06	-0.0108857	NA
ENST00000376545.7	low_high	BM10	ENSG00000204574.12	ABCF1	0.531193	0.00695103	-0.0271897	NA
ENST00000376545.7	low_high	BM36	ENSG00000204574.12	ABCF1	0.698685	0.000839616	-0.00742839	NA
ENST00000376552.6	low_high	BM36	ENSG00000106829.18	TLE4	0.394596	1.47894e-06	0.00646392	NA
ENST00000376563.5	low_high	BM44	ENSG00000102103.15	PQBP1	-0.291248	0.00328846	-0.0573817	0.0028
ENST00000376567.6	low_high	BM36	ENSG00000204580.13	DDR1	0.744415	1.93033e-05	-0.00207757	NA
ENST00000376568.7	low_high	BM36	ENSG00000204580.13	DDR1	0.744415	1.93033e-05	0.0410669	NA
ENST00000376569.7	low_high	BM36	ENSG00000204580.13	DDR1	0.744415	1.93033e-05	-0.000701761	NA
ENST00000376570.8	low_high	BM36	ENSG00000204580.13	DDR1	0.744415	1.93033e-05	-4.36078e-06	NA
ENST00000376573.8	low_high	BM36	ENSG00000150867.13	PIP4K2A	0.719736	1.61207e-08	0.00513183	NA
ENST00000376573.8	mid_high	BM36	ENSG00000150867.13	PIP4K2A	0.535322	0.0065623	0.042914	NA
ENST00000376575.7	low_high	BM36	ENSG00000204580.13	DDR1	0.744415	1.93033e-05	0.000215493	NA
ENST00000376582.7	low_high	BM10	ENSG00000126768.12	TIMM17B	-0.0654943	0.392106	-0.065592	0
ENST00000376582.7	low_high	BM36	ENSG00000126768.12	TIMM17B	-0.352807	0.000216563	-0.104342	0
ENST00000376588.3	low_high	BM36	ENSG00000135069.13	PSAT1	0.666763	1.36273e-07	-0.0108409	NA
ENST00000376603.6	low_high	BM44	ENSG00000077327.15	SPAG6	-0.515577	0.00256865	0.0239683	NA
ENST00000376618.6	low_high	BM36	ENSG00000110090.12	CPT1A	0.521406	9.05235e-06	0.000304225	NA
ENST00000376624.7	low_high	BM44	ENSG00000077327.15	SPAG6	-0.515577	0.00256865	-0.0128161	NA
ENST00000376627.6	low_high	BM22	ENSG00000177674.15	AGTRAP	0.433161	0.000536484	-0.000181667	NA
ENST00000376627.6	low_high	BM36	ENSG00000177674.15	AGTRAP	0.526296	0.000215539	0.000504794	NA
ENST00000376629.8	low_high	BM22	ENSG00000177674.15	AGTRAP	0.433161	0.000536484	0.00755444	NA
ENST00000376629.8	low_high	BM36	ENSG00000177674.15	AGTRAP	0.526296	0.000215539	-0.0318706	NA
ENST00000376634.8	low_high	BM36	ENSG00000197969.12	VPS13A	-0.394483	7.75612e-05	-9.88624e-06	NA
ENST00000376636.7	low_high	BM36	ENSG00000197969.12	VPS13A	-0.394483	7.75612e-05	0.0119211	NA
ENST00000376637.7	low_high	BM22	ENSG00000177674.15	AGTRAP	0.433161	0.000536484	0.0267336	NA
ENST00000376637.7	low_high	BM36	ENSG00000177674.15	AGTRAP	0.526296	0.000215539	-0.000614897	NA
ENST00000376646.3	low_high	BM36	ENSG00000197969.12	VPS13A	-0.394483	7.75612e-05	-0.0010848	NA
ENST00000376652.8	low_high	BM36	ENSG00000197586.12	ENTPD6	-0.466159	1.96226e-05	-0.0183474	0.430894
ENST00000376663.7	low_high	BM36	ENSG00000168283.13	BMI1	0.395775	2.219e-05	-0.0114098	NA
ENST00000376663.7	mid_high	BM36	ENSG00000168283.13	BMI1	0.488344	0.00112637	-0.00113099	NA
ENST00000376666.3	low_high	BM36	ENSG00000197586.12	ENTPD6	-0.466159	1.96226e-05	-0.0643573	0.000147683
ENST00000376666.3	mid_high	BM10	ENSG00000197586.12	ENTPD6	-0.0856826	0.519071	-0.0575127	0.00613377
ENST00000376673.7	low_high	BM36	ENSG00000139793.18	MBNL2	0.0367166	0.760258	-0.0560333	0.000482046
ENST00000376682.8	low_high	BM36	ENSG00000111452.12	ADGRD1	0.408778	0.000307436	0.00333803	NA
ENST00000376682.8	low_high	BM44	ENSG00000111452.12	ADGRD1	0.535591	0.000121355	-0.0106892	NA
ENST00000376701.4	low_high	BM10	ENSG00000015285.10	WAS	0.436538	0.00252117	0.0354114	NA
ENST00000376701.4	low_high	BM36	ENSG00000015285.10	WAS	0.500562	0.000176694	0.0466437	NA
ENST00000376705.3	low_high	BM10	ENSG00000185352.8	HS6ST3	-0.297974	0.0167646	0.0799059	0
ENST00000376705.3	low_high	BM22	ENSG00000185352.8	HS6ST3	-0.595726	0.00047773	0.125439	0
ENST00000376705.3	low_high	BM36	ENSG00000185352.8	HS6ST3	-0.630608	0.000105563	0.0564888	0
ENST00000376705.3	low_high	BM44	ENSG00000185352.8	HS6ST3	-0.618614	0.000139982	0.118078	0
ENST00000376705.3	low_mid	BM22	ENSG00000185352.8	HS6ST3	-0.398572	0.256586	0.133401	0
ENST00000376705.3	low_mid	BM36	ENSG00000185352.8	HS6ST3	-0.618249	0.0282856	0.187319	0
ENST00000376705.3	low_mid	BM44	ENSG00000185352.8	HS6ST3	-0.513906	0.0408024	0.115123	0
ENST00000376717.6	low_high	BM44	ENSG00000106772.17	PRUNE2	-0.0445293	0.631585	-0.0751677	6.06321e-18
ENST00000376717.6	low_mid	BM44	ENSG00000106772.17	PRUNE2	-0.0972836	0.377639	-0.0543394	5.13898e-05
ENST00000376726.3	low_high	BM36	ENSG00000154930.14	ACSS1	0.41364	0.00169725	-0.0248325	1
ENST00000376736.5	low_high	BM10	ENSG00000135002.11	RFK	-0.411021	0.00210978	-0.0924876	NA
ENST00000376736.5	low_high	BM22	ENSG00000135002.11	RFK	-0.511853	0.00128111	-0.0790421	0.0204096
ENST00000376736.5	low_high	BM36	ENSG00000135002.11	RFK	-0.30647	0.051675	-0.197909	1.55816e-06
ENST00000376736.5	low_high	BM44	ENSG00000135002.11	RFK	-0.381737	0.00299611	-0.0423742	NA
ENST00000376741.4	low_high	BM22	ENSG00000167182.14	SP2	0.476431	0.000137701	0.0158315	NA
ENST00000376744.8	low_high	BM36	ENSG00000139370.11	SLC15A4	-0.012397	0.824826	-0.0668928	7.49545e-06
ENST00000376745.8	low_high	BM36	ENSG00000172531.14	PPP1CA	-0.0388854	0.78663	-0.103489	0.00226169
ENST00000376755.1	low_high	BM10	ENSG00000102317.17	RBM3	-0.706801	0.000760565	-0.0274264	0.228655
ENST00000376755.1	low_high	BM22	ENSG00000102317.17	RBM3	-0.740015	0.000566548	-0.0414061	NA
ENST00000376755.1	low_high	BM36	ENSG00000102317.17	RBM3	-0.624019	0.00212548	-0.0608978	8.3439e-05
ENST00000376755.1	low_high	BM44	ENSG00000102317.17	RBM3	-0.813569	0.000461591	-0.048914	0.0964021
ENST00000376759.7	low_high	BM10	ENSG00000102317.17	RBM3	-0.706801	0.000760565	0.0144692	0.839411
ENST00000376759.7	low_high	BM22	ENSG00000102317.17	RBM3	-0.740015	0.000566548	0.0148592	NA
ENST00000376759.7	low_high	BM36	ENSG00000102317.17	RBM3	-0.624019	0.00212548	0.0270232	1
ENST00000376759.7	low_high	BM44	ENSG00000102317.17	RBM3	-0.813569	0.000461591	0.00812079	0.81533
ENST00000376795.6	low_high	BM36	ENSG00000102580.14	DNAJC3	0.423355	1.11194e-07	-0.0382063	NA
ENST00000376836.7	low_high	BM10	ENSG00000148444.15	COMMD3	-0.419833	0.000339041	0.00466968	NA
ENST00000376841.6	low_high	BM36	ENSG00000165810.16	BTNL9	0.415217	0.00602934	0.00593673	NA
ENST00000376851.7	low_high	BM22	ENSG00000167755.14	KLK6	0.619184	0.000774412	-0.00731819	NA
ENST00000376862.3	low_high	BM22	ENSG00000101463.5	SYNDIG1	-0.0966016	0.297573	-0.0551899	0
ENST00000376862.3	low_high	BM44	ENSG00000101463.5	SYNDIG1	-0.137008	0.0834133	-0.0579246	0
ENST00000376896.7	low_high	BM22	ENSG00000198963.10	RORB	-0.460636	0.00131541	0.0306253	NA
ENST00000376896.7	low_high	BM36	ENSG00000198963.10	RORB	-0.530262	0.000186105	0.00620934	NA
ENST00000376896.7	low_high	BM44	ENSG00000198963.10	RORB	-0.401284	0.000868805	-0.00111408	NA
ENST00000376901.8	low_high	BM44	ENSG00000174851.15	YIF1A	-0.0128616	0.846569	-0.079456	0.0052444
ENST00000376911.1	low_high	BM22	ENSG00000135046.13	ANXA1	0.397327	0.00174408	-0.00949681	NA
ENST00000376911.1	low_high	BM36	ENSG00000135046.13	ANXA1	0.779024	6.13312e-07	-0.0135736	NA
ENST00000376922.6	low_high	BM36	ENSG00000159314.11	ARHGAP27	0.466671	0.000704249	-0.00965999	NA
ENST00000376922.6	low_high	BM44	ENSG00000159314.11	ARHGAP27	0.484378	0.000445111	-0.0204078	NA
ENST00000376923.5	low_high	BM44	ENSG00000165583.14	SSX5	0.615358	0.00107233	0	NA
ENST00000376925.7	low_high	BM10	ENSG00000101439.8	CST3	-0.100553	0.426865	-0.105637	0
ENST00000376925.7	low_high	BM22	ENSG00000101439.8	CST3	-0.150971	0.178136	-0.138718	0
ENST00000376925.7	low_high	BM36	ENSG00000101439.8	CST3	-0.0923307	0.636194	-0.155522	0
ENST00000376925.7	mid_high	BM10	ENSG00000101439.8	CST3	-0.0226002	0.912519	-0.180962	0
ENST00000376925.7	mid_high	BM22	ENSG00000101439.8	CST3	-0.117897	0.538015	-0.115139	0
ENST00000376939.5	low_high	BM10	ENSG00000165092.12	ALDH1A1	-0.652015	4.48409e-07	-0.000586628	NA
ENST00000376939.5	low_high	BM44	ENSG00000165092.12	ALDH1A1	-0.47382	0.000396769	0.000305297	NA
ENST00000376945.3	low_high	BM36	ENSG00000125285.5	SOX21	0.713235	1.83452e-06	0	NA
ENST00000376954.5	low_high	BM36	ENSG00000197779.13	ZNF81	-0.0270802	0.735594	0.0616978	0.00596252
ENST00000376957.6	low_high	BM10	ENSG00000116649.9	SRM	0.427269	0.00132398	-0.00474572	NA
ENST00000376959.6	low_high	BM10	ENSG00000131398.13	KCNC3	0.409326	0.00454676	-0.0555544	NA
ENST00000376960.8	low_high	BM10	ENSG00000107372.12	ZFAND5	-0.149973	0.0437969	-0.0856287	2.75178e-14
ENST00000376960.8	low_high	BM22	ENSG00000107372.12	ZFAND5	-0.261347	0.004597	-0.073714	0.000879498
ENST00000376960.8	low_high	BM36	ENSG00000107372.12	ZFAND5	0.120338	0.22122	-0.0762304	1.20233e-09
ENST00000376983.7	low_high	BM10	ENSG00000126767.17	ELK1	0.439902	5.14399e-05	0.0274821	NA
ENST00000376983.7	low_high	BM36	ENSG00000126767.17	ELK1	0.464087	1.22924e-05	-0.000294177	NA
ENST00000376983.7	low_high	BM44	ENSG00000126767.17	ELK1	0.210261	0.0178799	-0.0548611	0
ENST00000376986.5	low_high	BM10	ENSG00000119125.16	GDA	-0.398735	0.00105552	-0.000270432	NA
ENST00000376986.5	low_high	BM22	ENSG00000119125.16	GDA	-0.653514	9.52719e-05	0.000520556	NA
ENST00000376986.5	low_high	BM36	ENSG00000119125.16	GDA	-0.569949	0.000309253	0.000299756	NA
ENST00000376986.5	low_high	BM44	ENSG00000119125.16	GDA	-0.550914	0.000360834	0.00249085	NA
ENST00000376990.8	low_high	BM10	ENSG00000131095.12	GFAP	0.514454	0.000214506	0.00124979	NA
ENST00000376990.8	low_high	BM22	ENSG00000131095.12	GFAP	0.787779	2.43665e-06	-0.00212444	NA
ENST00000376990.8	low_high	BM36	ENSG00000131095.12	GFAP	0.964488	3.85362e-08	-0.00133155	0.146379
ENST00000376990.8	low_high	BM44	ENSG00000131095.12	GFAP	0.652804	5.30433e-06	0.000424587	NA
ENST00000377017.5	low_high	BM22	ENSG00000102265.11	TIMP1	0.67693	0.00436184	-0.0156276	NA
ENST00000377017.5	low_high	BM36	ENSG00000102265.11	TIMP1	0.677407	0.000519116	-0.0562079	NA
ENST00000377022.7	low_high	BM36	ENSG00000130940.14	CASZ1	0.518675	0.00580912	-0.00285115	NA
ENST00000377022.7	low_high	BM44	ENSG00000130940.14	CASZ1	0.520717	0.00256865	-0.0281747	NA
ENST00000377026.4	low_high	BM22	ENSG00000125814.17	NAPB	-0.702805	0.000750795	-0.0438681	NA
ENST00000377026.4	low_high	BM36	ENSG00000125814.17	NAPB	-0.613667	0.00103884	-0.0827252	0.0848945
ENST00000377026.4	low_high	BM44	ENSG00000125814.17	NAPB	-0.612133	0.00116878	-0.043279	NA
ENST00000377036.2	low_high	BM36	ENSG00000160049.11	DFFA	0.243362	6.4199e-05	-0.0696128	0
ENST00000377038.7	low_high	BM22	ENSG00000160049.11	DFFA	0.11922	0.0349507	0.0559408	0
ENST00000377038.7	low_high	BM36	ENSG00000160049.11	DFFA	0.243362	6.4199e-05	0.0839496	0
ENST00000377041.6	low_high	BM22	ENSG00000107362.13	ABHD17B	-0.0773229	0.511977	-0.0858344	0
ENST00000377041.6	low_high	BM44	ENSG00000107362.13	ABHD17B	0.0232572	0.830109	-0.0575909	0
ENST00000377041.6	mid_high	BM10	ENSG00000107362.13	ABHD17B	-0.112144	0.388345	-0.0707315	0
ENST00000377041.6	mid_high	BM22	ENSG00000107362.13	ABHD17B	0.0640906	0.759218	-0.09897	0
ENST00000377045.8	low_high	BM22	ENSG00000078061.12	ARAF	0.300617	0.000547659	0.0930508	0.00108068
ENST00000377046.7	low_high	BM36	ENSG00000172977.12	KAT5	0.0544865	0.513852	-0.0666763	0.00246043
ENST00000377049.3	low_high	BM10	ENSG00000241563.3	CORT	-0.419233	0.000937444	0	NA
ENST00000377049.3	low_high	BM22	ENSG00000241563.3	CORT	-0.555668	0.000187563	0	NA
ENST00000377049.3	low_high	BM36	ENSG00000241563.3	CORT	-0.735706	4.23329e-08	0	NA
ENST00000377049.3	low_high	BM44	ENSG00000241563.3	CORT	-0.672412	5.74762e-05	0	NA
ENST00000377078.2	low_high	BM22	ENSG00000102226.9	USP11	-0.420992	8.7011e-05	-0.0658294	0.000962945
ENST00000377078.2	low_high	BM36	ENSG00000102226.9	USP11	-0.668711	2.56873e-06	-0.034005	NA
ENST00000377078.2	low_high	BM44	ENSG00000102226.9	USP11	-0.427335	0.000114663	-0.00413393	NA
ENST00000377080.7	low_high	BM22	ENSG00000102226.9	USP11	-0.420992	8.7011e-05	0.0132667	0.457593
ENST00000377080.7	low_high	BM36	ENSG00000102226.9	USP11	-0.668711	2.56873e-06	0.00705951	NA
ENST00000377080.7	low_high	BM44	ENSG00000102226.9	USP11	-0.427335	0.000114663	-0.00573432	NA
ENST00000377081.5	low_high	BM10	ENSG00000054523.17	KIF1B	0.133325	0.00480332	-0.0719563	8.27461e-21
ENST00000377081.5	low_high	BM22	ENSG00000054523.17	KIF1B	-0.0218849	0.702639	-0.0678104	1.13107e-11
ENST00000377081.5	low_high	BM36	ENSG00000054523.17	KIF1B	0.0880898	0.0309104	-0.0645041	2.86939e-14
ENST00000377087.3	low_high	BM22	ENSG00000167065.13	DUSP18	0.384935	0.000107314	0.00903639	NA
ENST00000377095.9	low_high	BM22	ENSG00000013306.15	SLC25A39	0.382125	6.77034e-06	-0.000428611	NA
ENST00000377103.2	low_high	BM36	ENSG00000178726.6	THBD	1.02503	1.05317e-06	0	NA
ENST00000377107.6	low_high	BM22	ENSG00000102226.9	USP11	-0.420992	8.7011e-05	0.00595611	NA
ENST00000377107.6	low_high	BM36	ENSG00000102226.9	USP11	-0.668711	2.56873e-06	0.00983973	NA
ENST00000377107.6	low_high	BM44	ENSG00000102226.9	USP11	-0.427335	0.000114663	-0.00179881	NA
ENST00000377112.8	low_high	BM22	ENSG00000146094.14	DOK3	0.388714	0.00699784	0.0172779	NA
ENST00000377112.8	low_high	BM44	ENSG00000146094.14	DOK3	0.480596	0.000661783	-0.00963077	NA
ENST00000377113.5	low_high	BM36	ENSG00000204682.5	CASC10	0.41364	0.000136563	0	NA
ENST00000377119.5	low_high	BM36	ENSG00000078114.18	NEBL	0.395763	1.7139e-07	-0.00380276	NA
ENST00000377122.8	low_high	BM36	ENSG00000078114.18	NEBL	0.395763	1.7139e-07	0.0193259	0.871107
ENST00000377142.4	low_high	BM10	ENSG00000125820.5	NKX2-2	0.59546	0.00111127	0	NA
ENST00000377142.4	low_high	BM22	ENSG00000125820.5	NKX2-2	0.547349	0.000716976	0	NA
ENST00000377142.4	low_high	BM36	ENSG00000125820.5	NKX2-2	0.737504	8.06098e-06	0	NA
ENST00000377169.2	low_high	BM44	ENSG00000204701.2	OR2J3	0.47923	0.00535261	0.00664429	NA
ENST00000377190.7	low_high	BM44	ENSG00000162298.18	SYVN1	0.0576236	0.350848	-0.09426	0.00391325
ENST00000377213.1	low_high	BM36	ENSG00000162441.11	LZIC	0.424674	5.3401e-06	-0.0474219	NA
ENST00000377213.1	low_high	BM44	ENSG00000162441.11	LZIC	-0.0974788	0.143355	-0.0993116	0
ENST00000377213.1	mid_high	BM36	ENSG00000162441.11	LZIC	0.42051	0.00362064	-0.00811967	NA
ENST00000377214.8	low_high	BM10	ENSG00000074219.13	TEAD2	0.659482	0.00113101	0.0274532	NA
ENST00000377214.8	low_high	BM22	ENSG00000074219.13	TEAD2	1.039	1.1228e-05	-0.0320628	NA
ENST00000377214.8	low_high	BM36	ENSG00000074219.13	TEAD2	1.23206	1.73047e-07	-0.0348752	NA
ENST00000377214.8	low_high	BM44	ENSG00000074219.13	TEAD2	0.802482	2.90695e-05	-0.0064143	NA
ENST00000377216.4	low_high	BM22	ENSG00000135063.19	FAM189A2	0.390836	0.00713997	0.0139351	NA
ENST00000377216.4	low_high	BM36	ENSG00000135063.19	FAM189A2	0.632177	2.71441e-06	0.011553	NA
ENST00000377223.5	low_high	BM36	ENSG00000162441.11	LZIC	0.424674	5.3401e-06	0.0293927	NA
ENST00000377223.5	low_high	BM44	ENSG00000162441.11	LZIC	-0.0974788	0.143355	0.0749466	0
ENST00000377223.5	mid_high	BM36	ENSG00000162441.11	LZIC	0.42051	0.00362064	0.015218	NA
ENST00000377236.2	low_high	BM36	ENSG00000139737.21	SLAIN1	0.697069	6.97606e-08	-0.0153512	NA
ENST00000377236.2	mid_high	BM36	ENSG00000139737.21	SLAIN1	0.651978	0.00163352	-0.0225295	NA
ENST00000377238.2	low_high	BM36	ENSG00000120594.16	PLXDC2	0.478744	4.95703e-08	0.0438756	NA
ENST00000377242.7	low_high	BM36	ENSG00000120594.16	PLXDC2	0.478744	4.95703e-08	-0.0114626	NA
ENST00000377242.7	mid_high	BM36	ENSG00000120594.16	PLXDC2	0.345522	0.0108295	-0.0803411	2.17985e-05
ENST00000377245.9	low_high	BM22	ENSG00000119139.19	TJP2	0.425825	3.82506e-05	-0.00245208	NA
ENST00000377245.9	low_high	BM36	ENSG00000119139.19	TJP2	0.909274	8.02395e-14	-0.024057	0.133266
ENST00000377245.9	mid_high	BM36	ENSG00000119139.19	TJP2	0.491654	0.00859543	0.00969252	NA
ENST00000377252.4	low_high	BM36	ENSG00000120594.16	PLXDC2	0.478744	4.95703e-08	-0.0324206	NA
ENST00000377259.5	low_high	BM22	ENSG00000119139.19	TJP2	0.425825	3.82506e-05	-0.000767222	NA
ENST00000377259.5	low_high	BM36	ENSG00000119139.19	TJP2	0.909274	8.02395e-14	0.00129488	NA
ENST00000377259.5	mid_high	BM36	ENSG00000119139.19	TJP2	0.491654	0.00859543	-0.00786911	NA
ENST00000377284.5	low_high	BM36	ENSG00000107242.17	PIP5K1B	-0.401526	0.000251176	0.020228	NA
ENST00000377298.8	low_high	BM36	ENSG00000171603.17	CLSTN1	-0.480162	1.4771e-05	0.012218	1
ENST00000377298.8	low_high	BM44	ENSG00000171603.17	CLSTN1	-0.382399	0.000188565	0.000816013	1
ENST00000377304.6	low_high	BM44	ENSG00000241058.3	NSUN6	0.160728	0.00581904	-0.06811	0.0016888
ENST00000377307.6	low_high	BM36	ENSG00000147799.11	ARHGAP39	0.242601	0.101697	0.140204	0.000814927
ENST00000377315.5	low_high	BM36	ENSG00000165995.19	CACNB2	-0.384684	7.41542e-08	-0.0219849	NA
ENST00000377319.8	low_high	BM36	ENSG00000165995.19	CACNB2	-0.384684	7.41542e-08	-0.00162381	NA
ENST00000377328.5	low_high	BM36	ENSG00000165995.19	CACNB2	-0.384684	7.41542e-08	0.00266338	NA
ENST00000377329.9	low_high	BM22	ENSG00000165995.19	CACNB2	-0.242888	0.000218036	-0.0775204	3.94627e-05
ENST00000377329.9	low_high	BM36	ENSG00000165995.19	CACNB2	-0.384684	7.41542e-08	-0.0355359	NA
ENST00000377331.7	low_high	BM36	ENSG00000165995.19	CACNB2	-0.384684	7.41542e-08	-0.000359642	NA
ENST00000377346.8	low_high	BM10	ENSG00000171608.15	PIK3CD	0.414403	0.000421062	-0.0344929	NA
ENST00000377348.6	low_high	BM10	ENSG00000160948.13	VPS28	0.60236	0.00379501	0.000294186	NA
ENST00000377348.6	low_high	BM44	ENSG00000160948.13	VPS28	0.875217	6.98854e-05	0.000291549	NA
ENST00000377360.8	low_high	BM44	ENSG00000182132.13	KCNIP1	-0.479115	3.17984e-06	-0.00857174	NA
ENST00000377369.6	low_high	BM36	ENSG00000148482.11	SLC39A12	0.538261	1.15441e-05	-0.0244917	NA
ENST00000377371.3	low_high	BM36	ENSG00000148482.11	SLC39A12	0.538261	1.15441e-05	-0.0143444	NA
ENST00000377374.8	low_high	BM36	ENSG00000148482.11	SLC39A12	0.538261	1.15441e-05	0.00702237	NA
ENST00000377386.7	low_high	BM10	ENSG00000152291.13	TGOLN2	0.159087	0.012615	-0.066756	0.00970045
ENST00000377386.7	low_high	BM22	ENSG00000152291.13	TGOLN2	0.110978	0.171834	-0.0760015	0.000548895
ENST00000377386.7	low_high	BM36	ENSG00000152291.13	TGOLN2	0.130628	0.0745301	-0.0943746	1.30318e-06
ENST00000377399.2	low_high	BM22	ENSG00000171621.13	SPSB1	0.413282	0.00503126	0.0147444	NA
ENST00000377399.2	low_high	BM36	ENSG00000171621.13	SPSB1	0.541307	0.000306504	-0.0107888	NA
ENST00000377401.3	low_high	BM36	ENSG00000185130.5	HIST1H2BL	-0.505543	0.00507909	0	NA
ENST00000377401.3	low_high	BM44	ENSG00000185130.5	HIST1H2BL	-0.531425	0.00173037	0	NA
ENST00000377403.6	low_high	BM36	ENSG00000049239.12	H6PD	0.465535	9.6804e-07	-0.0573896	NA
ENST00000377419.1	low_high	BM10	ENSG00000096654.15	ZNF184	-0.391637	0.000638197	0.0126799	NA
ENST00000377419.1	low_high	BM22	ENSG00000096654.15	ZNF184	-0.556396	0.000235562	-0.0363975	NA
ENST00000377419.1	low_high	BM36	ENSG00000096654.15	ZNF184	-0.412481	0.000863042	0.0093704	NA
ENST00000377419.1	low_high	BM44	ENSG00000096654.15	ZNF184	-0.410744	0.000354222	0.0411525	NA
ENST00000377432.7	low_high	BM22	ENSG00000068976.13	PYGM	0.506922	0.000694123	0.0347969	NA
ENST00000377432.7	low_high	BM36	ENSG00000068976.13	PYGM	0.505014	0.00200406	0.056266	0
ENST00000377452.3	low_high	BM10	ENSG00000125821.12	DTD1	-0.40553	0.000946185	-0.0423253	NA
ENST00000377452.3	low_high	BM22	ENSG00000125821.12	DTD1	-0.419376	0.00172515	-0.0345925	NA
ENST00000377452.3	low_high	BM36	ENSG00000125821.12	DTD1	-0.464956	1.64824e-05	-0.0516039	NA
ENST00000377452.3	low_high	BM44	ENSG00000125821.12	DTD1	-0.425435	0.000868805	-0.0541614	NA
ENST00000377456.6	low_high	BM36	ENSG00000112812.15	PRSS16	-0.46524	0.000385086	-0.0311652	NA
ENST00000377459.2	low_high	BM22	ENSG00000274997.1	HIST1H2AH	0.57702	0.00526358	0	NA
ENST00000377461.8	low_high	BM36	ENSG00000105483.17	CARD8	0.566996	1.59676e-10	0.0107596	NA
ENST00000377470.7	low_high	BM22	ENSG00000186583.11	SPATC1	0.575405	0.00829669	0.0949478	NA
ENST00000377474.3	low_high	BM36	ENSG00000178695.5	KCTD12	0.745444	9.57788e-09	0	NA
ENST00000377474.3	mid_high	BM36	ENSG00000178695.5	KCTD12	0.541628	0.00690078	0	NA
ENST00000377497.7	low_high	BM22	ENSG00000068831.18	RASGRP2	0.320241	0.000791426	-0.065299	0
ENST00000377500.1	low_high	BM22	ENSG00000136738.14	STAM	-0.416019	0.000125628	-0.0516376	0.0253068
ENST00000377500.1	mid_high	BM10	ENSG00000136738.14	STAM	-0.1863	0.147622	-0.061982	0.00747808
ENST00000377500.1	mid_high	BM22	ENSG00000136738.14	STAM	-0.195019	0.271737	-0.068927	0.00178929
ENST00000377524.7	low_high	BM22	ENSG00000136738.14	STAM	-0.416019	0.000125628	0.103557	0.0137847
ENST00000377526.3	low_high	BM10	ENSG00000115307.16	AUP1	0.00948347	0.885936	-0.0519954	0.0014548
ENST00000377526.3	low_high	BM22	ENSG00000115307.16	AUP1	0.18363	0.000156328	-0.0526792	4.13e-05
ENST00000377526.3	low_high	BM36	ENSG00000115307.16	AUP1	0.0549084	0.626003	-0.10529	1.32651e-08
ENST00000377526.3	low_high	BM44	ENSG00000115307.16	AUP1	0.118439	0.0139188	-0.0918836	3.41114e-07
ENST00000377526.3	low_mid	BM22	ENSG00000115307.16	AUP1	0.0577474	0.531371	-0.0634137	0.00552252
ENST00000377526.3	low_mid	BM36	ENSG00000115307.16	AUP1	0.119548	0.427818	-0.08742	0.00824714
ENST00000377526.3	low_mid	BM44	ENSG00000115307.16	AUP1	0.0308539	0.665469	-0.0668223	0.00137525
ENST00000377532.7	low_high	BM22	ENSG00000049246.14	PER3	0.0329439	0.723937	0.0953718	0.00157942
ENST00000377532.7	mid_high	BM22	ENSG00000049246.14	PER3	0.0432297	0.780892	0.109007	4.31875e-06
ENST00000377533.7	low_high	BM10	ENSG00000180900.18	SCRIB	0.423291	0.00491781	-0.0244679	NA
ENST00000377533.7	low_high	BM36	ENSG00000180900.18	SCRIB	0.67931	0.000226175	0.0121303	NA
ENST00000377533.7	low_high	BM44	ENSG00000180900.18	SCRIB	0.400129	0.000148654	1.22168e-05	NA
ENST00000377566.8	low_high	BM22	ENSG00000179528.15	LBX2	0.628609	0.000304422	0.028424	NA
ENST00000377566.8	low_high	BM36	ENSG00000179528.15	LBX2	0.478628	0.00918993	0.0241414	NA
ENST00000377566.8	low_high	BM44	ENSG00000179528.15	LBX2	0.47502	0.00942019	-0.0150876	NA
ENST00000377575.2	mid_high	BM22	ENSG00000182952.4	HMGN4	-0.0667186	0.69545	0.0640348	0
ENST00000377602.4	low_high	BM22	ENSG00000148488.16	ST8SIA6	0.427804	0.00362123	0.0176789	NA
ENST00000377602.4	low_high	BM36	ENSG00000148488.16	ST8SIA6	0.539117	0.000117514	0.0300635	NA
ENST00000377602.4	low_high	BM44	ENSG00000148488.16	ST8SIA6	0.38997	0.00283575	0.0226276	NA
ENST00000377603.4	low_high	BM22	ENSG00000132664.11	POLR3F	-0.426196	0.000369581	0.0455047	NA
ENST00000377636.7	low_high	BM22	ENSG00000136111.13	TBC1D4	0.0622686	0.490697	-0.0700703	1.24759e-05
ENST00000377636.7	low_high	BM36	ENSG00000136111.13	TBC1D4	0.117649	0.214056	-0.0775487	1.89439e-10
ENST00000377636.7	mid_high	BM22	ENSG00000136111.13	TBC1D4	0.137586	0.286132	-0.0655219	0.00271923
ENST00000377658.8	low_high	BM36	ENSG00000162413.16	KLHL21	0.396139	0.000696348	0.0483577	NA
ENST00000377662.6	low_high	BM22	ENSG00000124549.14	BTN2A3P	0.628487	0.000671097	0.0327424	NA
ENST00000377662.6	low_high	BM36	ENSG00000124549.14	BTN2A3P	0.663587	6.28634e-05	0.0176034	NA
ENST00000377662.6	low_high	BM44	ENSG00000124549.14	BTN2A3P	0.525532	0.00583859	-0.0110962	NA
ENST00000377663.3	low_high	BM36	ENSG00000162413.16	KLHL21	0.396139	0.000696348	-0.0400091	NA
ENST00000377670.8	low_high	BM10	ENSG00000124440.15	HIF3A	0.639904	0.000893615	-2.06811e-05	NA
ENST00000377670.8	low_high	BM22	ENSG00000124440.15	HIF3A	0.783368	0.000191319	-0.00883778	NA
ENST00000377670.8	low_high	BM36	ENSG00000124440.15	HIF3A	0.887064	8.99773e-06	0.0280174	NA
ENST00000377670.8	low_high	BM44	ENSG00000124440.15	HIF3A	0.800427	0.000209859	-0.0175265	NA
ENST00000377673.9	low_high	BM10	ENSG00000204856.11	FAM216A	-0.245697	0.00608204	-0.102978	0.000110833
ENST00000377673.9	low_high	BM22	ENSG00000204856.11	FAM216A	-0.2838	0.00645151	-0.123279	6.94657e-05
ENST00000377673.9	low_high	BM36	ENSG00000204856.11	FAM216A	-0.28518	0.000912989	-0.16851	2.5116e-10
ENST00000377673.9	low_high	BM44	ENSG00000204856.11	FAM216A	-0.223722	0.0145935	-0.119486	0.00756943
ENST00000377673.9	low_mid	BM44	ENSG00000204856.11	FAM216A	-0.144127	0.244319	-0.135744	0.00194007
ENST00000377685.9	low_high	BM22	ENSG00000174437.16	ATP2A2	-0.102237	0.211395	-0.0814947	0.00135933
ENST00000377685.9	low_high	BM36	ENSG00000174437.16	ATP2A2	-0.124883	0.0702656	-0.0731554	8.10747e-05
ENST00000377707.3	low_high	BM36	ENSG00000107338.9	SHB	0.439657	0.0028089	0	NA
ENST00000377708.6	low_high	BM22	ENSG00000186470.13	BTN3A2	0.610606	6.72874e-07	-0.00441611	NA
ENST00000377708.6	low_high	BM36	ENSG00000186470.13	BTN3A2	0.739989	4.59334e-10	-0.000939978	NA
ENST00000377708.6	low_high	BM44	ENSG00000186470.13	BTN3A2	0.45301	0.000278922	0.0257454	NA
ENST00000377708.6	mid_high	BM22	ENSG00000186470.13	BTN3A2	0.460357	0.0079402	0.00447794	NA
ENST00000377727.1	low_high	BM36	ENSG00000158406.4	HIST1H4H	-0.442079	0.00988781	-0.14006	0
ENST00000377727.1	low_high	BM44	ENSG00000158406.4	HIST1H4H	-0.428064	0.00968215	-0.0131043	NA
ENST00000377745.3	low_high	BM22	ENSG00000278705.1	HIST1H4B	0.47359	0.00596409	0	NA
ENST00000377751.9	low_high	BM22	ENSG00000197043.13	ANXA6	-0.464207	0.00133699	0.00835875	NA
ENST00000377751.9	low_high	BM36	ENSG00000197043.13	ANXA6	-0.776847	1.51318e-08	0.011815	NA
ENST00000377751.9	low_high	BM44	ENSG00000197043.13	ANXA6	-0.461636	0.00040764	0.00391908	NA
ENST00000377759.8	low_high	BM36	ENSG00000089006.16	SNX5	0.218254	0.000811392	-0.0552209	2.24143e-07
ENST00000377770.7	low_high	BM36	ENSG00000130226.16	DPP6	-0.519585	1.8324e-07	0.0255142	0.269881
ENST00000377770.7	low_high	BM44	ENSG00000130226.16	DPP6	-0.482363	6.23347e-06	0.00993334	NA
ENST00000377773.9	low_high	BM44	ENSG00000175768.12	TOMM5	-0.388453	0.00216008	-0.00312091	NA
ENST00000377776.7	low_high	BM10	ENSG00000133627.17	ACTR3B	-0.254243	0.00186493	-0.0862786	7.87339e-10
ENST00000377776.7	low_high	BM22	ENSG00000133627.17	ACTR3B	-0.384196	0.000477861	-0.0121476	NA
ENST00000377776.7	mid_high	BM10	ENSG00000133627.17	ACTR3B	-0.168541	0.179507	-0.0709262	0.000215504
ENST00000377777.5	low_high	BM10	ENSG00000158373.8	HIST1H2BD	-0.186209	0.0920611	-0.0583079	0
ENST00000377777.5	low_high	BM22	ENSG00000158373.8	HIST1H2BD	0.129747	0.265282	-0.0635633	0
ENST00000377777.5	low_high	BM36	ENSG00000158373.8	HIST1H2BD	-0.243384	0.0608511	-0.208897	0
ENST00000377777.5	low_high	BM44	ENSG00000158373.8	HIST1H2BD	-0.268416	0.0234559	-0.0694847	0
ENST00000377777.5	mid_high	BM36	ENSG00000158373.8	HIST1H2BD	-0.143679	0.535505	-0.173868	0
ENST00000377793.8	low_high	BM36	ENSG00000110583.12	NAA40	-0.142979	0.0904073	0.100935	0
ENST00000377795.7	low_high	BM10	ENSG00000019582.14	CD74	0.603945	0.000763683	0.00514784	NA
ENST00000377795.7	low_high	BM22	ENSG00000019582.14	CD74	0.709147	0.000518688	0.0500061	NA
ENST00000377795.7	low_high	BM36	ENSG00000019582.14	CD74	0.7073	2.90234e-05	0.0389522	NA
ENST00000377795.7	low_high	BM44	ENSG00000019582.14	CD74	0.137376	0.470701	-0.0624618	0.00576169
ENST00000377801.7	low_high	BM22	ENSG00000182836.9	PLCXD3	-0.50154	0.00266386	0.172255	0
ENST00000377801.7	low_high	BM36	ENSG00000182836.9	PLCXD3	-0.38099	0.0298248	0.158734	0
ENST00000377803.3	low_high	BM36	ENSG00000197061.4	HIST1H4C	-0.442577	0.000605168	0	NA
ENST00000377807.6	low_high	BM36	ENSG00000125844.15	RRBP1	0.501629	2.414e-05	-0.00264564	NA
ENST00000377811.3	low_high	BM36	ENSG00000147123.10	NDUFB11	-0.446644	0.000469871	0.0382322	NA
ENST00000377813.5	low_high	BM36	ENSG00000125844.15	RRBP1	0.501629	2.414e-05	0.00989044	NA
ENST00000377818.3	low_high	BM10	ENSG00000204899.5	MZT1	-0.383684	0.00376283	0	NA
ENST00000377819.9	low_high	BM22	ENSG00000133318.13	RTN3	-0.466807	0.00215349	-0.0265554	NA
ENST00000377819.9	low_high	BM44	ENSG00000133318.13	RTN3	-0.453178	0.00205607	-0.0116478	NA
ENST00000377834.8	low_high	BM44	ENSG00000069812.11	HES2	0.454923	0.00713962	-0.00919008	NA
ENST00000377837.5	low_high	BM44	ENSG00000069812.11	HES2	0.454923	0.00713962	0.00919008	NA
ENST00000377842.7	low_high	BM36	ENSG00000097021.19	ACOT7	-0.716832	1.46195e-06	0.0144118	NA
ENST00000377842.7	low_high	BM44	ENSG00000097021.19	ACOT7	-0.405338	0.0014176	0.0130365	NA
ENST00000377845.7	low_high	BM36	ENSG00000097021.19	ACOT7	-0.716832	1.46195e-06	0.019392	NA
ENST00000377845.7	low_high	BM44	ENSG00000097021.19	ACOT7	-0.405338	0.0014176	0.0191735	NA
ENST00000377848.7	low_high	BM36	ENSG00000076555.15	ACACB	0.441484	7.53916e-05	0.0188631	0.69388
ENST00000377848.7	low_high	BM44	ENSG00000076555.15	ACACB	0.471657	0.000187827	-0.00307376	NA
ENST00000377854.9	low_high	BM36	ENSG00000076555.15	ACACB	0.441484	7.53916e-05	0.00415582	NA
ENST00000377854.9	low_high	BM44	ENSG00000076555.15	ACACB	0.471657	0.000187827	0.00662195	NA
ENST00000377855.6	low_high	BM36	ENSG00000097021.19	ACOT7	-0.716832	1.46195e-06	-0.0144645	NA
ENST00000377855.6	low_high	BM44	ENSG00000097021.19	ACOT7	-0.405338	0.0014176	7.20147e-05	NA
ENST00000377860.8	low_high	BM36	ENSG00000097021.19	ACOT7	-0.716832	1.46195e-06	-0.00189475	NA
ENST00000377860.8	low_high	BM44	ENSG00000097021.19	ACOT7	-0.405338	0.0014176	-0.000373576	NA
ENST00000377868.6	low_high	BM44	ENSG00000125864.13	BFSP1	-0.387138	0.000677517	0.00684404	NA
ENST00000377873.7	low_high	BM44	ENSG00000125864.13	BFSP1	-0.387138	0.000677517	-0.0499859	NA
ENST00000377888.7	low_high	BM36	ENSG00000164270.17	HTR4	-0.468582	1.26471e-07	-0.0113875	NA
ENST00000377899.5	low_high	BM36	ENSG00000125851.9	PCSK2	-0.472981	0.000401576	0.0403889	NA
ENST00000377899.5	low_high	BM44	ENSG00000125851.9	PCSK2	-0.452656	0.000321471	0.00431096	NA
ENST00000377901.8	low_high	BM22	ENSG00000165071.14	TMEM71	0.502402	0.00632351	-0.0994285	NA
ENST00000377901.8	low_high	BM36	ENSG00000165071.14	TMEM71	0.617233	0.00041857	0.0189279	NA
ENST00000377904.8	low_high	BM10	ENSG00000213199.7	ASIC3	0.379038	0.00632751	0.0053414	NA
ENST00000377904.8	low_high	BM22	ENSG00000213199.7	ASIC3	0.404502	0.00461468	-0.0170108	NA
ENST00000377908.6	low_high	BM36	ENSG00000139734.18	DIAPH3	0.404662	0.000623152	-0.0021334	NA
ENST00000377934.4	low_high	BM22	ENSG00000147113.16	CXorf36	0.476455	8.09909e-05	-0.00464153	NA
ENST00000377934.4	low_high	BM36	ENSG00000147113.16	CXorf36	0.432943	3.17676e-05	0.0302634	NA
ENST00000377934.4	low_high	BM44	ENSG00000147113.16	CXorf36	0.486079	0.000145181	0.0367913	NA
ENST00000377942.7	low_high	BM22	ENSG00000136099.13	PCDH8	-0.726219	8.42541e-05	-0.0322293	NA
ENST00000377942.7	low_high	BM36	ENSG00000136099.13	PCDH8	-0.883546	3.21327e-06	0.0353539	NA
ENST00000377942.7	low_high	BM44	ENSG00000136099.13	PCDH8	-0.646851	8.9728e-05	-0.0050996	0.86565
ENST00000377943.9	low_high	BM36	ENSG00000125870.10	SNRPB2	-0.0697054	0.58337	0.0510547	0
ENST00000377943.9	low_high	BM44	ENSG00000125870.10	SNRPB2	-0.38896	0.00116158	-0.00330058	NA
ENST00000377962.7	low_high	BM44	ENSG00000136110.12	CNMD	0.387695	0.000979355	-0.0329185	NA
ENST00000377966.3	low_high	BM10	ENSG00000122707.11	RECK	-0.0889399	0.0796372	0.062804	0.00399644
ENST00000377970.6	low_high	BM36	ENSG00000136997.17	MYC	0.691478	0.000151749	0.0423243	NA
ENST00000377978.3	low_high	BM10	ENSG00000112695.11	COX7A2	-0.42676	0.00351618	0.0125549	NA
ENST00000377978.3	low_high	BM44	ENSG00000112695.11	COX7A2	-0.552195	0.00165073	0.0118313	NA
ENST00000377981.3	low_high	BM36	ENSG00000168828.5	OR13J1	-0.448022	0.00546163	0	NA
ENST00000377989.8	low_high	BM44	ENSG00000168405.17	CMAHP	0.394117	0.000498376	-0.00306326	NA
ENST00000377993.8	low_high	BM44	ENSG00000168405.17	CMAHP	0.394117	0.000498376	0.000170024	NA
ENST00000378000.5	low_high	BM10	ENSG00000165983.14	PTER	-0.434334	0.00178846	0.0480102	0
ENST00000378000.5	low_high	BM22	ENSG00000165983.14	PTER	-0.731353	0.000339736	0.111565	0
ENST00000378000.5	low_high	BM36	ENSG00000165983.14	PTER	-0.534903	0.0038207	0.100968	0
ENST00000378000.5	low_high	BM44	ENSG00000165983.14	PTER	-0.490089	0.00244712	0.0550438	0
ENST00000378012.3	low_high	BM36	ENSG00000204936.9	CD177	0.925922	0.00266342	-0.112611	NA
ENST00000378024.8	low_high	BM10	ENSG00000124942.13	AHNAK	0.643639	4.17022e-05	0.0117557	NA
ENST00000378024.8	low_high	BM22	ENSG00000124942.13	AHNAK	0.721991	1.21372e-05	-0.00780486	NA
ENST00000378024.8	low_high	BM36	ENSG00000124942.13	AHNAK	1.09541	8.83188e-13	-0.0136711	NA
ENST00000378024.8	low_high	BM44	ENSG00000124942.13	AHNAK	0.668339	3.0892e-06	-0.0114054	NA
ENST00000378024.8	mid_high	BM10	ENSG00000124942.13	AHNAK	0.644743	0.00219188	0.00570958	NA
ENST00000378026.4	low_high	BM44	ENSG00000136026.13	CKAP4	-0.0844033	0.0815391	-0.0801932	0
ENST00000378043.8	low_high	BM22	ENSG00000167995.15	BEST1	0.427851	0.000133906	-0.00672042	NA
ENST00000378043.8	low_high	BM36	ENSG00000167995.15	BEST1	0.401813	0.00055264	-0.00671593	NA
ENST00000378045.4	low_high	BM10	ENSG00000069509.5	FUNDC1	-0.336796	0.000692164	-0.0768298	0
ENST00000378045.4	low_high	BM22	ENSG00000069509.5	FUNDC1	-0.386437	0.000979474	-0.002695	NA
ENST00000378045.4	low_high	BM36	ENSG00000069509.5	FUNDC1	-0.206399	0.0877347	-0.152099	0
ENST00000378045.4	mid_high	BM36	ENSG00000069509.5	FUNDC1	0.133857	0.531026	-0.122439	0
ENST00000378046.5	low_high	BM36	ENSG00000113578.17	FGF1	0.663878	1.10073e-08	-0.00805282	NA
ENST00000378046.5	mid_high	BM36	ENSG00000113578.17	FGF1	0.551521	0.00229395	-0.00578558	NA
ENST00000378053.3	low_high	BM22	ENSG00000125848.9	FLRT3	-0.46322	0.00362274	0.0142837	NA
ENST00000378053.3	low_high	BM36	ENSG00000125848.9	FLRT3	-0.524092	0.000531339	0.017133	NA
ENST00000378054.6	low_high	BM36	ENSG00000112312.9	GMNN	0.383577	0.00307356	0.0241143	NA
ENST00000378058.7	low_high	BM22	ENSG00000172264.17	MACROD2	-0.226147	0.000967309	-0.052769	0.0010164
ENST00000378059.3	low_high	BM36	ENSG00000112312.9	GMNN	0.383577	0.00307356	-0.00391763	NA
ENST00000378069.4	low_high	BM36	ENSG00000069535.13	MAOB	0.475364	1.43962e-06	0.0835285	0
ENST00000378078.4	low_high	BM36	ENSG00000107185.9	RGP1	-0.0615313	0.454527	0.0757896	0
ENST00000378103.7	low_high	BM36	ENSG00000070610.14	GBA2	-0.0699905	0.357825	-0.072968	3.30828e-05
ENST00000378113.6	low_high	BM36	ENSG00000179088.14	C12orf42	-0.525774	0.00290188	-0.0287584	NA
ENST00000378113.6	low_high	BM44	ENSG00000179088.14	C12orf42	-0.644134	0.000559382	-0.0683188	NA
ENST00000378138.5	low_high	BM36	ENSG00000171659.14	GPR34	0.675874	0.000113993	0.00211706	NA
ENST00000378142.8	low_high	BM36	ENSG00000171659.14	GPR34	0.675874	0.000113993	-0.0393554	NA
ENST00000378152.8	low_high	BM10	ENSG00000076928.17	ARHGEF1	0.428948	0.00249057	0.00187654	NA
ENST00000378152.8	low_high	BM22	ENSG00000076928.17	ARHGEF1	0.42331	0.00207193	-0.0121928	NA
ENST00000378152.8	low_high	BM36	ENSG00000076928.17	ARHGEF1	0.478465	0.00174978	0.000138191	NA
ENST00000378182.3	low_high	BM44	ENSG00000204977.9	TRIM13	0.00124879	0.983719	0.0786438	0
ENST00000378190.7	low_high	BM44	ENSG00000196581.10	AJAP1	-0.0827626	0.231467	0.0699468	0
ENST00000378190.7	low_mid	BM44	ENSG00000196581.10	AJAP1	-0.0163743	0.875058	0.0777286	0
ENST00000378191.4	low_high	BM44	ENSG00000196581.10	AJAP1	-0.0827626	0.231467	-0.0936084	0
ENST00000378191.4	low_mid	BM44	ENSG00000196581.10	AJAP1	-0.0163743	0.875058	-0.104327	0
ENST00000378192.2	low_high	BM10	ENSG00000137076.20	TLN1	0.481582	0.000198423	-0.0117858	NA
ENST00000378192.2	low_high	BM22	ENSG00000137076.20	TLN1	0.548587	4.61082e-05	-0.0152233	NA
ENST00000378192.2	low_high	BM36	ENSG00000137076.20	TLN1	0.601721	4.40401e-06	0.03923	NA
ENST00000378192.2	low_high	BM44	ENSG00000137076.20	TLN1	0.445924	0.000109446	-0.00371972	NA
ENST00000378204.6	low_high	BM36	ENSG00000182197.11	EXT1	-0.403074	6.10245e-07	0.0587464	NA
ENST00000378220.1	low_high	BM36	ENSG00000188937.5	NYX	1.25141	0.00880052	0.0662879	NA
ENST00000378226.6	low_high	BM44	ENSG00000132640.14	BTBD3	-0.238576	0.0164198	-0.0711419	0.000153557
ENST00000378237.7	low_high	BM36	ENSG00000128573.24	FOXP2	-0.406704	0.000122522	0.0008724	NA
ENST00000378239.5	low_high	BM44	ENSG00000068912.13	ERLEC1	-0.398133	0.000197047	0.0654558	0.000134038
ENST00000378262.7	low_high	BM22	ENSG00000179915.22	NRXN1	-0.449492	4.78369e-05	-0.00242083	NA
ENST00000378262.7	low_high	BM36	ENSG00000179915.22	NRXN1	-0.500459	1.88469e-06	-0.000806771	NA
ENST00000378280.5	low_high	BM36	ENSG00000078900.14	TP73	0.630716	0.00145489	0.0040058	NA
ENST00000378285.5	low_high	BM22	ENSG00000078900.14	TP73	0.60002	0.000543462	-0.0163775	NA
ENST00000378285.5	low_high	BM36	ENSG00000078900.14	TP73	0.630716	0.00145489	0.00201884	NA
ENST00000378285.5	low_high	BM44	ENSG00000078900.14	TP73	0.575524	0.000649561	0.0113943	NA
ENST00000378288.8	low_high	BM22	ENSG00000078900.14	TP73	0.60002	0.000543462	-0.0549744	NA
ENST00000378288.8	low_high	BM36	ENSG00000078900.14	TP73	0.630716	0.00145489	-0.00996106	NA
ENST00000378288.8	low_high	BM44	ENSG00000078900.14	TP73	0.575524	0.000649561	0.0131895	NA
ENST00000378290.4	low_high	BM22	ENSG00000078900.14	TP73	0.60002	0.000543462	0.00957625	NA
ENST00000378290.4	low_high	BM36	ENSG00000078900.14	TP73	0.630716	0.00145489	-0.00964309	NA
ENST00000378290.4	low_high	BM44	ENSG00000078900.14	TP73	0.575524	0.000649561	0	NA
ENST00000378292.8	low_high	BM22	ENSG00000198467.14	TPM2	0.849995	0.0026558	-0.00453056	NA
ENST00000378292.8	low_high	BM36	ENSG00000198467.14	TPM2	0.621336	0.00295038	0.0660516	0.0208164
ENST00000378295.8	low_high	BM22	ENSG00000078900.14	TP73	0.60002	0.000543462	0.00149	NA
ENST00000378295.8	low_high	BM36	ENSG00000078900.14	TP73	0.630716	0.00145489	0.00496003	NA
ENST00000378295.8	low_high	BM44	ENSG00000078900.14	TP73	0.575524	0.000649561	-0.0250487	NA
ENST00000378300.10	low_high	BM22	ENSG00000198467.14	TPM2	0.849995	0.0026558	0.0650243	NA
ENST00000378300.10	low_high	BM36	ENSG00000198467.14	TPM2	0.621336	0.00295038	-0.052584	0.426692
ENST00000378308.6	low_high	BM44	ENSG00000124486.12	USP9X	0.0088809	0.885171	-0.0898373	0.000738892
ENST00000378313.6	low_high	BM10	ENSG00000188493.14	C19orf54	0.382073	0.00167647	-0.0136243	NA
ENST00000378313.6	low_high	BM22	ENSG00000188493.14	C19orf54	0.520073	0.000646172	0.0137269	NA
ENST00000378313.6	low_high	BM36	ENSG00000188493.14	C19orf54	0.411212	0.000691567	0.0125056	NA
ENST00000378319.7	low_high	BM36	ENSG00000136147.17	PHF11	0.386829	3.20275e-06	-0.0287091	NA
ENST00000378323.8	low_high	BM22	ENSG00000149131.15	SERPING1	0.4953	0.00107079	0.01091	NA
ENST00000378323.8	low_high	BM36	ENSG00000149131.15	SERPING1	0.548202	1.53657e-05	-0.00684466	NA
ENST00000378324.6	low_high	BM22	ENSG00000149131.15	SERPING1	0.4953	0.00107079	-0.0164814	NA
ENST00000378324.6	low_high	BM36	ENSG00000149131.15	SERPING1	0.548202	1.53657e-05	-0.0191832	NA
ENST00000378324.6	mid_high	BM36	ENSG00000149131.15	SERPING1	0.243554	0.269827	-0.0500443	0
ENST00000378339.6	low_high	BM44	ENSG00000132563.15	REEP2	-0.0447791	0.417799	-0.0858666	3.03255e-09
ENST00000378339.6	low_mid	BM44	ENSG00000132563.15	REEP2	-0.0160618	0.83829	-0.0683575	3.62177e-06
ENST00000378344.6	low_high	BM36	ENSG00000158109.14	TPRG1L	-0.354019	6.63636e-05	-0.15059	0
ENST00000378344.6	low_high	BM44	ENSG00000158109.14	TPRG1L	-0.183801	0.00769239	-0.119114	0
ENST00000378344.6	mid_high	BM36	ENSG00000158109.14	TPRG1L	-0.139772	0.384691	-0.0863061	0
ENST00000378364.7	low_high	BM10	ENSG00000198931.10	APRT	-0.204256	0.0166884	0.0561494	0
ENST00000378389.5	low_high	BM36	ENSG00000142611.16	PRDM16	0.435437	0.00119568	0.00823684	NA
ENST00000378389.5	low_high	BM44	ENSG00000142611.16	PRDM16	0.397352	0.00190131	-0.00824247	NA
ENST00000378391.6	low_high	BM36	ENSG00000142611.16	PRDM16	0.435437	0.00119568	-0.000989085	NA
ENST00000378391.6	low_high	BM44	ENSG00000142611.16	PRDM16	0.397352	0.00190131	-0.00549486	NA
ENST00000378412.7	low_high	BM22	ENSG00000142606.15	MMEL1	1.14296	0.000154206	0.0356079	NA
ENST00000378412.7	low_high	BM36	ENSG00000142606.15	MMEL1	0.920241	0.00515604	0.0606728	NA
ENST00000378430.3	low_high	BM22	ENSG00000137101.12	CD72	0.473447	0.00695461	-0.00757612	NA
ENST00000378430.3	low_high	BM36	ENSG00000137101.12	CD72	0.518625	0.00417825	-0.00353253	NA
ENST00000378431.5	low_high	BM22	ENSG00000137101.12	CD72	0.473447	0.00695461	-0.000290239	NA
ENST00000378431.5	low_high	BM36	ENSG00000137101.12	CD72	0.518625	0.00417825	0.000683077	NA
ENST00000378434.8	low_high	BM44	ENSG00000139679.15	LPAR6	0.407667	8.2656e-05	0.0210516	NA
ENST00000378438.9	low_high	BM22	ENSG00000182220.14	ATP6AP2	-0.42051	0.000815029	-0.0178265	1
ENST00000378438.9	low_high	BM44	ENSG00000182220.14	ATP6AP2	-0.400323	0.000491621	0.0198343	1
ENST00000378458.6	low_high	BM36	ENSG00000065809.13	FAM107B	0.497381	0.000159218	-0.00562644	NA
ENST00000378459.7	low_high	BM36	ENSG00000069018.18	TRPC7	-0.740886	0.000918858	-0.019008	NA
ENST00000378462.5	low_high	BM36	ENSG00000065809.13	FAM107B	0.497381	0.000159218	-0.00172156	NA
ENST00000378465.7	low_high	BM36	ENSG00000065809.13	FAM107B	0.497381	0.000159218	-0.00918784	NA
ENST00000378467.8	low_high	BM36	ENSG00000065809.13	FAM107B	0.497381	0.000159218	-0.0020623	NA
ENST00000378470.5	low_high	BM36	ENSG00000065809.13	FAM107B	0.497381	0.000159218	-0.0182645	NA
ENST00000378474.3	low_high	BM22	ENSG00000165175.15	MID1IP1	0.645539	1.28304e-06	-0.0244219	NA
ENST00000378474.3	low_high	BM36	ENSG00000165175.15	MID1IP1	0.713214	7.2078e-07	-0.0591281	NA
ENST00000378474.3	low_high	BM44	ENSG00000165175.15	MID1IP1	0.507478	4.52021e-05	0.0328493	NA
ENST00000378475.1	low_high	BM10	ENSG00000152954.11	NRSN1	0.46595	0.000836225	-0.000144061	NA
ENST00000378475.1	low_high	BM22	ENSG00000152954.11	NRSN1	0.684839	0.00788068	-0.000170278	NA
ENST00000378478.5	low_high	BM10	ENSG00000152954.11	NRSN1	0.46595	0.000836225	-0.00242828	NA
ENST00000378478.5	low_high	BM22	ENSG00000152954.11	NRSN1	0.684839	0.00788068	-0.00524222	NA
ENST00000378482.6	low_high	BM10	ENSG00000156298.12	TSPAN7	0.00878246	0.953165	-0.057474	0.000158653
ENST00000378482.6	low_high	BM36	ENSG00000156298.12	TSPAN7	-0.464433	6.57534e-05	-0.0274857	NA
ENST00000378482.6	low_high	BM44	ENSG00000156298.12	TSPAN7	-0.565643	2.27033e-05	-0.0536838	0.00912283
ENST00000378482.6	mid_high	BM44	ENSG00000156298.12	TSPAN7	-0.245551	0.648974	-0.0620099	0.00573355
ENST00000378491.8	low_high	BM10	ENSG00000152954.11	NRSN1	0.46595	0.000836225	0.0046615	NA
ENST00000378491.8	low_high	BM22	ENSG00000152954.11	NRSN1	0.684839	0.00788068	0.00768667	NA
ENST00000378494.7	low_high	BM44	ENSG00000143919.14	CAMKMT	0.03868	0.588579	-0.0699077	0.00783468
ENST00000378495.7	low_high	BM22	ENSG00000198722.14	UNC13B	-0.0122705	0.852039	0.0994521	3.34168e-06
ENST00000378495.7	low_high	BM36	ENSG00000198722.14	UNC13B	-0.0866163	0.0731687	0.116575	1.99577e-08
ENST00000378495.7	mid_high	BM22	ENSG00000198722.14	UNC13B	0.0344691	0.731732	0.0977705	0.000129321
ENST00000378509.8	mid_high	BM36	ENSG00000205060.10	SLC35B4	0.00656435	0.972984	0.0536872	0
ENST00000378511.7	low_high	BM22	ENSG00000138078.15	PREPL	-0.502152	0.00115235	-0.0127864	NA
ENST00000378511.7	low_high	BM36	ENSG00000138078.15	PREPL	-0.503509	0.000478376	-0.00814377	NA
ENST00000378511.7	low_high	BM44	ENSG00000138078.15	PREPL	-0.452753	0.00236394	0.0056759	1
ENST00000378520.7	low_high	BM22	ENSG00000138078.15	PREPL	-0.502152	0.00115235	-0.0114158	NA
ENST00000378520.7	low_high	BM36	ENSG00000138078.15	PREPL	-0.503509	0.000478376	-0.000800677	NA
ENST00000378520.7	low_high	BM44	ENSG00000138078.15	PREPL	-0.452753	0.00236394	-0.00200955	1
ENST00000378533.3	low_high	BM22	ENSG00000101955.14	SRPX	0.671936	7.89337e-05	-0.0734118	NA
ENST00000378533.3	low_high	BM36	ENSG00000101955.14	SRPX	1.11015	2.36693e-10	-0.0338228	NA
ENST00000378535.4	low_high	BM10	ENSG00000049130.15	KITLG	-0.396066	0.000308065	0.0289027	NA
ENST00000378535.4	low_high	BM22	ENSG00000049130.15	KITLG	-0.467642	0.000698416	0.0167088	NA
ENST00000378536.4	low_high	BM10	ENSG00000157933.9	SKI	0.439158	0.00199263	0.0182472	NA
ENST00000378536.4	low_high	BM36	ENSG00000157933.9	SKI	0.592063	6.93469e-05	0.0137066	NA
ENST00000378538.7	low_high	BM10	ENSG00000066336.11	SPI1	0.573605	0.000705875	0.0645475	NA
ENST00000378538.7	low_high	BM22	ENSG00000066336.11	SPI1	0.535715	0.00174234	0.0104631	NA
ENST00000378538.7	low_high	BM36	ENSG00000066336.11	SPI1	0.656094	0.000161448	0.0216856	NA
ENST00000378539.5	low_high	BM36	ENSG00000221866.9	PLXNA4	-0.411341	0.000537585	-0.00878694	NA
ENST00000378549.5	low_high	BM22	ENSG00000136156.13	ITM2B	-0.121943	0.196994	-0.0779728	0.00070986
ENST00000378549.5	mid_high	BM22	ENSG00000136156.13	ITM2B	0.0862129	0.602257	-0.0711544	0.000559502
ENST00000378555.7	low_high	BM10	ENSG00000128567.16	PODXL	0.43924	0.000974488	0.017842	NA
ENST00000378555.7	low_high	BM22	ENSG00000128567.16	PODXL	0.497924	0.00146516	0.0177326	NA
ENST00000378555.7	low_high	BM36	ENSG00000128567.16	PODXL	0.6459	8.56173e-05	-0.0146004	0.293021
ENST00000378576.9	low_high	BM36	ENSG00000106484.15	MEST	-0.385736	0.00105219	0.0736386	1
ENST00000378578.8	low_high	BM10	ENSG00000165169.10	DYNLT3	-0.526267	0.00017307	-0.0345752	NA
ENST00000378578.8	low_high	BM22	ENSG00000165169.10	DYNLT3	-0.533495	0.000690939	-0.0371426	NA
ENST00000378578.8	low_high	BM36	ENSG00000165169.10	DYNLT3	-0.432674	0.00113155	-0.0559573	0
ENST00000378578.8	low_high	BM44	ENSG00000165169.10	DYNLT3	-0.440164	0.000779346	-0.0376491	NA
ENST00000378581.7	low_high	BM10	ENSG00000165169.10	DYNLT3	-0.526267	0.00017307	0.0335364	NA
ENST00000378581.7	low_high	BM22	ENSG00000165169.10	DYNLT3	-0.533495	0.000690939	0.0363972	NA
ENST00000378581.7	low_high	BM36	ENSG00000165169.10	DYNLT3	-0.432674	0.00113155	0.0603618	0
ENST00000378581.7	low_high	BM44	ENSG00000165169.10	DYNLT3	-0.440164	0.000779346	0.0416673	NA
ENST00000378585.6	low_high	BM22	ENSG00000187730.8	GABRD	-0.252434	0.0428072	-0.142867	8.05581e-07
ENST00000378585.6	low_high	BM36	ENSG00000187730.8	GABRD	-0.510317	3.40079e-05	-0.104729	2.6289e-07
ENST00000378585.6	low_high	BM44	ENSG00000187730.8	GABRD	-0.302052	0.00466573	-0.132671	3.18023e-07
ENST00000378585.6	low_mid	BM44	ENSG00000187730.8	GABRD	-0.243277	0.0989037	-0.114846	0.00261014
ENST00000378586.5	low_high	BM22	ENSG00000136146.14	MED4	-0.238636	9.50638e-05	-0.064841	0.00636589
ENST00000378586.5	low_high	BM44	ENSG00000136146.14	MED4	-0.218974	0.000430767	-0.102382	7.98434e-07
ENST00000378588.4	low_high	BM36	ENSG00000165168.7	CYBB	0.564091	0.0010964	0.0479108	NA
ENST00000378605.3	low_high	BM36	ENSG00000165626.17	BEND7	0.572394	4.59114e-09	0.0024568	NA
ENST00000378605.3	mid_high	BM36	ENSG00000165626.17	BEND7	0.473273	0.00203385	0.00828684	NA
ENST00000378616.4	low_high	BM10	ENSG00000047597.6	XK	-0.39315	0.0076802	0	NA
ENST00000378616.4	low_high	BM22	ENSG00000047597.6	XK	-0.66143	0.000565757	0	NA
ENST00000378616.4	low_high	BM36	ENSG00000047597.6	XK	-0.623386	0.000302951	0	NA
ENST00000378616.4	low_high	BM44	ENSG00000047597.6	XK	-0.510397	0.00301891	0	NA
ENST00000378619.3	low_high	BM36	ENSG00000147036.11	LANCL3	-0.471825	0.00055269	-0.0685348	NA
ENST00000378619.3	low_high	BM44	ENSG00000147036.11	LANCL3	-0.464124	0.00128045	-0.0655454	NA
ENST00000378621.7	low_high	BM36	ENSG00000147036.11	LANCL3	-0.471825	0.00055269	0.060141	NA
ENST00000378621.7	low_high	BM44	ENSG00000147036.11	LANCL3	-0.464124	0.00128045	0.0598362	NA
ENST00000378623.5	low_high	BM10	ENSG00000134569.9	LRP4	0.410879	0.00341296	0.0700289	0.00389439
ENST00000378623.5	low_high	BM22	ENSG00000134569.9	LRP4	0.464901	0.000465164	0.0632081	0.0396148
ENST00000378623.5	low_high	BM36	ENSG00000134569.9	LRP4	0.827367	4.86029e-10	-0.0405069	NA
ENST00000378623.5	low_high	BM44	ENSG00000134569.9	LRP4	0.387253	0.000824788	-0.00727156	NA
ENST00000378628.8	low_high	BM36	ENSG00000130962.17	PRRG1	0.473708	1.65293e-06	-0.0162349	NA
ENST00000378628.8	mid_high	BM36	ENSG00000130962.17	PRRG1	0.471802	0.00212884	-0.0291711	NA
ENST00000378633.5	low_high	BM36	ENSG00000008128.22	CDK11A	0.424316	5.61169e-06	0.000207476	NA
ENST00000378634.6	low_high	BM22	ENSG00000172301.10	COPRS	-0.471737	0.000678721	-0.00547667	NA
ENST00000378634.6	low_high	BM44	ENSG00000172301.10	COPRS	-0.391707	0.00123462	-0.0063489	NA
ENST00000378637.6	low_high	BM22	ENSG00000182621.17	PLCB1	-0.510788	4.01644e-05	0.00323319	NA
ENST00000378637.6	low_high	BM36	ENSG00000182621.17	PLCB1	-0.620677	9.80184e-08	-0.000421398	NA
ENST00000378638.6	low_high	BM36	ENSG00000008128.22	CDK11A	0.424316	5.61169e-06	-0.00857652	NA
ENST00000378641.7	low_high	BM22	ENSG00000182621.17	PLCB1	-0.510788	4.01644e-05	-0.00175597	NA
ENST00000378641.7	low_high	BM36	ENSG00000182621.17	PLCB1	-0.620677	9.80184e-08	-0.00391073	NA
ENST00000378653.7	low_high	BM22	ENSG00000165164.13	CFAP47	0.537695	0.00721317	-0.0264106	NA
ENST00000378653.7	low_high	BM36	ENSG00000165164.13	CFAP47	1.02319	7.37542e-08	-0.0093338	NA
ENST00000378653.7	low_high	BM44	ENSG00000165164.13	CFAP47	0.55458	0.00141442	-0.00863576	NA
ENST00000378654.8	low_high	BM10	ENSG00000136143.15	SUCLA2	-0.391706	0.000736637	-0.0421981	NA
ENST00000378654.8	low_high	BM22	ENSG00000136143.15	SUCLA2	-0.464496	0.000404572	0.0381049	NA
ENST00000378654.8	low_high	BM36	ENSG00000136143.15	SUCLA2	-0.310593	0.00758125	-0.0704435	8.89807e-07
ENST00000378654.8	low_high	BM44	ENSG00000136143.15	SUCLA2	-0.426673	0.000566542	-0.0434355	NA
ENST00000378660.5	low_high	BM22	ENSG00000165164.13	CFAP47	0.537695	0.00721317	-0.0109315	NA
ENST00000378660.5	low_high	BM36	ENSG00000165164.13	CFAP47	1.02319	7.37542e-08	-0.00307787	NA
ENST00000378660.5	low_high	BM44	ENSG00000165164.13	CFAP47	0.55458	0.00141442	0.0420412	NA
ENST00000378665.1	low_high	BM10	ENSG00000164405.10	UQCRQ	-0.42446	0.00132437	0.00980004	NA
ENST00000378667.1	low_high	BM10	ENSG00000164405.10	UQCRQ	-0.42446	0.00132437	0.00401383	NA
ENST00000378669.5	low_high	BM22	ENSG00000115944.14	COX7A2L	-0.386125	0.00131769	-0.00103222	NA
ENST00000378670.7	low_high	BM10	ENSG00000164405.10	UQCRQ	-0.42446	0.00132437	0.00255266	NA
ENST00000378676.1	low_high	BM22	ENSG00000164403.14	SHROOM1	0.507888	8.55655e-06	-0.0136308	NA
ENST00000378676.1	low_high	BM36	ENSG00000164403.14	SHROOM1	0.630064	0.000107712	-0.0105488	NA
ENST00000378676.1	low_high	BM44	ENSG00000164403.14	SHROOM1	0.437716	0.000108732	-0.00800273	NA
ENST00000378679.7	low_high	BM22	ENSG00000164403.14	SHROOM1	0.507888	8.55655e-06	-0.0351839	NA
ENST00000378679.7	low_high	BM36	ENSG00000164403.14	SHROOM1	0.630064	0.000107712	0.00394762	NA
ENST00000378679.7	low_high	BM44	ENSG00000164403.14	SHROOM1	0.437716	0.000108732	-0.01438	NA
ENST00000378685.8	low_high	BM36	ENSG00000128596.16	CCDC136	-0.40477	8.2557e-07	-0.028558	0.000116157
ENST00000378685.8	low_high	BM44	ENSG00000128596.16	CCDC136	-0.272753	0.000280451	-0.0563135	3.00845e-05
ENST00000378688.8	low_high	BM10	ENSG00000102468.10	HTR2A	-0.439011	0.00141727	0.00833646	NA
ENST00000378688.8	low_high	BM22	ENSG00000102468.10	HTR2A	-0.683221	0.000286067	0.0374874	NA
ENST00000378688.8	low_high	BM36	ENSG00000102468.10	HTR2A	-0.723822	3.70038e-05	0.0303771	NA
ENST00000378688.8	low_high	BM44	ENSG00000102468.10	HTR2A	-0.566827	0.000493006	0.0987898	0
ENST00000378688.8	mid_high	BM44	ENSG00000102468.10	HTR2A	-0.0985793	0.932523	0.0950156	0
ENST00000378693.3	low_high	BM36	ENSG00000198944.5	SOWAHA	0.404154	0.000978581	0	NA
ENST00000378700.7	low_high	BM36	ENSG00000172201.11	ID4	0.743868	1.98933e-08	0	NA
ENST00000378719.6	low_high	BM22	ENSG00000164402.13	2020-09-08	0.263241	0.00267376	-0.105713	1.51474e-08
ENST00000378719.6	low_high	BM36	ENSG00000164402.13	2020-09-08	0.228542	0.0122838	-0.114102	8.42074e-10
ENST00000378719.6	low_high	BM44	ENSG00000164402.13	2020-09-08	-0.0258465	0.757023	-0.0928794	4.97611e-12
ENST00000378719.6	low_mid	BM44	ENSG00000164402.13	2020-09-08	-0.0733975	0.451666	-0.0666768	0.00530806
ENST00000378733.8	low_high	BM36	ENSG00000205090.8	TMEM240	-0.38159	0.00131536	-0.235106	0
ENST00000378735.5	low_high	BM44	ENSG00000131437.15	KIF3A	-0.450847	0.000144634	-0.0611979	0.00213527
ENST00000378736.3	low_mid	BM44	ENSG00000160072.19	ATAD3B	0.354652	0.0450824	0.0725841	0.00130072
ENST00000378743.7	low_high	BM10	ENSG00000133858.15	ZFC3H1	-0.00877779	0.940963	0.0519299	0.000123782
ENST00000378743.7	low_high	BM36	ENSG00000133858.15	ZFC3H1	-0.0244357	0.822777	0.0790499	1.2847e-05
ENST00000378746.8	low_high	BM44	ENSG00000131437.15	KIF3A	-0.450847	0.000144634	0.0771593	0.00146488
ENST00000378750.9	low_high	BM44	ENSG00000121680.15	PEX16	-0.0742465	0.232751	-0.105091	9.51905e-05
ENST00000378756.7	low_high	BM22	ENSG00000197785.13	ATAD3A	0.0916181	0.323603	-0.110401	0.000134331
ENST00000378756.7	low_high	BM36	ENSG00000197785.13	ATAD3A	-0.000793909	0.996708	-0.119897	0
ENST00000378778.5	low_high	BM22	ENSG00000153233.12	PTPRR	-0.518722	0.0001412	-0.0161957	NA
ENST00000378778.5	low_high	BM36	ENSG00000153233.12	PTPRR	-0.59302	3.30845e-06	0.00104353	NA
ENST00000378778.5	low_high	BM44	ENSG00000153233.12	PTPRR	-0.453536	6.54667e-05	0.00195073	NA
ENST00000378785.6	low_high	BM10	ENSG00000215915.9	ATAD3C	0.476129	0.000749099	0.0123711	NA
ENST00000378785.6	low_high	BM22	ENSG00000215915.9	ATAD3C	0.494708	0.00110265	0.026521	NA
ENST00000378785.6	low_high	BM36	ENSG00000215915.9	ATAD3C	0.702425	1.47161e-07	-0.0115912	NA
ENST00000378785.6	low_high	BM44	ENSG00000215915.9	ATAD3C	0.54825	0.000483236	0.00460481	NA
ENST00000378795.8	low_high	BM10	ENSG00000128609.14	NDUFA5	-0.494607	0.000224116	0.0276605	NA
ENST00000378795.8	low_high	BM22	ENSG00000128609.14	NDUFA5	-0.556833	0.000270235	0.0472958	NA
ENST00000378795.8	low_high	BM36	ENSG00000128609.14	NDUFA5	-0.456038	0.000881135	0.0208434	NA
ENST00000378795.8	low_high	BM44	ENSG00000128609.14	NDUFA5	-0.553688	0.000144432	0.0768509	0.0129139
ENST00000378795.8	mid_high	BM10	ENSG00000128609.14	NDUFA5	-0.165819	0.406954	0.0630893	0.00574627
ENST00000378814.9	low_high	BM36	ENSG00000137177.19	KIF13A	0.289256	1.40222e-06	0.0899868	5.21049e-07
ENST00000378814.9	mid_high	BM36	ENSG00000137177.19	KIF13A	0.14524	0.147262	0.0880862	0.00175724
ENST00000378827.4	low_high	BM36	ENSG00000125845.6	BMP2	0.419115	3.56353e-05	0	NA
ENST00000378844.1	low_high	BM44	ENSG00000101311.15	FERMT1	0.394553	0.00798973	0.0471579	NA
ENST00000378853.3	low_high	BM10	ENSG00000175756.13	AURKAIP1	-0.098594	0.32486	-0.0839587	0.00635938
ENST00000378853.3	low_high	BM22	ENSG00000175756.13	AURKAIP1	-0.135636	0.151044	-0.111657	0.00346667
ENST00000378853.3	mid_high	BM22	ENSG00000175756.13	AURKAIP1	-0.108438	0.49756	-0.119475	0.000927691
ENST00000378867.7	low_high	BM36	ENSG00000135362.13	PRR5L	0.40593	0.00155533	0.0458077	NA
ENST00000378875.7	low_high	BM22	ENSG00000239382.10	ALKBH6	-0.300257	0.000717632	-0.108744	0.00164707
ENST00000378875.7	low_high	BM44	ENSG00000239382.10	ALKBH6	-0.388552	7.65035e-05	-0.0633465	0.000436617
ENST00000378911.3	low_high	BM36	ENSG00000137100.15	DCTN3	-0.502807	1.65293e-06	0.0173202	NA
ENST00000378911.3	low_high	BM44	ENSG00000137100.15	DCTN3	-0.428228	0.000505193	0.0301383	NA
ENST00000378913.6	low_high	BM36	ENSG00000137100.15	DCTN3	-0.502807	1.65293e-06	0.00956373	NA
ENST00000378913.6	low_high	BM44	ENSG00000137100.15	DCTN3	-0.428228	0.000505193	0.00323821	NA
ENST00000378916.8	low_high	BM36	ENSG00000137100.15	DCTN3	-0.502807	1.65293e-06	-0.0206566	NA
ENST00000378916.8	low_high	BM44	ENSG00000137100.15	DCTN3	-0.428228	0.000505193	-0.0329147	NA
ENST00000378930.7	low_high	BM36	ENSG00000157625.15	TAB3	-0.0968446	0.107068	-0.0814508	0.00155789
ENST00000378961.8	low_high	BM22	ENSG00000089199.9	CHGB	-0.544505	0.0022988	-0.0667068	NA
ENST00000378961.8	low_high	BM36	ENSG00000089199.9	CHGB	-0.768371	4.79518e-05	-0.0645713	0
ENST00000378961.8	low_high	BM44	ENSG00000089199.9	CHGB	-0.774821	5.15645e-05	-0.082157	0
ENST00000378961.8	low_mid	BM44	ENSG00000089199.9	CHGB	-0.47486	0.0711256	-0.0617417	0
ENST00000378990.6	low_high	BM22	ENSG00000112186.11	CAP2	-0.439504	0.009099	0.00334708	1
ENST00000378990.6	low_high	BM36	ENSG00000112186.11	CAP2	-0.629702	0.000104684	-0.00123898	NA
ENST00000378990.6	low_high	BM44	ENSG00000112186.11	CAP2	-0.718564	3.44371e-05	-0.0779448	1.16771e-11
ENST00000379016.7	low_high	BM36	ENSG00000110422.11	HIPK3	0.468702	5.31494e-08	0.0324139	NA
ENST00000379016.7	mid_high	BM36	ENSG00000110422.11	HIPK3	0.419934	0.00189391	0.0221486	NA
ENST00000379017.7	low_high	BM22	ENSG00000065665.20	SEC61A2	-0.397162	0.000121552	0.00302139	NA
ENST00000379018.7	low_high	BM36	ENSG00000131435.12	PDLIM4	0.628052	0.000171787	-0.0758939	NA
ENST00000379019.5	low_high	BM22	ENSG00000125772.12	GPCPD1	-0.410771	0.00366686	-0.0308294	NA
ENST00000379019.5	low_high	BM44	ENSG00000125772.12	GPCPD1	-0.220887	0.108983	-0.0776126	0.00637744
ENST00000379020.8	low_high	BM22	ENSG00000065665.20	SEC61A2	-0.397162	0.000121552	0.0137574	NA
ENST00000379022.8	low_high	BM22	ENSG00000091129.19	NRCAM	-0.420598	5.84612e-06	0.00505597	1
ENST00000379023.8	low_high	BM22	ENSG00000105672.14	ETV2	0.705857	0.0049729	-0.118926	NA
ENST00000379024.8	low_high	BM22	ENSG00000091129.19	NRCAM	-0.420598	5.84612e-06	-0.0434953	0.20838
ENST00000379024.8	low_high	BM36	ENSG00000091129.19	NRCAM	-0.149275	0.17276	-0.0831232	6.20596e-08
ENST00000379026.6	low_high	BM22	ENSG00000105672.14	ETV2	0.705857	0.0049729	0.00447387	NA
ENST00000379028.7	low_high	BM22	ENSG00000091129.19	NRCAM	-0.420598	5.84612e-06	-0.00725764	1
ENST00000379033.7	low_high	BM22	ENSG00000065665.20	SEC61A2	-0.397162	0.000121552	0.0273785	NA
ENST00000379046.6	low_high	BM10	ENSG00000181019.12	NQO1	0.18401	0.316634	-0.0551742	0.000381908
ENST00000379046.6	low_high	BM36	ENSG00000181019.12	NQO1	0.473576	0.00371553	0.021571	NA
ENST00000379047.7	low_high	BM36	ENSG00000181019.12	NQO1	0.473576	0.00371553	0.031532	NA
ENST00000379051.5	low_high	BM22	ENSG00000065665.20	SEC61A2	-0.397162	0.000121552	-0.00904194	NA
ENST00000379055.5	low_high	BM36	ENSG00000133112.16	TPT1	0.549434	1.97722e-08	-8.82449e-05	NA
ENST00000379055.5	mid_high	BM36	ENSG00000133112.16	TPT1	0.476048	0.00189391	-0.00113453	NA
ENST00000379056.5	low_high	BM36	ENSG00000133112.16	TPT1	0.549434	1.97722e-08	-0.0357392	NA
ENST00000379056.5	mid_high	BM36	ENSG00000133112.16	TPT1	0.476048	0.00189391	-0.0138779	NA
ENST00000379060.8	low_high	BM36	ENSG00000133112.16	TPT1	0.549434	1.97722e-08	-0.0229547	NA
ENST00000379060.8	mid_high	BM36	ENSG00000133112.16	TPT1	0.476048	0.00189391	-0.0272649	NA
ENST00000379066.5	low_high	BM36	ENSG00000115825.9	PRKD3	0.476429	3.41571e-08	-0.00731121	1
ENST00000379068.7	low_high	BM10	ENSG00000101868.10	POLA1	-0.0442444	0.539346	0.0773831	0
ENST00000379077.7	low_high	BM22	ENSG00000184937.13	WT1	1.03856	0.00294833	-0.00115971	NA
ENST00000379079.6	low_high	BM22	ENSG00000184937.13	WT1	1.03856	0.00294833	0.0189556	NA
ENST00000379091.8	low_high	BM22	ENSG00000205189.11	ZBTB10	-0.171413	0.013144	-0.0935246	0.0024045
ENST00000379091.8	low_high	BM36	ENSG00000205189.11	ZBTB10	0.350742	1.19602e-05	-0.0961151	0.00246129
ENST00000379095.4	low_high	BM22	ENSG00000182768.8	NGRN	-0.410064	0.00123251	0.0205415	NA
ENST00000379095.4	low_high	BM36	ENSG00000182768.8	NGRN	-0.420609	1.47422e-05	0.0238852	NA
ENST00000379102.7	low_high	BM10	ENSG00000232859.9	LYRM9	-0.456784	0.00214601	-0.0435873	NA
ENST00000379102.7	low_high	BM22	ENSG00000232859.9	LYRM9	-0.632666	0.00012447	-0.028335	NA
ENST00000379102.7	low_high	BM36	ENSG00000232859.9	LYRM9	-0.645888	3.38142e-06	-0.0660433	7.17214e-06
ENST00000379102.7	low_high	BM44	ENSG00000232859.9	LYRM9	-0.671647	3.29742e-05	-0.0458724	NA
ENST00000379103.7	low_high	BM10	ENSG00000232859.9	LYRM9	-0.456784	0.00214601	-0.0188046	NA
ENST00000379103.7	low_high	BM22	ENSG00000232859.9	LYRM9	-0.632666	0.00012447	-0.0224974	NA
ENST00000379103.7	low_high	BM36	ENSG00000232859.9	LYRM9	-0.645888	3.38142e-06	0.00715347	1
ENST00000379103.7	low_high	BM44	ENSG00000232859.9	LYRM9	-0.671647	3.29742e-05	-0.0446967	NA
ENST00000379107.7	low_high	BM22	ENSG00000007372.22	PAX6	0.502099	0.000161147	-0.00467431	NA
ENST00000379107.7	low_high	BM36	ENSG00000007372.22	PAX6	0.690773	1.25407e-08	-0.000529144	NA
ENST00000379109.7	low_high	BM22	ENSG00000007372.22	PAX6	0.502099	0.000161147	0.00400361	NA
ENST00000379109.7	low_high	BM36	ENSG00000007372.22	PAX6	0.690773	1.25407e-08	0.00344572	NA
ENST00000379111.7	low_high	BM22	ENSG00000007372.22	PAX6	0.502099	0.000161147	0.000758472	NA
ENST00000379111.7	low_high	BM36	ENSG00000007372.22	PAX6	0.690773	1.25407e-08	-0.00168657	NA
ENST00000379115.9	low_high	BM22	ENSG00000007372.22	PAX6	0.502099	0.000161147	0.00901472	NA
ENST00000379115.9	low_high	BM36	ENSG00000007372.22	PAX6	0.690773	1.25407e-08	-0.00217557	NA
ENST00000379117.6	low_high	BM22	ENSG00000075790.10	BCAP29	-0.392734	0.000386754	0.0530943	0.0111228
ENST00000379119.6	low_high	BM22	ENSG00000075790.10	BCAP29	-0.392734	0.000386754	0.00983111	1
ENST00000379123.10	low_high	BM22	ENSG00000007372.22	PAX6	0.502099	0.000161147	-0.000702361	NA
ENST00000379123.10	low_high	BM36	ENSG00000007372.22	PAX6	0.690773	1.25407e-08	-0.00512405	NA
ENST00000379129.7	low_high	BM22	ENSG00000007372.22	PAX6	0.502099	0.000161147	-0.00278708	NA
ENST00000379129.7	low_high	BM36	ENSG00000007372.22	PAX6	0.690773	1.25407e-08	-0.00330496	NA
ENST00000379132.8	low_high	BM22	ENSG00000007372.22	PAX6	0.502099	0.000161147	0.00287736	NA
ENST00000379132.8	low_high	BM36	ENSG00000007372.22	PAX6	0.690773	1.25407e-08	-0.00429865	NA
ENST00000379141.8	low_high	BM36	ENSG00000139263.11	LRIG3	0.417071	0.000835238	0.0717521	NA
ENST00000379141.8	low_high	BM44	ENSG00000139263.11	LRIG3	0.494048	1.04275e-05	-0.00633344	NA
ENST00000379144.6	low_high	BM36	ENSG00000102230.13	PCYT1B	0.0866379	0.197235	-0.0621766	0
ENST00000379144.6	low_high	BM44	ENSG00000102230.13	PCYT1B	-0.109149	0.0968159	-0.0530497	0
ENST00000379145.5	low_high	BM36	ENSG00000102230.13	PCYT1B	0.0866379	0.197235	0.0583334	0
ENST00000379151.8	low_high	BM22	ENSG00000133114.17	GPALPP1	-0.186794	0.000235562	-0.0799029	1.02265e-06
ENST00000379151.8	low_high	BM44	ENSG00000133114.17	GPALPP1	-0.0787737	0.0854997	-0.0588938	0.000674662
ENST00000379155.9	low_high	BM10	ENSG00000164978.17	NUDT2	-0.428764	0.000937386	0.00591491	NA
ENST00000379155.9	low_high	BM36	ENSG00000164978.17	NUDT2	-0.543314	8.17484e-06	0.0206818	NA
ENST00000379155.9	low_high	BM44	ENSG00000164978.17	NUDT2	-0.38696	0.00169452	0.00307321	NA
ENST00000379158.6	low_high	BM10	ENSG00000164978.17	NUDT2	-0.428764	0.000937386	0.0166408	NA
ENST00000379158.6	low_high	BM36	ENSG00000164978.17	NUDT2	-0.543314	8.17484e-06	0.111201	NA
ENST00000379158.6	low_high	BM44	ENSG00000164978.17	NUDT2	-0.38696	0.00169452	0.0407835	NA
ENST00000379162.8	low_high	BM10	ENSG00000067992.13	PDK3	-0.182243	0.046958	-0.0621045	3.99491e-07
ENST00000379162.8	low_high	BM22	ENSG00000067992.13	PDK3	-0.40565	0.000496121	-0.0540411	NA
ENST00000379162.8	low_high	BM44	ENSG00000067992.13	PDK3	-0.386495	0.000729023	0.00193745	NA
ENST00000379162.8	mid_high	BM10	ENSG00000067992.13	PDK3	-0.144995	0.290434	-0.0642055	0.00319473
ENST00000379164.8	low_high	BM22	ENSG00000168843.13	FSTL5	-0.619147	0.000234783	0.00258292	NA
ENST00000379164.8	low_high	BM36	ENSG00000168843.13	FSTL5	-0.494147	0.000280336	0.00415019	NA
ENST00000379164.8	low_high	BM44	ENSG00000168843.13	FSTL5	-0.446709	0.000772003	0.0301884	NA
ENST00000379165.8	low_high	BM36	ENSG00000072736.18	NFATC3	0.439478	3.7322e-07	-0.00172497	NA
ENST00000379179.7	low_high	BM36	ENSG00000151778.10	SERP2	-0.355304	9.19577e-05	-0.107347	2.59437e-06
ENST00000379179.7	low_high	BM44	ENSG00000151778.10	SERP2	-0.299675	0.00433819	-0.0863291	0
ENST00000379200.1	low_high	BM22	ENSG00000148426.12	PROSER2	0.809985	9.75803e-05	-0.0200606	NA
ENST00000379200.1	low_high	BM36	ENSG00000148426.12	PROSER2	0.882533	9.55709e-05	-0.0572154	NA
ENST00000379200.1	low_high	BM44	ENSG00000148426.12	PROSER2	0.637397	0.000659094	-0.0147403	NA
ENST00000379205.4	low_high	BM36	ENSG00000205208.4	C4orf46	0.434811	5.86656e-05	-0.123789	NA
ENST00000379213.3	low_high	BM10	ENSG00000115808.11	STRN	-0.148321	0.0263997	-0.0520343	0.00066658
ENST00000379213.3	low_high	BM22	ENSG00000115808.11	STRN	-0.205002	0.0258676	-0.106163	3.10584e-08
ENST00000379213.3	mid_high	BM10	ENSG00000115808.11	STRN	-0.120833	0.232131	-0.0688508	0.00210219
ENST00000379213.3	mid_high	BM22	ENSG00000115808.11	STRN	-0.0703791	0.694404	-0.0869282	7.00742e-05
ENST00000379215.8	low_high	BM22	ENSG00000134463.14	ECHDC3	0.504452	0.0098387	0.0465357	NA
ENST00000379215.8	low_high	BM36	ENSG00000134463.14	ECHDC3	0.593932	0.000132043	0.00933973	NA
ENST00000379215.8	low_high	BM44	ENSG00000134463.14	ECHDC3	0.55095	0.00173037	-0.0511812	NA
ENST00000379224.9	low_high	BM22	ENSG00000172183.14	ISG20	0.671665	1.79482e-05	0.0176314	NA
ENST00000379224.9	low_high	BM36	ENSG00000172183.14	ISG20	0.697263	8.02728e-06	0.0446038	NA
ENST00000379224.9	low_high	BM44	ENSG00000172183.14	ISG20	0.499146	0.000297642	-0.0290445	NA
ENST00000379226.8	low_high	BM44	ENSG00000184831.13	APOO	-0.450623	0.000502781	0.00869893	1
ENST00000379237.6	low_high	BM36	ENSG00000148429.14	USP6NL	0.380436	1.06002e-08	0.011066	NA
ENST00000379245.8	low_high	BM10	ENSG00000171055.14	FEZ2	-0.218074	0.000330664	-0.0614709	9.29775e-05
ENST00000379245.8	low_high	BM22	ENSG00000171055.14	FEZ2	-0.253267	0.00150606	-0.07262	0.000108174
ENST00000379245.8	low_high	BM36	ENSG00000171055.14	FEZ2	0.068743	0.495465	-0.0706622	7.34652e-06
ENST00000379245.8	low_high	BM44	ENSG00000171055.14	FEZ2	-0.100017	0.119718	-0.0865505	2.33606e-05
ENST00000379248.6	low_high	BM22	ENSG00000164114.18	MAP9	-0.456206	0.000418666	0.00692778	NA
ENST00000379248.6	low_high	BM36	ENSG00000164114.18	MAP9	-0.388111	0.000737146	-0.00345084	NA
ENST00000379263.7	low_high	BM22	ENSG00000105821.14	DNAJC2	-0.0355621	0.542319	-0.0694429	0.000117922
ENST00000379263.7	low_high	BM36	ENSG00000105821.14	DNAJC2	0.0767163	0.300141	-0.0684993	1.64655e-06
ENST00000379263.7	low_high	BM44	ENSG00000105821.14	DNAJC2	0.108294	0.024692	-0.0990226	1.16285e-05
ENST00000379264.6	low_high	BM36	ENSG00000164398.12	ACSL6	-0.370431	2.33255e-06	-0.0871709	9.1631e-08
ENST00000379265.5	low_high	BM22	ENSG00000186891.13	TNFRSF18	-0.582969	0.00689243	0.0266131	NA
ENST00000379265.5	low_high	BM36	ENSG00000186891.13	TNFRSF18	-0.6925	0.0044526	-0.0569275	NA
ENST00000379268.6	low_high	BM22	ENSG00000186891.13	TNFRSF18	-0.582969	0.00689243	-0.0483623	NA
ENST00000379268.6	low_high	BM36	ENSG00000186891.13	TNFRSF18	-0.6925	0.0044526	0.00683593	NA
ENST00000379270.4	low_high	BM22	ENSG00000130066.16	SAT1	0.118925	0.308428	0.066986	0.00348154
ENST00000379270.4	mid_high	BM22	ENSG00000130066.16	SAT1	0.00406262	0.989192	0.0776514	0.00180404
ENST00000379284.1	low_high	BM22	ENSG00000145990.10	GFOD1	-0.337535	0.00137168	0.0900632	0.000141012
ENST00000379284.1	low_high	BM36	ENSG00000145990.10	GFOD1	-0.224923	0.00708717	0.0793436	0.00578709
ENST00000379284.1	mid_high	BM22	ENSG00000145990.10	GFOD1	-0.107444	0.585829	0.0934752	0.00293931
ENST00000379328.8	low_high	BM36	ENSG00000107485.16	GATA3	1.69962	0.000100282	0.0982463	NA
ENST00000379359.3	low_high	BM36	ENSG00000102760.12	RGCC	0.687845	6.02462e-08	0.0141077	NA
ENST00000379359.3	low_high	BM44	ENSG00000102760.12	RGCC	0.405854	0.0012742	-0.0130506	NA
ENST00000379359.3	mid_high	BM36	ENSG00000102760.12	RGCC	0.468153	0.0183544	0.0545039	0
ENST00000379374.4	low_high	BM36	ENSG00000102174.8	PHEX	0.604934	1.61985e-08	0.023684	NA
ENST00000379375.5	low_high	BM36	ENSG00000078401.6	EDN1	0.6251	0.00394197	0	NA
ENST00000379376.2	low_high	BM36	ENSG00000101265.15	RASSF2	0.472806	1.27173e-05	0.0580621	0
ENST00000379376.2	low_high	BM44	ENSG00000101265.15	RASSF2	0.208825	0.0519735	0.0505521	0
ENST00000379378.7	low_high	BM44	ENSG00000205250.8	E2F4	0.158242	0.0032841	-0.0916122	6.33492e-05
ENST00000379389.4	low_high	BM36	ENSG00000187608.9	ISG15	-0.11524	0.58414	-0.0714025	0
ENST00000379389.4	low_high	BM44	ENSG00000187608.9	ISG15	0.228042	0.155769	-0.082021	0
ENST00000379389.4	low_mid	BM44	ENSG00000187608.9	ISG15	0.0119707	0.96304	-0.0649245	0
ENST00000379400.7	low_high	BM36	ENSG00000101265.15	RASSF2	0.472806	1.27173e-05	-0.0722038	0
ENST00000379400.7	low_high	BM44	ENSG00000101265.15	RASSF2	0.208825	0.0519735	-0.0575283	0
ENST00000379404.5	low_high	BM36	ENSG00000102172.15	SMS	-0.137137	0.246605	0.0559788	0
ENST00000379405.3	low_high	BM36	ENSG00000010438.16	PRSS3	-0.620573	0.000107979	0.0219896	NA
ENST00000379411.6	low_high	BM36	ENSG00000166863.11	TAC3	-0.718493	3.54706e-05	0.00569446	NA
ENST00000379411.6	low_high	BM44	ENSG00000166863.11	TAC3	-0.520293	0.000442524	0.00350714	NA
ENST00000379412.9	low_high	BM44	ENSG00000134333.13	LDHA	-0.551433	4.4694e-05	-0.0208979	NA
ENST00000379415.6	low_high	BM36	ENSG00000111863.12	ADTRP	-0.471418	2.2932e-09	0.0756493	NA
ENST00000379415.6	mid_high	BM36	ENSG00000111863.12	ADTRP	-0.478208	0.000151867	0.0483726	NA
ENST00000379433.5	low_high	BM36	ENSG00000111859.16	NEDD9	0.437575	1.45269e-05	0.0134455	NA
ENST00000379440.8	mid_high	BM36	ENSG00000171867.16	PRNP	0.158895	0.385981	-0.0511757	0.00175361
ENST00000379442.7	low_high	BM36	ENSG00000205277.9	MUC12	-0.598425	0.00878675	-0.0130656	NA
ENST00000379442.7	low_high	BM44	ENSG00000205277.9	MUC12	-0.613217	0.000354348	0.0100205	NA
ENST00000379445.7	low_high	BM10	ENSG00000205279.8	CTXN3	-0.59814	0.00132398	-0.0467471	NA
ENST00000379445.7	low_high	BM22	ENSG00000205279.8	CTXN3	-0.76989	0.00247015	-0.102721	NA
ENST00000379445.7	low_high	BM36	ENSG00000205279.8	CTXN3	-1.03952	8.94264e-05	-0.133498	NA
ENST00000379445.7	low_high	BM44	ENSG00000205279.8	CTXN3	-0.700342	0.00198023	-0.113354	NA
ENST00000379446.9	low_high	BM36	ENSG00000111859.16	NEDD9	0.437575	1.45269e-05	-0.0178126	NA
ENST00000379446.9	low_high	BM44	ENSG00000111859.16	NEDD9	0.271715	0.0176527	-0.0885881	0
ENST00000379453.5	low_high	BM44	ENSG00000171873.7	ADRA1D	-0.622999	8.20547e-05	-0.072384	NA
ENST00000379460.6	low_high	BM10	ENSG00000088826.17	SMOX	0.381813	0.00348008	0.00141192	NA
ENST00000379460.6	low_high	BM22	ENSG00000088826.17	SMOX	0.460777	0.000546486	-0.00211667	1
ENST00000379460.6	low_high	BM36	ENSG00000088826.17	SMOX	0.540742	0.000681701	-0.00168927	0.775744
ENST00000379484.9	low_high	BM22	ENSG00000012174.11	MBTPS2	-0.393313	8.12011e-05	-0.0406626	NA
ENST00000379510.4	low_high	BM22	ENSG00000149970.15	CNKSR2	-0.386224	0.00135266	0.0213379	NA
ENST00000379510.4	low_high	BM36	ENSG00000149970.15	CNKSR2	-0.381395	0.000477874	0.00447281	NA
ENST00000379542.9	low_high	BM10	ENSG00000137210.13	TMEM14B	-0.18706	0.00192363	-0.121514	3.23114e-17
ENST00000379542.9	low_high	BM22	ENSG00000137210.13	TMEM14B	-0.115569	0.0773415	-0.116672	1.1568e-06
ENST00000379542.9	low_high	BM36	ENSG00000137210.13	TMEM14B	-0.118209	0.0376667	-0.172623	1.71244e-23
ENST00000379542.9	low_high	BM44	ENSG00000137210.13	TMEM14B	-0.212812	0.00139811	-0.148564	1.73713e-07
ENST00000379542.9	low_mid	BM36	ENSG00000137210.13	TMEM14B	-0.124217	0.154162	-0.108064	0.00142985
ENST00000379542.9	low_mid	BM44	ENSG00000137210.13	TMEM14B	-0.12503	0.163682	-0.120999	0.00871163
ENST00000379542.9	mid_high	BM10	ENSG00000137210.13	TMEM14B	-0.0487893	0.617764	-0.0664789	0.00332413
ENST00000379561.5	low_high	BM10	ENSG00000150907.7	FOXO1	0.394472	0.00114136	0.0019782	NA
ENST00000379561.5	low_high	BM22	ENSG00000150907.7	FOXO1	0.381123	0.00104895	0.000558333	NA
ENST00000379561.5	low_high	BM36	ENSG00000150907.7	FOXO1	0.874283	7.40623e-14	0.0206407	NA
ENST00000379579.8	low_high	BM44	ENSG00000163806.15	SPDYA	0.427806	0.00467272	-0.00501	NA
ENST00000379587.4	low_high	BM22	ENSG00000151655.18	ITIH2	0.501995	0.000603522	0.032692	NA
ENST00000379587.4	low_high	BM36	ENSG00000151655.18	ITIH2	0.674839	8.48618e-05	0.00562343	NA
ENST00000379595.7	low_high	BM22	ENSG00000140368.12	PSTPIP1	0.40939	0.0016572	-0.00665278	NA
ENST00000379595.7	low_high	BM36	ENSG00000140368.12	PSTPIP1	0.434097	0.000883292	-0.00290918	NA
ENST00000379595.7	low_high	BM44	ENSG00000140368.12	PSTPIP1	0.45398	0.000100685	-0.00208662	NA
ENST00000379597.7	low_high	BM44	ENSG00000111846.17	GCNT2	0.411313	0.000520526	-0.00239045	NA
ENST00000379598.9	low_high	BM10	ENSG00000101224.17	CDC25B	0.404571	0.00023451	-0.00893875	NA
ENST00000379615.3	low_high	BM10	ENSG00000164219.9	PGGT1B	-0.214951	0.00178411	-0.0512481	0.00128465
ENST00000379615.3	low_high	BM44	ENSG00000164219.9	PGGT1B	-0.0330321	0.680049	-0.0716915	0
ENST00000379617.2	low_high	BM22	ENSG00000152503.9	TRIM36	-0.399306	0.000965032	0.0246314	NA
ENST00000379617.2	low_high	BM36	ENSG00000152503.9	TRIM36	-0.46243	0.000186975	0.0165136	NA
ENST00000379617.2	low_high	BM44	ENSG00000152503.9	TRIM36	-0.489969	0.000244659	0.0197125	NA
ENST00000379618.6	low_high	BM22	ENSG00000152503.9	TRIM36	-0.399306	0.000965032	0.00249806	NA
ENST00000379618.6	low_high	BM36	ENSG00000152503.9	TRIM36	-0.46243	0.000186975	-0.00702955	NA
ENST00000379618.6	low_high	BM44	ENSG00000152503.9	TRIM36	-0.489969	0.000244659	0.0178202	NA
ENST00000379619.5	low_high	BM22	ENSG00000075426.11	FOSL2	0.367651	0.0140517	0.074955	0.000309549
ENST00000379619.5	low_high	BM36	ENSG00000075426.11	FOSL2	0.501492	0.00106265	0.0559314	NA
ENST00000379619.5	low_mid	BM44	ENSG00000075426.11	FOSL2	0.117377	0.503958	-0.0740566	0.00257683
ENST00000379619.5	mid_high	BM22	ENSG00000075426.11	FOSL2	0.264199	0.284883	0.122636	5.87359e-05
ENST00000379631.8	low_high	BM36	ENSG00000133115.11	STOML3	2.59615	0.000227408	0.116238	NA
ENST00000379638.8	low_high	BM44	ENSG00000129625.12	REEP5	-0.397103	0.00177711	-0.0120527	NA
ENST00000379643.9	low_high	BM36	ENSG00000184368.15	MAP7D2	-0.514148	0.00117723	-0.0506284	NA
ENST00000379643.9	low_high	BM44	ENSG00000184368.15	MAP7D2	-0.530165	0.00101209	0.0343283	0.328505
ENST00000379651.7	low_high	BM36	ENSG00000184368.15	MAP7D2	-0.514148	0.00117723	0.0410683	NA
ENST00000379651.7	low_high	BM44	ENSG00000184368.15	MAP7D2	-0.530165	0.00101209	0.00172434	0.976701
ENST00000379656.7	low_high	BM36	ENSG00000105643.9	ARRDC2	0.459825	0.00407967	-0.00260265	NA
ENST00000379656.7	low_high	BM44	ENSG00000105643.9	ARRDC2	0.427039	0.000522808	0.00388907	NA
ENST00000379671.7	low_high	BM22	ENSG00000134986.13	NREP	-0.402776	7.97456e-05	-0.00435306	NA
ENST00000379671.7	low_high	BM36	ENSG00000134986.13	NREP	-0.498057	3.44254e-07	-0.00296408	NA
ENST00000379671.7	low_high	BM44	ENSG00000134986.13	NREP	-0.402331	4.84323e-05	-9.5989e-05	NA
ENST00000379682.8	low_high	BM36	ENSG00000173681.16	BCLAF3	0.0785801	0.274633	0.0714665	0.00199607
ENST00000379698.8	low_high	BM22	ENSG00000147010.17	SH3KBP1	-0.134142	0.0168812	0.0535243	2.00396e-06
ENST00000379698.8	low_high	BM36	ENSG00000147010.17	SH3KBP1	-0.0845043	0.195179	0.0636385	6.73526e-06
ENST00000379706.4	low_high	BM22	ENSG00000145777.14	TSLP	0.85258	0.00631816	0.149611	NA
ENST00000379706.4	low_high	BM36	ENSG00000145777.14	TSLP	1.09377	7.35939e-05	-0.00248772	NA
ENST00000379709.7	low_high	BM44	ENSG00000140506.16	LMAN1L	0.582032	0.000327198	-0.0270625	NA
ENST00000379711.2	low_high	BM36	ENSG00000198879.11	SFMBT2	0.43855	4.60225e-10	0.0457481	NA
ENST00000379713.7	low_high	BM36	ENSG00000198879.11	SFMBT2	0.43855	4.60225e-10	-0.0400679	NA
ENST00000379715.9	low_high	BM44	ENSG00000124802.11	EEF1E1	-0.186453	0.0100036	-0.0723257	0.0089578
ENST00000379726.7	low_high	BM36	ENSG00000147010.17	SH3KBP1	-0.0845043	0.195179	-0.0938235	1.20995e-09
ENST00000379726.7	mid_high	BM36	ENSG00000147010.17	SH3KBP1	0.0796766	0.460365	-0.08089	0.00049073
ENST00000379730.7	low_high	BM36	ENSG00000145703.15	IQGAP2	0.604713	7.62552e-09	0.00923876	NA
ENST00000379730.7	low_high	BM44	ENSG00000145703.15	IQGAP2	0.498735	0.000100685	-0.0086338	NA
ENST00000379731.4	low_high	BM10	ENSG00000086062.12	B4GALT1	0.426506	0.00182039	0.00929477	NA
ENST00000379731.4	low_high	BM22	ENSG00000086062.12	B4GALT1	0.861158	0.000291001	0.0106251	NA
ENST00000379731.4	low_high	BM36	ENSG00000086062.12	B4GALT1	1.00195	3.06474e-12	-0.00125265	NA
ENST00000379731.4	low_mid	BM44	ENSG00000086062.12	B4GALT1	1.07294	5.37842e-07	0.00759372	NA
ENST00000379731.4	mid_high	BM22	ENSG00000086062.12	B4GALT1	0.984721	0.00325064	0.00561625	NA
ENST00000379731.4	mid_high	BM44	ENSG00000086062.12	B4GALT1	-0.824191	8.61079e-05	-0.00195196	NA
ENST00000379751.4	low_high	BM22	ENSG00000125817.7	CENPB	0.427728	0.000932631	0	NA
ENST00000379756.3	low_high	BM10	ENSG00000101222.12	SPEF1	-0.425796	0.000496642	-0.0539717	NA
ENST00000379756.3	low_high	BM22	ENSG00000101222.12	SPEF1	-0.512762	0.000228685	-0.133528	NA
ENST00000379756.3	low_high	BM36	ENSG00000101222.12	SPEF1	-0.505152	0.000646309	-0.0504436	NA
ENST00000379756.3	low_high	BM44	ENSG00000101222.12	SPEF1	-0.380033	0.00109764	-0.0408668	NA
ENST00000379773.6	low_high	BM22	ENSG00000145349.16	CAMK2D	-0.519045	0.000416857	7.40278e-05	NA
ENST00000379773.6	low_high	BM44	ENSG00000145349.16	CAMK2D	-0.396272	0.000779346	0	NA
ENST00000379775.8	low_high	BM10	ENSG00000170525.20	PFKFB3	0.422609	0.000431084	-0.0101211	NA
ENST00000379775.8	low_high	BM22	ENSG00000170525.20	PFKFB3	0.500914	9.89457e-05	-0.0257722	NA
ENST00000379775.8	low_high	BM36	ENSG00000170525.20	PFKFB3	0.594668	7.82767e-07	0.0533498	0.0134565
ENST00000379775.8	low_high	BM44	ENSG00000170525.20	PFKFB3	0.268024	0.00598265	0.0798491	3.81026e-08
ENST00000379775.8	low_mid	BM44	ENSG00000170525.20	PFKFB3	0.315529	0.0409165	0.0840223	1.51285e-06
ENST00000379775.8	mid_high	BM22	ENSG00000170525.20	PFKFB3	0.27452	0.180122	-0.0686382	0.000353839
ENST00000379785.5	low_high	BM10	ENSG00000170525.20	PFKFB3	0.422609	0.000431084	0.00643339	NA
ENST00000379785.5	low_high	BM22	ENSG00000170525.20	PFKFB3	0.500914	9.89457e-05	-0.000653056	NA
ENST00000379785.5	low_high	BM36	ENSG00000170525.20	PFKFB3	0.594668	7.82767e-07	-0.0115257	0.933509
ENST00000379786.8	low_high	BM10	ENSG00000205352.10	PRR13	0.0539523	0.637916	0.0611186	0.002065
ENST00000379786.8	low_high	BM44	ENSG00000205352.10	PRR13	-0.443095	5.70801e-05	-0.0325018	NA
ENST00000379786.8	mid_high	BM10	ENSG00000205352.10	PRR13	0.128351	0.356532	0.0544507	0.000862089
ENST00000379789.8	low_high	BM10	ENSG00000170525.20	PFKFB3	0.422609	0.000431084	-0.0027897	NA
ENST00000379789.8	low_high	BM22	ENSG00000170525.20	PFKFB3	0.500914	9.89457e-05	0.00351222	NA
ENST00000379789.8	low_high	BM36	ENSG00000170525.20	PFKFB3	0.594668	7.82767e-07	0.00265187	1
ENST00000379789.8	low_high	BM44	ENSG00000170525.20	PFKFB3	0.268024	0.00598265	-0.0726311	0.000376917
ENST00000379799.7	low_high	BM10	ENSG00000145730.20	PAM	-0.379309	0.000455613	-0.00702205	NA
ENST00000379799.7	low_high	BM22	ENSG00000145730.20	PAM	-0.478857	0.000222499	-0.0312906	NA
ENST00000379799.7	low_high	BM44	ENSG00000145730.20	PAM	-0.38286	0.000382646	-0.0392542	NA
ENST00000379802.7	low_high	BM36	ENSG00000096696.13	DSP	0.562569	0.000112715	0.127105	NA
ENST00000379802.7	low_high	BM44	ENSG00000096696.13	DSP	0.466754	0.00937475	0.0106616	NA
ENST00000379802.7	low_mid	BM36	ENSG00000096696.13	DSP	0.722681	0.00919791	0.0742712	NA
ENST00000379804.1	low_high	BM36	ENSG00000131828.13	PDHA1	-0.382045	1.23275e-06	-0.00790496	NA
ENST00000379804.1	low_high	BM44	ENSG00000131828.13	PDHA1	-0.386488	5.07526e-05	-0.0514595	8.06755e-06
ENST00000379805.3	low_high	BM36	ENSG00000131828.13	PDHA1	-0.382045	1.23275e-06	-0.0243912	NA
ENST00000379805.3	low_high	BM44	ENSG00000131828.13	PDHA1	-0.386488	5.07526e-05	0.0317435	0.0455182
ENST00000379806.9	low_high	BM36	ENSG00000131828.13	PDHA1	-0.382045	1.23275e-06	0.000243066	NA
ENST00000379806.9	low_high	BM44	ENSG00000131828.13	PDHA1	-0.386488	5.07526e-05	0.00203693	NA
ENST00000379808.7	low_high	BM10	ENSG00000188039.14	NWD1	0.485943	0.000328734	0.00700004	NA
ENST00000379808.7	low_high	BM22	ENSG00000188039.14	NWD1	0.688805	1.9007e-05	0.0432963	NA
ENST00000379808.7	low_high	BM36	ENSG00000188039.14	NWD1	0.836748	2.79866e-09	0.0482206	NA
ENST00000379808.7	low_high	BM44	ENSG00000188039.14	NWD1	0.659762	1.78704e-05	0.0194613	NA
ENST00000379811.3	low_high	BM22	ENSG00000125144.13	MT1G	0.778378	0.00398655	-0.0132068	NA
ENST00000379822.5	low_high	BM10	ENSG00000205363.5	INSYN1	0.039554	0.77982	-0.0593666	2.75234e-06
ENST00000379822.5	low_high	BM36	ENSG00000205363.5	INSYN1	-0.0311875	0.877964	-0.0859776	5.00697e-08
ENST00000379822.5	low_high	BM44	ENSG00000205363.5	INSYN1	-0.0530519	0.541472	-0.0746377	6.76247e-09
ENST00000379822.5	mid_high	BM22	ENSG00000205363.5	INSYN1	-0.0513859	0.795772	0.0636507	0.00764809
ENST00000379822.5	mid_high	BM36	ENSG00000205363.5	INSYN1	-0.044384	0.893743	-0.0554817	0.00217306
ENST00000379826.4	low_high	BM36	ENSG00000120693.13	SMAD9	0.602586	1.38145e-09	0.00665761	NA
ENST00000379826.4	mid_high	BM36	ENSG00000120693.13	SMAD9	0.433706	0.00495508	0.00708062	NA
ENST00000379829.2	low_high	BM10	ENSG00000170782.3	OR10A4	-0.472787	0.00582129	0	NA
ENST00000379829.2	low_high	BM36	ENSG00000170782.3	OR10A4	-0.664043	0.000269929	0	NA
ENST00000379845.3	low_high	BM22	ENSG00000104332.11	SFRP1	0.671788	0.000104722	0.0806562	NA
ENST00000379845.3	low_high	BM36	ENSG00000104332.11	SFRP1	1.0055	5.64479e-09	0.147233	NA
ENST00000379845.3	mid_high	BM36	ENSG00000104332.11	SFRP1	0.698769	0.00906047	0.113952	NA
ENST00000379847.7	low_high	BM10	ENSG00000165264.10	NDUFB6	-0.408331	0.00176143	0.0563459	0.0169477
ENST00000379847.7	low_high	BM36	ENSG00000165264.10	NDUFB6	-0.34858	0.00346379	0.0713913	0.0043715
ENST00000379847.7	low_high	BM44	ENSG00000165264.10	NDUFB6	-0.387248	0.00488869	0.0532671	0.0214115
ENST00000379858.1	low_high	BM22	ENSG00000197579.7	TOPORS	-0.0831353	0.267144	-0.0833332	0
ENST00000379858.1	low_high	BM44	ENSG00000197579.7	TOPORS	-0.0825141	0.161513	-0.12194	0
ENST00000379858.1	mid_high	BM44	ENSG00000197579.7	TOPORS	0.0413561	0.910495	-0.0889529	0
ENST00000379861.8	low_high	BM10	ENSG00000149451.17	ADAM33	0.564953	0.000114824	-0.0376225	NA
ENST00000379861.8	low_high	BM22	ENSG00000149451.17	ADAM33	0.773433	3.34926e-05	-0.00990153	NA
ENST00000379861.8	low_high	BM36	ENSG00000149451.17	ADAM33	0.810903	1.03571e-06	0.00804358	NA
ENST00000379861.8	low_high	BM44	ENSG00000149451.17	ADAM33	0.915809	4.00637e-06	-0.00892192	NA
ENST00000379863.7	low_high	BM36	ENSG00000115216.13	NRBP1	-0.170443	1.84884e-05	-0.0570754	9.7132e-09
ENST00000379868.5	low_high	BM36	ENSG00000107201.9	DDX58	0.438312	2.63198e-07	-0.0443559	NA
ENST00000379883.2	low_high	BM36	ENSG00000107201.9	DDX58	0.438312	2.63198e-07	0.0443559	NA
ENST00000379888.8	low_high	BM36	ENSG00000134453.15	RBM17	0.279542	0.000112421	0.103044	1.09343e-06
ENST00000379888.8	mid_high	BM36	ENSG00000134453.15	RBM17	0.218889	0.0562664	0.0954241	0.00340534
ENST00000379892.4	low_high	BM22	ENSG00000133083.14	DCLK1	-0.45845	0.000235562	0.0101374	NA
ENST00000379892.4	low_high	BM36	ENSG00000133083.14	DCLK1	-0.440036	0.000173147	0.0164115	NA
ENST00000379892.4	low_high	BM44	ENSG00000133083.14	DCLK1	-0.451705	0.000284621	0.00708429	NA
ENST00000379893.5	low_high	BM10	ENSG00000133083.14	DCLK1	-0.310645	0.00199288	-0.0790202	5.27272e-10
ENST00000379893.5	low_high	BM22	ENSG00000133083.14	DCLK1	-0.45845	0.000235562	-0.10526	1.30492e-12
ENST00000379893.5	low_high	BM36	ENSG00000133083.14	DCLK1	-0.440036	0.000173147	-0.0681283	8.24287e-08
ENST00000379893.5	low_high	BM44	ENSG00000133083.14	DCLK1	-0.451705	0.000284621	-0.102615	8.36282e-13
ENST00000379893.5	low_mid	BM36	ENSG00000133083.14	DCLK1	-0.315526	0.0976693	-0.077123	0.00019572
ENST00000379902.7	low_high	BM10	ENSG00000111077.17	TNS2	0.645154	0.000425692	0.0378467	NA
ENST00000379902.7	low_high	BM22	ENSG00000111077.17	TNS2	0.694671	0.000153837	0.0229987	NA
ENST00000379902.7	low_high	BM36	ENSG00000111077.17	TNS2	0.842148	1.9578e-05	0.0180564	NA
ENST00000379902.7	low_high	BM44	ENSG00000111077.17	TNS2	0.574948	0.000144861	-0.0277448	NA
ENST00000379922.3	low_high	BM22	ENSG00000172915.18	NBEA	-0.49524	0.000187703	-0.000172778	NA
ENST00000379922.3	low_high	BM36	ENSG00000172915.18	NBEA	-0.445141	0.000291245	-0.00408429	NA
ENST00000379933.7	low_high	BM22	ENSG00000124782.19	RREB1	0.541753	3.947e-05	0.00280264	NA
ENST00000379933.7	low_high	BM36	ENSG00000124782.19	RREB1	0.56723	2.83206e-06	0.0031623	NA
ENST00000379938.6	low_high	BM22	ENSG00000124782.19	RREB1	0.541753	3.947e-05	0.0491349	NA
ENST00000379938.6	low_high	BM36	ENSG00000124782.19	RREB1	0.56723	2.83206e-06	0.137686	NA
ENST00000379939.6	low_high	BM22	ENSG00000172915.18	NBEA	-0.49524	0.000187703	0.0186411	NA
ENST00000379939.6	low_high	BM36	ENSG00000172915.18	NBEA	-0.445141	0.000291245	0.0325775	NA
ENST00000379939.6	mid_high	BM22	ENSG00000172915.18	NBEA	-0.219393	0.321871	0.0937188	0.0026691
ENST00000379951.6	low_high	BM10	ENSG00000138795.9	LEF1	0.655237	0.000214506	0.0165745	NA
ENST00000379951.6	low_high	BM22	ENSG00000138795.9	LEF1	0.992592	1.08612e-05	0.0266338	NA
ENST00000379951.6	low_high	BM36	ENSG00000138795.9	LEF1	1.10251	6.77038e-10	0.0240074	NA
ENST00000379951.6	low_high	BM44	ENSG00000138795.9	LEF1	0.659463	0.000161969	0.00351424	NA
ENST00000379953.6	low_high	BM36	ENSG00000112799.8	LY86	0.585352	0.000579435	-0.0365035	NA
ENST00000379958.2	low_high	BM36	ENSG00000205413.7	SAMD9	0.512082	0.000101589	-0.109477	NA
ENST00000379959.7	low_high	BM44	ENSG00000134460.17	IL2RA	0.439143	0.00212121	-0.0604873	NA
ENST00000379962.3	low_high	BM10	ENSG00000086717.18	PPEF1	-0.673317	6.18824e-06	-0.0333152	NA
ENST00000379962.3	low_high	BM22	ENSG00000086717.18	PPEF1	-0.581682	3.93976e-05	-0.0673871	NA
ENST00000379962.3	low_high	BM36	ENSG00000086717.18	PPEF1	-0.659131	2.17849e-06	-0.0963408	NA
ENST00000379962.3	low_high	BM44	ENSG00000086717.18	PPEF1	-0.623908	1.12179e-05	-0.0862719	NA
ENST00000379971.5	low_high	BM22	ENSG00000134470.20	IL15RA	0.555093	0.00173298	-0.00378166	NA
ENST00000379971.5	low_high	BM36	ENSG00000134470.20	IL15RA	0.803825	1.54933e-05	-0.0107319	NA
ENST00000379972.6	low_high	BM22	ENSG00000134470.20	IL15RA	0.555093	0.00173298	-0.00037083	NA
ENST00000379972.6	low_high	BM36	ENSG00000134470.20	IL15RA	0.803825	1.54933e-05	-0.0340576	NA
ENST00000379974.1	low_high	BM22	ENSG00000134470.20	IL15RA	0.555093	0.00173298	-0.0181632	NA
ENST00000379974.1	low_high	BM36	ENSG00000134470.20	IL15RA	0.803825	1.54933e-05	0.00720225	NA
ENST00000379977.7	low_high	BM22	ENSG00000134470.20	IL15RA	0.555093	0.00173298	-0.0159092	NA
ENST00000379977.7	low_high	BM36	ENSG00000134470.20	IL15RA	0.803825	1.54933e-05	0.0663225	NA
ENST00000379982.7	low_high	BM36	ENSG00000164292.12	RHOBTB3	0.609912	5.81629e-08	0.0143113	NA
ENST00000379983.6	low_high	BM36	ENSG00000137831.14	UACA	0.506917	8.86298e-06	0.0174928	NA
ENST00000379983.6	low_high	BM44	ENSG00000137831.14	UACA	0.387869	0.000708412	0.00906516	NA
ENST00000379984.3	low_high	BM36	ENSG00000102104.8	RS1	-0.634948	0.00026415	-0.00832602	NA
ENST00000379984.3	low_high	BM44	ENSG00000102104.8	RS1	-0.597226	0.0018043	0.00799155	NA
ENST00000379987.6	low_high	BM22	ENSG00000168743.12	NPNT	0.532449	0.000252613	0.0234669	NA
ENST00000379987.6	low_high	BM36	ENSG00000168743.12	NPNT	0.791317	1.24879e-07	0.108022	NA
ENST00000379992.6	low_high	BM22	ENSG00000174482.10	LINGO2	-0.437579	0.00215738	-0.00410167	NA
ENST00000379992.6	low_high	BM36	ENSG00000174482.10	LINGO2	-0.620199	5.07366e-06	0.0410986	NA
ENST00000379992.6	low_high	BM44	ENSG00000174482.10	LINGO2	-0.357247	0.000676455	-0.0762253	0
ENST00000379995.1	low_high	BM10	ENSG00000147894.15	C9orf72	-0.477153	0.000127508	0.00068206	NA
ENST00000379995.1	low_high	BM22	ENSG00000147894.15	C9orf72	-0.519657	0.000485595	-0.00407417	NA
ENST00000379997.7	low_high	BM10	ENSG00000147894.15	C9orf72	-0.477153	0.000127508	-0.0198621	NA
ENST00000379997.7	low_high	BM22	ENSG00000147894.15	C9orf72	-0.519657	0.000485595	-0.0311131	NA
ENST00000380003.7	low_high	BM10	ENSG00000147894.15	C9orf72	-0.477153	0.000127508	0.0365735	NA
ENST00000380003.7	low_high	BM22	ENSG00000147894.15	C9orf72	-0.519657	0.000485595	0.0366507	NA
ENST00000380007.2	low_high	BM22	ENSG00000178015.4	GPR150	-0.634147	0.000142021	0	NA
ENST00000380007.2	low_high	BM36	ENSG00000178015.4	GPR150	-0.455537	0.00352589	0	NA
ENST00000380027.5	low_high	BM36	ENSG00000132256.18	TRIM5	0.470926	6.5689e-07	-0.0122586	NA
ENST00000380027.5	low_high	BM44	ENSG00000132256.18	TRIM5	0.465537	0.000148654	-0.00485181	NA
ENST00000380034.7	low_high	BM36	ENSG00000132256.18	TRIM5	0.470926	6.5689e-07	0.0541323	NA
ENST00000380034.7	low_high	BM44	ENSG00000132256.18	TRIM5	0.465537	0.000148654	0.0149976	NA
ENST00000380044.5	low_high	BM36	ENSG00000115204.14	MPV17	-0.164143	0.000218623	-0.0533632	0.000575643
ENST00000380044.5	low_high	BM44	ENSG00000115204.14	MPV17	-0.0757487	0.035351	-0.112271	1.33362e-13
ENST00000380044.5	mid_high	BM44	ENSG00000115204.14	MPV17	-0.0738548	0.606491	-0.0613874	0.001113
ENST00000380050.7	low_high	BM22	ENSG00000058091.16	CDK14	-0.541728	0.000254654	0.0822385	0.0262226
ENST00000380050.7	low_high	BM36	ENSG00000058091.16	CDK14	-0.480783	0.000179009	0.068721	NA
ENST00000380050.7	low_high	BM44	ENSG00000058091.16	CDK14	-0.433961	0.000271753	0.067513	0.00575674
ENST00000380055.5	low_high	BM44	ENSG00000184434.7	LRRC19	0.405092	0.001214	0.00707429	NA
ENST00000380056.7	low_high	BM22	ENSG00000088836.13	SLC4A11	0.863708	1.93797e-05	0.0100317	NA
ENST00000380056.7	low_high	BM36	ENSG00000088836.13	SLC4A11	0.728757	0.000609297	-0.00238949	NA
ENST00000380056.7	low_high	BM44	ENSG00000088836.13	SLC4A11	0.596687	0.000597959	0.00799829	NA
ENST00000380059.7	low_high	BM22	ENSG00000088836.13	SLC4A11	0.863708	1.93797e-05	0.0175442	NA
ENST00000380059.7	low_high	BM36	ENSG00000088836.13	SLC4A11	0.728757	0.000609297	-0.0813389	NA
ENST00000380059.7	low_high	BM44	ENSG00000088836.13	SLC4A11	0.596687	0.000597959	-0.0720227	NA
ENST00000380062.9	low_high	BM22	ENSG00000096872.16	IFT74	-0.12188	0.0392878	-0.113703	9.19853e-07
ENST00000380062.9	low_high	BM36	ENSG00000096872.16	IFT74	0.033761	0.613482	-0.0751285	0.000184448
ENST00000380062.9	low_high	BM44	ENSG00000096872.16	IFT74	0.0254673	0.658978	-0.0946056	0.00390952
ENST00000380062.9	low_mid	BM44	ENSG00000096872.16	IFT74	0.0728708	0.286166	-0.119756	6.23775e-05
ENST00000380071.7	low_high	BM10	ENSG00000133119.12	RFC3	-0.40298	0.000122516	0.0525096	NA
ENST00000380071.7	low_high	BM22	ENSG00000133119.12	RFC3	-0.3807	0.00147125	0.0235568	NA
ENST00000380071.7	low_high	BM44	ENSG00000133119.12	RFC3	-0.415056	0.000351818	-0.00123858	NA
ENST00000380075.6	low_high	BM36	ENSG00000138100.13	TRIM54	-0.483554	0.00352751	-0.0624533	NA
ENST00000380103.4	low_high	BM44	ENSG00000170545.16	SMAGP	0.470312	0.00123413	0.03856	NA
ENST00000380110.8	low_high	BM10	ENSG00000107105.14	ELAVL2	-0.406263	0.00078972	0.0081169	NA
ENST00000380110.8	low_high	BM22	ENSG00000107105.14	ELAVL2	-0.56729	0.000645065	0.0302433	NA
ENST00000380110.8	low_high	BM36	ENSG00000107105.14	ELAVL2	-0.703338	7.24844e-06	0.0136232	NA
ENST00000380110.8	low_high	BM44	ENSG00000107105.14	ELAVL2	-0.477615	0.000784824	0.0212805	NA
ENST00000380117.5	low_high	BM10	ENSG00000107105.14	ELAVL2	-0.406263	0.00078972	-0.0135232	NA
ENST00000380117.5	low_high	BM22	ENSG00000107105.14	ELAVL2	-0.56729	0.000645065	-0.0177482	NA
ENST00000380117.5	low_high	BM36	ENSG00000107105.14	ELAVL2	-0.703338	7.24844e-06	-0.00480108	NA
ENST00000380117.5	low_high	BM44	ENSG00000107105.14	ELAVL2	-0.477615	0.000784824	-0.0287047	NA
ENST00000380118.7	low_high	BM10	ENSG00000198721.12	ECI2	-0.0783693	0.290627	-0.0772159	0.000655845
ENST00000380118.7	low_high	BM36	ENSG00000198721.12	ECI2	0.196321	0.00924821	-0.0762371	1.35709e-05
ENST00000380118.7	low_high	BM44	ENSG00000198721.12	ECI2	-0.1114	0.132065	-0.0977977	0
ENST00000380133.6	low_high	BM44	ENSG00000139597.17	N4BP2L1	-0.0486143	0.347107	-0.0506234	1.0847e-07
ENST00000380138.3	low_high	BM36	ENSG00000164176.12	EDIL3	0.444572	0.00176	0.0640387	0.273259
ENST00000380138.3	mid_high	BM36	ENSG00000164176.12	EDIL3	0.584829	0.00613125	0.0760797	NA
ENST00000380142.4	low_high	BM36	ENSG00000147883.10	CDKN2B	0.937766	3.10677e-10	-0.00625146	NA
ENST00000380150.2	low_high	BM36	ENSG00000147889.17	CDKN2A	0.58215	0.000529591	0.0188925	NA
ENST00000380151.3	low_high	BM36	ENSG00000147889.17	CDKN2A	0.58215	0.000529591	0.0257167	NA
ENST00000380152.7	low_high	BM44	ENSG00000139618.14	BRCA2	0.440157	0.000142951	-0.0160203	NA
ENST00000380173.6	low_high	BM36	ENSG00000179593.15	ALOX15B	1.08266	1.86197e-07	-0.0205714	NA
ENST00000380176.7	low_high	BM36	ENSG00000163110.14	PDLIM5	0.49444	3.58029e-09	-0.0189248	0.154464
ENST00000380180.7	low_high	BM36	ENSG00000163110.14	PDLIM5	0.49444	3.58029e-09	-0.00510219	NA
ENST00000380183.8	low_high	BM36	ENSG00000179593.15	ALOX15B	1.08266	1.86197e-07	-0.0166832	NA
ENST00000380191.8	low_high	BM22	ENSG00000057608.16	GDI2	-0.162908	0.100066	-0.0579754	0.00574424
ENST00000380200.3	low_high	BM36	ENSG00000169906.5	S100G	1.04671	0.00155871	0	NA
ENST00000380225.1	low_high	BM36	ENSG00000137080.4	IFNA21	-0.606022	0.00445803	0	NA
ENST00000380237.5	low_high	BM36	ENSG00000213931.6	HBE1	-0.553885	0.000344691	0.0128842	NA
ENST00000380244.7	low_high	BM44	ENSG00000089280.18	FUS	0.111097	0.183732	-0.0773726	1.40854e-10
ENST00000380244.7	mid_high	BM44	ENSG00000089280.18	FUS	-0.019922	0.976516	-0.0645399	0.000406362
ENST00000380254.6	low_high	BM36	ENSG00000214050.7	FBXO16	-0.203893	0.0153491	-0.0641608	1.51927e-09
ENST00000380254.6	low_high	BM44	ENSG00000214050.7	FBXO16	-0.0757566	0.251962	-0.0777175	0
ENST00000380259.7	low_high	BM44	ENSG00000239920.2	AC104389.4	0.378567	0.00257408	-0.00939106	NA
ENST00000380272.3	low_high	BM36	ENSG00000145945.6	FAM50B	-0.147255	0.150734	0.222955	0
ENST00000380277.6	low_high	BM22	ENSG00000168994.13	PXDC1	0.600318	7.09467e-05	0.073476	0.171492
ENST00000380277.6	low_high	BM36	ENSG00000168994.13	PXDC1	0.945865	7.02272e-10	0.11169	NA
ENST00000380277.6	low_high	BM44	ENSG00000168994.13	PXDC1	0.405991	0.0012909	0.0436499	NA
ENST00000380281.5	low_high	BM36	ENSG00000110844.13	PRPF40B	0.138727	0.15556	-0.0710681	0.000529272
ENST00000380283.4	low_high	BM22	ENSG00000168994.13	PXDC1	0.600318	7.09467e-05	-0.121855	0.01844
ENST00000380283.4	low_high	BM36	ENSG00000168994.13	PXDC1	0.945865	7.02272e-10	-0.0478016	NA
ENST00000380283.4	low_high	BM44	ENSG00000168994.13	PXDC1	0.405991	0.0012909	0.00679296	NA
ENST00000380289.2	low_high	BM36	ENSG00000126010.5	GRPR	-0.412985	0.00564107	0	NA
ENST00000380291.5	low_high	BM22	ENSG00000182287.14	AP1S2	-0.401622	0.00458607	0.0391787	0.10308
ENST00000380308.7	low_high	BM22	ENSG00000169249.12	ZRSR2	0.274968	0.0110505	-0.0595779	0
ENST00000380308.7	low_high	BM36	ENSG00000169249.12	ZRSR2	0.221962	0.0167646	-0.063257	0
ENST00000380320.8	low_high	BM22	ENSG00000138080.13	EMILIN1	0.393362	0.0024212	0.0316343	NA
ENST00000380320.8	low_high	BM36	ENSG00000138080.13	EMILIN1	0.491212	0.00522505	0.0562476	NA
ENST00000380321.5	low_high	BM44	ENSG00000171843.15	MLLT3	-0.000540899	0.994479	-0.0593919	0.00046053
ENST00000380327.9	low_high	BM44	ENSG00000135451.12	TROAP	0.521039	0.000976519	-0.00580696	NA
ENST00000380331.5	low_high	BM36	ENSG00000186312.10	CA5BP1	0.0899741	0.223736	0.0535152	0.00597754
ENST00000380334.6	low_high	BM22	ENSG00000186312.10	CA5BP1	0.131449	0.0559117	0.086815	4.49743e-05
ENST00000380336.5	low_high	BM22	ENSG00000186312.10	CA5BP1	0.131449	0.0559117	-0.0739115	0.00646651
ENST00000380345.6	low_high	BM22	ENSG00000145685.13	LHFPL2	0.160291	0.106982	0.0782794	0
ENST00000380345.6	low_high	BM36	ENSG00000145685.13	LHFPL2	0.607423	8.03354e-12	0.00600596	NA
ENST00000380359.3	low_high	BM36	ENSG00000173848.18	NET1	0.55951	0.000511935	0.103182	0
ENST00000380359.3	mid_high	BM22	ENSG00000173848.18	NET1	0.364061	0.136989	0.109471	0
ENST00000380367.2	low_high	BM44	ENSG00000182070.5	OR52A1	0.389331	0.00353435	0	NA
ENST00000380381.3	low_high	BM36	ENSG00000137154.12	RPS6	0.405273	1.52698e-05	-0.00311828	NA
ENST00000380381.3	mid_high	BM36	ENSG00000137154.12	RPS6	0.435352	0.00261518	-0.00477392	NA
ENST00000380384.5	low_high	BM36	ENSG00000137154.12	RPS6	0.405273	1.52698e-05	-0.00289255	NA
ENST00000380384.5	mid_high	BM36	ENSG00000137154.12	RPS6	0.435352	0.00261518	-0.00314779	NA
ENST00000380392.3	low_high	BM36	ENSG00000205502.3	C2CD4B	1.40187	2.90234e-05	0	NA
ENST00000380394.8	low_high	BM36	ENSG00000137154.12	RPS6	0.405273	1.52698e-05	-0.0409031	NA
ENST00000380394.8	mid_high	BM36	ENSG00000137154.12	RPS6	0.435352	0.00261518	-0.0221053	NA
ENST00000380409.2	low_high	BM44	ENSG00000137275.13	RIPK1	0.145426	0.0394878	0.0996889	0
ENST00000380412.6	low_high	BM36	ENSG00000169957.9	ZNF768	0.422659	0.00872583	-0.0302478	NA
ENST00000380412.6	mid_high	BM22	ENSG00000169957.9	ZNF768	0.226067	0.153979	-0.11089	0
ENST00000380419.7	low_high	BM22	ENSG00000178462.11	TUBAL3	1.20047	0.000255622	-0.109645	NA
ENST00000380419.7	low_high	BM36	ENSG00000178462.11	TUBAL3	1.65087	4.15677e-06	0.0529564	NA
ENST00000380454.8	low_high	BM44	ENSG00000124588.19	NQO2	-0.280064	0.000803587	-0.0515228	1.19294e-05
ENST00000380455.8	low_high	BM44	ENSG00000124588.19	NQO2	-0.280064	0.000803587	0.0695326	0.00120952
ENST00000380456.7	low_high	BM10	ENSG00000205517.12	RGL3	0.386577	0.00470189	0.0169362	NA
ENST00000380456.7	low_high	BM22	ENSG00000205517.12	RGL3	0.582639	0.000251868	0.0135535	NA
ENST00000380456.7	low_high	BM36	ENSG00000205517.12	RGL3	0.738983	1.60885e-06	-0.00305878	NA
ENST00000380456.7	low_high	BM44	ENSG00000205517.12	RGL3	0.606295	0.000159881	-0.00600695	NA
ENST00000380464.7	low_high	BM22	ENSG00000147872.9	PLIN2	0.409304	0.00283535	0.00255569	NA
ENST00000380464.7	low_high	BM36	ENSG00000147872.9	PLIN2	0.602527	1.54394e-09	-0.00132099	NA
ENST00000380465.7	low_high	BM22	ENSG00000147872.9	PLIN2	0.409304	0.00283535	0.00386972	NA
ENST00000380465.7	low_high	BM36	ENSG00000147872.9	PLIN2	0.602527	1.54394e-09	0.00173432	NA
ENST00000380473.7	low_high	BM36	ENSG00000175664.9	TEX26	0.4787	0.00554169	0.0174307	NA
ENST00000380490.4	low_high	BM36	ENSG00000132965.9	ALOX5AP	0.441388	0.00910572	-0.00288118	NA
ENST00000380491.7	low_high	BM22	ENSG00000177627.10	C12orf54	-0.428872	0.00390794	0.0236479	NA
ENST00000380491.7	low_high	BM36	ENSG00000177627.10	C12orf54	-0.478768	0.000842039	-0.00324253	NA
ENST00000380494.10	low_mid	BM44	ENSG00000113163.16	COL4A3BP	-0.119477	0.0953043	-0.0520017	0.000678269
ENST00000380498.10	low_high	BM10	ENSG00000129226.13	CD68	0.42077	0.00134149	0.00357521	NA
ENST00000380498.10	low_high	BM22	ENSG00000129226.13	CD68	0.691837	0.000332003	0.0158518	NA
ENST00000380498.10	low_high	BM36	ENSG00000129226.13	CD68	0.678348	3.88198e-06	-0.0145384	NA
ENST00000380535.8	low_high	BM22	ENSG00000161955.16	TNFSF13	0.436219	0.00968628	0.00388194	NA
ENST00000380535.8	low_high	BM36	ENSG00000161955.16	TNFSF13	0.547648	7.93594e-05	-0.00177235	NA
ENST00000380538.4	low_high	BM10	ENSG00000178031.16	ADAMTSL1	-0.433	0.000327521	0.00373675	NA
ENST00000380538.4	low_high	BM36	ENSG00000178031.16	ADAMTSL1	-0.684825	1.7439e-07	0.0100726	NA
ENST00000380538.4	mid_high	BM36	ENSG00000178031.16	ADAMTSL1	-0.552515	0.00613125	0.00169796	NA
ENST00000380545.9	low_high	BM10	ENSG00000178031.16	ADAMTSL1	-0.433	0.000327521	-0.00456964	NA
ENST00000380545.9	low_high	BM36	ENSG00000178031.16	ADAMTSL1	-0.684825	1.7439e-07	0.0113083	NA
ENST00000380545.9	mid_high	BM36	ENSG00000178031.16	ADAMTSL1	-0.552515	0.00613125	0.00162744	NA
ENST00000380548.8	low_high	BM10	ENSG00000178031.16	ADAMTSL1	-0.433	0.000327521	-0.0129089	NA
ENST00000380548.8	low_high	BM36	ENSG00000178031.16	ADAMTSL1	-0.684825	1.7439e-07	-0.00993732	NA
ENST00000380548.8	mid_high	BM36	ENSG00000178031.16	ADAMTSL1	-0.552515	0.00613125	-0.0404666	NA
ENST00000380553.8	low_high	BM22	ENSG00000049540.16	ELN	0.476202	0.000160411	0.011865	NA
ENST00000380553.8	low_high	BM44	ENSG00000049540.16	ELN	0.467264	0.000188565	0.0158482	NA
ENST00000380554.4	low_high	BM10	ENSG00000196139.13	AKR1C3	0.0559039	0.68815	-0.0524267	0
ENST00000380554.4	low_high	BM36	ENSG00000196139.13	AKR1C3	0.545929	6.65455e-06	-0.00295999	NA
ENST00000380554.4	low_high	BM44	ENSG00000196139.13	AKR1C3	0.411853	0.0044072	-0.00398438	NA
ENST00000380559.7	low_high	BM10	ENSG00000178031.16	ADAMTSL1	-0.433	0.000327521	0.0263852	NA
ENST00000380559.7	low_high	BM36	ENSG00000178031.16	ADAMTSL1	-0.684825	1.7439e-07	-0.0140973	NA
ENST00000380559.7	mid_high	BM36	ENSG00000178031.16	ADAMTSL1	-0.552515	0.00613125	0.00177654	NA
ENST00000380562.8	low_high	BM22	ENSG00000049540.16	ELN	0.476202	0.000160411	0.000653889	NA
ENST00000380562.8	low_high	BM44	ENSG00000049540.16	ELN	0.467264	0.000188565	0.00149574	NA
ENST00000380566.8	low_high	BM10	ENSG00000178031.16	ADAMTSL1	-0.433	0.000327521	-0.00713422	NA
ENST00000380566.8	low_high	BM36	ENSG00000178031.16	ADAMTSL1	-0.684825	1.7439e-07	-0.0223682	NA
ENST00000380566.8	mid_high	BM36	ENSG00000178031.16	ADAMTSL1	-0.552515	0.00613125	-0.00828946	NA
ENST00000380570.8	low_high	BM10	ENSG00000178031.16	ADAMTSL1	-0.433	0.000327521	-0.015589	NA
ENST00000380570.8	low_high	BM36	ENSG00000178031.16	ADAMTSL1	-0.684825	1.7439e-07	-0.00919445	NA
ENST00000380570.8	mid_high	BM36	ENSG00000178031.16	ADAMTSL1	-0.552515	0.00613125	0.0118207	NA
ENST00000380575.8	low_high	BM22	ENSG00000049540.16	ELN	0.476202	0.000160411	-0.000743333	NA
ENST00000380575.8	low_high	BM44	ENSG00000049540.16	ELN	0.467264	0.000188565	-0.0153288	NA
ENST00000380576.9	low_high	BM22	ENSG00000049540.16	ELN	0.476202	0.000160411	0.00903292	NA
ENST00000380576.9	low_high	BM44	ENSG00000049540.16	ELN	0.467264	0.000188565	-0.00468111	NA
ENST00000380584.8	low_high	BM22	ENSG00000049540.16	ELN	0.476202	0.000160411	0.00300431	NA
ENST00000380584.8	low_high	BM44	ENSG00000049540.16	ELN	0.467264	0.000188565	0.000243754	NA
ENST00000380607.4	low_high	BM22	ENSG00000107295.9	SH3GL2	-0.534141	0.00492297	0.015466	NA
ENST00000380607.4	low_high	BM36	ENSG00000107295.9	SH3GL2	-0.629903	0.000433998	0.0307217	NA
ENST00000380607.4	low_high	BM44	ENSG00000107295.9	SH3GL2	-0.512321	0.00439802	-0.0231314	NA
ENST00000380610.8	low_high	BM22	ENSG00000061273.17	HDAC7	0.452949	0.000192599	0.00183861	NA
ENST00000380610.8	low_high	BM36	ENSG00000061273.17	HDAC7	0.491819	0.000459768	-0.00156614	NA
ENST00000380610.8	low_high	BM44	ENSG00000061273.17	HDAC7	0.385486	0.00116026	-0.000952817	NA
ENST00000380617.7	low_high	BM44	ENSG00000102781.13	KATNAL1	-0.293891	0.000118542	-0.0769323	0.000977423
ENST00000380622.4	low_high	BM36	ENSG00000123594.5	ATXN3L	-0.671056	0.00192541	0.00163358	NA
ENST00000380631.5	low_high	BM22	ENSG00000185437.13	SH3BGR	0.421947	0.00608452	0.00163014	NA
ENST00000380631.5	low_high	BM36	ENSG00000185437.13	SH3BGR	0.66459	3.252e-07	-0.0018899	NA
ENST00000380631.5	mid_high	BM36	ENSG00000185437.13	SH3BGR	0.576177	0.00428982	-0.0369286	NA
ENST00000380634.5	low_high	BM22	ENSG00000185437.13	SH3BGR	0.421947	0.00608452	0.0370582	NA
ENST00000380634.5	low_high	BM36	ENSG00000185437.13	SH3BGR	0.66459	3.252e-07	-0.00390181	NA
ENST00000380634.5	mid_high	BM36	ENSG00000185437.13	SH3BGR	0.576177	0.00428982	0.0195672	NA
ENST00000380637.7	low_high	BM22	ENSG00000185437.13	SH3BGR	0.421947	0.00608452	-0.0188897	NA
ENST00000380637.7	low_high	BM36	ENSG00000185437.13	SH3BGR	0.66459	3.252e-07	-0.0551037	0.0286697
ENST00000380637.7	mid_high	BM36	ENSG00000185437.13	SH3BGR	0.576177	0.00428982	-0.000305634	NA
ENST00000380641.4	low_high	BM36	ENSG00000044459.14	CNTLN	0.409804	5.681e-07	-0.0574046	0
ENST00000380641.4	mid_high	BM36	ENSG00000044459.14	CNTLN	0.212327	0.115325	-0.0513606	0
ENST00000380647.7	low_high	BM36	ENSG00000044459.14	CNTLN	0.409804	5.681e-07	0.0613779	0
ENST00000380647.7	mid_high	BM36	ENSG00000044459.14	CNTLN	0.212327	0.115325	0.0723123	0
ENST00000380648.8	low_high	BM22	ENSG00000088881.20	EBF4	0.422866	0.00133796	0.00420264	NA
ENST00000380648.8	low_high	BM36	ENSG00000088881.20	EBF4	0.514227	0.00134657	0.00212031	NA
ENST00000380654.8	low_high	BM22	ENSG00000164330.16	EBF1	0.481474	0.00743005	0.00778097	NA
ENST00000380654.8	low_high	BM36	ENSG00000164330.16	EBF1	0.85387	1.57792e-07	0.00355279	NA
ENST00000380656.6	low_high	BM36	ENSG00000165533.18	TTC8	-0.537157	1.68817e-07	0.00243797	1
ENST00000380659.3	low_high	BM22	ENSG00000196664.4	TLR7	0.544819	0.000385866	-0.0299801	NA
ENST00000380659.3	low_high	BM36	ENSG00000196664.4	TLR7	0.892775	4.86029e-10	-0.0201069	NA
ENST00000380659.3	low_high	BM44	ENSG00000196664.4	TLR7	0.54239	0.000354348	-0.0246709	NA
ENST00000380663.7	low_high	BM22	ENSG00000101911.12	PRPS2	-0.418355	0.00596409	0.0271311	NA
ENST00000380663.7	low_high	BM36	ENSG00000101911.12	PRPS2	-0.428713	0.00218331	0.0389623	NA
ENST00000380663.7	low_high	BM44	ENSG00000101911.12	PRPS2	-0.420845	0.00292338	0.0362134	NA
ENST00000380664.9	low_high	BM10	ENSG00000165521.15	EML5	-0.116647	0.0441528	0.0843974	0
ENST00000380664.9	low_high	BM22	ENSG00000165521.15	EML5	-0.171084	0.016361	0.0861433	0
ENST00000380665.3	low_high	BM36	ENSG00000184661.13	CDCA2	0.824654	0.00186093	-0.029459	NA
ENST00000380666.6	low_high	BM22	ENSG00000173068.17	BNC2	0.441814	0.00506876	-0.00307389	NA
ENST00000380666.6	low_high	BM36	ENSG00000173068.17	BNC2	0.644259	4.88306e-05	0.0267564	NA
ENST00000380667.6	low_high	BM22	ENSG00000173068.17	BNC2	0.441814	0.00506876	0.000653333	NA
ENST00000380667.6	low_high	BM36	ENSG00000173068.17	BNC2	0.644259	4.88306e-05	0.00109171	NA
ENST00000380668.9	low_high	BM22	ENSG00000101911.12	PRPS2	-0.418355	0.00596409	-0.0339225	NA
ENST00000380668.9	low_high	BM36	ENSG00000101911.12	PRPS2	-0.428713	0.00218331	-0.0389477	NA
ENST00000380668.9	low_high	BM44	ENSG00000101911.12	PRPS2	-0.420845	0.00292338	-0.046541	NA
ENST00000380672.8	low_high	BM22	ENSG00000173068.17	BNC2	0.441814	0.00506876	0.0225324	NA
ENST00000380672.8	low_high	BM36	ENSG00000173068.17	BNC2	0.644259	4.88306e-05	0.0316588	NA
ENST00000380682.5	low_high	BM22	ENSG00000169933.13	FRMPD4	-0.603129	0.000694519	-0.0250269	1
ENST00000380682.5	low_high	BM36	ENSG00000169933.13	FRMPD4	-0.755411	1.11526e-06	-0.000395829	NA
ENST00000380682.5	low_high	BM44	ENSG00000169933.13	FRMPD4	-0.559568	0.000280249	0.0554815	NA
ENST00000380725.2	low_high	BM36	ENSG00000129757.13	CDKN1C	0.768455	0.000953034	0.0739072	NA
ENST00000380728.6	low_high	BM36	ENSG00000132522.15	GPS2	0.397145	0.000143054	-0.00616046	NA
ENST00000380728.6	low_high	BM44	ENSG00000132522.15	GPS2	-0.0534157	0.397879	-0.0799721	0.000175389
ENST00000380739.5	low_high	BM36	ENSG00000021355.12	SERPINB1	0.509727	8.53982e-07	-0.024449	NA
ENST00000380752.9	low_high	BM22	ENSG00000139514.12	SLC7A1	0.432471	0.000654061	-0.0371856	0
ENST00000380752.9	low_high	BM36	ENSG00000139514.12	SLC7A1	0.413824	0.00290338	-0.019525	NA
ENST00000380760.3	low_high	BM22	ENSG00000205578.5	POM121B	0.786908	0.00720993	0	NA
ENST00000380762.4	low_high	BM36	ENSG00000004961.14	HCCS	-0.368037	0.000177387	-0.105451	0
ENST00000380762.4	mid_high	BM36	ENSG00000004961.14	HCCS	-0.0587183	0.786075	-0.128382	0
ENST00000380765.2	low_high	BM10	ENSG00000214300.7	SPDYE3	0.391817	0.00374457	-0.00483621	NA
ENST00000380773.8	low_high	BM22	ENSG00000124535.15	WRNIP1	-0.111156	0.161877	-0.0717339	0.00429883
ENST00000380776.4	low_high	BM22	ENSG00000053918.16	KCNQ1	0.457643	0.00340687	-0.0165432	NA
ENST00000380776.4	low_high	BM36	ENSG00000053918.16	KCNQ1	0.408947	0.00832256	0.0131156	NA
ENST00000380776.4	low_high	BM44	ENSG00000053918.16	KCNQ1	0.511428	0.000315974	-0.00791562	NA
ENST00000380789.5	low_high	BM36	ENSG00000069206.15	ADAM7	-0.606425	0.0038127	0.0301208	NA
ENST00000380789.5	low_high	BM44	ENSG00000069206.15	ADAM7	0.570832	0.00560383	0.0280082	NA
ENST00000380808.6	low_high	BM36	ENSG00000132938.19	MTUS2	-0.395017	0.000502074	-0.011759	NA
ENST00000380814.4	mid_high	BM22	ENSG00000139508.14	SLC46A3	-0.126587	0.312564	-0.0798857	0
ENST00000380828.6	low_high	BM10	ENSG00000154710.17	RABGEF1	-0.0817056	0.0667905	-0.0530109	0.00559532
ENST00000380828.6	low_high	BM22	ENSG00000154710.17	RABGEF1	-0.0680655	0.136877	-0.0654243	0.000477351
ENST00000380829.5	low_high	BM22	ENSG00000073464.11	CLCN4	-0.227726	0.0709757	0.0716758	0.00255969
ENST00000380829.5	low_high	BM44	ENSG00000073464.11	CLCN4	-0.38986	0.00169749	0.0375948	NA
ENST00000380833.8	low_high	BM44	ENSG00000073464.11	CLCN4	-0.38986	0.00169749	-0.0284079	NA
ENST00000380843.8	low_high	BM36	ENSG00000101365.20	IDH3B	-0.511966	2.29669e-06	-0.0594402	NA
ENST00000380843.8	low_high	BM44	ENSG00000101365.20	IDH3B	-0.41602	0.000299578	-0.0138316	0.0822114
ENST00000380850.8	low_high	BM22	ENSG00000155158.20	TTC39B	-0.428344	0.000201725	-0.000138611	NA
ENST00000380850.8	low_high	BM36	ENSG00000155158.20	TTC39B	-0.525931	1.17359e-06	0.00390691	NA
ENST00000380851.9	low_high	BM36	ENSG00000101365.20	IDH3B	-0.511966	2.29669e-06	-0.0008539	NA
ENST00000380851.9	low_high	BM44	ENSG00000101365.20	IDH3B	-0.41602	0.000299578	-0.0543785	0.000117587
ENST00000380853.1	low_high	BM22	ENSG00000155158.20	TTC39B	-0.428344	0.000201725	-0.0147792	NA
ENST00000380853.1	low_high	BM36	ENSG00000155158.20	TTC39B	-0.525931	1.17359e-06	-0.00543662	NA
ENST00000380858.1	low_high	BM10	ENSG00000151229.12	SLC2A13	-0.422196	0.000614082	-0.00805586	NA
ENST00000380858.1	low_high	BM22	ENSG00000151229.12	SLC2A13	-0.61652	6.1688e-05	-0.0205326	NA
ENST00000380858.1	low_high	BM36	ENSG00000151229.12	SLC2A13	-0.577007	1.16857e-05	0.0145312	NA
ENST00000380859.1	low_high	BM22	ENSG00000187134.13	AKR1C1	0.403577	0.00217368	-0.0316969	NA
ENST00000380859.1	low_high	BM36	ENSG00000187134.13	AKR1C1	0.395911	0.000496258	-0.0168642	NA
ENST00000380861.8	low_high	BM22	ENSG00000047644.18	WWC3	0.304498	0.000193281	0.0541557	0
ENST00000380861.8	low_high	BM36	ENSG00000047644.18	WWC3	0.404866	4.40081e-07	0.0538005	0
ENST00000380861.8	mid_high	BM22	ENSG00000047644.18	WWC3	0.133003	0.329845	0.0550707	0
ENST00000380871.4	low_high	BM36	ENSG00000167034.9	NKX3-1	0.616204	2.51262e-06	-0.010115	NA
ENST00000380872.8	low_high	BM22	ENSG00000187134.13	AKR1C1	0.403577	0.00217368	-0.0147954	NA
ENST00000380872.8	low_high	BM36	ENSG00000187134.13	AKR1C1	0.395911	0.000496258	0.0106481	NA
ENST00000380874.3	low_high	BM22	ENSG00000054598.7	FOXC1	0.807686	4.63593e-05	-0.0948899	NA
ENST00000380874.3	low_high	BM36	ENSG00000054598.7	FOXC1	1.44278	2.23963e-11	-0.103913	NA
ENST00000380874.3	low_high	BM44	ENSG00000054598.7	FOXC1	0.600721	0.000279363	-0.0536087	NA
ENST00000380876.4	low_high	BM10	ENSG00000205609.12	EIF3CL	-0.243899	0.181098	-0.194816	0
ENST00000380876.4	low_high	BM36	ENSG00000205609.12	EIF3CL	-0.0206969	0.919079	-0.166376	0
ENST00000380876.4	low_high	BM44	ENSG00000205609.12	EIF3CL	0.11177	0.578846	-0.153243	0
ENST00000380876.4	mid_high	BM10	ENSG00000205609.12	EIF3CL	-0.136473	0.619505	-0.156858	0
ENST00000380876.4	mid_high	BM36	ENSG00000205609.12	EIF3CL	0.182374	0.478519	-0.0968256	0
ENST00000380889.6	low_high	BM22	ENSG00000127445.13	PIN1	-0.392467	0.00157707	0.000504167	NA
ENST00000380889.6	low_high	BM36	ENSG00000127445.13	PIN1	-0.615873	2.00332e-05	-2.70043e-05	NA
ENST00000380889.6	low_high	BM44	ENSG00000127445.13	PIN1	-0.455669	0.000205195	0.000522658	NA
ENST00000380900.2	low_high	BM22	ENSG00000183527.11	PSMG1	-0.499093	0.000187941	0.0127503	1
ENST00000380900.2	low_high	BM44	ENSG00000183527.11	PSMG1	-0.453654	0.000481049	-0.0341118	NA
ENST00000380902.8	low_high	BM22	ENSG00000140284.10	SLC27A2	-0.618003	0.00153718	-0.00264101	NA
ENST00000380902.8	low_high	BM44	ENSG00000140284.10	SLC27A2	-0.549062	0.00167297	0.0154483	NA
ENST00000380916.8	low_high	BM10	ENSG00000175893.11	ZDHHC21	-0.163163	0.00711368	-0.0579621	0
ENST00000380935.5	low_high	BM36	ENSG00000112851.14	ERBIN	0.776195	5.18501e-11	0.00482671	NA
ENST00000380935.5	low_high	BM44	ENSG00000112851.14	ERBIN	0.416516	3.15098e-05	0.00189072	NA
ENST00000380935.5	mid_high	BM36	ENSG00000112851.14	ERBIN	0.557133	0.00251138	0.00266212	NA
ENST00000380938.6	low_high	BM36	ENSG00000112851.14	ERBIN	0.776195	5.18501e-11	-0.000126896	NA
ENST00000380938.6	low_high	BM44	ENSG00000112851.14	ERBIN	0.416516	3.15098e-05	0.000258022	NA
ENST00000380938.6	mid_high	BM36	ENSG00000112851.14	ERBIN	0.557133	0.00251138	0.000275425	NA
ENST00000380943.6	low_high	BM36	ENSG00000112851.14	ERBIN	0.776195	5.18501e-11	0.0467516	NA
ENST00000380943.6	low_high	BM44	ENSG00000112851.14	ERBIN	0.416516	3.15098e-05	-0.0148046	NA
ENST00000380943.6	mid_high	BM36	ENSG00000112851.14	ERBIN	0.557133	0.00251138	0.0431358	NA
ENST00000380946.3	low_high	BM36	ENSG00000067082.14	KLF6	0.626589	3.77065e-11	0.0183718	NA
ENST00000380959.7	low_high	BM10	ENSG00000147862.16	NFIB	0.211123	0.000857064	0.0531216	0.000126992
ENST00000380959.7	mid_high	BM10	ENSG00000147862.16	NFIB	0.197989	0.0437297	0.0529077	0.0020242
ENST00000380961.5	low_high	BM22	ENSG00000101849.16	TBL1X	0.413088	0.000150704	0.000669167	NA
ENST00000380961.5	low_high	BM36	ENSG00000101849.16	TBL1X	0.530715	6.24821e-08	0.00214261	NA
ENST00000380986.8	low_high	BM10	ENSG00000119782.13	FKBP1B	-0.394743	0.00104676	-0.0590382	NA
ENST00000380986.8	low_high	BM22	ENSG00000119782.13	FKBP1B	-0.564369	0.000321506	-0.0739003	NA
ENST00000380986.8	low_high	BM36	ENSG00000119782.13	FKBP1B	-0.528525	1.17535e-05	-0.0995002	NA
ENST00000380986.8	low_high	BM44	ENSG00000119782.13	FKBP1B	-0.553859	6.54667e-05	-0.00890282	NA
ENST00000380987.2	low_high	BM10	ENSG00000122025.14	FLT3	-0.456796	0.000937362	-0.0150963	NA
ENST00000380987.2	low_high	BM36	ENSG00000122025.14	FLT3	-0.637395	0.00043499	0.0476752	NA
ENST00000380991.8	low_high	BM10	ENSG00000119782.13	FKBP1B	-0.394743	0.00104676	0.00315573	NA
ENST00000380991.8	low_high	BM22	ENSG00000119782.13	FKBP1B	-0.564369	0.000321506	-0.0309792	NA
ENST00000380991.8	low_high	BM36	ENSG00000119782.13	FKBP1B	-0.528525	1.17535e-05	0.0117465	NA
ENST00000380991.8	low_high	BM44	ENSG00000119782.13	FKBP1B	-0.553859	6.54667e-05	-0.0605801	NA
ENST00000380993.7	low_high	BM10	ENSG00000074803.18	SLC12A1	-0.42522	0.00903849	0	NA
ENST00000380993.7	low_high	BM36	ENSG00000074803.18	SLC12A1	-0.588762	0.000745312	0.00110087	NA
ENST00000381000.8	low_high	BM22	ENSG00000087470.17	DNM1L	-0.455918	9.54122e-05	-0.0488324	NA
ENST00000381000.8	low_high	BM36	ENSG00000087470.17	DNM1L	-0.413059	5.96517e-05	-0.0446506	NA
ENST00000381000.8	low_high	BM44	ENSG00000087470.17	DNM1L	-0.225255	0.00387848	-0.0558549	0.000292641
ENST00000381007.8	low_high	BM22	ENSG00000197860.9	SGTB	-0.432411	0.000689984	0.00612097	NA
ENST00000381007.8	low_high	BM44	ENSG00000197860.9	SGTB	-0.460789	0.000288848	0.0327035	NA
ENST00000381018.7	low_high	BM22	ENSG00000113595.14	TRIM23	-0.443524	0.000670408	-0.0408557	0.0345128
ENST00000381018.7	low_high	BM44	ENSG00000113595.14	TRIM23	-0.385145	0.0017121	-0.0301736	0.167799
ENST00000381036.7	low_high	BM36	ENSG00000110651.11	CD81	0.391448	0.00224181	0.000130878	NA
ENST00000381042.8	low_high	BM36	ENSG00000006757.11	PNPLA4	0.121673	0.0354665	-0.13904	0
ENST00000381072.5	low_high	BM36	ENSG00000067057.16	PFKP	0.0267785	0.884049	0.0554657	0.000543115
ENST00000381086.9	low_high	BM10	ENSG00000146674.14	IGFBP3	0.0137193	0.944403	0.142059	0
ENST00000381086.9	low_high	BM22	ENSG00000146674.14	IGFBP3	0.136307	0.464793	0.179158	0
ENST00000381086.9	mid_high	BM22	ENSG00000146674.14	IGFBP3	0.240094	0.387671	0.114945	0
ENST00000381095.7	mid_high	BM36	ENSG00000146938.15	NLGN4X	-0.0754634	0.60482	0.111459	0.00278713
ENST00000381125.8	low_high	BM10	ENSG00000067057.16	PFKP	0.122705	0.330617	-0.106883	7.35945e-11
ENST00000381125.8	low_high	BM22	ENSG00000067057.16	PFKP	0.113011	0.423097	-0.151596	1.83139e-15
ENST00000381125.8	low_high	BM36	ENSG00000067057.16	PFKP	0.0267785	0.884049	-0.203809	1.59956e-22
ENST00000381125.8	low_high	BM44	ENSG00000067057.16	PFKP	0.0380494	0.800247	-0.156423	2.40496e-17
ENST00000381125.8	low_mid	BM22	ENSG00000067057.16	PFKP	0.102048	0.685035	-0.100775	0.00264758
ENST00000381125.8	low_mid	BM44	ENSG00000067057.16	PFKP	0.029511	0.880036	-0.120512	4.97899e-05
ENST00000381136.2	low_high	BM10	ENSG00000107165.12	TYRP1	-0.512555	0.00888434	-0.0506403	NA
ENST00000381139.1	low_high	BM44	ENSG00000205669.3	ACOT6	0.438759	0.0039276	-0.0337824	NA
ENST00000381140.8	low_high	BM22	ENSG00000122034.14	GTF3A	-0.182952	0.0678607	-0.0899849	0.00531167
ENST00000381140.8	low_high	BM36	ENSG00000122034.14	GTF3A	0.125026	0.24617	-0.0574246	0.00119533
ENST00000381140.8	mid_high	BM22	ENSG00000122034.14	GTF3A	-0.0165709	0.945409	-0.0910267	2.86044e-07
ENST00000381142.3	low_high	BM10	ENSG00000107165.12	TYRP1	-0.512555	0.00888434	0.0270289	NA
ENST00000381151.4	low_high	BM36	ENSG00000198743.6	SLC5A3	0.609371	7.71901e-05	0	NA
ENST00000381151.4	low_high	BM44	ENSG00000198743.6	SLC5A3	0.481876	0.00271667	0	NA
ENST00000381151.4	mid_high	BM36	ENSG00000198743.6	SLC5A3	0.636541	0.00676133	0	NA
ENST00000381154.5	low_high	BM36	ENSG00000006756.15	ARSD	0.164557	0.0359732	0.0777266	0
ENST00000381157.2	low_high	BM36	ENSG00000056998.19	GYG2	0.533159	0.0001034	0.00265558	NA
ENST00000381158.3	low_high	BM22	ENSG00000152932.7	RAB3C	-0.635131	0.00135304	-0.00809847	NA
ENST00000381158.3	low_high	BM36	ENSG00000152932.7	RAB3C	-0.755988	0.000111203	0.0322421	NA
ENST00000381158.3	low_high	BM44	ENSG00000152932.7	RAB3C	-0.592244	0.00182122	0.0125158	NA
ENST00000381160.7	low_high	BM36	ENSG00000015520.14	NPC1L1	0.695475	0.00449619	0.037093	NA
ENST00000381161.5	low_high	BM36	ENSG00000056998.19	GYG2	0.533159	0.0001034	0.0452712	NA
ENST00000381163.7	low_high	BM36	ENSG00000056998.19	GYG2	0.533159	0.0001034	-0.0307599	NA
ENST00000381165.3	low_high	BM44	ENSG00000167842.15	MIS12	0.0266799	0.735916	-0.0814449	0
ENST00000381165.3	low_mid	BM44	ENSG00000167842.15	MIS12	0.080592	0.385661	-0.113182	0
ENST00000381177.7	low_high	BM10	ENSG00000002586.19	CD99	0.552764	0.00303526	-0.0135907	NA
ENST00000381177.7	low_high	BM22	ENSG00000002586.19	CD99	0.582654	0.00298192	-0.00816569	NA
ENST00000381177.7	low_high	BM36	ENSG00000002586.19	CD99	0.710249	3.98476e-05	-0.00271241	NA
ENST00000381180.9	low_high	BM10	ENSG00000002586.19	CD99	0.552764	0.00303526	-0.00303127	NA
ENST00000381180.9	low_high	BM22	ENSG00000002586.19	CD99	0.582654	0.00298192	-0.0102063	NA
ENST00000381180.9	low_high	BM36	ENSG00000002586.19	CD99	0.710249	3.98476e-05	0.00241845	NA
ENST00000381184.6	low_high	BM10	ENSG00000002586.19	CD99	0.552764	0.00303526	-0.000580357	NA
ENST00000381184.6	low_high	BM22	ENSG00000002586.19	CD99	0.582654	0.00298192	0.00305403	NA
ENST00000381184.6	low_high	BM36	ENSG00000002586.19	CD99	0.710249	3.98476e-05	-0.000788434	NA
ENST00000381187.8	low_high	BM10	ENSG00000002586.19	CD99	0.552764	0.00303526	0.0500356	0.0376912
ENST00000381187.8	low_high	BM22	ENSG00000002586.19	CD99	0.582654	0.00298192	0.0643138	0.0069681
ENST00000381187.8	low_high	BM36	ENSG00000002586.19	CD99	0.710249	3.98476e-05	-0.0229707	NA
ENST00000381192.9	low_high	BM10	ENSG00000002586.19	CD99	0.552764	0.00303526	0.00394647	1
ENST00000381192.9	low_high	BM22	ENSG00000002586.19	CD99	0.582654	0.00298192	-0.0210033	1
ENST00000381192.9	low_high	BM36	ENSG00000002586.19	CD99	0.710249	3.98476e-05	0.0525749	NA
ENST00000381192.9	low_high	BM44	ENSG00000002586.19	CD99	-0.115718	0.447019	-0.0722184	0.00234424
ENST00000381227.5	low_high	BM22	ENSG00000047315.15	POLR2B	-0.384061	0.00274844	-0.00574403	NA
ENST00000381231.4	low_high	BM44	ENSG00000237296.9	SMG1P1	0.419658	8.39339e-05	0.00306191	NA
ENST00000381250.8	low_high	BM22	ENSG00000006432.15	MAP3K9	-0.381069	0.00013091	-0.00113347	NA
ENST00000381250.8	low_high	BM36	ENSG00000006432.15	MAP3K9	-0.531985	6.74964e-08	0.0128986	NA
ENST00000381254.6	low_high	BM36	ENSG00000178295.14	GEN1	-0.398705	0.000423026	-0.0172035	NA
ENST00000381255.7	low_high	BM10	ENSG00000171476.21	HOPX	-0.421535	0.00104445	-0.00561125	NA
ENST00000381255.7	low_high	BM22	ENSG00000171476.21	HOPX	-0.510607	0.000527995	0.00460875	1
ENST00000381255.7	low_high	BM36	ENSG00000171476.21	HOPX	-0.48471	0.000104233	-0.012562	NA
ENST00000381255.7	low_high	BM44	ENSG00000171476.21	HOPX	-0.541588	9.1162e-05	0.0028049	NA
ENST00000381260.7	low_high	BM10	ENSG00000171476.21	HOPX	-0.421535	0.00104445	0.000826661	NA
ENST00000381260.7	low_high	BM22	ENSG00000171476.21	HOPX	-0.510607	0.000527995	-0.000561389	NA
ENST00000381260.7	low_high	BM36	ENSG00000171476.21	HOPX	-0.48471	0.000104233	-0.000450975	NA
ENST00000381260.7	low_high	BM44	ENSG00000171476.21	HOPX	-0.541588	9.1162e-05	0.00277355	NA
ENST00000381269.6	low_high	BM22	ENSG00000100678.18	SLC8A3	-0.384538	0.000327262	-0.00300528	NA
ENST00000381269.6	low_high	BM36	ENSG00000100678.18	SLC8A3	-0.496908	6.81252e-07	-0.0070127	NA
ENST00000381269.6	low_high	BM44	ENSG00000100678.18	SLC8A3	-0.546442	7.38413e-06	-0.0103813	NA
ENST00000381278.4	low_high	BM10	ENSG00000128274.16	A4GALT	0.439206	0.000453822	0.00267803	NA
ENST00000381278.4	low_high	BM22	ENSG00000128274.16	A4GALT	0.534454	0.00016242	0.0113168	NA
ENST00000381280.4	low_high	BM36	ENSG00000198732.10	SMOC1	0.493022	0.000425716	0.0514551	NA
ENST00000381286.7	low_high	BM36	ENSG00000134352.19	IL6ST	0.436674	1.54933e-05	-0.00259447	1
ENST00000381287.8	low_high	BM36	ENSG00000134352.19	IL6ST	0.436674	1.54933e-05	3.72969e-05	NA
ENST00000381293.6	low_high	BM36	ENSG00000134352.19	IL6ST	0.436674	1.54933e-05	0.00029675	NA
ENST00000381294.7	low_high	BM36	ENSG00000134352.19	IL6ST	0.436674	1.54933e-05	-0.00832495	1
ENST00000381297.9	low_high	BM22	ENSG00000182162.10	P2RY8	0.546308	0.00086763	-0.00143625	NA
ENST00000381297.9	low_high	BM36	ENSG00000182162.10	P2RY8	0.475218	0.00111707	-0.0195324	NA
ENST00000381297.9	low_high	BM44	ENSG00000182162.10	P2RY8	0.586872	0.000783954	-0.00896999	NA
ENST00000381298.6	low_high	BM36	ENSG00000134352.19	IL6ST	0.436674	1.54933e-05	-0.0350922	1
ENST00000381305.1	low_high	BM10	ENSG00000185736.15	ADARB2	0.397045	0.00078972	-0.0070733	NA
ENST00000381305.1	low_high	BM22	ENSG00000185736.15	ADARB2	0.611172	4.55921e-07	-0.00177583	NA
ENST00000381305.1	low_high	BM36	ENSG00000185736.15	ADARB2	0.598182	2.63264e-05	-0.0142985	NA
ENST00000381310.7	low_high	BM10	ENSG00000185736.15	ADARB2	0.397045	0.00078972	-0.00246416	NA
ENST00000381310.7	low_high	BM22	ENSG00000185736.15	ADARB2	0.611172	4.55921e-07	0.0105919	NA
ENST00000381310.7	low_high	BM36	ENSG00000185736.15	ADARB2	0.598182	2.63264e-05	0.0100602	NA
ENST00000381312.5	low_high	BM10	ENSG00000185736.15	ADARB2	0.397045	0.00078972	-0.0392087	0.208661
ENST00000381312.5	low_high	BM22	ENSG00000185736.15	ADARB2	0.611172	4.55921e-07	-0.081519	0.0058742
ENST00000381312.5	low_high	BM36	ENSG00000185736.15	ADARB2	0.598182	2.63264e-05	-0.0345972	NA
ENST00000381312.5	low_high	BM44	ENSG00000185736.15	ADARB2	0.329333	0.00247762	-0.064628	0.0047307
ENST00000381317.8	low_high	BM10	ENSG00000169093.15	ASMTL	-0.237475	0.0128834	0.0613772	0
ENST00000381317.8	low_high	BM36	ENSG00000169093.15	ASMTL	-0.483528	3.51199e-05	-0.0516872	NA
ENST00000381318.7	low_high	BM10	ENSG00000205726.14	ITSN1	0.173374	0.00106079	-0.0590239	0.00279756
ENST00000381318.7	low_high	BM22	ENSG00000205726.14	ITSN1	0.0444909	0.453495	-0.0818014	0.000193656
ENST00000381318.7	low_high	BM36	ENSG00000205726.14	ITSN1	0.127381	0.0156894	-0.0905762	2.75272e-09
ENST00000381318.7	low_high	BM44	ENSG00000205726.14	ITSN1	-0.011213	0.823372	-0.0639271	7.11683e-05
ENST00000381323.7	low_high	BM22	ENSG00000197872.11	FAM49A	-0.512869	0.000141134	-0.0365167	NA
ENST00000381323.7	low_high	BM36	ENSG00000197872.11	FAM49A	-0.41338	0.000407932	-0.0250884	NA
ENST00000381323.7	low_high	BM44	ENSG00000197872.11	FAM49A	-0.428594	0.00019315	-0.0579365	0.000233476
ENST00000381323.7	low_mid	BM44	ENSG00000197872.11	FAM49A	-0.303383	0.0634154	-0.0858151	0.00137495
ENST00000381333.9	low_high	BM36	ENSG00000169093.15	ASMTL	-0.483528	3.51199e-05	0.00403313	NA
ENST00000381334.9	low_high	BM36	ENSG00000134851.12	TMEM165	0.405448	0.000133345	0.0105858	NA
ENST00000381341.6	low_high	BM22	ENSG00000079785.14	DDX1	-0.432626	0.00029701	0.00543847	NA
ENST00000381342.6	low_high	BM44	ENSG00000125835.18	SNRPB	-0.374442	0.000796343	-0.0673382	0
ENST00000381348.4	low_high	BM36	ENSG00000205704.6	LINC00634	-0.149997	0.386145	-0.0665729	0
ENST00000381352.7	low_high	BM36	ENSG00000123094.15	RASSF8	0.541574	7.70812e-11	-0.0392862	NA
ENST00000381389.5	mid_high	BM10	ENSG00000167244.19	IGF2	1.04686	0.00438391	0.0026186	NA
ENST00000381392.5	mid_high	BM10	ENSG00000167244.19	IGF2	1.04686	0.00438391	-0.00170103	NA
ENST00000381395.5	mid_high	BM10	ENSG00000167244.19	IGF2	1.04686	0.00438391	0.00576402	NA
ENST00000381396.9	low_high	BM36	ENSG00000103540.16	CCP110	0.389768	0.000159166	0.00401322	NA
ENST00000381406.8	mid_high	BM10	ENSG00000167244.19	IGF2	1.04686	0.00438391	0.0011697	NA
ENST00000381410.4	low_high	BM36	ENSG00000178996.13	SNX18	0.525667	2.08865e-10	0.00702676	NA
ENST00000381410.4	mid_high	BM36	ENSG00000178996.13	SNX18	0.385817	0.00277986	0.0121819	NA
ENST00000381414.8	low_high	BM36	ENSG00000103534.16	TMC5	0.392871	0.00220671	-0.0333775	NA
ENST00000381414.8	low_high	BM44	ENSG00000103534.16	TMC5	0.630348	0.00153496	-0.020242	NA
ENST00000381433.2	low_high	BM36	ENSG00000128285.4	MCHR1	-0.904842	4.76723e-06	-0.0413822	NA
ENST00000381433.2	low_high	BM44	ENSG00000128285.4	MCHR1	-0.56286	0.0012557	0.0491192	NA
ENST00000381436.2	low_high	BM22	ENSG00000132975.7	GPR12	-0.412908	0.00323611	0.0136306	NA
ENST00000381436.2	low_high	BM36	ENSG00000132975.7	GPR12	-0.476265	0.000285865	0.000382015	NA
ENST00000381440.4	low_high	BM36	ENSG00000205730.6	ITPRIPL2	0.805591	4.19773e-12	-0.0137478	NA
ENST00000381440.4	low_high	BM44	ENSG00000205730.6	ITPRIPL2	0.472698	0.000414843	-0.0223632	NA
ENST00000381448.8	low_high	BM36	ENSG00000185710.9	SMG1P4	-0.344606	0.0102831	-0.0635314	0
ENST00000381464.6	low_high	BM22	ENSG00000145247.11	OCIAD2	-0.450583	0.00206152	-0.00149472	NA
ENST00000381464.6	low_high	BM36	ENSG00000145247.11	OCIAD2	-0.428434	0.000201734	5.91549e-05	NA
ENST00000381464.6	low_high	BM44	ENSG00000145247.11	OCIAD2	-0.468539	0.000733997	0.00325799	NA
ENST00000381465.2	low_high	BM22	ENSG00000071575.11	TRIB2	-0.0856793	0.415786	-0.0903338	0
ENST00000381469.7	low_high	BM10	ENSG00000185291.11	IL3RA	0.446307	0.00300882	-0.060576	NA
ENST00000381469.7	low_high	BM22	ENSG00000185291.11	IL3RA	0.678845	0.000135721	-0.0487453	NA
ENST00000381469.7	low_high	BM36	ENSG00000185291.11	IL3RA	0.742484	1.84711e-05	-0.0692643	NA
ENST00000381471.1	low_high	BM44	ENSG00000120215.9	MLANA	0.481026	0.00126956	0.0140369	NA
ENST00000381473.7	low_high	BM44	ENSG00000109180.14	OCIAD1	-0.379319	0.00142897	0.0187263	1
ENST00000381474.7	low_high	BM22	ENSG00000185164.14	NOMO2	-0.445575	0.00113091	0.00018625	NA
ENST00000381474.7	low_high	BM36	ENSG00000185164.14	NOMO2	-0.629133	8.03956e-08	-0.000159615	NA
ENST00000381474.7	low_high	BM44	ENSG00000185164.14	NOMO2	-0.529914	4.55393e-05	0.00251307	NA
ENST00000381476.5	low_high	BM44	ENSG00000120215.9	MLANA	0.481026	0.00126956	0.000549204	NA
ENST00000381477.7	low_high	BM44	ENSG00000120215.9	MLANA	0.481026	0.00126956	0.00738383	NA
ENST00000381480.6	low_high	BM22	ENSG00000205744.9	DENND1C	0.479239	0.00397711	0.00778155	NA
ENST00000381480.6	low_high	BM36	ENSG00000205744.9	DENND1C	0.530113	0.00267596	-0.0249329	NA
ENST00000381489.6	low_high	BM44	ENSG00000180525.11	PRR26	0.420115	0.0011662	0.00134308	NA
ENST00000381500.6	low_high	BM22	ENSG00000198223.16	CSF2RA	0.435155	0.00059313	-0.00118458	NA
ENST00000381500.6	low_high	BM36	ENSG00000198223.16	CSF2RA	0.475368	1.19054e-06	-9.73998e-05	NA
ENST00000381509.8	low_high	BM22	ENSG00000198223.16	CSF2RA	0.435155	0.00059313	-0.0117667	NA
ENST00000381509.8	low_high	BM36	ENSG00000198223.16	CSF2RA	0.475368	1.19054e-06	-0.0112559	NA
ENST00000381519.5	low_high	BM22	ENSG00000214026.10	MRPL23	-0.180179	0.133804	0.111814	0.00514909
ENST00000381519.5	mid_high	BM22	ENSG00000214026.10	MRPL23	-0.115425	0.586415	0.152715	0.00115825
ENST00000381524.8	low_high	BM22	ENSG00000198223.16	CSF2RA	0.435155	0.00059313	-0.00824736	NA
ENST00000381524.8	low_high	BM36	ENSG00000198223.16	CSF2RA	0.475368	1.19054e-06	-0.0189147	NA
ENST00000381525.7	low_high	BM22	ENSG00000169016.16	E2F6	-0.050218	0.491898	-0.0913344	0.000536173
ENST00000381525.7	low_high	BM36	ENSG00000169016.16	E2F6	0.116942	0.0651218	-0.0517744	0.000170572
ENST00000381525.7	low_high	BM44	ENSG00000169016.16	E2F6	0.0611866	0.15953	-0.0695088	0.000747442
ENST00000381529.8	low_high	BM22	ENSG00000198223.16	CSF2RA	0.435155	0.00059313	0.00449361	NA
ENST00000381529.8	low_high	BM36	ENSG00000198223.16	CSF2RA	0.475368	1.19054e-06	1.4572e-05	NA
ENST00000381535.4	low_high	BM36	ENSG00000100321.14	SYNGR1	-0.495053	0.000125128	0.0187018	NA
ENST00000381539.3	low_high	BM36	ENSG00000187258.13	NPSR1	-0.499749	0.00935145	0.0590101	NA
ENST00000381542.5	low_high	BM36	ENSG00000187258.13	NPSR1	-0.499749	0.00935145	0.0259092	NA
ENST00000381544.6	low_high	BM36	ENSG00000187258.13	NPSR1	-0.499749	0.00935145	-0.0270168	NA
ENST00000381550.7	low_high	BM22	ENSG00000167741.10	GGT6	0.37881	0.00286387	4.29167e-05	NA
ENST00000381553.7	low_high	BM36	ENSG00000187258.13	NPSR1	-0.499749	0.00935145	0.0353278	NA
ENST00000381565.2	low_high	BM22	ENSG00000128394.16	APOBEC3F	0.457859	0.00260044	0.0953171	NA
ENST00000381565.2	low_high	BM36	ENSG00000128394.16	APOBEC3F	0.472099	0.00125411	-0.0703637	NA
ENST00000381571.5	low_high	BM10	ENSG00000169019.10	COMMD8	-0.37854	0.00176796	0.00912836	NA
ENST00000381575.6	low_high	BM22	ENSG00000185960.14	SHOX	0.452172	0.00190169	-0.082856	NA
ENST00000381575.6	low_high	BM44	ENSG00000185960.14	SHOX	0.456643	0.00900043	-0.0573358	NA
ENST00000381578.6	low_high	BM22	ENSG00000185960.14	SHOX	0.452172	0.00190169	0.0823122	NA
ENST00000381578.6	low_high	BM44	ENSG00000185960.14	SHOX	0.456643	0.00900043	0.0573358	NA
ENST00000381620.8	mid_high	BM44	ENSG00000151834.15	GABRA2	-0.126911	0.717731	-0.0548005	9.69271e-06
ENST00000381630.2	low_high	BM22	ENSG00000196209.12	SIRPB2	0.530975	0.00243833	0.0152968	NA
ENST00000381630.2	low_high	BM36	ENSG00000196209.12	SIRPB2	0.724734	6.54767e-07	0.0157266	NA
ENST00000381630.2	low_high	BM44	ENSG00000196209.12	SIRPB2	0.807902	7.38413e-06	0.0207975	NA
ENST00000381641.3	low_high	BM36	ENSG00000120210.7	INSL6	-0.426435	0.000500809	-0.000507286	NA
ENST00000381647.6	low_high	BM10	ENSG00000205765.8	C5orf51	-0.1209	0.0471229	0.0642965	0
ENST00000381647.6	mid_high	BM10	ENSG00000205765.8	C5orf51	-0.0240658	0.820729	0.0619847	0
ENST00000381648.7	low_high	BM36	ENSG00000132932.16	ATP8A2	-0.457578	0.000188964	0.0183285	NA
ENST00000381648.7	low_high	BM44	ENSG00000132932.16	ATP8A2	-0.301638	0.00222748	0.052881	0.000106117
ENST00000381648.7	low_mid	BM44	ENSG00000132932.16	ATP8A2	-0.172528	0.193178	0.0561211	0.00670642
ENST00000381655.6	low_high	BM36	ENSG00000132932.16	ATP8A2	-0.457578	0.000188964	-0.0110325	NA
ENST00000381668.9	low_high	BM36	ENSG00000124406.16	ATP8A1	-0.180916	0.169898	-0.0759616	3.28083e-05
ENST00000381668.9	low_high	BM44	ENSG00000124406.16	ATP8A1	-0.0926843	0.363373	-0.108257	2.36139e-09
ENST00000381677.4	low_high	BM22	ENSG00000132357.13	CARD6	0.499194	0.000135334	-0.0810544	NA
ENST00000381677.4	low_high	BM36	ENSG00000132357.13	CARD6	0.588879	1.88555e-08	-0.131642	NA
ENST00000381760.8	low_high	BM22	ENSG00000154277.12	UCHL1	-0.501976	0.00381194	-0.0197792	NA
ENST00000381760.8	low_high	BM36	ENSG00000154277.12	UCHL1	-0.652826	5.08955e-05	0.00550276	1
ENST00000381760.8	low_high	BM44	ENSG00000154277.12	UCHL1	-0.539724	0.00173037	0.0189174	1
ENST00000381765.7	low_high	BM44	ENSG00000115756.12	HPCAL1	-0.396427	3.64826e-05	0.0144105	NA
ENST00000381769.6	low_high	BM36	ENSG00000004660.14	CAMKK1	-0.430583	0.00134063	0.0666424	0.00962531
ENST00000381775.5	low_high	BM44	ENSG00000130592.15	LSP1	0.3882	0.00553289	-0.000820821	NA
ENST00000381781.2	low_high	BM44	ENSG00000205784.2	ARRDC5	0.754104	0.00236876	0	NA
ENST00000381781.2	low_mid	BM44	ENSG00000205784.2	ARRDC5	1.15133	0.004153	0	NA
ENST00000381792.6	low_high	BM36	ENSG00000187045.18	TMPRSS6	1.11054	0.000153245	0.010097	NA
ENST00000381792.6	low_high	BM44	ENSG00000187045.18	TMPRSS6	0.840254	0.00269125	0.0218675	NA
ENST00000381793.6	low_high	BM22	ENSG00000163694.14	RBM47	0.424246	0.00240291	0.0110928	NA
ENST00000381793.6	low_high	BM36	ENSG00000163694.14	RBM47	0.508692	4.51594e-07	0.0458427	NA
ENST00000381793.6	low_high	BM44	ENSG00000163694.14	RBM47	0.555526	1.78704e-05	-0.0355974	NA
ENST00000381793.6	low_mid	BM44	ENSG00000163694.14	RBM47	0.63542	0.000677448	-0.0250843	NA
ENST00000381795.10	low_high	BM22	ENSG00000163694.14	RBM47	0.424246	0.00240291	0.0224703	NA
ENST00000381795.10	low_high	BM36	ENSG00000163694.14	RBM47	0.508692	4.51594e-07	0.00821896	NA
ENST00000381795.10	low_high	BM44	ENSG00000163694.14	RBM47	0.555526	1.78704e-05	0.00534991	NA
ENST00000381795.10	low_mid	BM44	ENSG00000163694.14	RBM47	0.63542	0.000677448	0.0101301	NA
ENST00000381810.7	low_high	BM22	ENSG00000189067.12	LITAF	0.421256	0.000251868	0.00382653	NA
ENST00000381810.7	low_high	BM36	ENSG00000189067.12	LITAF	0.727556	5.94695e-13	0.00260325	NA
ENST00000381835.9	low_high	BM10	ENSG00000179583.19	CIITA	0.421297	0.000339041	0.00585897	NA
ENST00000381835.9	low_high	BM22	ENSG00000179583.19	CIITA	0.565273	0.000255622	0.00113736	NA
ENST00000381835.9	low_high	BM36	ENSG00000179583.19	CIITA	0.67532	9.44705e-09	0.00339981	NA
ENST00000381835.9	low_high	BM44	ENSG00000179583.19	CIITA	0.513701	0.000242407	-0.00288448	NA
ENST00000381840.5	low_high	BM36	ENSG00000104760.16	FGL1	0.521761	0.00588916	0.00561977	NA
ENST00000381840.5	low_high	BM44	ENSG00000104760.16	FGL1	0.621095	0.00131261	0.0159893	NA
ENST00000381841.4	low_high	BM36	ENSG00000104760.16	FGL1	0.521761	0.00588916	0.00774415	NA
ENST00000381841.4	low_high	BM44	ENSG00000104760.16	FGL1	0.621095	0.00131261	0.0141492	NA
ENST00000381843.6	low_high	BM10	ENSG00000113569.15	NUP155	-0.224338	0.000789275	-0.0986292	4.01289e-11
ENST00000381843.6	low_high	BM22	ENSG00000113569.15	NUP155	-0.23952	0.00138919	-0.0929811	2.98357e-05
ENST00000381843.6	low_high	BM44	ENSG00000113569.15	NUP155	-0.0879967	0.16272	-0.089197	0
ENST00000381843.6	low_mid	BM36	ENSG00000113569.15	NUP155	-0.111438	0.3768	-0.0808402	0.00398967
ENST00000381843.6	low_mid	BM44	ENSG00000113569.15	NUP155	-0.100444	0.220175	-0.0719629	0
ENST00000381843.6	mid_high	BM10	ENSG00000113569.15	NUP155	-0.160892	0.111667	-0.0720521	0.000557349
ENST00000381844.8	low_high	BM44	ENSG00000134308.13	YWHAQ	-0.201838	0.0495732	0.0779506	3.28711e-06
ENST00000381848.7	low_high	BM44	ENSG00000214456.8	PLIN5	0.425428	0.00306429	-0.00773291	NA
ENST00000381858.5	low_high	BM44	ENSG00000106993.11	CDC37L1	-0.377865	6.50241e-05	-0.0722768	0
ENST00000381861.7	low_high	BM36	ENSG00000129422.14	MTUS1	0.546408	1.34882e-07	-0.000773077	NA
ENST00000381867.5	low_high	BM36	ENSG00000101298.14	SNPH	-0.263076	0.0375561	-0.0554569	5.09363e-05
ENST00000381867.5	mid_high	BM22	ENSG00000101298.14	SNPH	-0.0723366	0.591328	-0.0504718	0.00753279
ENST00000381869.5	low_high	BM36	ENSG00000129422.14	MTUS1	0.546408	1.34882e-07	0.000683424	NA
ENST00000381870.7	low_high	BM36	ENSG00000040531.14	CTNS	0.473303	8.81483e-06	0.00607457	NA
ENST00000381870.7	low_high	BM44	ENSG00000040531.14	CTNS	0.389148	5.07526e-05	0.00972131	NA
ENST00000381871.3	low_high	BM36	ENSG00000253771.6	TPTE2P1	-0.385195	8.6683e-06	-0.0180466	NA
ENST00000381901.5	low_high	BM10	ENSG00000205809.9	KLRC2	-0.673133	0.00098028	0.0441311	NA
ENST00000381902.6	low_high	BM10	ENSG00000205809.9	KLRC2	-0.673133	0.00098028	-0.0607916	NA
ENST00000381913.8	low_high	BM22	ENSG00000167723.14	TRPV3	0.395934	0.000284589	0.00401431	NA
ENST00000381913.8	low_high	BM36	ENSG00000167723.14	TRPV3	0.434033	3.60066e-06	0.0748053	NA
ENST00000381918.3	low_high	BM36	ENSG00000079215.13	SLC1A3	0.291267	0.00181651	0.0728527	0.00264636
ENST00000381930.7	low_high	BM36	ENSG00000109790.16	KLHL5	0.531513	4.23347e-09	-0.0216099	NA
ENST00000381930.7	mid_high	BM36	ENSG00000109790.16	KLHL5	0.415307	0.00321878	-0.0317327	NA
ENST00000381938.3	low_high	BM44	ENSG00000121895.7	TMEM156	0.48878	5.15645e-05	0.0311025	NA
ENST00000381944.5	low_high	BM10	ENSG00000101276.15	SLC52A3	0.638087	0.000482209	0.0328508	NA
ENST00000381944.5	low_high	BM22	ENSG00000101276.15	SLC52A3	0.894064	6.3318e-05	0.0230687	NA
ENST00000381944.5	low_high	BM36	ENSG00000101276.15	SLC52A3	0.966182	2.45526e-05	0.0346191	NA
ENST00000381944.5	low_high	BM44	ENSG00000101276.15	SLC52A3	0.69094	0.000323463	0.0265453	NA
ENST00000381946.4	low_high	BM10	ENSG00000075673.11	ATP12A	-0.776611	0.00621281	-0.116929	NA
ENST00000381946.4	low_high	BM36	ENSG00000075673.11	ATP12A	-1.58345	5.67859e-05	0.0269094	NA
ENST00000381946.4	low_high	BM44	ENSG00000075673.11	ATP12A	-0.942217	0.00380736	-0.249287	NA
ENST00000381950.1	low_high	BM36	ENSG00000174130.12	TLR6	0.595404	5.71241e-05	-0.047057	NA
ENST00000381971.7	low_high	BM36	ENSG00000107249.22	GLIS3	0.435247	0.000170825	0.0100315	NA
ENST00000381974.3	low_high	BM22	ENSG00000251172.1	AC117470.1	-0.872774	0.00999656	0	NA
ENST00000381980.8	low_high	BM36	ENSG00000154274.14	C4orf19	0.496063	2.72443e-07	0.119016	NA
ENST00000381980.8	low_high	BM44	ENSG00000154274.14	C4orf19	0.380851	0.00215642	-0.036304	NA
ENST00000381982.3	low_high	BM44	ENSG00000133488.14	SEC14L4	0.418129	0.00508192	-0.00989556	NA
ENST00000381989.3	low_high	BM22	ENSG00000102699.5	PARP4	0.419884	0.000151927	-0.00753875	NA
ENST00000381989.3	low_high	BM36	ENSG00000102699.5	PARP4	0.748615	2.40911e-12	0.0281181	NA
ENST00000381990.6	low_high	BM22	ENSG00000136235.16	GPNMB	0.464715	0.00360792	0.0394513	0.0820496
ENST00000381990.6	low_high	BM36	ENSG00000136235.16	GPNMB	0.979594	2.25277e-09	0.0152016	1
ENST00000381990.6	low_high	BM44	ENSG00000136235.16	GPNMB	0.464584	0.00356206	0.020137	NA
ENST00000381990.6	mid_high	BM36	ENSG00000136235.16	GPNMB	0.668863	0.00842489	0.00636343	1
ENST00000381998.8	low_high	BM36	ENSG00000038945.14	MSR1	0.450252	3.31633e-06	0.0161719	0.32592
ENST00000381998.8	low_high	BM44	ENSG00000038945.14	MSR1	0.435373	0.000179609	0.00117486	NA
ENST00000382004.7	low_high	BM44	ENSG00000080298.15	RFX3	0.0130227	0.84726	0.0517499	1.29446e-06
ENST00000382020.8	low_high	BM22	ENSG00000104723.20	TUSC3	-0.458907	0.000301588	-0.00692944	1
ENST00000382031.5	low_high	BM44	ENSG00000166963.12	MAP1A	-0.26391	0.00428159	0.0504445	0
ENST00000382051.7	low_high	BM44	ENSG00000157765.12	SLC34A2	0.382545	0.00430218	-0.017321	NA
ENST00000382061.4	low_high	BM36	ENSG00000167711.13	SERPINF2	0.785797	0.00208819	-0.0730015	NA
ENST00000382068.3	low_high	BM22	ENSG00000242110.7	AMACR	-0.430374	0.00891163	0.00403111	NA
ENST00000382068.3	low_high	BM44	ENSG00000242110.7	AMACR	-0.491741	0.00149243	0.00295429	NA
ENST00000382072.6	low_high	BM22	ENSG00000242110.7	AMACR	-0.430374	0.00891163	-0.108193	NA
ENST00000382072.6	low_high	BM44	ENSG00000242110.7	AMACR	-0.491741	0.00149243	-0.0536408	NA
ENST00000382082.3	low_high	BM36	ENSG00000168263.8	KCNV2	-0.404101	0.000879907	0	NA
ENST00000382085.7	low_high	BM22	ENSG00000242110.7	AMACR	-0.430374	0.00891163	0.091775	NA
ENST00000382085.7	low_high	BM44	ENSG00000242110.7	AMACR	-0.491741	0.00149243	-0.0529741	NA
ENST00000382093.5	low_high	BM44	ENSG00000182551.13	ADI1	0.0361054	0.617539	0.0619282	0
ENST00000382095.8	low_high	BM22	ENSG00000182957.15	SPATA13	0.385966	0.000528978	-0.0288517	NA
ENST00000382095.8	low_high	BM36	ENSG00000182957.15	SPATA13	0.582441	3.64416e-09	-0.0118462	NA
ENST00000382099.2	low_high	BM44	ENSG00000147852.15	VLDLR	-0.279737	0.00336715	-0.0959669	0
ENST00000382100.7	low_high	BM44	ENSG00000147852.15	VLDLR	-0.279737	0.00336715	0.0738266	0
ENST00000382102.7	low_high	BM44	ENSG00000164175.14	SLC45A2	0.630365	0.000951016	0.0021342	NA
ENST00000382108.7	low_high	BM22	ENSG00000182957.15	SPATA13	0.385966	0.000528978	0.0382365	NA
ENST00000382108.7	low_high	BM36	ENSG00000182957.15	SPATA13	0.582441	3.64416e-09	-0.00673689	NA
ENST00000382114.8	low_high	BM22	ENSG00000153012.11	LGI2	-0.488199	0.000999237	0.0926489	NA
ENST00000382114.8	low_high	BM44	ENSG00000153012.11	LGI2	-0.497632	0.000354348	-0.0170597	NA
ENST00000382125.8	low_high	BM36	ENSG00000032389.12	EIPR1	-0.441737	4.40081e-07	-0.0743888	NA
ENST00000382148.7	low_high	BM22	ENSG00000185774.15	KCNIP4	-0.514529	6.36091e-05	-0.0123308	NA
ENST00000382148.7	low_high	BM36	ENSG00000185774.15	KCNIP4	-0.584271	3.49461e-07	0.0178693	NA
ENST00000382148.7	low_mid	BM22	ENSG00000185774.15	KCNIP4	-0.305553	0.251249	-0.0625439	0.00129333
ENST00000382149.9	low_high	BM22	ENSG00000185774.15	KCNIP4	-0.514529	6.36091e-05	0.00432236	NA
ENST00000382149.9	low_high	BM36	ENSG00000185774.15	KCNIP4	-0.584271	3.49461e-07	-0.00358264	NA
ENST00000382150.8	low_high	BM22	ENSG00000185774.15	KCNIP4	-0.514529	6.36091e-05	0.0119517	NA
ENST00000382150.8	low_high	BM36	ENSG00000185774.15	KCNIP4	-0.584271	3.49461e-07	0.0143898	NA
ENST00000382152.6	low_high	BM22	ENSG00000185774.15	KCNIP4	-0.514529	6.36091e-05	-0.0210961	NA
ENST00000382152.6	low_high	BM36	ENSG00000185774.15	KCNIP4	-0.584271	3.49461e-07	-0.0456833	NA
ENST00000382198.5	low_high	BM36	ENSG00000115705.21	TPO	-0.386258	0.00267919	-0.000428846	NA
ENST00000382198.5	mid_high	BM36	ENSG00000115705.21	TPO	-0.651078	0.00112637	-0.00012069	NA
ENST00000382199.6	low_high	BM22	ENSG00000073792.15	IGF2BP2	0.670244	0.00112576	-0.128062	NA
ENST00000382224.5	mid_high	BM36	ENSG00000178177.15	LCORL	0.388339	0.00462377	-0.0245408	NA
ENST00000382226.5	mid_high	BM36	ENSG00000178177.15	LCORL	0.388339	0.00462377	-0.0100496	NA
ENST00000382242.3	low_high	BM22	ENSG00000205898.3	AC019155.1	0.482385	0.00699591	0	NA
ENST00000382242.3	low_high	BM36	ENSG00000205898.3	AC019155.1	0.461578	0.00450879	0	NA
ENST00000382251.7	low_high	BM22	ENSG00000173253.15	DMRT2	0.482125	0.00272779	-0.0104156	NA
ENST00000382251.7	low_high	BM36	ENSG00000173253.15	DMRT2	0.519543	0.00257919	0.0013416	NA
ENST00000382254.5	low_high	BM10	ENSG00000154162.14	CDH12	-0.399726	0.000382342	-0.0141789	NA
ENST00000382254.5	low_high	BM22	ENSG00000154162.14	CDH12	-0.546561	0.000497505	-0.0591721	0.00133766
ENST00000382254.5	low_high	BM36	ENSG00000154162.14	CDH12	-0.649678	5.7944e-06	-0.0288302	NA
ENST00000382255.7	low_high	BM22	ENSG00000173253.15	DMRT2	0.482125	0.00272779	0.0262678	NA
ENST00000382255.7	low_high	BM36	ENSG00000173253.15	DMRT2	0.519543	0.00257919	-0.0216826	NA
ENST00000382258.8	low_high	BM44	ENSG00000127863.15	TNFRSF19	0.396193	0.00215115	-0.000417208	NA
ENST00000382263.3	low_high	BM44	ENSG00000127863.15	TNFRSF19	0.396193	0.00215115	-0.0238276	NA
ENST00000382269.7	low_high	BM36	ENSG00000115705.21	TPO	-0.386258	0.00267919	-0.0250821	NA
ENST00000382269.7	mid_high	BM36	ENSG00000115705.21	TPO	-0.651078	0.00112637	-0.0193571	NA
ENST00000382275.5	low_high	BM22	ENSG00000145526.11	CDH18	-0.565996	7.63986e-05	-0.0551774	0.00128616
ENST00000382275.5	low_high	BM36	ENSG00000145526.11	CDH18	-0.564197	2.66806e-05	-0.0690914	2.60133e-08
ENST00000382275.5	low_high	BM44	ENSG00000145526.11	CDH18	-0.376297	0.000288691	-0.0905486	3.88385e-05
ENST00000382285.6	low_high	BM36	ENSG00000125841.12	NRSN2	-0.463352	0.000198464	0.00338302	NA
ENST00000382286.2	low_high	BM36	ENSG00000107104.18	KANK1	0.54258	2.16893e-08	0.0175218	NA
ENST00000382289.6	low_high	BM36	ENSG00000107104.18	KANK1	0.54258	2.16893e-08	0.00842906	NA
ENST00000382291.7	low_high	BM36	ENSG00000125841.12	NRSN2	-0.463352	0.000198464	-0.0380813	NA
ENST00000382291.7	low_high	BM44	ENSG00000125841.12	NRSN2	-0.346609	0.000100331	-0.0996092	1.91161e-05
ENST00000382293.7	low_high	BM36	ENSG00000107104.18	KANK1	0.54258	2.16893e-08	0.0344824	NA
ENST00000382297.6	low_high	BM36	ENSG00000107104.18	KANK1	0.54258	2.16893e-08	0.035631	NA
ENST00000382303.5	low_high	BM36	ENSG00000107104.18	KANK1	0.54258	2.16893e-08	-0.0221645	NA
ENST00000382329.1	low_high	BM36	ENSG00000107099.15	DOCK8	0.494998	1.61936e-06	0.00215528	NA
ENST00000382331.5	low_high	BM36	ENSG00000107099.15	DOCK8	0.494998	1.61936e-06	0.00225406	NA
ENST00000382341.5	low_high	BM36	ENSG00000107099.15	DOCK8	0.494998	1.61936e-06	-0.0260966	NA
ENST00000382348.1	low_high	BM36	ENSG00000184221.12	OLIG1	0.504558	0.000135573	0.0170453	NA
ENST00000382353.5	low_high	BM36	ENSG00000102678.6	FGF9	-0.705516	4.10288e-06	0.0406382	NA
ENST00000382353.5	low_high	BM44	ENSG00000102678.6	FGF9	-0.535149	0.00134747	0.102115	0.0217443
ENST00000382361.7	low_high	BM22	ENSG00000075618.17	FSCN1	-0.0825839	0.332728	-0.0828918	0
ENST00000382361.7	mid_high	BM22	ENSG00000075618.17	FSCN1	-0.104689	0.434622	-0.12944	0
ENST00000382368.7	low_high	BM10	ENSG00000155034.18	FBXL18	0.416297	0.000403729	-3.70432e-05	NA
ENST00000382368.7	low_high	BM44	ENSG00000155034.18	FBXL18	0.233655	0.029552	-0.0555515	8.78983e-06
ENST00000382373.4	low_high	BM22	ENSG00000205929.10	C21orf62	0.660314	0.000103172	-0.00463639	NA
ENST00000382373.4	low_high	BM36	ENSG00000205929.10	C21orf62	0.855452	4.45525e-08	-0.015144	NA
ENST00000382373.4	low_high	BM44	ENSG00000205929.10	C21orf62	0.656748	4.79584e-05	-0.0216674	NA
ENST00000382384.6	low_high	BM36	ENSG00000157954.14	WIPI2	-0.148449	0.0155248	-0.0549572	0.000541619
ENST00000382406.7	low_high	BM22	ENSG00000151327.12	FAM177A1	0.0121163	0.827709	-0.0654712	0.000255137
ENST00000382406.7	low_high	BM44	ENSG00000151327.12	FAM177A1	-0.0137975	0.824374	-0.0735559	1.5008e-06
ENST00000382406.7	low_mid	BM44	ENSG00000151327.12	FAM177A1	0.0068583	0.934889	-0.0595198	0.00898126
ENST00000382422.6	low_high	BM36	ENSG00000198604.10	BAZ1A	0.677161	1.86714e-09	0.0561366	NA
ENST00000382422.6	low_high	BM44	ENSG00000198604.10	BAZ1A	0.446416	0.000624134	0.0570062	NA
ENST00000382422.6	mid_high	BM36	ENSG00000198604.10	BAZ1A	0.462515	0.00809306	0.0464845	NA
ENST00000382435.4	low_high	BM44	ENSG00000177710.5	SLC35G5	0.48191	0.00161047	0	NA
ENST00000382437.8	low_high	BM22	ENSG00000167968.12	DNASE1L2	0.394009	0.00899651	-0.0124122	NA
ENST00000382437.8	low_high	BM36	ENSG00000167968.12	DNASE1L2	0.539234	0.000953686	-0.0473489	NA
ENST00000382437.8	low_high	BM44	ENSG00000167968.12	DNASE1L2	0.661442	5.49494e-05	-0.0192648	NA
ENST00000382448.8	low_high	BM44	ENSG00000168970.22	JMJD7-PLA2G4B	0.400133	0.000831544	-0.021297	NA
ENST00000382456.7	low_high	BM36	ENSG00000161203.13	AP2M1	-0.595849	2.07698e-07	0.00186287	NA
ENST00000382456.7	low_high	BM44	ENSG00000161203.13	AP2M1	-0.457086	9.76856e-05	-0.000916044	NA
ENST00000382457.8	low_high	BM36	ENSG00000010292.12	NCAPD2	0.458076	1.52176e-06	-0.000602221	NA
ENST00000382461.7	low_high	BM44	ENSG00000171044.10	XKR6	0.206259	0.0173711	-0.0519423	0.0073324
ENST00000382464.6	low_high	BM22	ENSG00000129493.14	HEATR5A	0.158213	0.0201885	-0.052841	0.000485811
ENST00000382464.6	low_high	BM36	ENSG00000129493.14	HEATR5A	0.379637	6.25806e-06	-0.0234054	0.0138306
ENST00000382466.7	low_high	BM36	ENSG00000180776.15	ZDHHC20	0.547382	6.2809e-05	-0.0352683	NA
ENST00000382466.7	mid_high	BM36	ENSG00000180776.15	ZDHHC20	0.61695	0.00336605	-0.0382187	NA
ENST00000382491.7	low_high	BM22	ENSG00000159082.17	SYNJ1	-0.43278	0.0010623	0.0216338	NA
ENST00000382491.7	low_high	BM36	ENSG00000159082.17	SYNJ1	-0.42609	0.000633357	0.0353167	NA
ENST00000382499.6	low_high	BM22	ENSG00000159082.17	SYNJ1	-0.43278	0.0010623	-0.0154754	NA
ENST00000382499.6	low_high	BM36	ENSG00000159082.17	SYNJ1	-0.42609	0.000633357	-0.0573381	0.0540871
ENST00000382515.7	low_high	BM22	ENSG00000010278.13	CD9	0.473079	0.00294833	-0.0117257	NA
ENST00000382515.7	low_high	BM36	ENSG00000010278.13	CD9	0.428255	0.00364142	-0.00717124	NA
ENST00000382518.6	low_high	BM22	ENSG00000010278.13	CD9	0.473079	0.00294833	-0.0017775	NA
ENST00000382518.6	low_high	BM36	ENSG00000010278.13	CD9	0.428255	0.00364142	0.00201679	NA
ENST00000382519.9	low_high	BM22	ENSG00000010278.13	CD9	0.473079	0.00294833	-0.00838403	NA
ENST00000382519.9	low_high	BM36	ENSG00000010278.13	CD9	0.428255	0.00364142	-0.0212769	NA
ENST00000382521.7	low_high	BM10	ENSG00000125089.16	SH3TC1	0.427181	0.0094125	0.0209667	NA
ENST00000382521.7	low_high	BM22	ENSG00000125089.16	SH3TC1	0.518808	0.00243826	-0.0169322	NA
ENST00000382521.7	low_high	BM36	ENSG00000125089.16	SH3TC1	0.722243	2.6006e-05	-0.00193922	NA
ENST00000382521.7	low_high	BM44	ENSG00000125089.16	SH3TC1	0.640332	0.000187827	0.00563408	NA
ENST00000382543.3	low_high	BM44	ENSG00000196526.10	AFAP1	-0.0215208	0.746903	-0.0617492	0.00504736
ENST00000382545.5	low_high	BM10	ENSG00000111262.6	KCNA1	-0.299314	0.00586201	0.0709023	0
ENST00000382545.5	low_high	BM36	ENSG00000111262.6	KCNA1	-0.58364	0.000370336	0.0407734	NA
ENST00000382554.3	low_high	BM22	ENSG00000205978.5	NYNRIN	0.381434	0.00190765	0.041301	NA
ENST00000382575.1	low_high	BM22	ENSG00000205989.1	DEFB109C	-0.484234	0.00890906	0	NA
ENST00000382582.7	low_high	BM10	ENSG00000197971.14	MBP	0.787949	0.0062455	0.00484169	1
ENST00000382582.7	low_high	BM36	ENSG00000197971.14	MBP	0.552136	0.056523	-0.0754593	6.61187e-08
ENST00000382592.4	low_high	BM10	ENSG00000150457.8	LATS2	0.433204	0.00820522	0.0827041	NA
ENST00000382592.4	low_high	BM22	ENSG00000150457.8	LATS2	0.696024	0.000172568	-0.0120486	NA
ENST00000382592.4	low_high	BM36	ENSG00000150457.8	LATS2	1.20535	1.05028e-10	-0.0195395	NA
ENST00000382592.4	low_high	BM44	ENSG00000150457.8	LATS2	0.451703	0.00126487	0.00698221	NA
ENST00000382622.3	low_high	BM22	ENSG00000111218.11	PRMT8	-0.53454	0.000327041	-0.0685104	NA
ENST00000382622.3	low_high	BM36	ENSG00000111218.11	PRMT8	-0.847837	8.56856e-08	-0.102497	NA
ENST00000382622.3	low_high	BM44	ENSG00000111218.11	PRMT8	-0.670142	4.52021e-05	-0.123792	NA
ENST00000382656.1	low_high	BM22	ENSG00000206034.1	DEFB109B	-0.484234	0.00890906	0	NA
ENST00000382688.8	low_high	BM44	ENSG00000188549.12	CCDC9B	0.434742	0.000257443	0.0235905	NA
ENST00000382696.7	low_high	BM36	ENSG00000181781.9	ODF3L2	0.753373	0.00261837	-0.141668	NA
ENST00000382710.8	low_high	BM36	ENSG00000206053.12	JPT2	0.547142	1.99624e-08	0.000147129	NA
ENST00000382711.9	low_high	BM36	ENSG00000206053.12	JPT2	0.547142	1.99624e-08	-0.00330187	NA
ENST00000382713.9	low_high	BM22	ENSG00000206052.10	DOK6	-0.534699	0.000206884	0.0125768	NA
ENST00000382713.9	low_high	BM44	ENSG00000206052.10	DOK6	-0.472732	3.21287e-05	0.0340623	NA
ENST00000382713.9	mid_high	BM36	ENSG00000206052.10	DOK6	-0.00493236	0.987832	0.0679529	0
ENST00000382723.4	low_high	BM10	ENSG00000163132.6	MSX1	0.709373	0.000125489	-0.00319963	NA
ENST00000382723.4	low_high	BM22	ENSG00000163132.6	MSX1	0.82405	0.000156328	0.017344	NA
ENST00000382723.4	low_high	BM36	ENSG00000163132.6	MSX1	1.36578	1.6391e-10	0.0280368	NA
ENST00000382723.4	mid_high	BM10	ENSG00000163132.6	MSX1	0.789025	0.00166714	0.0344181	NA
ENST00000382723.4	mid_high	BM36	ENSG00000163132.6	MSX1	0.941508	0.0045223	0.0359	NA
ENST00000382776.5	low_high	BM10	ENSG00000206077.10	ZDHHC11B	0.406933	0.00977246	-0.0201921	NA
ENST00000382795.7	low_high	BM22	ENSG00000104728.15	ARHGEF10	0.436	0.000150708	0.00572417	NA
ENST00000382795.7	low_high	BM36	ENSG00000104728.15	ARHGEF10	0.6067	9.66008e-09	0.00195493	NA
ENST00000382795.7	low_high	BM44	ENSG00000104728.15	ARHGEF10	0.420971	0.000595351	-0.0046297	NA
ENST00000382839.7	low_high	BM10	ENSG00000125386.15	FAM193A	0.41909	0.000282701	0.0118998	NA
ENST00000382841.2	low_high	BM10	ENSG00000120645.11	IQSEC3	0.321306	0.0321247	-0.0542005	0
ENST00000382844.2	low_high	BM36	ENSG00000165474.6	GJB2	0.843108	0.00125382	-0.00569797	NA
ENST00000382844.2	low_mid	BM36	ENSG00000165474.6	GJB2	1.32819	0.00572495	-0.0425514	NA
ENST00000382848.5	low_high	BM36	ENSG00000165474.6	GJB2	0.843108	0.00125382	0.0448401	NA
ENST00000382848.5	low_mid	BM36	ENSG00000165474.6	GJB2	1.32819	0.00572495	0.0516185	NA
ENST00000382849.2	low_high	BM44	ENSG00000206113.10	CFAP99	0.471643	0.0042343	-0.0203445	NA
ENST00000382856.2	low_high	BM36	ENSG00000172468.13	HSFY1	-0.777511	0.000313424	0.039622	NA
ENST00000382864.8	low_high	BM36	ENSG00000206120.11	EGFEM1P	-0.443414	0.000837829	-0.00370241	NA
ENST00000382871.3	low_high	BM44	ENSG00000121741.16	ZMYM2	0.035977	0.340522	-0.0628284	0.00146566
ENST00000382932.2	low_high	BM36	ENSG00000099960.12	SLC7A4	-0.566371	0.000327765	-0.228971	NA
ENST00000382933.8	low_high	BM22	ENSG00000092200.12	RPGRIP1	1.11263	0.000710453	-0.0190544	NA
ENST00000382933.8	low_high	BM36	ENSG00000092200.12	RPGRIP1	0.857547	5.66379e-09	-0.0107909	NA
ENST00000382933.8	mid_high	BM22	ENSG00000092200.12	RPGRIP1	1.60024	0.000246543	-0.00225118	NA
ENST00000382938.3	low_high	BM22	ENSG00000034053.14	APBA2	-0.473605	0.00511208	0.00779181	NA
ENST00000382938.3	low_high	BM36	ENSG00000034053.14	APBA2	-0.565264	0.00182241	0.00718212	NA
ENST00000382938.3	low_high	BM44	ENSG00000034053.14	APBA2	-0.55333	0.00149243	-0.00105661	NA
ENST00000382978.5	low_high	BM10	ENSG00000132958.17	TPTE2	-0.480048	0.00062797	-0.0267423	NA
ENST00000383018.7	low_high	BM36	ENSG00000161981.10	SNRNP25	-0.405453	0.000269609	-0.011029	NA
ENST00000383018.7	low_high	BM44	ENSG00000161981.10	SNRNP25	-0.410309	0.000144634	-0.0216427	NA
ENST00000383045.7	low_high	BM10	ENSG00000184702.19	2020-09-05	0.0694844	0.585034	-0.0744812	4.45838e-07
ENST00000383045.7	low_high	BM22	ENSG00000184702.19	2020-09-05	-0.253054	0.0175963	-0.127662	5.85477e-08
ENST00000383045.7	low_high	BM36	ENSG00000184702.19	2020-09-05	-0.383252	0.00857076	-0.10265	1.05189e-07
ENST00000383045.7	low_high	BM44	ENSG00000184702.19	2020-09-05	-0.381754	3.66544e-05	-0.0625706	1.48004e-06
ENST00000383045.7	mid_high	BM22	ENSG00000184702.19	2020-09-05	-0.157333	0.387486	-0.0729904	8.92494e-05
ENST00000383075.7	low_high	BM10	ENSG00000174963.17	ZIC4	0.400516	0.005699	0.00374311	NA
ENST00000383075.7	low_high	BM44	ENSG00000174963.17	ZIC4	0.561371	0.000182973	0.00383451	NA
ENST00000383083.6	low_high	BM36	ENSG00000114698.14	PLSCR4	0.641381	2.82996e-08	-0.00510363	NA
ENST00000383102.6	low_mid	BM36	ENSG00000230708.10	HLA-DPB1	-0.316269	0.424276	-0.11357	0
ENST00000383131.3	low_high	BM22	ENSG00000118276.11	B4GALT6	-0.442589	0.00500763	-0.0250719	0.03252
ENST00000383131.3	low_high	BM36	ENSG00000118276.11	B4GALT6	-0.446133	0.00260708	0.000761051	NA
ENST00000383131.3	low_high	BM44	ENSG00000118276.11	B4GALT6	-0.492004	0.00106028	-0.0305196	0.000935019
ENST00000383168.8	low_high	BM36	ENSG00000171885.14	AQP4	0.593595	1.93599e-06	-0.0149654	NA
ENST00000383170.3	low_high	BM36	ENSG00000171885.14	AQP4	0.593595	1.93599e-06	0.000202709	NA
ENST00000383204.8	low_high	BM22	ENSG00000206282.11	RGL2	0.507139	1.33397e-05	-0.0137865	NA
ENST00000383204.8	low_high	BM36	ENSG00000206282.11	RGL2	0.561075	2.20965e-05	-0.0338935	NA
ENST00000383207.6	low_high	BM36	ENSG00000206283.10	PFDN6	-0.41382	1.94582e-05	0.0223771	NA
ENST00000383207.6	low_high	BM44	ENSG00000206283.10	PFDN6	-0.460948	0.000347549	0.0699949	0
ENST00000383227.8	low_high	BM22	ENSG00000243215.7	HLA-DMA	0.651198	0.00131541	-0.0274056	NA
ENST00000383227.8	low_high	BM36	ENSG00000243215.7	HLA-DMA	0.511372	0.00683453	0.000843407	NA
ENST00000383228.8	low_high	BM22	ENSG00000243215.7	HLA-DMA	0.651198	0.00131541	0.0244372	NA
ENST00000383228.8	low_high	BM36	ENSG00000243215.7	HLA-DMA	0.511372	0.00683453	-0.0125053	NA
ENST00000383230.8	low_high	BM22	ENSG00000243215.7	HLA-DMA	0.651198	0.00131541	0.110576	NA
ENST00000383230.8	low_high	BM36	ENSG00000243215.7	HLA-DMA	0.511372	0.00683453	-0.0028839	NA
ENST00000383234.8	low_high	BM10	ENSG00000243594.7	PSMB9	0.572333	9.10967e-05	0.0287929	NA
ENST00000383234.8	low_high	BM22	ENSG00000243594.7	PSMB9	0.70361	0.000100206	0.0415528	NA
ENST00000383234.8	low_high	BM36	ENSG00000243594.7	PSMB9	0.450151	0.00961772	0.00637379	NA
ENST00000383234.8	low_high	BM44	ENSG00000243594.7	PSMB9	0.540123	0.00202934	-0.00700188	NA
ENST00000383237.4	low_high	BM22	ENSG00000204428.12	LY6G5C	0.398531	0.00258612	0.0102873	NA
ENST00000383265.8	low_high	BM36	ENSG00000206314.9	GPSM3	0.993528	3.60066e-06	-0.0167203	NA
ENST00000383269.2	low_high	BM36	ENSG00000206314.9	GPSM3	0.993528	3.60066e-06	-0.0335769	NA
ENST00000383282.3	low_high	BM44	ENSG00000113971.19	NPHP3	0.450667	2.80534e-06	0.00250468	NA
ENST00000383314.6	low_high	BM10	ENSG00000101654.17	RNMT	-0.383957	0.000127198	-0.0317824	0.193652
ENST00000383314.6	low_high	BM22	ENSG00000101654.17	RNMT	-0.574964	2.91978e-05	-0.0597458	0.0590599
ENST00000383314.6	low_high	BM36	ENSG00000101654.17	RNMT	-0.366176	0.000741541	-0.0861762	0.000372589
ENST00000383376.9	low_high	BM36	ENSG00000141401.11	IMPA2	0.277053	0.00326975	-0.0801336	0
ENST00000383376.9	mid_high	BM36	ENSG00000141401.11	IMPA2	-0.0138171	0.95345	-0.0509744	0
ENST00000383389.2	low_high	BM22	ENSG00000215328.6	HSPA1A	2.41909	0.00392887	0.0186747	NA
ENST00000383389.2	low_high	BM36	ENSG00000215328.6	HSPA1A	2.78335	0.00018327	-0.0234352	NA
ENST00000383391.4	low_high	BM36	ENSG00000172850.11	LSM2	0.401102	2.13349e-05	-0.114512	NA
ENST00000383391.4	mid_high	BM36	ENSG00000172850.11	LSM2	0.395627	0.00676133	-0.109053	NA
ENST00000383404.6	low_high	BM22	ENSG00000206394.8	CLIC1	0.565164	0.00636447	0.00958736	NA
ENST00000383404.6	low_high	BM36	ENSG00000206394.8	CLIC1	0.646574	8.95448e-05	0.014897	NA
ENST00000383405.6	low_high	BM22	ENSG00000206394.8	CLIC1	0.565164	0.00636447	-0.00384806	NA
ENST00000383405.6	low_high	BM36	ENSG00000206394.8	CLIC1	0.646574	8.95448e-05	-0.0470454	NA
ENST00000383409.6	low_high	BM10	ENSG00000206395.8	DDAH2	0.412636	0.00200196	-0.0183958	NA
ENST00000383409.6	low_high	BM36	ENSG00000206395.8	DDAH2	0.491125	0.00237824	-0.0127686	NA
ENST00000383409.6	low_high	BM44	ENSG00000206395.8	DDAH2	0.414063	0.0030141	0.0138696	NA
ENST00000383432.7	mid_high	BM36	ENSG00000017797.12	RALBP1	0.207672	0.00483194	0.0588959	0.009379
ENST00000383450.3	low_high	BM22	ENSG00000206412.6	GNL1	0.0152753	0.951421	-0.108741	0
ENST00000383450.3	low_high	BM36	ENSG00000206412.6	GNL1	-0.389516	0.00876105	0.132187	0
ENST00000383450.3	mid_high	BM36	ENSG00000206412.6	GNL1	-0.337802	0.15824	0.180275	0
ENST00000383503.4	low_high	BM36	ENSG00000206445.4	ATP6V1G2	-0.726512	0.00981086	0.00166945	NA
ENST00000383570.8	low_high	BM36	ENSG00000206484.10	NRM	0.895547	0.000151738	0.0276853	NA
ENST00000383571.6	low_high	BM36	ENSG00000206484.10	NRM	0.895547	0.000151738	0.0131296	NA
ENST00000383589.6	low_high	BM22	ENSG00000101557.14	USP14	-0.404861	6.78769e-05	-0.00652861	NA
ENST00000383598.6	low_high	BM36	ENSG00000114544.16	SLC41A3	-0.386746	8.4489e-06	0.00161162	NA
ENST00000383636.8	low_high	BM10	ENSG00000206511.10	GABBR1	0.37895	0.0038469	-0.00334934	NA
ENST00000383637.8	low_high	BM10	ENSG00000206511.10	GABBR1	0.37895	0.0038469	-0.000289493	NA
ENST00000383638.8	low_high	BM10	ENSG00000206511.10	GABBR1	0.37895	0.0038469	2.97342e-05	NA
ENST00000383639.6	low_high	BM10	ENSG00000206511.10	GABBR1	0.37895	0.0038469	0.00348505	NA
ENST00000383661.3	low_high	BM22	ENSG00000163840.9	DTX3L	0.379514	0.000981758	-0.0086225	NA
ENST00000383661.3	low_high	BM36	ENSG00000163840.9	DTX3L	0.782717	6.15169e-12	-0.00386075	NA
ENST00000383661.3	low_high	BM44	ENSG00000163840.9	DTX3L	0.523963	5.23793e-05	-0.012965	NA
ENST00000383681.7	low_high	BM22	ENSG00000091972.18	CD200	-0.387172	0.00474997	0.0248865	NA
ENST00000383681.7	low_high	BM36	ENSG00000091972.18	CD200	-0.563336	6.08455e-05	0.111879	0.000100702
ENST00000383681.7	low_high	BM44	ENSG00000091972.18	CD200	-0.62506	0.000100685	0.00620162	NA
ENST00000383681.7	mid_high	BM36	ENSG00000091972.18	CD200	-0.0934525	0.760326	0.10849	0.00865043
ENST00000383693.7	low_high	BM10	ENSG00000206535.7	LNP1	-0.452337	0.000763683	0.00496412	NA
ENST00000383693.7	low_high	BM22	ENSG00000206535.7	LNP1	-0.421488	0.00303371	-0.0234187	NA
ENST00000383693.7	low_high	BM36	ENSG00000206535.7	LNP1	-0.40729	0.000584347	-0.156436	NA
ENST00000383693.7	low_high	BM44	ENSG00000206535.7	LNP1	-0.475692	0.000652237	-0.0507177	NA
ENST00000383699.7	low_high	BM10	ENSG00000175161.13	CADM2	-0.150137	0.0236961	-0.0761507	2.37893e-05
ENST00000383703.3	low_high	BM36	ENSG00000144749.13	LRIG1	0.559999	2.08359e-07	-0.0191268	NA
ENST00000383710.8	low_high	BM22	ENSG00000163618.17	CADPS	-0.417225	0.00174408	-0.0152967	NA
ENST00000383710.8	low_high	BM36	ENSG00000163618.17	CADPS	-0.490417	0.000209856	-0.0340217	NA
ENST00000383721.8	low_high	BM44	ENSG00000114904.12	NEK4	0.117029	0.0139993	-0.0613809	0.00589887
ENST00000383729.8	low_high	BM22	ENSG00000178467.17	P4HTM	-0.105948	0.0775255	-0.0889776	8.05847e-05
ENST00000383729.8	low_high	BM36	ENSG00000178467.17	P4HTM	-0.249609	0.0124842	-0.0933489	0.000137609
ENST00000383729.8	low_high	BM44	ENSG00000178467.17	P4HTM	-0.0984783	0.115626	-0.100419	0.000213076
ENST00000383733.7	low_high	BM22	ENSG00000225697.12	SLC26A6	0.417484	0.000339918	-0.00913889	NA
ENST00000383733.7	low_high	BM36	ENSG00000225697.12	SLC26A6	0.379146	0.00418541	0.0254146	NA
ENST00000383733.7	low_high	BM44	ENSG00000225697.12	SLC26A6	0.432932	0.000169254	0.00404152	NA
ENST00000383748.8	low_high	BM36	ENSG00000240747.7	KRBOX1	-0.585191	0.000808529	-0.0601303	NA
ENST00000383770.4	low_high	BM22	ENSG00000163491.16	NEK10	-0.413819	0.000183661	-0.0036775	1
ENST00000383770.4	low_high	BM36	ENSG00000163491.16	NEK10	-0.477458	6.47893e-06	0.00196151	1
ENST00000383771.8	low_high	BM22	ENSG00000163491.16	NEK10	-0.413819	0.000183661	-0.00190875	NA
ENST00000383771.8	low_high	BM36	ENSG00000163491.16	NEK10	-0.477458	6.47893e-06	2.20477e-05	NA
ENST00000383791.7	low_high	BM44	ENSG00000131370.15	SH3BP5	-0.261184	0.000219889	-0.0932012	0.00428321
ENST00000383794.6	low_high	BM44	ENSG00000154781.15	CCDC174	0.084729	0.173656	-0.0664521	0
ENST00000383800.8	low_high	BM36	ENSG00000157087.18	ATP2B2	-0.477192	9.53606e-06	-0.0032747	1
ENST00000383800.8	low_high	BM44	ENSG00000157087.18	ATP2B2	-0.416546	0.000180097	-0.0219813	0.0300884
ENST00000383820.9	low_high	BM22	ENSG00000156990.14	RPUSD3	0.136325	0.0225672	-0.085089	1.1194e-10
ENST00000383820.9	low_high	BM36	ENSG00000156990.14	RPUSD3	-0.0906788	0.197963	-0.0612132	1.03297e-11
ENST00000383820.9	low_high	BM44	ENSG00000156990.14	RPUSD3	-0.0599476	0.27243	-0.0927558	2.7302e-06
ENST00000383820.9	low_mid	BM22	ENSG00000156990.14	RPUSD3	0.0974521	0.377732	-0.0663884	0.00201229
ENST00000383820.9	low_mid	BM36	ENSG00000156990.14	RPUSD3	0.0293284	0.814011	-0.0585097	0.000104331
ENST00000383831.7	low_high	BM36	ENSG00000144550.12	CPNE9	-0.780185	4.96135e-07	-0.0174261	NA
ENST00000383832.7	low_high	BM36	ENSG00000144550.12	CPNE9	-0.780185	4.96135e-07	-0.127895	NA
ENST00000383847.6	low_high	BM10	ENSG00000175182.14	FAM131A	-0.306282	0.00172116	-0.0619208	1.97006e-06
ENST00000383847.6	low_high	BM22	ENSG00000175182.14	FAM131A	-0.411702	0.000161147	-0.0657621	7.43192e-06
ENST00000383847.6	low_high	BM36	ENSG00000175182.14	FAM131A	-0.546682	4.03187e-05	-0.118584	5.81368e-16
ENST00000383847.6	low_high	BM44	ENSG00000175182.14	FAM131A	-0.463128	2.27033e-05	-0.0707074	8.72303e-07
ENST00000388710.8	low_high	BM10	ENSG00000178031.16	ADAMTSL1	-0.433	0.000327521	0.00561719	NA
ENST00000388710.8	low_high	BM36	ENSG00000178031.16	ADAMTSL1	-0.684825	1.7439e-07	-0.0319501	NA
ENST00000388710.8	mid_high	BM36	ENSG00000178031.16	ADAMTSL1	-0.552515	0.00613125	-0.00861204	NA
ENST00000388718.5	low_high	BM36	ENSG00000143520.6	FLG2	-0.426846	0.00141149	0	NA
ENST00000388759.7	low_high	BM44	ENSG00000197885.10	NKIRAS1	-0.460465	0.000207103	0.000337661	1
ENST00000388767.7	low_high	BM36	ENSG00000167549.18	CORO6	-0.599966	0.000205885	0.00196609	NA
ENST00000388781.7	low_high	BM44	ENSG00000091128.12	LAMB4	0.789977	0.000423975	-0.00799534	NA
ENST00000388782.8	low_high	BM36	ENSG00000165113.12	GKAP1	0.433449	1.49012e-07	0.00362121	NA
ENST00000388795.9	low_high	BM22	ENSG00000164074.15	ABHD18	-0.186939	0.00529064	0.0675194	0.00144659
ENST00000388813.9	low_high	BM10	ENSG00000205336.11	ADGRG1	0.542751	0.000834079	-0.00112932	NA
ENST00000388813.9	low_high	BM36	ENSG00000205336.11	ADGRG1	0.511967	0.00253976	0.00747541	NA
ENST00000388820.4	low_high	BM22	ENSG00000136378.14	ADAMTS7	0.462665	0.00762585	0.0143811	NA
ENST00000388820.4	low_high	BM44	ENSG00000136378.14	ADAMTS7	0.485754	0.00344714	-0.0064086	NA
ENST00000388825.8	low_high	BM10	ENSG00000211445.11	GPX3	-0.00852573	0.955471	0.100818	0.000262096
ENST00000388825.8	low_high	BM44	ENSG00000211445.11	GPX3	0.0638819	0.602969	-0.12615	0
ENST00000388827.4	low_high	BM36	ENSG00000198865.9	CCDC152	0.660805	1.25407e-08	0.0921081	NA
ENST00000388827.4	mid_high	BM36	ENSG00000198865.9	CCDC152	0.472397	0.0085849	0.0793792	NA
ENST00000388853.3	low_high	BM22	ENSG00000128591.15	FLNC	0.531854	0.000118071	-0.00387389	NA
ENST00000388853.3	low_high	BM36	ENSG00000128591.15	FLNC	0.79264	1.84711e-05	0.012041	NA
ENST00000388901.9	low_high	BM22	ENSG00000166200.14	COPS2	-0.39561	0.00129449	0.00939694	NA
ENST00000388918.9	low_high	BM10	ENSG00000107165.12	TYRP1	-0.512555	0.00888434	-0.00811516	NA
ENST00000388922.8	low_high	BM22	ENSG00000139567.12	ACVRL1	0.592141	7.63864e-05	-0.00243917	NA
ENST00000388922.8	low_high	BM36	ENSG00000139567.12	ACVRL1	0.632066	1.04351e-05	-0.0141165	NA
ENST00000388940.8	low_high	BM36	ENSG00000184178.15	SCFD2	-0.387011	3.03089e-06	-0.0557895	NA
ENST00000388962.4	low_high	BM10	ENSG00000110876.9	SELPLG	0.475928	0.00167497	0.00496595	NA
ENST00000388962.4	low_high	BM22	ENSG00000110876.9	SELPLG	0.683799	0.00035035	0.0164997	NA
ENST00000388962.4	low_high	BM36	ENSG00000110876.9	SELPLG	0.514984	0.00140641	0.0419339	NA
ENST00000388962.4	low_high	BM44	ENSG00000110876.9	SELPLG	0.411775	0.00581046	0.010155	NA
ENST00000388968.7	low_high	BM36	ENSG00000144381.16	HSPD1	0.506271	4.6885e-06	-0.0478956	1.14422e-10
ENST00000388968.7	low_high	BM44	ENSG00000144381.16	HSPD1	0.00954839	0.936169	-0.0750286	1.0485e-06
ENST00000388968.7	mid_high	BM36	ENSG00000144381.16	HSPD1	0.523152	0.0022437	-0.0105911	NA
ENST00000388996.9	low_high	BM22	ENSG00000184156.16	KCNQ3	-0.383025	0.000112415	-0.0189667	1
ENST00000388996.9	low_high	BM36	ENSG00000184156.16	KCNQ3	-0.502879	6.28745e-08	0.0266237	NA
ENST00000388996.9	low_high	BM44	ENSG00000184156.16	KCNQ3	-0.399439	8.11569e-06	0.0259645	1
ENST00000388996.9	mid_high	BM22	ENSG00000184156.16	KCNQ3	-0.158729	0.338632	-0.0828771	0.000561376
ENST00000389010.7	low_high	BM36	ENSG00000138756.17	BMP2K	0.476741	1.30197e-07	-0.0407912	NA
ENST00000389039.10	low_high	BM44	ENSG00000140279.12	DUOX2	0.520008	0.00265681	-0.0135663	NA
ENST00000389093.7	low_high	BM36	ENSG00000067225.17	PKM	-0.554493	1.47e-06	-0.00104499	NA
ENST00000389093.7	low_high	BM44	ENSG00000067225.17	PKM	-0.47614	0.000135913	-0.00543598	NA
ENST00000389124.6	low_high	BM22	ENSG00000171189.17	GRIK1	-0.416383	0.000164579	0.0120893	NA
ENST00000389124.6	low_high	BM36	ENSG00000171189.17	GRIK1	-0.475374	1.3587e-07	0.00254122	NA
ENST00000389125.7	low_high	BM22	ENSG00000171189.17	GRIK1	-0.416383	0.000164579	-0.0196024	NA
ENST00000389125.7	low_high	BM36	ENSG00000171189.17	GRIK1	-0.475374	1.3587e-07	0.0132421	NA
ENST00000389167.9	low_high	BM36	ENSG00000132522.15	GPS2	0.397145	0.000143054	-0.0156394	NA
ENST00000389176.3	low_high	BM36	ENSG00000197599.12	CCDC154	0.556203	0.00211362	0.021973	NA
ENST00000389176.3	low_high	BM44	ENSG00000197599.12	CCDC154	0.547089	0.00150015	0.00302113	NA
ENST00000389212.7	low_high	BM22	ENSG00000079337.15	RAPGEF3	0.496669	0.000109225	-0.00923861	NA
ENST00000389212.7	low_high	BM36	ENSG00000079337.15	RAPGEF3	0.589695	7.31259e-05	-0.0168282	NA
ENST00000389212.7	low_high	BM44	ENSG00000079337.15	RAPGEF3	0.460017	0.000147697	-0.00266617	NA
ENST00000389231.9	low_high	BM36	ENSG00000111667.13	USP5	-0.42699	0.00032996	0.124294	2.95593e-07
ENST00000389231.9	low_high	BM44	ENSG00000111667.13	USP5	-0.353337	0.000253042	0.06647	0
ENST00000389232.9	low_high	BM44	ENSG00000198838.13	RYR3	0.43209	0.00261988	0.00115337	NA
ENST00000389266.7	low_high	BM22	ENSG00000106105.13	GARS	-0.386984	0.00086533	-0.0624819	0.0258815
ENST00000389266.7	low_high	BM44	ENSG00000106105.13	GARS	-0.260265	0.0064676	-0.145851	4.88352e-07
ENST00000389272.7	low_high	BM36	ENSG00000168610.14	STAT3	0.559662	2.51787e-09	-0.00698505	NA
ENST00000389282.8	low_high	BM10	ENSG00000011451.19	WIZ	0.554079	0.00114475	0.00761071	NA
ENST00000389282.8	low_high	BM22	ENSG00000011451.19	WIZ	0.379898	0.00845102	0.00380125	NA
ENST00000389282.8	low_high	BM36	ENSG00000011451.19	WIZ	0.480913	0.0068253	0.0145272	NA
ENST00000389286.8	low_high	BM36	ENSG00000166450.12	PRTG	0.462718	0.00124991	-0.00744889	NA
ENST00000389286.8	low_high	BM44	ENSG00000166450.12	PRTG	0.428393	0.00485973	-0.0491573	NA
ENST00000389335.7	low_high	BM36	ENSG00000196277.15	GRM7	-0.585992	6.74611e-07	0.00118781	NA
ENST00000389336.8	low_high	BM36	ENSG00000196277.15	GRM7	-0.585992	6.74611e-07	-0.00109477	NA
ENST00000389341.9	low_high	BM10	ENSG00000028277.21	POU2F2	0.448351	0.00111735	-0.0391299	NA
ENST00000389385.8	low_high	BM22	ENSG00000089169.14	RPH3A	-0.576009	1.56556e-05	0.0349196	NA
ENST00000389385.8	low_high	BM36	ENSG00000089169.14	RPH3A	-0.956987	6.15169e-12	0.0140846	1
ENST00000389385.8	low_high	BM44	ENSG00000089169.14	RPH3A	-0.635039	2.62168e-07	-0.0338846	0.396292
ENST00000389385.8	mid_high	BM36	ENSG00000089169.14	RPH3A	-0.627512	0.00366006	0.0167203	NA
ENST00000389386.7	low_high	BM10	ENSG00000075399.13	VPS9D1	0.314371	0.00349785	-0.0681606	0.00620523
ENST00000389386.7	low_high	BM44	ENSG00000075399.13	VPS9D1	0.130928	0.0938097	-0.0956429	0.00279026
ENST00000389394.7	low_high	BM36	ENSG00000115423.18	DNAH6	-0.143874	0.266332	-0.0922077	0.000499651
ENST00000389420.7	low_high	BM10	ENSG00000173157.16	ADAMTS20	-0.423925	0.00760606	-0.0536355	NA
ENST00000389420.7	low_high	BM36	ENSG00000173157.16	ADAMTS20	-0.641364	0.000514717	-0.0509944	NA
ENST00000389441.8	low_high	BM36	ENSG00000151952.15	TMEM132D	-0.555301	1.23672e-07	0.00894805	NA
ENST00000389462.8	low_high	BM10	ENSG00000159335.15	PTMS	0.383081	0.00109327	0.000676744	NA
ENST00000389520.8	low_high	BM36	ENSG00000170921.15	TANC2	-0.378637	3.19277e-09	-0.0087032	0.0403183
ENST00000389554.7	low_high	BM36	ENSG00000136535.14	TBR1	-0.429789	0.00208055	-0.0463785	NA
ENST00000389568.7	low_high	BM22	ENSG00000137760.14	ALKBH8	-0.385407	8.1149e-05	-0.00219486	NA
ENST00000389602.4	low_high	BM22	ENSG00000124920.13	MYRF	0.406402	0.00808297	0.00122958	NA
ENST00000389614.5	low_high	BM44	ENSG00000176153.11	GPX2	0.496033	0.00080317	-0.0105576	NA
ENST00000389622.6	low_high	BM36	ENSG00000080200.9	CRYBG3	0.582812	6.63264e-09	-0.000492416	NA
ENST00000389623.10	low_high	BM10	ENSG00000179954.15	SSC5D	0.542697	0.0012426	0.0149378	NA
ENST00000389623.10	low_high	BM36	ENSG00000179954.15	SSC5D	0.517601	0.00658218	0.0239748	NA
ENST00000389623.10	low_high	BM44	ENSG00000179954.15	SSC5D	0.589013	0.000624134	-0.00900343	NA
ENST00000389634.5	low_high	BM22	ENSG00000169282.17	KCNAB1	-0.447165	1.30514e-05	-0.0109894	NA
ENST00000389634.5	low_high	BM36	ENSG00000169282.17	KCNAB1	-0.381888	2.64285e-05	-0.0223172	NA
ENST00000389634.5	low_high	BM44	ENSG00000169282.17	KCNAB1	-0.391114	0.000174662	-0.0280368	NA
ENST00000389636.9	low_high	BM36	ENSG00000169282.17	KCNAB1	-0.381888	2.64285e-05	0.00218169	NA
ENST00000389636.9	low_high	BM44	ENSG00000169282.17	KCNAB1	-0.391114	0.000174662	0	NA
ENST00000389639.3	low_high	BM10	ENSG00000183346.7	CABCOCO1	-0.418427	0.00437085	-0.0563017	NA
ENST00000389645.7	low_high	BM22	ENSG00000135387.20	CAPRIN1	-0.222681	0.00245288	-0.0515257	3.48217e-07
ENST00000389672.9	low_high	BM22	ENSG00000080224.17	EPHA6	-0.476416	0.000332003	0.00944917	NA
ENST00000389675.6	low_high	BM36	ENSG00000086504.16	MRPL28	-0.505291	8.68936e-05	-0.0170267	NA
ENST00000389677.5	low_high	BM22	ENSG00000146267.11	FAXC	-0.615725	0.00060224	0.0286019	NA
ENST00000389677.5	low_high	BM36	ENSG00000146267.11	FAXC	-0.677628	9.08987e-06	0.0433771	NA
ENST00000389677.5	low_high	BM44	ENSG00000146267.11	FAXC	-0.440894	0.00317652	0.00948386	NA
ENST00000389693.3	low_high	BM36	ENSG00000135362.13	PRR5L	0.40593	0.00155533	-3.87324e-05	NA
ENST00000389703.7	low_high	BM22	ENSG00000103253.18	HAGHL	-0.049299	0.711966	-0.0573421	0
ENST00000389704.3	low_high	BM44	ENSG00000120699.12	EXOSC8	-0.0908871	0.286437	-0.0771607	0
ENST00000389722.7	low_high	BM36	ENSG00000070182.20	SPTB	-0.236569	0.0352881	-0.100498	0.00513506
ENST00000389727.8	low_high	BM36	ENSG00000178882.14	RFLNA	-0.441055	0.00601527	0.0214495	NA
ENST00000389874.3	low_high	BM44	ENSG00000124019.9	FAM124B	0.417637	0.00231459	-0.0161369	NA
ENST00000389887.9	low_high	BM44	ENSG00000166105.15	GLB1L3	0.111361	0.151113	-0.0802935	0.000395084
ENST00000389906.6	low_high	BM36	ENSG00000166313.18	APBB1	-0.393177	0.000480579	-0.00480688	1
ENST00000389912.6	low_high	BM10	ENSG00000133983.14	COX16	-0.411412	0.000264405	0.0464555	NA
ENST00000389915.3	mid_high	BM22	ENSG00000152102.17	FAM168B	-0.0257433	0.886983	-0.0528871	0
ENST00000389938.6	low_high	BM22	ENSG00000152292.16	SH2D6	0.382583	0.00055148	0.00334931	NA
ENST00000389938.6	low_high	BM44	ENSG00000152292.16	SH2D6	0.449058	0.000205422	0.00582633	NA
ENST00000389958.7	low_high	BM22	ENSG00000137501.17	SYTL2	-0.452746	1.2453e-06	4.59722e-05	NA
ENST00000389959.8	low_high	BM22	ENSG00000137501.17	SYTL2	-0.452746	1.2453e-06	-0.00819597	1
ENST00000389960.8	low_high	BM22	ENSG00000137501.17	SYTL2	-0.452746	1.2453e-06	-0.00446458	1
ENST00000389967.8	low_high	BM10	ENSG00000206190.11	ATP10A	0.475338	0.00483338	-0.0114709	NA
ENST00000389967.8	low_high	BM22	ENSG00000206190.11	ATP10A	0.616559	0.00137251	-0.00891597	NA
ENST00000389967.8	low_high	BM36	ENSG00000206190.11	ATP10A	0.840577	7.35731e-05	-0.0106324	NA
ENST00000389967.8	low_high	BM44	ENSG00000206190.11	ATP10A	0.690185	0.000203578	-0.0015823	NA
ENST00000389982.8	low_high	BM36	ENSG00000182896.12	TMEM95	1.90912	1.87518e-05	-0.0356769	NA
ENST00000389995.4	low_high	BM36	ENSG00000142168.14	SOD1	-0.177245	0.153287	0.0957217	3.2183e-07
ENST00000389995.4	low_high	BM44	ENSG00000142168.14	SOD1	-0.46894	0.000597334	-0.000312309	NA
ENST00000390237.2	low_high	BM36	ENSG00000211592.8	IGKC	1.36097	0.00208738	0	NA
ENST00000390288.6	low_high	BM36	ENSG00000135423.12	GLS2	-0.670934	7.83519e-09	0.0322842	NA
ENST00000390291.2	low_high	BM44	ENSG00000211645.2	IGLV1-50	0.837973	0.00164051	0	NA
ENST00000390323.2	low_high	BM44	ENSG00000211677.2	IGLC2	1.58072	0.00520318	0	NA
ENST00000390325.2	low_high	BM22	ENSG00000211679.2	IGLC3	2.10948	0.000965425	0	NA
ENST00000390334.1	low_high	BM36	ENSG00000211688.1	TRGJP2	1.3417	0.000256208	0	NA
ENST00000390334.1	low_high	BM44	ENSG00000211688.1	TRGJP2	0.937384	0.00577572	0	NA
ENST00000390477.2	low_high	BM10	ENSG00000211829.9	TRDC	-0.573179	0.00744062	0	NA
ENST00000390545.3	low_high	BM36	ENSG00000211893.4	IGHG2	1.2864	0.00664056	0.0806002	NA
ENST00000390559.6	low_high	BM22	ENSG00000211899.10	IGHM	1.34339	0.00634843	0.206731	NA
ENST00000390645.2	low_high	BM44	ENSG00000188042.7	ARL4C	-0.529018	4.27427e-05	-0.000854991	NA
ENST00000390656.8	low_high	BM44	ENSG00000182132.13	KCNIP1	-0.479115	3.17984e-06	0.0025169	NA
ENST00000390658.3	low_high	BM22	ENSG00000176396.10	EID2	-0.548604	8.14034e-05	0	NA
ENST00000390658.3	low_high	BM44	ENSG00000176396.10	EID2	-0.493646	0.000275237	0	NA
ENST00000390664.3	low_high	BM10	ENSG00000183196.9	CHST6	0.381472	0.000482209	0.00264581	NA
ENST00000390664.3	low_high	BM22	ENSG00000183196.9	CHST6	0.541888	3.08534e-05	0.000580972	NA
ENST00000390664.3	low_high	BM36	ENSG00000183196.9	CHST6	0.868275	7.93421e-11	-0.0043201	NA
ENST00000390664.3	low_high	BM44	ENSG00000183196.9	CHST6	0.516088	9.1609e-05	-0.00105588	NA
ENST00000390668.3	low_high	BM36	ENSG00000128573.24	FOXP2	-0.406704	0.000122522	0.00374117	NA
ENST00000390680.2	low_high	BM10	ENSG00000132958.17	TPTE2	-0.480048	0.00062797	-0.00912313	NA
ENST00000390683.7	low_high	BM36	ENSG00000182185.18	RAD51B	0.417716	3.2468e-07	-0.00643472	NA
ENST00000390687.8	low_high	BM36	ENSG00000128739.22	SNRPN	-0.441201	0.000169499	-0.065602	0.0301931
ENST00000390687.8	low_high	BM44	ENSG00000128739.22	SNRPN	-0.465196	0.000711724	-0.0846531	2.02665e-05
ENST00000391389.3	low_high	BM44	ENSG00000212695.5	AL583805.1	0.645069	0.000226749	0	NA
ENST00000391496.1	low_high	BM44	ENSG00000212807.2	OR2A42	0.70756	0.00391776	-0.0324271	NA
ENST00000391553.2	low_high	BM10	ENSG00000212864.3	RNF208	0.660179	0.00645238	0.0554546	NA
ENST00000391555.1	low_high	BM10	ENSG00000212866.6	HSPA1B	0.337058	0.17818	-0.104108	0
ENST00000391555.1	low_high	BM22	ENSG00000212866.6	HSPA1B	1.2155	7.99249e-05	-0.16486	NA
ENST00000391555.1	low_high	BM36	ENSG00000212866.6	HSPA1B	1.40265	1.92964e-06	-0.195108	0
ENST00000391555.1	low_high	BM44	ENSG00000212866.6	HSPA1B	0.813036	0.00630757	0.00435217	NA
ENST00000391555.1	mid_high	BM10	ENSG00000212866.6	HSPA1B	0.267312	0.460909	-0.134244	0
ENST00000391555.1	mid_high	BM22	ENSG00000212866.6	HSPA1B	0.42622	0.420937	-0.231719	0
ENST00000391555.1	mid_high	BM36	ENSG00000212866.6	HSPA1B	1.24145	0.00613399	-0.198561	0
ENST00000391614.7	low_high	BM22	ENSG00000132465.10	JCHAIN	0.911417	0.00193737	0.00412905	NA
ENST00000391614.7	low_high	BM44	ENSG00000132465.10	JCHAIN	1.04302	0.00166732	0.0880781	NA
ENST00000391701.1	low_high	BM44	ENSG00000178935.5	ZNF552	0.438066	0.00225167	-0.04565	NA
ENST00000391705.7	low_high	BM36	ENSG00000131845.14	ZNF304	-0.201531	0.00611516	-0.0554269	0
ENST00000391720.8	low_high	BM36	ENSG00000167646.13	DNAAF3	1.02727	0.00319677	0.0550635	NA
ENST00000391741.6	low_high	BM36	ENSG00000167613.15	LAIR1	0.444783	0.00033779	0.000342254	NA
ENST00000391741.6	low_high	BM44	ENSG00000167613.15	LAIR1	0.42243	0.00709913	0.00302958	NA
ENST00000391742.6	low_high	BM36	ENSG00000167613.15	LAIR1	0.444783	0.00033779	-0.0746707	NA
ENST00000391742.6	low_high	BM44	ENSG00000167613.15	LAIR1	0.42243	0.00709913	0.0177865	NA
ENST00000391743.7	low_high	BM36	ENSG00000167613.15	LAIR1	0.444783	0.00033779	0.00922941	NA
ENST00000391743.7	low_high	BM44	ENSG00000167613.15	LAIR1	0.42243	0.00709913	-0.0143401	NA
ENST00000391755.1	low_high	BM44	ENSG00000105618.13	PRPF31	-0.0957579	0.175399	0.0558167	0
ENST00000391766.1	low_high	BM10	ENSG00000105605.7	CACNG7	0.380568	0.00552676	-0.0142139	NA
ENST00000391767.5	low_high	BM10	ENSG00000105605.7	CACNG7	0.380568	0.00552676	-0.00678725	NA
ENST00000391796.7	low_high	BM22	ENSG00000105383.14	CD33	0.407309	0.00959872	0.0700283	NA
ENST00000391796.7	low_high	BM36	ENSG00000105383.14	CD33	0.382435	0.00171338	-0.0332114	NA
ENST00000391796.7	low_high	BM44	ENSG00000105383.14	CD33	0.383529	0.00572054	-0.0481484	NA
ENST00000391802.1	low_high	BM36	ENSG00000129437.10	KLK14	0.786317	0.00171338	0.0215445	NA
ENST00000391802.1	low_high	BM44	ENSG00000129437.10	KLK14	0.612937	0.00980721	0.0329589	NA
ENST00000391807.5	low_high	BM22	ENSG00000169035.11	KLK7	-0.570704	0.00209108	-0.0776592	NA
ENST00000391807.5	low_high	BM36	ENSG00000169035.11	KLK7	-0.482573	0.00470311	0.0130845	NA
ENST00000391807.5	low_high	BM44	ENSG00000169035.11	KLK7	-0.554722	0.000957398	-0.0259974	NA
ENST00000391808.5	low_high	BM22	ENSG00000167755.14	KLK6	0.619184	0.000774412	-0.00186847	NA
ENST00000391826.6	low_high	BM36	ENSG00000104951.15	IL4I1	0.648537	0.00904865	-0.0613331	NA
ENST00000391830.1	low_high	BM10	ENSG00000204673.10	AKT1S1	0.461891	0.000178685	0.00494743	NA
ENST00000391830.1	low_high	BM22	ENSG00000204673.10	AKT1S1	0.425878	0.00233682	-0.00554417	NA
ENST00000391831.5	low_high	BM10	ENSG00000204673.10	AKT1S1	0.461891	0.000178685	0.010906	NA
ENST00000391831.5	low_high	BM22	ENSG00000204673.10	AKT1S1	0.425878	0.00233682	-0.0242001	NA
ENST00000391832.7	low_high	BM10	ENSG00000204673.10	AKT1S1	0.461891	0.000178685	0.0271936	NA
ENST00000391832.7	low_high	BM22	ENSG00000204673.10	AKT1S1	0.425878	0.00233682	0.0172394	NA
ENST00000391833.5	low_high	BM10	ENSG00000204673.10	AKT1S1	0.461891	0.000178685	-0.0244656	NA
ENST00000391833.5	low_high	BM22	ENSG00000204673.10	AKT1S1	0.425878	0.00233682	0.00434583	NA
ENST00000391834.6	low_high	BM10	ENSG00000204673.10	AKT1S1	0.461891	0.000178685	0.00105993	NA
ENST00000391834.6	low_high	BM22	ENSG00000204673.10	AKT1S1	0.425878	0.00233682	0.000704167	NA
ENST00000391835.1	low_high	BM10	ENSG00000204673.10	AKT1S1	0.461891	0.000178685	-0.0152799	NA
ENST00000391835.1	low_high	BM22	ENSG00000204673.10	AKT1S1	0.425878	0.00233682	0.0277197	NA
ENST00000391851.8	low_high	BM36	ENSG00000126457.21	PRMT1	-0.161236	0.0720953	-0.0914484	0.000190093
ENST00000391851.8	low_high	BM44	ENSG00000126457.21	PRMT1	-0.182936	0.00212121	-0.0889711	2.52409e-05
ENST00000391859.6	low_high	BM10	ENSG00000104894.11	CD37	0.4399	0.00134783	-0.00449979	NA
ENST00000391859.6	low_high	BM22	ENSG00000104894.11	CD37	0.660324	5.3243e-05	0.00936847	NA
ENST00000391859.6	low_high	BM36	ENSG00000104894.11	CD37	0.873102	5.09961e-11	0.0115596	NA
ENST00000391859.6	low_high	BM44	ENSG00000104894.11	CD37	0.655204	1.19081e-05	-0.00386819	NA
ENST00000391860.6	low_high	BM36	ENSG00000177614.10	PGBD5	-0.399201	0.00150202	0.0666174	0.017484
ENST00000391864.7	low_high	BM36	ENSG00000104863.11	LIN7B	-0.642885	2.40541e-06	0.0335225	NA
ENST00000391864.7	low_high	BM44	ENSG00000104863.11	LIN7B	-0.443381	0.000291141	0.00339786	NA
ENST00000391865.7	low_high	BM10	ENSG00000143774.16	GUK1	-0.21809	0.00190906	-0.0514075	7.51615e-15
ENST00000391865.7	low_high	BM22	ENSG00000143774.16	GUK1	-0.055981	0.507049	-0.0794769	1.18107e-11
ENST00000391865.7	mid_high	BM10	ENSG00000143774.16	GUK1	-0.0513936	0.654814	-0.0645596	1.87316e-05
ENST00000391865.7	mid_high	BM22	ENSG00000143774.16	GUK1	0.0394467	0.79845	-0.0528119	0.000171603
ENST00000391867.7	low_high	BM36	ENSG00000162910.18	MRPL55	-0.521308	0.000472584	0.00313329	NA
ENST00000391867.7	low_high	BM44	ENSG00000162910.18	MRPL55	-0.405927	0.000179887	-0.000634691	NA
ENST00000391874.2	low_high	BM36	ENSG00000154380.17	ENAH	0.705298	1.31306e-12	-0.000245856	NA
ENST00000391874.2	mid_high	BM36	ENSG00000154380.17	ENAH	0.489987	0.00173734	-0.0046117	NA
ENST00000391877.3	low_mid	BM36	ENSG00000143753.12	DEGS1	-0.118371	0.280402	-0.0585838	0.000187697
ENST00000391878.6	low_high	BM36	ENSG00000143514.16	TP53BP2	0.470227	1.01124e-05	-0.0371106	NA
ENST00000391880.6	low_high	BM10	ENSG00000197520.10	FAM177B	0.575762	0.00320674	0.0113231	NA
ENST00000391880.6	low_high	BM36	ENSG00000197520.10	FAM177B	1.06262	2.07098e-07	-0.0287602	NA
ENST00000391880.6	low_high	BM44	ENSG00000197520.10	FAM177B	0.828143	0.000391528	-0.0267901	NA
ENST00000391881.7	low_high	BM10	ENSG00000105443.14	CYTH2	-0.21904	0.00653993	-0.126165	1.85856e-07
ENST00000391881.7	low_high	BM22	ENSG00000105443.14	CYTH2	-0.14264	0.0441406	-0.166762	1.83921e-09
ENST00000391881.7	low_high	BM36	ENSG00000105443.14	CYTH2	-0.209099	0.0534902	-0.185874	1.30539e-12
ENST00000391881.7	low_high	BM44	ENSG00000105443.14	CYTH2	-0.209425	0.000338757	-0.158903	1.29512e-06
ENST00000391898.7	low_high	BM36	ENSG00000105483.17	CARD8	0.566996	1.59676e-10	0.00144382	NA
ENST00000391916.6	low_high	BM22	ENSG00000197380.10	DACT3	0.0395292	0.514031	-0.190396	0.000298429
ENST00000391916.6	mid_high	BM22	ENSG00000197380.10	DACT3	-0.0197776	0.867068	-0.223879	3.63901e-08
ENST00000391918.6	low_high	BM22	ENSG00000160014.16	CALM3	-0.454388	0.00415313	-0.00122306	NA
ENST00000391918.6	low_high	BM36	ENSG00000160014.16	CALM3	-0.726675	1.70909e-05	-0.00613586	0.896499
ENST00000391918.6	low_high	BM44	ENSG00000160014.16	CALM3	-0.664226	6.99095e-05	-0.0052071	NA
ENST00000391921.9	low_high	BM36	ENSG00000196352.15	CD55	0.393291	2.35437e-05	0.0101552	NA
ENST00000391932.7	low_high	BM36	ENSG00000125743.10	SNRPD2	-0.568504	7.01198e-06	0.00256763	0.162417
ENST00000391932.7	low_high	BM44	ENSG00000125743.10	SNRPD2	-0.398134	0.0015803	0.00470104	0.84524
ENST00000391952.7	low_high	BM10	ENSG00000104859.14	CLASRP	0.590081	0.000912884	-0.0159654	NA
ENST00000391952.7	low_high	BM22	ENSG00000104859.14	CLASRP	0.544779	0.00107107	-0.00674764	NA
ENST00000391953.8	low_high	BM10	ENSG00000104859.14	CLASRP	0.590081	0.000912884	0.00195922	NA
ENST00000391953.8	low_high	BM22	ENSG00000104859.14	CLASRP	0.544779	0.00107107	0.00253028	NA
ENST00000391958.6	low_high	BM22	ENSG00000159915.12	ZNF233	-0.0287979	0.784473	-0.0526264	0
ENST00000391970.3	low_high	BM36	ENSG00000081237.19	PTPRC	0.416003	0.000297272	0.00423415	NA
ENST00000391970.3	low_high	BM44	ENSG00000081237.19	PTPRC	0.386157	0.000964235	-0.000851072	NA
ENST00000391971.6	low_high	BM36	ENSG00000168385.17	2020-09-02	0.289232	5.81791e-05	0.0673766	0.000149756
ENST00000391974.3	low_high	BM36	ENSG00000151414.14	NEK7	0.633853	5.89615e-08	-0.00164374	NA
ENST00000391974.3	mid_high	BM36	ENSG00000151414.14	NEK7	0.589753	0.00163352	0.0011611	NA
ENST00000391993.7	low_high	BM36	ENSG00000204104.11	TRAF3IP1	-0.152537	0.0154019	0.108031	0.00794043
ENST00000391997.2	low_high	BM36	ENSG00000116703.13	PDC	-0.544889	0.000363403	0.00235582	NA
ENST00000391998.3	low_high	BM10	ENSG00000250731.1	TPM3P6	0.822747	0.0063671	0	NA
ENST00000392003.6	low_high	BM10	ENSG00000163359.15	COL6A3	0.475618	0.00531674	-0.00965922	NA
ENST00000392003.6	low_high	BM22	ENSG00000163359.15	COL6A3	0.880438	0.000162953	-0.0163594	NA
ENST00000392003.6	low_high	BM36	ENSG00000163359.15	COL6A3	0.898978	1.27525e-06	-0.0145127	NA
ENST00000392003.6	mid_high	BM10	ENSG00000163359.15	COL6A3	0.689389	0.00677281	-0.00955691	NA
ENST00000392003.6	mid_high	BM22	ENSG00000163359.15	COL6A3	0.980818	0.00270609	0.00254088	NA
ENST00000392004.7	low_high	BM10	ENSG00000163359.15	COL6A3	0.475618	0.00531674	-0.00501042	NA
ENST00000392004.7	low_high	BM22	ENSG00000163359.15	COL6A3	0.880438	0.000162953	-0.000127361	NA
ENST00000392004.7	low_high	BM36	ENSG00000163359.15	COL6A3	0.898978	1.27525e-06	-0.00123321	NA
ENST00000392004.7	mid_high	BM10	ENSG00000163359.15	COL6A3	0.689389	0.00677281	-0.00267839	NA
ENST00000392004.7	mid_high	BM22	ENSG00000163359.15	COL6A3	0.980818	0.00270609	-0.00259566	NA
ENST00000392008.6	low_high	BM44	ENSG00000198612.10	COPS8	-0.413026	0.00123462	-0.0273473	NA
ENST00000392011.6	low_high	BM10	ENSG00000130147.15	SH3BP4	0.383856	0.00249184	0.02505	NA
ENST00000392011.6	low_high	BM22	ENSG00000130147.15	SH3BP4	0.553197	3.61956e-05	-0.0240111	NA
ENST00000392011.6	low_high	BM36	ENSG00000130147.15	SH3BP4	0.68297	2.23683e-07	-0.059348	NA
ENST00000392017.8	low_high	BM36	ENSG00000085978.21	ATG16L1	-0.445696	3.00211e-07	-0.0088487	NA
ENST00000392018.1	low_high	BM36	ENSG00000085978.21	ATG16L1	-0.445696	3.00211e-07	-0.0321605	NA
ENST00000392020.8	low_high	BM36	ENSG00000085978.21	ATG16L1	-0.445696	3.00211e-07	0.0523772	NA
ENST00000392021.7	low_high	BM36	ENSG00000085978.21	ATG16L1	-0.445696	3.00211e-07	-0.000493337	NA
ENST00000392023.1	low_high	BM36	ENSG00000160460.15	SPTBN4	-0.254496	0.0245136	-0.0595272	0.000873064
ENST00000392028.8	low_high	BM22	ENSG00000167565.12	SERTAD3	0.480726	8.66809e-05	0.0113704	NA
ENST00000392028.8	low_high	BM36	ENSG00000167565.12	SERTAD3	0.605866	4.46942e-08	0.0913706	NA
ENST00000392029.6	mid_high	BM22	ENSG00000116260.16	QSOX1	-0.0611126	0.623097	-0.0551892	0.000191098
ENST00000392032.6	low_high	BM36	ENSG00000105223.19	PLD3	-0.587934	2.97288e-06	7.38624e-05	NA
ENST00000392039.2	low_high	BM36	ENSG00000135898.9	GPR55	-0.464628	0.00455576	0.0699301	NA
ENST00000392040.5	low_high	BM36	ENSG00000135898.9	GPR55	-0.464628	0.00455576	0.0248823	NA
ENST00000392048.7	low_high	BM22	ENSG00000135899.17	SP110	0.468027	0.000357324	-0.0318918	NA
ENST00000392048.7	low_high	BM36	ENSG00000135899.17	SP110	0.639608	4.69249e-08	0.059014	NA
ENST00000392055.7	low_high	BM44	ENSG00000153823.18	PID1	-0.172154	0.00686676	-0.110922	0.00453476
ENST00000392056.7	low_high	BM22	ENSG00000153820.12	SPHKAP	-0.603674	0.000639727	-0.0129514	NA
ENST00000392056.7	low_high	BM36	ENSG00000153820.12	SPHKAP	-0.726724	4.99933e-05	-0.0683598	NA
ENST00000392056.7	low_high	BM44	ENSG00000153820.12	SPHKAP	-0.567195	0.000131978	0.00749948	NA
ENST00000392056.7	mid_high	BM36	ENSG00000153820.12	SPHKAP	-0.402351	0.181871	-0.155991	0
ENST00000392062.6	low_high	BM36	ENSG00000144468.16	RHBDD1	0.420265	2.20141e-07	0.00408751	NA
ENST00000392067.7	low_high	BM10	ENSG00000020577.13	SAMD4A	0.397795	0.000363812	0.0305343	NA
ENST00000392067.7	low_high	BM22	ENSG00000020577.13	SAMD4A	0.547202	4.65441e-05	0.0308857	NA
ENST00000392067.7	low_high	BM36	ENSG00000020577.13	SAMD4A	0.791247	1.46884e-10	0.029383	0.535342
ENST00000392086.8	low_high	BM44	ENSG00000135924.15	DNAJB2	0.12063	0.0735171	-0.0635878	0.00512381
ENST00000392088.6	low_high	BM36	ENSG00000127824.13	TUBA4A	-0.682626	0.000135948	-0.00132148	NA
ENST00000392088.6	low_high	BM44	ENSG00000127824.13	TUBA4A	-0.507526	0.00195188	0.00869985	1
ENST00000392090.6	low_high	BM44	ENSG00000071994.10	PDCD2	-0.152554	0.0288364	0.0610371	0.000144132
ENST00000392100.6	low_high	BM22	ENSG00000112562.18	SMOC2	0.583719	0.00421131	0.0238387	NA
ENST00000392100.6	low_high	BM36	ENSG00000112562.18	SMOC2	0.762408	9.08987e-06	-0.0268221	NA
ENST00000392102.5	low_high	BM22	ENSG00000135912.10	TTLL4	0.381735	0.00169511	0.0199285	NA
ENST00000392102.5	low_high	BM36	ENSG00000135912.10	TTLL4	0.390811	8.84816e-05	0.0209864	NA
ENST00000392112.5	low_high	BM36	ENSG00000130396.20	AFDN	0.071689	0.207792	0.0501844	1.0149e-24
ENST00000392121.7	low_high	BM36	ENSG00000197965.11	MPZL1	0.413478	1.94793e-07	0.0207011	NA
ENST00000392127.6	low_high	BM36	ENSG00000112531.16	QKI	0.609655	8.90248e-10	-0.00793012	NA
ENST00000392127.6	mid_high	BM36	ENSG00000112531.16	QKI	0.414255	0.00722868	-0.00676566	NA
ENST00000392157.2	low_high	BM22	ENSG00000196967.10	ZNF585A	-0.12113	0.0470179	-0.0702644	0
ENST00000392168.6	mid_high	BM36	ENSG00000120438.11	TCP1	0.414658	0.00559705	0.0450074	NA
ENST00000392177.8	low_high	BM10	ENSG00000092820.17	EZR	0.213759	0.0230042	0.0850898	9.86258e-10
ENST00000392177.8	low_high	BM36	ENSG00000092820.17	EZR	0.479133	8.09226e-06	0.129367	1.71677e-07
ENST00000392183.7	low_high	BM44	ENSG00000239382.10	ALKBH6	-0.388552	7.65035e-05	0.00962471	NA
ENST00000392191.6	low_high	BM22	ENSG00000162755.13	KLHDC9	-0.415629	0.00267823	0.0538308	NA
ENST00000392191.6	low_high	BM36	ENSG00000162755.13	KLHDC9	-0.395266	0.000412845	0.0561125	NA
ENST00000392192.6	low_high	BM22	ENSG00000162755.13	KLHDC9	-0.415629	0.00267823	-0.00633542	NA
ENST00000392192.6	low_high	BM36	ENSG00000162755.13	KLHDC9	-0.395266	0.000412845	-0.0159631	NA
ENST00000392193.5	low_high	BM44	ENSG00000078018.19	MAP2	-0.386276	0.000708412	-0.0131338	0.0835966
ENST00000392194.5	low_high	BM36	ENSG00000078018.19	MAP2	-0.350766	0.00259992	0.0542995	0.000471273
ENST00000392194.5	low_high	BM44	ENSG00000078018.19	MAP2	-0.386276	0.000708412	0.0584117	4.19774e-09
ENST00000392194.5	mid_high	BM22	ENSG00000078018.19	MAP2	-0.126688	0.544455	0.0633422	1.69894e-10
ENST00000392201.1	low_high	BM36	ENSG00000126267.9	COX6B1	-0.734417	2.73908e-07	-0.000248889	NA
ENST00000392201.1	low_high	BM44	ENSG00000126267.9	COX6B1	-0.430647	0.000564723	0.000294856	NA
ENST00000392203.8	low_high	BM44	ENSG00000122224.17	LY9	0.385702	0.00305219	0.000502909	NA
ENST00000392206.6	low_high	BM36	ENSG00000161249.20	DMKN	-0.405308	4.39967e-05	-0.000205444	NA
ENST00000392206.6	mid_high	BM36	ENSG00000161249.20	DMKN	-0.395419	0.00901108	-0.00171559	NA
ENST00000392210.6	low_high	BM22	ENSG00000173457.10	PPP1R14B	0.163779	0.109642	0.0747581	0
ENST00000392217.3	low_high	BM10	ENSG00000089327.14	FXYD5	0.533711	0.000166668	-0.024795	NA
ENST00000392217.3	low_high	BM22	ENSG00000089327.14	FXYD5	0.746171	0.000103202	-0.0220968	NA
ENST00000392217.3	low_high	BM36	ENSG00000089327.14	FXYD5	0.767378	7.25662e-08	-0.0100525	NA
ENST00000392218.6	low_high	BM10	ENSG00000089327.14	FXYD5	0.533711	0.000166668	-0.0560584	NA
ENST00000392218.6	low_high	BM22	ENSG00000089327.14	FXYD5	0.746171	0.000103202	-0.0671433	NA
ENST00000392218.6	low_high	BM36	ENSG00000089327.14	FXYD5	0.767378	7.25662e-08	-0.0750075	NA
ENST00000392219.6	low_high	BM10	ENSG00000089327.14	FXYD5	0.533711	0.000166668	0.111873	NA
ENST00000392219.6	low_high	BM22	ENSG00000089327.14	FXYD5	0.746171	0.000103202	0.141031	NA
ENST00000392219.6	low_high	BM36	ENSG00000089327.14	FXYD5	0.767378	7.25662e-08	0.0797826	NA
ENST00000392221.5	low_high	BM22	ENSG00000114942.13	EEF1B2	0.034201	0.79354	0.076165	0.00523882
ENST00000392226.5	low_high	BM22	ENSG00000105707.13	HPN	0.426222	4.73581e-05	0.0108501	NA
ENST00000392232.7	low_high	BM10	ENSG00000197841.14	ZNF181	-0.132069	0.063204	-0.0613188	0.00331419
ENST00000392232.7	low_high	BM22	ENSG00000197841.14	ZNF181	-0.138488	0.140008	-0.0798831	3.4022e-06
ENST00000392233.7	low_high	BM10	ENSG00000018625.14	ATP1A2	0.414316	0.00866353	0.000239867	NA
ENST00000392233.7	low_high	BM36	ENSG00000018625.14	ATP1A2	0.609227	3.18689e-05	3.69447e-05	NA
ENST00000392253.2	low_high	BM44	ENSG00000213090.2	AC007256.1	0.382955	0.00648686	0	NA
ENST00000392255.7	low_high	BM44	ENSG00000009765.14	IYD	0.493448	0.000685252	0.0967386	NA
ENST00000392283.8	low_high	BM44	ENSG00000240344.8	PPIL3	-0.156981	0.0129052	-0.0616036	0.00275864
ENST00000392291.2	low_high	BM22	ENSG00000164506.14	STXBP5	-0.412645	0.000222208	-0.00349111	NA
ENST00000392316.5	low_high	BM36	ENSG00000128641.18	MYO1B	-0.0913457	0.414354	0.078571	0
ENST00000392320.6	low_high	BM10	ENSG00000138378.18	STAT4	-0.557017	7.86987e-05	-0.0480333	NA
ENST00000392320.6	low_high	BM22	ENSG00000138378.18	STAT4	-0.801955	1.56556e-05	-0.0918632	NA
ENST00000392320.6	low_high	BM36	ENSG00000138378.18	STAT4	-0.958116	1.21274e-07	-0.168785	1.14215e-09
ENST00000392320.6	low_high	BM44	ENSG00000138378.18	STAT4	-0.55398	0.000245043	-0.130105	NA
ENST00000392324.8	low_high	BM10	ENSG00000064490.13	RFXANK	0.109286	0.15262	-0.0567797	0.00357132
ENST00000392325.8	low_high	BM36	ENSG00000141580.15	WDR45B	0.199497	1.28406e-05	-0.0724183	0.00822038
ENST00000392325.8	low_high	BM44	ENSG00000141580.15	WDR45B	0.0811343	0.101607	-0.0811596	0.00070467
ENST00000392328.5	low_high	BM44	ENSG00000151690.14	MFSD6	-0.379879	0.000788265	0.0270099	NA
ENST00000392339.5	low_high	BM22	ENSG00000141526.16	SLC16A3	0.413891	0.00641604	0.0199158	NA
ENST00000392339.5	low_high	BM36	ENSG00000141526.16	SLC16A3	0.412811	0.00979996	0.00463434	NA
ENST00000392341.5	low_high	BM22	ENSG00000141526.16	SLC16A3	0.413891	0.00641604	0.00219972	NA
ENST00000392341.5	low_high	BM36	ENSG00000141526.16	SLC16A3	0.412811	0.00979996	0.00250168	NA
ENST00000392349.8	low_high	BM10	ENSG00000128699.13	ORMDL1	-0.38826	0.000214506	0.00179871	NA
ENST00000392350.7	low_high	BM10	ENSG00000128699.13	ORMDL1	-0.38826	0.000214506	-0.00847483	NA
ENST00000392351.7	low_high	BM22	ENSG00000051128.18	HOMER3	0.471706	1.28172e-05	-0.0446751	NA
ENST00000392351.7	low_high	BM36	ENSG00000051128.18	HOMER3	0.609231	1.50428e-05	0.0146461	NA
ENST00000392351.7	low_high	BM44	ENSG00000051128.18	HOMER3	0.409948	8.19632e-05	-0.029017	NA
ENST00000392351.7	low_mid	BM22	ENSG00000051128.18	HOMER3	0.50155	0.00806216	0.0182888	NA
ENST00000392363.2	low_high	BM36	ENSG00000213115.2	AC104131.1	-1.44867	1.92261e-06	0	NA
ENST00000392367.4	low_high	BM44	ENSG00000132341.11	RAN	-0.431009	0.000442704	0.025246	NA
ENST00000392369.6	low_high	BM44	ENSG00000132341.11	RAN	-0.431009	0.000442704	0.000626118	NA
ENST00000392378.6	low_high	BM36	ENSG00000161267.11	BDH1	-0.498349	1.94915e-08	0.00218242	NA
ENST00000392379.5	low_high	BM36	ENSG00000161267.11	BDH1	-0.498349	1.94915e-08	0.00509066	NA
ENST00000392389.6	low_high	BM22	ENSG00000112303.13	VNN2	0.700605	0.00175156	0.0202569	NA
ENST00000392389.6	low_high	BM36	ENSG00000112303.13	VNN2	0.881985	6.54522e-06	-0.0519876	NA
ENST00000392389.6	low_high	BM44	ENSG00000112303.13	VNN2	0.822952	0.000456886	0.0224733	NA
ENST00000392401.3	low_high	BM22	ENSG00000079931.14	MOXD1	-0.573777	2.35638e-05	0.0114878	NA
ENST00000392401.3	low_high	BM44	ENSG00000079931.14	MOXD1	-0.506111	7.73458e-05	0.0233524	NA
ENST00000392403.7	low_high	BM44	ENSG00000116539.12	ASH1L	-0.0389855	0.169327	-0.0827606	3.98093e-06
ENST00000392417.2	low_high	BM36	ENSG00000213126.2	AC092642.1	-0.862714	8.29671e-05	0	NA
ENST00000392429.1	low_high	BM44	ENSG00000164484.11	TMEM200A	-0.583856	0.000467699	0.000256708	NA
ENST00000392436.7	low_high	BM22	ENSG00000198836.9	OPA1	-0.487153	5.83899e-05	0.00268361	NA
ENST00000392437.6	low_high	BM22	ENSG00000198836.9	OPA1	-0.487153	5.83899e-05	-0.0109476	NA
ENST00000392438.7	low_high	BM22	ENSG00000198836.9	OPA1	-0.487153	5.83899e-05	-0.0319728	NA
ENST00000392445.6	low_high	BM22	ENSG00000173918.14	C1QTNF1	0.628275	0.000710596	-0.0318318	NA
ENST00000392445.6	low_high	BM36	ENSG00000173918.14	C1QTNF1	0.653652	0.000110046	-0.0320012	NA
ENST00000392445.6	low_high	BM44	ENSG00000173918.14	C1QTNF1	0.547515	0.000439935	-0.0315519	NA
ENST00000392446.9	low_high	BM10	ENSG00000171302.16	CANT1	0.125637	0.204511	0.0911399	0
ENST00000392446.9	low_high	BM44	ENSG00000171302.16	CANT1	-0.00158673	0.986142	0.0713482	0
ENST00000392446.9	low_mid	BM44	ENSG00000171302.16	CANT1	-0.0350786	0.730773	0.0893758	0
ENST00000392452.2	low_high	BM36	ENSG00000180611.6	MB21D2	-0.444101	0.000599207	0	NA
ENST00000392452.2	low_high	BM44	ENSG00000180611.6	MB21D2	-0.40728	0.0034124	0	NA
ENST00000392456.4	low_high	BM36	ENSG00000152492.14	CCDC50	0.333114	1.11552e-05	0.0616671	0.00890255
ENST00000392460.7	low_high	BM44	ENSG00000073282.12	TP63	0.470263	0.00764862	-0.0415473	NA
ENST00000392461.7	low_high	BM44	ENSG00000073282.12	TP63	0.470263	0.00764862	-0.0136568	NA
ENST00000392463.6	low_high	BM44	ENSG00000073282.12	TP63	0.470263	0.00764862	0.000151715	NA
ENST00000392467.7	low_high	BM22	ENSG00000141524.15	TMC6	0.54407	2.38483e-05	0.0104357	NA
ENST00000392467.7	low_high	BM36	ENSG00000141524.15	TMC6	0.757921	5.11013e-06	-0.00615994	NA
ENST00000392467.7	low_high	BM44	ENSG00000141524.15	TMC6	0.534431	2.92943e-05	-0.0100927	NA
ENST00000392470.6	low_high	BM36	ENSG00000127241.16	MASP1	0.590105	3.28582e-05	-0.00484447	NA
ENST00000392472.6	low_high	BM36	ENSG00000127241.16	MASP1	0.590105	3.28582e-05	-0.00970295	NA
ENST00000392473.2	low_high	BM22	ENSG00000110931.18	CAMKK2	-0.384803	0.0010086	0.0174917	NA
ENST00000392473.2	low_high	BM36	ENSG00000110931.18	CAMKK2	-0.529409	4.96386e-07	0.00864702	1
ENST00000392473.2	low_high	BM44	ENSG00000110931.18	CAMKK2	-0.404635	6.99095e-05	0.00502051	1
ENST00000392474.6	low_high	BM22	ENSG00000110931.18	CAMKK2	-0.384803	0.0010086	-0.0264078	NA
ENST00000392474.6	low_high	BM36	ENSG00000110931.18	CAMKK2	-0.529409	4.96386e-07	-0.0627962	0.0524962
ENST00000392474.6	low_high	BM44	ENSG00000110931.18	CAMKK2	-0.404635	6.99095e-05	-0.0869011	0.0727859
ENST00000392475.2	low_high	BM36	ENSG00000127241.16	MASP1	0.590105	3.28582e-05	-0.0015182	NA
ENST00000392476.6	low_high	BM36	ENSG00000129657.15	SEC14L1	0.554008	5.84046e-08	-0.0127516	NA
ENST00000392482.6	low_high	BM36	ENSG00000111907.20	TPD52L1	0.400281	3.84598e-06	0.0240654	NA
ENST00000392483.6	low_high	BM36	ENSG00000111907.20	TPD52L1	0.400281	3.84598e-06	-0.0197744	NA
ENST00000392492.7	low_high	BM36	ENSG00000129673.9	AANAT	0.540472	0.00895845	-0.0432949	NA
ENST00000392492.7	low_high	BM44	ENSG00000129673.9	AANAT	0.532698	0.00562073	0.0252814	NA
ENST00000392496.3	low_high	BM22	ENSG00000176170.13	SPHK1	0.562084	0.000142535	0.0405913	NA
ENST00000392496.3	low_high	BM36	ENSG00000176170.13	SPHK1	0.706422	6.1503e-06	0.0413296	NA
ENST00000392496.3	low_high	BM44	ENSG00000176170.13	SPHK1	0.450377	0.00142462	0.00154685	NA
ENST00000392496.3	low_mid	BM22	ENSG00000176170.13	SPHK1	0.772055	0.00188431	0.0263794	NA
ENST00000392508.2	low_high	BM22	ENSG00000088986.10	DYNLL1	-0.406845	0.0083378	0.00662042	NA
ENST00000392508.2	low_high	BM36	ENSG00000088986.10	DYNLL1	-0.387447	0.00336706	0.0806637	1.10382e-09
ENST00000392508.2	low_high	BM44	ENSG00000088986.10	DYNLL1	-0.428214	0.00104073	0.00971056	NA
ENST00000392508.2	mid_high	BM36	ENSG00000088986.10	DYNLL1	0.0138719	0.967694	0.067931	0.00903105
ENST00000392509.6	low_high	BM22	ENSG00000088986.10	DYNLL1	-0.406845	0.0083378	0.0134346	NA
ENST00000392509.6	low_high	BM36	ENSG00000088986.10	DYNLL1	-0.387447	0.00336706	0.00327183	0.202359
ENST00000392509.6	low_high	BM44	ENSG00000088986.10	DYNLL1	-0.428214	0.00104073	0.00815472	NA
ENST00000392520.2	low_high	BM36	ENSG00000122966.15	CIT	-0.489506	7.59676e-06	0.0105182	1
ENST00000392521.6	low_high	BM36	ENSG00000122966.15	CIT	-0.489506	7.59676e-06	0.0596822	1.17713e-10
ENST00000392530.2	low_high	BM22	ENSG00000213144.2	AC084880.1	0.886897	4.63593e-05	0	NA
ENST00000392530.2	low_high	BM36	ENSG00000213144.2	AC084880.1	1.07674	1.82247e-07	0	NA
ENST00000392531.3	low_high	BM36	ENSG00000213145.9	CRIP1	0.81328	0.00190658	0.0951294	NA
ENST00000392541.3	low_high	BM36	ENSG00000154518.9	ATP5MC3	-0.417656	0.000658779	-0.00282294	NA
ENST00000392541.3	low_high	BM44	ENSG00000154518.9	ATP5MC3	-0.573562	0.000515325	0.000954501	NA
ENST00000392547.6	low_high	BM36	ENSG00000115935.17	WIPF1	0.310885	0.000169309	0.0557344	0.000804038
ENST00000392550.7	low_high	BM22	ENSG00000073350.13	LLGL2	0.4836	7.57299e-05	0.00797681	NA
ENST00000392550.7	low_high	BM44	ENSG00000073350.13	LLGL2	0.492649	0.000122003	-0.0256035	NA
ENST00000392560.6	low_high	BM22	ENSG00000138430.15	OLA1	-0.487395	0.000871207	-0.0187933	NA
ENST00000392560.6	low_high	BM44	ENSG00000138430.15	OLA1	-0.474402	0.000580989	-0.0126211	NA
ENST00000392564.5	low_mid	BM22	ENSG00000177885.14	GRB2	-0.179914	0.238479	-0.102873	0.00876259
ENST00000392564.5	mid_high	BM22	ENSG00000177885.14	GRB2	-0.036504	0.801705	0.139727	7.16199e-07
ENST00000392568.6	low_high	BM10	ENSG00000183828.14	NUDT14	-0.0892079	0.423756	-0.0997198	0.00925516
ENST00000392568.6	low_high	BM22	ENSG00000183828.14	NUDT14	-0.114717	0.262283	-0.115208	0.00306645
ENST00000392568.6	low_high	BM36	ENSG00000183828.14	NUDT14	-0.365713	0.00328673	-0.113936	0.0011605
ENST00000392568.6	low_high	BM44	ENSG00000183828.14	NUDT14	-0.229565	0.0103403	-0.114493	0.00195448
ENST00000392569.8	low_high	BM36	ENSG00000186815.12	TPCN1	0.481313	3.71329e-05	0.00301706	NA
ENST00000392575.2	low_high	BM22	ENSG00000213150.2	AL512430.1	0.635188	0.00294833	0	NA
ENST00000392575.2	low_high	BM44	ENSG00000213150.2	AL512430.1	0.550902	0.00762762	0	NA
ENST00000392580.5	low_high	BM10	ENSG00000109956.12	B3GAT1	0.15151	0.0866536	-0.0517397	0.000507945
ENST00000392583.6	low_high	BM22	ENSG00000111335.12	OAS2	0.420281	0.000962185	0.0491083	NA
ENST00000392583.6	low_high	BM36	ENSG00000111335.12	OAS2	0.470765	0.000107761	0.0900736	NA
ENST00000392583.6	low_high	BM44	ENSG00000111335.12	OAS2	0.560438	0.000104733	-0.00667639	NA
ENST00000392584.2	low_high	BM36	ENSG00000128708.12	HAT1	0.38816	4.8769e-07	-0.0522429	0.00074762
ENST00000392586.5	low_high	BM22	ENSG00000112290.12	WASF1	-0.57274	0.000204753	0.0186542	NA
ENST00000392586.5	low_high	BM36	ENSG00000112290.12	WASF1	-0.618633	8.74429e-06	0.0114418	NA
ENST00000392586.5	low_high	BM44	ENSG00000112290.12	WASF1	-0.413815	0.000988132	-0.00466347	NA
ENST00000392587.6	low_high	BM22	ENSG00000112290.12	WASF1	-0.57274	0.000204753	0.0448919	NA
ENST00000392587.6	low_high	BM36	ENSG00000112290.12	WASF1	-0.618633	8.74429e-06	-0.0050217	NA
ENST00000392587.6	low_high	BM44	ENSG00000112290.12	WASF1	-0.413815	0.000988132	-0.0339511	NA
ENST00000392588.5	low_high	BM22	ENSG00000112290.12	WASF1	-0.57274	0.000204753	0.00719819	NA
ENST00000392588.5	low_high	BM36	ENSG00000112290.12	WASF1	-0.618633	8.74429e-06	-0.00207741	NA
ENST00000392588.5	low_high	BM44	ENSG00000112290.12	WASF1	-0.413815	0.000988132	-0.00937009	NA
ENST00000392589.5	low_high	BM22	ENSG00000112290.12	WASF1	-0.57274	0.000204753	0.003905	NA
ENST00000392589.5	low_high	BM36	ENSG00000112290.12	WASF1	-0.618633	8.74429e-06	-0.000106284	NA
ENST00000392589.5	low_high	BM44	ENSG00000112290.12	WASF1	-0.413815	0.000988132	-0.0007297	NA
ENST00000392593.8	low_high	BM44	ENSG00000166428.13	PLD4	0.383101	0.00150364	-0.000692437	NA
ENST00000392594.7	low_high	BM10	ENSG00000151500.14	THYN1	-0.404454	0.000339041	-0.0121857	NA
ENST00000392594.7	low_high	BM22	ENSG00000151500.14	THYN1	-0.437347	0.00133671	-0.000490833	NA
ENST00000392594.7	low_high	BM36	ENSG00000151500.14	THYN1	-0.409812	0.000132859	0.0202027	NA
ENST00000392595.6	low_high	BM10	ENSG00000151500.14	THYN1	-0.404454	0.000339041	0.0234772	NA
ENST00000392595.6	low_high	BM22	ENSG00000151500.14	THYN1	-0.437347	0.00133671	0.00660472	NA
ENST00000392595.6	low_high	BM36	ENSG00000151500.14	THYN1	-0.409812	0.000132859	0.0317401	NA
ENST00000392606.2	low_high	BM22	ENSG00000197177.15	ADGRA1	-0.278806	0.00152647	0.0605088	0
ENST00000392606.2	low_high	BM36	ENSG00000197177.15	ADGRA1	-0.464171	0.000230552	0.0087058	NA
ENST00000392607.7	low_high	BM22	ENSG00000197177.15	ADGRA1	-0.278806	0.00152647	-0.0725392	0
ENST00000392607.7	low_high	BM36	ENSG00000197177.15	ADGRA1	-0.464171	0.000230552	-0.0157082	NA
ENST00000392610.5	low_high	BM36	ENSG00000172794.19	RAB37	-0.420545	0.00224668	0.0057627	NA
ENST00000392610.5	low_high	BM44	ENSG00000172794.19	RAB37	-0.491216	0.00118322	0.00102198	NA
ENST00000392612.7	low_high	BM36	ENSG00000172794.19	RAB37	-0.420545	0.00224668	0.0195761	NA
ENST00000392612.7	low_high	BM44	ENSG00000172794.19	RAB37	-0.491216	0.00118322	-0.00821834	NA
ENST00000392613.9	low_high	BM36	ENSG00000172794.19	RAB37	-0.420545	0.00224668	-0.00955333	NA
ENST00000392613.9	low_high	BM44	ENSG00000172794.19	RAB37	-0.491216	0.00118322	0.00450762	NA
ENST00000392614.8	low_high	BM36	ENSG00000172794.19	RAB37	-0.420545	0.00224668	-0.014701	NA
ENST00000392614.8	low_high	BM44	ENSG00000172794.19	RAB37	-0.491216	0.00118322	0.000807563	NA
ENST00000392615.9	low_high	BM36	ENSG00000172794.19	RAB37	-0.420545	0.00224668	0.0142746	NA
ENST00000392615.9	low_high	BM44	ENSG00000172794.19	RAB37	-0.491216	0.00118322	0.00593359	NA
ENST00000392617.7	low_high	BM36	ENSG00000172794.19	RAB37	-0.420545	0.00224668	-0.00453161	NA
ENST00000392617.7	low_high	BM44	ENSG00000172794.19	RAB37	-0.491216	0.00118322	0.0195785	NA
ENST00000392619.1	low_high	BM22	ENSG00000186407.6	CD300E	0.697036	0.000251014	-0.00559437	NA
ENST00000392622.3	low_high	BM36	ENSG00000189171.14	S100A13	-0.394502	0.00158914	0.011248	NA
ENST00000392623.5	low_high	BM36	ENSG00000189171.14	S100A13	-0.394502	0.00158914	0.0111917	NA
ENST00000392627.5	low_high	BM22	ENSG00000170412.16	GPRC5C	0.43701	0.00060286	-0.0104201	NA
ENST00000392628.6	low_high	BM22	ENSG00000170412.16	GPRC5C	0.43701	0.00060286	-0.0106144	NA
ENST00000392629.2	low_high	BM22	ENSG00000170412.16	GPRC5C	0.43701	0.00060286	0.0394938	NA
ENST00000392632.6	low_high	BM22	ENSG00000144357.16	UBR3	-0.421529	9.64461e-05	0.00204569	NA
ENST00000392640.6	low_high	BM10	ENSG00000138382.14	METTL5	-0.123533	0.117594	-0.073282	1.62721e-05
ENST00000392647.6	low_high	BM22	ENSG00000213160.9	KLHL23	-0.256633	0.00261851	0.0543681	0
ENST00000392647.6	low_high	BM36	ENSG00000213160.9	KLHL23	-0.0810945	0.410129	0.05492	0.00434336
ENST00000392662.5	low_high	BM36	ENSG00000136518.16	ACTL6A	0.575028	1.99624e-08	-0.000562378	NA
ENST00000392662.5	mid_high	BM36	ENSG00000136518.16	ACTL6A	0.44201	0.00531515	-0.00922093	NA
ENST00000392668.8	low_high	BM36	ENSG00000134954.14	ETS1	0.24682	0.0120791	0.060382	0.0061829
ENST00000392670.5	low_high	BM36	ENSG00000153822.13	KCNJ16	0.532466	3.91129e-05	-0.0522239	0.148336
ENST00000392671.5	low_high	BM36	ENSG00000153822.13	KCNJ16	0.532466	3.91129e-05	0.000215493	NA
ENST00000392676.7	low_high	BM22	ENSG00000154265.15	ABCA5	-0.408541	0.000469372	-0.0148831	NA
ENST00000392676.7	low_high	BM36	ENSG00000154265.15	ABCA5	-0.405255	0.000173237	-0.016642	NA
ENST00000392685.6	low_high	BM44	ENSG00000171121.16	KCNMB3	0.474785	6.54667e-05	0.00500934	NA
ENST00000392686.6	low_high	BM44	ENSG00000171121.16	KCNMB3	0.474785	6.54667e-05	-4.75505e-05	NA
ENST00000392687.4	low_high	BM22	ENSG00000172292.14	CERS6	-0.500507	0.00170782	-0.0151644	NA
ENST00000392687.4	low_high	BM44	ENSG00000172292.14	CERS6	-0.382761	0.00582803	-0.0480124	NA
ENST00000392710.8	low_high	BM44	ENSG00000108946.14	PRKAR1A	-0.419509	0.000154632	0.0461266	NA
ENST00000392711.5	low_high	BM44	ENSG00000108946.14	PRKAR1A	-0.419509	0.000154632	-0.000421066	NA
ENST00000392720.6	low_high	BM44	ENSG00000196704.11	AMZ2	-0.279219	0.00129008	-0.126162	1.39322e-11
ENST00000392720.6	low_mid	BM44	ENSG00000196704.11	AMZ2	-0.262694	0.0483153	-0.07865	0.00200732
ENST00000392723.5	low_high	BM44	ENSG00000143442.21	POGZ	0.12379	0.121482	-0.0564956	6.30314e-10
ENST00000392753.7	low_high	BM36	ENSG00000153250.19	RBMS1	0.194027	0.0283962	0.0687701	0
ENST00000392755.2	low_high	BM36	ENSG00000184863.10	RBM33	0.400859	4.35369e-07	-0.00159353	NA
ENST00000392757.8	low_high	BM10	ENSG00000107902.13	LHPP	0.245923	0.00178071	-0.0544171	0.00107474
ENST00000392757.8	low_high	BM22	ENSG00000107902.13	LHPP	0.403145	0.000325047	-0.0554425	0.0106309
ENST00000392759.7	low_high	BM36	ENSG00000184863.10	RBM33	0.400859	4.35369e-07	-0.012604	1
ENST00000392761.3	low_high	BM36	ENSG00000184863.10	RBM33	0.400859	4.35369e-07	-0.00240967	NA
ENST00000392764.5	low_high	BM22	ENSG00000169064.12	ZBBX	-0.555825	0.000487731	-0.0424889	NA
ENST00000392764.5	low_high	BM36	ENSG00000169064.12	ZBBX	-0.551679	0.000404349	0.0526762	NA
ENST00000392766.6	low_high	BM22	ENSG00000169064.12	ZBBX	-0.555825	0.000487731	0.00689875	NA
ENST00000392766.6	low_high	BM36	ENSG00000169064.12	ZBBX	-0.551679	0.000404349	-0.0863195	NA
ENST00000392767.6	low_high	BM22	ENSG00000169064.12	ZBBX	-0.555825	0.000487731	0.00376264	NA
ENST00000392767.6	low_high	BM36	ENSG00000169064.12	ZBBX	-0.551679	0.000404349	0.0283023	NA
ENST00000392770.6	low_high	BM22	ENSG00000166257.8	SCN3B	-0.475103	0.000212009	0.031491	NA
ENST00000392770.6	low_high	BM36	ENSG00000166257.8	SCN3B	-0.396276	0.00169757	-0.00571113	NA
ENST00000392770.6	low_high	BM44	ENSG00000166257.8	SCN3B	-0.457438	0.00021501	0.0490477	0.139184
ENST00000392789.2	low_high	BM22	ENSG00000109929.9	SC5D	-0.220257	0.028628	-0.055226	0.00349798
ENST00000392790.5	low_high	BM44	ENSG00000138161.13	CUZD1	0.544585	0.000371678	0.011594	NA
ENST00000392793.5	low_high	BM36	ENSG00000109927.10	TECTA	-0.424592	4.35913e-05	-0.0465546	NA
ENST00000392796.7	low_high	BM36	ENSG00000196151.10	WDSUB1	0.120012	0.231264	0.142303	0
ENST00000392798.3	low_high	BM44	ENSG00000213189.5	BTF3L4P2	-0.547107	0.00821423	0	NA
ENST00000392800.6	low_high	BM36	ENSG00000106648.13	GALNTL5	-0.516762	0.000260252	-0.041382	NA
ENST00000392806.3	low_high	BM36	ENSG00000183160.8	TMEM119	0.298329	0.00130499	0.0767363	0
ENST00000392806.3	low_high	BM44	ENSG00000183160.8	TMEM119	0.423816	8.97933e-05	0.00685438	NA
ENST00000392807.8	low_high	BM10	ENSG00000136003.15	ISCU	-0.396198	0.00195414	0.00354909	NA
ENST00000392807.8	low_high	BM22	ENSG00000136003.15	ISCU	-0.440842	0.00219975	-0.000142917	NA
ENST00000392807.8	low_high	BM36	ENSG00000136003.15	ISCU	-0.525	3.47151e-06	0.0105123	NA
ENST00000392807.8	low_high	BM44	ENSG00000136003.15	ISCU	-0.382546	0.00340552	0.00495067	NA
ENST00000392818.7	low_high	BM22	ENSG00000164897.12	TMUB1	0.413986	0.000156328	-0.0187511	NA
ENST00000392826.6	low_high	BM22	ENSG00000164889.13	SLC4A2	0.825376	3.30552e-07	0.0272742	NA
ENST00000392826.6	low_high	BM36	ENSG00000164889.13	SLC4A2	0.698867	2.93572e-05	-0.00154049	NA
ENST00000392826.6	low_high	BM44	ENSG00000164889.13	SLC4A2	0.491072	1.77591e-05	-0.00106179	NA
ENST00000392827.2	low_high	BM10	ENSG00000212864.3	RNF208	0.660179	0.00645238	-0.0554546	NA
ENST00000392837.8	low_high	BM22	ENSG00000111785.19	RIC8B	0.227949	0.0371533	-0.0524544	0
ENST00000392837.8	mid_high	BM22	ENSG00000111785.19	RIC8B	0.423042	0.00671348	-0.0434576	NA
ENST00000392839.6	mid_high	BM22	ENSG00000111785.19	RIC8B	0.423042	0.00671348	-0.026447	NA
ENST00000392842.5	low_high	BM36	ENSG00000111783.12	RFX4	0.624936	2.85861e-10	0.0444933	NA
ENST00000392842.5	low_high	BM44	ENSG00000111783.12	RFX4	0.228726	0.0188571	-0.0527498	0.00921326
ENST00000392857.9	low_high	BM44	ENSG00000115947.13	ORC4	-0.00813362	0.881698	-0.115903	0.000685347
ENST00000392863.5	low_high	BM36	ENSG00000111850.10	SMIM8	-0.169521	0.0168848	-0.0532107	0.00990455
ENST00000392864.2	low_high	BM36	ENSG00000232087.1	HCFC2P1	-1.22154	9.5663e-05	0	NA
ENST00000392872.7	low_high	BM22	ENSG00000139372.14	TDG	-0.0897347	0.112175	-0.0500314	0
ENST00000392876.7	low_high	BM22	ENSG00000111696.11	NT5DC3	-0.340631	0.000329783	-0.0515765	0
ENST00000392876.7	low_high	BM44	ENSG00000111696.11	NT5DC3	-0.285235	0.00170287	-0.07073	0
ENST00000392883.6	low_high	BM22	ENSG00000160654.10	CD3G	0.497895	0.00539326	0.0485668	NA
ENST00000392883.6	mid_high	BM22	ENSG00000160654.10	CD3G	0.686445	0.00945025	0.095756	NA
ENST00000392894.7	mid_high	BM36	ENSG00000082996.19	RNF13	0.455777	0.00676133	-0.0165538	NA
ENST00000392901.10	low_high	BM36	ENSG00000187164.19	SHTN1	0.478538	4.92838e-06	0.000838109	NA
ENST00000392901.10	mid_high	BM36	ENSG00000187164.19	SHTN1	0.480385	0.00300364	-0.000635697	NA
ENST00000392903.3	low_high	BM36	ENSG00000187164.19	SHTN1	0.478538	4.92838e-06	0.0174992	NA
ENST00000392903.3	mid_high	BM36	ENSG00000187164.19	SHTN1	0.480385	0.00300364	-0.00295886	NA
ENST00000392904.5	low_high	BM36	ENSG00000017427.16	IGF1	-0.516418	4.95156e-06	0.000221858	NA
ENST00000392904.5	low_high	BM44	ENSG00000017427.16	IGF1	-0.587941	8.11569e-06	0.00128546	NA
ENST00000392905.7	low_high	BM36	ENSG00000017427.16	IGF1	-0.516418	4.95156e-06	-0.0132107	NA
ENST00000392905.7	low_high	BM44	ENSG00000017427.16	IGF1	-0.587941	8.11569e-06	-0.0285274	NA
ENST00000392912.6	low_high	BM22	ENSG00000071794.15	HLTF	-0.261524	0.00169444	-0.0805954	1.29224e-05
ENST00000392912.6	low_high	BM36	ENSG00000071794.15	HLTF	-0.17936	0.0145524	-0.0649637	0.00148911
ENST00000392912.6	low_high	BM44	ENSG00000071794.15	HLTF	-0.1295	0.0504007	-0.0997633	5.59468e-08
ENST00000392915.6	low_high	BM36	ENSG00000176601.12	MAP3K19	0.997613	5.68261e-06	0.00311978	NA
ENST00000392915.6	low_high	BM44	ENSG00000176601.12	MAP3K19	0.580476	0.00579952	0.0148877	NA
ENST00000392917.7	low_high	BM36	ENSG00000176601.12	MAP3K19	0.997613	5.68261e-06	-0.0216931	NA
ENST00000392917.7	low_high	BM44	ENSG00000176601.12	MAP3K19	0.580476	0.00579952	-0.00085087	NA
ENST00000392918.7	low_high	BM36	ENSG00000176601.12	MAP3K19	0.997613	5.68261e-06	0.00317868	NA
ENST00000392918.7	low_high	BM44	ENSG00000176601.12	MAP3K19	0.580476	0.00579952	0.00800776	NA
ENST00000392920.7	low_high	BM44	ENSG00000196405.12	EVL	0.0279366	0.641259	-0.0736554	6.37887e-16
ENST00000392920.7	low_mid	BM44	ENSG00000196405.12	EVL	0.0535782	0.458266	-0.0588958	2.76433e-10
ENST00000392934.7	low_high	BM36	ENSG00000196091.13	MYBPC1	0.560645	4.26729e-06	-0.000308722	NA
ENST00000392951.8	low_high	BM22	ENSG00000149591.16	TAGLN	0.929003	0.00199982	0.0235346	0.594128
ENST00000392952.7	low_high	BM36	ENSG00000099204.19	ABLIM1	0.403968	4.99029e-07	0.100658	3.87673e-09
ENST00000392952.7	mid_high	BM36	ENSG00000099204.19	ABLIM1	0.339113	0.00613399	0.0868361	0.00373798
ENST00000392955.7	low_high	BM36	ENSG00000099204.19	ABLIM1	0.403968	4.99029e-07	-0.0227844	0.38059
ENST00000392982.7	low_high	BM22	ENSG00000165816.12	VWA2	0.485772	0.00169444	0.0203396	NA
ENST00000392982.7	low_high	BM36	ENSG00000165816.12	VWA2	0.478138	0.00457003	0.0226818	NA
ENST00000392982.7	low_high	BM44	ENSG00000165816.12	VWA2	0.570215	0.000319356	0.0250444	NA
ENST00000392986.7	low_high	BM44	ENSG00000012504.14	NR1H4	0.589985	0.00193616	-0.0043087	NA
ENST00000392991.8	low_high	BM22	ENSG00000130558.19	OLFM1	-0.545256	5.64962e-05	0.0109549	1
ENST00000392991.8	low_high	BM36	ENSG00000130558.19	OLFM1	-0.436869	9.78125e-05	-0.0025795	NA
ENST00000392991.8	low_high	BM44	ENSG00000130558.19	OLFM1	-0.533319	1.19081e-05	0.0173449	NA
ENST00000392994.7	low_high	BM44	ENSG00000241343.9	RPL36A	-0.591814	0.00265696	0.00144201	NA
ENST00000392996.2	low_high	BM36	ENSG00000109906.13	ZBTB16	0.115444	0.354118	-0.0584494	3.33519e-07
ENST00000393005.6	low_high	BM44	ENSG00000188933.15	USP32P1	0.410146	0.000629955	0.00653803	0.104294
ENST00000393015.8	low_high	BM10	ENSG00000114120.12	SLC25A36	-0.445655	0.000166668	-0.0047189	NA
ENST00000393015.8	low_high	BM22	ENSG00000114120.12	SLC25A36	-0.551488	9.16113e-05	0.00296125	NA
ENST00000393015.8	low_high	BM36	ENSG00000114120.12	SLC25A36	-0.405634	0.00045781	0.00663708	NA
ENST00000393026.3	low_high	BM36	ENSG00000256070.1	AC016956.1	-0.82031	0.00242335	0	NA
ENST00000393038.2	low_high	BM44	ENSG00000141378.14	PTRH2	-0.238639	0.0145708	-0.126231	0
ENST00000393039.2	low_high	BM36	ENSG00000188883.4	KLRG2	1.29967	0.00640818	0.263842	NA
ENST00000393040.7	low_high	BM36	ENSG00000136717.14	BIN1	0.16083	0.275776	0.0533298	0.00017896
ENST00000393042.3	low_high	BM36	ENSG00000166130.14	IKBIP	0.47374	1.3614e-06	-0.0521814	NA
ENST00000393043.5	low_high	BM22	ENSG00000141367.11	CLTC	-0.474893	0.000304422	0.00413139	NA
ENST00000393051.5	low_high	BM44	ENSG00000150768.15	DLAT	-0.420879	0.000574504	-0.0424104	0.181543
ENST00000393055.6	low_high	BM22	ENSG00000137713.15	PPP2R1B	0.463682	0.000125328	-0.006265	NA
ENST00000393055.6	low_high	BM36	ENSG00000137713.15	PPP2R1B	0.378552	0.000619051	0.00839921	NA
ENST00000393055.6	low_high	BM44	ENSG00000137713.15	PPP2R1B	0.393553	0.00112002	-0.00771932	NA
ENST00000393065.6	low_high	BM22	ENSG00000108395.13	TRIM37	-0.510839	0.000256288	-0.00617042	NA
ENST00000393065.6	low_high	BM36	ENSG00000108395.13	TRIM37	-0.409163	0.00066471	0.026713	NA
ENST00000393065.6	low_high	BM44	ENSG00000108395.13	TRIM37	-0.432699	0.000642895	0.00737667	1
ENST00000393066.7	low_high	BM22	ENSG00000108395.13	TRIM37	-0.510839	0.000256288	-0.0128032	NA
ENST00000393066.7	low_high	BM36	ENSG00000108395.13	TRIM37	-0.409163	0.00066471	-0.0106852	NA
ENST00000393066.7	low_high	BM44	ENSG00000108395.13	TRIM37	-0.432699	0.000642895	-0.0014305	0.979994
ENST00000393067.7	low_high	BM22	ENSG00000110777.11	POU2AF1	0.421168	0.00350828	0.0539063	NA
ENST00000393079.3	low_high	BM10	ENSG00000168917.8	SLC35G2	-0.26891	0.000625713	-0.0881978	0.000538778
ENST00000393079.3	low_high	BM22	ENSG00000168917.8	SLC35G2	-0.218374	0.0215778	-0.13722	6.18546e-06
ENST00000393079.3	low_high	BM44	ENSG00000168917.8	SLC35G2	-0.11818	0.182321	-0.130393	0
ENST00000393081.5	low_high	BM22	ENSG00000197142.10	ACSL5	0.482897	0.00272988	0.00708694	NA
ENST00000393081.5	low_high	BM36	ENSG00000197142.10	ACSL5	0.841346	3.02552e-08	0.0146451	NA
ENST00000393081.5	low_high	BM44	ENSG00000197142.10	ACSL5	0.480016	0.00267192	-0.00262247	NA
ENST00000393085.3	low_high	BM44	ENSG00000105887.10	MTPN	-0.378557	0.000388728	0.0207732	NA
ENST00000393086.5	low_high	BM22	ENSG00000108387.14	2020-09-04	0.189293	0.139669	0.0665375	0.00232601
ENST00000393086.5	mid_high	BM22	ENSG00000108387.14	2020-09-04	0.335008	0.0805953	0.0714228	0.0075188
ENST00000393087.8	low_high	BM36	ENSG00000197249.13	SERPINA1	0.688572	0.00325193	-0.0194967	NA
ENST00000393088.8	low_high	BM36	ENSG00000197249.13	SERPINA1	0.688572	0.00325193	0.0108522	NA
ENST00000393091.6	low_high	BM10	ENSG00000136014.11	USP44	-0.394776	0.000114824	-0.010463	NA
ENST00000393092.7	low_high	BM36	ENSG00000015413.9	DPEP1	1.14933	0.00502197	-0.053304	NA
ENST00000393100.3	low_high	BM22	ENSG00000137760.14	ALKBH8	-0.385407	8.1149e-05	0.0229682	NA
ENST00000393104.6	low_high	BM36	ENSG00000150593.17	PDCD4	0.423737	4.64839e-05	-0.0342626	NA
ENST00000393104.6	mid_high	BM36	ENSG00000150593.17	PDCD4	0.419424	0.00838912	-0.0238006	NA
ENST00000393106.6	low_high	BM10	ENSG00000115107.19	STEAP3	0.425867	0.000845001	-0.0413044	NA
ENST00000393106.6	low_high	BM22	ENSG00000115107.19	STEAP3	0.62699	0.000202839	-0.0983106	NA
ENST00000393106.6	low_high	BM36	ENSG00000115107.19	STEAP3	0.818446	8.13199e-09	-0.0462725	NA
ENST00000393106.6	low_mid	BM36	ENSG00000115107.19	STEAP3	0.710779	0.00939529	0.00352288	NA
ENST00000393107.2	low_high	BM10	ENSG00000115107.19	STEAP3	0.425867	0.000845001	-0.000858264	NA
ENST00000393107.2	low_high	BM22	ENSG00000115107.19	STEAP3	0.62699	0.000202839	-0.00149903	NA
ENST00000393107.2	low_high	BM36	ENSG00000115107.19	STEAP3	0.818446	8.13199e-09	-0.00944334	NA
ENST00000393107.2	low_mid	BM36	ENSG00000115107.19	STEAP3	0.710779	0.00939529	-0.0297151	NA
ENST00000393110.6	low_high	BM10	ENSG00000115107.19	STEAP3	0.425867	0.000845001	0.036358	NA
ENST00000393110.6	low_high	BM22	ENSG00000115107.19	STEAP3	0.62699	0.000202839	0.0868833	NA
ENST00000393110.6	low_high	BM36	ENSG00000115107.19	STEAP3	0.818446	8.13199e-09	0.0641703	NA
ENST00000393110.6	low_mid	BM36	ENSG00000115107.19	STEAP3	0.710779	0.00939529	0.0192977	NA
ENST00000393114.7	low_high	BM22	ENSG00000122783.16	CYREN	0.411785	0.000226868	0.010316	NA
ENST00000393118.6	low_high	BM36	ENSG00000122786.19	CALD1	0.505123	3.29566e-08	0.00623611	1
ENST00000393125.6	low_high	BM10	ENSG00000152578.12	GRIA4	-0.382066	0.000382342	-0.00229859	NA
ENST00000393125.6	low_high	BM22	ENSG00000152578.12	GRIA4	-0.489449	0.000204279	-0.0101625	NA
ENST00000393127.6	low_high	BM10	ENSG00000152578.12	GRIA4	-0.382066	0.000382342	0.00738987	NA
ENST00000393127.6	low_high	BM22	ENSG00000152578.12	GRIA4	-0.489449	0.000204279	0.00429431	NA
ENST00000393132.2	low_high	BM44	ENSG00000172331.11	BPGM	-0.434581	0.000280352	0.0150844	NA
ENST00000393134.5	low_high	BM36	ENSG00000119950.20	MXI1	0.546641	7.89363e-10	0.000934101	NA
ENST00000393134.5	mid_high	BM36	ENSG00000119950.20	MXI1	0.442073	0.00173734	0.00110141	NA
ENST00000393140.5	low_high	BM10	ENSG00000175785.12	PRIMA1	0.454853	0.00934662	-0.0200055	NA
ENST00000393140.5	low_high	BM22	ENSG00000175785.12	PRIMA1	0.524317	0.00454579	-0.0791403	NA
ENST00000393140.5	low_high	BM36	ENSG00000175785.12	PRIMA1	0.783223	2.20439e-05	0.0642061	NA
ENST00000393143.5	low_high	BM10	ENSG00000175785.12	PRIMA1	0.454853	0.00934662	0.0426734	NA
ENST00000393143.5	low_high	BM22	ENSG00000175785.12	PRIMA1	0.524317	0.00454579	0.110733	NA
ENST00000393143.5	low_high	BM36	ENSG00000175785.12	PRIMA1	0.783223	2.20439e-05	-0.0221718	NA
ENST00000393146.6	low_high	BM22	ENSG00000175497.16	DPP10	-0.427452	0.000151927	0.0106429	NA
ENST00000393147.6	low_high	BM22	ENSG00000175497.16	DPP10	-0.427452	0.000151927	-0.0218172	NA
ENST00000393150.7	low_high	BM22	ENSG00000196954.13	CASP4	0.438946	0.00462987	0.0408368	NA
ENST00000393150.7	low_high	BM36	ENSG00000196954.13	CASP4	0.522437	0.000296066	0.0490277	NA
ENST00000393150.7	low_high	BM44	ENSG00000196954.13	CASP4	0.421183	0.00762175	-0.0268269	NA
ENST00000393151.6	low_high	BM36	ENSG00000133958.13	UNC79	-0.485913	6.7152e-10	-0.0278121	NA
ENST00000393155.5	low_high	BM22	ENSG00000011465.16	DCN	0.480987	0.000556028	0.00721236	NA
ENST00000393155.5	low_high	BM36	ENSG00000011465.16	DCN	0.444164	3.12327e-05	0.0374224	1
ENST00000393164.6	low_high	BM10	ENSG00000070961.15	ATP2B1	-0.381238	0.00330839	-0.00448708	NA
ENST00000393164.6	low_high	BM22	ENSG00000070961.15	ATP2B1	-0.610393	0.000465164	-0.0347022	NA
ENST00000393164.6	low_high	BM36	ENSG00000070961.15	ATP2B1	-0.57486	0.000204536	-0.0122319	NA
ENST00000393164.6	low_high	BM44	ENSG00000070961.15	ATP2B1	-0.498794	0.00104215	-0.0674465	1.83528e-17
ENST00000393176.2	low_high	BM22	ENSG00000156395.12	SORCS3	-0.44282	5.74892e-05	0.0399885	NA
ENST00000393176.2	low_high	BM36	ENSG00000156395.12	SORCS3	-0.54268	2.73908e-07	0.00718437	NA
ENST00000393176.2	low_high	BM44	ENSG00000156395.12	SORCS3	-0.496291	1.37406e-07	-0.0448343	NA
ENST00000393187.5	low_high	BM36	ENSG00000106484.15	MEST	-0.385736	0.00105219	0.0155952	1
ENST00000393189.2	low_high	BM36	ENSG00000124772.11	CPNE5	-0.49933	9.06193e-05	-0.00307646	NA
ENST00000393193.6	low_high	BM36	ENSG00000011052.21	NME1-NME2	-0.91096	2.43909e-05	0	NA
ENST00000393196.7	low_high	BM10	ENSG00000239672.7	NME1	-0.458974	0.00303623	-0.0293074	NA
ENST00000393196.7	low_high	BM22	ENSG00000239672.7	NME1	-0.505185	0.0043008	0.00641708	NA
ENST00000393196.7	low_high	BM36	ENSG00000239672.7	NME1	-0.65352	1.35323e-05	-0.0674025	NA
ENST00000393196.7	low_high	BM44	ENSG00000239672.7	NME1	-0.652621	0.000203578	-0.0589769	NA
ENST00000393207.5	low_high	BM22	ENSG00000172530.20	BANP	0.388638	3.93976e-05	-0.0181963	NA
ENST00000393207.5	low_high	BM36	ENSG00000172530.20	BANP	0.486713	6.49817e-08	-0.0273077	NA
ENST00000393208.6	low_high	BM22	ENSG00000172530.20	BANP	0.388638	3.93976e-05	0.00317417	NA
ENST00000393208.6	low_high	BM36	ENSG00000172530.20	BANP	0.486713	6.49817e-08	0.00170436	NA
ENST00000393212.7	low_high	BM36	ENSG00000133640.19	LRRIQ1	0.413421	0.000544032	0.00714848	NA
ENST00000393212.7	low_high	BM44	ENSG00000133640.19	LRRIQ1	0.42974	0.000694072	0.00194553	NA
ENST00000393215.7	low_high	BM36	ENSG00000188523.8	CFAP77	1.59474	0.000475002	-0.013728	NA
ENST00000393216.2	low_high	BM36	ENSG00000188523.8	CFAP77	1.59474	0.000475002	0.0516301	NA
ENST00000393217.6	low_high	BM36	ENSG00000133640.19	LRRIQ1	0.413421	0.000544032	0.0533521	NA
ENST00000393217.6	low_high	BM44	ENSG00000133640.19	LRRIQ1	0.42974	0.000694072	-0.00968285	NA
ENST00000393229.3	low_high	BM22	ENSG00000196358.10	NTNG2	0.187403	0.0762226	-0.0714814	0
ENST00000393233.6	low_high	BM36	ENSG00000132026.13	RTBDN	-0.536887	0.000697131	0.0232565	NA
ENST00000393240.7	low_high	BM22	ENSG00000067715.13	SYT1	-0.524322	0.00103385	0.00105083	NA
ENST00000393240.7	low_high	BM36	ENSG00000067715.13	SYT1	-0.576806	0.000352424	0.000463191	NA
ENST00000393240.7	low_high	BM44	ENSG00000067715.13	SYT1	-0.544205	0.000613607	0.000728016	NA
ENST00000393249.6	low_high	BM22	ENSG00000091039.16	OSBPL8	-0.433534	0.000247872	0.0627953	0.000965367
ENST00000393249.6	low_high	BM36	ENSG00000091039.16	OSBPL8	-0.240293	0.025176	0.107457	0.000341341
ENST00000393249.6	low_high	BM44	ENSG00000091039.16	OSBPL8	-0.174339	0.0240619	0.0623008	5.81984e-05
ENST00000393249.6	mid_high	BM22	ENSG00000091039.16	OSBPL8	-0.143241	0.499325	0.0911722	0.000765964
ENST00000393250.8	low_high	BM22	ENSG00000091039.16	OSBPL8	-0.433534	0.000247872	-0.0253093	0.73846
ENST00000393288.2	low_high	BM22	ENSG00000166006.13	KCNC2	-0.482453	0.00219596	0.0301283	0.208963
ENST00000393288.2	low_high	BM36	ENSG00000166006.13	KCNC2	-0.685435	1.90749e-06	0.0102232	NA
ENST00000393292.7	low_high	BM22	ENSG00000240682.9	ISY1	-0.0428216	0.410857	-0.0545131	0.0032817
ENST00000393292.7	mid_high	BM22	ENSG00000240682.9	ISY1	-0.0467822	0.580126	-0.0546328	0.000793822
ENST00000393293.4	low_high	BM36	ENSG00000097007.17	ABL1	0.50738	1.69889e-06	0.0749841	NA
ENST00000393294.3	low_high	BM22	ENSG00000168959.14	GRM5	-0.455353	0.000496978	-0.000899306	NA
ENST00000393294.3	low_high	BM36	ENSG00000168959.14	GRM5	-0.583095	4.70082e-06	-0.0510948	0.0133479
ENST00000393300.6	low_high	BM22	ENSG00000116774.11	OLFML3	0.446256	0.0063043	-0.0145908	NA
ENST00000393300.6	low_high	BM36	ENSG00000116774.11	OLFML3	0.395383	0.00850833	0.00351752	NA
ENST00000393304.5	low_high	BM22	ENSG00000172780.16	RAB43	0.399037	0.00306889	-0.0037075	NA
ENST00000393304.5	low_high	BM36	ENSG00000172780.16	RAB43	0.635604	0.000159065	0.0136706	NA
ENST00000393304.5	low_high	BM44	ENSG00000172780.16	RAB43	0.470497	0.00126487	-0.0143846	NA
ENST00000393305.5	low_high	BM22	ENSG00000172780.16	RAB43	0.399037	0.00306889	-0.0138979	NA
ENST00000393305.5	low_high	BM36	ENSG00000172780.16	RAB43	0.635604	0.000159065	-0.0125521	NA
ENST00000393305.5	low_high	BM44	ENSG00000172780.16	RAB43	0.470497	0.00126487	-0.0430975	NA
ENST00000393307.5	low_high	BM22	ENSG00000172780.16	RAB43	0.399037	0.00306889	0.0158097	NA
ENST00000393307.5	low_high	BM36	ENSG00000172780.16	RAB43	0.635604	0.000159065	0.00422698	NA
ENST00000393307.5	low_high	BM44	ENSG00000172780.16	RAB43	0.470497	0.00126487	-0.0147915	NA
ENST00000393308.5	low_high	BM22	ENSG00000172780.16	RAB43	0.399037	0.00306889	0.105923	0
ENST00000393308.5	low_high	BM36	ENSG00000172780.16	RAB43	0.635604	0.000159065	0.015763	NA
ENST00000393308.5	low_high	BM44	ENSG00000172780.16	RAB43	0.470497	0.00126487	0.145906	NA
ENST00000393308.5	mid_high	BM22	ENSG00000172780.16	RAB43	0.078298	0.781473	0.141434	0
ENST00000393316.7	low_high	BM44	ENSG00000188761.12	BCL2L15	0.451271	0.000467699	-0.0138711	NA
ENST00000393320.3	low_high	BM44	ENSG00000188761.12	BCL2L15	0.451271	0.000467699	0.0299529	NA
ENST00000393324.7	low_high	BM22	ENSG00000151376.16	ME3	-0.451319	2.90756e-05	-0.00974708	NA
ENST00000393324.7	low_high	BM36	ENSG00000151376.16	ME3	-0.595635	2.70163e-11	-0.00903391	1
ENST00000393330.6	low_high	BM36	ENSG00000127324.8	TSPAN8	0.962688	8.29671e-05	0.00688459	NA
ENST00000393340.7	low_high	BM36	ENSG00000131446.16	MGAT1	0.461521	1.54406e-05	-0.0662664	0.00138273
ENST00000393340.7	low_high	BM44	ENSG00000131446.16	MGAT1	0.29829	4.27905e-05	-0.0607387	0.00715713
ENST00000393346.7	low_high	BM36	ENSG00000073921.17	PICALM	0.409396	2.08741e-05	3.79198e-07	NA
ENST00000393346.7	mid_high	BM36	ENSG00000073921.17	PICALM	0.426031	0.00399519	4.22535e-06	NA
ENST00000393347.7	low_high	BM22	ENSG00000037280.15	FLT4	0.585077	0.000251521	-0.0497219	NA
ENST00000393347.7	low_high	BM36	ENSG00000037280.15	FLT4	0.779025	1.84334e-05	-0.115471	NA
ENST00000393347.7	low_high	BM44	ENSG00000037280.15	FLT4	0.765555	1.51091e-05	-0.0574473	NA
ENST00000393350.1	low_high	BM36	ENSG00000178573.6	MAF	0.663368	4.86029e-10	0.0421879	NA
ENST00000393350.1	mid_high	BM22	ENSG00000178573.6	MAF	0.0120684	0.960122	0.0965673	0
ENST00000393352.7	low_high	BM36	ENSG00000115641.18	FHL2	-0.421098	6.08958e-07	0.00441008	NA
ENST00000393353.7	low_high	BM36	ENSG00000115641.18	FHL2	-0.421098	6.08958e-07	-0.0337035	0
ENST00000393357.6	low_high	BM36	ENSG00000116793.15	PHTF1	-0.139815	0.0335153	0.0568176	1.30639e-06
ENST00000393360.7	low_high	BM36	ENSG00000050748.17	MAPK9	-0.381225	7.22666e-07	0.0160435	1
ENST00000393362.8	low_high	BM36	ENSG00000050748.17	MAPK9	-0.381225	7.22666e-07	0.0194742	1
ENST00000393366.6	low_high	BM36	ENSG00000159199.13	ATP5MC1	-0.505343	4.60257e-05	-0.00478824	0.0183421
ENST00000393366.6	low_high	BM44	ENSG00000159199.13	ATP5MC1	-0.463802	0.00106576	0.00365337	0.417043
ENST00000393370.6	low_high	BM10	ENSG00000119383.19	PTPA	-0.0720949	0.132165	-0.0958401	2.2871e-09
ENST00000393370.6	low_high	BM22	ENSG00000119383.19	PTPA	-0.0929652	0.0956496	-0.0898692	4.66125e-05
ENST00000393370.6	low_high	BM36	ENSG00000119383.19	PTPA	-0.18419	0.0772815	-0.0999283	3.21284e-06
ENST00000393370.6	low_high	BM44	ENSG00000119383.19	PTPA	-0.168228	0.000416809	-0.159335	9.97155e-13
ENST00000393370.6	low_mid	BM36	ENSG00000119383.19	PTPA	-0.035001	0.864325	-0.0834743	2.6185e-05
ENST00000393370.6	low_mid	BM44	ENSG00000119383.19	PTPA	-0.131313	0.0583784	-0.0967611	0.0016227
ENST00000393375.5	low_high	BM10	ENSG00000171204.12	TMEM126B	-0.394445	0.000383189	0.00156586	NA
ENST00000393386.6	low_high	BM10	ENSG00000106278.11	PTPRZ1	0.118736	0.149719	0.0598304	0.001017
ENST00000393386.6	low_high	BM36	ENSG00000106278.11	PTPRZ1	0.402902	6.63636e-05	0.0348625	NA
ENST00000393399.6	low_high	BM36	ENSG00000137509.10	PRCP	0.533177	6.69728e-09	0.0745055	0.011777
ENST00000393399.6	mid_high	BM36	ENSG00000137509.10	PRCP	0.409614	0.00417906	0.0763768	0.090983
ENST00000393409.2	low_high	BM10	ENSG00000114554.11	PLXNA1	0.146723	0.185593	-0.0532535	0
ENST00000393414.6	low_high	BM36	ENSG00000115590.13	IL1R2	1.21584	0.000305644	0.0591906	NA
ENST00000393420.10	low_high	BM36	ENSG00000050820.16	BCAR1	0.439331	0.00638566	0.00130238	NA
ENST00000393422.6	low_high	BM36	ENSG00000050820.16	BCAR1	0.439331	0.00638566	0.0066799	NA
ENST00000393423.7	low_high	BM10	ENSG00000205517.12	RGL3	0.386577	0.00470189	-0.00218148	NA
ENST00000393423.7	low_high	BM22	ENSG00000205517.12	RGL3	0.582639	0.000251868	0.00785139	NA
ENST00000393423.7	low_high	BM36	ENSG00000205517.12	RGL3	0.738983	1.60885e-06	0.019732	NA
ENST00000393423.7	low_high	BM44	ENSG00000205517.12	RGL3	0.606295	0.000159881	0.00488448	NA
ENST00000393431.6	low_high	BM36	ENSG00000144908.13	ALDH1L1	0.385266	0.00557535	0.00793933	NA
ENST00000393434.6	low_high	BM10	ENSG00000144908.13	ALDH1L1	0.219765	0.0836951	-0.0572348	0.00193965
ENST00000393434.6	low_high	BM36	ENSG00000144908.13	ALDH1L1	0.385266	0.00557535	-0.0406326	NA
ENST00000393436.9	mid_high	BM36	ENSG00000127314.17	RAP1B	0.158316	0.126271	0.0737868	0.00157292
ENST00000393437.7	low_high	BM22	ENSG00000170500.12	LONRF2	-0.478074	0.000979247	0.0118057	NA
ENST00000393437.7	low_high	BM36	ENSG00000170500.12	LONRF2	-0.474372	0.000648976	0.0487161	NA
ENST00000393437.7	low_high	BM44	ENSG00000170500.12	LONRF2	-0.493566	0.000353669	0.0711497	0
ENST00000393450.5	low_high	BM22	ENSG00000198336.9	MYL4	1.04353	0.00513154	0.0834289	NA
ENST00000393465.7	low_high	BM22	ENSG00000176681.14	LRRC37A	0.733544	0.00506729	-0.0126901	NA
ENST00000393465.7	mid_high	BM22	ENSG00000176681.14	LRRC37A	1.1479	0.00201778	0.00179169	NA
ENST00000393467.1	low_high	BM22	ENSG00000105974.11	CAV1	0.597679	0.000263654	0.0364175	NA
ENST00000393467.1	low_high	BM36	ENSG00000105974.11	CAV1	0.951241	1.07604e-11	-0.00464109	NA
ENST00000393467.1	low_high	BM44	ENSG00000105974.11	CAV1	0.527737	0.000352623	0.004724	NA
ENST00000393468.1	low_high	BM22	ENSG00000105974.11	CAV1	0.597679	0.000263654	0.00830528	NA
ENST00000393468.1	low_high	BM36	ENSG00000105974.11	CAV1	0.951241	1.07604e-11	-0.00350739	NA
ENST00000393468.1	low_high	BM44	ENSG00000105974.11	CAV1	0.527737	0.000352623	-0.0134661	NA
ENST00000393470.1	low_high	BM22	ENSG00000105974.11	CAV1	0.597679	0.000263654	-0.010124	NA
ENST00000393470.1	low_high	BM36	ENSG00000105974.11	CAV1	0.951241	1.07604e-11	-0.017118	NA
ENST00000393470.1	low_high	BM44	ENSG00000105974.11	CAV1	0.527737	0.000352623	0.00963396	NA
ENST00000393471.2	low_high	BM10	ENSG00000144182.16	LIPT1	0.0263281	0.740623	-0.0669399	0
ENST00000393481.6	low_high	BM44	ENSG00000135269.17	TES	0.413164	0.00103648	0.00564011	NA
ENST00000393484.2	low_high	BM44	ENSG00000135269.17	TES	0.413164	0.00103648	-0.000854072	NA
ENST00000393485.5	low_high	BM36	ENSG00000105967.15	TFEC	0.792788	8.18865e-07	-0.00602178	NA
ENST00000393486.5	low_high	BM36	ENSG00000135272.10	MDFIC	0.476337	3.50823e-06	0.0526295	NA
ENST00000393488.2	low_high	BM36	ENSG00000175309.14	PHYKPL	0.381948	8.34902e-05	0.000418933	NA
ENST00000393488.2	low_high	BM44	ENSG00000175309.14	PHYKPL	0.400234	7.33345e-05	-0.000120851	NA
ENST00000393491.7	low_high	BM36	ENSG00000128573.24	FOXP2	-0.406704	0.000122522	-0.000444339	NA
ENST00000393494.6	low_high	BM36	ENSG00000128573.24	FOXP2	-0.406704	0.000122522	0.0129873	NA
ENST00000393495.7	low_high	BM36	ENSG00000128573.24	FOXP2	-0.406704	0.000122522	0.00126319	NA
ENST00000393496.5	low_high	BM22	ENSG00000160145.15	KALRN	-0.402029	8.16018e-05	0.011629	NA
ENST00000393496.5	low_high	BM36	ENSG00000160145.15	KALRN	-0.63165	2.48323e-09	0.0227445	NA
ENST00000393498.6	low_high	BM36	ENSG00000128573.24	FOXP2	-0.406704	0.000122522	-0.00101563	NA
ENST00000393501.5	low_high	BM22	ENSG00000160145.15	KALRN	-0.402029	8.16018e-05	0.00670625	NA
ENST00000393501.5	low_high	BM36	ENSG00000160145.15	KALRN	-0.63165	2.48323e-09	-0.0104537	NA
ENST00000393515.7	low_high	BM36	ENSG00000230006.7	ANKRD36BP2	-0.107238	0.312243	0.0871427	1.15074e-05
ENST00000393515.7	mid_high	BM36	ENSG00000230006.7	ANKRD36BP2	0.0584312	0.769913	0.0821797	0.00490379
ENST00000393518.7	low_high	BM36	ENSG00000170074.19	FAM153A	-0.528818	0.000565699	-0.00757676	NA
ENST00000393537.4	low_high	BM10	ENSG00000213337.8	ANKRD39	-0.160551	0.0364768	-0.111839	0
ENST00000393537.4	low_high	BM22	ENSG00000213337.8	ANKRD39	-0.205241	0.0242174	-0.125288	0
ENST00000393537.4	low_high	BM36	ENSG00000213337.8	ANKRD39	-0.368829	1.56885e-05	-0.202252	0
ENST00000393537.4	low_high	BM44	ENSG00000213337.8	ANKRD39	-0.231011	0.00194204	-0.142545	0
ENST00000393559.1	low_high	BM36	ENSG00000091136.13	LAMB1	-0.447295	9.79501e-07	0.00502218	NA
ENST00000393560.5	low_high	BM36	ENSG00000091136.13	LAMB1	-0.447295	9.79501e-07	-0.0074425	NA
ENST00000393561.5	low_high	BM36	ENSG00000091136.13	LAMB1	-0.447295	9.79501e-07	-0.0198717	0.00510843
ENST00000393562.8	low_high	BM10	ENSG00000160211.17	G6PD	0.148227	0.0669722	0.0770176	0.00246513
ENST00000393562.8	low_high	BM22	ENSG00000160211.17	G6PD	0.0697919	0.344392	0.0683919	0.00563461
ENST00000393562.8	low_high	BM36	ENSG00000160211.17	G6PD	0.0272598	0.853551	0.0686043	0.00333182
ENST00000393564.6	low_high	BM22	ENSG00000160211.17	G6PD	0.0697919	0.344392	-0.0543653	0.0015856
ENST00000393565.5	low_high	BM36	ENSG00000113758.13	DBN1	-0.0743754	0.643468	-0.0924339	0.00257887
ENST00000393576.7	low_high	BM36	ENSG00000198055.10	GRK6	-0.118216	0.392566	0.0617368	0.00382541
ENST00000393577.7	low_mid	BM44	ENSG00000149948.13	HMGA2	2.70644	4.5647e-15	-0.00413913	NA
ENST00000393577.7	mid_high	BM44	ENSG00000149948.13	HMGA2	-2.40424	6.98251e-15	0	NA
ENST00000393578.7	low_mid	BM44	ENSG00000149948.13	HMGA2	2.70644	4.5647e-15	-0.00182512	NA
ENST00000393578.7	mid_high	BM44	ENSG00000149948.13	HMGA2	-2.40424	6.98251e-15	0.0020795	NA
ENST00000393590.2	low_high	BM22	ENSG00000171631.14	P2RY6	0.392725	0.00297661	-0.0395181	NA
ENST00000393591.5	low_high	BM22	ENSG00000171631.14	P2RY6	0.392725	0.00297661	0.00746667	NA
ENST00000393592.6	low_high	BM22	ENSG00000171631.14	P2RY6	0.392725	0.00297661	0.00597778	NA
ENST00000393596.2	low_high	BM22	ENSG00000175591.11	P2RY2	0.61305	0.00258751	0.0509211	NA
ENST00000393596.2	low_high	BM36	ENSG00000175591.11	P2RY2	0.999954	3.61933e-06	0.0371742	NA
ENST00000393596.2	low_high	BM44	ENSG00000175591.11	P2RY2	0.504186	0.0055953	0.0376767	NA
ENST00000393597.6	low_high	BM22	ENSG00000175591.11	P2RY2	0.61305	0.00258751	0.0510401	NA
ENST00000393597.6	low_high	BM36	ENSG00000175591.11	P2RY2	0.999954	3.61933e-06	0.0460915	NA
ENST00000393597.6	low_high	BM44	ENSG00000175591.11	P2RY2	0.504186	0.0055953	-0.0909881	NA
ENST00000393599.2	low_high	BM22	ENSG00000129355.6	CDKN2D	-0.51436	0.000135347	-0.0626839	0
ENST00000393599.2	low_high	BM36	ENSG00000129355.6	CDKN2D	-0.540391	3.68957e-05	0.0379797	NA
ENST00000393599.2	low_high	BM44	ENSG00000129355.6	CDKN2D	-0.42903	1.19081e-05	-0.0375443	NA
ENST00000393605.7	low_high	BM22	ENSG00000186635.14	ARAP1	0.416444	9.23839e-05	0.00223319	NA
ENST00000393605.7	low_high	BM36	ENSG00000186635.14	ARAP1	0.459373	0.0015395	0.00189916	NA
ENST00000393608.5	low_high	BM10	ENSG00000148337.20	CIZ1	0.429013	0.000114824	0.000726246	NA
ENST00000393609.7	low_high	BM22	ENSG00000186635.14	ARAP1	0.416444	9.23839e-05	0.00512153	NA
ENST00000393609.7	low_high	BM36	ENSG00000186635.14	ARAP1	0.459373	0.0015395	0.00136111	NA
ENST00000393613.6	low_high	BM22	ENSG00000005249.12	PRKAR2B	-0.500167	0.00271703	0.00284347	NA
ENST00000393614.8	low_high	BM36	ENSG00000168710.17	AHCYL1	0.63863	5.41903e-07	-0.0120709	NA
ENST00000393623.6	low_high	BM36	ENSG00000079999.13	KEAP1	0.200947	0.0889261	-0.0822397	0.0068973
ENST00000393623.6	low_high	BM44	ENSG00000079999.13	KEAP1	0.11335	0.0415509	-0.0946268	0.00144678
ENST00000393627.6	low_high	BM36	ENSG00000114013.15	CD86	0.941055	6.53065e-08	0.0241448	NA
ENST00000393627.6	low_high	BM44	ENSG00000114013.15	CD86	0.419951	0.00967879	0.0289432	NA
ENST00000393640.8	low_high	BM44	ENSG00000157350.12	ST3GAL2	0.109418	0.19938	0.0640117	0
ENST00000393644.3	low_high	BM10	ENSG00000213358.3	AC092933.1	0.485776	0.00436249	0	NA
ENST00000393644.3	low_high	BM44	ENSG00000213358.3	AC092933.1	0.982225	6.7588e-05	0	NA
ENST00000393658.6	low_high	BM10	ENSG00000150625.16	GPM6A	-0.263436	0.000913043	0.0551686	2.08407e-06
ENST00000393658.6	low_high	BM22	ENSG00000150625.16	GPM6A	-0.34282	0.00195535	0.0520362	0.00109151
ENST00000393658.6	low_high	BM36	ENSG00000150625.16	GPM6A	-0.160471	0.16939	0.113075	7.39324e-13
ENST00000393658.6	low_high	BM44	ENSG00000150625.16	GPM6A	-0.290962	0.001694	0.0521911	0.00264356
ENST00000393658.6	mid_high	BM10	ENSG00000150625.16	GPM6A	-0.0247361	0.862429	0.0911627	2.286e-09
ENST00000393658.6	mid_high	BM22	ENSG00000150625.16	GPM6A	0.00391132	0.990202	0.091158	5.5613e-07
ENST00000393658.6	mid_high	BM36	ENSG00000150625.16	GPM6A	0.159005	0.402732	0.102335	1.96338e-05
ENST00000393664.6	low_high	BM22	ENSG00000175832.12	ETV4	0.455684	0.00444325	0.0278265	NA
ENST00000393674.6	low_high	BM22	ENSG00000164117.13	FBXO8	0.0648003	0.45072	0.0657293	0.000686221
ENST00000393677.8	low_high	BM22	ENSG00000155256.17	ZFYVE27	-0.192251	0.00112559	-0.101823	0.00433964
ENST00000393677.8	low_high	BM36	ENSG00000155256.17	ZFYVE27	-0.384387	2.49605e-05	-0.124967	3.87574e-09
ENST00000393687.6	low_high	BM36	ENSG00000184216.13	IRAK1	0.411761	0.00218002	-0.00040046	NA
ENST00000393693.6	low_high	BM22	ENSG00000074317.10	SNCB	-0.406615	0.00555225	-0.0218967	NA
ENST00000393693.6	low_high	BM36	ENSG00000074317.10	SNCB	-0.669257	0.000137471	0.0563012	0.0449738
ENST00000393693.6	low_high	BM44	ENSG00000074317.10	SNCB	-0.5136	0.00051127	-0.0127712	NA
ENST00000393699.2	low_high	BM36	ENSG00000124818.15	OPN5	-0.556872	0.00864434	0.0591176	NA
ENST00000393699.2	low_high	BM44	ENSG00000124818.15	OPN5	-0.570087	0.00971085	0.0265717	NA
ENST00000393700.7	low_high	BM22	ENSG00000102032.12	RENBP	0.417496	1.5694e-05	-0.000174167	NA
ENST00000393700.7	low_high	BM44	ENSG00000102032.12	RENBP	0.471057	1.28479e-06	-0.0864587	0.00481359
ENST00000393700.7	low_mid	BM44	ENSG00000102032.12	RENBP	0.410077	0.00902652	-0.0696487	NA
ENST00000393701.6	low_high	BM44	ENSG00000157322.17	CLEC18A	0.688827	0.00101873	-0.017659	NA
ENST00000393702.7	low_high	BM36	ENSG00000198948.11	MFAP3L	0.394453	1.25037e-07	0.000682232	NA
ENST00000393703.8	low_high	BM36	ENSG00000137496.17	IL18BP	0.446882	0.000356467	0.00343131	NA
ENST00000393704.3	low_high	BM36	ENSG00000198948.11	MFAP3L	0.394453	1.25037e-07	0.0109897	NA
ENST00000393705.8	low_high	BM36	ENSG00000137496.17	IL18BP	0.446882	0.000356467	-0.000930011	NA
ENST00000393707.4	low_high	BM36	ENSG00000137496.17	IL18BP	0.446882	0.000356467	0.00241633	NA
ENST00000393708.3	low_high	BM36	ENSG00000267673.6	FDX2	-0.471446	0.00148721	-0.0354249	NA
ENST00000393708.3	low_high	BM44	ENSG00000267673.6	FDX2	-0.453814	0.000179454	-0.0030297	NA
ENST00000393721.5	low_high	BM36	ENSG00000089820.15	ARHGAP4	0.453478	0.00116863	0.0248899	NA
ENST00000393723.2	low_high	BM36	ENSG00000170615.14	SLC26A5	0.479285	0.00601537	0.0607814	NA
ENST00000393723.2	low_high	BM44	ENSG00000170615.14	SLC26A5	0.586543	0.0031717	-0.0288302	NA
ENST00000393726.7	low_high	BM22	ENSG00000129116.18	PALLD	0.422173	0.000481158	-0.00308736	NA
ENST00000393726.7	low_high	BM36	ENSG00000129116.18	PALLD	0.723775	2.56326e-10	-0.00177985	NA
ENST00000393726.7	low_high	BM44	ENSG00000129116.18	PALLD	0.487604	0.000103678	-0.00449804	NA
ENST00000393727.5	low_high	BM36	ENSG00000170615.14	SLC26A5	0.479285	0.00601537	-0.0126503	NA
ENST00000393727.5	low_high	BM44	ENSG00000170615.14	SLC26A5	0.586543	0.0031717	0.0126752	NA
ENST00000393728.6	mid_high	BM36	ENSG00000122203.14	KIAA1191	0.0445359	0.670474	0.115618	0.00468788
ENST00000393729.5	low_high	BM36	ENSG00000170615.14	SLC26A5	0.479285	0.00601537	-0.00223846	NA
ENST00000393729.5	low_high	BM44	ENSG00000170615.14	SLC26A5	0.586543	0.0031717	0.00522429	NA
ENST00000393730.5	low_high	BM36	ENSG00000170615.14	SLC26A5	0.479285	0.00601537	-0.00493577	NA
ENST00000393730.5	low_high	BM44	ENSG00000170615.14	SLC26A5	0.586543	0.0031717	0.00164429	NA
ENST00000393735.6	low_high	BM36	ENSG00000170615.14	SLC26A5	0.479285	0.00601537	-0.0803284	NA
ENST00000393735.6	low_high	BM44	ENSG00000170615.14	SLC26A5	0.586543	0.0031717	-0.0126488	NA
ENST00000393742.6	low_high	BM10	ENSG00000102908.20	NFAT5	0.0903005	0.155931	-0.0605753	0.00183734
ENST00000393743.7	low_high	BM36	ENSG00000137628.16	DDX60	0.450579	0.00125406	0.0663249	NA
ENST00000393743.7	low_high	BM44	ENSG00000137628.16	DDX60	0.405453	0.00148689	-0.0606799	NA
ENST00000393745.7	low_high	BM36	ENSG00000145920.14	CPLX2	-0.44518	0.00316575	-0.0359069	NA
ENST00000393745.7	low_high	BM44	ENSG00000145920.14	CPLX2	-0.568273	1.12179e-05	-0.0665412	1.64087e-08
ENST00000393766.6	low_high	BM10	ENSG00000052802.12	MSMO1	-0.166569	0.159179	0.0838228	0.00129813
ENST00000393780.3	low_high	BM36	ENSG00000172020.12	GAP43	-0.830655	1.12448e-06	-0.00674014	NA
ENST00000393780.3	low_high	BM44	ENSG00000172020.12	GAP43	-0.752543	8.90048e-05	0.00895349	NA
ENST00000393785.6	low_high	BM36	ENSG00000181722.16	ZBTB20	0.532273	6.68883e-09	0.00685125	NA
ENST00000393786.7	low_high	BM22	ENSG00000184343.10	SRPK3	0.424391	0.000985681	-0.0172964	NA
ENST00000393786.7	low_high	BM36	ENSG00000184343.10	SRPK3	0.49695	0.00110728	0.00336993	NA
ENST00000393786.7	low_high	BM44	ENSG00000184343.10	SRPK3	0.483571	0.000148129	0.00714329	NA
ENST00000393795.7	low_high	BM10	ENSG00000131470.14	PSMC3IP	0.440353	0.000815336	0.0228767	NA
ENST00000393795.7	low_high	BM36	ENSG00000131470.14	PSMC3IP	0.510033	0.00016287	0.0251063	NA
ENST00000393807.9	low_high	BM36	ENSG00000164125.15	FAM198B	0.580497	2.38603e-06	0.00239196	NA
ENST00000393808.8	low_high	BM44	ENSG00000115525.17	ST3GAL5	-0.0809861	0.0736134	-0.0691166	3.07031e-13
ENST00000393808.8	low_mid	BM44	ENSG00000115525.17	ST3GAL5	-0.0338121	0.598521	-0.0655891	7.62278e-12
ENST00000393815.6	low_high	BM22	ENSG00000120251.19	GRIA2	-0.540746	3.142e-05	-0.0224793	NA
ENST00000393815.6	low_high	BM36	ENSG00000120251.19	GRIA2	-0.552462	2.08044e-06	0.0225979	1
ENST00000393818.2	low_high	BM10	ENSG00000068120.14	COASY	0.0873569	0.136862	0.0882045	2.02999e-06
ENST00000393825.5	low_high	BM10	ENSG00000185633.10	NDUFA4L2	0.476514	0.00800252	-0.00591844	NA
ENST00000393825.5	low_high	BM22	ENSG00000185633.10	NDUFA4L2	0.656377	0.000447673	-0.0348767	NA
ENST00000393825.5	low_high	BM36	ENSG00000185633.10	NDUFA4L2	0.576558	0.00675664	0.0213266	NA
ENST00000393830.4	low_high	BM22	ENSG00000072858.10	SIDT1	-0.403748	7.86527e-05	-0.00135903	NA
ENST00000393830.4	low_high	BM36	ENSG00000072858.10	SIDT1	-0.600844	1.0543e-08	-0.00125918	NA
ENST00000393841.6	low_high	BM36	ENSG00000112759.17	SLC29A1	-0.425748	8.60534e-06	-0.00195303	NA
ENST00000393842.5	low_high	BM36	ENSG00000067842.17	ATP2B3	-0.566088	2.84053e-05	0.0183889	NA
ENST00000393844.5	low_high	BM36	ENSG00000112759.17	SLC29A1	-0.425748	8.60534e-06	0.0110069	NA
ENST00000393847.5	low_high	BM22	ENSG00000167261.13	DPEP2	0.455987	0.00597149	0.00748338	NA
ENST00000393847.5	low_high	BM36	ENSG00000167261.13	DPEP2	0.531124	0.000174669	-0.0139387	NA
ENST00000393847.5	low_high	BM44	ENSG00000167261.13	DPEP2	0.56034	0.000456534	0.0120847	NA
ENST00000393862.6	low_high	BM36	ENSG00000183479.12	TREX2	0.598929	0.00968511	-0.0702988	NA
ENST00000393867.5	low_high	BM36	ENSG00000166863.11	TAC3	-0.718493	3.54706e-05	-0.00147557	NA
ENST00000393867.5	low_high	BM44	ENSG00000166863.11	TAC3	-0.520293	0.000442524	-0.000261118	NA
ENST00000393868.6	low_high	BM44	ENSG00000163541.11	SUCLG1	-0.221437	0.0173085	-0.100951	6.10667e-07
ENST00000393888.1	low_high	BM36	ENSG00000173786.16	CNP	0.177216	0.30287	-0.0592884	0.000867408
ENST00000393892.7	low_high	BM36	ENSG00000173786.16	CNP	0.177216	0.30287	0.0776213	4.83241e-07
ENST00000393893.5	low_high	BM22	ENSG00000172725.13	CORO1B	0.354257	4.81098e-06	-0.0929567	0.00424938
ENST00000393895.7	low_high	BM36	ENSG00000113645.14	WWC1	0.389126	1.94333e-05	0.0228119	NA
ENST00000393913.7	low_high	BM36	ENSG00000115363.13	EVA1A	1.02937	0.000981301	0.0833459	NA
ENST00000393917.6	low_high	BM10	ENSG00000144834.13	TAGLN3	-0.54358	0.00266107	0.0024995	NA
ENST00000393917.6	low_high	BM22	ENSG00000144834.13	TAGLN3	-0.705035	0.0019025	0.0201581	NA
ENST00000393917.6	low_high	BM36	ENSG00000144834.13	TAGLN3	-1.00328	4.89535e-07	-0.0172778	0.123571
ENST00000393917.6	low_high	BM44	ENSG00000144834.13	TAGLN3	-0.709143	0.000442586	0.00803466	NA
ENST00000393924.1	low_high	BM44	ENSG00000172354.9	GNB2	-0.0252197	0.714062	-0.0709122	0.0085118
ENST00000393930.5	low_high	BM10	ENSG00000173801.16	JUP	0.467635	0.000405522	0.0445177	NA
ENST00000393930.5	low_high	BM22	ENSG00000173801.16	JUP	0.477964	0.000130484	0.0152026	NA
ENST00000393930.5	low_high	BM36	ENSG00000173801.16	JUP	0.539625	0.00119482	0.0157679	NA
ENST00000393930.5	low_high	BM44	ENSG00000173801.16	JUP	0.395185	2.37968e-05	0.0129575	NA
ENST00000393931.7	low_high	BM10	ENSG00000173801.16	JUP	0.467635	0.000405522	0.0171638	NA
ENST00000393931.7	low_high	BM22	ENSG00000173801.16	JUP	0.477964	0.000130484	0.0551497	NA
ENST00000393931.7	low_high	BM36	ENSG00000173801.16	JUP	0.539625	0.00119482	0.0421519	NA
ENST00000393931.7	low_high	BM44	ENSG00000173801.16	JUP	0.395185	2.37968e-05	0.00757921	NA
ENST00000393937.6	low_high	BM22	ENSG00000115318.11	LOXL3	0.425137	0.000246386	-0.00743333	NA
ENST00000393937.6	low_high	BM36	ENSG00000115318.11	LOXL3	0.493491	4.81426e-05	0.00599878	NA
ENST00000393937.6	low_high	BM44	ENSG00000115318.11	LOXL3	0.410837	0.000152046	0.00902875	NA
ENST00000393939.6	low_high	BM36	ENSG00000173805.15	HAP1	0.440225	0.0075341	-0.062369	NA
ENST00000393943.9	low_high	BM22	ENSG00000022355.16	GABRA1	-0.724789	0.000959922	-0.00748806	NA
ENST00000393943.9	low_high	BM36	ENSG00000022355.16	GABRA1	-0.890651	1.19556e-05	-0.0186816	1
ENST00000393943.9	low_high	BM44	ENSG00000022355.16	GABRA1	-0.747711	0.000219679	-0.0107874	1
ENST00000393946.6	low_high	BM22	ENSG00000173227.13	SYT12	-0.427766	3.2601e-05	-0.000797778	0.183782
ENST00000393946.6	low_high	BM36	ENSG00000173227.13	SYT12	-0.517855	6.79384e-05	-0.0160838	0.93173
ENST00000393946.6	low_high	BM44	ENSG00000173227.13	SYT12	-0.408495	2.38894e-05	-0.0275128	NA
ENST00000393956.8	low_high	BM22	ENSG00000109670.14	FBXW7	-0.457808	4.49032e-05	-0.0579139	0.00593682
ENST00000393956.8	low_high	BM36	ENSG00000109670.14	FBXW7	-0.413263	3.40187e-05	-0.0639975	0.00010697
ENST00000393956.8	low_high	BM44	ENSG00000109670.14	FBXW7	-0.393966	2.14182e-05	-0.0616745	0.00533214
ENST00000393959.5	low_high	BM22	ENSG00000145864.12	GABRB2	-0.563882	0.00162253	-0.00990875	NA
ENST00000393959.5	low_high	BM36	ENSG00000145864.12	GABRB2	-0.705877	1.94525e-05	-0.00680658	NA
ENST00000393959.5	low_high	BM44	ENSG00000145864.12	GABRB2	-0.562912	0.000678375	0.00571865	NA
ENST00000393964.1	low_high	BM36	ENSG00000164611.12	PTTG1	-0.413691	0.00937468	-0.0131373	NA
ENST00000393964.1	low_high	BM44	ENSG00000164611.12	PTTG1	-0.417728	0.00780272	-0.0263516	NA
ENST00000393974.7	low_high	BM22	ENSG00000171346.15	KRT15	0.421064	0.00347747	-0.00537402	NA
ENST00000393976.6	low_high	BM22	ENSG00000171346.15	KRT15	0.421064	0.00347747	-0.00350256	NA
ENST00000393978.2	low_high	BM10	ENSG00000213411.2	RBM22P2	0.43492	0.00370548	0	NA
ENST00000393978.2	low_high	BM44	ENSG00000213411.2	RBM22P2	0.522801	0.0041028	0	NA
ENST00000393979.3	low_high	BM44	ENSG00000239306.4	RBM14	0.451546	0.000357545	-0.000573637	NA
ENST00000393980.8	low_high	BM36	ENSG00000170231.15	FABP6	-0.629294	5.87863e-05	-0.0319318	NA
ENST00000393980.8	low_high	BM44	ENSG00000170231.15	FABP6	-0.549981	0.000756537	-0.019326	NA
ENST00000393997.6	low_high	BM44	ENSG00000102890.14	ELMO3	0.432237	0.0072504	-0.0172248	NA
ENST00000394000.6	low_high	BM10	ENSG00000085514.15	PILRA	0.443017	0.000268265	0.00118821	NA
ENST00000394000.6	low_high	BM22	ENSG00000085514.15	PILRA	0.392501	0.00111818	-0.000809583	NA
ENST00000394000.6	low_high	BM44	ENSG00000085514.15	PILRA	0.449159	0.000305884	-0.00861816	NA
ENST00000394003.7	low_high	BM36	ENSG00000204843.12	DCTN1	-0.481161	3.71549e-08	0.00314716	NA
ENST00000394013.6	low_high	BM36	ENSG00000181852.17	RNF41	-0.410201	1.645e-06	0.0302034	1
ENST00000394023.7	low_high	BM10	ENSG00000139613.11	SMARCC2	0.384428	0.000339041	-0.0181519	NA
ENST00000394023.7	low_high	BM36	ENSG00000139613.11	SMARCC2	0.390206	1.65571e-05	-0.0257042	1
ENST00000394049.5	low_high	BM10	ENSG00000213424.8	KRT222	-0.422522	0.00524095	0.0430879	NA
ENST00000394049.5	low_high	BM22	ENSG00000213424.8	KRT222	-0.666285	0.00206387	0.128885	0.000175044
ENST00000394049.5	low_high	BM36	ENSG00000213424.8	KRT222	-0.722993	0.000154075	0.143888	7.76581e-05
ENST00000394049.5	low_high	BM44	ENSG00000213424.8	KRT222	-0.542612	0.00203933	0.0919924	0
ENST00000394049.5	mid_high	BM22	ENSG00000213424.8	KRT222	-0.204304	0.621938	0.11144	0.00859697
ENST00000394052.4	low_high	BM10	ENSG00000213424.8	KRT222	-0.422522	0.00524095	-0.0438475	NA
ENST00000394052.4	low_high	BM22	ENSG00000213424.8	KRT222	-0.666285	0.00206387	-0.130286	0.000320171
ENST00000394052.4	low_high	BM36	ENSG00000213424.8	KRT222	-0.722993	0.000154075	-0.135443	5.54996e-05
ENST00000394052.4	low_high	BM44	ENSG00000213424.8	KRT222	-0.542612	0.00203933	-0.0982414	0
ENST00000394053.6	low_high	BM36	ENSG00000065911.11	MTHFD2	0.52466	0.0041163	-0.104579	NA
ENST00000394054.6	low_high	BM36	ENSG00000144802.11	NFKBIZ	0.40139	0.00205046	0.00806685	NA
ENST00000394065.2	low_high	BM36	ENSG00000174996.11	KLC2	-0.399714	0.00317897	0.033962	NA
ENST00000394066.6	low_high	BM36	ENSG00000174996.11	KLC2	-0.399714	0.00317897	0.00757392	NA
ENST00000394067.6	low_high	BM36	ENSG00000174996.11	KLC2	-0.399714	0.00317897	-0.0193138	NA
ENST00000394069.3	low_high	BM36	ENSG00000168748.13	CA7	-0.457328	0.000345962	-0.0448437	NA
ENST00000394072.7	low_high	BM44	ENSG00000131746.12	TNS4	0.469473	0.00290189	0.00474556	NA
ENST00000394078.5	low_high	BM36	ENSG00000174996.11	KLC2	-0.399714	0.00317897	3.38028e-05	NA
ENST00000394104.6	low_high	BM36	ENSG00000165219.21	GAPVD1	-0.137189	0.00130353	0.0622449	6.7947e-06
ENST00000394111.6	low_high	BM36	ENSG00000135638.13	EMX1	-0.395449	0.00547747	0.00377659	NA
ENST00000394114.2	low_high	BM10	ENSG00000108349.16	CASC3	0.466383	7.94216e-06	-0.0194366	NA
ENST00000394114.2	low_high	BM22	ENSG00000108349.16	CASC3	0.515608	1.78292e-05	-0.0265286	0.248642
ENST00000394114.2	low_high	BM36	ENSG00000108349.16	CASC3	0.653364	2.398e-10	0.0278891	0.869986
ENST00000394114.2	mid_high	BM36	ENSG00000108349.16	CASC3	0.471903	0.00336605	0.0226274	1
ENST00000394120.6	low_high	BM22	ENSG00000135636.13	DYSF	0.462619	0.000321649	-4.20833e-05	NA
ENST00000394129.6	low_high	BM36	ENSG00000103852.12	TTC23	0.411536	1.1382e-07	-0.000754225	NA
ENST00000394132.6	low_high	BM36	ENSG00000103852.12	TTC23	0.411536	1.1382e-07	-0.048334	NA
ENST00000394135.7	low_high	BM36	ENSG00000103852.12	TTC23	0.411536	1.1382e-07	0.0047649	NA
ENST00000394140.8	low_high	BM10	ENSG00000114021.11	NIT2	-0.385801	0.000567644	0.0764594	0.00551231
ENST00000394140.8	low_high	BM22	ENSG00000114021.11	NIT2	-0.484945	0.000151454	0.0806531	0.0132636
ENST00000394140.8	low_high	BM36	ENSG00000114021.11	NIT2	-0.414911	4.58916e-05	0.0829677	0.00447172
ENST00000394140.8	low_high	BM44	ENSG00000114021.11	NIT2	-0.379826	0.000520856	0.0680724	0.0143007
ENST00000394159.2	low_high	BM44	ENSG00000164136.16	IL15	0.427059	1.49604e-05	-0.0258709	NA
ENST00000394166.7	low_high	BM22	ENSG00000185551.14	NR2F2	0.443118	0.00857683	0.0396818	NA
ENST00000394166.7	low_high	BM36	ENSG00000185551.14	NR2F2	0.409592	0.00824437	-0.00328613	NA
ENST00000394166.7	mid_high	BM10	ENSG00000185551.14	NR2F2	0.682126	0.000677565	0.00795869	NA
ENST00000394171.6	low_high	BM22	ENSG00000185551.14	NR2F2	0.443118	0.00857683	-0.0429849	NA
ENST00000394171.6	low_high	BM36	ENSG00000185551.14	NR2F2	0.409592	0.00824437	-0.0220772	NA
ENST00000394171.6	mid_high	BM10	ENSG00000185551.14	NR2F2	0.682126	0.000677565	-0.01811	NA
ENST00000394180.6	low_high	BM36	ENSG00000080822.16	CLDND1	0.624743	2.38712e-05	-0.0143563	0.00780109
ENST00000394180.6	mid_high	BM36	ENSG00000080822.16	CLDND1	0.712438	0.00189391	-0.0105089	NA
ENST00000394181.6	low_high	BM36	ENSG00000080822.16	CLDND1	0.624743	2.38712e-05	-0.021945	1
ENST00000394181.6	mid_high	BM36	ENSG00000080822.16	CLDND1	0.712438	0.00189391	-0.0246192	NA
ENST00000394185.6	low_high	BM36	ENSG00000080822.16	CLDND1	0.624743	2.38712e-05	0.0159238	1
ENST00000394185.6	mid_high	BM36	ENSG00000080822.16	CLDND1	0.712438	0.00189391	0.030171	NA
ENST00000394186.3	low_high	BM36	ENSG00000241468.7	ATP5MF	-0.454398	2.16998e-05	-0.0290531	NA
ENST00000394186.3	low_high	BM44	ENSG00000241468.7	ATP5MF	-0.485779	0.00100648	-0.0508917	NA
ENST00000394199.6	low_high	BM36	ENSG00000119408.16	NEK6	0.452028	2.219e-05	0.0498136	0.32243
ENST00000394201.8	low_high	BM10	ENSG00000153130.17	SCOC	-0.427535	0.000974501	0.00167297	1
ENST00000394201.8	low_high	BM22	ENSG00000153130.17	SCOC	-0.458255	0.00393575	-0.0376865	NA
ENST00000394201.8	low_high	BM36	ENSG00000153130.17	SCOC	-0.322714	0.0276211	0.0691252	0.000542481
ENST00000394201.8	low_high	BM44	ENSG00000153130.17	SCOC	-0.350222	0.00857325	0.0818167	5.10131e-05
ENST00000394202.8	low_high	BM36	ENSG00000117519.15	CNN3	0.582157	7.41721e-08	-0.00777746	0.312639
ENST00000394203.7	low_high	BM10	ENSG00000153130.17	SCOC	-0.427535	0.000974501	3.86213e-05	NA
ENST00000394203.7	low_high	BM22	ENSG00000153130.17	SCOC	-0.458255	0.00393575	0.00278806	NA
ENST00000394205.7	low_high	BM10	ENSG00000153130.17	SCOC	-0.427535	0.000974501	0.000866985	NA
ENST00000394205.7	low_high	BM22	ENSG00000153130.17	SCOC	-0.458255	0.00393575	0.000715139	NA
ENST00000394206.5	low_high	BM22	ENSG00000113966.9	ARL6	-0.51599	0.000363246	-0.000327639	NA
ENST00000394206.5	low_high	BM36	ENSG00000113966.9	ARL6	-0.483283	3.27486e-05	0.00731899	NA
ENST00000394206.5	low_high	BM44	ENSG00000113966.9	ARL6	-0.391154	0.00220559	-0.00785646	NA
ENST00000394223.1	low_high	BM10	ENSG00000109390.11	NDUFC1	-0.406959	0.000421278	0.000990116	NA
ENST00000394223.1	low_high	BM44	ENSG00000109390.11	NDUFC1	-0.378757	0.000542871	0.0131603	NA
ENST00000394224.3	low_high	BM22	ENSG00000213445.9	SIPA1	0.485578	0.000374732	-0.00193597	NA
ENST00000394224.3	low_high	BM36	ENSG00000213445.9	SIPA1	0.470699	0.00163976	0.00735274	NA
ENST00000394224.3	low_high	BM44	ENSG00000213445.9	SIPA1	0.396482	0.000327382	0.0213128	NA
ENST00000394225.6	low_high	BM10	ENSG00000109390.11	NDUFC1	-0.406959	0.000421278	-0.0233832	NA
ENST00000394225.6	low_high	BM36	ENSG00000109390.11	NDUFC1	-0.321422	0.00152258	0.089339	0.00141199
ENST00000394225.6	low_high	BM44	ENSG00000109390.11	NDUFC1	-0.378757	0.000542871	-0.0123019	NA
ENST00000394226.2	low_high	BM36	ENSG00000145908.12	ZNF300	0.38799	0.000218768	0.0301793	NA
ENST00000394228.5	low_high	BM10	ENSG00000109390.11	NDUFC1	-0.406959	0.000421278	0.0226867	NA
ENST00000394228.5	low_high	BM44	ENSG00000109390.11	NDUFC1	-0.378757	0.000542871	0.0315596	NA
ENST00000394231.7	low_high	BM36	ENSG00000141741.11	MIEN1	-0.0510992	0.716969	-0.201393	1.96012e-06
ENST00000394231.7	low_high	BM44	ENSG00000141741.11	MIEN1	-0.216841	0.0201667	-0.117554	5.93051e-07
ENST00000394232.5	low_high	BM10	ENSG00000185518.11	SV2B	-0.383505	0.00427003	1.66944e-05	NA
ENST00000394232.5	low_high	BM22	ENSG00000185518.11	SV2B	-0.671371	0.000253113	-0.0162656	NA
ENST00000394232.5	low_high	BM36	ENSG00000185518.11	SV2B	-0.777926	1.72412e-06	-0.0421825	0.152498
ENST00000394232.5	low_high	BM44	ENSG00000185518.11	SV2B	-0.628382	0.000174568	0.026967	0.428231
ENST00000394241.3	low_high	BM36	ENSG00000163235.15	TGFA	0.535269	6.41596e-06	0.000751815	NA
ENST00000394252.3	low_high	BM10	ENSG00000170439.6	METTL7B	0.700285	3.32787e-05	0.0157342	NA
ENST00000394252.3	low_high	BM22	ENSG00000170439.6	METTL7B	0.809096	2.29769e-06	0.133873	NA
ENST00000394252.3	low_high	BM36	ENSG00000170439.6	METTL7B	0.806576	1.3056e-06	0.0370218	NA
ENST00000394252.3	low_high	BM44	ENSG00000170439.6	METTL7B	0.549215	4.86239e-06	-0.0283435	NA
ENST00000394258.6	low_high	BM22	ENSG00000166965.12	RCCD1	-0.0520041	0.443523	-0.072604	0
ENST00000394259.5	low_high	BM44	ENSG00000278224.6	PRICKLE4	0.608919	0.00124279	0.00215915	NA
ENST00000394260.2	low_high	BM44	ENSG00000278224.6	PRICKLE4	0.608919	0.00124279	-0.0246022	NA
ENST00000394261.2	low_high	BM22	ENSG00000134115.12	CNTN6	-0.544557	0.00112514	0.0334519	NA
ENST00000394261.2	low_high	BM36	ENSG00000134115.12	CNTN6	-0.568821	6.5414e-05	0.0460852	NA
ENST00000394263.5	low_high	BM44	ENSG00000278224.6	PRICKLE4	0.608919	0.00124279	0	NA
ENST00000394265.5	low_high	BM10	ENSG00000131771.13	PPP1R1B	0.270059	0.0535623	0.0891436	0.00539994
ENST00000394265.5	low_high	BM22	ENSG00000131771.13	PPP1R1B	0.238896	0.0699034	0.0735201	1.4564e-06
ENST00000394265.5	mid_high	BM10	ENSG00000131771.13	PPP1R1B	0.426003	0.0463465	0.118042	0.00407613
ENST00000394265.5	mid_high	BM22	ENSG00000131771.13	PPP1R1B	0.323048	0.112322	0.0755654	0.00527319
ENST00000394276.3	low_high	BM44	ENSG00000164040.16	PGRMC2	-0.146165	0.04477	0.0508987	0
ENST00000394277.7	low_high	BM36	ENSG00000123360.11	PDE1B	-0.534859	2.81729e-06	0.0286966	NA
ENST00000394279.6	low_high	BM36	ENSG00000103034.14	NDRG4	-0.467221	5.2568e-05	0.000959697	NA
ENST00000394279.6	low_high	BM44	ENSG00000103034.14	NDRG4	-0.381127	6.78419e-05	-0.000217851	NA
ENST00000394282.8	low_high	BM36	ENSG00000103034.14	NDRG4	-0.467221	5.2568e-05	-0.000947941	NA
ENST00000394282.8	low_high	BM44	ENSG00000103034.14	NDRG4	-0.381127	6.78419e-05	0.000458114	NA
ENST00000394283.5	low_high	BM22	ENSG00000112561.17	TFEB	0.564356	1.27203e-05	-0.011321	NA
ENST00000394283.5	low_high	BM36	ENSG00000112561.17	TFEB	0.678753	2.40108e-06	-0.0183832	NA
ENST00000394283.5	low_high	BM44	ENSG00000112561.17	TFEB	0.394618	0.000769314	0.0130398	NA
ENST00000394300.7	low_high	BM22	ENSG00000182511.11	FES	0.568555	0.000105229	-0.00296069	NA
ENST00000394300.7	low_high	BM36	ENSG00000182511.11	FES	0.556532	0.00251319	0.0127061	NA
ENST00000394300.7	low_high	BM44	ENSG00000182511.11	FES	0.457114	0.00337476	-0.011078	NA
ENST00000394302.5	low_high	BM22	ENSG00000182511.11	FES	0.568555	0.000105229	-0.000695556	NA
ENST00000394302.5	low_high	BM36	ENSG00000182511.11	FES	0.556532	0.00251319	0.00512324	NA
ENST00000394302.5	low_high	BM44	ENSG00000182511.11	FES	0.457114	0.00337476	0.0112308	NA
ENST00000394303.7	low_high	BM36	ENSG00000067191.15	CACNB1	-0.50247	0.000333493	0.0242268	0.302204
ENST00000394303.7	low_high	BM44	ENSG00000067191.15	CACNB1	-0.439214	1.28211e-05	-0.0330169	NA
ENST00000394308.7	low_high	BM36	ENSG00000070669.16	ASNS	-0.419101	7.98328e-06	-0.0818155	3.70887e-05
ENST00000394308.7	low_high	BM44	ENSG00000070669.16	ASNS	-0.266987	0.00122869	-0.175014	1.63753e-08
ENST00000394309.7	low_high	BM36	ENSG00000070669.16	ASNS	-0.419101	7.98328e-06	-0.00350298	1
ENST00000394310.7	low_high	BM10	ENSG00000067191.15	CACNB1	-0.00665895	0.96259	-0.0692364	0.000762768
ENST00000394310.7	low_high	BM22	ENSG00000067191.15	CACNB1	-0.285733	0.0022618	-0.0712062	3.67807e-06
ENST00000394310.7	low_high	BM36	ENSG00000067191.15	CACNB1	-0.50247	0.000333493	-0.0843064	3.7674e-10
ENST00000394310.7	low_high	BM44	ENSG00000067191.15	CACNB1	-0.439214	1.28211e-05	-0.048827	NA
ENST00000394311.6	low_high	BM36	ENSG00000076770.14	MBNL3	0.381758	0.000615068	0.0228245	NA
ENST00000394313.6	low_high	BM10	ENSG00000161642.17	ZNF385A	0.392189	0.00205721	0.00259875	NA
ENST00000394313.6	low_high	BM22	ENSG00000161642.17	ZNF385A	0.457677	0.000965032	-0.00417181	NA
ENST00000394313.6	low_high	BM36	ENSG00000161642.17	ZNF385A	0.475837	0.00358501	-0.00105655	NA
ENST00000394319.8	low_high	BM36	ENSG00000106852.15	LHX6	-0.386079	0.00101702	0.00955176	NA
ENST00000394319.8	low_high	BM44	ENSG00000106852.15	LHX6	-0.435621	0.000187827	-0.0206181	NA
ENST00000394326.2	low_high	BM36	ENSG00000123095.5	BHLHE41	0.780735	5.39378e-10	-0.007936	NA
ENST00000394329.7	low_high	BM36	ENSG00000196159.11	FAT4	0.411222	8.62003e-05	0.0298078	NA
ENST00000394330.6	low_high	BM22	ENSG00000100678.18	SLC8A3	-0.384538	0.000327262	0.00817958	NA
ENST00000394330.6	low_high	BM36	ENSG00000100678.18	SLC8A3	-0.496908	6.81252e-07	0.0199803	NA
ENST00000394330.6	low_high	BM44	ENSG00000100678.18	SLC8A3	-0.546442	7.38413e-06	0.0115278	NA
ENST00000394332.5	low_high	BM36	ENSG00000125691.12	RPL23	-0.034438	0.733441	-0.0692475	3.17622e-06
ENST00000394332.5	mid_high	BM36	ENSG00000125691.12	RPL23	0.134415	0.309079	-0.0669648	0.000832119
ENST00000394340.7	low_high	BM22	ENSG00000136848.17	DAB2IP	0.0408717	0.697925	-0.0506175	1.49976e-07
ENST00000394340.7	low_high	BM36	ENSG00000136848.17	DAB2IP	0.00857487	0.964339	-0.0801812	8.99396e-13
ENST00000394340.7	mid_high	BM36	ENSG00000136848.17	DAB2IP	-0.135975	0.589263	-0.0556236	0.0013995
ENST00000394349.8	low_high	BM36	ENSG00000135390.18	ATP5MC2	-0.123344	0.364479	-0.0753327	0.00187215
ENST00000394349.8	low_mid	BM44	ENSG00000135390.18	ATP5MC2	-0.170904	0.194204	-0.0576377	0.00891332
ENST00000394353.7	low_high	BM22	ENSG00000148180.19	GSN	0.469991	5.29755e-05	0.04068	0.188543
ENST00000394353.7	low_high	BM36	ENSG00000148180.19	GSN	0.420829	0.00221103	-0.0133241	NA
ENST00000394362.5	low_high	BM22	ENSG00000164627.17	KIF6	0.43925	4.0812e-05	0.00354889	NA
ENST00000394362.5	low_high	BM36	ENSG00000164627.17	KIF6	0.611815	1.55129e-09	0.001663	NA
ENST00000394362.5	low_high	BM44	ENSG00000164627.17	KIF6	0.437039	2.04848e-05	-0.00139091	NA
ENST00000394362.5	mid_high	BM36	ENSG00000164627.17	KIF6	0.438956	0.00514453	0.000435017	NA
ENST00000394391.8	low_high	BM36	ENSG00000005194.14	CIAPIN1	-0.580218	1.57205e-08	0.0258119	NA
ENST00000394394.5	low_high	BM22	ENSG00000164112.13	TMEM155	-0.543009	0.00971426	0.0522678	NA
ENST00000394394.5	low_high	BM36	ENSG00000164112.13	TMEM155	-0.674443	0.000236396	0.00580022	NA
ENST00000394394.5	low_high	BM44	ENSG00000164112.13	TMEM155	-0.419878	0.00976697	0.0327419	NA
ENST00000394396.5	low_high	BM22	ENSG00000164112.13	TMEM155	-0.543009	0.00971426	0.0434893	NA
ENST00000394396.5	low_high	BM36	ENSG00000164112.13	TMEM155	-0.674443	0.000236396	0.136178	0.0158544
ENST00000394396.5	low_high	BM44	ENSG00000164112.13	TMEM155	-0.419878	0.00976697	-0.00488533	NA
ENST00000394412.7	low_high	BM36	ENSG00000166813.14	KIF7	0.439752	0.00233835	0.0198123	NA
ENST00000394417.6	low_high	BM36	ENSG00000169764.15	UGP2	-0.0260128	0.842967	-0.0623431	4.77702e-06
ENST00000394417.6	low_high	BM44	ENSG00000169764.15	UGP2	-0.224052	0.00474328	-0.120639	6.80999e-08
ENST00000394421.6	low_high	BM22	ENSG00000113649.11	TCERG1	-0.416872	9.14153e-06	0.0316404	NA
ENST00000394426.5	low_high	BM22	ENSG00000172819.16	RARG	0.456252	7.23069e-05	-0.00616931	NA
ENST00000394426.5	low_high	BM44	ENSG00000172819.16	RARG	0.452386	0.000128264	-0.0418996	NA
ENST00000394434.6	low_high	BM22	ENSG00000133706.17	LARS	-0.230614	0.00127143	0.0589044	0.00351904
ENST00000394444.2	low_high	BM44	ENSG00000213484.2	EIF4A1P8	0.593026	0.00124719	0	NA
ENST00000394457.7	low_high	BM36	ENSG00000173209.23	AHSA2P	0.436397	2.27942e-06	0.0118222	NA
ENST00000394477.5	low_high	BM10	ENSG00000101972.18	STAG2	0.740699	0.000291311	-0.000411711	NA
ENST00000394477.5	low_high	BM22	ENSG00000101972.18	STAG2	0.72245	0.00293575	0.000575972	NA
ENST00000394477.5	low_high	BM36	ENSG00000101972.18	STAG2	1.787	6.70732e-12	-0.00157004	NA
ENST00000394477.5	mid_high	BM10	ENSG00000101972.18	STAG2	1.10526	1.84575e-05	0.000971272	NA
ENST00000394477.5	mid_high	BM22	ENSG00000101972.18	STAG2	1.22537	0.000138973	7.55147e-05	NA
ENST00000394477.5	mid_high	BM36	ENSG00000101972.18	STAG2	1.34617	0.00128577	0.000116561	NA
ENST00000394478.1	low_high	BM10	ENSG00000101972.18	STAG2	0.740699	0.000291311	-0.00243758	NA
ENST00000394478.1	low_high	BM22	ENSG00000101972.18	STAG2	0.72245	0.00293575	-0.00154292	NA
ENST00000394478.1	low_high	BM36	ENSG00000101972.18	STAG2	1.787	6.70732e-12	-0.00539854	NA
ENST00000394478.1	mid_high	BM10	ENSG00000101972.18	STAG2	1.10526	1.84575e-05	-0.00646122	NA
ENST00000394478.1	mid_high	BM22	ENSG00000101972.18	STAG2	1.22537	0.000138973	-0.0060539	NA
ENST00000394478.1	mid_high	BM36	ENSG00000101972.18	STAG2	1.34617	0.00128577	-0.0116857	NA
ENST00000394481.5	low_high	BM10	ENSG00000168309.17	FAM107A	0.886823	0.000177557	-0.00611437	NA
ENST00000394481.5	low_high	BM22	ENSG00000168309.17	FAM107A	0.703919	0.000726168	-0.000805139	NA
ENST00000394481.5	low_high	BM36	ENSG00000168309.17	FAM107A	1.05819	4.28242e-08	-0.00349745	NA
ENST00000394481.5	mid_high	BM10	ENSG00000168309.17	FAM107A	0.953545	0.00424242	-0.00558769	NA
ENST00000394487.5	low_high	BM36	ENSG00000136869.14	TLR4	0.558834	6.81616e-06	0.0263627	0.486628
ENST00000394488.2	low_high	BM22	ENSG00000164100.8	NDST3	-0.637648	7.25699e-06	-0.0467321	NA
ENST00000394488.2	low_high	BM36	ENSG00000164100.8	NDST3	-0.535669	1.06801e-05	-0.0385772	NA
ENST00000394496.2	low_high	BM36	ENSG00000113578.17	FGF1	0.663878	1.10073e-08	-8.19339e-05	NA
ENST00000394496.2	mid_high	BM36	ENSG00000113578.17	FGF1	0.551521	0.00229395	-0.001995	NA
ENST00000394511.3	low_high	BM36	ENSG00000174607.10	UGT8	0.647163	2.7988e-09	-0.0452285	NA
ENST00000394511.3	mid_high	BM36	ENSG00000174607.10	UGT8	0.438066	0.00947744	-0.0349199	NA
ENST00000394517.6	low_high	BM36	ENSG00000217801.9	AL390719.1	0.08919	0.20934	0.0594882	0
ENST00000394522.7	low_high	BM22	ENSG00000145349.16	CAMK2D	-0.519045	0.000416857	0.013789	NA
ENST00000394522.7	low_high	BM44	ENSG00000145349.16	CAMK2D	-0.396272	0.000779346	0.00525426	NA
ENST00000394524.7	low_high	BM22	ENSG00000145349.16	CAMK2D	-0.519045	0.000416857	0.0117003	NA
ENST00000394524.7	low_high	BM44	ENSG00000145349.16	CAMK2D	-0.396272	0.000779346	-0.00761252	NA
ENST00000394530.7	low_high	BM44	ENSG00000137948.18	BRDT	0.584192	0.00199632	-0.019135	NA
ENST00000394536.4	low_high	BM36	ENSG00000156453.13	PCDH1	-0.380699	0.00147824	0.0595772	0.0110274
ENST00000394547.7	low_high	BM22	ENSG00000149743.13	TRPT1	0.103381	0.227624	-0.0652933	0
ENST00000394555.6	low_high	BM36	ENSG00000115380.19	EFEMP1	0.609252	0.000106513	0.007012	NA
ENST00000394562.5	low_high	BM44	ENSG00000172123.12	SLFN12	0.459336	0.000118321	-0.00085199	NA
ENST00000394566.5	low_high	BM22	ENSG00000172716.16	SLFN11	0.482456	3.30835e-05	-0.0103764	NA
ENST00000394566.5	low_high	BM36	ENSG00000172716.16	SLFN11	0.658937	1.98416e-08	-0.0622091	NA
ENST00000394566.5	low_high	BM44	ENSG00000172716.16	SLFN11	0.457712	8.67506e-05	-0.00993353	NA
ENST00000394583.7	low_high	BM36	ENSG00000162664.16	ZNF326	0.178673	0.0377054	0.0638771	0.004645
ENST00000394597.6	low_high	BM36	ENSG00000092871.16	RFFL	0.392936	6.99522e-06	0.017134	1
ENST00000394601.8	low_high	BM22	ENSG00000011304.19	PTBP1	0.407846	0.000235562	-0.00450028	NA
ENST00000394601.8	low_high	BM36	ENSG00000011304.19	PTBP1	0.51648	5.28943e-05	0.015293	NA
ENST00000394607.7	low_high	BM22	ENSG00000170522.9	ELOVL6	-0.182639	0.0276934	-0.0706212	0
ENST00000394609.6	low_high	BM10	ENSG00000115310.17	RTN4	-0.357667	0.00497446	-0.0970074	5.34816e-12
ENST00000394609.6	low_high	BM22	ENSG00000115310.17	RTN4	-0.442752	0.00204991	-0.138096	8.5704e-15
ENST00000394609.6	low_high	BM36	ENSG00000115310.17	RTN4	-0.235992	0.0829364	-0.178151	1.03634e-25
ENST00000394609.6	low_high	BM44	ENSG00000115310.17	RTN4	-0.455849	0.00102809	-0.155994	1.9793e-20
ENST00000394609.6	low_mid	BM36	ENSG00000115310.17	RTN4	-0.428564	0.0425207	-0.115879	0.00114388
ENST00000394609.6	low_mid	BM44	ENSG00000115310.17	RTN4	-0.373458	0.0629242	-0.113689	0.000136896
ENST00000394610.5	low_high	BM36	ENSG00000125354.22	2020-09-06	-0.402284	1.97704e-06	0.023391	NA
ENST00000394611.6	low_high	BM22	ENSG00000115310.17	RTN4	-0.442752	0.00204991	0.00188764	NA
ENST00000394611.6	low_high	BM44	ENSG00000115310.17	RTN4	-0.455849	0.00102809	-0.000922688	NA
ENST00000394621.6	low_high	BM22	ENSG00000157214.13	STEAP2	-0.544453	0.000551796	-0.0205197	0.278541
ENST00000394621.6	low_high	BM36	ENSG00000157214.13	STEAP2	-0.427905	0.000814623	-0.0200823	NA
ENST00000394621.6	low_high	BM44	ENSG00000157214.13	STEAP2	-0.389813	0.00280696	-0.00802547	1
ENST00000394622.6	low_high	BM22	ENSG00000157214.13	STEAP2	-0.544453	0.000551796	0.0808953	1
ENST00000394622.6	low_high	BM36	ENSG00000157214.13	STEAP2	-0.427905	0.000814623	0.0919198	NA
ENST00000394622.6	low_high	BM44	ENSG00000157214.13	STEAP2	-0.389813	0.00280696	0.0496221	1
ENST00000394626.5	low_high	BM22	ENSG00000157214.13	STEAP2	-0.544453	0.000551796	-0.028209	NA
ENST00000394626.5	low_high	BM36	ENSG00000157214.13	STEAP2	-0.427905	0.000814623	-0.0175384	NA
ENST00000394626.5	low_high	BM44	ENSG00000157214.13	STEAP2	-0.389813	0.00280696	-0.00547318	NA
ENST00000394629.2	low_high	BM22	ENSG00000157214.13	STEAP2	-0.544453	0.000551796	-0.00476972	NA
ENST00000394629.2	low_high	BM36	ENSG00000157214.13	STEAP2	-0.427905	0.000814623	-0.0186749	NA
ENST00000394629.2	low_high	BM44	ENSG00000157214.13	STEAP2	-0.389813	0.00280696	-0.00644859	1
ENST00000394632.5	low_high	BM22	ENSG00000157214.13	STEAP2	-0.544453	0.000551796	0.000642083	NA
ENST00000394632.5	low_high	BM36	ENSG00000157214.13	STEAP2	-0.427905	0.000814623	0.000876111	NA
ENST00000394632.5	low_high	BM44	ENSG00000157214.13	STEAP2	-0.389813	0.00280696	-0.000139498	NA
ENST00000394634.6	low_high	BM22	ENSG00000205403.13	CFI	0.536176	0.00159708	0.0508079	NA
ENST00000394634.6	low_high	BM36	ENSG00000205403.13	CFI	0.800023	3.10751e-07	0.0623139	NA
ENST00000394634.6	low_high	BM44	ENSG00000205403.13	CFI	0.746726	2.57958e-05	0.00109345	NA
ENST00000394635.7	low_high	BM22	ENSG00000205403.13	CFI	0.536176	0.00159708	-0.0245549	NA
ENST00000394635.7	low_high	BM36	ENSG00000205403.13	CFI	0.800023	3.10751e-07	0.0435587	NA
ENST00000394635.7	low_high	BM44	ENSG00000205403.13	CFI	0.746726	2.57958e-05	0.0280847	NA
ENST00000394636.8	low_high	BM36	ENSG00000176842.14	IRX5	1.75658	0.00276932	-0.150027	NA
ENST00000394641.7	low_high	BM44	ENSG00000075142.13	SRI	-0.279239	0.00146239	-0.0691445	1.42591e-05
ENST00000394642.7	low_high	BM10	ENSG00000006042.11	TMEM98	0.223437	0.0400498	-0.0740158	0.00136284
ENST00000394642.7	low_high	BM22	ENSG00000006042.11	TMEM98	0.483181	0.000265357	-0.0534119	NA
ENST00000394642.7	low_high	BM36	ENSG00000006042.11	TMEM98	0.417572	0.00215823	-0.0130833	NA
ENST00000394646.7	low_high	BM22	ENSG00000138835.22	RGS3	0.446588	3.2436e-05	-0.000395833	NA
ENST00000394646.7	low_high	BM36	ENSG00000138835.22	RGS3	0.451552	0.000900947	0.00137909	NA
ENST00000394662.2	low_high	BM22	ENSG00000225492.6	GBP1P1	0.466915	0.00125858	0.0260101	NA
ENST00000394662.2	low_high	BM36	ENSG00000225492.6	GBP1P1	0.404713	0.00397803	-0.00795038	NA
ENST00000394662.2	low_high	BM44	ENSG00000225492.6	GBP1P1	0.504784	0.00138728	0.0143251	NA
ENST00000394666.7	low_high	BM36	ENSG00000170634.12	ACYP2	-0.0627015	0.365411	-0.0741282	2.40142e-05
ENST00000394684.8	low_high	BM22	ENSG00000164023.14	SGMS2	0.397299	0.00182126	-0.0205024	NA
ENST00000394684.8	low_high	BM36	ENSG00000164023.14	SGMS2	0.644317	1.07505e-06	-0.0327013	NA
ENST00000394684.8	mid_high	BM36	ENSG00000164023.14	SGMS2	0.672358	0.0014264	-0.0271682	NA
ENST00000394686.3	low_high	BM22	ENSG00000164023.14	SGMS2	0.397299	0.00182126	-0.0166568	NA
ENST00000394686.3	low_high	BM36	ENSG00000164023.14	SGMS2	0.644317	1.07505e-06	-0.0282531	NA
ENST00000394686.3	mid_high	BM36	ENSG00000164023.14	SGMS2	0.672358	0.0014264	-0.0255058	NA
ENST00000394691.6	low_high	BM36	ENSG00000126822.16	PLEKHG3	0.483759	0.00082651	-0.00460962	NA
ENST00000394709.2	low_high	BM22	ENSG00000126803.9	HSPA2	0.637911	6.50318e-05	-0.0223604	NA
ENST00000394709.2	low_high	BM36	ENSG00000126803.9	HSPA2	0.679931	2.80409e-05	0.00182665	NA
ENST00000394718.4	low_high	BM22	ENSG00000179841.8	AKAP5	-0.618534	0.000209401	0.0225365	NA
ENST00000394718.4	low_high	BM36	ENSG00000179841.8	AKAP5	-0.41264	0.00634227	0.0172529	NA
ENST00000394718.4	low_high	BM44	ENSG00000179841.8	AKAP5	-0.37959	0.00286384	-0.0234453	NA
ENST00000394725.2	low_high	BM10	ENSG00000196470.11	SIAH1	-0.0744414	0.435099	-0.063711	0.00450941
ENST00000394725.2	low_high	BM22	ENSG00000196470.11	SIAH1	0.0568731	0.314773	-0.0808589	0.00378304
ENST00000394725.2	low_high	BM44	ENSG00000196470.11	SIAH1	0.0960299	0.0167008	-0.107887	0
ENST00000394744.6	low_high	BM22	ENSG00000131242.17	RAB11FIP4	-0.011861	0.896416	-0.0501796	1.40809e-05
ENST00000394745.3	low_high	BM36	ENSG00000058335.15	RASGRF1	-0.613847	3.31818e-07	0.029486	NA
ENST00000394765.7	low_high	BM44	ENSG00000167671.11	UBXN6	-0.0107148	0.895063	-0.0916553	4.07111e-07
ENST00000394765.7	low_mid	BM44	ENSG00000167671.11	UBXN6	-0.0329984	0.732672	-0.0712464	0.000681163
ENST00000394773.6	low_high	BM22	ENSG00000149499.11	EML3	0.448261	0.000611643	-0.0556949	NA
ENST00000394773.6	low_high	BM36	ENSG00000149499.11	EML3	0.554979	0.000456876	0.00267243	NA
ENST00000394775.3	low_high	BM36	ENSG00000176714.9	CCDC121	0.471853	3.7322e-07	0.0230729	NA
ENST00000394776.8	low_high	BM22	ENSG00000149499.11	EML3	0.448261	0.000611643	0.015396	NA
ENST00000394776.8	low_high	BM36	ENSG00000149499.11	EML3	0.554979	0.000456876	0.00570531	NA
ENST00000394777.8	low_high	BM44	ENSG00000165181.16	C9orf84	0.719678	0.000207397	0.0383352	NA
ENST00000394779.7	low_high	BM44	ENSG00000165181.16	C9orf84	0.719678	0.000207397	0.0264592	NA
ENST00000394785.7	low_high	BM10	ENSG00000164038.14	SLC9B2	-0.436851	0.000945357	0.0147264	NA
ENST00000394785.7	low_high	BM22	ENSG00000164038.14	SLC9B2	-0.613122	0.000265481	0.0186918	NA
ENST00000394785.7	low_high	BM36	ENSG00000164038.14	SLC9B2	-0.583773	3.26031e-05	0.0332547	NA
ENST00000394785.7	low_high	BM44	ENSG00000164038.14	SLC9B2	-0.463402	0.000415228	0.0198937	NA
ENST00000394793.3	low_high	BM44	ENSG00000239920.2	AC104389.4	0.378567	0.00257408	0.0150089	NA
ENST00000394797.8	low_high	BM44	ENSG00000101938.14	CHRDL1	-0.46118	2.90695e-05	0	NA
ENST00000394803.9	mid_high	BM36	ENSG00000109332.19	UBE2D3	0.256634	0.0417429	0.0644564	0.00391419
ENST00000394807.3	low_high	BM36	ENSG00000185670.7	ZBTB3	0.245537	0.000566165	-0.0710484	0
ENST00000394820.8	low_high	BM36	ENSG00000109320.11	NFKB1	0.53635	4.98577e-09	0.00489661	NA
ENST00000394824.2	low_high	BM22	ENSG00000123358.19	NR4A1	0.635961	0.0079757	-0.00256486	NA
ENST00000394825.5	low_high	BM22	ENSG00000123358.19	NR4A1	0.635961	0.0079757	0.0433894	NA
ENST00000394828.6	low_high	BM22	ENSG00000107758.15	PPP3CB	-0.476555	0.00100972	0.0145685	NA
ENST00000394828.6	low_high	BM36	ENSG00000107758.15	PPP3CB	-0.471436	0.00033458	0.0237997	NA
ENST00000394828.6	low_high	BM44	ENSG00000107758.15	PPP3CB	-0.454633	0.000982586	0.0163061	NA
ENST00000394829.6	low_high	BM22	ENSG00000107758.15	PPP3CB	-0.476555	0.00100972	-0.0401289	NA
ENST00000394829.6	low_high	BM36	ENSG00000107758.15	PPP3CB	-0.471436	0.00033458	-0.0622235	0.0532462
ENST00000394829.6	low_high	BM44	ENSG00000107758.15	PPP3CB	-0.454633	0.000982586	-0.0539296	0.0615195
ENST00000394833.6	low_high	BM36	ENSG00000138821.12	SLC39A8	0.591141	2.15452e-06	0.0150134	NA
ENST00000394833.6	mid_high	BM36	ENSG00000138821.12	SLC39A8	0.588522	0.00229395	0.0194427	NA
ENST00000394834.7	low_high	BM10	ENSG00000203943.8	SAMD13	0.445561	0.000166233	-0.000775083	NA
ENST00000394834.7	low_high	BM22	ENSG00000203943.8	SAMD13	0.627643	0.00105404	-0.000394306	NA
ENST00000394834.7	mid_high	BM10	ENSG00000203943.8	SAMD13	0.561235	0.000263469	-0.000711218	NA
ENST00000394836.6	low_high	BM22	ENSG00000167994.11	RAB3IL1	0.492223	0.00046895	-0.050771	NA
ENST00000394836.6	low_high	BM36	ENSG00000167994.11	RAB3IL1	0.476242	0.00760593	-0.0451184	NA
ENST00000394838.6	low_high	BM22	ENSG00000142875.19	PRKACB	-0.421819	0.00175732	0.00011	NA
ENST00000394838.6	low_high	BM44	ENSG00000142875.19	PRKACB	-0.420789	0.00157437	-0.000125444	NA
ENST00000394839.6	low_high	BM22	ENSG00000142875.19	PRKACB	-0.421819	0.00175732	4.33333e-05	1
ENST00000394839.6	low_high	BM44	ENSG00000142875.19	PRKACB	-0.420789	0.00157437	0.00194314	1
ENST00000394850.6	low_high	BM10	ENSG00000068724.15	TTC7A	0.378703	0.000308065	-0.00549136	NA
ENST00000394850.6	low_high	BM22	ENSG00000068724.15	TTC7A	0.488991	2.67415e-05	0.00564833	NA
ENST00000394850.6	low_high	BM36	ENSG00000068724.15	TTC7A	0.474484	6.04746e-05	0.0164081	NA
ENST00000394850.6	low_high	BM44	ENSG00000068724.15	TTC7A	0.411392	5.15645e-05	0.000299296	NA
ENST00000394853.8	low_high	BM22	ENSG00000138814.16	PPP3CA	-0.514653	0.00183935	0.0436939	0.159573
ENST00000394853.8	low_high	BM36	ENSG00000138814.16	PPP3CA	-0.417654	0.00420773	0.00649778	NA
ENST00000394853.8	low_high	BM44	ENSG00000138814.16	PPP3CA	-0.421024	0.00277128	0.0222192	0.903265
ENST00000394854.7	low_high	BM22	ENSG00000138814.16	PPP3CA	-0.514653	0.00183935	-0.0577546	0.215009
ENST00000394854.7	low_high	BM36	ENSG00000138814.16	PPP3CA	-0.417654	0.00420773	-0.0145451	NA
ENST00000394854.7	low_high	BM44	ENSG00000138814.16	PPP3CA	-0.421024	0.00277128	-0.0100519	1
ENST00000394857.7	low_high	BM44	ENSG00000188372.14	ZP3	0.432815	0.000562041	-0.00299088	NA
ENST00000394858.6	low_high	BM22	ENSG00000140682.18	TGFB1I1	0.615639	0.000261635	0.0039075	NA
ENST00000394858.6	low_high	BM36	ENSG00000140682.18	TGFB1I1	0.518079	0.000156775	0	NA
ENST00000394859.7	low_high	BM10	ENSG00000198720.12	ANKRD13B	0.383862	0.00257352	0.0231913	NA
ENST00000394860.3	low_high	BM44	ENSG00000188372.14	ZP3	0.432815	0.000562041	0.00180818	NA
ENST00000394861.2	low_high	BM22	ENSG00000171150.8	SOCS5	-0.195729	0.00955316	-0.0867931	0.00267788
ENST00000394863.7	low_high	BM22	ENSG00000140682.18	TGFB1I1	0.615639	0.000261635	0.0169058	NA
ENST00000394863.7	low_high	BM36	ENSG00000140682.18	TGFB1I1	0.518079	0.000156775	0.0346204	NA
ENST00000394872.6	low_high	BM36	ENSG00000197565.15	COL4A6	0.605108	0.00874669	-0.0100149	NA
ENST00000394874.1	low_high	BM36	ENSG00000171132.13	PRKCE	-0.451759	6.16971e-10	0.00413386	1
ENST00000394883.3	low_high	BM10	ENSG00000117906.13	RCN2	-0.397508	0.000390023	0.0110716	1
ENST00000394883.3	low_high	BM22	ENSG00000117906.13	RCN2	-0.439432	0.00099876	0.0649675	0.0271295
ENST00000394884.7	low_high	BM36	ENSG00000094880.10	CDC23	-0.107091	0.186071	-0.0788082	0
ENST00000394884.7	mid_high	BM36	ENSG00000094880.10	CDC23	0.0122189	0.946023	-0.0609408	0
ENST00000394885.7	low_high	BM10	ENSG00000117906.13	RCN2	-0.397508	0.000390023	0.032441	0.507258
ENST00000394885.7	low_high	BM22	ENSG00000117906.13	RCN2	-0.439432	0.00099876	0.0379257	0.264642
ENST00000394886.6	low_high	BM36	ENSG00000094880.10	CDC23	-0.107091	0.186071	0.0708281	0
ENST00000394886.6	mid_high	BM36	ENSG00000094880.10	CDC23	0.0122189	0.946023	0.0709265	0
ENST00000394890.6	low_high	BM36	ENSG00000122884.12	P4HA1	0.5002	0.000120086	-0.0372168	0.000260794
ENST00000394897.5	low_high	BM22	ENSG00000172955.17	ADH6	0.731244	0.00143854	-0.0147018	NA
ENST00000394899.6	low_high	BM22	ENSG00000172955.17	ADH6	0.731244	0.00143854	0.00247556	NA
ENST00000394903.6	low_high	BM44	ENSG00000148719.14	DNAJB12	-0.0281682	0.512302	-0.119448	5.17771e-05
ENST00000394921.8	mid_high	BM22	ENSG00000127957.17	PMS2P3	0.0137294	0.934072	-0.0924502	0
ENST00000394931.1	low_high	BM36	ENSG00000138696.10	BMPR1B	0.480513	1.27225e-05	-0.00424894	NA
ENST00000394934.4	low_high	BM22	ENSG00000197746.13	PSAP	0.0600471	0.67917	-0.105811	1.2289e-08
ENST00000394934.4	low_high	BM36	ENSG00000197746.13	PSAP	-0.124286	0.356379	-0.102075	1.01897e-08
ENST00000394934.4	mid_high	BM36	ENSG00000197746.13	PSAP	-0.0315226	0.908751	-0.0786182	0.00191321
ENST00000394936.7	low_high	BM22	ENSG00000197746.13	PSAP	0.0600471	0.67917	0.0874319	1.15095e-05
ENST00000394936.7	low_high	BM36	ENSG00000197746.13	PSAP	-0.124286	0.356379	0.0763889	0.00540367
ENST00000394936.7	low_high	BM44	ENSG00000197746.13	PSAP	-0.339486	0.00220559	0.0671024	3.59216e-05
ENST00000394945.5	mid_high	BM22	ENSG00000152377.13	SPOCK1	0.118899	0.508456	-0.12137	0.00117175
ENST00000394955.2	low_high	BM36	ENSG00000167701.13	GPT	0.458642	0.00932965	0.00903925	NA
ENST00000394955.2	low_high	BM44	ENSG00000167701.13	GPT	0.383371	0.00126129	0.00826167	NA
ENST00000394957.7	low_high	BM22	ENSG00000107738.19	VSIR	0.526985	0.000982929	-0.0129414	NA
ENST00000394957.7	low_high	BM36	ENSG00000107738.19	VSIR	0.710954	5.8047e-05	0.0158602	NA
ENST00000394957.7	low_high	BM44	ENSG00000107738.19	VSIR	0.430622	0.000757639	0.0166611	NA
ENST00000394964.3	low_high	BM22	ENSG00000140015.19	KCNH5	-0.406948	0.00312621	0.0431564	NA
ENST00000394964.3	low_high	BM36	ENSG00000140015.19	KCNH5	-0.397558	0.00266105	0.0998072	0
ENST00000394968.2	low_high	BM22	ENSG00000140015.19	KCNH5	-0.406948	0.00312621	0.012981	NA
ENST00000394968.2	low_high	BM36	ENSG00000140015.19	KCNH5	-0.397558	0.00266105	-0.0170227	NA
ENST00000394973.4	low_high	BM22	ENSG00000171126.7	KCNG3	-0.628354	0.000262784	0.0726475	NA
ENST00000394973.4	low_high	BM36	ENSG00000171126.7	KCNG3	-0.476346	0.00472589	0.0681004	NA
ENST00000394980.5	low_high	BM22	ENSG00000138722.9	MMRN1	0.905308	0.000488935	0.0507715	NA
ENST00000394980.5	low_high	BM36	ENSG00000138722.9	MMRN1	1.34571	3.97487e-10	-0.0214349	NA
ENST00000394980.5	low_high	BM44	ENSG00000138722.9	MMRN1	0.733297	0.000479188	-0.00484011	NA
ENST00000394980.5	mid_high	BM36	ENSG00000138722.9	MMRN1	0.905269	0.00648137	-0.0453025	NA
ENST00000394986.5	low_high	BM36	ENSG00000145335.15	SNCA	-0.50241	0.00614325	0.0291499	NA
ENST00000394986.5	low_high	BM44	ENSG00000145335.15	SNCA	-0.716881	0.000316641	0.0316591	1
ENST00000394987.4	low_high	BM22	ENSG00000167173.18	C15orf39	0.39958	0.00136264	-0.0163986	NA
ENST00000394987.4	low_high	BM36	ENSG00000167173.18	C15orf39	0.461388	0.0033047	0.00660206	NA
ENST00000394989.6	low_high	BM36	ENSG00000145335.15	SNCA	-0.50241	0.00614325	-0.037328	NA
ENST00000394989.6	low_high	BM44	ENSG00000145335.15	SNCA	-0.716881	0.000316641	0.0287524	1
ENST00000394989.6	mid_high	BM22	ENSG00000145335.15	SNCA	-0.0433477	0.926199	-0.0572515	0.00155635
ENST00000394991.7	low_high	BM36	ENSG00000145335.15	SNCA	-0.50241	0.00614325	0.0229968	NA
ENST00000394991.7	low_high	BM44	ENSG00000145335.15	SNCA	-0.716881	0.000316641	0.00883647	1
ENST00000395001.5	low_high	BM10	ENSG00000166928.10	MS4A14	0.860199	0.000116611	-0.0623399	NA
ENST00000395001.5	low_high	BM22	ENSG00000166928.10	MS4A14	0.873714	0.000354534	-0.00511889	NA
ENST00000395001.5	low_high	BM36	ENSG00000166928.10	MS4A14	1.29769	5.14753e-09	0.0244789	NA
ENST00000395001.5	low_high	BM44	ENSG00000166928.10	MS4A14	1.39167	2.62168e-07	0.057085	NA
ENST00000395005.6	low_high	BM10	ENSG00000166928.10	MS4A14	0.860199	0.000116611	-0.00553879	NA
ENST00000395005.6	low_high	BM22	ENSG00000166928.10	MS4A14	0.873714	0.000354534	0.00632056	NA
ENST00000395005.6	low_high	BM36	ENSG00000166928.10	MS4A14	1.29769	5.14753e-09	-0.00636907	NA
ENST00000395005.6	low_high	BM44	ENSG00000166928.10	MS4A14	1.39167	2.62168e-07	-0.0316962	NA
ENST00000395008.6	low_high	BM22	ENSG00000114779.19	ABHD14B	0.4371	0.000137856	-0.033251	NA
ENST00000395009.3	low_high	BM44	ENSG00000237190.3	CDKN2AIPNL	-0.401628	0.000508489	0.011091	NA
ENST00000395032.6	low_high	BM10	ENSG00000149516.13	MS4A3	-1.25236	0.00953809	0.0995455	NA
ENST00000395040.6	low_high	BM10	ENSG00000007264.14	MATK	0.00807493	0.940735	-0.0759762	0.000538519
ENST00000395040.6	low_high	BM22	ENSG00000007264.14	MATK	-0.085252	0.317549	-0.126765	0.000239776
ENST00000395040.6	low_high	BM36	ENSG00000007264.14	MATK	-0.179799	0.108592	-0.100863	0.00118459
ENST00000395042.1	low_high	BM22	ENSG00000171700.13	RGS19	0.39863	0.00574833	0.0613832	NA
ENST00000395042.1	low_high	BM36	ENSG00000171700.13	RGS19	0.467248	0.00150582	-0.0542045	NA
ENST00000395042.1	low_high	BM44	ENSG00000171700.13	RGS19	0.378773	0.00182921	0.0208189	NA
ENST00000395044.7	low_high	BM10	ENSG00000213585.10	VDAC1	-0.402424	0.000695245	-0.0013113	NA
ENST00000395044.7	low_high	BM22	ENSG00000213585.10	VDAC1	-0.522925	0.000212009	-0.0255101	NA
ENST00000395044.7	low_high	BM36	ENSG00000213585.10	VDAC1	-0.408544	0.00022775	0.0256313	NA
ENST00000395044.7	low_high	BM44	ENSG00000213585.10	VDAC1	-0.461446	0.0002741	-0.0122815	NA
ENST00000395047.6	low_high	BM10	ENSG00000213585.10	VDAC1	-0.402424	0.000695245	-0.0264642	NA
ENST00000395047.6	low_high	BM22	ENSG00000213585.10	VDAC1	-0.522925	0.000212009	-0.00435292	NA
ENST00000395047.6	low_high	BM36	ENSG00000213585.10	VDAC1	-0.408544	0.00022775	-0.0311576	NA
ENST00000395047.6	low_high	BM44	ENSG00000213585.10	VDAC1	-0.461446	0.0002741	-0.0284913	NA
ENST00000395051.3	low_high	BM36	ENSG00000136881.11	BAAT	-0.550539	4.9302e-07	0.054202	NA
ENST00000395052.7	low_high	BM36	ENSG00000164082.14	GRM2	-0.545029	0.000141895	-0.133959	NA
ENST00000395052.7	low_high	BM44	ENSG00000164082.14	GRM2	-0.266799	0.0273515	-0.0658543	0
ENST00000395059.6	low_high	BM10	ENSG00000080603.16	SRCAP	0.381486	0.00102781	0.0452355	NA
ENST00000395059.6	low_high	BM22	ENSG00000080603.16	SRCAP	0.340846	0.00124455	0.0567358	4.06952e-06
ENST00000395060.5	low_mid	BM44	ENSG00000106665.15	CLIP2	0.0871263	0.247839	-0.0643537	0.000115376
ENST00000395080.7	low_high	BM22	ENSG00000118785.13	SPP1	0.59705	0.00830667	0.00483583	NA
ENST00000395080.7	low_high	BM36	ENSG00000118785.13	SPP1	0.798861	9.74181e-05	-0.00677134	NA
ENST00000395081.6	low_high	BM22	ENSG00000138629.15	UBL7	-0.0447635	0.758784	0.0517058	0
ENST00000395081.6	low_high	BM44	ENSG00000138629.15	UBL7	-0.379607	0.000641125	0.00083613	NA
ENST00000395081.6	low_mid	BM36	ENSG00000138629.15	UBL7	-0.272052	0.138116	0.0634058	0
ENST00000395090.5	low_high	BM22	ENSG00000139970.16	RTN1	-0.482538	0.00461973	0.0304938	NA
ENST00000395090.5	low_high	BM36	ENSG00000139970.16	RTN1	-0.61791	8.51371e-05	0.0197888	1
ENST00000395090.5	low_high	BM44	ENSG00000139970.16	RTN1	-0.556352	0.000874806	0.0100097	1
ENST00000395095.7	low_high	BM44	ENSG00000105325.13	FZR1	0.0551026	0.33748	-0.0709884	0.0009096
ENST00000395109.6	low_high	BM36	ENSG00000184702.19	2020-09-05	-0.383252	0.00857076	-0.0216555	0.225305
ENST00000395109.6	low_high	BM44	ENSG00000184702.19	2020-09-05	-0.381754	3.66544e-05	0.0236887	0.348095
ENST00000395111.7	low_high	BM10	ENSG00000141905.18	NFIC	0.422607	0.00172116	0.0369086	NA
ENST00000395111.7	low_high	BM36	ENSG00000141905.18	NFIC	0.472271	0.000782398	-0.000971452	NA
ENST00000395123.6	low_high	BM22	ENSG00000134802.17	SLC43A3	0.574451	3.26706e-05	-0.00550361	NA
ENST00000395123.6	low_high	BM36	ENSG00000134802.17	SLC43A3	0.658343	2.6961e-09	0.0043097	NA
ENST00000395124.5	low_high	BM22	ENSG00000134802.17	SLC43A3	0.574451	3.26706e-05	0.0509537	NA
ENST00000395124.5	low_high	BM36	ENSG00000134802.17	SLC43A3	0.658343	2.6961e-09	0.0563645	NA
ENST00000395131.5	low_high	BM44	ENSG00000204220.11	PFDN6	-0.443202	0.000393109	-0.00554146	NA
ENST00000395134.3	low_high	BM44	ENSG00000204220.11	PFDN6	-0.443202	0.000393109	0.0088184	NA
ENST00000395138.6	low_high	BM10	ENSG00000261052.5	SULT1A3	0.146259	0.284369	-0.0687604	0.00311506
ENST00000395138.6	low_high	BM22	ENSG00000261052.5	SULT1A3	0.116745	0.387703	-0.0739531	0.00347166
ENST00000395139.7	low_high	BM22	ENSG00000068001.13	HYAL2	0.483888	0.001738	-0.112338	0
ENST00000395139.7	low_high	BM36	ENSG00000068001.13	HYAL2	0.42487	0.023953	-0.0745664	0
ENST00000395139.7	low_high	BM44	ENSG00000068001.13	HYAL2	0.471711	0.00302	0.0162072	NA
ENST00000395143.6	low_high	BM22	ENSG00000114378.16	HYAL1	0.42726	0.00153466	0.00617958	NA
ENST00000395143.6	low_high	BM44	ENSG00000114378.16	HYAL1	0.528069	0.000283762	-0.00922379	NA
ENST00000395144.6	low_high	BM22	ENSG00000114378.16	HYAL1	0.42726	0.00153466	-0.0418061	NA
ENST00000395144.6	low_high	BM44	ENSG00000114378.16	HYAL1	0.528069	0.000283762	0.016284	NA
ENST00000395145.3	low_high	BM36	ENSG00000165215.6	CLDN3	0.738374	0.00647137	0	NA
ENST00000395146.8	low_high	BM10	ENSG00000172493.20	AFF1	0.477498	0.000171665	-0.0408309	NA
ENST00000395146.8	low_high	BM22	ENSG00000172493.20	AFF1	0.403906	0.000530906	-0.0203264	NA
ENST00000395146.8	low_high	BM36	ENSG00000172493.20	AFF1	0.708617	1.34707e-10	-0.0122512	0.693718
ENST00000395148.6	low_high	BM22	ENSG00000003402.19	CFLAR	0.397112	0.000149479	-0.00267125	1
ENST00000395148.6	low_high	BM36	ENSG00000003402.19	CFLAR	0.499601	6.32996e-10	-0.0034974	1
ENST00000395148.6	low_high	BM44	ENSG00000003402.19	CFLAR	0.50026	5.71457e-06	0.00108227	NA
ENST00000395149.6	low_high	BM22	ENSG00000006042.11	TMEM98	0.483181	0.000265357	0.00468833	NA
ENST00000395149.6	low_high	BM36	ENSG00000006042.11	TMEM98	0.417572	0.00215823	-0.00265079	NA
ENST00000395154.7	low_high	BM22	ENSG00000106089.11	STX1A	-0.42509	0.000189347	0.0113754	0.814432
ENST00000395154.7	low_high	BM36	ENSG00000106089.11	STX1A	-0.676153	2.58899e-06	-0.00669938	0.76635
ENST00000395154.7	low_high	BM44	ENSG00000106089.11	STX1A	-0.484867	6.86759e-06	0.0200989	0.991998
ENST00000395155.3	low_high	BM22	ENSG00000106089.11	STX1A	-0.42509	0.000189347	-0.0755096	8.29013e-06
ENST00000395155.3	low_high	BM36	ENSG00000106089.11	STX1A	-0.676153	2.58899e-06	-0.0392603	0.000334701
ENST00000395155.3	low_high	BM44	ENSG00000106089.11	STX1A	-0.484867	6.86759e-06	-0.00504795	0.991998
ENST00000395156.7	low_high	BM22	ENSG00000106089.11	STX1A	-0.42509	0.000189347	0.0134514	NA
ENST00000395156.7	low_high	BM36	ENSG00000106089.11	STX1A	-0.676153	2.58899e-06	0.0065348	NA
ENST00000395156.7	low_high	BM44	ENSG00000106089.11	STX1A	-0.484867	6.86759e-06	0.009912	NA
ENST00000395184.5	low_high	BM36	ENSG00000138639.17	ARHGAP24	0.052245	0.628714	-0.0996933	0.00234021
ENST00000395184.5	low_mid	BM36	ENSG00000138639.17	ARHGAP24	0.105403	0.473192	-0.117903	0.00967433
ENST00000395198.7	low_high	BM22	ENSG00000148634.15	HERC4	-0.0832699	0.23974	-0.0525733	1.10235e-13
ENST00000395199.7	low_high	BM10	ENSG00000102882.11	MAPK3	0.396557	0.000347409	0.013136	NA
ENST00000395200.5	low_high	BM10	ENSG00000102882.11	MAPK3	0.396557	0.000347409	-0.00844713	NA
ENST00000395202.5	low_high	BM10	ENSG00000102882.11	MAPK3	0.396557	0.000347409	0.00183297	NA
ENST00000395209.7	low_high	BM36	ENSG00000102385.12	DRP2	-0.634016	3.25525e-08	-0.0657154	NA
ENST00000395224.6	low_high	BM22	ENSG00000149922.10	TBX6	0.468201	0.000214534	-0.0038525	NA
ENST00000395224.6	low_high	BM44	ENSG00000149922.10	TBX6	0.404251	0.00119333	0.0113929	NA
ENST00000395240.7	low_high	BM44	ENSG00000149925.18	ALDOA	-0.414625	0.000196742	0.000488885	NA
ENST00000395246.5	low_high	BM22	ENSG00000158985.13	CDC42SE2	-0.32258	0.000425187	-0.0621735	1.34594e-09
ENST00000395246.5	low_high	BM36	ENSG00000158985.13	CDC42SE2	-0.127654	0.178354	-0.0559784	5.99978e-10
ENST00000395246.5	mid_high	BM22	ENSG00000158985.13	CDC42SE2	-0.0335233	0.873048	-0.0644877	3.40028e-07
ENST00000395254.7	low_high	BM22	ENSG00000138311.16	ZNF365	-0.424026	0.00362881	-0.0287036	NA
ENST00000395254.7	low_high	BM36	ENSG00000138311.16	ZNF365	-0.470345	0.00027617	-0.152564	1.58214e-08
ENST00000395254.7	low_high	BM44	ENSG00000138311.16	ZNF365	-0.430169	0.00169566	-0.100276	0
ENST00000395255.7	low_high	BM22	ENSG00000138311.16	ZNF365	-0.424026	0.00362881	0.0186978	NA
ENST00000395255.7	low_high	BM36	ENSG00000138311.16	ZNF365	-0.470345	0.00027617	0.0429688	0.0290748
ENST00000395255.7	low_high	BM44	ENSG00000138311.16	ZNF365	-0.430169	0.00169566	0.0230861	NA
ENST00000395256.2	low_high	BM44	ENSG00000213613.2	RPL11P3	0.448128	0.00654154	0	NA
ENST00000395260.3	low_high	BM22	ENSG00000182010.10	RTKN2	-0.413372	0.000683359	-0.0557274	NA
ENST00000395260.3	low_high	BM36	ENSG00000182010.10	RTKN2	-0.448481	3.94593e-05	-0.0614863	NA
ENST00000395266.5	low_high	BM36	ENSG00000113396.12	SLC27A6	0.791676	0.00138104	0.0562954	NA
ENST00000395287.5	low_high	BM10	ENSG00000204256.12	BRD2	0.418483	0.00167829	-0.00100357	NA
ENST00000395288.6	low_high	BM36	ENSG00000123444.13	KBTBD4	-0.392645	1.90487e-05	-0.0306757	NA
ENST00000395290.6	low_high	BM36	ENSG00000149187.18	CELF1	-0.220135	8.04663e-06	0.0628522	6.08802e-07
ENST00000395296.5	low_high	BM44	ENSG00000099840.13	IZUMO4	0.0120549	0.914166	-0.0532656	0
ENST00000395309.7	low_high	BM22	ENSG00000126777.17	KTN1	0.0524074	0.409585	-0.0514993	3.95949e-07
ENST00000395309.7	low_high	BM44	ENSG00000126777.17	KTN1	0.215593	5.39756e-05	-0.052794	7.50476e-14
ENST00000395315.2	low_high	BM44	ENSG00000237887.1	RPL23AP32	0.402033	0.00861584	0	NA
ENST00000395319.7	low_high	BM36	ENSG00000109107.13	ALDOC	-0.436431	0.00087117	-0.0208134	NA
ENST00000395321.6	low_high	BM36	ENSG00000109107.13	ALDOC	-0.436431	0.00087117	0.0264392	NA
ENST00000395322.3	low_high	BM10	ENSG00000205279.8	CTXN3	-0.59814	0.00132398	0.00405901	NA
ENST00000395322.3	low_high	BM22	ENSG00000205279.8	CTXN3	-0.76989	0.00247015	0.0307074	NA
ENST00000395322.3	low_high	BM36	ENSG00000205279.8	CTXN3	-1.03952	8.94264e-05	0.0571496	NA
ENST00000395322.3	low_high	BM44	ENSG00000205279.8	CTXN3	-0.700342	0.00198023	0.0192417	NA
ENST00000395323.8	low_high	BM22	ENSG00000213626.12	LBH	-0.0133303	0.942773	-0.0720578	0
ENST00000395323.8	low_high	BM44	ENSG00000213626.12	LBH	-0.295691	0.00463066	-0.0844143	0
ENST00000395330.5	low_high	BM10	ENSG00000240065.7	PSMB9	0.651174	0.00646475	-0.0102361	NA
ENST00000395330.5	low_high	BM22	ENSG00000240065.7	PSMB9	0.796135	0.00431648	-0.0127648	NA
ENST00000395332.7	low_high	BM44	ENSG00000126522.16	ASL	-0.0127399	0.880117	-0.0773303	0.000571274
ENST00000395334.6	low_high	BM36	ENSG00000162433.14	AK4	0.477688	4.34747e-06	-0.0195011	0.0651221
ENST00000395336.7	low_high	BM44	ENSG00000110514.19	MADD	-0.142116	0.0244888	-0.0735397	0.00402247
ENST00000395339.7	low_high	BM22	ENSG00000204264.9	PSMB8	0.416026	0.00912105	0.00777708	NA
ENST00000395339.7	low_high	BM36	ENSG00000204264.9	PSMB8	0.530323	0.0023097	0.0111197	NA
ENST00000395347.1	low_high	BM36	ENSG00000165449.11	SLC16A9	0.939785	5.02157e-10	0.0690659	NA
ENST00000395347.1	low_high	BM44	ENSG00000165449.11	SLC16A9	0.499549	0.000174568	-0.0170993	NA
ENST00000395348.7	low_high	BM36	ENSG00000165449.11	SLC16A9	0.939785	5.02157e-10	-0.0526685	NA
ENST00000395348.7	low_high	BM44	ENSG00000165449.11	SLC16A9	0.499549	0.000174568	0.0072835	NA
ENST00000395352.7	low_high	BM10	ENSG00000155926.13	SLA	0.390377	0.00312922	-0.00043397	NA
ENST00000395352.7	low_high	BM36	ENSG00000155926.13	SLA	0.765775	4.19879e-10	-0.00837272	NA
ENST00000395352.7	low_high	BM44	ENSG00000155926.13	SLA	0.438375	0.00215642	-0.00293723	NA
ENST00000395353.5	low_high	BM22	ENSG00000013364.18	MVP	0.391991	0.000618385	0.0258217	NA
ENST00000395353.5	low_high	BM36	ENSG00000013364.18	MVP	0.418923	0.000552242	-0.0273287	NA
ENST00000395358.7	low_high	BM22	ENSG00000079337.15	RAPGEF3	0.496669	0.000109225	0.00878056	NA
ENST00000395358.7	low_high	BM36	ENSG00000079337.15	RAPGEF3	0.589695	7.31259e-05	-0.00283253	NA
ENST00000395358.7	low_high	BM44	ENSG00000079337.15	RAPGEF3	0.460017	0.000147697	-0.0102212	NA
ENST00000395360.6	low_high	BM22	ENSG00000079337.15	RAPGEF3	0.496669	0.000109225	-0.003705	NA
ENST00000395360.6	low_high	BM36	ENSG00000079337.15	RAPGEF3	0.589695	7.31259e-05	0.00847259	NA
ENST00000395360.6	low_high	BM44	ENSG00000079337.15	RAPGEF3	0.460017	0.000147697	0.00090891	NA
ENST00000395384.8	low_high	BM44	ENSG00000103485.17	QPRT	0.132804	0.0377184	-0.0844165	0
ENST00000395407.6	low_high	BM22	ENSG00000137819.13	PAQR5	0.493158	0.00014063	-0.0344911	NA
ENST00000395407.6	low_high	BM36	ENSG00000137819.13	PAQR5	0.601137	3.43231e-07	-0.113838	NA
ENST00000395407.6	low_high	BM44	ENSG00000137819.13	PAQR5	0.462952	0.000879245	0.0112099	NA
ENST00000395422.3	low_high	BM10	ENSG00000106153.12	CHCHD2	-0.423688	0.00105143	-0.0100407	NA
ENST00000395422.3	low_high	BM36	ENSG00000106153.12	CHCHD2	-0.408379	0.000114764	-0.00546817	NA
ENST00000395422.3	low_high	BM44	ENSG00000106153.12	CHCHD2	-0.446297	0.0002132	-0.0328775	NA
ENST00000395423.7	low_high	BM22	ENSG00000071564.14	TCF3	0.409873	0.000438194	0.00911042	NA
ENST00000395423.7	low_high	BM36	ENSG00000071564.14	TCF3	0.616171	8.1098e-05	0.00077955	NA
ENST00000395425.6	low_high	BM10	ENSG00000126787.12	DLGAP5	0.456474	0.00128076	0.00697799	NA
ENST00000395425.6	low_high	BM22	ENSG00000126787.12	DLGAP5	0.594225	6.42671e-05	-0.0104926	NA
ENST00000395425.6	low_high	BM36	ENSG00000126787.12	DLGAP5	0.459826	0.00560433	-0.0634772	NA
ENST00000395456.6	low_high	BM22	ENSG00000213658.11	LAT	0.436764	0.000839029	-0.0172599	NA
ENST00000395456.6	low_high	BM44	ENSG00000213658.11	LAT	0.44933	0.00112399	0.00381298	NA
ENST00000395460.6	low_high	BM44	ENSG00000149179.13	C11orf49	-0.0661241	0.248152	-0.136613	2.29477e-16
ENST00000395460.6	mid_high	BM44	ENSG00000149179.13	C11orf49	-0.0977649	0.687959	-0.0728148	0.0065416
ENST00000395461.7	low_high	BM22	ENSG00000213658.11	LAT	0.436764	0.000839029	0.00381861	NA
ENST00000395461.7	low_high	BM44	ENSG00000213658.11	LAT	0.44933	0.00112399	-0.0232188	NA
ENST00000395463.2	low_high	BM36	ENSG00000129007.14	CALML4	0.442686	0.0032848	0.0109083	NA
ENST00000395465.3	low_high	BM36	ENSG00000129007.14	CALML4	0.442686	0.0032848	0	NA
ENST00000395467.6	low_high	BM44	ENSG00000185761.10	ADAMTSL5	0.42275	0.00568064	-0.000995377	NA
ENST00000395472.2	low_high	BM36	ENSG00000180008.8	SOCS4	0.465835	5.49188e-07	-0.0128654	NA
ENST00000395472.2	low_mid	BM10	ENSG00000180008.8	SOCS4	-0.0378522	1	-0.0715942	0
ENST00000395473.6	low_high	BM10	ENSG00000168961.16	LGALS9	0.605832	0.000240276	-0.023497	NA
ENST00000395473.6	low_high	BM22	ENSG00000168961.16	LGALS9	0.752436	7.94235e-05	-0.0192811	NA
ENST00000395473.6	low_high	BM36	ENSG00000168961.16	LGALS9	0.73843	1.62896e-06	-0.0369271	NA
ENST00000395487.6	low_high	BM22	ENSG00000184613.10	NELL2	-0.619784	0.000309224	-0.00782653	NA
ENST00000395487.6	low_high	BM36	ENSG00000184613.10	NELL2	-0.663228	3.69241e-05	-0.0152899	0.000176655
ENST00000395487.6	low_high	BM44	ENSG00000184613.10	NELL2	-0.512309	0.000722438	-0.000264881	1
ENST00000395491.6	low_high	BM36	ENSG00000034152.18	MAP2K3	0.407715	0.00826041	0.00327416	NA
ENST00000395503.8	low_high	BM22	ENSG00000196296.13	ATP2A1	0.676632	0.000818313	-0.00562486	NA
ENST00000395510.6	low_high	BM44	ENSG00000151239.13	TWF1	-0.0115559	0.904057	0.0660895	2.25138e-05
ENST00000395514.5	low_high	BM36	ENSG00000131979.18	GCH1	0.552743	0.00070577	-0.0154898	NA
ENST00000395521.6	low_high	BM36	ENSG00000131979.18	GCH1	0.552743	0.00070577	-0.0469349	NA
ENST00000395525.7	low_high	BM36	ENSG00000128487.16	SPECC1	0.20856	0.000269058	0.097611	4.81125e-09
ENST00000395525.7	mid_high	BM36	ENSG00000128487.16	SPECC1	0.136763	0.147137	0.0982053	4.35016e-06
ENST00000395526.8	low_high	BM22	ENSG00000188611.14	ASAH2	-0.776491	0.00632694	0.125379	NA
ENST00000395528.6	low_high	BM44	ENSG00000172901.19	LVRN	0.748263	0.000515325	-0.069188	NA
ENST00000395534.2	low_high	BM22	ENSG00000106823.12	ECM2	0.525011	0.000640376	0.0362521	NA
ENST00000395534.2	low_high	BM36	ENSG00000106823.12	ECM2	1.04095	3.11103e-10	0.072643	NA
ENST00000395534.2	low_high	BM44	ENSG00000106823.12	ECM2	0.503449	0.00134332	0.0253167	NA
ENST00000395535.7	low_high	BM10	ENSG00000132432.13	SEC61G	-0.395923	0.00272848	0.0019439	NA
ENST00000395535.7	low_high	BM44	ENSG00000132432.13	SEC61G	-0.432139	0.00192094	0.0200403	NA
ENST00000395535.7	mid_high	BM36	ENSG00000132432.13	SEC61G	0.127969	0.584654	-0.0604942	0.000813749
ENST00000395541.3	low_high	BM10	ENSG00000173157.16	ADAMTS20	-0.423925	0.00760606	-0.0303422	NA
ENST00000395541.3	low_high	BM36	ENSG00000173157.16	ADAMTS20	-0.641364	0.000514717	0.0477739	NA
ENST00000395542.6	low_high	BM22	ENSG00000106078.18	COBL	0.285778	0.000639727	-0.082984	0.000366171
ENST00000395550.6	low_high	BM22	ENSG00000225697.12	SLC26A6	0.417484	0.000339918	-0.00420819	NA
ENST00000395550.6	low_high	BM36	ENSG00000225697.12	SLC26A6	0.379146	0.00418541	-0.0136091	NA
ENST00000395550.6	low_high	BM44	ENSG00000225697.12	SLC26A6	0.432932	0.000169254	-0.0162867	NA
ENST00000395554.7	low_high	BM10	ENSG00000196305.17	IARS	-0.386815	0.000263394	-0.0134281	NA
ENST00000395554.7	low_high	BM22	ENSG00000196305.17	IARS	-0.447918	0.000252613	-0.0205842	NA
ENST00000395559.6	low_high	BM44	ENSG00000070748.18	CHAT	0.451168	0.0074713	0.00169508	NA
ENST00000395589.6	low_high	BM44	ENSG00000174446.12	SNAPC5	-0.449585	0.000180097	0.000114881	NA
ENST00000395592.6	low_high	BM22	ENSG00000166482.11	MFAP4	0.732913	0.00368341	-0.0307125	NA
ENST00000395592.6	low_high	BM36	ENSG00000166482.11	MFAP4	0.675237	0.000235366	0.0232061	NA
ENST00000395601.7	low_high	BM22	ENSG00000172164.14	SNTB1	0.390553	0.00253057	-0.0289439	NA
ENST00000395601.7	low_high	BM36	ENSG00000172164.14	SNTB1	0.729687	2.216e-09	0.00627714	NA
ENST00000395602.8	low_high	BM22	ENSG00000166484.19	MAPK7	0.438305	0.00102707	-0.0163793	NA
ENST00000395602.8	low_high	BM36	ENSG00000166484.19	MAPK7	0.392104	0.00561778	0.0416457	NA
ENST00000395604.7	low_high	BM22	ENSG00000166484.19	MAPK7	0.438305	0.00102707	0.00800389	NA
ENST00000395604.7	low_high	BM36	ENSG00000166484.19	MAPK7	0.392104	0.00561778	0.0134222	NA
ENST00000395611.7	low_high	BM22	ENSG00000107643.16	MAPK8	-0.399565	0.000207148	0.00949903	NA
ENST00000395631.6	low_high	BM36	ENSG00000073712.14	FERMT2	0.394562	2.84692e-05	0.00797026	NA
ENST00000395633.5	low_high	BM22	ENSG00000099624.7	ATP5F1D	-0.104542	0.137167	-0.0938261	9.03143e-06
ENST00000395633.5	low_high	BM36	ENSG00000099624.7	ATP5F1D	-0.295067	0.0111744	-0.0669244	0.00154746
ENST00000395634.7	low_high	BM22	ENSG00000134986.13	NREP	-0.402776	7.97456e-05	0.00172431	NA
ENST00000395634.7	low_high	BM36	ENSG00000134986.13	NREP	-0.498057	3.44254e-07	0.000326896	NA
ENST00000395634.7	low_high	BM44	ENSG00000134986.13	NREP	-0.402331	4.84323e-05	0.00316142	NA
ENST00000395635.5	low_high	BM22	ENSG00000154016.13	GRAP	0.817173	9.6627e-06	-0.00547542	NA
ENST00000395635.5	low_high	BM36	ENSG00000154016.13	GRAP	0.708481	0.00128525	0.00540376	NA
ENST00000395636.6	low_high	BM36	ENSG00000087495.16	PHACTR3	0.425258	1.88669e-07	0.00805041	NA
ENST00000395641.2	low_high	BM10	ENSG00000176046.8	NUPR1	0.477573	0.000422628	0.0871962	0.00387969
ENST00000395641.2	low_high	BM22	ENSG00000176046.8	NUPR1	0.831638	9.25701e-06	0.132948	0.00112342
ENST00000395641.2	low_high	BM36	ENSG00000176046.8	NUPR1	0.690535	7.00982e-05	0.0902658	0.0277836
ENST00000395641.2	low_high	BM44	ENSG00000176046.8	NUPR1	0.387668	0.00593544	-0.0311367	NA
ENST00000395641.2	mid_high	BM10	ENSG00000176046.8	NUPR1	0.540922	0.0058093	0.0836252	0.0215934
ENST00000395643.6	low_high	BM36	ENSG00000154025.15	SLC5A10	0.947058	5.33555e-05	-0.014163	NA
ENST00000395643.6	low_high	BM44	ENSG00000154025.15	SLC5A10	0.925871	0.00101411	0.0130191	NA
ENST00000395650.6	low_high	BM10	ENSG00000205560.12	CPT1B	0.495503	0.000240276	-0.00542899	NA
ENST00000395650.6	low_high	BM22	ENSG00000205560.12	CPT1B	0.576395	3.30835e-05	-0.0298535	NA
ENST00000395650.6	low_high	BM36	ENSG00000205560.12	CPT1B	0.429173	0.00251602	-0.00720401	NA
ENST00000395650.6	low_high	BM44	ENSG00000205560.12	CPT1B	0.509384	0.00029378	0.0144661	NA
ENST00000395659.1	low_high	BM36	ENSG00000124172.9	ATP5F1E	-0.125646	0.209967	-0.0525197	0.00159728
ENST00000395663.1	low_high	BM22	ENSG00000124172.9	ATP5F1E	-0.28742	0.018838	-0.0683403	0.00149317
ENST00000395663.1	mid_high	BM22	ENSG00000124172.9	ATP5F1E	-0.0882454	0.717561	-0.0931819	0.000387467
ENST00000395694.6	low_high	BM22	ENSG00000164051.13	CCDC51	-0.0591277	0.597591	-0.0632921	0
ENST00000395694.6	low_high	BM44	ENSG00000164051.13	CCDC51	-0.2608	0.00237689	-0.0850714	0
ENST00000395705.3	low_high	BM22	ENSG00000175029.16	CTBP2	0.47966	0.000154633	-0.00758111	NA
ENST00000395705.3	low_high	BM36	ENSG00000175029.16	CTBP2	0.492268	4.75645e-05	-0.0025893	NA
ENST00000395705.3	low_high	BM44	ENSG00000175029.16	CTBP2	0.438744	2.31859e-05	-0.00384072	NA
ENST00000395713.6	low_high	BM36	ENSG00000104447.12	TRPS1	0.429719	2.67248e-09	-0.00801352	NA
ENST00000395715.7	low_high	BM36	ENSG00000104447.12	TRPS1	0.429719	2.67248e-09	0.0307315	NA
ENST00000395718.6	low_high	BM10	ENSG00000139926.15	FRMD6	-0.389131	3.59767e-05	0.0326699	NA
ENST00000395718.6	low_high	BM36	ENSG00000139926.15	FRMD6	-0.0962176	0.310196	0.0681371	0
ENST00000395719.7	low_high	BM22	ENSG00000138757.14	G3BP2	-0.479395	0.000603268	-0.0176279	1
ENST00000395719.7	low_high	BM36	ENSG00000138757.14	G3BP2	-0.418929	0.00105956	-0.00994315	NA
ENST00000395719.7	low_high	BM44	ENSG00000138757.14	G3BP2	-0.498783	0.000361085	-0.0147399	NA
ENST00000395721.6	low_high	BM36	ENSG00000204179.10	PTPN20	-0.393699	0.00020919	0.00754496	NA
ENST00000395722.7	low_high	BM36	ENSG00000204179.10	PTPN20	-0.393699	0.00020919	-0.0302044	NA
ENST00000395725.7	low_high	BM36	ENSG00000204179.10	PTPN20	-0.393699	0.00020919	0.000928169	NA
ENST00000395727.6	low_high	BM36	ENSG00000204179.10	PTPN20	-0.393699	0.00020919	0.0130286	NA
ENST00000395734.7	low_high	BM10	ENSG00000047849.21	MAP4	0.0936652	0.292481	0.0770463	3.96619e-06
ENST00000395734.7	low_high	BM22	ENSG00000047849.21	MAP4	0.104189	0.305387	0.0799964	9.46936e-05
ENST00000395734.7	low_high	BM36	ENSG00000047849.21	MAP4	0.267258	0.00242227	0.0974559	3.461e-06
ENST00000395743.7	low_high	BM10	ENSG00000174808.11	BTC	-0.439157	0.000579726	0.00220652	NA
ENST00000395743.7	low_high	BM22	ENSG00000174808.11	BTC	-0.482647	0.00700735	0.000766291	NA
ENST00000395745.6	low_high	BM44	ENSG00000132153.14	DHX30	-0.0332223	0.274348	-0.0649156	4.12391e-12
ENST00000395761.3	low_high	BM36	ENSG00000163739.4	CXCL1	1.30139	0.000614551	0.0594716	NA
ENST00000395762.6	low_high	BM10	ENSG00000077238.13	IL4R	0.510562	0.00487204	5.20349e-05	NA
ENST00000395762.6	low_high	BM22	ENSG00000077238.13	IL4R	0.633452	0.00284497	-0.0155268	NA
ENST00000395762.6	low_high	BM36	ENSG00000077238.13	IL4R	0.821925	1.18164e-05	-0.0343519	NA
ENST00000395762.6	low_high	BM44	ENSG00000077238.13	IL4R	0.62874	0.00199339	-0.0261707	NA
ENST00000395770.3	low_high	BM22	ENSG00000113441.15	LNPEP	-0.261353	0.00210251	-0.066699	2.82594e-05
ENST00000395770.3	low_high	BM36	ENSG00000113441.15	LNPEP	0.013893	0.903919	-0.0556812	1.59212e-08
ENST00000395770.3	mid_high	BM10	ENSG00000113441.15	LNPEP	-0.108938	0.263067	-0.0514918	0.000882839
ENST00000395771.7	low_high	BM22	ENSG00000278545.4	2020-03-08	0.24308	0.0683094	-0.0911449	0
ENST00000395771.7	low_high	BM36	ENSG00000278545.4	2020-03-08	0.517046	5.48118e-05	-0.0615983	NA
ENST00000395787.3	low_high	BM36	ENSG00000149089.12	APIP	0.362756	0.00100907	-0.0704326	0
ENST00000395792.6	low_high	BM36	ENSG00000081051.7	AFP	-1.05803	0.00440626	0.0419293	NA
ENST00000395793.7	low_high	BM22	ENSG00000107562.16	CXCL12	0.507657	0.00351249	0.005515	NA
ENST00000395793.7	low_high	BM36	ENSG00000107562.16	CXCL12	0.795073	1.8194e-06	-0.00552232	NA
ENST00000395794.2	low_high	BM22	ENSG00000107562.16	CXCL12	0.507657	0.00351249	-0.0167944	NA
ENST00000395794.2	low_high	BM36	ENSG00000107562.16	CXCL12	0.795073	1.8194e-06	0.00992606	NA
ENST00000395795.5	low_high	BM22	ENSG00000107562.16	CXCL12	0.507657	0.00351249	0.00191028	NA
ENST00000395795.5	low_high	BM36	ENSG00000107562.16	CXCL12	0.795073	1.8194e-06	0.000302817	NA
ENST00000395797.1	mid_high	BM22	ENSG00000169740.13	ZNF32	0.0772747	0.69717	-0.0753823	2.34145e-05
ENST00000395822.7	low_high	BM44	ENSG00000124256.14	ZBP1	0.39277	0.00244224	-0.00215122	NA
ENST00000395824.5	low_high	BM22	ENSG00000141040.14	ZNF287	-0.458746	4.81098e-06	-0.0110137	NA
ENST00000395825.3	low_high	BM22	ENSG00000141040.14	ZNF287	-0.458746	4.81098e-06	0.0380951	NA
ENST00000395829.1	mid_high	BM22	ENSG00000170638.9	TRABD	-0.0308498	0.88116	0.0827455	0.00669515
ENST00000395833.7	low_high	BM36	ENSG00000135363.11	LMO2	0.837073	9.49797e-10	-0.0388952	0.206183
ENST00000395834.5	low_high	BM22	ENSG00000100490.9	CDKL1	0.213722	0.0142439	-0.0583432	5.19504e-06
ENST00000395855.6	low_high	BM10	ENSG00000196338.12	NLGN3	0.38256	0.00179764	0.0100801	0.497271
ENST00000395862.7	low_high	BM22	ENSG00000155097.11	ATP6V1C1	-0.607297	0.000135721	0.070089	0.0699216
ENST00000395862.7	low_high	BM36	ENSG00000155097.11	ATP6V1C1	-0.5011	0.000452778	0.0596325	0.149543
ENST00000395862.7	low_high	BM44	ENSG00000155097.11	ATP6V1C1	-0.547684	0.000228501	0.0480299	NA
ENST00000395863.7	low_high	BM36	ENSG00000101144.12	BMP7	0.677236	4.48643e-06	0.00243397	NA
ENST00000395864.7	low_high	BM36	ENSG00000101144.12	BMP7	0.677236	4.48643e-06	-0.00584011	NA
ENST00000395867.7	low_high	BM36	ENSG00000198105.13	ZNF248	-0.0918199	0.173684	-0.0608579	0.00578582
ENST00000395868.7	low_high	BM36	ENSG00000087494.15	PTHLH	-0.500271	0.000183058	0.00879247	NA
ENST00000395868.7	low_high	BM44	ENSG00000087494.15	PTHLH	-0.408822	0.00209868	-0.00465162	NA
ENST00000395869.5	low_high	BM22	ENSG00000160808.9	MYL3	0.412611	0.00413607	0.0119601	NA
ENST00000395871.6	low_high	BM10	ENSG00000174348.13	PODN	0.411647	0.00881459	0.0104987	NA
ENST00000395871.6	low_high	BM22	ENSG00000174348.13	PODN	0.6531	0.000568961	0.00424694	NA
ENST00000395871.6	low_high	BM36	ENSG00000174348.13	PODN	0.708512	0.000191104	0.0158607	NA
ENST00000395871.6	low_high	BM44	ENSG00000174348.13	PODN	0.463878	0.00449113	-0.0272291	NA
ENST00000395872.5	low_high	BM36	ENSG00000087494.15	PTHLH	-0.500271	0.000183058	-0.0167844	NA
ENST00000395872.5	low_high	BM44	ENSG00000087494.15	PTHLH	-0.408822	0.00209868	-0.0151858	NA
ENST00000395876.6	low_high	BM36	ENSG00000100427.15	MLC1	0.403741	0.0108426	0.0852625	3.11345e-05
ENST00000395882.5	low_high	BM44	ENSG00000148053.15	NTRK2	-0.180643	0.00220559	0.0709915	6.85187e-05
ENST00000395882.5	mid_high	BM22	ENSG00000148053.15	NTRK2	0.0866305	0.504172	-0.0986163	0.00147411
ENST00000395884.3	low_high	BM36	ENSG00000155090.14	KLF10	0.399411	0.00811747	0.00723315	NA
ENST00000395891.6	low_high	BM10	ENSG00000002746.14	HECW1	0.0207466	0.789131	-0.0733094	6.9317e-05
ENST00000395891.6	low_high	BM22	ENSG00000002746.14	HECW1	-0.190297	0.0353206	-0.0906585	0.000156995
ENST00000395891.6	low_high	BM36	ENSG00000002746.14	HECW1	-0.467894	1.73047e-07	-0.051628	0.0523681
ENST00000395892.5	low_high	BM22	ENSG00000213719.8	CLIC1	0.597653	0.00473168	0.00123861	NA
ENST00000395892.5	low_high	BM36	ENSG00000213719.8	CLIC1	0.675018	4.19747e-05	-0.00719997	NA
ENST00000395905.7	low_high	BM36	ENSG00000163827.12	LRRC2	-0.421486	2.05233e-06	0.033317	NA
ENST00000395905.7	low_high	BM44	ENSG00000163827.12	LRRC2	-0.402223	9.50038e-05	0.0244891	NA
ENST00000395923.5	low_high	BM22	ENSG00000104490.17	NCALD	-0.418669	8.66899e-05	-0.000920694	NA
ENST00000395923.5	low_high	BM36	ENSG00000104490.17	NCALD	-0.535014	7.32662e-08	-0.003313	NA
ENST00000395923.5	low_high	BM44	ENSG00000104490.17	NCALD	-0.516993	2.30067e-05	-0.00321562	NA
ENST00000395925.7	low_high	BM10	ENSG00000106571.13	GLI3	0.389588	0.00444441	0.0378785	NA
ENST00000395936.6	low_high	BM36	ENSG00000109099.14	PMP22	0.584132	1.12448e-06	0	NA
ENST00000395938.6	low_high	BM36	ENSG00000109099.14	PMP22	0.584132	1.12448e-06	-0.0128064	NA
ENST00000395948.6	low_high	BM22	ENSG00000164924.17	YWHAZ	-0.456689	0.000385342	-0.00176625	NA
ENST00000395948.6	low_high	BM44	ENSG00000164924.17	YWHAZ	-0.536161	0.00010369	0.000499908	NA
ENST00000395951.7	low_high	BM22	ENSG00000164924.17	YWHAZ	-0.456689	0.000385342	0.00675722	NA
ENST00000395951.7	low_high	BM44	ENSG00000164924.17	YWHAZ	-0.536161	0.00010369	0.00425453	NA
ENST00000395953.6	low_high	BM22	ENSG00000164924.17	YWHAZ	-0.456689	0.000385342	-0.00945764	NA
ENST00000395953.6	low_high	BM44	ENSG00000164924.17	YWHAZ	-0.536161	0.00010369	0.00129679	NA
ENST00000395956.7	low_high	BM22	ENSG00000164924.17	YWHAZ	-0.456689	0.000385342	0.00115958	NA
ENST00000395956.7	low_high	BM44	ENSG00000164924.17	YWHAZ	-0.536161	0.00010369	0.00246185	NA
ENST00000395957.6	low_high	BM22	ENSG00000164924.17	YWHAZ	-0.456689	0.000385342	0.00406028	NA
ENST00000395957.6	low_high	BM44	ENSG00000164924.17	YWHAZ	-0.536161	0.00010369	0.00430888	NA
ENST00000395958.5	low_high	BM22	ENSG00000164924.17	YWHAZ	-0.456689	0.000385342	0.044011	NA
ENST00000395958.5	low_high	BM44	ENSG00000164924.17	YWHAZ	-0.536161	0.00010369	-0.0428561	NA
ENST00000395961.7	low_high	BM36	ENSG00000064787.13	BCAS1	0.503231	0.00656658	-0.0106304	NA
ENST00000395969.6	low_high	BM44	ENSG00000006715.15	VPS41	-0.378975	0.000403336	-0.0297705	1
ENST00000395978.7	low_high	BM10	ENSG00000176697.18	BDNF	-0.690764	6.47241e-06	-0.0134042	NA
ENST00000395978.7	low_high	BM22	ENSG00000176697.18	BDNF	-0.639782	0.000882153	0.0119469	NA
ENST00000395978.7	low_high	BM36	ENSG00000176697.18	BDNF	-0.577237	0.000604538	-0.00514911	NA
ENST00000395978.7	low_high	BM44	ENSG00000176697.18	BDNF	-0.701974	1.79077e-06	0.00246393	NA
ENST00000395980.6	low_high	BM10	ENSG00000176697.18	BDNF	-0.690764	6.47241e-06	-0.0400699	NA
ENST00000395980.6	low_high	BM22	ENSG00000176697.18	BDNF	-0.639782	0.000882153	-0.0353632	NA
ENST00000395980.6	low_high	BM36	ENSG00000176697.18	BDNF	-0.577237	0.000604538	-0.0384954	NA
ENST00000395980.6	low_high	BM44	ENSG00000176697.18	BDNF	-0.701974	1.79077e-06	-0.0561427	NA
ENST00000395981.7	low_high	BM10	ENSG00000176697.18	BDNF	-0.690764	6.47241e-06	-0.0129322	NA
ENST00000395981.7	low_high	BM22	ENSG00000176697.18	BDNF	-0.639782	0.000882153	-0.0191482	NA
ENST00000395981.7	low_high	BM36	ENSG00000176697.18	BDNF	-0.577237	0.000604538	-0.0299239	NA
ENST00000395981.7	low_high	BM44	ENSG00000176697.18	BDNF	-0.701974	1.79077e-06	-0.0274858	NA
ENST00000395983.7	low_high	BM10	ENSG00000176697.18	BDNF	-0.690764	6.47241e-06	-0.000194228	NA
ENST00000395983.7	low_high	BM22	ENSG00000176697.18	BDNF	-0.639782	0.000882153	0.034485	NA
ENST00000395983.7	low_high	BM36	ENSG00000176697.18	BDNF	-0.577237	0.000604538	0.023775	NA
ENST00000395983.7	low_high	BM44	ENSG00000176697.18	BDNF	-0.701974	1.79077e-06	-0.00147854	NA
ENST00000395986.6	low_high	BM10	ENSG00000176697.18	BDNF	-0.690764	6.47241e-06	0.0120287	NA
ENST00000395986.6	low_high	BM22	ENSG00000176697.18	BDNF	-0.639782	0.000882153	-0.000925278	NA
ENST00000395986.6	low_high	BM36	ENSG00000176697.18	BDNF	-0.577237	0.000604538	0.00136308	NA
ENST00000395986.6	low_high	BM44	ENSG00000176697.18	BDNF	-0.701974	1.79077e-06	-0.00456139	NA
ENST00000395988.1	low_high	BM22	ENSG00000141052.17	MYOCD	1.10389	0.000130893	0.0249115	NA
ENST00000395988.1	low_high	BM36	ENSG00000141052.17	MYOCD	0.710388	0.00265294	-0.0107963	NA
ENST00000396005.7	low_high	BM44	ENSG00000148942.14	SLC5A12	0.420304	0.000363458	-0.0455938	NA
ENST00000396008.3	low_high	BM22	ENSG00000182257.7	PRR34	0.433926	0.00161191	0.00169528	NA
ENST00000396008.3	low_high	BM36	ENSG00000182257.7	PRR34	0.581919	1.53088e-05	0.0258937	NA
ENST00000396009.7	low_high	BM10	ENSG00000101096.19	NFATC2	0.480426	0.000849555	-0.0335297	NA
ENST00000396009.7	low_high	BM22	ENSG00000101096.19	NFATC2	0.445656	0.00737096	-0.0358943	NA
ENST00000396009.7	low_high	BM36	ENSG00000101096.19	NFATC2	0.941502	1.30658e-10	-0.0601118	NA
ENST00000396009.7	low_high	BM44	ENSG00000101096.19	NFATC2	0.417404	0.00137367	-0.00258212	NA
ENST00000396009.7	mid_high	BM10	ENSG00000101096.19	NFATC2	0.59816	0.00416476	-0.13811	NA
ENST00000396024.7	low_high	BM22	ENSG00000182718.16	ANXA2	0.553404	0.00101258	-0.00261167	NA
ENST00000396024.7	low_high	BM36	ENSG00000182718.16	ANXA2	0.725789	1.57132e-06	0.00535756	NA
ENST00000396028.6	low_high	BM22	ENSG00000111731.12	C2CD5	-0.388678	5.83043e-05	0.0122492	NA
ENST00000396033.6	low_high	BM36	ENSG00000150093.18	ITGB1	0.690363	1.32095e-12	-0.00946008	0.946102
ENST00000396033.6	mid_high	BM36	ENSG00000150093.18	ITGB1	0.4726	0.00189391	-0.00497878	0.921472
ENST00000396036.5	low_high	BM36	ENSG00000158486.13	DNAH3	0.380237	0.00339628	6.6441e-05	NA
ENST00000396039.1	low_high	BM22	ENSG00000124171.8	PARD6B	0.387948	0.00056753	-0.0106299	NA
ENST00000396039.1	low_high	BM36	ENSG00000124171.8	PARD6B	0.457591	5.51499e-06	-0.0182924	NA
ENST00000396039.1	mid_high	BM22	ENSG00000124171.8	PARD6B	0.494868	0.00200386	-0.0201635	NA
ENST00000396040.6	low_high	BM44	ENSG00000155849.15	ELMO1	-0.256382	0.00316724	-0.0783385	9.73084e-12
ENST00000396049.4	low_high	BM36	ENSG00000114978.17	MOB1A	0.469835	8.89401e-10	0.0387859	NA
ENST00000396050.5	low_high	BM22	ENSG00000131080.14	EDA2R	0.440199	0.000740376	0.0170775	NA
ENST00000396050.5	low_high	BM36	ENSG00000131080.14	EDA2R	0.706905	3.39712e-08	0.035731	NA
ENST00000396050.5	low_high	BM44	ENSG00000131080.14	EDA2R	0.585662	1.19081e-05	0.0259246	NA
ENST00000396062.3	low_high	BM22	ENSG00000100442.10	FKBP3	-0.190951	0.00514264	-0.0697261	0.00334684
ENST00000396062.3	low_high	BM44	ENSG00000100442.10	FKBP3	-0.128918	0.0295224	-0.10335	2.08629e-07
ENST00000396062.3	low_mid	BM44	ENSG00000100442.10	FKBP3	-0.149819	0.0739394	-0.080576	0.00884487
ENST00000396068.6	low_high	BM22	ENSG00000011426.10	ANLN	0.587039	3.35266e-05	0.0195172	NA
ENST00000396068.6	low_high	BM36	ENSG00000011426.10	ANLN	1.07801	7.89363e-10	0.0239169	NA
ENST00000396068.6	mid_high	BM36	ENSG00000011426.10	ANLN	0.802673	0.00336719	0.00815095	NA
ENST00000396073.3	low_high	BM22	ENSG00000132464.11	ENAM	0.39862	0.00952295	-0.00356835	NA
ENST00000396095.6	low_high	BM36	ENSG00000187258.13	NPSR1	-0.499749	0.00935145	-0.00524403	NA
ENST00000396103.7	low_high	BM10	ENSG00000056487.15	PHF21B	0.499691	0.00547679	0.014255	NA
ENST00000396103.7	low_high	BM22	ENSG00000056487.15	PHF21B	0.550818	0.00359033	-0.0105385	NA
ENST00000396103.7	low_high	BM36	ENSG00000056487.15	PHF21B	0.896599	2.69362e-06	-0.0020549	NA
ENST00000396103.7	low_high	BM44	ENSG00000056487.15	PHF21B	0.658894	0.000746273	-0.0320082	NA
ENST00000396115.6	low_high	BM36	ENSG00000007237.18	GAS7	-0.411673	2.45905e-05	-0.00190282	NA
ENST00000396123.2	low_high	BM10	ENSG00000196208.13	GREB1	0.157876	0.0513001	0.0557599	0.0016955
ENST00000396123.2	low_high	BM22	ENSG00000196208.13	GREB1	0.0600916	0.521328	0.0796142	0.00371479
ENST00000396123.2	low_high	BM36	ENSG00000196208.13	GREB1	0.0651105	0.505052	0.117225	1.30577e-07
ENST00000396124.8	low_high	BM10	ENSG00000156170.12	NDUFAF6	-0.135732	0.00300882	-0.0623558	0.00759556
ENST00000396124.8	low_high	BM22	ENSG00000156170.12	NDUFAF6	-0.166394	0.00594627	-0.0648101	0.000657089
ENST00000396124.8	low_high	BM36	ENSG00000156170.12	NDUFAF6	0.0120787	0.883038	-0.0687556	1.86989e-10
ENST00000396124.8	low_high	BM44	ENSG00000156170.12	NDUFAF6	-0.0134292	0.823372	-0.0608912	0
ENST00000396148.1	low_high	BM22	ENSG00000123080.10	CDKN2C	0.433135	0.000112461	-0.0481507	NA
ENST00000396148.1	low_high	BM36	ENSG00000123080.10	CDKN2C	0.472016	5.94918e-05	0.0223892	NA
ENST00000396158.6	low_high	BM22	ENSG00000150527.17	MIA2	0.452554	0.000400194	-0.001945	NA
ENST00000396158.6	mid_high	BM22	ENSG00000150527.17	MIA2	0.556022	0.00201778	-0.00481088	NA
ENST00000396165.8	low_high	BM22	ENSG00000150527.17	MIA2	0.452554	0.000400194	-0.0212079	0.0915503
ENST00000396165.8	mid_high	BM22	ENSG00000150527.17	MIA2	0.556022	0.00201778	-0.015776	0.644607
ENST00000396166.7	low_high	BM36	ENSG00000110786.17	PTPN5	-0.502367	0.000201576	0.0548398	0.48722
ENST00000396168.1	low_high	BM36	ENSG00000110786.17	PTPN5	-0.502367	0.000201576	-0.0869129	4.65639e-08
ENST00000396168.1	low_mid	BM22	ENSG00000110786.17	PTPN5	-0.0368354	0.881524	-0.0950233	0.000922196
ENST00000396169.6	low_high	BM22	ENSG00000187094.11	CCK	-0.663038	0.00540138	0.0129476	0.991012
ENST00000396169.6	low_high	BM36	ENSG00000187094.11	CCK	-0.956247	5.92981e-07	0.00725154	1
ENST00000396169.6	low_high	BM44	ENSG00000187094.11	CCK	-0.579156	0.00221389	0.000293141	0.967105
ENST00000396170.5	low_high	BM36	ENSG00000110786.17	PTPN5	-0.502367	0.000201576	-0.000838922	NA
ENST00000396194.6	low_high	BM22	ENSG00000164949.7	GEM	0.895839	3.28869e-06	-0.0403553	NA
ENST00000396194.6	low_high	BM36	ENSG00000164949.7	GEM	1.11743	3.59986e-11	0.0357876	NA
ENST00000396194.6	low_high	BM44	ENSG00000164949.7	GEM	0.623062	0.000253042	-0.0305389	NA
ENST00000396194.6	low_mid	BM44	ENSG00000164949.7	GEM	0.732939	0.00902652	-0.0223665	NA
ENST00000396200.3	low_high	BM10	ENSG00000164951.15	PDP1	-0.525397	0.000268265	0.0073287	NA
ENST00000396200.3	low_high	BM22	ENSG00000164951.15	PDP1	-0.668278	0.000278226	0.0102911	NA
ENST00000396200.3	low_high	BM36	ENSG00000164951.15	PDP1	-0.72526	2.41239e-06	0.0116006	NA
ENST00000396200.3	low_high	BM44	ENSG00000164951.15	PDP1	-0.595408	0.000135055	0.0290305	0.461231
ENST00000396204.2	low_high	BM22	ENSG00000198963.10	RORB	-0.460636	0.00131541	-0.0306253	NA
ENST00000396204.2	low_high	BM36	ENSG00000198963.10	RORB	-0.530262	0.000186105	-0.00620934	NA
ENST00000396204.2	low_high	BM44	ENSG00000198963.10	RORB	-0.401284	0.000868805	0.00111408	NA
ENST00000396207.1	low_high	BM36	ENSG00000008394.12	MGST1	0.484836	6.49548e-06	0.0226867	1
ENST00000396208.3	low_high	BM36	ENSG00000103540.16	CCP110	0.389768	0.000159166	-0.015776	NA
ENST00000396209.5	low_high	BM36	ENSG00000008394.12	MGST1	0.484836	6.49548e-06	0.0104189	1
ENST00000396210.7	low_high	BM36	ENSG00000008394.12	MGST1	0.484836	6.49548e-06	0.0151059	1
ENST00000396210.7	low_high	BM44	ENSG00000008394.12	MGST1	0.097939	0.372387	-0.0748071	0.000358867
ENST00000396210.7	mid_high	BM36	ENSG00000008394.12	MGST1	0.226203	0.220486	0.0775189	0.00341269
ENST00000396211.6	low_high	BM22	ENSG00000078549.14	ADCYAP1R1	0.382703	0.000386395	0.004795	NA
ENST00000396211.6	low_high	BM36	ENSG00000078549.14	ADCYAP1R1	0.444644	2.66596e-05	-0.00183269	NA
ENST00000396212.6	low_high	BM36	ENSG00000103540.16	CCP110	0.389768	0.000159166	0.00882898	NA
ENST00000396222.6	low_high	BM44	ENSG00000134333.13	LDHA	-0.551433	4.4694e-05	0.000628077	NA
ENST00000396229.6	low_high	BM36	ENSG00000103534.16	TMC5	0.392871	0.00220671	-0.0129512	NA
ENST00000396229.6	low_high	BM44	ENSG00000103534.16	TMC5	0.630348	0.00153496	-0.0259283	NA
ENST00000396233.4	low_high	BM36	ENSG00000076555.15	ACACB	0.441484	7.53916e-05	0.00462982	1
ENST00000396233.4	low_high	BM44	ENSG00000076555.15	ACACB	0.471657	0.000187827	-0.00322425	NA
ENST00000396234.7	low_high	BM36	ENSG00000145703.15	IQGAP2	0.604713	7.62552e-09	0.000568256	NA
ENST00000396234.7	low_high	BM44	ENSG00000145703.15	IQGAP2	0.498735	0.000100685	0.0012519	NA
ENST00000396265.4	low_high	BM22	ENSG00000100300.17	TSPO	0.426255	0.000532624	0.000764306	NA
ENST00000396271.7	low_high	BM36	ENSG00000107897.18	ACBD5	0.378742	2.13691e-05	-0.0506445	0.0441766
ENST00000396271.7	mid_high	BM36	ENSG00000107897.18	ACBD5	0.383112	0.00507569	-0.0698926	NA
ENST00000396275.2	low_high	BM22	ENSG00000179826.6	MRGPRX3	0.415341	0.00499642	-0.00394028	NA
ENST00000396276.7	low_high	BM22	ENSG00000106066.14	CPVL	0.614085	0.000512804	0.0258271	NA
ENST00000396276.7	low_high	BM36	ENSG00000106066.14	CPVL	0.631351	1.45576e-05	0.101249	0
ENST00000396276.7	low_high	BM44	ENSG00000106066.14	CPVL	0.487777	0.000965982	-0.0370836	NA
ENST00000396290.1	low_high	BM22	ENSG00000115738.9	ID2	-0.19646	0.105293	0.0687435	0.0071285
ENST00000396290.1	low_mid	BM10	ENSG00000115738.9	ID2	0.0716088	1	-0.110398	0.00947923
ENST00000396290.1	mid_high	BM22	ENSG00000115738.9	ID2	-0.118845	0.582184	0.114238	0.000825384
ENST00000396301.7	low_high	BM22	ENSG00000134531.9	EMP1	0.715635	0.00204228	0.00214764	NA
ENST00000396301.7	low_high	BM36	ENSG00000134531.9	EMP1	1.13635	5.28773e-09	-0.00139764	NA
ENST00000396307.6	low_mid	BM44	ENSG00000069974.15	RAB27A	0.430583	0.00902652	0.000834903	NA
ENST00000396308.3	low_high	BM22	ENSG00000139190.16	VAMP1	-0.283995	0.144154	-0.0877644	0.00484071
ENST00000396308.3	low_high	BM36	ENSG00000139190.16	VAMP1	-0.741329	5.92753e-06	-0.110436	0
ENST00000396308.3	low_high	BM44	ENSG00000139190.16	VAMP1	-0.510435	0.00784573	-0.0474576	NA
ENST00000396315.5	low_high	BM22	ENSG00000104972.15	LILRB1	1.06019	0.000276535	0.00385525	NA
ENST00000396315.5	low_high	BM36	ENSG00000104972.15	LILRB1	0.843445	0.00276015	-0.00509787	NA
ENST00000396317.5	low_high	BM22	ENSG00000104972.15	LILRB1	1.06019	0.000276535	0.00443745	NA
ENST00000396317.5	low_high	BM36	ENSG00000104972.15	LILRB1	0.843445	0.00276015	0	NA
ENST00000396324.7	low_high	BM22	ENSG00000133392.17	MYH11	0.74524	0.00436814	0.0316312	NA
ENST00000396324.7	low_high	BM36	ENSG00000133392.17	MYH11	0.579875	0.000337493	0.00112373	NA
ENST00000396327.7	low_high	BM22	ENSG00000104972.15	LILRB1	1.06019	0.000276535	-0.0306452	NA
ENST00000396327.7	low_high	BM36	ENSG00000104972.15	LILRB1	0.843445	0.00276015	-0.00983544	NA
ENST00000396330.6	low_high	BM36	ENSG00000104497.13	SNX16	0.0135251	0.933684	-0.104991	0.000621089
ENST00000396331.5	low_high	BM22	ENSG00000104972.15	LILRB1	1.06019	0.000276535	0.000497287	NA
ENST00000396331.5	low_high	BM36	ENSG00000104972.15	LILRB1	0.843445	0.00276015	-0.02553	NA
ENST00000396332.8	low_high	BM22	ENSG00000104972.15	LILRB1	1.06019	0.000276535	0.00108333	NA
ENST00000396332.8	low_high	BM36	ENSG00000104972.15	LILRB1	0.843445	0.00276015	0.00726567	NA
ENST00000396334.8	low_high	BM22	ENSG00000172936.13	MYD88	0.482846	0.00817212	-0.0147665	NA
ENST00000396334.8	low_high	BM36	ENSG00000172936.13	MYD88	0.682597	2.52443e-06	0.00949897	NA
ENST00000396335.8	low_high	BM36	ENSG00000069966.18	GNB5	-0.491709	1.56265e-08	0.00400192	1
ENST00000396340.1	mid_high	BM36	ENSG00000111276.10	CDKN1B	0.418656	0.00189391	-0.0159546	NA
ENST00000396342.6	low_high	BM36	ENSG00000204580.13	DDR1	0.744415	1.93033e-05	0.00164033	NA
ENST00000396354.5	low_high	BM10	ENSG00000072864.14	NDE1	0.390485	0.00133395	0.0288241	NA
ENST00000396354.5	low_high	BM22	ENSG00000072864.14	NDE1	0.442119	0.000215193	0.0161954	NA
ENST00000396354.5	low_high	BM36	ENSG00000072864.14	NDE1	0.52408	1.2896e-05	0.033557	NA
ENST00000396355.5	low_high	BM10	ENSG00000072864.14	NDE1	0.390485	0.00133395	-0.0119884	NA
ENST00000396355.5	low_high	BM22	ENSG00000072864.14	NDE1	0.442119	0.000215193	-0.00672417	NA
ENST00000396355.5	low_high	BM36	ENSG00000072864.14	NDE1	0.52408	1.2896e-05	-0.00506701	NA
ENST00000396359.1	low_high	BM44	ENSG00000164687.10	FABP5	-0.505277	0.00299611	0.0103592	NA
ENST00000396376.5	low_high	BM10	ENSG00000086300.15	SNX10	-0.490839	0.00220299	0.0318503	0.00154272
ENST00000396376.5	low_high	BM22	ENSG00000086300.15	SNX10	-0.717565	0.000601799	0.0446219	0.0874123
ENST00000396376.5	low_high	BM36	ENSG00000086300.15	SNX10	-0.664327	0.000348288	0.0363924	1
ENST00000396376.5	low_high	BM44	ENSG00000086300.15	SNX10	-0.494035	0.00449063	0.0346805	0.753216
ENST00000396386.6	low_high	BM44	ENSG00000122565.18	CBX3	-0.166139	0.012188	-0.07067	0.00115066
ENST00000396394.6	low_high	BM10	ENSG00000129084.17	PSMA1	-0.452109	0.000214506	-0.0282075	NA
ENST00000396394.6	low_high	BM22	ENSG00000129084.17	PSMA1	-0.494468	0.000362979	0.0256618	1
ENST00000396418.6	low_high	BM22	ENSG00000171033.12	PKIA	-0.540757	0.000219426	-0.0110937	NA
ENST00000396432.6	low_high	BM36	ENSG00000107863.17	ARHGAP21	0.0460054	0.598882	0.0514146	0.00805511
ENST00000396435.9	low_high	BM22	ENSG00000124313.14	IQSEC2	-0.0986912	0.170176	0.0593465	1.70097e-06
ENST00000396442.6	low_high	BM10	ENSG00000197822.10	OCLN	0.461044	0.000302031	0.035599	NA
ENST00000396442.6	low_high	BM22	ENSG00000197822.10	OCLN	0.606513	4.01644e-05	0.0415407	NA
ENST00000396442.6	low_high	BM36	ENSG00000197822.10	OCLN	0.781241	7.75668e-08	0.017973	NA
ENST00000396448.6	low_high	BM36	ENSG00000109180.14	OCIAD1	-0.20291	0.0752689	-0.0820045	0.00552402
ENST00000396448.6	low_high	BM44	ENSG00000109180.14	OCIAD1	-0.379319	0.00142897	-0.066621	0.0426599
ENST00000396475.6	low_high	BM36	ENSG00000105926.15	MPP6	0.467126	0.000215539	0.0164763	1
ENST00000396481.6	low_high	BM22	ENSG00000172995.16	ARPP21	-0.445658	0.000178472	0.00242736	NA
ENST00000396481.6	low_high	BM36	ENSG00000172995.16	ARPP21	-0.53595	5.3552e-06	-0.00231658	NA
ENST00000396482.6	low_high	BM22	ENSG00000172995.16	ARPP21	-0.445658	0.000178472	-0.0231999	NA
ENST00000396482.6	low_high	BM36	ENSG00000172995.16	ARPP21	-0.53595	5.3552e-06	0.000173889	NA
ENST00000396484.6	low_high	BM36	ENSG00000172243.17	CLEC7A	0.560517	2.56805e-06	0.00974867	NA
ENST00000396484.6	low_high	BM44	ENSG00000172243.17	CLEC7A	0.4092	0.000961455	0.000867453	NA
ENST00000396521.3	low_high	BM44	ENSG00000107371.12	EXOSC3	-0.0444219	0.414176	-0.0700769	5.93833e-07
ENST00000396542.5	low_high	BM22	ENSG00000161955.16	TNFSF13	0.436219	0.00968628	-0.00344833	NA
ENST00000396542.5	low_high	BM36	ENSG00000161955.16	TNFSF13	0.547648	7.93594e-05	0.0170036	NA
ENST00000396545.4	low_high	BM22	ENSG00000161955.16	TNFSF13	0.436219	0.00968628	0.0206897	0.607676
ENST00000396545.4	low_high	BM36	ENSG00000161955.16	TNFSF13	0.547648	7.93594e-05	-0.00953757	NA
ENST00000396568.1	low_high	BM22	ENSG00000181284.2	TMEM102	0.507709	0.00127878	0.0459561	NA
ENST00000396568.1	low_high	BM36	ENSG00000181284.2	TMEM102	0.57572	0.00116647	0.0108691	NA
ENST00000396568.1	low_high	BM44	ENSG00000181284.2	TMEM102	0.415204	0.00249697	-0.00730545	NA
ENST00000396573.6	low_high	BM10	ENSG00000183454.16	GRIN2A	-0.138089	0.0536132	-0.0943066	0.00227888
ENST00000396573.6	low_high	BM22	ENSG00000183454.16	GRIN2A	-0.369113	0.00183531	-0.106249	0.0023619
ENST00000396573.6	low_high	BM36	ENSG00000183454.16	GRIN2A	-0.591876	4.61409e-07	-0.0550698	NA
ENST00000396573.6	low_high	BM44	ENSG00000183454.16	GRIN2A	-0.355749	0.00027466	-0.0834927	0.00419833
ENST00000396576.6	low_high	BM36	ENSG00000165995.19	CACNB2	-0.384684	7.41542e-08	0.00910265	NA
ENST00000396577.7	low_high	BM10	ENSG00000074803.18	SLC12A1	-0.42522	0.00903849	0.00132093	NA
ENST00000396577.7	low_high	BM36	ENSG00000074803.18	SLC12A1	-0.588762	0.000745312	0.000937866	NA
ENST00000396582.6	low_high	BM36	ENSG00000100852.12	ARHGAP5	0.415955	2.11438e-05	-0.00158275	NA
ENST00000396593.6	low_high	BM22	ENSG00000153048.10	CARHSP1	0.398591	1.36794e-05	0.00178639	NA
ENST00000396593.6	low_high	BM36	ENSG00000153048.10	CARHSP1	0.383962	0.00114122	0.0220279	1
ENST00000396603.6	low_high	BM36	ENSG00000122705.16	CLTA	-0.260303	0.00119599	-0.0859115	0.00011361
ENST00000396620.7	low_high	BM44	ENSG00000177575.12	CD163	0.385098	0.00299611	-0.000465187	NA
ENST00000396629.6	low_high	BM22	ENSG00000092108.20	SCFD1	-0.380648	0.000155293	0.00411111	NA
ENST00000396651.7	low_high	BM22	ENSG00000142937.11	RPS8	0.0500002	0.645403	0.064025	0.00533225
ENST00000396652.1	low_high	BM36	ENSG00000171243.7	SOSTDC1	-0.751123	0.000793272	0.0727004	NA
ENST00000396655.6	low_high	BM10	ENSG00000139180.10	NDUFA9	-0.428213	0.000383463	0.0110834	1
ENST00000396655.6	low_high	BM22	ENSG00000139180.10	NDUFA9	-0.483166	0.000215193	0.0182675	1
ENST00000396659.7	low_high	BM36	ENSG00000171766.15	GATM	0.459967	3.47379e-07	-0.0157778	NA
ENST00000396662.5	low_high	BM22	ENSG00000122644.12	ARL4A	-0.415887	0.00303371	0.00381486	NA
ENST00000396663.2	low_high	BM22	ENSG00000122644.12	ARL4A	-0.415887	0.00303371	0.011551	NA
ENST00000396664.2	low_high	BM22	ENSG00000122644.12	ARL4A	-0.415887	0.00303371	0.0381047	NA
ENST00000396671.7	low_high	BM36	ENSG00000151090.18	THRB	-0.437402	2.30021e-06	-0.00254759	NA
ENST00000396682.6	low_high	BM44	ENSG00000106399.11	RPA3	-0.294623	0.0195011	-0.0678038	1.20994e-06
ENST00000396684.2	low_high	BM10	ENSG00000111676.14	ATN1	0.553831	0.00165816	0.00887446	NA
ENST00000396684.2	low_high	BM22	ENSG00000111676.14	ATN1	0.462865	0.00206152	0.00721875	NA
ENST00000396693.9	low_high	BM36	ENSG00000140623.13	2020-09-12	0.492881	0.00662639	-0.00519706	NA
ENST00000396696.1	low_high	BM22	ENSG00000104388.14	RAB2A	-0.398499	0.00040371	0.00598819	NA
ENST00000396696.1	low_high	BM44	ENSG00000104388.14	RAB2A	-0.380614	0.000630958	0.013274	NA
ENST00000396705.9	low_high	BM10	ENSG00000111669.14	TPI1	-0.469963	0.00127466	-0.0101694	NA
ENST00000396705.9	low_high	BM22	ENSG00000111669.14	TPI1	-0.432351	0.00735826	-0.0178651	NA
ENST00000396705.9	low_high	BM36	ENSG00000111669.14	TPI1	-0.756281	6.54767e-07	-0.0368834	NA
ENST00000396705.9	low_high	BM44	ENSG00000111669.14	TPI1	-0.563986	0.000160543	-0.0204244	NA
ENST00000396712.2	low_high	BM36	ENSG00000238025.1	ZDHHC4P1	0.675385	0.00814335	0	NA
ENST00000396721.6	low_high	BM10	ENSG00000170786.12	SDR16C5	-0.526161	0.00201479	0.0741619	NA
ENST00000396721.6	low_high	BM22	ENSG00000170786.12	SDR16C5	-0.678115	0.00336703	0.0614346	NA
ENST00000396721.6	low_high	BM36	ENSG00000170786.12	SDR16C5	-0.810658	6.6918e-05	0.0345048	NA
ENST00000396721.6	low_high	BM44	ENSG00000170786.12	SDR16C5	-0.535739	0.00663657	-0.0177723	NA
ENST00000396723.9	low_high	BM44	ENSG00000170791.17	CHCHD7	-0.398531	7.54156e-05	-0.023873	NA
ENST00000396735.6	low_high	BM10	ENSG00000213889.10	PPM1N	0.476555	0.00399585	-0.0189218	NA
ENST00000396735.6	low_high	BM22	ENSG00000213889.10	PPM1N	1.547	0.000447993	-0.0387407	NA
ENST00000396735.6	low_high	BM36	ENSG00000213889.10	PPM1N	1.82005	2.5169e-08	-0.0134061	NA
ENST00000396735.6	mid_high	BM22	ENSG00000213889.10	PPM1N	2.38069	3.17623e-05	-0.0130098	NA
ENST00000396736.2	low_high	BM22	ENSG00000213889.10	PPM1N	1.547	0.000447993	0.00032125	NA
ENST00000396736.2	mid_high	BM22	ENSG00000213889.10	PPM1N	2.38069	3.17623e-05	-0.00163463	NA
ENST00000396737.6	low_high	BM10	ENSG00000213889.10	PPM1N	0.476555	0.00399585	0.0269661	NA
ENST00000396737.6	low_high	BM22	ENSG00000213889.10	PPM1N	1.547	0.000447993	0.0560672	NA
ENST00000396737.6	low_high	BM36	ENSG00000213889.10	PPM1N	1.82005	2.5169e-08	0.0503797	NA
ENST00000396737.6	mid_high	BM22	ENSG00000213889.10	PPM1N	2.38069	3.17623e-05	0.0217332	NA
ENST00000396757.5	low_high	BM22	ENSG00000137101.12	CD72	0.473447	0.00695461	-0.105992	NA
ENST00000396757.5	low_high	BM36	ENSG00000137101.12	CD72	0.518625	0.00417825	0.0199663	NA
ENST00000396774.6	low_high	BM22	ENSG00000047249.17	ATP6V1H	-0.475611	0.000324199	-0.00410111	NA
ENST00000396774.6	low_high	BM44	ENSG00000047249.17	ATP6V1H	-0.41848	0.000521192	-0.00305095	NA
ENST00000396776.6	low_high	BM44	ENSG00000175857.8	GAPT	0.421552	0.00259282	0.0204466	NA
ENST00000396777.7	low_high	BM36	ENSG00000132254.12	ARFIP2	-0.415847	1.40763e-05	-0.0748216	0.00977292
ENST00000396809.6	low_high	BM36	ENSG00000135926.14	TMBIM1	0.497986	3.09478e-06	0.0140001	0.326974
ENST00000396816.1	low_high	BM36	ENSG00000134352.19	IL6ST	0.436674	1.54933e-05	-0.00256728	NA
ENST00000396828.8	low_high	BM36	ENSG00000129559.12	NEDD8	-0.437578	1.44964e-05	0.0192741	NA
ENST00000396828.8	low_high	BM44	ENSG00000129559.12	NEDD8	-0.56484	0.000222549	0.01024	NA
ENST00000396847.7	low_high	BM36	ENSG00000132256.18	TRIM5	0.470926	6.5689e-07	0.00598031	NA
ENST00000396847.7	low_high	BM44	ENSG00000132256.18	TRIM5	0.465537	0.000148654	0.0127914	NA
ENST00000396856.5	low_high	BM36	ENSG00000111640.14	GAPDH	-0.42395	0.000397197	-0.0503639	NA
ENST00000396856.5	low_high	BM44	ENSG00000111640.14	GAPDH	-0.384284	0.000415341	-0.0257424	NA
ENST00000396858.5	low_high	BM36	ENSG00000111640.14	GAPDH	-0.42395	0.000397197	0.00375146	NA
ENST00000396858.5	low_high	BM44	ENSG00000111640.14	GAPDH	-0.384284	0.000415341	0.00279593	NA
ENST00000396859.5	low_high	BM36	ENSG00000111640.14	GAPDH	-0.42395	0.000397197	0.0561354	NA
ENST00000396859.5	low_high	BM44	ENSG00000111640.14	GAPDH	-0.384284	0.000415341	0.0469953	NA
ENST00000396859.5	mid_high	BM22	ENSG00000111640.14	GAPDH	0.0942643	0.663843	-0.0528211	6.61477e-05
ENST00000396861.5	low_high	BM36	ENSG00000111640.14	GAPDH	-0.42395	0.000397197	0.00466238	NA
ENST00000396861.5	low_high	BM44	ENSG00000111640.14	GAPDH	-0.384284	0.000415341	-0.00144522	NA
ENST00000396864.7	low_high	BM36	ENSG00000213928.8	IRF9	0.392441	1.1853e-05	-0.0278881	0.0296989
ENST00000396884.6	low_high	BM10	ENSG00000100146.16	SOX10	0.494063	0.000259823	0.0451603	NA
ENST00000396884.6	low_high	BM22	ENSG00000100146.16	SOX10	0.454676	0.00074864	0.0592437	0.0501581
ENST00000396884.6	low_high	BM36	ENSG00000100146.16	SOX10	0.62956	4.75645e-05	-0.0179513	NA
ENST00000396887.7	low_high	BM10	ENSG00000008517.16	IL32	0.446157	0.00179732	0.0108604	NA
ENST00000396887.7	low_high	BM22	ENSG00000008517.16	IL32	0.997726	4.81098e-06	0.0103171	NA
ENST00000396887.7	low_high	BM36	ENSG00000008517.16	IL32	0.782085	7.57551e-07	0.0137418	NA
ENST00000396890.6	low_high	BM10	ENSG00000008517.16	IL32	0.446157	0.00179732	0	NA
ENST00000396890.6	low_high	BM22	ENSG00000008517.16	IL32	0.997726	4.81098e-06	0.00042625	NA
ENST00000396890.6	low_high	BM36	ENSG00000008517.16	IL32	0.782085	7.57551e-07	0.000626761	NA
ENST00000396895.2	low_high	BM36	ENSG00000213931.6	HBE1	-0.553885	0.000344691	0.00463941	NA
ENST00000396901.5	low_high	BM22	ENSG00000167604.14	NFKBID	0.468475	0.000181447	-0.00516958	NA
ENST00000396926.7	low_high	BM22	ENSG00000070718.11	AP3M2	-0.45845	0.00035035	-0.0376956	NA
ENST00000396926.7	low_high	BM36	ENSG00000070718.11	AP3M2	-0.391689	0.00016662	-0.0529421	NA
ENST00000396926.7	low_high	BM44	ENSG00000070718.11	AP3M2	-0.432731	0.000318833	-0.0403937	NA
ENST00000396934.7	low_high	BM22	ENSG00000186470.13	BTN3A2	0.610606	6.72874e-07	-0.0109265	NA
ENST00000396934.7	low_high	BM36	ENSG00000186470.13	BTN3A2	0.739989	4.59334e-10	-0.0851233	NA
ENST00000396934.7	low_high	BM44	ENSG00000186470.13	BTN3A2	0.45301	0.000278922	-0.0166659	NA
ENST00000396934.7	mid_high	BM22	ENSG00000186470.13	BTN3A2	0.460357	0.0079402	0.0242342	NA
ENST00000396946.8	low_high	BM10	ENSG00000198286.9	CARD11	0.454019	0.00639357	-0.0209428	NA
ENST00000396946.8	low_high	BM22	ENSG00000198286.9	CARD11	0.460406	0.00822786	0.0456417	NA
ENST00000396946.8	low_high	BM44	ENSG00000198286.9	CARD11	0.460316	0.00249824	-0.051813	NA
ENST00000396948.5	low_high	BM22	ENSG00000186470.13	BTN3A2	0.610606	6.72874e-07	-0.00132153	NA
ENST00000396948.5	low_high	BM36	ENSG00000186470.13	BTN3A2	0.739989	4.59334e-10	-0.00565758	NA
ENST00000396948.5	low_high	BM44	ENSG00000186470.13	BTN3A2	0.45301	0.000278922	0.00261549	NA
ENST00000396948.5	mid_high	BM22	ENSG00000186470.13	BTN3A2	0.460357	0.0079402	2.625e-05	NA
ENST00000396954.7	low_high	BM44	ENSG00000164172.18	MOCS2	-0.399796	0.000769052	0.0188617	0.293375
ENST00000396969.8	low_high	BM22	ENSG00000132002.7	DNAJB1	0.999	9.08817e-06	-0.00020625	NA
ENST00000396969.8	low_high	BM36	ENSG00000132002.7	DNAJB1	1.0675	7.50034e-07	-0.001025	NA
ENST00000396969.8	mid_high	BM36	ENSG00000132002.7	DNAJB1	0.959994	0.00409261	-0.000803448	NA
ENST00000396978.1	low_high	BM10	ENSG00000177105.9	RHOG	0.564041	9.94877e-05	-0.00619734	NA
ENST00000396978.1	low_high	BM22	ENSG00000177105.9	RHOG	0.56656	0.000543462	-0.0187619	NA
ENST00000396978.1	low_high	BM36	ENSG00000177105.9	RHOG	0.508575	0.001118	-0.00771073	NA
ENST00000396979.1	low_high	BM10	ENSG00000177105.9	RHOG	0.564041	9.94877e-05	0.00509099	NA
ENST00000396979.1	low_high	BM22	ENSG00000177105.9	RHOG	0.56656	0.000543462	0.00614819	NA
ENST00000396979.1	low_high	BM36	ENSG00000177105.9	RHOG	0.508575	0.001118	0.0811312	NA
ENST00000396980.4	low_high	BM36	ENSG00000233822.4	HIST1H2BN	-0.75205	1.36674e-05	-0.115297	0
ENST00000396980.4	low_high	BM44	ENSG00000233822.4	HIST1H2BN	-0.75322	2.68126e-05	-0.0662392	0.122826
ENST00000396981.6	low_high	BM36	ENSG00000132388.12	UBE2G1	0.394879	6.77556e-06	-0.0167472	1
ENST00000396981.6	mid_high	BM36	ENSG00000132388.12	UBE2G1	0.41413	0.00229395	-0.0163597	NA
ENST00000396984.1	low_high	BM10	ENSG00000180596.7	HIST1H2BC	-0.383693	0.000688021	-0.0153152	NA
ENST00000396984.1	low_high	BM36	ENSG00000180596.7	HIST1H2BC	-0.479198	0.000733151	-0.103312	0
ENST00000396984.1	low_high	BM44	ENSG00000180596.7	HIST1H2BC	-0.380692	0.000859041	-0.0202394	NA
ENST00000396984.1	mid_high	BM36	ENSG00000180596.7	HIST1H2BC	-0.254686	0.300151	-0.0995934	0
ENST00000396988.7	low_high	BM22	ENSG00000008323.15	PLEKHG6	0.395596	0.00950719	0.00894403	NA
ENST00000397022.7	low_high	BM22	ENSG00000010704.18	HFE	0.422683	0.000118017	0.00406125	NA
ENST00000397035.7	low_high	BM22	ENSG00000074370.17	ATP2A3	0.399664	0.00926099	-0.0124529	NA
ENST00000397035.7	low_high	BM44	ENSG00000074370.17	ATP2A3	0.400209	0.00926393	0.00383414	NA
ENST00000397040.5	low_high	BM22	ENSG00000170471.14	RALGAPB	-0.0832827	0.0846047	0.0662157	0.000101279
ENST00000397041.7	low_high	BM22	ENSG00000074370.17	ATP2A3	0.399664	0.00926099	0.0119043	NA
ENST00000397041.7	low_high	BM44	ENSG00000074370.17	ATP2A3	0.400209	0.00926393	0.00588408	NA
ENST00000397043.7	low_high	BM22	ENSG00000074370.17	ATP2A3	0.399664	0.00926099	-0.0109022	NA
ENST00000397043.7	low_high	BM44	ENSG00000074370.17	ATP2A3	0.400209	0.00926393	-0.00462945	NA
ENST00000397062.7	low_high	BM36	ENSG00000116044.15	NFE2L2	0.405958	2.88215e-09	-0.000460563	1
ENST00000397063.8	low_high	BM36	ENSG00000116044.15	NFE2L2	0.405958	2.88215e-09	0.0169235	1
ENST00000397070.6	low_high	BM44	ENSG00000169490.16	TM2D2	-0.38376	0.000230534	-0.0113	NA
ENST00000397072.7	low_high	BM36	ENSG00000050748.17	MAPK9	-0.381225	7.22666e-07	-0.0124092	0.294499
ENST00000397077.6	low_high	BM36	ENSG00000157087.18	ATP2B2	-0.477192	9.53606e-06	-0.0365524	1
ENST00000397077.6	low_high	BM44	ENSG00000157087.18	ATP2B2	-0.416546	0.000180097	0.0161624	0.544761
ENST00000397081.7	low_high	BM22	ENSG00000091428.17	RAPGEF4	-0.400088	2.38483e-05	-0.0497172	NA
ENST00000397085.3	low_high	BM22	ENSG00000091428.17	RAPGEF4	-0.400088	2.38483e-05	-0.00360444	NA
ENST00000397087.7	low_high	BM22	ENSG00000091428.17	RAPGEF4	-0.400088	2.38483e-05	0.0213349	NA
ENST00000397088.3	low_high	BM10	ENSG00000164850.14	GPER1	0.561043	0.00433719	0.0474897	NA
ENST00000397088.3	low_high	BM22	ENSG00000164850.14	GPER1	0.758017	0.000182061	0.0141221	NA
ENST00000397088.3	low_high	BM36	ENSG00000164850.14	GPER1	0.788313	0.000118616	0.0176404	NA
ENST00000397088.3	low_high	BM44	ENSG00000164850.14	GPER1	0.494595	0.000676281	-0.0286356	NA
ENST00000397092.5	low_high	BM10	ENSG00000164850.14	GPER1	0.561043	0.00433719	-0.034873	NA
ENST00000397092.5	low_high	BM22	ENSG00000164850.14	GPER1	0.758017	0.000182061	0.0104615	NA
ENST00000397092.5	low_high	BM36	ENSG00000164850.14	GPER1	0.788313	0.000118616	-0.042903	NA
ENST00000397092.5	low_high	BM44	ENSG00000164850.14	GPER1	0.494595	0.000676281	-0.00179372	NA
ENST00000397095.2	low_high	BM36	ENSG00000164849.9	GPR146	0.66996	0.000121618	0.0195059	NA
ENST00000397097.4	low_high	BM36	ENSG00000181450.17	ZNF678	0.0740633	0.383372	0.0636189	0
ENST00000397097.4	low_high	BM44	ENSG00000181450.17	ZNF678	0.0490432	0.464233	0.095132	0
ENST00000397122.6	low_high	BM22	ENSG00000197905.8	TEAD4	0.839546	0.000194508	-0.0403929	NA
ENST00000397122.6	low_high	BM36	ENSG00000197905.8	TEAD4	1.11627	3.28047e-05	-0.0782814	NA
ENST00000397122.6	low_high	BM44	ENSG00000197905.8	TEAD4	0.540565	0.00588889	-0.0460836	NA
ENST00000397132.6	low_high	BM36	ENSG00000078246.16	TULP3	0.589937	2.36693e-10	0.00779875	NA
ENST00000397133.2	low_high	BM44	ENSG00000127774.6	EMC6	-0.364359	0.00970396	0.0942584	0
ENST00000397138.5	low_high	BM36	ENSG00000092531.9	SNAP23	0.490266	3.74296e-09	0.00638074	NA
ENST00000397145.6	low_high	BM22	ENSG00000123243.14	ITIH5	0.582626	0.00038633	0.0240744	NA
ENST00000397145.6	low_high	BM36	ENSG00000123243.14	ITIH5	0.624486	3.12327e-05	-0.0036097	NA
ENST00000397145.6	low_high	BM44	ENSG00000123243.14	ITIH5	0.47581	0.00141626	0.0059913	NA
ENST00000397146.6	low_high	BM22	ENSG00000123243.14	ITIH5	0.582626	0.00038633	-0.0113668	NA
ENST00000397146.6	low_high	BM36	ENSG00000123243.14	ITIH5	0.624486	3.12327e-05	0.041153	NA
ENST00000397146.6	low_high	BM44	ENSG00000123243.14	ITIH5	0.47581	0.00141626	-0.00854939	NA
ENST00000397167.5	low_high	BM36	ENSG00000198879.11	SFMBT2	0.43855	4.60225e-10	-0.00184047	NA
ENST00000397170.7	low_high	BM10	ENSG00000163703.17	CRELD1	0.0400436	0.67105	-0.0509136	0.00240204
ENST00000397170.7	low_high	BM22	ENSG00000163703.17	CRELD1	0.113675	0.220021	-0.076949	2.30297e-05
ENST00000397170.7	low_high	BM36	ENSG00000163703.17	CRELD1	-0.108855	0.330315	-0.0824929	2.46806e-07
ENST00000397170.7	low_high	BM44	ENSG00000163703.17	CRELD1	-0.102873	0.190082	-0.0747681	6.26628e-06
ENST00000397193.7	low_high	BM22	ENSG00000007168.12	PAFAH1B1	-0.437281	2.82182e-05	0.00420986	NA
ENST00000397195.9	low_high	BM22	ENSG00000007168.12	PAFAH1B1	-0.437281	2.82182e-05	-0.0284025	NA
ENST00000397202.6	low_high	BM36	ENSG00000164318.17	EGFLAM	0.522659	0.00392818	-0.125005	NA
ENST00000397206.6	low_high	BM36	ENSG00000163072.15	NOSTRIN	0.482199	0.00124991	0.0107728	NA
ENST00000397206.6	low_high	BM44	ENSG00000163072.15	NOSTRIN	0.439515	0.00560903	0.0298519	NA
ENST00000397209.6	low_high	BM36	ENSG00000163072.15	NOSTRIN	0.482199	0.00124991	0.00937941	NA
ENST00000397209.6	low_high	BM44	ENSG00000163072.15	NOSTRIN	0.439515	0.00560903	0.00207428	NA
ENST00000397210.7	low_high	BM36	ENSG00000164318.17	EGFLAM	0.522659	0.00392818	0.14008	NA
ENST00000397224.8	low_high	BM10	ENSG00000100350.14	FOXRED2	0.215609	0.0462843	0.113448	0.000520605
ENST00000397224.8	low_high	BM22	ENSG00000100350.14	FOXRED2	0.0115546	0.920727	0.106862	0.00101459
ENST00000397224.8	low_high	BM36	ENSG00000100350.14	FOXRED2	0.0528999	0.748398	0.104182	0.00177636
ENST00000397230.6	low_high	BM44	ENSG00000002016.17	RAD52	0.431702	0.000182956	-0.0102518	NA
ENST00000397238.6	low_high	BM10	ENSG00000133612.18	AGAP3	0.403109	0.000583807	0.000514327	NA
ENST00000397239.7	low_high	BM36	ENSG00000124795.15	DEK	0.59107	4.1861e-09	-0.0230556	NA
ENST00000397239.7	mid_high	BM36	ENSG00000124795.15	DEK	0.500139	0.00173734	-0.0106272	NA
ENST00000397246.7	low_high	BM22	ENSG00000134470.20	IL15RA	0.555093	0.00173298	0.00558785	NA
ENST00000397246.7	low_high	BM36	ENSG00000134470.20	IL15RA	0.803825	1.54933e-05	0.00906907	NA
ENST00000397248.6	low_high	BM22	ENSG00000134470.20	IL15RA	0.555093	0.00173298	-0.0234363	NA
ENST00000397248.6	low_high	BM36	ENSG00000134470.20	IL15RA	0.803825	1.54933e-05	0.0160903	NA
ENST00000397250.6	low_high	BM22	ENSG00000134470.20	IL15RA	0.555093	0.00173298	0.0168113	NA
ENST00000397250.6	low_high	BM36	ENSG00000134470.20	IL15RA	0.803825	1.54933e-05	-0.002365	NA
ENST00000397251.7	low_high	BM22	ENSG00000134470.20	IL15RA	0.555093	0.00173298	-0.0173811	NA
ENST00000397251.7	low_high	BM36	ENSG00000134470.20	IL15RA	0.803825	1.54933e-05	-0.0829043	NA
ENST00000397255.7	low_high	BM22	ENSG00000134470.20	IL15RA	0.555093	0.00173298	-0.00192577	NA
ENST00000397255.7	low_high	BM36	ENSG00000134470.20	IL15RA	0.803825	1.54933e-05	0.00438137	NA
ENST00000397256.5	low_high	BM36	ENSG00000250151.9	ARPC4-TTLL3	-0.411129	0.00465972	-0.00131159	NA
ENST00000397260.7	low_high	BM22	ENSG00000092096.16	SLC22A17	-0.495228	0.000166139	-0.018794	0.683611
ENST00000397260.7	low_high	BM36	ENSG00000092096.16	SLC22A17	-0.56376	0.000141412	0.0276076	NA
ENST00000397260.7	low_high	BM44	ENSG00000092096.16	SLC22A17	-0.443247	0.000187827	0.0169848	NA
ENST00000397267.5	low_high	BM22	ENSG00000092096.16	SLC22A17	-0.495228	0.000166139	-0.010216	0.826
ENST00000397267.5	low_high	BM36	ENSG00000092096.16	SLC22A17	-0.56376	0.000141412	-0.000382124	NA
ENST00000397267.5	low_high	BM44	ENSG00000092096.16	SLC22A17	-0.443247	0.000187827	-0.0170918	NA
ENST00000397274.6	low_high	BM10	ENSG00000099331.13	MYO9B	0.485756	0.00139583	0.00307558	NA
ENST00000397274.6	low_high	BM22	ENSG00000099331.13	MYO9B	0.503498	0.000936637	0.0731671	4.46674e-10
ENST00000397274.6	low_high	BM36	ENSG00000099331.13	MYO9B	0.437961	0.00200101	0.0252003	NA
ENST00000397274.6	low_high	BM44	ENSG00000099331.13	MYO9B	0.415227	0.000280451	-0.0271753	NA
ENST00000397276.6	low_high	BM44	ENSG00000100836.10	PABPN1	-0.0562241	0.286293	0.0824235	0.000119236
ENST00000397278.7	low_high	BM22	ENSG00000100342.20	APOL1	0.44925	0.00220496	0.120071	NA
ENST00000397278.7	low_high	BM36	ENSG00000100342.20	APOL1	0.62406	2.38261e-05	0.079289	NA
ENST00000397278.7	low_high	BM44	ENSG00000100342.20	APOL1	0.458247	0.000962	-0.0652641	NA
ENST00000397279.8	low_high	BM22	ENSG00000100342.20	APOL1	0.44925	0.00220496	0.0141742	NA
ENST00000397279.8	low_high	BM36	ENSG00000100342.20	APOL1	0.62406	2.38261e-05	0.0263588	NA
ENST00000397279.8	low_high	BM44	ENSG00000100342.20	APOL1	0.458247	0.000962	0.0110657	NA
ENST00000397282.2	low_high	BM22	ENSG00000133627.17	ACTR3B	-0.384196	0.000477861	-0.0309114	NA
ENST00000397283.6	low_high	BM36	ENSG00000136541.14	ERMN	0.703116	5.52245e-06	-0.00535344	NA
ENST00000397283.6	mid_high	BM36	ENSG00000136541.14	ERMN	0.716442	0.0027709	-0.00191	NA
ENST00000397287.6	low_high	BM22	ENSG00000128284.19	APOL3	0.611868	0.000103176	-0.00151708	NA
ENST00000397287.6	low_high	BM36	ENSG00000128284.19	APOL3	0.902391	3.38666e-08	0.00192939	NA
ENST00000397287.6	low_high	BM44	ENSG00000128284.19	APOL3	0.548046	0.00031702	-0.000222168	NA
ENST00000397289.6	low_high	BM22	ENSG00000128284.19	APOL3	0.611868	0.000103176	0.0138636	NA
ENST00000397289.6	low_high	BM36	ENSG00000128284.19	APOL3	0.902391	3.38666e-08	0.00975639	NA
ENST00000397289.6	low_high	BM44	ENSG00000128284.19	APOL3	0.548046	0.00031702	-0.0183697	NA
ENST00000397293.6	low_high	BM22	ENSG00000128284.19	APOL3	0.611868	0.000103176	0.0138636	NA
ENST00000397293.6	low_high	BM36	ENSG00000128284.19	APOL3	0.902391	3.38666e-08	0.00975639	NA
ENST00000397293.6	low_high	BM44	ENSG00000128284.19	APOL3	0.548046	0.00031702	-0.0183697	NA
ENST00000397296.6	low_high	BM10	ENSG00000111181.12	SLC6A12	0.60893	0.000193296	0.0060924	NA
ENST00000397296.6	low_high	BM22	ENSG00000111181.12	SLC6A12	0.83431	1.84893e-05	0.0135614	NA
ENST00000397296.6	low_high	BM36	ENSG00000111181.12	SLC6A12	0.662783	0.000101517	-0.00046915	NA
ENST00000397296.6	low_high	BM44	ENSG00000111181.12	SLC6A12	0.665802	2.04848e-05	0.00898047	NA
ENST00000397299.8	low_high	BM10	ENSG00000243789.10	JMJD7	0.224418	0.0119022	-0.0932716	2.57045e-05
ENST00000397299.8	low_high	BM36	ENSG00000243789.10	JMJD7	-0.0362719	0.798942	-0.0589452	0.00618243
ENST00000397305.3	low_high	BM36	ENSG00000100320.22	RBFOX2	-0.465663	8.65519e-07	0.00259445	NA
ENST00000397305.3	low_high	BM44	ENSG00000100320.22	RBFOX2	-0.394055	0.000176606	0.00022428	NA
ENST00000397310.6	low_high	BM36	ENSG00000092068.19	SLC7A8	-0.440122	5.16853e-06	0.00278394	NA
ENST00000397312.6	low_high	BM10	ENSG00000107105.14	ELAVL2	-0.406263	0.00078972	0.00130984	NA
ENST00000397312.6	low_high	BM22	ENSG00000107105.14	ELAVL2	-0.56729	0.000645065	0.00619667	NA
ENST00000397312.6	low_high	BM36	ENSG00000107105.14	ELAVL2	-0.703338	7.24844e-06	0.0232072	NA
ENST00000397312.6	low_high	BM44	ENSG00000107105.14	ELAVL2	-0.477615	0.000784824	0.000804011	NA
ENST00000397317.8	low_high	BM36	ENSG00000181885.18	CLDN7	1.03032	1.16526e-05	0.0345284	NA
ENST00000397323.8	low_high	BM10	ENSG00000157110.15	RBPMS	0.496739	0.00284156	-0.0169772	NA
ENST00000397323.8	low_high	BM36	ENSG00000157110.15	RBPMS	0.483672	0.00336706	0.023892	NA
ENST00000397323.8	low_high	BM44	ENSG00000157110.15	RBPMS	0.682177	0.000797989	-0.0118497	NA
ENST00000397333.3	low_high	BM22	ENSG00000185163.9	DDX51	0.122092	0.137933	-0.100912	0.00124267
ENST00000397333.3	low_high	BM44	ENSG00000185163.9	DDX51	0.0232491	0.762769	-0.0656892	0.0088919
ENST00000397334.2	low_high	BM22	ENSG00000158710.14	TAGLN2	0.658728	0.000346437	-0.00435972	NA
ENST00000397334.2	low_high	BM36	ENSG00000158710.14	TAGLN2	0.737215	8.40484e-05	-0.00372134	NA
ENST00000397353.6	low_high	BM10	ENSG00000063854.12	HAGH	-0.007605	0.941052	-0.121282	6.59119e-11
ENST00000397353.6	low_high	BM22	ENSG00000063854.12	HAGH	-0.0298147	0.767566	-0.0982158	0.000161458
ENST00000397353.6	low_high	BM36	ENSG00000063854.12	HAGH	-0.277437	0.0148194	-0.0859619	4.57236e-05
ENST00000397353.6	low_high	BM44	ENSG00000063854.12	HAGH	-0.244697	0.000796363	-0.112537	1.40194e-08
ENST00000397353.6	low_mid	BM36	ENSG00000063854.12	HAGH	-0.121647	0.534612	-0.0945085	0.00275208
ENST00000397353.6	low_mid	BM44	ENSG00000063854.12	HAGH	-0.164488	0.100296	-0.0784607	0.00229143
ENST00000397358.7	low_high	BM36	ENSG00000147421.17	HMBOX1	0.543924	4.50058e-13	0.0130553	NA
ENST00000397375.6	low_high	BM22	ENSG00000074071.14	MRPS34	-0.122359	0.227861	-0.174126	1.35888e-06
ENST00000397375.6	mid_high	BM22	ENSG00000074071.14	MRPS34	-0.0231948	0.916568	-0.16603	6.87647e-05
ENST00000397376.6	low_high	BM22	ENSG00000100802.14	C14orf93	0.5086	0.000541531	0.00436056	NA
ENST00000397377.5	low_high	BM22	ENSG00000100802.14	C14orf93	0.5086	0.000541531	-0.0256153	NA
ENST00000397378.7	low_high	BM36	ENSG00000111859.16	NEDD9	0.437575	1.45269e-05	0.00119001	NA
ENST00000397379.7	low_high	BM22	ENSG00000100802.14	C14orf93	0.5086	0.000541531	-0.00273083	NA
ENST00000397380.6	low_high	BM22	ENSG00000100802.14	C14orf93	0.5086	0.000541531	0.0056825	NA
ENST00000397382.8	low_high	BM22	ENSG00000100802.14	C14orf93	0.5086	0.000541531	0.00811931	NA
ENST00000397388.7	low_high	BM22	ENSG00000129474.15	AJUBA	0.392112	0.00384093	0.00850597	NA
ENST00000397388.7	low_high	BM44	ENSG00000129474.15	AJUBA	0.483073	0.00188294	0.0161305	NA
ENST00000397391.7	low_high	BM44	ENSG00000113494.16	PRLR	0.623801	0.00938458	0.00627183	NA
ENST00000397391.7	low_mid	BM36	ENSG00000113494.16	PRLR	1.31686	0.000364463	0.000773077	NA
ENST00000397391.7	mid_high	BM36	ENSG00000113494.16	PRLR	-0.887872	0.00814623	-0.00211408	NA
ENST00000397394.6	low_high	BM36	ENSG00000133424.20	LARGE1	-0.379502	1.31429e-05	-0.0445949	NA
ENST00000397394.6	low_high	BM44	ENSG00000133424.20	LARGE1	-0.0354988	0.623885	-0.0957805	0.000128325
ENST00000397396.5	low_high	BM22	ENSG00000214063.10	TSPAN4	0.450387	0.00113847	-0.0194558	NA
ENST00000397396.5	low_high	BM36	ENSG00000214063.10	TSPAN4	0.588485	0.000809113	-0.00888299	NA
ENST00000397396.5	low_high	BM44	ENSG00000214063.10	TSPAN4	0.409145	0.00150965	-0.0312777	NA
ENST00000397397.6	low_high	BM22	ENSG00000214063.10	TSPAN4	0.450387	0.00113847	0.0240437	NA
ENST00000397397.6	low_high	BM36	ENSG00000214063.10	TSPAN4	0.588485	0.000809113	-0.00858554	NA
ENST00000397397.6	low_high	BM44	ENSG00000214063.10	TSPAN4	0.409145	0.00150965	-0.0371554	NA
ENST00000397404.5	low_high	BM22	ENSG00000214063.10	TSPAN4	0.450387	0.00113847	0.00401111	NA
ENST00000397404.5	low_high	BM36	ENSG00000214063.10	TSPAN4	0.588485	0.000809113	0.0157475	NA
ENST00000397404.5	low_high	BM44	ENSG00000214063.10	TSPAN4	0.409145	0.00150965	0.00145352	NA
ENST00000397406.5	low_high	BM22	ENSG00000214063.10	TSPAN4	0.450387	0.00113847	0.006025	NA
ENST00000397406.5	low_high	BM36	ENSG00000214063.10	TSPAN4	0.588485	0.000809113	-0.00844794	NA
ENST00000397406.5	low_high	BM44	ENSG00000214063.10	TSPAN4	0.409145	0.00150965	-0.00460389	NA
ENST00000397408.5	low_high	BM22	ENSG00000214063.10	TSPAN4	0.450387	0.00113847	-0.0146461	NA
ENST00000397408.5	low_high	BM36	ENSG00000214063.10	TSPAN4	0.588485	0.000809113	-0.0160141	NA
ENST00000397408.5	low_high	BM44	ENSG00000214063.10	TSPAN4	0.409145	0.00150965	-0.0315198	NA
ENST00000397410.9	low_high	BM44	ENSG00000011243.17	AKAP8L	0.0750866	0.247446	-0.0507815	0.000768096
ENST00000397410.9	low_mid	BM44	ENSG00000011243.17	AKAP8L	0.0719202	0.396522	-0.0597174	0.00718194
ENST00000397411.6	low_high	BM22	ENSG00000214063.10	TSPAN4	0.450387	0.00113847	0.00438236	NA
ENST00000397411.6	low_high	BM36	ENSG00000214063.10	TSPAN4	0.588485	0.000809113	-0.00715436	NA
ENST00000397411.6	low_high	BM44	ENSG00000214063.10	TSPAN4	0.409145	0.00150965	0.00633224	NA
ENST00000397412.7	mid_high	BM22	ENSG00000007545.15	CRAMP1	0.0882558	0.55598	-0.188681	0
ENST00000397416.1	low_high	BM36	ENSG00000125995.15	ROMO1	-0.402355	0.000450935	0.0289561	NA
ENST00000397420.8	low_high	BM22	ENSG00000177697.18	CD151	0.491243	3.6412e-05	-0.00127986	NA
ENST00000397421.5	low_high	BM22	ENSG00000177697.18	CD151	0.491243	3.6412e-05	0.0152004	NA
ENST00000397423.7	low_high	BM44	ENSG00000111846.17	GCNT2	0.411313	0.000520526	-0.000140018	NA
ENST00000397428.8	low_high	BM44	ENSG00000181392.15	SYNE4	0.440678	0.00719837	-0.00780882	NA
ENST00000397433.2	low_high	BM44	ENSG00000214067.2	AL360182.1	0.523525	0.000625254	0	NA
ENST00000397479.6	low_high	BM22	ENSG00000134115.12	CNTN6	-0.544557	0.00112514	0.0392221	NA
ENST00000397479.6	low_high	BM36	ENSG00000134115.12	CNTN6	-0.568821	6.5414e-05	0.0547088	NA
ENST00000397491.6	low_high	BM22	ENSG00000134121.9	CHL1	-0.551463	3.61956e-05	-0.0477214	NA
ENST00000397491.6	low_high	BM36	ENSG00000134121.9	CHL1	-0.399882	4.77155e-05	-0.0402789	NA
ENST00000397492.1	low_high	BM22	ENSG00000128245.14	YWHAH	-0.443283	0.00702984	0.00649556	0.779706
ENST00000397492.1	low_high	BM36	ENSG00000128245.14	YWHAH	-0.422952	0.00855905	0.00698166	1
ENST00000397492.1	low_high	BM44	ENSG00000128245.14	YWHAH	-0.534471	0.0014443	0.00884091	0.192516
ENST00000397497.8	low_high	BM22	ENSG00000120899.17	PTK2B	-0.403421	0.000502079	0.0257233	NA
ENST00000397497.8	low_high	BM36	ENSG00000120899.17	PTK2B	-0.627143	1.0412e-05	0.0341565	NA
ENST00000397497.8	low_high	BM44	ENSG00000120899.17	PTK2B	-0.412404	0.000347716	0.0210539	0.0925712
ENST00000397501.5	low_high	BM22	ENSG00000120899.17	PTK2B	-0.403421	0.000502079	0.0100082	NA
ENST00000397501.5	low_high	BM36	ENSG00000120899.17	PTK2B	-0.627143	1.0412e-05	0.0339308	NA
ENST00000397501.5	low_high	BM44	ENSG00000120899.17	PTK2B	-0.412404	0.000347716	0.00677483	1
ENST00000397514.7	low_high	BM10	ENSG00000103275.19	UBE2I	0.177627	0.0283919	-0.0564536	0.00605736
ENST00000397528.8	low_high	BM22	ENSG00000155465.18	SLC7A7	0.459477	0.000264852	-0.00103153	NA
ENST00000397528.8	low_high	BM44	ENSG00000155465.18	SLC7A7	0.535814	2.39644e-05	0.00886862	NA
ENST00000397528.8	low_mid	BM44	ENSG00000155465.18	SLC7A7	0.529782	0.0095976	-0.00894469	NA
ENST00000397529.6	low_high	BM22	ENSG00000155465.18	SLC7A7	0.459477	0.000264852	0.00891667	NA
ENST00000397529.6	low_high	BM44	ENSG00000155465.18	SLC7A7	0.535814	2.39644e-05	-0.000382945	NA
ENST00000397529.6	low_mid	BM44	ENSG00000155465.18	SLC7A7	0.529782	0.0095976	0.00073599	NA
ENST00000397532.7	low_high	BM22	ENSG00000155465.18	SLC7A7	0.459477	0.000264852	0.0154453	NA
ENST00000397532.7	low_high	BM44	ENSG00000155465.18	SLC7A7	0.535814	2.39644e-05	-0.00194032	NA
ENST00000397532.7	low_mid	BM44	ENSG00000155465.18	SLC7A7	0.529782	0.0095976	0.000526812	NA
ENST00000397536.6	low_high	BM44	ENSG00000188549.12	CCDC9B	0.434742	0.000257443	-0.0197942	NA
ENST00000397545.8	low_high	BM10	ENSG00000141519.14	CCDC40	0.404112	0.000281281	-0.00173679	NA
ENST00000397545.8	low_high	BM22	ENSG00000141519.14	CCDC40	0.403198	0.000301699	0.00238986	NA
ENST00000397545.8	low_high	BM44	ENSG00000141519.14	CCDC40	0.411194	4.24937e-05	-0.00336317	NA
ENST00000397545.8	low_mid	BM44	ENSG00000141519.14	CCDC40	0.42188	0.0095976	-0.00362295	NA
ENST00000397558.6	low_high	BM36	ENSG00000135127.11	BICDL1	-0.384408	9.4623e-05	0.0372079	NA
ENST00000397559.3	mid_high	BM36	ENSG00000133401.15	PDZD2	0.168814	0.184834	0.0585387	0.000166912
ENST00000397566.5	low_high	BM36	ENSG00000185507.20	IRF7	0.670573	0.000957066	-0.0241898	NA
ENST00000397570.5	low_high	BM36	ENSG00000185507.20	IRF7	0.670573	0.000957066	-0.000192172	NA
ENST00000397573.5	low_high	BM22	ENSG00000104081.13	BMF	0.414883	0.00294271	0.0504438	NA
ENST00000397574.7	low_high	BM36	ENSG00000185507.20	IRF7	0.670573	0.000957066	-0.0126471	NA
ENST00000397591.2	low_high	BM22	ENSG00000137801.10	THBS1	0.39674	0.00603554	-0.00556014	NA
ENST00000397617.7	low_high	BM36	ENSG00000153707.16	PTPRD	-0.0705956	0.360616	0.0521534	1.70083e-08
ENST00000397622.6	low_high	BM44	ENSG00000146842.16	TMEM209	0.0320756	0.684633	-0.0525841	0
ENST00000397625.8	low_high	BM22	ENSG00000070495.14	JMJD6	0.504859	2.65936e-05	0.0343807	NA
ENST00000397625.8	low_high	BM36	ENSG00000070495.14	JMJD6	0.516963	1.27491e-05	0.012311	NA
ENST00000397632.7	low_high	BM22	ENSG00000185187.12	SIGIRR	0.405682	0.000937645	-0.000442222	NA
ENST00000397638.6	low_high	BM36	ENSG00000160310.17	PRMT2	0.0751531	0.271611	-0.0652582	1.4897e-18
ENST00000397638.6	low_high	BM44	ENSG00000160310.17	PRMT2	-0.0284263	0.621752	-0.0691346	7.88276e-09
ENST00000397638.6	low_mid	BM44	ENSG00000160310.17	PRMT2	-0.0840737	0.213817	-0.0536355	0.0068974
ENST00000397660.3	low_high	BM10	ENSG00000142102.15	PGGHG	0.445527	0.00750018	0.00161125	NA
ENST00000397660.3	low_high	BM22	ENSG00000142102.15	PGGHG	0.702928	4.67343e-05	-0.0292829	NA
ENST00000397660.3	low_high	BM36	ENSG00000142102.15	PGGHG	0.899844	6.92645e-06	0.0125801	NA
ENST00000397660.3	low_high	BM44	ENSG00000142102.15	PGGHG	0.706639	2.37158e-05	0.00191669	NA
ENST00000397664.8	low_high	BM22	ENSG00000130731.15	METTL26	-0.391914	0.00131643	0.01887	NA
ENST00000397664.8	low_high	BM36	ENSG00000130731.15	METTL26	-0.588758	4.11385e-06	0.0290252	0.185653
ENST00000397664.8	low_high	BM44	ENSG00000130731.15	METTL26	-0.412953	0.000105296	0.00793662	NA
ENST00000397665.6	low_high	BM22	ENSG00000130731.15	METTL26	-0.391914	0.00131643	0.00636347	NA
ENST00000397665.6	low_high	BM36	ENSG00000130731.15	METTL26	-0.588758	4.11385e-06	0.00571346	NA
ENST00000397665.6	low_high	BM44	ENSG00000130731.15	METTL26	-0.412953	0.000105296	-0.00148717	NA
ENST00000397666.6	low_high	BM22	ENSG00000130731.15	METTL26	-0.391914	0.00131643	-0.0200789	NA
ENST00000397666.6	low_high	BM36	ENSG00000130731.15	METTL26	-0.588758	4.11385e-06	-0.0588905	0.0139645
ENST00000397666.6	low_high	BM44	ENSG00000130731.15	METTL26	-0.412953	0.000105296	-0.00136378	NA
ENST00000397709.1	low_high	BM22	ENSG00000101460.12	MAP1LC3A	-0.417047	0.000151454	-0.0785926	0.000989188
ENST00000397709.1	low_high	BM36	ENSG00000101460.12	MAP1LC3A	-0.47651	0.00129892	-0.0513024	NA
ENST00000397709.1	low_high	BM44	ENSG00000101460.12	MAP1LC3A	-0.462519	6.54667e-05	-0.033451	0.171123
ENST00000397709.1	mid_high	BM22	ENSG00000101460.12	MAP1LC3A	-0.252747	0.147569	-0.0761161	0.0027787
ENST00000397712.6	low_high	BM22	ENSG00000186522.14	2020-09-10	0.44873	8.67326e-05	0.00250875	NA
ENST00000397712.6	low_high	BM36	ENSG00000186522.14	2020-09-10	0.880304	2.30778e-12	-0.00683397	NA
ENST00000397712.6	mid_high	BM36	ENSG00000186522.14	2020-09-10	0.649187	0.00128577	-0.0200829	NA
ENST00000397713.5	low_high	BM36	ENSG00000214174.8	AMZ2P1	-0.0380217	0.778604	-0.0778589	0.000405548
ENST00000397714.6	low_high	BM22	ENSG00000186522.14	2020-09-10	0.44873	8.67326e-05	-0.0187668	NA
ENST00000397714.6	low_high	BM36	ENSG00000186522.14	2020-09-10	0.880304	2.30778e-12	0.0186415	NA
ENST00000397714.6	mid_high	BM36	ENSG00000186522.14	2020-09-10	0.649187	0.00128577	0.012826	NA
ENST00000397721.4	low_high	BM10	ENSG00000081803.15	CADPS2	-0.439983	0.000448936	0.00259834	NA
ENST00000397721.4	low_high	BM22	ENSG00000081803.15	CADPS2	-0.519856	0.00111833	0.0164793	NA
ENST00000397721.4	low_high	BM36	ENSG00000081803.15	CADPS2	-0.505867	0.000581232	0.0196806	NA
ENST00000397721.4	low_high	BM44	ENSG00000081803.15	CADPS2	-0.421011	0.00298132	-0.00858429	0.00649964
ENST00000397729.2	low_high	BM22	ENSG00000243014.1	PTMAP8	0.71217	0.00312813	0	NA
ENST00000397752.7	low_high	BM36	ENSG00000105976.14	MET	-0.515033	0.000862709	0.014096	NA
ENST00000397752.7	mid_high	BM36	ENSG00000105976.14	MET	0.0910375	0.786683	0.0543052	0
ENST00000397753.5	low_high	BM36	ENSG00000196323.13	ZBTB44	0.36543	3.59534e-06	0.0576824	3.05692e-08
ENST00000397753.5	mid_high	BM36	ENSG00000196323.13	ZBTB44	0.423828	0.00108463	0.0387604	NA
ENST00000397754.2	low_high	BM36	ENSG00000214190.2	RNF152P1	-0.639331	0.000184019	0	NA
ENST00000397754.2	mid_high	BM36	ENSG00000214190.2	RNF152P1	-0.682844	0.00722868	0	NA
ENST00000397755.2	low_high	BM36	ENSG00000214189.9	ZNF788P	-0.0463213	0.627809	-0.0981151	0
ENST00000397755.2	mid_high	BM36	ENSG00000214189.9	ZNF788P	-0.0723923	0.624257	-0.0710742	0
ENST00000397762.5	low_high	BM22	ENSG00000129472.14	RAB2B	0.0269767	0.740842	0.0882146	0
ENST00000397762.5	mid_high	BM10	ENSG00000129472.14	RAB2B	-0.0657569	0.479159	0.0533845	0
ENST00000397762.5	mid_high	BM22	ENSG00000129472.14	RAB2B	0.0220622	0.881789	0.0918442	0
ENST00000397763.5	low_high	BM22	ENSG00000142173.14	COL6A2	0.824309	9.88534e-05	0.00578028	NA
ENST00000397763.5	low_high	BM36	ENSG00000142173.14	COL6A2	0.783292	0.000208617	0.0320023	NA
ENST00000397763.5	low_high	BM44	ENSG00000142173.14	COL6A2	0.560285	0.0020914	0.00479182	NA
ENST00000397770.7	low_high	BM22	ENSG00000076344.15	RGS11	0.0478782	0.711146	0.0698629	0.0092512
ENST00000397778.6	low_high	BM36	ENSG00000122490.18	PQLC1	-0.074091	0.495968	-0.0724632	6.62977e-05
ENST00000397790.6	low_high	BM10	ENSG00000131196.17	NFATC1	0.584812	0.000802979	-0.049498	NA
ENST00000397790.6	low_high	BM22	ENSG00000131196.17	NFATC1	0.620449	0.000283777	-0.0105574	NA
ENST00000397790.6	low_high	BM36	ENSG00000131196.17	NFATC1	1.19491	3.25801e-12	-0.0392304	NA
ENST00000397790.6	low_high	BM44	ENSG00000131196.17	NFATC1	0.6854	4.19921e-05	-0.022119	NA
ENST00000397799.1	low_high	BM22	ENSG00000171812.12	COL8A2	0.722589	3.31685e-05	0.0568844	NA
ENST00000397799.1	low_high	BM36	ENSG00000171812.12	COL8A2	0.913693	1.49528e-09	0.0904485	NA
ENST00000397799.1	low_high	BM44	ENSG00000171812.12	COL8A2	0.644305	1.04092e-05	-0.000222719	NA
ENST00000397801.5	low_high	BM36	ENSG00000154134.14	ROBO3	0.424184	0.00375719	-0.0189806	NA
ENST00000397802.8	low_high	BM36	ENSG00000168495.12	POLR3D	0.0349198	0.718046	0.069982	0
ENST00000397814.7	low_high	BM22	ENSG00000168487.18	BMP1	0.429496	0.000756736	-3.06944e-05	NA
ENST00000397814.7	low_high	BM36	ENSG00000168487.18	BMP1	0.461219	0.00135732	0.00059117	NA
ENST00000397814.7	low_high	BM44	ENSG00000168487.18	BMP1	0.493785	0.00011567	0.00152355	NA
ENST00000397817.5	mid_high	BM22	ENSG00000103152.11	MPG	0.115051	0.487294	0.193603	7.04484e-05
ENST00000397819.2	low_high	BM44	ENSG00000214211.2	CTAGE14P	0.417904	0.000953341	0	NA
ENST00000397821.7	low_high	BM36	ENSG00000147010.17	SH3KBP1	-0.0845043	0.195179	-0.0541389	0.00770711
ENST00000397832.6	low_high	BM22	ENSG00000214216.10	IQCJ	-0.439584	0.00358074	-0.0779653	NA
ENST00000397832.6	low_high	BM36	ENSG00000214216.10	IQCJ	-0.521787	0.00124962	-0.0952326	NA
ENST00000397846.7	low_high	BM36	ENSG00000160255.17	ITGB2	0.655479	0.00010843	-0.00134464	NA
ENST00000397846.7	low_high	BM44	ENSG00000160255.17	ITGB2	0.431456	0.00439422	-0.00606574	NA
ENST00000397850.6	low_high	BM36	ENSG00000160255.17	ITGB2	0.655479	0.00010843	-0.0473728	NA
ENST00000397850.6	low_high	BM44	ENSG00000160255.17	ITGB2	0.431456	0.00439422	-0.00376678	NA
ENST00000397852.5	low_high	BM36	ENSG00000160255.17	ITGB2	0.655479	0.00010843	0.0841526	NA
ENST00000397852.5	low_high	BM44	ENSG00000160255.17	ITGB2	0.431456	0.00439422	0.0436193	NA
ENST00000397854.7	low_high	BM36	ENSG00000160255.17	ITGB2	0.655479	0.00010843	0.01347	NA
ENST00000397854.7	low_high	BM44	ENSG00000160255.17	ITGB2	0.431456	0.00439422	0.00217128	NA
ENST00000397857.5	low_high	BM36	ENSG00000160255.17	ITGB2	0.655479	0.00010843	0.0157137	NA
ENST00000397857.5	low_high	BM44	ENSG00000160255.17	ITGB2	0.431456	0.00439422	-0.00183102	NA
ENST00000397860.7	low_high	BM10	ENSG00000197971.14	MBP	0.787949	0.0062455	-0.0239346	0.00139305
ENST00000397861.6	low_high	BM44	ENSG00000214226.8	C17orf67	0.475177	0.000188535	-0.0951043	NA
ENST00000397863.5	low_high	BM10	ENSG00000197971.14	MBP	0.787949	0.0062455	-0.00297168	1
ENST00000397865.9	low_high	BM10	ENSG00000197971.14	MBP	0.787949	0.0062455	0.0764685	3.16117e-14
ENST00000397865.9	low_high	BM22	ENSG00000197971.14	MBP	0.653552	0.0457896	0.0913137	8.26115e-10
ENST00000397865.9	low_high	BM36	ENSG00000197971.14	MBP	0.552136	0.056523	0.0740615	4.63027e-08
ENST00000397865.9	low_high	BM44	ENSG00000197971.14	MBP	-0.0661012	0.72084	0.0566597	0.000253343
ENST00000397866.8	low_high	BM10	ENSG00000197971.14	MBP	0.787949	0.0062455	-0.0192175	1
ENST00000397866.8	low_high	BM22	ENSG00000197971.14	MBP	0.653552	0.0457896	-0.0684265	0.000565923
ENST00000397868.6	low_high	BM10	ENSG00000197971.14	MBP	0.787949	0.0062455	0.000436794	NA
ENST00000397869.7	low_high	BM10	ENSG00000197971.14	MBP	0.787949	0.0062455	0.000434261	NA
ENST00000397873.6	low_high	BM22	ENSG00000100296.13	THOC5	0.0152078	0.805111	-0.0507557	9.26061e-07
ENST00000397873.6	low_high	BM44	ENSG00000100296.13	THOC5	-0.0169169	0.737825	-0.0764901	9.91812e-07
ENST00000397875.7	low_high	BM10	ENSG00000197971.14	MBP	0.787949	0.0062455	-1.75249e-05	NA
ENST00000397876.6	low_high	BM36	ENSG00000161981.10	SNRNP25	-0.405453	0.000269609	0.00507397	NA
ENST00000397876.6	low_high	BM44	ENSG00000161981.10	SNRNP25	-0.410309	0.000144634	0.00327437	NA
ENST00000397886.3	low_high	BM22	ENSG00000183255.11	PTTG1IP	0.465249	1.9007e-05	0.0057125	NA
ENST00000397886.3	low_high	BM36	ENSG00000183255.11	PTTG1IP	0.705412	2.83007e-11	-0.00987993	0.939302
ENST00000397887.7	low_high	BM22	ENSG00000183255.11	PTTG1IP	0.465249	1.9007e-05	0.0432929	NA
ENST00000397887.7	low_high	BM36	ENSG00000183255.11	PTTG1IP	0.705412	2.83007e-11	0.0904815	9.08292e-05
ENST00000397890.6	low_high	BM36	ENSG00000072832.14	CRMP1	-0.418314	8.51702e-05	-0.0431877	NA
ENST00000397890.6	low_high	BM44	ENSG00000072832.14	CRMP1	-0.458342	3.26157e-06	-0.0599011	0.019151
ENST00000397899.6	low_high	BM22	ENSG00000196872.11	KIAA1211L	-0.390956	0.000618487	-0.0587844	0.102149
ENST00000397901.7	low_high	BM44	ENSG00000131165.14	CHMP1A	-0.00433306	0.939887	-0.10356	0.0018528
ENST00000397910.8	low_high	BM36	ENSG00000181143.15	MUC16	-1.18357	0.00414542	0.10359	NA
ENST00000397910.8	mid_high	BM36	ENSG00000181143.15	MUC16	-2.05613	0.00112637	0.0611712	NA
ENST00000397914.4	low_high	BM44	ENSG00000166347.18	CYB5A	-0.253823	0.0135989	-0.119824	0.00460628
ENST00000397929.5	low_high	BM22	ENSG00000166342.18	NETO1	-0.542273	0.000245383	0.00246931	NA
ENST00000397929.5	low_high	BM36	ENSG00000166342.18	NETO1	-0.564652	4.40319e-05	-0.00378313	NA
ENST00000397929.5	low_high	BM44	ENSG00000166342.18	NETO1	-0.378571	0.00139894	0.0107277	NA
ENST00000397936.7	low_high	BM36	ENSG00000169302.15	STK32A	0.466473	2.29744e-05	0.0625205	0
ENST00000397942.3	mid_high	BM36	ENSG00000170677.5	SOCS6	0.149488	0.281854	0.0614522	0
ENST00000397968.3	low_high	BM22	ENSG00000081138.13	CDH7	-0.514082	7.54434e-05	0.0719369	NA
ENST00000397968.3	low_high	BM36	ENSG00000081138.13	CDH7	-0.659657	2.56467e-07	0.0903975	NA
ENST00000397990.4	low_high	BM22	ENSG00000214274.9	ANG	0.747842	0.000242424	-0.0656619	NA
ENST00000397990.4	low_high	BM36	ENSG00000214274.9	ANG	0.902534	3.65112e-06	-0.0576907	NA
ENST00000397992.5	low_high	BM22	ENSG00000140836.16	ZFHX3	0.206257	0.379164	-0.123252	0.0015255
ENST00000397992.5	low_high	BM36	ENSG00000140836.16	ZFHX3	0.649365	4.23272e-05	0.0818583	0.12983
ENST00000397992.5	low_high	BM44	ENSG00000140836.16	ZFHX3	0.459308	0.00656213	0.000197857	NA
ENST00000397995.2	low_high	BM22	ENSG00000258818.3	RNASE4	0.443524	0.00522479	-0.0309222	NA
ENST00000397995.2	low_high	BM36	ENSG00000258818.3	RNASE4	0.69348	7.33875e-05	-0.027052	NA
ENST00000398000.6	low_high	BM22	ENSG00000147113.16	CXorf36	0.476455	8.09909e-05	-0.0121553	NA
ENST00000398000.6	low_high	BM36	ENSG00000147113.16	CXorf36	0.432943	3.17676e-05	-0.0360636	NA
ENST00000398000.6	low_high	BM44	ENSG00000147113.16	CXorf36	0.486079	0.000145181	-0.0258024	NA
ENST00000398015.7	low_high	BM36	ENSG00000154928.17	EPHB1	-0.00541578	0.96551	0.0744652	0.0081427
ENST00000398016.7	low_high	BM36	ENSG00000155974.12	GRIP1	-0.458722	3.28591e-07	-0.0113035	NA
ENST00000398022.6	low_high	BM36	ENSG00000101337.15	TM9SF4	-0.215809	0.00129259	-0.0538521	0
ENST00000398030.8	low_high	BM22	ENSG00000100823.11	APEX1	0.141411	0.452337	-0.188426	5.9632e-07
ENST00000398030.8	low_high	BM44	ENSG00000100823.11	APEX1	-0.382338	0.00056553	0.00622205	NA
ENST00000398030.8	low_mid	BM22	ENSG00000100823.11	APEX1	0.0276866	0.947245	-0.157995	0.00552252
ENST00000398035.6	low_high	BM36	ENSG00000214290.8	COLCA2	0.388308	0.00260784	-0.0440395	NA
ENST00000398054.5	low_high	BM36	ENSG00000104760.16	FGL1	0.521761	0.00588916	0.000251842	NA
ENST00000398054.5	low_high	BM44	ENSG00000104760.16	FGL1	0.621095	0.00131261	0.00763781	NA
ENST00000398056.6	low_high	BM36	ENSG00000104760.16	FGL1	0.521761	0.00588916	0.0206996	NA
ENST00000398056.6	low_high	BM44	ENSG00000104760.16	FGL1	0.621095	0.00131261	-0.0256616	NA
ENST00000398059.3	low_high	BM36	ENSG00000228209.1	AC073091.1	-1.09236	1.92964e-06	0	NA
ENST00000398073.6	low_high	BM10	ENSG00000175215.10	CTDSP2	0.45483	0.000385553	0.00808771	NA
ENST00000398073.6	low_high	BM22	ENSG00000175215.10	CTDSP2	0.612367	2.67415e-05	-0.00587542	NA
ENST00000398073.6	low_high	BM36	ENSG00000175215.10	CTDSP2	0.606382	6.64684e-07	0.0739497	0.00136756
ENST00000398090.3	low_high	BM22	ENSG00000003989.17	SLC7A2	0.474914	0.00309928	-0.00632542	NA
ENST00000398090.3	low_high	BM36	ENSG00000003989.17	SLC7A2	1.07214	7.99158e-12	-0.0262702	NA
ENST00000398090.3	low_high	BM44	ENSG00000003989.17	SLC7A2	0.403597	0.00598756	-0.00519363	NA
ENST00000398104.5	low_high	BM10	ENSG00000074416.14	MGLL	0.210278	0.0409325	0.0690522	0.00196077
ENST00000398104.5	low_high	BM36	ENSG00000074416.14	MGLL	0.197268	0.144645	0.0883905	0.000151576
ENST00000398110.6	low_high	BM36	ENSG00000128294.15	TPST2	0.411562	0.000128649	0.0370313	NA
ENST00000398117.1	low_high	BM36	ENSG00000171791.12	BCL2	0.526532	1.68412e-10	0.0363859	NA
ENST00000398136.6	low_high	BM36	ENSG00000152558.14	TMEM123	0.851734	3.65161e-11	-0.043305	NA
ENST00000398136.6	mid_high	BM36	ENSG00000152558.14	TMEM123	0.601052	0.00274749	-0.0523605	NA
ENST00000398148.7	low_high	BM36	ENSG00000088247.17	KHSRP	0.0752869	0.581412	0.0689766	0.0038959
ENST00000398158.5	low_high	BM22	ENSG00000160200.17	CBS	0.392034	0.00308014	0.0238925	NA
ENST00000398158.5	low_high	BM36	ENSG00000160200.17	CBS	0.441736	0.00736992	0.0420299	NA
ENST00000398158.5	low_high	BM44	ENSG00000160200.17	CBS	0.380482	0.00126956	0.00352379	NA
ENST00000398165.7	low_high	BM22	ENSG00000160200.17	CBS	0.392034	0.00308014	-0.0261937	NA
ENST00000398165.7	low_high	BM36	ENSG00000160200.17	CBS	0.441736	0.00736992	-0.0427297	NA
ENST00000398165.7	low_high	BM44	ENSG00000160200.17	CBS	0.380482	0.00126956	-0.00308788	NA
ENST00000398185.6	low_high	BM22	ENSG00000140479.16	PCSK6	0.427528	0.000286067	0.00957653	NA
ENST00000398185.6	low_high	BM36	ENSG00000140479.16	PCSK6	0.516365	0.000127606	0.0137429	NA
ENST00000398201.8	low_high	BM22	ENSG00000008277.14	ADAM22	-0.493465	0.00029391	0.00071	1
ENST00000398201.8	low_high	BM36	ENSG00000008277.14	ADAM22	-0.498055	2.80011e-05	-0.0035529	NA
ENST00000398203.7	low_high	BM22	ENSG00000008277.14	ADAM22	-0.493465	0.00029391	0.00700167	NA
ENST00000398203.7	low_high	BM36	ENSG00000008277.14	ADAM22	-0.498055	2.80011e-05	-0.00369786	NA
ENST00000398204.8	low_high	BM22	ENSG00000008277.14	ADAM22	-0.493465	0.00029391	-0.0534825	0.326628
ENST00000398204.8	low_high	BM36	ENSG00000008277.14	ADAM22	-0.498055	2.80011e-05	-0.0318124	NA
ENST00000398207.8	low_high	BM22	ENSG00000107331.16	ABCA2	0.398244	0.00073829	0.00639431	NA
ENST00000398207.8	low_high	BM36	ENSG00000107331.16	ABCA2	0.443059	0.00625987	0.00300219	NA
ENST00000398209.7	low_high	BM22	ENSG00000008277.14	ADAM22	-0.493465	0.00029391	0.0525604	0.000788581
ENST00000398209.7	low_high	BM36	ENSG00000008277.14	ADAM22	-0.498055	2.80011e-05	0.0380975	NA
ENST00000398209.7	mid_high	BM22	ENSG00000008277.14	ADAM22	-0.20925	0.367078	0.0712838	0.000325819
ENST00000398221.3	low_high	BM36	ENSG00000214376.5	VSTM5	-0.693807	2.03005e-05	-0.0235901	NA
ENST00000398238.8	low_high	BM22	ENSG00000073969.18	NSF	-0.723831	0.00103777	-0.0766749	NA
ENST00000398238.8	low_high	BM36	ENSG00000073969.18	NSF	-0.90047	1.54329e-05	-0.0605527	NA
ENST00000398238.8	low_high	BM44	ENSG00000073969.18	NSF	-0.771747	0.000228221	-0.0956648	0.0179766
ENST00000398250.5	low_high	BM22	ENSG00000203805.10	PLPP4	0.411617	0.00259241	-0.0094225	NA
ENST00000398250.5	low_high	BM36	ENSG00000203805.10	PLPP4	0.602919	1.29329e-06	-0.0172235	NA
ENST00000398263.6	low_high	BM36	ENSG00000152291.13	TGOLN2	0.130628	0.0745301	0.111757	0.000549691
ENST00000398292.3	low_high	BM22	ENSG00000099998.17	GGT5	0.55627	0.00202808	-0.0158071	NA
ENST00000398292.3	low_high	BM36	ENSG00000099998.17	GGT5	0.704308	0.000132301	-0.00855344	NA
ENST00000398292.3	low_high	BM44	ENSG00000099998.17	GGT5	0.587463	0.000330355	0.0015756	NA
ENST00000398334.5	low_high	BM22	ENSG00000181544.14	FANCB	0.499422	7.77145e-05	-0.00385653	NA
ENST00000398334.5	low_high	BM36	ENSG00000181544.14	FANCB	0.914738	1.77831e-09	-0.00453196	NA
ENST00000398334.5	low_high	BM44	ENSG00000181544.14	FANCB	0.576151	1.19081e-05	-0.0304463	NA
ENST00000398334.5	mid_high	BM36	ENSG00000181544.14	FANCB	0.691252	0.0035915	0.0115054	NA
ENST00000398376.7	low_high	BM36	ENSG00000070808.15	CAMK2A	-0.482797	4.20476e-05	-0.0290349	NA
ENST00000398376.7	low_high	BM44	ENSG00000070808.15	CAMK2A	-0.394214	7.45398e-05	-0.0702796	2.45012e-16
ENST00000398392.2	mid_high	BM36	ENSG00000163320.10	CGGBP1	0.38899	0.00385397	-0.00749048	NA
ENST00000398409.1	low_high	BM10	ENSG00000101439.8	CST3	-0.100553	0.426865	0.104645	0
ENST00000398409.1	low_high	BM22	ENSG00000101439.8	CST3	-0.150971	0.178136	0.138002	0
ENST00000398409.1	low_high	BM36	ENSG00000101439.8	CST3	-0.0923307	0.636194	0.151084	0
ENST00000398409.1	mid_high	BM10	ENSG00000101439.8	CST3	-0.0226002	0.912519	0.180368	0
ENST00000398409.1	mid_high	BM22	ENSG00000101439.8	CST3	-0.117897	0.538015	0.114814	0
ENST00000398417.6	low_high	BM36	ENSG00000141646.13	SMAD4	0.379353	2.00898e-07	0.0376797	NA
ENST00000398421.6	low_high	BM22	ENSG00000158517.13	NCF1	0.414939	0.000395164	-0.00185889	NA
ENST00000398421.6	low_high	BM44	ENSG00000158517.13	NCF1	0.441658	0.00077032	-0.00643873	NA
ENST00000398425.7	low_high	BM22	ENSG00000125814.17	NAPB	-0.702805	0.000750795	0.0100999	NA
ENST00000398425.7	low_high	BM36	ENSG00000125814.17	NAPB	-0.613667	0.00103884	0.0168466	1
ENST00000398425.7	low_high	BM44	ENSG00000125814.17	NAPB	-0.612133	0.00116878	0.0102071	NA
ENST00000398427.6	low_high	BM22	ENSG00000214517.9	PPME1	-0.429554	0.000308409	0.023356	NA
ENST00000398427.6	low_high	BM36	ENSG00000214517.9	PPME1	-0.390846	0.000450415	0.00932343	NA
ENST00000398427.6	low_high	BM44	ENSG00000214517.9	PPME1	-0.455122	0.000228381	0.0377267	0.099379
ENST00000398439.7	low_high	BM36	ENSG00000134042.12	MRO	0.637348	6.23173e-06	-0.0196258	NA
ENST00000398453.7	low_high	BM44	ENSG00000170545.16	SMAGP	0.470312	0.00123413	-0.00274273	NA
ENST00000398455.3	low_high	BM36	ENSG00000214511.3	HIGD1C	0.854869	0.000119816	0	NA
ENST00000398455.3	low_high	BM44	ENSG00000214511.3	HIGD1C	0.815281	0.00670449	0	NA
ENST00000398475.5	low_high	BM22	ENSG00000086730.16	LAT2	0.411616	0.00058186	-0.0457524	NA
ENST00000398475.5	low_high	BM36	ENSG00000086730.16	LAT2	0.326929	0.00461476	-0.0590151	0
ENST00000398475.5	low_high	BM44	ENSG00000086730.16	LAT2	0.396749	0.00210708	-0.00527269	NA
ENST00000398484.6	low_high	BM10	ENSG00000127418.14	FGFRL1	0.439694	0.00890063	-0.0255209	NA
ENST00000398484.6	low_high	BM22	ENSG00000127418.14	FGFRL1	0.440594	0.00395145	-0.0104175	NA
ENST00000398484.6	low_high	BM36	ENSG00000127418.14	FGFRL1	0.784135	9.43414e-05	-0.0155717	NA
ENST00000398491.6	low_high	BM22	ENSG00000101911.12	PRPS2	-0.418355	0.00596409	-0.00746944	NA
ENST00000398491.6	low_high	BM36	ENSG00000101911.12	PRPS2	-0.428713	0.00218331	-0.00469345	NA
ENST00000398491.6	low_high	BM44	ENSG00000101911.12	PRPS2	-0.420845	0.00292338	0.000587355	NA
ENST00000398492.8	low_high	BM10	ENSG00000021300.13	PLEKHB1	0.494204	0.000176964	-0.000990739	NA
ENST00000398492.8	low_high	BM22	ENSG00000021300.13	PLEKHB1	0.644051	4.78903e-06	5.59722e-05	NA
ENST00000398492.8	low_high	BM36	ENSG00000021300.13	PLEKHB1	0.613042	9.72271e-06	-0.000197129	NA
ENST00000398492.8	mid_high	BM22	ENSG00000021300.13	PLEKHB1	0.536401	0.00644377	0.000249044	NA
ENST00000398494.8	low_high	BM10	ENSG00000021300.13	PLEKHB1	0.494204	0.000176964	-0.00374659	NA
ENST00000398494.8	low_high	BM22	ENSG00000021300.13	PLEKHB1	0.644051	4.78903e-06	0.000661111	NA
ENST00000398494.8	low_high	BM36	ENSG00000021300.13	PLEKHB1	0.613042	9.72271e-06	-0.00103527	1
ENST00000398494.8	mid_high	BM22	ENSG00000021300.13	PLEKHB1	0.536401	0.00644377	-0.00213647	NA
ENST00000398514.7	low_high	BM36	ENSG00000113657.12	DPYSL3	0.508263	1.59986e-09	-0.00248155	NA
ENST00000398523.3	low_high	BM36	ENSG00000169302.15	STK32A	0.466473	2.29744e-05	0.00496655	NA
ENST00000398540.7	low_high	BM36	ENSG00000114541.14	FRMD4B	0.425518	3.23308e-05	0.0357359	NA
ENST00000398545.4	low_high	BM22	ENSG00000172361.5	CFAP53	0.388306	0.000373918	0	NA
ENST00000398545.4	low_high	BM36	ENSG00000172361.5	CFAP53	0.590453	7.64362e-07	0	NA
ENST00000398559.6	low_high	BM22	ENSG00000144747.16	TMF1	-0.118347	0.0855793	0.0884472	0.00537641
ENST00000398560.2	low_high	BM22	ENSG00000104728.15	ARHGEF10	0.436	0.000150708	0.00844361	NA
ENST00000398560.2	low_high	BM36	ENSG00000104728.15	ARHGEF10	0.6067	9.66008e-09	-0.00383172	NA
ENST00000398560.2	low_high	BM44	ENSG00000104728.15	ARHGEF10	0.420971	0.000595351	-0.00742688	NA
ENST00000398564.5	low_high	BM22	ENSG00000104728.15	ARHGEF10	0.436	0.000150708	-0.0275667	NA
ENST00000398564.5	low_high	BM36	ENSG00000104728.15	ARHGEF10	0.6067	9.66008e-09	0.00594155	NA
ENST00000398564.5	low_high	BM44	ENSG00000104728.15	ARHGEF10	0.420971	0.000595351	0.00114905	NA
ENST00000398571.6	low_high	BM44	ENSG00000115464.14	USP34	0.176877	0.000442168	-0.0538427	0.00265247
ENST00000398576.6	low_high	BM36	ENSG00000136167.13	LCP1	0.747164	5.85355e-07	-0.0320999	NA
ENST00000398585.7	low_high	BM44	ENSG00000184012.11	TMPRSS2	0.447991	0.00216772	0.000165034	NA
ENST00000398587.6	low_high	BM36	ENSG00000253873.5	PCDHGA11	0.423258	3.11128e-05	0.0972001	NA
ENST00000398594.3	low_high	BM10	ENSG00000254122.2	PCDHGB7	0.488336	0.0043738	0.0947262	NA
ENST00000398594.3	low_high	BM22	ENSG00000254122.2	PCDHGB7	0.483739	0.00321664	0.189647	NA
ENST00000398594.3	low_high	BM36	ENSG00000254122.2	PCDHGB7	0.607796	4.35306e-05	0.16989	0
ENST00000398594.3	low_high	BM44	ENSG00000254122.2	PCDHGB7	0.0786413	0.44129	-0.108634	0
ENST00000398595.7	low_high	BM36	ENSG00000103415.11	HMOX2	-0.42951	1.70909e-05	0.00580417	1
ENST00000398598.7	low_high	BM44	ENSG00000157601.13	MX1	0.144132	0.0117815	-0.058695	0.00623735
ENST00000398604.2	low_high	BM44	ENSG00000253767.2	PCDHGA8	0.437417	0.00158454	0.00181715	NA
ENST00000398610.2	low_high	BM36	ENSG00000253846.2	PCDHGA10	0.606031	7.91094e-08	-0.0272652	NA
ENST00000398610.2	mid_high	BM10	ENSG00000253846.2	PCDHGA10	0.461899	0.00921664	-0.00829808	NA
ENST00000398640.6	low_high	BM36	ENSG00000249158.6	PCDHA11	-0.386157	5.15468e-05	0.0842531	NA
ENST00000398654.7	low_high	BM44	ENSG00000078043.15	PIAS2	-0.0884363	0.0410081	-0.0513823	0.000110698
ENST00000398659.8	low_high	BM36	ENSG00000032389.12	EIPR1	-0.441737	4.40081e-07	0.00503502	NA
ENST00000398661.6	low_high	BM22	ENSG00000146151.13	HMGCLL1	-0.405272	0.00152194	0.024729	NA
ENST00000398665.7	low_high	BM10	ENSG00000104885.17	DOT1L	0.427329	0.00160792	0.0180576	NA
ENST00000398665.7	low_high	BM22	ENSG00000104885.17	DOT1L	0.415585	0.00207883	0.0196681	NA
ENST00000398665.7	low_high	BM44	ENSG00000104885.17	DOT1L	0.390939	0.00285782	-0.00856571	NA
ENST00000398675.7	low_high	BM36	ENSG00000151233.10	GXYLT1	0.432079	9.47838e-07	0.0129401	NA
ENST00000398686.8	mid_high	BM36	ENSG00000167210.17	LOXHD1	-0.941907	0.00572725	-0.00318762	NA
ENST00000398705.7	mid_high	BM36	ENSG00000167210.17	LOXHD1	-0.941907	0.00572725	-0.0317691	NA
ENST00000398732.3	low_high	BM22	ENSG00000198155.5	ZNF876P	-0.227163	0.00785666	-0.0887271	0
ENST00000398732.3	low_high	BM44	ENSG00000198155.5	ZNF876P	-0.0581753	0.507733	-0.0874508	0
ENST00000398733.7	low_high	BM36	ENSG00000131508.15	UBE2D2	0.370913	0.000284866	-0.0719183	0.0084365
ENST00000398733.7	mid_high	BM36	ENSG00000131508.15	UBE2D2	0.452869	0.00366006	-0.0359287	NA
ENST00000398734.8	mid_high	BM22	ENSG00000131508.15	UBE2D2	-0.00185806	0.993697	0.0502135	9.14602e-06
ENST00000398734.8	mid_high	BM36	ENSG00000131508.15	UBE2D2	0.452869	0.00366006	0.0430397	NA
ENST00000398752.10	low_high	BM22	ENSG00000152234.15	ATP5F1A	-0.407513	0.00152194	0.0221944	0.0360214
ENST00000398752.10	low_high	BM36	ENSG00000152234.15	ATP5F1A	-0.434076	2.79622e-05	0.0204391	0.179502
ENST00000398752.10	low_high	BM44	ENSG00000152234.15	ATP5F1A	-0.479146	0.000351818	0.0223573	0.0890182
ENST00000398753.5	low_high	BM44	ENSG00000182093.15	WRB	-0.17644	0.0533594	-0.0504982	8.98039e-05
ENST00000398762.7	low_high	BM22	ENSG00000133106.14	EPSTI1	0.458064	0.00131653	-0.0112485	NA
ENST00000398762.7	low_high	BM36	ENSG00000133106.14	EPSTI1	0.544333	0.000146219	-0.0148415	NA
ENST00000398762.7	low_high	BM44	ENSG00000133106.14	EPSTI1	0.543374	0.000192811	-0.0225933	NA
ENST00000398774.6	low_high	BM10	ENSG00000178209.15	PLEC	0.39792	0.00103737	0.00699834	NA
ENST00000398774.6	low_high	BM36	ENSG00000178209.15	PLEC	0.517716	0.000828827	0.00563954	NA
ENST00000398774.6	low_high	BM44	ENSG00000178209.15	PLEC	0.379419	8.5306e-05	0.00154535	NA
ENST00000398782.2	low_high	BM36	ENSG00000125844.15	RRBP1	0.501629	2.414e-05	0.0574357	NA
ENST00000398786.2	low_high	BM10	ENSG00000214688.5	C10orf105	1.02593	9.28248e-06	-0.000129527	NA
ENST00000398786.2	low_high	BM22	ENSG00000214688.5	C10orf105	1.16638	5.65511e-06	-0.151231	NA
ENST00000398786.2	low_high	BM36	ENSG00000214688.5	C10orf105	1.73324	3.50815e-13	-0.0371473	NA
ENST00000398786.2	low_high	BM44	ENSG00000214688.5	C10orf105	1.01453	1.3998e-06	0.0289188	NA
ENST00000398788.4	low_high	BM36	ENSG00000107736.20	CDH23	0.524012	0.00143886	-0.0058883	NA
ENST00000398788.4	low_high	BM44	ENSG00000107736.20	CDH23	0.445425	0.00265262	0.0102029	NA
ENST00000398792.3	low_high	BM36	ENSG00000107736.20	CDH23	0.524012	0.00143886	-0.00476287	NA
ENST00000398792.3	low_high	BM44	ENSG00000107736.20	CDH23	0.445425	0.00265262	-0.00878475	NA
ENST00000398803.1	low_high	BM36	ENSG00000119471.14	HSDL2	0.532728	8.31653e-06	0.0196174	NA
ENST00000398805.7	low_high	BM36	ENSG00000119471.14	HSDL2	0.532728	8.31653e-06	-0.0233121	NA
ENST00000398806.7	low_high	BM36	ENSG00000056998.19	GYG2	0.533159	0.0001034	0.00158277	NA
ENST00000398809.8	low_high	BM36	ENSG00000107736.20	CDH23	0.524012	0.00143886	0.0157567	NA
ENST00000398809.8	low_high	BM44	ENSG00000107736.20	CDH23	0.445425	0.00265262	-0.00364862	NA
ENST00000398814.7	low_high	BM36	ENSG00000140481.14	CCDC33	0.719696	0.0039834	-0.063743	NA
ENST00000398838.8	low_high	BM22	ENSG00000090238.11	YPEL3	0.103768	0.421704	-0.101009	0.00604915
ENST00000398842.7	low_high	BM36	ENSG00000107736.20	CDH23	0.524012	0.00143886	-0.00703142	NA
ENST00000398842.7	low_high	BM44	ENSG00000107736.20	CDH23	0.445425	0.00265262	-0.000967851	NA
ENST00000398859.4	low_high	BM36	ENSG00000214725.9	CDIPTOSP	-0.509592	0.00411723	0.0900608	NA
ENST00000398868.7	low_high	BM36	ENSG00000184743.12	ATL3	0.621491	4.03525e-11	0.00626289	NA
ENST00000398881.3	low_high	BM10	ENSG00000214736.7	TOMM6	-0.105927	0.269714	-0.0509744	0
ENST00000398881.3	low_high	BM36	ENSG00000214736.7	TOMM6	-0.0745772	0.423008	-0.105222	0
ENST00000398882.7	low_high	BM10	ENSG00000204839.8	MROH6	0.597308	0.00132398	-0.00472384	NA
ENST00000398884.7	low_high	BM10	ENSG00000214736.7	TOMM6	-0.105927	0.269714	0.0509744	0
ENST00000398884.7	low_high	BM36	ENSG00000214736.7	TOMM6	-0.0745772	0.423008	0.105222	0
ENST00000398886.8	low_high	BM36	ENSG00000137473.17	TTC29	0.753558	0.000172337	0.133135	NA
ENST00000398897.5	low_high	BM22	ENSG00000157554.18	ERG	0.488168	0.00971426	0.00773	NA
ENST00000398897.5	low_high	BM36	ENSG00000157554.18	ERG	0.730142	1.84334e-05	0.0329534	NA
ENST00000398904.6	low_high	BM36	ENSG00000146122.16	DAAM2	0.49122	0.000504937	0.0100954	NA
ENST00000398905.5	low_high	BM22	ENSG00000157554.18	ERG	0.488168	0.00971426	0.0215297	NA
ENST00000398905.5	low_high	BM36	ENSG00000157554.18	ERG	0.730142	1.84334e-05	0.0213707	NA
ENST00000398907.5	low_high	BM22	ENSG00000157554.18	ERG	0.488168	0.00971426	-0.042795	NA
ENST00000398907.5	low_high	BM36	ENSG00000157554.18	ERG	0.730142	1.84334e-05	0.00611278	NA
ENST00000398910.5	low_high	BM22	ENSG00000157554.18	ERG	0.488168	0.00971426	-0.00335333	NA
ENST00000398910.5	low_high	BM36	ENSG00000157554.18	ERG	0.730142	1.84334e-05	-0.0021	NA
ENST00000398911.5	low_high	BM22	ENSG00000157554.18	ERG	0.488168	0.00971426	0.00214639	NA
ENST00000398911.5	low_high	BM36	ENSG00000157554.18	ERG	0.730142	1.84334e-05	-0.00286796	NA
ENST00000398919.6	low_high	BM22	ENSG00000157554.18	ERG	0.488168	0.00971426	-0.00929569	NA
ENST00000398919.6	low_high	BM36	ENSG00000157554.18	ERG	0.730142	1.84334e-05	-0.0114245	NA
ENST00000398925.5	low_high	BM22	ENSG00000157551.18	KCNJ15	0.458571	0.000321649	0.0040725	NA
ENST00000398925.5	low_high	BM36	ENSG00000157551.18	KCNJ15	0.410063	0.000873346	-0.000491306	NA
ENST00000398925.5	low_high	BM44	ENSG00000157551.18	KCNJ15	0.539665	0.00355629	0.0014662	NA
ENST00000398927.1	low_high	BM22	ENSG00000157551.18	KCNJ15	0.458571	0.000321649	0.00611861	NA
ENST00000398927.1	low_high	BM36	ENSG00000157551.18	KCNJ15	0.410063	0.000873346	-6.08613e-05	NA
ENST00000398927.1	low_high	BM44	ENSG00000157551.18	KCNJ15	0.539665	0.00355629	-0.00321565	NA
ENST00000398932.5	low_high	BM22	ENSG00000157551.18	KCNJ15	0.458571	0.000321649	0.000459028	NA
ENST00000398932.5	low_high	BM36	ENSG00000157551.18	KCNJ15	0.410063	0.000873346	-0.00211425	NA
ENST00000398932.5	low_high	BM44	ENSG00000157551.18	KCNJ15	0.539665	0.00355629	0.000491886	NA
ENST00000398940.1	low_high	BM36	ENSG00000196782.12	MAML3	0.538987	1.14791e-05	0.0316186	NA
ENST00000398944.7	low_high	BM10	ENSG00000205609.12	EIF3CL	-0.243899	0.181098	0.194816	0
ENST00000398944.7	low_high	BM36	ENSG00000205609.12	EIF3CL	-0.0206969	0.919079	0.166376	0
ENST00000398944.7	low_high	BM44	ENSG00000205609.12	EIF3CL	0.11177	0.578846	0.153243	0
ENST00000398944.7	mid_high	BM10	ENSG00000205609.12	EIF3CL	-0.136473	0.619505	0.156858	0
ENST00000398944.7	mid_high	BM36	ENSG00000205609.12	EIF3CL	0.182374	0.478519	0.0968256	0
ENST00000398970.5	mid_high	BM36	ENSG00000167193.7	CRK	0.288281	0.00173734	0.103879	0.00412294
ENST00000398984.6	low_high	BM44	ENSG00000214787.9	MS4A4E	0.529428	0.000534648	-0.000799388	NA
ENST00000398986.6	low_high	BM44	ENSG00000214787.9	MS4A4E	0.529428	0.000534648	0.0086741	NA
ENST00000398989.2	low_high	BM36	ENSG00000127824.13	TUBA4A	-0.682626	0.000135948	0.0226054	NA
ENST00000398989.2	low_high	BM44	ENSG00000127824.13	TUBA4A	-0.507526	0.00195188	-0.000823454	NA
ENST00000398991.3	low_high	BM22	ENSG00000164031.16	DNAJB14	-0.412368	0.000283814	0.00227458	NA
ENST00000399036.3	low_high	BM36	ENSG00000121797.9	CCRL2	1.01867	3.86805e-07	-0.101633	NA
ENST00000399054.6	low_high	BM22	ENSG00000125863.19	MKKS	-0.384861	0.00265962	-0.0104947	NA
ENST00000399066.7	low_high	BM22	ENSG00000147642.16	SYBU	-0.391865	0.000497916	0.024565	NA
ENST00000399066.7	low_high	BM36	ENSG00000147642.16	SYBU	-0.471094	4.97228e-07	0.0349168	NA
ENST00000399080.2	low_high	BM36	ENSG00000214842.5	RAD51AP2	-0.456202	0.00422259	0	NA
ENST00000399103.5	low_high	BM10	ENSG00000185808.13	PIGP	-0.109423	0.187529	-0.107718	0
ENST00000399103.5	low_high	BM22	ENSG00000185808.13	PIGP	-0.0519917	0.626641	-0.127763	0
ENST00000399103.5	low_high	BM36	ENSG00000185808.13	PIGP	0.118948	0.272026	-0.0870725	0
ENST00000399103.5	low_high	BM44	ENSG00000185808.13	PIGP	-0.0786356	0.443401	-0.0962825	0
ENST00000399103.5	mid_high	BM10	ENSG00000185808.13	PIGP	-0.143208	0.221118	-0.127676	0
ENST00000399120.5	low_high	BM44	ENSG00000159267.14	HLCS	-0.0743689	0.162849	-0.0904761	0
ENST00000399121.9	low_high	BM36	ENSG00000134769.21	DTNA	0.49242	1.11062e-08	-5.93987e-05	NA
ENST00000399126.1	low_high	BM10	ENSG00000188517.15	COL25A1	-0.410241	0.00118493	0.0340945	NA
ENST00000399126.1	low_high	BM36	ENSG00000188517.15	COL25A1	-0.557872	0.0015464	0.0186326	NA
ENST00000399127.5	low_high	BM10	ENSG00000188517.15	COL25A1	-0.410241	0.00118493	0.0181949	NA
ENST00000399127.5	low_high	BM36	ENSG00000188517.15	COL25A1	-0.557872	0.0015464	-0.00946566	NA
ENST00000399132.5	low_high	BM10	ENSG00000188517.15	COL25A1	-0.410241	0.00118493	-0.0340384	NA
ENST00000399132.5	low_high	BM36	ENSG00000188517.15	COL25A1	-0.557872	0.0015464	-0.0376124	NA
ENST00000399138.4	low_high	BM36	ENSG00000091542.8	ALKBH5	0.109944	0.19195	-0.112558	0.000893239
ENST00000399149.2	low_high	BM22	ENSG00000214867.3	SRSF9P1	0.989622	0.00945865	0	NA
ENST00000399151.3	low_high	BM22	ENSG00000142197.12	DOP1B	-0.085192	0.146511	-0.0653886	0
ENST00000399154.3	low_high	BM22	ENSG00000214872.8	SMTNL1	0.416552	0.00692736	-0.0736136	NA
ENST00000399163.6	low_high	BM22	ENSG00000183773.15	AIFM3	0.40526	0.000965759	0.0167169	NA
ENST00000399163.6	low_high	BM36	ENSG00000183773.15	AIFM3	0.338853	0.0473762	0.103925	0.000356249
ENST00000399167.6	low_high	BM22	ENSG00000183773.15	AIFM3	0.40526	0.000965759	-0.0143083	NA
ENST00000399169.8	low_high	BM10	ENSG00000165730.15	STOX1	-0.0113764	0.89914	0.0740761	0.000307761
ENST00000399173.5	low_high	BM22	ENSG00000000938.12	FGR	0.732678	9.37027e-05	0.0382229	NA
ENST00000399173.5	low_high	BM36	ENSG00000000938.12	FGR	0.920916	1.01181e-05	0.0209904	NA
ENST00000399173.5	low_high	BM44	ENSG00000000938.12	FGR	0.845431	1.4567e-05	0.00355162	NA
ENST00000399199.7	low_high	BM36	ENSG00000146112.11	PPP1R18	0.661915	0.00640818	-0.0409648	NA
ENST00000399211.8	low_high	BM36	ENSG00000131885.17	KRT17P1	-0.894836	0.000106334	0.124237	NA
ENST00000399211.8	mid_high	BM36	ENSG00000131885.17	KRT17P1	-1.01359	0.00390881	0.0944779	NA
ENST00000399220.2	low_high	BM36	ENSG00000168329.13	CX3CR1	0.254968	0.239134	0.0763128	0
ENST00000399221.3	low_high	BM22	ENSG00000140853.15	NLRC5	0.582986	0.000105939	-0.00181069	NA
ENST00000399221.3	low_high	BM36	ENSG00000140853.15	NLRC5	0.629683	7.76696e-06	-0.00363646	NA
ENST00000399221.3	low_high	BM44	ENSG00000140853.15	NLRC5	0.660965	4.90557e-05	-0.00327927	NA
ENST00000399228.5	low_high	BM22	ENSG00000197535.14	MYO5A	-0.437681	0.000401817	0.00184528	NA
ENST00000399228.5	low_high	BM36	ENSG00000197535.14	MYO5A	-0.462172	1.99115e-05	0.00396761	NA
ENST00000399229.6	low_high	BM22	ENSG00000197535.14	MYO5A	-0.437681	0.000401817	-0.0236312	0.22243
ENST00000399229.6	low_high	BM36	ENSG00000197535.14	MYO5A	-0.462172	1.99115e-05	-0.0289548	NA
ENST00000399231.7	low_high	BM22	ENSG00000197535.14	MYO5A	-0.437681	0.000401817	-0.00554833	0.939329
ENST00000399231.7	low_high	BM36	ENSG00000197535.14	MYO5A	-0.462172	1.99115e-05	0.00990376	NA
ENST00000399232.7	low_high	BM22	ENSG00000139915.19	MDGA2	-0.406391	0.000332564	0.0212711	1
ENST00000399232.7	low_high	BM36	ENSG00000139915.19	MDGA2	-0.433359	6.5729e-06	0.00708611	NA
ENST00000399233.6	low_high	BM22	ENSG00000197535.14	MYO5A	-0.437681	0.000401817	0.002025	NA
ENST00000399233.6	low_high	BM36	ENSG00000197535.14	MYO5A	-0.462172	1.99115e-05	-0.00151444	NA
ENST00000399237.6	low_high	BM44	ENSG00000159216.18	RUNX1	0.403449	0.00299611	-0.000950306	NA
ENST00000399240.5	low_high	BM44	ENSG00000159216.18	RUNX1	0.403449	0.00299611	0.00021586	NA
ENST00000399256.4	low_high	BM36	ENSG00000084674.14	APOB	0.396023	0.0031166	0.000279334	NA
ENST00000399264.1	low_high	BM44	ENSG00000170160.17	CCDC144A	0.5327	9.51176e-05	-0.00289045	NA
ENST00000399272.5	mid_high	BM36	ENSG00000159200.17	RCAN1	0.266875	0.0137336	0.119636	0.000832119
ENST00000399273.5	low_high	BM44	ENSG00000170160.17	CCDC144A	0.5327	9.51176e-05	0.00679862	NA
ENST00000399275.6	low_high	BM36	ENSG00000120693.13	SMAD9	0.602586	1.38145e-09	0.0266992	NA
ENST00000399275.6	low_high	BM44	ENSG00000120693.13	SMAD9	0.251189	0.00514404	-0.0883251	0
ENST00000399275.6	mid_high	BM36	ENSG00000120693.13	SMAD9	0.433706	0.00495508	-0.0175834	NA
ENST00000399287.7	mid_high	BM36	ENSG00000110756.17	HPS5	0.192616	0.0663919	-0.0642267	0.00507477
ENST00000399298.7	low_high	BM36	ENSG00000196932.11	TMEM26	0.621701	0.000273368	0.0080442	NA
ENST00000399302.7	low_high	BM44	ENSG00000060749.15	QSER1	0.0414139	0.343302	0.0595093	0
ENST00000399304.7	low_high	BM36	ENSG00000073712.14	FERMT2	0.394562	2.84692e-05	0.0031322	NA
ENST00000399306.6	low_high	BM36	ENSG00000040531.14	CTNS	0.473303	8.81483e-06	-0.0300806	NA
ENST00000399306.6	low_high	BM44	ENSG00000040531.14	CTNS	0.389148	5.07526e-05	-0.00444201	NA
ENST00000399312.2	low_high	BM22	ENSG00000243927.5	MRPS6	0.437345	0.000750289	0.0938986	0.0840859
ENST00000399312.2	low_high	BM36	ENSG00000243927.5	MRPS6	0.501335	0.0001591	-0.0259254	NA
ENST00000399312.2	mid_high	BM36	ENSG00000243927.5	MRPS6	0.526125	0.00930958	-0.0751521	NA
ENST00000399352.5	low_high	BM36	ENSG00000205726.14	ITSN1	0.127381	0.0156894	0.0836485	1.68853e-07
ENST00000399357.7	low_high	BM36	ENSG00000006468.13	ETV1	-0.179513	0.116167	-0.054982	6.71116e-05
ENST00000399357.7	low_high	BM44	ENSG00000006468.13	ETV1	-0.420653	6.17137e-07	-0.00507287	NA
ENST00000399365.7	low_high	BM10	ENSG00000133121.20	STARD13	-0.0456237	0.501836	-0.0584934	0.00354922
ENST00000399365.7	low_high	BM22	ENSG00000133121.20	STARD13	-0.0278917	0.690353	-0.0737211	0.000833506
ENST00000399365.7	low_high	BM44	ENSG00000133121.20	STARD13	0.0873219	0.104811	-0.0796823	0.00120502
ENST00000399383.7	low_high	BM36	ENSG00000206283.10	PFDN6	-0.41382	1.94582e-05	0.0108474	NA
ENST00000399383.7	low_high	BM44	ENSG00000206283.10	PFDN6	-0.460948	0.000347549	0.00251347	NA
ENST00000399385.5	low_high	BM36	ENSG00000206283.10	PFDN6	-0.41382	1.94582e-05	-0.0195093	NA
ENST00000399385.5	low_high	BM44	ENSG00000206283.10	PFDN6	-0.460948	0.000347549	-0.0064399	NA
ENST00000399388.3	low_high	BM36	ENSG00000206283.10	PFDN6	-0.41382	1.94582e-05	0.0229175	NA
ENST00000399388.3	low_high	BM44	ENSG00000206283.10	PFDN6	-0.460948	0.000347549	0.00326363	NA
ENST00000399398.2	low_high	BM44	ENSG00000189051.5	RNF222	0.470488	0.00913218	0.0185472	NA
ENST00000399411.2	low_high	BM44	ENSG00000214998.2	CCNB2P1	0.492416	0.00685208	0	NA
ENST00000399433.6	low_high	BM36	ENSG00000215021.8	PHB2	-0.477195	5.96083e-07	0.0239228	NA
ENST00000399438.7	low_high	BM10	ENSG00000113597.17	TRAPPC13	-0.451287	0.000334346	-0.00303592	NA
ENST00000399438.7	low_high	BM22	ENSG00000113597.17	TRAPPC13	-0.477018	0.000557479	0.0329328	NA
ENST00000399448.5	low_high	BM22	ENSG00000111679.16	PTPN6	0.45604	0.00660398	-0.0236174	NA
ENST00000399448.5	low_high	BM36	ENSG00000111679.16	PTPN6	0.661974	2.92491e-06	-0.00735897	NA
ENST00000399458.2	low_high	BM36	ENSG00000215032.2	GNL3LP1	-0.806753	0.0020684	0	NA
ENST00000399503.3	low_high	BM36	ENSG00000095015.5	MAP3K1	0.468661	8.42622e-07	0.0133503	NA
ENST00000399523.5	low_high	BM36	ENSG00000070010.18	UFD1	-0.00203461	0.981498	-0.0614809	3.96094e-05
ENST00000399523.5	low_high	BM44	ENSG00000070010.18	UFD1	-0.0847119	0.133921	-0.0732829	0.0012488
ENST00000399523.5	low_mid	BM36	ENSG00000070010.18	UFD1	0.0146588	0.902667	-0.0870521	0.00051008
ENST00000399529.7	low_high	BM44	ENSG00000215077.10	BRD2	-0.364923	0.0242134	-0.0991914	0.000320049
ENST00000399583.3	low_high	BM10	ENSG00000157927.16	RADIL	0.511682	0.00141089	0.0281328	NA
ENST00000399583.3	low_high	BM22	ENSG00000157927.16	RADIL	0.559784	8.5871e-05	-0.00471417	NA
ENST00000399583.3	low_high	BM36	ENSG00000157927.16	RADIL	0.631394	0.000404396	0.0229206	NA
ENST00000399598.6	low_high	BM10	ENSG00000215114.8	UBXN2B	-0.0195676	0.798449	0.0646951	0.00187612
ENST00000399599.7	low_high	BM10	ENSG00000089486.16	CDIP1	0.555009	0.00339092	-0.00461134	NA
ENST00000399607.5	low_high	BM10	ENSG00000243594.7	PSMB9	0.572333	9.10967e-05	0.0029855	NA
ENST00000399607.5	low_high	BM22	ENSG00000243594.7	PSMB9	0.70361	0.000100206	0.0162922	NA
ENST00000399607.5	low_high	BM36	ENSG00000243594.7	PSMB9	0.450151	0.00961772	0.0544242	NA
ENST00000399607.5	low_high	BM44	ENSG00000243594.7	PSMB9	0.540123	0.00202934	0.0215921	NA
ENST00000399609.7	low_high	BM22	ENSG00000185739.13	SRL	0.440904	0.000565988	-0.0106311	NA
ENST00000399619.3	low_high	BM10	ENSG00000243594.7	PSMB9	0.572333	9.10967e-05	0.00407607	NA
ENST00000399619.3	low_high	BM22	ENSG00000243594.7	PSMB9	0.70361	0.000100206	0.00131569	NA
ENST00000399619.3	low_high	BM36	ENSG00000243594.7	PSMB9	0.450151	0.00961772	0.0241396	NA
ENST00000399619.3	low_high	BM44	ENSG00000243594.7	PSMB9	0.540123	0.00202934	-0.000442727	NA
ENST00000399648.5	low_high	BM22	ENSG00000242038.5	EGFL8	0.735345	0.00358521	0.0053009	NA
ENST00000399688.7	low_high	BM36	ENSG00000128050.8	PAICS	0.113418	0.0495957	-0.0601686	4.13548e-05
ENST00000399694.1	low_high	BM36	ENSG00000100033.16	PRODH	0.515577	0.00621036	0.00342944	NA
ENST00000399694.1	low_high	BM44	ENSG00000100033.16	PRODH	0.472407	0.00336024	-0.003474	NA
ENST00000399701.1	low_high	BM44	ENSG00000132622.10	HSPA12B	0.426493	0.00446144	0.0460216	NA
ENST00000399703.5	low_high	BM44	ENSG00000180071.19	ANKRD18A	0.483069	0.00106576	0.0202562	NA
ENST00000399728.5	low_high	BM44	ENSG00000117632.22	STMN1	-0.486104	0.00167724	0.00153705	NA
ENST00000399736.5	low_high	BM36	ENSG00000067445.20	TRO	-0.445599	1.9131e-09	-0.00308456	NA
ENST00000399739.2	low_high	BM22	ENSG00000215184.2	RPS12P16	0.760612	0.00871103	0	NA
ENST00000399739.2	low_high	BM44	ENSG00000215184.2	RPS12P16	0.780755	0.00957898	0	NA
ENST00000399740.2	low_high	BM36	ENSG00000230044.1	AC110754.1	0.849515	0.00247737	0	NA
ENST00000399742.6	low_high	BM36	ENSG00000215187.10	FAM166B	0.985902	6.1464e-07	0.053583	NA
ENST00000399744.7	low_high	BM36	ENSG00000215193.12	PEX26	-0.0989147	0.253564	-0.0614151	0.00062476
ENST00000399793.6	low_high	BM22	ENSG00000154153.13	RETREG1	-0.422688	0.00247104	0.0351139	NA
ENST00000399796.6	low_high	BM10	ENSG00000131100.12	ATP6V1E1	-0.427332	0.00174051	0.00246869	NA
ENST00000399796.6	low_high	BM22	ENSG00000131100.12	ATP6V1E1	-0.509086	0.000957746	0.00983764	NA
ENST00000399796.6	low_high	BM36	ENSG00000131100.12	ATP6V1E1	-0.506058	0.000150003	0.00341249	0.0139605
ENST00000399796.6	low_high	BM44	ENSG00000131100.12	ATP6V1E1	-0.55964	0.000439935	-0.000915983	0.463379
ENST00000399798.6	low_high	BM10	ENSG00000131100.12	ATP6V1E1	-0.427332	0.00174051	0.00302222	NA
ENST00000399798.6	low_high	BM22	ENSG00000131100.12	ATP6V1E1	-0.509086	0.000957746	0.00557944	NA
ENST00000399798.6	low_high	BM36	ENSG00000131100.12	ATP6V1E1	-0.506058	0.000150003	0.0181745	1
ENST00000399798.6	low_high	BM44	ENSG00000131100.12	ATP6V1E1	-0.55964	0.000439935	0.00845931	0.507479
ENST00000399808.4	low_high	BM22	ENSG00000142089.15	IFITM3	0.694501	0.00899714	0.0627194	0
ENST00000399808.4	low_high	BM36	ENSG00000142089.15	IFITM3	0.705229	0.00176846	0.0256257	NA
ENST00000399808.4	low_high	BM44	ENSG00000142089.15	IFITM3	-0.0284343	0.891086	-0.0578577	0
ENST00000399813.1	low_high	BM22	ENSG00000182902.13	SLC25A18	0.3819	0.000749502	0.0358571	0.116604
ENST00000399813.1	low_high	BM36	ENSG00000182902.13	SLC25A18	0.444444	0.00023971	0.0319999	NA
ENST00000399815.2	low_high	BM22	ENSG00000185201.16	IFITM2	0.798229	0.00299736	-0.0553644	NA
ENST00000399815.2	low_high	BM36	ENSG00000185201.16	IFITM2	0.8105	0.000250924	-0.00993334	1
ENST00000399816.3	low_high	BM36	ENSG00000215218.3	UBE2QL1	-0.426533	0.00139991	0	NA
ENST00000399816.3	low_high	BM44	ENSG00000215218.3	UBE2QL1	-0.421263	0.00296756	0	NA
ENST00000399817.8	low_high	BM10	ENSG00000185201.16	IFITM2	0.588695	0.011783	0.143094	7.39543e-06
ENST00000399817.8	low_high	BM22	ENSG00000185201.16	IFITM2	0.798229	0.00299736	0.0654811	NA
ENST00000399817.8	low_high	BM36	ENSG00000185201.16	IFITM2	0.8105	0.000250924	0.0498699	1
ENST00000399849.4	low_high	BM22	ENSG00000177374.12	HIC1	0.571669	0.00408293	-0.00129375	NA
ENST00000399849.4	low_high	BM36	ENSG00000177374.12	HIC1	1.00942	2.44885e-05	0.0462817	NA
ENST00000399874.6	low_high	BM36	ENSG00000106484.15	MEST	-0.385736	0.00105219	0.0141667	1
ENST00000399878.7	low_high	BM22	ENSG00000091490.10	SEL1L3	-0.124509	0.193315	-0.0895414	0.00952053
ENST00000399878.7	mid_high	BM22	ENSG00000091490.10	SEL1L3	-0.0533776	0.774783	-0.0831737	0.00544499
ENST00000399892.6	low_high	BM44	ENSG00000085415.15	SEH1L	-0.215751	0.000721019	-0.0948027	0.000350012
ENST00000399907.5	low_high	BM22	ENSG00000171189.17	GRIK1	-0.416383	0.000164579	0.0275901	NA
ENST00000399907.5	low_high	BM36	ENSG00000171189.17	GRIK1	-0.475374	1.3587e-07	-0.0355824	NA
ENST00000399909.5	low_high	BM22	ENSG00000171189.17	GRIK1	-0.416383	0.000164579	-0.0197911	NA
ENST00000399909.5	low_high	BM36	ENSG00000171189.17	GRIK1	-0.475374	1.3587e-07	0.0220004	NA
ENST00000399913.5	low_high	BM22	ENSG00000171189.17	GRIK1	-0.416383	0.000164579	-0.0482108	NA
ENST00000399913.5	low_high	BM36	ENSG00000171189.17	GRIK1	-0.475374	1.3587e-07	0.0162727	NA
ENST00000399914.5	low_high	BM22	ENSG00000171189.17	GRIK1	-0.416383	0.000164579	0.0515876	NA
ENST00000399914.5	low_high	BM36	ENSG00000171189.17	GRIK1	-0.475374	1.3587e-07	-0.0237111	NA
ENST00000399916.5	low_high	BM22	ENSG00000020633.18	RUNX3	1.12648	1.28172e-05	0.0216103	NA
ENST00000399916.5	low_high	BM36	ENSG00000020633.18	RUNX3	1.05472	2.77785e-08	0.000329036	NA
ENST00000399916.5	mid_high	BM22	ENSG00000020633.18	RUNX3	1.0491	0.00284911	-0.0108181	NA
ENST00000399949.6	low_high	BM22	ENSG00000182957.15	SPATA13	0.385966	0.000528978	0.00487806	NA
ENST00000399949.6	low_high	BM36	ENSG00000182957.15	SPATA13	0.582441	3.64416e-09	-0.00994009	NA
ENST00000399953.7	low_high	BM10	ENSG00000103148.15	NPRL3	0.452232	9.10967e-05	0.0014412	NA
ENST00000399953.7	low_high	BM22	ENSG00000103148.15	NPRL3	0.43366	0.000425537	0.0103456	NA
ENST00000399971.8	low_high	BM36	ENSG00000215302.8	AC127502.1	0.398913	0.00325289	-0.161749	0
ENST00000399974.4	low_high	BM44	ENSG00000232196.3	MTRNR2L4	-1.94679	1.50868e-05	0	NA
ENST00000399974.4	low_mid	BM44	ENSG00000232196.3	MTRNR2L4	2.79768	5.37842e-07	0	NA
ENST00000399974.4	mid_high	BM44	ENSG00000232196.3	MTRNR2L4	-4.74447	1.15761e-29	0	NA
ENST00000399975.7	low_high	BM36	ENSG00000156256.14	USP16	0.0535564	0.537626	0.0707938	4.04417e-05
ENST00000399993.2	low_high	BM36	ENSG00000215310.2	AL050305.1	-0.622741	0.000747059	0	NA
ENST00000400017.6	low_high	BM22	ENSG00000092200.12	RPGRIP1	1.11263	0.000710453	0.0001575	NA
ENST00000400017.6	low_high	BM36	ENSG00000092200.12	RPGRIP1	0.857547	5.66379e-09	0.000169014	NA
ENST00000400017.6	mid_high	BM22	ENSG00000092200.12	RPGRIP1	1.60024	0.000246543	-0.000430735	NA
ENST00000400018.7	low_high	BM22	ENSG00000165480.15	SKA3	0.484464	0.00885612	-0.0569833	NA
ENST00000400019.2	low_high	BM10	ENSG00000215319.2	EIF5P1	0.792059	0.00168441	0	NA
ENST00000400020.7	low_high	BM10	ENSG00000101745.16	ANKRD12	0.466422	0.000488332	-0.0597735	0.000210917
ENST00000400020.7	low_high	BM22	ENSG00000101745.16	ANKRD12	0.331948	0.00669974	-0.065851	0.000226072
ENST00000400020.7	low_high	BM36	ENSG00000101745.16	ANKRD12	0.634146	4.32014e-05	-0.0442591	NA
ENST00000400020.7	mid_high	BM36	ENSG00000101745.16	ANKRD12	0.682114	0.00417906	-0.0226911	1
ENST00000400024.6	low_high	BM44	ENSG00000135100.17	HNF1A	0.701565	0.00214835	-0.160513	NA
ENST00000400040.1	low_high	BM22	ENSG00000215328.6	HSPA1A	2.41909	0.00392887	-0.0186747	NA
ENST00000400040.1	low_high	BM36	ENSG00000215328.6	HSPA1A	2.78335	0.00018327	0.0234352	NA
ENST00000400043.3	low_high	BM10	ENSG00000166265.11	CYYR1	0.525103	0.0015401	-0.0551928	NA
ENST00000400043.3	low_high	BM22	ENSG00000166265.11	CYYR1	0.634931	0.000504086	-0.0491979	NA
ENST00000400043.3	low_high	BM36	ENSG00000166265.11	CYYR1	1.20632	9.65883e-11	-0.063067	NA
ENST00000400043.3	low_high	BM44	ENSG00000166265.11	CYYR1	0.453134	0.00171274	0.0386168	NA
ENST00000400052.7	low_high	BM22	ENSG00000206394.8	CLIC1	0.565164	0.00636447	0.0255532	NA
ENST00000400052.7	low_high	BM36	ENSG00000206394.8	CLIC1	0.646574	8.95448e-05	0.0501369	NA
ENST00000400058.5	low_high	BM22	ENSG00000206394.8	CLIC1	0.565164	0.00636447	0.0015575	NA
ENST00000400058.5	low_high	BM36	ENSG00000206394.8	CLIC1	0.646574	8.95448e-05	-0.0150929	NA
ENST00000400062.5	low_high	BM10	ENSG00000206395.8	DDAH2	0.412636	0.00200196	-0.0172969	NA
ENST00000400062.5	low_high	BM36	ENSG00000206395.8	DDAH2	0.491125	0.00237824	0.03017	NA
ENST00000400062.5	low_high	BM44	ENSG00000206395.8	DDAH2	0.414063	0.0030141	-0.0398201	NA
ENST00000400063.7	low_high	BM10	ENSG00000206395.8	DDAH2	0.412636	0.00200196	-0.00576873	NA
ENST00000400063.7	low_high	BM36	ENSG00000206395.8	DDAH2	0.491125	0.00237824	-0.0118362	NA
ENST00000400063.7	low_high	BM44	ENSG00000206395.8	DDAH2	0.414063	0.0030141	-0.0187934	NA
ENST00000400072.3	low_high	BM44	ENSG00000215223.3	CYP51A1P3	0.599492	0.00324789	0	NA
ENST00000400075.3	low_high	BM36	ENSG00000154727.10	GABPA	0.461416	8.52509e-06	0.0588178	NA
ENST00000400081.7	low_high	BM22	ENSG00000186297.11	GABRA5	-0.503341	0.000523075	0.00835611	NA
ENST00000400081.7	low_high	BM36	ENSG00000186297.11	GABRA5	-0.485526	0.000406538	0.0465547	NA
ENST00000400081.7	low_high	BM44	ENSG00000186297.11	GABRA5	-0.382481	0.0035343	-0.0678536	NA
ENST00000400087.7	low_high	BM44	ENSG00000154723.12	ATP5PF	-0.478511	0.000437629	-0.00312033	NA
ENST00000400090.7	low_high	BM44	ENSG00000154723.12	ATP5PF	-0.478511	0.000437629	0.0497787	NA
ENST00000400093.3	low_high	BM44	ENSG00000154723.12	ATP5PF	-0.478511	0.000437629	0.0101969	NA
ENST00000400094.5	low_high	BM44	ENSG00000154723.12	ATP5PF	-0.478511	0.000437629	-0.0219916	NA
ENST00000400097.5	low_high	BM36	ENSG00000128739.22	SNRPN	-0.441201	0.000169499	0.00603857	1
ENST00000400097.5	low_high	BM44	ENSG00000128739.22	SNRPN	-0.465196	0.000711724	0.0055237	1
ENST00000400098.6	low_high	BM36	ENSG00000128739.22	SNRPN	-0.441201	0.000169499	-0.00780547	0.0319202
ENST00000400098.6	low_high	BM44	ENSG00000128739.22	SNRPN	-0.465196	0.000711724	-0.00239467	1
ENST00000400099.5	low_high	BM44	ENSG00000154723.12	ATP5PF	-0.478511	0.000437629	0.00930548	NA
ENST00000400100.5	low_high	BM36	ENSG00000128739.22	SNRPN	-0.441201	0.000169499	0.000267876	1
ENST00000400100.5	low_high	BM44	ENSG00000128739.22	SNRPN	-0.465196	0.000711724	-9.4703e-05	1
ENST00000400103.6	low_high	BM10	ENSG00000132958.17	TPTE2	-0.480048	0.00062797	-0.00796362	NA
ENST00000400109.2	low_high	BM36	ENSG00000215349.2	MRPL3P1	-1.22487	0.00287313	0	NA
ENST00000400111.8	low_high	BM36	ENSG00000082397.17	EPB41L3	-0.403006	2.13712e-05	0.00205761	NA
ENST00000400145.6	low_high	BM36	ENSG00000170579.16	DLGAP1	-0.507622	9.44705e-09	-0.0229781	NA
ENST00000400147.6	low_high	BM36	ENSG00000170579.16	DLGAP1	-0.507622	9.44705e-09	-0.0327028	NA
ENST00000400149.7	low_high	BM36	ENSG00000170579.16	DLGAP1	-0.507622	9.44705e-09	-0.0124354	NA
ENST00000400150.7	low_high	BM36	ENSG00000170579.16	DLGAP1	-0.507622	9.44705e-09	-0.0181268	NA
ENST00000400155.5	low_high	BM36	ENSG00000170579.16	DLGAP1	-0.507622	9.44705e-09	0.00134085	NA
ENST00000400159.6	low_high	BM22	ENSG00000215375.6	MYL5	-0.0193697	0.897239	-0.0649565	0.00259755
ENST00000400159.6	low_high	BM44	ENSG00000215375.6	MYL5	0.0444417	0.700568	-0.0826946	2.21393e-05
ENST00000400167.6	low_high	BM44	ENSG00000177426.20	TGIF1	0.456577	2.58027e-05	-0.00240254	NA
ENST00000400175.9	low_high	BM36	ENSG00000118680.13	MYL12B	-0.136243	0.244358	0.170099	9.69967e-08
ENST00000400186.7	low_high	BM22	ENSG00000183117.18	CSMD1	-0.41078	0.000135517	0.0134299	1
ENST00000400186.7	low_high	BM36	ENSG00000183117.18	CSMD1	-0.552166	9.0372e-08	0.0149892	NA
ENST00000400188.7	low_high	BM22	ENSG00000166206.14	GABRB3	-0.388693	0.00109799	0.00474708	NA
ENST00000400188.7	low_high	BM36	ENSG00000166206.14	GABRB3	-0.518856	7.1506e-05	-0.00167153	NA
ENST00000400211.2	low_high	BM36	ENSG00000188992.11	LIPI	-0.637876	0.00112383	-0.000727511	NA
ENST00000400214.2	low_high	BM36	ENSG00000215399.2	HMGB3P7	-0.474262	0.00167671	0	NA
ENST00000400217.7	low_mid	BM44	ENSG00000101266.18	CSNK2A1	-0.13141	0.0589859	-0.0543656	1.87156e-06
ENST00000400230.6	low_high	BM10	ENSG00000132958.17	TPTE2	-0.480048	0.00062797	0.00733513	NA
ENST00000400237.2	low_high	BM22	ENSG00000128253.13	RFPL2	-0.392433	0.00785813	0.163201	NA
ENST00000400237.2	low_high	BM36	ENSG00000128253.13	RFPL2	-0.6601	2.33144e-05	0.137333	NA
ENST00000400256.4	low_high	BM36	ENSG00000158270.11	COLEC12	0.341632	3.12321e-05	0.0797954	0.00385849
ENST00000400266.7	low_high	BM22	ENSG00000101557.14	USP14	-0.404861	6.78769e-05	-0.00113986	NA
ENST00000400294.6	low_high	BM36	ENSG00000185133.13	INPP5J	-0.471542	2.08059e-05	-0.00394033	NA
ENST00000400319.5	low_high	BM36	ENSG00000139734.18	DIAPH3	0.404662	0.000623152	-0.00291926	NA
ENST00000400320.5	low_high	BM36	ENSG00000139734.18	DIAPH3	0.404662	0.000623152	-0.00348833	NA
ENST00000400324.8	low_high	BM36	ENSG00000139734.18	DIAPH3	0.404662	0.000623152	0.0079146	NA
ENST00000400337.6	low_high	BM22	ENSG00000182871.14	COL18A1	0.467601	0.00151385	-0.0855294	NA
ENST00000400337.6	low_high	BM36	ENSG00000182871.14	COL18A1	0.674647	0.000541783	-0.0806792	NA
ENST00000400337.6	low_high	BM44	ENSG00000182871.14	COL18A1	0.443364	0.00434581	-0.0312757	NA
ENST00000400363.2	low_high	BM36	ENSG00000215450.2	AL022342.1	1.36662	0.000468217	0	NA
ENST00000400371.2	low_high	BM10	ENSG00000215452.5	ZNF663P	0.551657	0.0018038	-0.0358603	NA
ENST00000400371.2	low_high	BM36	ENSG00000215452.5	ZNF663P	0.756064	2.01982e-06	-0.105855	NA
ENST00000400371.2	low_high	BM44	ENSG00000215452.5	ZNF663P	0.547673	0.00208998	-0.016343	NA
ENST00000400384.6	low_high	BM36	ENSG00000141639.11	MAPK4	0.503792	5.27645e-05	-0.019213	NA
ENST00000400393.3	low_high	BM22	ENSG00000186047.9	DLEU7	-0.544052	0.000212009	0.0104533	NA
ENST00000400421.6	low_high	BM36	ENSG00000177398.18	UMODL1	-0.507156	0.000529512	-0.142141	NA
ENST00000400423.6	low_high	BM36	ENSG00000177398.18	UMODL1	-0.507156	0.000529512	0.0395227	NA
ENST00000400424.6	low_high	BM36	ENSG00000177398.18	UMODL1	-0.507156	0.000529512	0.000440665	NA
ENST00000400427.5	low_high	BM36	ENSG00000177398.18	UMODL1	-0.507156	0.000529512	-0.00404757	NA
ENST00000400445.7	low_high	BM22	ENSG00000172915.18	NBEA	-0.49524	0.000187703	-0.0316004	NA
ENST00000400445.7	low_high	BM36	ENSG00000172915.18	NBEA	-0.445141	0.000291245	-0.0232011	NA
ENST00000400445.7	mid_high	BM22	ENSG00000172915.18	NBEA	-0.219393	0.321871	-0.0873202	0.00305226
ENST00000400454.5	low_high	BM36	ENSG00000171587.14	DSCAM	-0.226997	0.00319361	0.0506084	0
ENST00000400463.7	low_high	BM36	ENSG00000117245.12	KIF17	-0.762269	6.97606e-08	0.000192199	NA
ENST00000400463.7	low_high	BM44	ENSG00000117245.12	KIF17	-0.503075	2.37968e-05	0.00422661	0.315315
ENST00000400484.5	low_high	BM36	ENSG00000215522.11	DDR1	0.768246	0.00526609	-0.000577637	NA
ENST00000400485.5	low_high	BM10	ENSG00000159256.12	MORC3	-0.0645583	0.278127	-0.102384	4.16378e-06
ENST00000400485.5	mid_high	BM10	ENSG00000159256.12	MORC3	0.000562006	0.995436	-0.103993	0.000592495
ENST00000400486.5	low_high	BM36	ENSG00000215522.11	DDR1	0.768246	0.00526609	-0.00215159	NA
ENST00000400488.5	low_high	BM36	ENSG00000215522.11	DDR1	0.768246	0.00526609	0.032268	NA
ENST00000400489.7	low_high	BM36	ENSG00000215522.11	DDR1	0.768246	0.00526609	-2.5e-05	NA
ENST00000400491.5	low_high	BM36	ENSG00000215522.11	DDR1	0.768246	0.00526609	0.00119654	NA
ENST00000400492.5	low_high	BM36	ENSG00000215522.11	DDR1	0.768246	0.00526609	-0.00273049	NA
ENST00000400532.5	low_high	BM36	ENSG00000154721.14	JAM2	0.386335	6.98986e-06	-0.00916693	0.302473
ENST00000400542.3	low_high	BM36	ENSG00000132938.19	MTUS2	-0.395017	0.000502074	0.00763296	NA
ENST00000400555.7	low_high	BM36	ENSG00000154845.15	PPP4R1	0.400691	5.6703e-07	-0.0265534	0.00181177
ENST00000400555.7	mid_high	BM36	ENSG00000154845.15	PPP4R1	0.383782	0.00207643	-0.0181277	0.536593
ENST00000400556.7	low_high	BM36	ENSG00000154845.15	PPP4R1	0.400691	5.6703e-07	0.0263607	0.0397959
ENST00000400556.7	mid_high	BM36	ENSG00000154845.15	PPP4R1	0.383782	0.00207643	0.00856226	1
ENST00000400558.7	low_high	BM36	ENSG00000154642.10	C21orf91	0.659935	2.03296e-05	0.0236416	NA
ENST00000400559.7	low_high	BM36	ENSG00000154642.10	C21orf91	0.659935	2.03296e-05	-0.00136159	NA
ENST00000400562.1	low_high	BM36	ENSG00000155307.18	SAMSN1	0.745603	8.05247e-06	-0.00732698	NA
ENST00000400562.1	low_high	BM44	ENSG00000155307.18	SAMSN1	0.558159	0.00106509	-0.00181081	NA
ENST00000400564.5	low_high	BM36	ENSG00000155307.18	SAMSN1	0.745603	8.05247e-06	0.0085136	NA
ENST00000400564.5	low_high	BM44	ENSG00000155307.18	SAMSN1	0.558159	0.00106509	0.00617746	NA
ENST00000400566.5	low_high	BM36	ENSG00000155307.18	SAMSN1	0.745603	8.05247e-06	0.0512973	NA
ENST00000400566.5	low_high	BM44	ENSG00000155307.18	SAMSN1	0.558159	0.00106509	-0.0293809	NA
ENST00000400569.7	low_high	BM36	ENSG00000101605.12	MYOM1	0.691776	6.79544e-10	0.036904	NA
ENST00000400569.7	low_high	BM44	ENSG00000101605.12	MYOM1	0.423718	0.000647611	-0.0172003	NA
ENST00000400577.3	low_high	BM10	ENSG00000185272.13	RBM11	-0.471028	0.00119835	0.0496991	NA
ENST00000400577.3	low_high	BM22	ENSG00000185272.13	RBM11	-0.629031	0.000557816	-0.0237051	NA
ENST00000400577.3	low_high	BM36	ENSG00000185272.13	RBM11	-0.612519	0.000120206	-0.00204206	NA
ENST00000400577.3	low_high	BM44	ENSG00000185272.13	RBM11	-0.41511	0.00374462	0.0108819	NA
ENST00000400585.6	low_high	BM36	ENSG00000099954.18	CECR2	0.498597	1.53441e-05	0.00242595	NA
ENST00000400590.7	low_high	BM36	ENSG00000180776.15	ZDHHC20	0.547382	6.2809e-05	-0.0146041	NA
ENST00000400590.7	mid_high	BM36	ENSG00000180776.15	ZDHHC20	0.61695	0.00336605	-0.0118448	NA
ENST00000400595.3	low_high	BM44	ENSG00000215571.5	GRK6P1	0.399925	0.00167599	0	NA
ENST00000400605.5	low_high	BM44	ENSG00000215580.10	BCORP1	0.438744	0.00295877	-0.0148019	NA
ENST00000400661.3	low_high	BM36	ENSG00000009709.11	PAX7	-0.550965	0.000262404	0.00108548	NA
ENST00000400661.3	low_high	BM44	ENSG00000009709.11	PAX7	-0.421676	0.00602312	0.000975093	NA
ENST00000400707.7	low_high	BM22	ENSG00000113303.11	BTNL8	0.513779	0.000691221	-0.00207417	NA
ENST00000400758.6	low_high	BM22	ENSG00000188191.14	PRKAR1B	-0.462192	0.00152194	0.00787014	1
ENST00000400758.6	low_high	BM36	ENSG00000188191.14	PRKAR1B	-0.56265	0.000557021	0.00715861	NA
ENST00000400758.6	low_high	BM44	ENSG00000188191.14	PRKAR1B	-0.495353	0.000280451	0.00402358	NA
ENST00000400761.7	low_high	BM22	ENSG00000197461.13	PDGFA	0.696207	0.000224505	-0.00534625	NA
ENST00000400761.7	low_high	BM36	ENSG00000197461.13	PDGFA	0.380884	0.000465515	-0.0416954	0
ENST00000400761.7	mid_high	BM22	ENSG00000197461.13	PDGFA	0.925513	0.000180797	0.000858456	NA
ENST00000400761.7	mid_high	BM44	ENSG00000197461.13	PDGFA	0.0647131	0.886716	0.0698021	0.00309187
ENST00000400780.8	low_high	BM10	ENSG00000185122.10	HSF1	0.398599	0.00264168	0.00265336	NA
ENST00000400783.4	low_high	BM36	ENSG00000259848.8	AC097374.1	0.434169	0.00527728	-0.00886882	NA
ENST00000400788.8	low_high	BM22	ENSG00000215712.10	TMEM242	-0.228145	0.0128781	-0.0865374	0
ENST00000400788.8	low_high	BM44	ENSG00000215712.10	TMEM242	-0.353044	0.000195863	-0.0735471	0
ENST00000400794.7	low_high	BM10	ENSG00000085433.15	WDR47	-0.3872	0.00122279	0.0304062	NA
ENST00000400794.7	low_high	BM22	ENSG00000085433.15	WDR47	-0.554756	0.000403085	0.0430221	NA
ENST00000400794.7	low_high	BM36	ENSG00000085433.15	WDR47	-0.397954	0.0013929	0.0443876	NA
ENST00000400794.7	low_high	BM44	ENSG00000085433.15	WDR47	-0.407907	0.00142897	0.0251548	NA
ENST00000400795.3	low_high	BM36	ENSG00000215720.4	AL035405.1	1.36304	3.31812e-07	0	NA
ENST00000400796.7	low_high	BM36	ENSG00000171729.13	TMEM51	0.462724	0.000808529	-0.0434386	NA
ENST00000400798.6	low_high	BM44	ENSG00000189337.16	KAZN	-0.0949522	0.0795264	-0.0774396	0.00848016
ENST00000400824.8	low_high	BM36	ENSG00000130396.20	AFDN	0.071689	0.207792	0.0560131	0.00012793
ENST00000400877.7	low_high	BM36	ENSG00000176809.10	LRRC37A3	0.414595	6.41131e-05	0.000353521	NA
ENST00000400877.7	low_high	BM44	ENSG00000176809.10	LRRC37A3	0.401994	0.000144861	-0.000952143	NA
ENST00000400880.3	low_high	BM36	ENSG00000121797.9	CCRL2	1.01867	3.86805e-07	-0.0150385	NA
ENST00000400882.2	low_high	BM36	ENSG00000121797.9	CCRL2	1.01867	3.86805e-07	0.0155863	NA
ENST00000400888.2	low_high	BM36	ENSG00000121807.5	CCR2	0.992612	7.80469e-05	-0.00990686	NA
ENST00000400895.6	low_high	BM22	ENSG00000177674.15	AGTRAP	0.433161	0.000536484	-0.00784583	NA
ENST00000400895.6	low_high	BM36	ENSG00000177674.15	AGTRAP	0.526296	0.000215539	-0.0300148	NA
ENST00000400900.6	low_high	BM44	ENSG00000251503.8	CENPS-CORT	-0.503198	0.00881687	0.072788	NA
ENST00000400903.6	low_high	BM36	ENSG00000162441.11	LZIC	0.424674	5.3401e-06	0.0324662	NA
ENST00000400903.6	mid_high	BM36	ENSG00000162441.11	LZIC	0.42051	0.00362064	0.019149	NA
ENST00000400911.7	low_high	BM36	ENSG00000139190.16	VAMP1	-0.741329	5.92753e-06	-0.0307264	NA
ENST00000400911.7	low_high	BM44	ENSG00000139190.16	VAMP1	-0.510435	0.00784573	-0.0321772	NA
ENST00000400921.6	low_high	BM10	ENSG00000067606.16	PRKCZ	-0.0992293	0.151362	-0.0732772	2.36384e-05
ENST00000400921.6	low_high	BM36	ENSG00000067606.16	PRKCZ	-0.372175	0.000365121	-0.0863073	0.00285749
ENST00000400921.6	low_high	BM44	ENSG00000067606.16	PRKCZ	-0.159418	0.00568295	-0.0805122	6.53595e-05
ENST00000400925.2	low_high	BM22	ENSG00000214530.9	STARD10	0.430263	2.73155e-05	0.012711	1
ENST00000400940.3	low_high	BM36	ENSG00000215802.3	RFKP1	-0.394386	0.00753543	0	NA
ENST00000400960.7	low_high	BM22	ENSG00000203710.11	CR1	0.406797	0.00297646	0.0305242	NA
ENST00000400960.7	low_high	BM36	ENSG00000203710.11	CR1	0.593952	6.15101e-07	-0.00117744	NA
ENST00000400960.7	low_high	BM44	ENSG00000203710.11	CR1	0.546129	0.000259472	0.0201201	NA
ENST00000400979.2	low_high	BM36	ENSG00000215835.2	AL596087.1	-1.07637	1.05346e-05	0	NA
ENST00000400982.2	low_high	BM44	ENSG00000215838.4	AL451074.1	0.402526	0.00989771	-0.00614755	NA
ENST00000400991.6	low_high	BM10	ENSG00000125462.16	C1orf61	-0.187383	0.067842	-0.0570975	6.77321e-05
ENST00000400991.6	low_high	BM44	ENSG00000125462.16	C1orf61	-0.286642	0.0112517	-0.0662618	2.67089e-06
ENST00000401026.7	low_high	BM36	ENSG00000122483.17	CCDC18	0.420994	0.000331673	-0.00271422	NA
ENST00000401034.7	low_high	BM22	ENSG00000162618.13	ADGRL4	0.604961	0.000340541	-0.0172807	NA
ENST00000401034.7	low_high	BM36	ENSG00000162618.13	ADGRL4	1.11832	2.16344e-10	-0.0215082	NA
ENST00000401034.7	low_high	BM44	ENSG00000162618.13	ADGRL4	0.526244	0.00124175	-0.0111265	NA
ENST00000401034.7	mid_high	BM36	ENSG00000162618.13	ADGRL4	0.821061	0.00277986	0.00161175	NA
ENST00000401057.7	low_high	BM10	ENSG00000242267.6	SKINT1L	0.39511	0.00631035	-0.00647035	NA
ENST00000401088.8	low_high	BM10	ENSG00000055070.16	SZRD1	0.498132	0.000583345	-0.00402243	NA
ENST00000401088.8	low_high	BM22	ENSG00000055070.16	SZRD1	0.543991	0.000408999	0.0127203	NA
ENST00000401088.8	low_high	BM36	ENSG00000055070.16	SZRD1	0.599819	9.11858e-06	0.0075276	NA
ENST00000401089.3	low_high	BM10	ENSG00000055070.16	SZRD1	0.498132	0.000583345	0.0406841	NA
ENST00000401089.3	low_high	BM22	ENSG00000055070.16	SZRD1	0.543991	0.000408999	0.0482886	NA
ENST00000401089.3	low_high	BM36	ENSG00000055070.16	SZRD1	0.599819	9.11858e-06	0.00955967	NA
ENST00000401095.8	low_high	BM22	ENSG00000215912.12	TTC34	0.575793	0.0026623	0.00437778	NA
ENST00000401096.2	low_high	BM36	ENSG00000008128.22	CDK11A	0.424316	5.61169e-06	-0.0266688	NA
ENST00000401406.3	low_high	BM10	ENSG00000184076.13	UQCR10	-0.436359	0.000676886	-0.0361278	NA
ENST00000401406.3	low_high	BM36	ENSG00000184076.13	UQCR10	-0.588445	7.20233e-07	-0.0653655	0
ENST00000401406.3	low_high	BM44	ENSG00000184076.13	UQCR10	-0.480657	0.000346332	-0.0286935	NA
ENST00000401449.5	low_high	BM44	ENSG00000177426.20	TGIF1	0.456577	2.58027e-05	0.000891611	NA
ENST00000401450.3	low_high	BM22	ENSG00000100276.9	RASL10A	-0.468888	0.00139628	0.0187867	NA
ENST00000401450.3	low_high	BM36	ENSG00000100276.9	RASL10A	-0.50459	0.000146855	0.00266918	NA
ENST00000401478.5	low_high	BM36	ENSG00000157851.16	DPYSL5	0.0895412	0.544966	-0.107971	4.97839e-05
ENST00000401494.7	low_high	BM10	ENSG00000163631.16	ALB	-0.510668	0.00573822	-0.00661667	NA
ENST00000401510.5	low_high	BM36	ENSG00000172059.10	KLF11	0.427134	0.000111903	-0.103649	NA
ENST00000401525.7	low_high	BM44	ENSG00000157954.14	WIPI2	-0.0743567	0.152166	-0.0558252	2.93187e-08
ENST00000401528.5	low_high	BM22	ENSG00000106404.13	CLDN15	0.601897	4.54881e-06	-0.0228374	NA
ENST00000401528.5	low_high	BM36	ENSG00000106404.13	CLDN15	0.564087	9.60229e-05	0.0156157	NA
ENST00000401528.5	low_high	BM44	ENSG00000106404.13	CLDN15	0.54214	3.60092e-05	0.0196902	NA
ENST00000401529.3	low_high	BM36	ENSG00000128340.14	RAC2	0.556956	0.0054864	-0.0305143	NA
ENST00000401533.6	low_high	BM10	ENSG00000157833.12	GAREM2	0.598445	0.000688021	0.0917865	0
ENST00000401533.6	low_high	BM22	ENSG00000157833.12	GAREM2	0.627156	0.000375915	0.0432	NA
ENST00000401533.6	low_high	BM36	ENSG00000157833.12	GAREM2	0.744749	0.000120844	0.104475	0
ENST00000401533.6	low_high	BM44	ENSG00000157833.12	GAREM2	0.496496	0.00257934	0.0157366	NA
ENST00000401557.7	low_high	BM44	ENSG00000117281.15	CD160	0.444189	0.00370319	0.0245978	NA
ENST00000401561.2	low_high	BM36	ENSG00000218475.2	ACTG1P18	-0.514967	8.53406e-05	0	NA
ENST00000401593.5	low_high	BM36	ENSG00000213889.10	PPM1N	1.82005	2.5169e-08	0.00232676	NA
ENST00000401596.1	low_high	BM36	ENSG00000218868.1	CNN3P1	-0.556409	0.000982139	0	NA
ENST00000401609.5	low_high	BM10	ENSG00000100316.15	RPL3	-0.265498	0.00130152	0.0558115	0
ENST00000401609.5	low_high	BM36	ENSG00000100316.15	RPL3	-0.316493	0.0177911	0.0702261	0
ENST00000401609.5	low_high	BM44	ENSG00000100316.15	RPL3	-0.157766	0.0135123	0.0631517	0.00071801
ENST00000401609.5	mid_high	BM36	ENSG00000100316.15	RPL3	-0.171958	0.471982	0.0672545	0
ENST00000401630.7	low_high	BM36	ENSG00000136244.11	IL6	1.02912	0.00968511	-0.0550432	NA
ENST00000401642.7	low_high	BM36	ENSG00000184178.15	SCFD2	-0.387011	3.03089e-06	0.0660409	NA
ENST00000401651.5	low_high	BM36	ENSG00000136244.11	IL6	1.02912	0.00968511	0.0330599	NA
ENST00000401669.6	low_high	BM22	ENSG00000179915.22	NRXN1	-0.449492	4.78369e-05	-0.00634861	NA
ENST00000401669.6	low_high	BM36	ENSG00000179915.22	NRXN1	-0.500459	1.88469e-06	-0.00380225	NA
ENST00000401670.1	low_high	BM10	ENSG00000164850.14	GPER1	0.561043	0.00433719	-0.0239863	NA
ENST00000401670.1	low_high	BM22	ENSG00000164850.14	GPER1	0.758017	0.000182061	0.0152146	NA
ENST00000401670.1	low_high	BM36	ENSG00000164850.14	GPER1	0.788313	0.000118616	0.0318947	NA
ENST00000401670.1	low_high	BM44	ENSG00000164850.14	GPER1	0.494595	0.000676281	-0.00245055	NA
ENST00000401675.7	low_high	BM44	ENSG00000250479.8	CHCHD10	-0.402713	0.000439784	0.00215233	NA
ENST00000401676.2	low_high	BM44	ENSG00000219395.2	HSPA8P15	0.608574	0.00410452	0	NA
ENST00000401701.1	low_high	BM36	ENSG00000100345.21	MYH9	0.381391	0.00252796	0.0298896	NA
ENST00000401705.5	low_high	BM10	ENSG00000213889.10	PPM1N	0.476555	0.00399585	-0.000326827	NA
ENST00000401705.5	low_high	BM22	ENSG00000213889.10	PPM1N	1.547	0.000447993	0.00020375	NA
ENST00000401705.5	low_high	BM36	ENSG00000213889.10	PPM1N	1.82005	2.5169e-08	0.00107183	NA
ENST00000401705.5	mid_high	BM22	ENSG00000213889.10	PPM1N	2.38069	3.17623e-05	-0.000705074	NA
ENST00000401707.6	low_high	BM36	ENSG00000104356.10	POP1	-0.508945	9.77178e-09	0.0858373	NA
ENST00000401707.6	mid_high	BM36	ENSG00000104356.10	POP1	-0.431705	0.00199109	0.129612	NA
ENST00000401710.5	low_high	BM22	ENSG00000179915.22	NRXN1	-0.449492	4.78369e-05	-3.54167e-05	NA
ENST00000401710.5	low_high	BM36	ENSG00000179915.22	NRXN1	-0.500459	1.88469e-06	0.00152893	NA
ENST00000401722.7	low_high	BM44	ENSG00000075415.12	SLC25A3	-0.408221	0.000154168	0.0257111	0.244095
ENST00000401755.1	low_high	BM36	ENSG00000185133.13	INPP5J	-0.471542	2.08059e-05	-7.78711e-05	NA
ENST00000401760.1	low_high	BM44	ENSG00000218698.1	ST13P16	0.730101	0.00934239	0	NA
ENST00000401762.2	low_high	BM36	ENSG00000218351.2	RPS3AP23	-0.571353	0.00331104	-0.161801	NA
ENST00000401779.5	low_high	BM36	ENSG00000177989.13	ODF3B	0.861853	5.84355e-05	-0.0186555	NA
ENST00000401779.5	low_high	BM44	ENSG00000177989.13	ODF3B	0.574261	0.00242059	-0.0202873	NA
ENST00000401783.6	low_high	BM22	ENSG00000165124.17	SVEP1	-0.412828	0.00140763	0.0255588	NA
ENST00000401783.6	low_high	BM36	ENSG00000165124.17	SVEP1	-0.475073	3.12321e-05	-0.0227227	NA
ENST00000401811.3	low_high	BM44	ENSG00000175768.12	TOMM5	-0.388453	0.00216008	0.00452884	NA
ENST00000401850.5	low_high	BM10	ENSG00000128274.16	A4GALT	0.439206	0.000453822	0.00235797	NA
ENST00000401850.5	low_high	BM22	ENSG00000128274.16	A4GALT	0.534454	0.00016242	0.00824694	NA
ENST00000401878.7	low_high	BM36	ENSG00000184863.10	RBM33	0.400859	4.35369e-07	0.0173837	1
ENST00000401907.5	low_high	BM36	ENSG00000138039.14	LHCGR	0.732966	0.00349969	0.0289925	NA
ENST00000401910.7	low_high	BM36	ENSG00000079841.18	RIMS1	-0.380955	3.36387e-06	-0.000116143	NA
ENST00000401931.1	low_high	BM36	ENSG00000169429.10	CXCL8	1.00748	0.00275663	-0.0200378	NA
ENST00000401931.1	mid_high	BM22	ENSG00000169429.10	CXCL8	-1.46354	0.00945025	-0.0270224	NA
ENST00000401952.6	low_high	BM10	ENSG00000080845.17	DLGAP4	0.473038	0.00266107	0.00672425	NA
ENST00000401957.6	low_high	BM22	ENSG00000136237.18	RAPGEF5	-0.207859	0.0201855	0.0525504	0.00167429
ENST00000401959.6	low_high	BM44	ENSG00000100138.14	SNU13	-0.412906	0.000502434	-0.0215986	NA
ENST00000401975.5	low_high	BM22	ENSG00000128242.12	GAL3ST1	0.427084	0.000226868	-0.0321675	NA
ENST00000401979.6	low_high	BM10	ENSG00000153310.19	FAM49B	-0.382728	0.000153575	-0.00669522	NA
ENST00000401979.6	low_high	BM22	ENSG00000153310.19	FAM49B	-0.455368	0.000298278	-0.00315458	NA
ENST00000401985.3	low_high	BM36	ENSG00000213316.9	LTC4S	0.486896	0.00688886	-0.0177599	NA
ENST00000401985.3	low_high	BM44	ENSG00000213316.9	LTC4S	0.477673	0.00108651	-0.00509415	NA
ENST00000401987.5	low_high	BM44	ENSG00000115685.14	PPP1R7	-0.388406	0.000148766	0.0120239	NA
ENST00000401994.5	low_high	BM44	ENSG00000099889.13	ARVCF	0.288552	0.000590249	-0.0568437	2.47912e-10
ENST00000402023.1	low_high	BM22	ENSG00000218459.1	RPS27P15	0.874958	0.00223497	0	NA
ENST00000402024.2	low_high	BM44	ENSG00000218153.2	KRT18P22	1.02099	0.00863512	0	NA
ENST00000402029.3	low_high	BM36	ENSG00000128626.11	MRPS12	-0.242165	0.00770277	-0.0697745	0
ENST00000402030.6	low_high	BM44	ENSG00000128604.19	IRF5	0.396718	6.96114e-05	0.00067327	NA
ENST00000402045.5	low_high	BM36	ENSG00000106003.12	LFNG	0.580636	0.00244725	0.0410767	NA
ENST00000402064.5	low_high	BM44	ENSG00000184381.18	PLA2G6	0.220774	0.00265206	-0.0596219	0.00294116
ENST00000402069.1	low_high	BM44	ENSG00000219470.1	AL355802.1	0.553329	0.00158429	0	NA
ENST00000402125.2	low_high	BM44	ENSG00000115718.17	PROC	0.432112	0.00849757	0.0378796	NA
ENST00000402126.1	low_high	BM10	ENSG00000186951.16	PPARA	0.38035	0.000794618	-0.00026088	NA
ENST00000402126.1	low_high	BM22	ENSG00000186951.16	PPARA	0.614475	0.000200223	-0.00422806	NA
ENST00000402126.1	low_high	BM36	ENSG00000186951.16	PPARA	0.604629	1.82966e-07	-4.76436e-05	NA
ENST00000402126.1	low_high	BM44	ENSG00000186951.16	PPARA	0.466552	0.00143046	-0.0042045	NA
ENST00000402126.1	mid_high	BM22	ENSG00000186951.16	PPARA	0.655492	0.00598211	-0.00131662	NA
ENST00000402135.7	mid_high	BM36	ENSG00000115392.11	FANCL	0.402784	0.00391777	-0.0100786	1
ENST00000402136.5	low_high	BM10	ENSG00000176946.11	THAP4	0.0273519	0.722598	-0.0771587	0
ENST00000402136.5	low_high	BM36	ENSG00000176946.11	THAP4	-0.113087	0.30797	-0.0650194	0
ENST00000402136.5	low_high	BM44	ENSG00000176946.11	THAP4	-0.1078	0.0195951	-0.0769925	0
ENST00000402163.6	low_high	BM36	ENSG00000114439.18	BBX	0.448673	7.1253e-08	0.000808532	NA
ENST00000402163.6	mid_high	BM36	ENSG00000114439.18	BBX	0.382956	0.00308459	-0.00369631	NA
ENST00000402174.5	low_high	BM36	ENSG00000183579.15	ZNRF3	0.659042	3.11477e-06	-0.00276392	NA
ENST00000402176.2	low_high	BM36	ENSG00000230712.2	GGTLC4P	1.77118	0.00413094	0	NA
ENST00000402194.6	low_high	BM22	ENSG00000196235.13	SUPT5H	0.192116	0.0341408	-0.114056	1.04058e-07
ENST00000402194.6	low_high	BM36	ENSG00000196235.13	SUPT5H	0.061841	0.544238	-0.157327	1.46508e-13
ENST00000402194.6	low_high	BM44	ENSG00000196235.13	SUPT5H	-0.17188	0.00123413	-0.111068	2.18506e-07
ENST00000402194.6	low_mid	BM44	ENSG00000196235.13	SUPT5H	-0.0484974	0.517208	-0.118999	0.000207774
ENST00000402194.6	mid_high	BM36	ENSG00000196235.13	SUPT5H	-0.0486625	0.786291	-0.0830452	0.00609053
ENST00000402234.2	low_high	BM36	ENSG00000219430.2	MBL3P	-0.663904	0.000277584	0	NA
ENST00000402237.1	low_high	BM44	ENSG00000216471.3	RPSAP43	0.543266	0.00495772	0	NA
ENST00000402238.5	low_high	BM36	ENSG00000185133.13	INPP5J	-0.471542	2.08059e-05	0.0296344	NA
ENST00000402255.5	low_high	BM44	ENSG00000128383.12	APOBEC3A	0.455524	0.00384204	0.0411729	NA
ENST00000402260.1	low_high	BM36	ENSG00000144891.17	AGTR1	0.833811	0.00325622	0.004154	NA
ENST00000402263.2	low_high	BM44	ENSG00000217488.2	AL356057.1	0.629526	3.62846e-05	0.0230065	NA
ENST00000402285.7	low_high	BM44	ENSG00000143947.13	RPS27A	-0.0434749	0.656799	0.106739	0.000811672
ENST00000402285.7	mid_high	BM36	ENSG00000143947.13	RPS27A	0.431503	0.00459646	0.0376525	0.298389
ENST00000402306.7	low_high	BM10	ENSG00000106608.16	URGCP	-0.14752	0.0165286	-0.0601524	0.0013319
ENST00000402306.7	low_high	BM22	ENSG00000106608.16	URGCP	-0.193973	0.00595356	-0.07876	0.000409736
ENST00000402306.7	low_high	BM36	ENSG00000106608.16	URGCP	-0.181296	0.0151327	-0.0717952	3.75837e-08
ENST00000402309.1	low_high	BM36	ENSG00000216518.1	EEF1GP6	-0.830807	0.00326101	0	NA
ENST00000402316.2	low_high	BM44	ENSG00000220739.2	AL513475.2	1.04506	0.000882751	0	NA
ENST00000402320.5	low_high	BM36	ENSG00000133424.20	LARGE1	-0.379502	1.31429e-05	0.00241333	NA
ENST00000402321.5	low_high	BM22	ENSG00000128242.12	GAL3ST1	0.427084	0.000226868	0.00450042	NA
ENST00000402322.1	low_high	BM36	ENSG00000173372.16	C1QA	0.172759	0.494917	0.0532652	0
ENST00000402328.2	low_high	BM22	ENSG00000117114.19	ADGRL2	-0.439918	0.000325047	0.00723944	NA
ENST00000402328.2	low_high	BM36	ENSG00000117114.19	ADGRL2	-0.48294	2.94376e-05	0.00195474	NA
ENST00000402369.5	low_high	BM22	ENSG00000128242.12	GAL3ST1	0.427084	0.000226868	-0.0341703	NA
ENST00000402388.1	low_high	BM44	ENSG00000137948.18	BRDT	0.584192	0.00199632	-0.056107	NA
ENST00000402394.5	low_high	BM36	ENSG00000138028.15	CGREF1	-0.503955	2.75035e-05	0.015364	1
ENST00000402402.2	low_high	BM22	ENSG00000219186.2	FTH1P19	0.932818	0.00293601	0	NA
ENST00000402414.1	low_high	BM10	ENSG00000183891.5	TTC32	-0.378681	0.000217787	0.0313327	NA
ENST00000402426.2	low_high	BM36	ENSG00000220515.2	PGAM1P10	-0.706143	0.000202299	0	NA
ENST00000402432.3	low_high	BM36	ENSG00000170231.15	FABP6	-0.629294	5.87863e-05	0.0112515	NA
ENST00000402432.3	low_high	BM44	ENSG00000170231.15	FABP6	-0.549981	0.000756537	0.00030236	NA
ENST00000402434.6	low_high	BM22	ENSG00000115310.17	RTN4	-0.442752	0.00204991	-0.000485417	NA
ENST00000402434.6	low_high	BM44	ENSG00000115310.17	RTN4	-0.455849	0.00102809	0.000634078	NA
ENST00000402437.2	low_high	BM22	ENSG00000196814.14	MVB12B	0.418617	4.39743e-05	-0.0112754	NA
ENST00000402437.2	low_high	BM36	ENSG00000196814.14	MVB12B	0.446991	7.06667e-07	-0.00344775	NA
ENST00000402438.5	low_high	BM22	ENSG00000100243.20	CYB5R3	0.409821	0.00219881	-0.0404546	NA
ENST00000402441.5	low_high	BM22	ENSG00000183023.18	SLC8A1	-0.45525	0.00188296	-0.00300014	NA
ENST00000402449.8	low_high	BM22	ENSG00000172794.19	RAB37	0.0417083	0.768595	-0.0873987	0
ENST00000402449.8	low_high	BM36	ENSG00000172794.19	RAB37	-0.420545	0.00224668	-0.061637	NA
ENST00000402449.8	low_high	BM44	ENSG00000172794.19	RAB37	-0.491216	0.00118322	0.00702955	NA
ENST00000402458.1	low_high	BM44	ENSG00000100138.14	SNU13	-0.412906	0.000502434	0.0461639	NA
ENST00000402462.5	low_high	BM36	ENSG00000163793.12	DNAJC5G	-0.484516	0.000649888	0.0213862	NA
ENST00000402506.5	low_high	BM36	ENSG00000106003.12	LFNG	0.580636	0.00244725	-0.0983863	NA
ENST00000402508.5	low_high	BM22	ENSG00000138081.20	FBXO11	-0.290893	0.00038633	-0.092591	3.42425e-05
ENST00000402508.5	low_high	BM44	ENSG00000138081.20	FBXO11	-0.119372	0.0229337	-0.0799682	0.00266149
ENST00000402508.5	low_mid	BM22	ENSG00000138081.20	FBXO11	-0.24532	0.22783	-0.105513	0.00085129
ENST00000402508.5	low_mid	BM44	ENSG00000138081.20	FBXO11	-0.123968	0.0891463	-0.113083	0.000134944
ENST00000402510.2	low_high	BM22	ENSG00000250423.2	KIAA1210	0.73688	0.000309224	0	NA
ENST00000402510.2	mid_high	BM22	ENSG00000250423.2	KIAA1210	0.815938	0.0059007	0	NA
ENST00000402538.7	low_high	BM36	ENSG00000152689.17	RASGRP3	0.539419	2.5169e-08	-0.00453594	NA
ENST00000402543.5	low_high	BM36	ENSG00000114439.18	BBX	0.448673	7.1253e-08	-0.00359293	NA
ENST00000402543.5	mid_high	BM36	ENSG00000114439.18	BBX	0.382956	0.00308459	0.00104798	NA
ENST00000402550.5	low_high	BM36	ENSG00000138028.15	CGREF1	-0.503955	2.75035e-05	0.0238804	1
ENST00000402551.5	low_high	BM22	ENSG00000105552.14	BCAT2	0.45703	0.000781532	0.00821125	NA
ENST00000402551.5	low_high	BM36	ENSG00000105552.14	BCAT2	0.53004	0.000442886	0.0126835	NA
ENST00000402574.5	low_high	BM44	ENSG00000116141.15	MARK1	-0.37937	3.3602e-05	0.080148	0.000582336
ENST00000402589.6	low_high	BM36	ENSG00000161249.20	DMKN	-0.405308	4.39967e-05	0.00707795	NA
ENST00000402589.6	mid_high	BM36	ENSG00000161249.20	DMKN	-0.395419	0.00901108	-0.000906265	NA
ENST00000402613.3	low_high	BM36	ENSG00000170419.10	VSTM2A	-0.450061	0.007138	-0.00492332	NA
ENST00000402622.6	low_high	BM36	ENSG00000185760.15	KCNQ5	-0.628691	2.32826e-05	0	NA
ENST00000402625.6	low_high	BM22	ENSG00000157214.13	STEAP2	-0.544453	0.000551796	-0.0575757	6.3632e-05
ENST00000402625.6	low_high	BM36	ENSG00000157214.13	STEAP2	-0.427905	0.000814623	-0.0357279	NA
ENST00000402625.6	low_high	BM44	ENSG00000157214.13	STEAP2	-0.389813	0.00280696	-0.0818223	8.08394e-08
ENST00000402629.1	low_high	BM36	ENSG00000197249.13	SERPINA1	0.688572	0.00325193	0.00935945	NA
ENST00000402631.1	low_high	BM22	ENSG00000100139.13	MICALL1	0.522775	9.88534e-05	0.0136232	NA
ENST00000402631.1	low_high	BM36	ENSG00000100139.13	MICALL1	0.620171	0.000106293	0.00155344	NA
ENST00000402647.6	low_high	BM36	ENSG00000196277.15	GRM7	-0.585992	6.74611e-07	-0.000979632	NA
ENST00000402650.1	low_high	BM36	ENSG00000218350.1	LYPLA1P3	1.0019	0.00846111	0	NA
ENST00000402681.7	low_high	BM36	ENSG00000182326.14	C1S	0.389272	3.40407e-05	7.6896e-05	NA
ENST00000402693.4	low_high	BM36	ENSG00000181588.16	MEX3D	0.512189	0.000281871	-0.0127119	NA
ENST00000402717.6	low_high	BM22	ENSG00000179915.22	NRXN1	-0.449492	4.78369e-05	-0.00656431	NA
ENST00000402717.6	low_high	BM36	ENSG00000179915.22	NRXN1	-0.500459	1.88469e-06	0.00868654	NA
ENST00000402734.5	low_high	BM44	ENSG00000115685.14	PPP1R7	-0.388406	0.000148766	0.00182192	NA
ENST00000402738.5	low_high	BM36	ENSG00000138641.16	HERC3	-0.0402074	0.683749	-0.0716656	2.76763e-07
ENST00000402738.5	low_high	BM44	ENSG00000138641.16	HERC3	0.0515464	0.407689	-0.103434	1.20998e-07
ENST00000402738.5	low_mid	BM44	ENSG00000138641.16	HERC3	-0.0373999	0.655518	-0.0839729	0.00761933
ENST00000402764.6	low_high	BM22	ENSG00000105672.14	ETV2	0.705857	0.0049729	0.00271918	NA
ENST00000402774.7	low_high	BM22	ENSG00000118246.13	FASTKD2	-0.473442	7.97456e-05	-0.0297078	NA
ENST00000402802.7	low_high	BM22	ENSG00000197461.13	PDGFA	0.696207	0.000224505	0.0273114	NA
ENST00000402802.7	low_high	BM36	ENSG00000197461.13	PDGFA	0.380884	0.000465515	0.0652566	0
ENST00000402802.7	low_high	BM44	ENSG00000197461.13	PDGFA	0.115175	0.125079	-0.0824995	0.00448714
ENST00000402802.7	mid_high	BM22	ENSG00000197461.13	PDGFA	0.925513	0.000180797	0.0535331	NA
ENST00000402834.8	low_high	BM22	ENSG00000110931.18	CAMKK2	-0.384803	0.0010086	0.0111299	NA
ENST00000402834.8	low_high	BM36	ENSG00000110931.18	CAMKK2	-0.529409	4.96386e-07	-0.00328903	NA
ENST00000402834.8	low_high	BM44	ENSG00000110931.18	CAMKK2	-0.404635	6.99095e-05	-0.00348089	1
ENST00000402849.5	low_high	BM36	ENSG00000100028.11	SNRPD3	-0.27396	8.08098e-05	-0.0580478	0.000150141
ENST00000402866.5	low_high	BM36	ENSG00000102385.12	DRP2	-0.634016	3.25525e-08	0.000929984	NA
ENST00000402886.8	low_high	BM22	ENSG00000007866.20	TEAD3	0.505796	0.00857542	0.0796794	NA
ENST00000402886.8	low_high	BM36	ENSG00000007866.20	TEAD3	0.682714	0.000337179	-0.0810663	NA
ENST00000402929.5	low_high	BM44	ENSG00000135100.17	HNF1A	0.701565	0.00214835	0.107458	NA
ENST00000402931.5	low_high	BM10	ENSG00000112983.17	BRD8	0.0619301	0.268213	-0.0513252	9.08574e-05
ENST00000402931.5	low_high	BM44	ENSG00000112983.17	BRD8	-0.00219653	0.971111	-0.0755667	1.61635e-08
ENST00000402934.5	low_high	BM36	ENSG00000049323.15	LTBP1	0.561768	7.47291e-07	0.0179619	NA
ENST00000402938.3	low_high	BM22	ENSG00000111886.10	GABRR2	0.772512	0.00351761	0.0826355	NA
ENST00000402938.3	low_high	BM36	ENSG00000111886.10	GABRR2	0.92242	0.000262385	-0.0497089	NA
ENST00000402938.3	low_high	BM44	ENSG00000111886.10	GABRR2	1.01518	0.000597959	-0.144433	NA
ENST00000402939.6	low_high	BM36	ENSG00000151276.23	MAGI1	-0.403037	1.59398e-08	0.0164597	NA
ENST00000402943.6	low_high	BM36	ENSG00000141469.17	SLC14A1	0.747286	8.53406e-05	0.00180926	NA
ENST00000402966.1	low_high	BM10	ENSG00000184208.10	C22orf46	0.4653	0.0002965	0.0494039	NA
ENST00000402966.1	low_high	BM22	ENSG00000184208.10	C22orf46	0.456748	0.0019647	0.0354468	NA
ENST00000402966.1	low_high	BM36	ENSG00000184208.10	C22orf46	0.610736	4.33177e-06	0.0753133	0
ENST00000402983.5	low_high	BM10	ENSG00000162639.15	HENMT1	-0.40506	0.00251766	-0.043896	NA
ENST00000402983.5	low_high	BM22	ENSG00000162639.15	HENMT1	-0.560686	0.000486181	-0.0837322	NA
ENST00000402983.5	low_high	BM44	ENSG00000162639.15	HENMT1	-0.415129	0.00277452	-0.156012	NA
ENST00000402989.5	low_high	BM36	ENSG00000163029.15	SMC6	-0.0594176	0.497596	0.0526714	0.00542316
ENST00000403026.5	low_high	BM22	ENSG00000128346.10	C22orf23	0.398364	0.000365581	0.0265251	NA
ENST00000403026.5	low_high	BM36	ENSG00000128346.10	C22orf23	0.545714	6.10328e-06	-0.00629865	NA
ENST00000403045.6	low_high	BM36	ENSG00000075340.22	ADD2	-0.574062	6.27978e-07	-0.000378304	NA
ENST00000403045.6	low_high	BM44	ENSG00000075340.22	ADD2	-0.395188	0.00021501	0.00576816	NA
ENST00000403050.7	low_high	BM22	ENSG00000106443.16	PHF14	-0.4389	0.00011703	-0.0108501	1
ENST00000403053.1	low_high	BM36	ENSG00000216360.1	AL136968.1	-0.668803	8.73846e-05	0	NA
ENST00000403084.1	low_high	BM36	ENSG00000184113.9	CLDN5	0.887109	0.000555701	0.0118655	NA
ENST00000403084.1	low_high	BM44	ENSG00000184113.9	CLDN5	0.460221	0.00971733	0.00438497	NA
ENST00000403092.5	low_high	BM22	ENSG00000183023.18	SLC8A1	-0.45525	0.00188296	0.000820278	NA
ENST00000403094.3	low_high	BM22	ENSG00000118246.13	FASTKD2	-0.473442	7.97456e-05	0.0265786	NA
ENST00000403098.6	low_high	BM10	ENSG00000168000.14	BSCL2	-0.384921	0.00183059	8.52575e-05	NA
ENST00000403098.6	low_high	BM22	ENSG00000168000.14	BSCL2	-0.480884	0.000676724	-0.000234444	NA
ENST00000403098.6	low_high	BM36	ENSG00000168000.14	BSCL2	-0.727671	1.66702e-06	0.000932801	NA
ENST00000403098.6	low_high	BM44	ENSG00000168000.14	BSCL2	-0.527113	0.000199839	0.000508451	NA
ENST00000403107.5	low_high	BM44	ENSG00000169402.15	RSPH10B2	0.382327	0.0083626	-0.000351299	NA
ENST00000403131.6	low_high	BM44	ENSG00000155066.15	PROM2	0.378761	0.00499634	-0.00863836	NA
ENST00000403210.2	low_high	BM10	ENSG00000198792.12	TMEM184B	0.387176	0.00369682	-0.0104159	NA
ENST00000403210.2	low_high	BM22	ENSG00000198792.12	TMEM184B	0.436287	0.000811495	0.00820403	1
ENST00000403231.5	low_high	BM44	ENSG00000131437.15	KIF3A	-0.450847	0.000144634	-0.0509315	0.0399698
ENST00000403251.1	low_high	BM22	ENSG00000241360.1	PDXP	-0.163623	0.145309	0.098424	0
ENST00000403251.1	mid_high	BM22	ENSG00000241360.1	PDXP	-0.0316758	0.897681	0.168618	0
ENST00000403268.1	low_high	BM22	ENSG00000167065.13	DUSP18	0.384935	0.000107314	-0.0238346	NA
ENST00000403273.5	low_high	BM36	ENSG00000138039.14	LHCGR	0.732966	0.00349969	-0.0085873	NA
ENST00000403284.2	low_high	BM36	ENSG00000047936.10	ROS1	-0.826422	0.000100406	0.0209294	NA
ENST00000403290.5	low_mid	BM44	ENSG00000133794.17	ARNTL	-0.0155663	0.887209	-0.0539698	0.0038424
ENST00000403291.1	low_high	BM10	ENSG00000220305.1	HNRNPH1P1	0.631668	0.00255528	0	NA
ENST00000403291.1	low_high	BM44	ENSG00000220305.1	HNRNPH1P1	0.640942	0.00817705	0	NA
ENST00000403295.7	mid_high	BM36	ENSG00000115392.11	FANCL	0.402784	0.00391777	-0.0111338	1
ENST00000403298.8	low_high	BM22	ENSG00000112561.17	TFEB	0.564356	1.27203e-05	-0.00603667	NA
ENST00000403298.8	low_high	BM36	ENSG00000112561.17	TFEB	0.678753	2.40108e-06	-0.00232722	NA
ENST00000403298.8	low_high	BM44	ENSG00000112561.17	TFEB	0.394618	0.000769314	-0.00765726	NA
ENST00000403299.5	low_high	BM10	ENSG00000100065.14	CARD10	0.457285	0.00295269	-0.0102279	NA
ENST00000403299.5	low_high	BM22	ENSG00000100065.14	CARD10	0.685256	0.000120386	-0.0311199	NA
ENST00000403299.5	low_high	BM36	ENSG00000100065.14	CARD10	0.483728	0.00579473	0.00249848	NA
ENST00000403299.5	low_high	BM44	ENSG00000100065.14	CARD10	0.483154	0.00299423	0.00309822	NA
ENST00000403304.6	low_high	BM44	ENSG00000102384.13	CENPI	0.392877	0.00027466	0.0407223	NA
ENST00000403305.5	low_high	BM22	ENSG00000128346.10	C22orf23	0.398364	0.000365581	-0.00922722	NA
ENST00000403305.5	low_high	BM36	ENSG00000128346.10	C22orf23	0.545714	6.10328e-06	0.00236552	NA
ENST00000403326.5	low_high	BM36	ENSG00000177989.13	ODF3B	0.861853	5.84355e-05	0.0305935	NA
ENST00000403326.5	low_high	BM44	ENSG00000177989.13	ODF3B	0.574261	0.00242059	0.0386057	NA
ENST00000403372.6	low_high	BM44	ENSG00000127863.15	TNFRSF19	0.396193	0.00215115	-0.00275821	NA
ENST00000403379.3	low_high	BM36	ENSG00000197965.11	MPZL1	0.413478	1.94793e-07	-0.00552868	NA
ENST00000403389.1	low_high	BM36	ENSG00000099985.3	OSM	1.04196	0.000564723	-0.0103039	NA
ENST00000403402.1	low_high	BM22	ENSG00000105672.14	ETV2	0.705857	0.0049729	0.0993442	NA
ENST00000403412.7	low_high	BM44	ENSG00000172766.18	NAA16	0.216727	0.00435783	-0.0771461	1.21772e-05
ENST00000403412.7	mid_high	BM36	ENSG00000172766.18	NAA16	0.248243	0.0893337	0.0719756	0.000267397
ENST00000403423.3	low_high	BM36	ENSG00000197067.6	OR2T32P	-0.885366	0.000125159	0.0776221	NA
ENST00000403427.3	low_high	BM44	ENSG00000184164.14	CRELD2	-0.397716	0.00425907	-0.0262203	NA
ENST00000403432.5	low_high	BM10	ENSG00000055917.15	PUM2	-0.05984	0.228171	-0.0752366	3.54865e-09
ENST00000403432.5	low_high	BM22	ENSG00000055917.15	PUM2	-0.12078	0.0396158	-0.0766733	0.000224303
ENST00000403432.5	low_high	BM36	ENSG00000055917.15	PUM2	0.165624	0.0219179	-0.0510642	7.05242e-08
ENST00000403432.5	mid_high	BM10	ENSG00000055917.15	PUM2	-0.0463604	0.517041	-0.0761822	7.19151e-06
ENST00000403463.1	low_high	BM36	ENSG00000099985.3	OSM	1.04196	0.000564723	0.00759439	NA
ENST00000403490.2	low_high	BM10	ENSG00000177971.8	IMP3	-0.303597	0.00275343	-0.0602991	0
ENST00000403490.2	low_high	BM44	ENSG00000177971.8	IMP3	-0.297219	0.00245079	-0.0596383	0
ENST00000403491.7	low_high	BM10	ENSG00000162599.15	NFIA	0.415336	0.000692164	0.00890527	NA
ENST00000403491.7	low_high	BM36	ENSG00000162599.15	NFIA	0.778134	5.10094e-11	0.043256	0.208122
ENST00000403496.6	low_high	BM22	ENSG00000220785.7	MTMR9LP	0.523904	4.02811e-05	-0.0126371	NA
ENST00000403496.6	low_high	BM36	ENSG00000220785.7	MTMR9LP	0.399836	0.00499488	-0.0194502	NA
ENST00000403496.6	low_high	BM44	ENSG00000220785.7	MTMR9LP	0.461038	0.000127016	-0.0659839	NA
ENST00000403527.5	low_high	BM44	ENSG00000006468.13	ETV1	-0.420653	6.17137e-07	0.0024872	NA
ENST00000403528.6	low_high	BM44	ENSG00000121764.11	HCRTR1	-0.501192	0.00250624	0.0248405	NA
ENST00000403534.7	low_high	BM22	ENSG00000069399.14	BCL3	0.680813	0.00358521	0.00755083	NA
ENST00000403534.7	low_high	BM36	ENSG00000069399.14	BCL3	0.897741	0.000292051	0.000839572	NA
ENST00000403550.5	low_high	BM10	ENSG00000168000.14	BSCL2	-0.384921	0.00183059	0.00108256	NA
ENST00000403550.5	low_high	BM22	ENSG00000168000.14	BSCL2	-0.480884	0.000676724	0.0038175	NA
ENST00000403550.5	low_high	BM36	ENSG00000168000.14	BSCL2	-0.727671	1.66702e-06	0.00213676	NA
ENST00000403550.5	low_high	BM44	ENSG00000168000.14	BSCL2	-0.527113	0.000199839	0.00497811	NA
ENST00000403558.1	low_high	BM22	ENSG00000149131.15	SERPING1	0.4953	0.00107079	0.00279833	NA
ENST00000403558.1	low_high	BM36	ENSG00000149131.15	SERPING1	0.548202	1.53657e-05	-0.00726108	NA
ENST00000403559.8	low_high	BM36	ENSG00000128573.24	FOXP2	-0.406704	0.000122522	-0.0219246	NA
ENST00000403562.5	low_high	BM22	ENSG00000188191.14	PRKAR1B	-0.462192	0.00152194	0.00378736	NA
ENST00000403562.5	low_high	BM36	ENSG00000188191.14	PRKAR1B	-0.56265	0.000557021	-0.00231801	NA
ENST00000403562.5	low_high	BM44	ENSG00000188191.14	PRKAR1B	-0.495353	0.000280451	-0.000883497	NA
ENST00000403565.5	low_high	BM10	ENSG00000056487.15	PHF21B	0.499691	0.00547679	-0.00310905	NA
ENST00000403565.5	low_high	BM22	ENSG00000056487.15	PHF21B	0.550818	0.00359033	-0.0239789	NA
ENST00000403565.5	low_high	BM36	ENSG00000056487.15	PHF21B	0.896599	2.69362e-06	-0.00232235	NA
ENST00000403565.5	low_high	BM44	ENSG00000056487.15	PHF21B	0.658894	0.000746273	-0.00222333	NA
ENST00000403579.1	low_high	BM36	ENSG00000096717.11	SIRT1	0.437808	2.09656e-07	-0.054299	0.000161597
ENST00000403586.5	low_high	BM36	ENSG00000099960.12	SLC7A4	-0.566371	0.000327765	0.22473	NA
ENST00000403621.1	low_high	BM22	ENSG00000241216.1	SNAPC5P1	-0.638615	0.0027324	0	NA
ENST00000403621.1	low_high	BM36	ENSG00000241216.1	SNAPC5P1	-0.780165	0.000167015	0	NA
ENST00000403621.1	low_high	BM44	ENSG00000241216.1	SNAPC5P1	-0.772367	0.000514457	0	NA
ENST00000403625.6	low_high	BM36	ENSG00000069020.18	MAST4	-0.249036	1.61217e-05	0.0643629	0.00286711
ENST00000403662.7	low_high	BM22	ENSG00000100368.13	CSF2RB	0.587718	0.000868847	-0.0242179	NA
ENST00000403662.7	low_high	BM36	ENSG00000100368.13	CSF2RB	0.941318	1.37514e-07	-0.0173131	NA
ENST00000403663.6	low_high	BM22	ENSG00000100106.20	TRIOBP	0.447175	0.000294135	0.0174188	NA
ENST00000403663.6	low_high	BM36	ENSG00000100106.20	TRIOBP	0.587948	7.95778e-05	0.0150115	NA
ENST00000403663.6	low_high	BM44	ENSG00000100106.20	TRIOBP	0.440783	0.000270191	-0.0209154	NA
ENST00000403676.5	mid_high	BM36	ENSG00000115392.11	FANCL	0.402784	0.00391777	0.00911506	1
ENST00000403681.6	low_mid	BM44	ENSG00000149948.13	HMGA2	2.70644	4.5647e-15	-0.0011808	NA
ENST00000403681.6	mid_high	BM44	ENSG00000149948.13	HMGA2	-2.40424	6.98251e-15	-0.000787207	NA
ENST00000403683.1	low_high	BM10	ENSG00000203852.3	HIST2H3A	0.559106	0.00249184	0	NA
ENST00000403683.1	low_high	BM22	ENSG00000203852.3	HIST2H3A	0.707453	0.000641553	0	NA
ENST00000403683.1	low_high	BM36	ENSG00000203852.3	HIST2H3A	1.20738	2.0663e-07	0	NA
ENST00000403683.1	low_high	BM44	ENSG00000203852.3	HIST2H3A	0.841234	9.44621e-05	0	NA
ENST00000403685.5	low_high	BM44	ENSG00000006468.13	ETV1	-0.420653	6.17137e-07	-0.0202033	NA
ENST00000403687.7	low_high	BM36	ENSG00000152689.17	RASGRP3	0.539419	2.5169e-08	-0.0150392	0.789941
ENST00000403716.5	low_high	BM22	ENSG00000115762.16	PLEKHB2	-0.388135	0.000496394	-0.0130674	NA
ENST00000403716.5	low_high	BM36	ENSG00000115762.16	PLEKHB2	-0.443058	9.77351e-07	-0.0554789	0.00205592
ENST00000403716.5	low_high	BM44	ENSG00000115762.16	PLEKHB2	-0.433732	0.000187827	-0.0253715	NA
ENST00000403729.6	low_high	BM36	ENSG00000163297.16	ANTXR2	0.809809	1.65992e-11	-0.0350479	0
ENST00000403729.6	mid_high	BM36	ENSG00000163297.16	ANTXR2	0.52012	0.00511861	-0.0278237	NA
ENST00000403732.2	low_high	BM36	ENSG00000117676.13	RPS6KA1	0.478328	6.42509e-05	0.0130438	NA
ENST00000403734.2	low_high	BM10	ENSG00000234857.2	HNRNPUL2-BSCL2	0.6758	0.00479946	0	NA
ENST00000403747.6	low_high	BM44	ENSG00000103275.19	UBE2I	0.00981833	0.82814	-0.0597313	4.11316e-11
ENST00000403751.7	low_high	BM36	ENSG00000242441.7	GTF2A1L	0.732115	0.00930678	-0.0144836	NA
ENST00000403775.1	low_high	BM22	ENSG00000220069.1	RPL7P27	-1.20488	0.000235562	0	NA
ENST00000403796.6	low_high	BM44	ENSG00000134955.11	SLC37A2	0.452519	0.00013432	0.00547756	NA
ENST00000403813.6	low_high	BM22	ENSG00000185760.15	KCNQ5	-0.51923	0.000881476	0	NA
ENST00000403813.6	low_high	BM36	ENSG00000185760.15	KCNQ5	-0.628691	2.32826e-05	-0.000309778	NA
ENST00000403859.1	low_high	BM22	ENSG00000178623.11	GPR35	0.588662	0.000150452	0.0228344	NA
ENST00000403859.1	low_high	BM36	ENSG00000178623.11	GPR35	0.481962	0.000432517	-0.0132494	NA
ENST00000403880.5	low_high	BM36	ENSG00000128294.15	TPST2	0.411562	0.000128649	0.00959599	NA
ENST00000403885.1	low_high	BM10	ENSG00000132329.10	RAMP1	0.073736	0.376798	0.0613044	0
ENST00000403885.1	mid_high	BM10	ENSG00000132329.10	RAMP1	0.215802	0.0536085	0.0519854	0
ENST00000403915.5	low_high	BM36	ENSG00000170745.11	KCNS3	-0.458393	0.00131865	-0.056031	NA
ENST00000403949.5	low_high	BM36	ENSG00000182326.14	C1S	0.389272	3.40407e-05	-0.0018977	NA
ENST00000403957.5	low_high	BM36	ENSG00000169884.13	WNT10B	-0.434899	7.78033e-05	-0.00576308	NA
ENST00000403963.5	low_high	BM44	ENSG00000136267.13	DGKB	-0.347937	0.000203578	0.0501644	0.00392634
ENST00000403975.1	low_high	BM36	ENSG00000176635.17	HORMAD2	0.699122	0.00257145	-0.0506862	NA
ENST00000403987.3	low_high	BM36	ENSG00000128342.4	LIF	1.32705	0.00208667	0.00436733	NA
ENST00000404019.2	low_high	BM36	ENSG00000171587.14	DSCAM	-0.226997	0.00319361	-0.0506042	0
ENST00000404034.5	low_high	BM44	ENSG00000100425.18	BRD1	0.185394	0.0141733	-0.0658876	0.00777888
ENST00000404039.5	low_high	BM36	ENSG00000130226.16	DPP6	-0.519585	1.8324e-07	-0.00458727	0.497167
ENST00000404039.5	low_high	BM44	ENSG00000130226.16	DPP6	-0.482363	6.23347e-06	-0.0483353	NA
ENST00000404039.5	mid_high	BM22	ENSG00000130226.16	DPP6	-0.209136	0.131097	0.0775297	0.000342701
ENST00000404054.3	low_high	BM22	ENSG00000013810.18	TACC3	0.414661	0.000470727	-0.00727583	NA
ENST00000404054.3	low_high	BM44	ENSG00000013810.18	TACC3	0.395166	0.000726813	0.0357744	NA
ENST00000404077.5	low_high	BM44	ENSG00000169402.15	RSPH10B2	0.382327	0.0083626	-0.0067041	NA
ENST00000404098.6	low_high	BM22	ENSG00000182621.17	PLCB1	-0.510788	4.01644e-05	0.00876722	NA
ENST00000404098.6	low_high	BM36	ENSG00000182621.17	PLCB1	-0.620677	9.80184e-08	0.0190147	NA
ENST00000404121.6	low_high	BM10	ENSG00000196498.13	NCOR2	0.470335	0.00433934	0.00267865	NA
ENST00000404127.6	low_high	BM36	ENSG00000089820.15	ARHGAP4	0.453478	0.00116863	-0.00867091	NA
ENST00000404129.6	low_high	BM22	ENSG00000156097.12	GPR61	-0.422295	0.000809518	-0.0191776	NA
ENST00000404129.6	low_high	BM36	ENSG00000156097.12	GPR61	-0.522389	2.27874e-05	-0.00482933	NA
ENST00000404147.3	low_high	BM36	ENSG00000146670.9	CDCA5	-0.480127	0.000354117	-0.015815	NA
ENST00000404155.1	low_high	BM36	ENSG00000216819.1	TUBB2BP1	-0.610498	0.0048595	0	NA
ENST00000404158.5	low_high	BM36	ENSG00000167491.17	GATAD2A	0.466157	0.000842245	-0.00227378	NA
ENST00000404169.7	low_high	BM22	ENSG00000110931.18	CAMKK2	-0.384803	0.0010086	-0.043981	NA
ENST00000404169.7	low_high	BM36	ENSG00000110931.18	CAMKK2	-0.529409	4.96386e-07	-0.0393174	0.000358905
ENST00000404169.7	low_high	BM44	ENSG00000110931.18	CAMKK2	-0.404635	6.99095e-05	-0.033243	0.00340583
ENST00000404171.1	low_high	BM36	ENSG00000100362.12	PVALB	-1.20155	0.00063255	0.186019	NA
ENST00000404191.5	low_high	BM36	ENSG00000163297.16	ANTXR2	0.809809	1.65992e-11	0.0382613	NA
ENST00000404191.5	mid_high	BM36	ENSG00000163297.16	ANTXR2	0.52012	0.00511861	0.0274147	NA
ENST00000404249.7	low_high	BM36	ENSG00000008128.22	CDK11A	0.424316	5.61169e-06	0.00113394	NA
ENST00000404295.7	low_high	BM36	ENSG00000153406.13	NMRAL1	-0.187971	0.0165819	-0.0651822	0
ENST00000404319.1	low_high	BM44	ENSG00000218428.1	NIP7P3	0.509333	0.000985748	0	NA
ENST00000404321.3	low_high	BM44	ENSG00000155093.18	PTPRN2	-0.259837	0.0025405	0.0781465	1.65386e-05
ENST00000404321.3	low_mid	BM44	ENSG00000155093.18	PTPRN2	-0.165601	0.153575	0.0664428	0.00402946
ENST00000404338.7	low_high	BM10	ENSG00000160007.18	ARHGAP35	0.288744	0.000158779	-0.060426	0.000779828
ENST00000404338.7	low_high	BM22	ENSG00000160007.18	ARHGAP35	0.145197	0.0494161	-0.105879	0.000277917
ENST00000404377.3	mid_high	BM10	ENSG00000120337.8	TNFSF18	-0.86614	0.000677565	0	NA
ENST00000404390.7	low_high	BM36	ENSG00000185133.13	INPP5J	-0.471542	2.08059e-05	-0.0834198	NA
ENST00000404395.3	low_high	BM36	ENSG00000168610.14	STAT3	0.559662	2.51787e-09	-0.0224307	0.00336269
ENST00000404433.5	low_high	BM36	ENSG00000163793.12	DNAJC5G	-0.484516	0.000649888	-0.00187933	NA
ENST00000404453.5	low_high	BM36	ENSG00000185133.13	INPP5J	-0.471542	2.08059e-05	-0.0172063	NA
ENST00000404455.2	low_high	BM22	ENSG00000175899.14	A2M	0.513279	0.000140744	0.000890694	1
ENST00000404455.2	low_high	BM36	ENSG00000175899.14	A2M	0.66096	1.06002e-08	-0.0330824	1.45578e-09
ENST00000404460.5	low_high	BM22	ENSG00000115762.16	PLEKHB2	-0.388135	0.000496394	0.00256556	NA
ENST00000404460.5	low_high	BM36	ENSG00000115762.16	PLEKHB2	-0.443058	9.77351e-07	-8.8597e-05	NA
ENST00000404460.5	low_high	BM44	ENSG00000115762.16	PLEKHB2	-0.433732	0.000187827	0.000282762	NA
ENST00000404488.7	low_high	BM44	ENSG00000184164.14	CRELD2	-0.397716	0.00425907	0.00935193	NA
ENST00000404525.5	low_high	BM36	ENSG00000049323.15	LTBP1	0.561768	7.47291e-07	-0.0103944	NA
ENST00000404542.5	low_high	BM36	ENSG00000172987.12	HPSE2	0.487724	0.0078759	0.0489586	NA
ENST00000404574.5	low_high	BM10	ENSG00000183963.18	SMTN	0.751069	0.000421278	-0.0121944	NA
ENST00000404574.5	low_high	BM22	ENSG00000183963.18	SMTN	1.0682	9.27696e-07	-0.0220689	NA
ENST00000404574.5	low_high	BM36	ENSG00000183963.18	SMTN	0.95716	1.50648e-05	-0.0162794	NA
ENST00000404574.5	low_high	BM44	ENSG00000183963.18	SMTN	0.66648	0.000531533	-0.00975689	NA
ENST00000404589.7	low_high	BM10	ENSG00000168301.12	KCTD6	-0.0498242	0.377707	-0.075858	0.00017045
ENST00000404589.7	low_high	BM22	ENSG00000168301.12	KCTD6	-0.076925	0.254058	-0.070356	0.00489144
ENST00000404589.7	low_high	BM44	ENSG00000168301.12	KCTD6	0.0129201	0.842375	-0.141396	8.66263e-08
ENST00000404589.7	low_mid	BM44	ENSG00000168301.12	KCTD6	-0.0140719	0.867962	-0.106043	0.00588576
ENST00000404603.5	low_high	BM36	ENSG00000100028.11	SNRPD3	-0.27396	8.08098e-05	-0.0669564	1.80631e-05
ENST00000404621.5	low_high	BM10	ENSG00000196498.13	NCOR2	0.470335	0.00433934	0.003112	NA
ENST00000404625.5	low_high	BM36	ENSG00000136244.11	IL6	1.02912	0.00968511	0.0753083	NA
ENST00000404666.6	low_high	BM22	ENSG00000163032.11	VSNL1	-0.572188	0.00343046	0.0368467	NA
ENST00000404666.6	low_high	BM36	ENSG00000163032.11	VSNL1	-0.769149	6.10089e-05	0.024448	NA
ENST00000404666.6	low_high	BM44	ENSG00000163032.11	VSNL1	-0.640806	0.000533774	0.0796583	0.00169796
ENST00000404666.6	mid_high	BM36	ENSG00000163032.11	VSNL1	-0.227469	0.536486	-0.0504952	0.00560753
ENST00000404674.7	low_high	BM36	ENSG00000157778.8	PSMG3	-0.403949	7.93184e-05	-0.0610468	0.000671876
ENST00000404674.7	low_high	BM44	ENSG00000157778.8	PSMG3	-0.325874	0.000431791	-0.10651	0.000100369
ENST00000404674.7	low_mid	BM44	ENSG00000157778.8	PSMG3	-0.187661	0.131096	-0.0996457	0.00116589
ENST00000404694.3	low_high	BM36	ENSG00000138028.15	CGREF1	-0.503955	2.75035e-05	-0.000795179	NA
ENST00000404724.7	low_high	BM22	ENSG00000093009.9	CDC45	0.855408	0.00195717	-0.0402178	NA
ENST00000404724.7	low_high	BM36	ENSG00000093009.9	CDC45	1.5511	5.29596e-08	-0.0338879	NA
ENST00000404724.7	low_high	BM44	ENSG00000093009.9	CDC45	0.786226	0.00610683	-0.0790374	NA
ENST00000404735.1	low_high	BM36	ENSG00000143947.13	RPS27A	0.359916	0.00032333	-0.0649003	0.00152507
ENST00000404735.1	low_high	BM44	ENSG00000143947.13	RPS27A	-0.0434749	0.656799	-0.166487	1.39537e-06
ENST00000404735.1	mid_high	BM36	ENSG00000143947.13	RPS27A	0.431503	0.00459646	-0.0370508	0.298389
ENST00000404752.5	low_high	BM22	ENSG00000243244.6	STON1	0.565983	0.00166268	0.0397365	NA
ENST00000404752.5	low_high	BM36	ENSG00000243244.6	STON1	1.17523	1.85966e-10	-0.031649	NA
ENST00000404752.5	low_high	BM44	ENSG00000243244.6	STON1	0.380563	0.00871494	-0.0679169	NA
ENST00000404752.5	mid_high	BM36	ENSG00000243244.6	STON1	0.989317	0.00112637	0.0477593	NA
ENST00000404754.2	low_high	BM36	ENSG00000144891.17	AGTR1	0.833811	0.00325622	-0.0175983	NA
ENST00000404767.7	low_high	BM44	ENSG00000164880.15	INTS1	0.179545	0.0136139	-0.06076	0.00756943
ENST00000404779.2	low_high	BM44	ENSG00000219433.2	BTBD10P2	0.646934	0.0024855	0	NA
ENST00000404792.5	low_high	BM36	ENSG00000137496.17	IL18BP	0.446882	0.000356467	0.00451046	NA
ENST00000404795.3	low_high	BM22	ENSG00000142700.11	DMRTA2	0.524689	0.00447113	-0.0477026	NA
ENST00000404796.2	low_high	BM36	ENSG00000264545.1	AL359922.1	0.711114	0.00174165	0	NA
ENST00000404798.6	low_high	BM10	ENSG00000119760.15	SUPT7L	-0.0887999	0.0707997	-0.0647694	0.000345681
ENST00000404798.6	low_high	BM22	ENSG00000119760.15	SUPT7L	-0.150585	0.014544	-0.0535792	0.0019067
ENST00000404798.6	mid_high	BM10	ENSG00000119760.15	SUPT7L	-0.065159	0.371562	-0.0761105	6.94792e-06
ENST00000404814.8	low_high	BM36	ENSG00000197249.13	SERPINA1	0.688572	0.00325193	0.000177627	NA
ENST00000404816.6	low_high	BM36	ENSG00000049323.15	LTBP1	0.561768	7.47291e-07	-0.0166211	NA
ENST00000404843.5	low_high	BM10	ENSG00000143970.16	ASXL2	0.39222	0.000314623	0.0164968	NA
ENST00000404883.2	low_high	BM36	ENSG00000216740.2	ANXA2P3	-0.83458	9.3103e-05	0	NA
ENST00000404885.5	low_high	BM22	ENSG00000167065.13	DUSP18	0.384935	0.000107314	0.0104686	NA
ENST00000404894.1	low_high	BM22	ENSG00000122644.12	ARL4A	-0.415887	0.00303371	-0.0271642	NA
ENST00000404895.6	low_high	BM10	ENSG00000156687.10	UNC5D	-0.243136	0.0165286	-0.0534399	0
ENST00000404895.6	low_high	BM22	ENSG00000156687.10	UNC5D	-0.526535	9.75803e-05	-0.0349247	NA
ENST00000404895.6	low_high	BM36	ENSG00000156687.10	UNC5D	-0.741773	2.99989e-08	-0.0313811	NA
ENST00000404895.6	low_high	BM44	ENSG00000156687.10	UNC5D	-0.443233	0.000376974	0.0194971	NA
ENST00000404895.6	mid_high	BM22	ENSG00000156687.10	UNC5D	-0.291452	0.174937	-0.0893678	0
ENST00000404904.1	low_high	BM36	ENSG00000216639.1	AL133406.1	-0.390623	0.00503331	0	NA
ENST00000404909.5	low_high	BM22	ENSG00000115310.17	RTN4	-0.442752	0.00204991	0.000569306	NA
ENST00000404909.5	low_high	BM44	ENSG00000115310.17	RTN4	-0.455849	0.00102809	0.00108962	NA
ENST00000404924.5	low_high	BM36	ENSG00000173960.13	UBXN2A	0.534615	1.04104e-11	0.0491295	0.45202
ENST00000404926.2	low_high	BM44	ENSG00000220506.2	AL136310.1	0.561391	0.000409709	0	NA
ENST00000404933.6	low_high	BM36	ENSG00000102172.15	SMS	-0.137137	0.246605	-0.0520645	0
ENST00000404944.3	low_high	BM10	ENSG00000127946.16	HIP1	0.470038	0.000344517	-0.00824863	NA
ENST00000404944.3	low_high	BM22	ENSG00000127946.16	HIP1	0.520315	3.63011e-05	-0.00504556	NA
ENST00000404944.3	low_high	BM36	ENSG00000127946.16	HIP1	0.677764	1.33535e-07	0.00602684	NA
ENST00000404951.5	low_high	BM36	ENSG00000170419.10	VSTM2A	-0.450061	0.007138	-0.00398546	NA
ENST00000404971.5	low_high	BM22	ENSG00000179915.22	NRXN1	-0.449492	4.78369e-05	0.000493889	NA
ENST00000404971.5	low_high	BM36	ENSG00000179915.22	NRXN1	-0.500459	1.88469e-06	0.000738218	NA
ENST00000404976.5	low_high	BM36	ENSG00000115828.16	QPCT	-0.391887	0.0077438	0.0226476	NA
ENST00000404976.5	low_high	BM44	ENSG00000115828.16	QPCT	-0.512666	0.000741788	-0.00583546	NA
ENST00000404991.1	low_high	BM36	ENSG00000218823.1	PAPOLB	0.437078	0.00304934	0	NA
ENST00000404991.1	low_high	BM44	ENSG00000218823.1	PAPOLB	0.539428	0.00992752	0	NA
ENST00000404995.5	low_high	BM10	ENSG00000137507.11	LRRC32	0.62178	0.00298822	0.0122718	NA
ENST00000404995.5	low_high	BM22	ENSG00000137507.11	LRRC32	0.660085	0.00484202	0.0149144	NA
ENST00000404995.5	low_high	BM36	ENSG00000137507.11	LRRC32	1.07458	2.65024e-06	-0.0192444	NA
ENST00000405000.6	low_high	BM10	ENSG00000152527.13	PLEKHH2	0.422802	0.00101194	-0.0272409	NA
ENST00000405000.6	low_high	BM36	ENSG00000152527.13	PLEKHH2	0.460576	6.14473e-05	-0.0204522	0.702159
ENST00000405000.6	low_high	BM44	ENSG00000152527.13	PLEKHH2	0.385172	0.000756481	-0.00637137	NA
ENST00000405018.5	low_high	BM36	ENSG00000100242.15	SUN2	0.388	0.00977898	-0.00945962	1
ENST00000405018.5	low_high	BM44	ENSG00000100242.15	SUN2	0.437213	6.23347e-06	-0.00405628	NA
ENST00000405021.7	low_high	BM44	ENSG00000196683.10	TOMM7	-0.445436	0.00127698	-0.0314735	NA
ENST00000405053.7	low_high	BM36	ENSG00000113448.18	PDE4D	-0.502694	2.0872e-09	0.00307589	NA
ENST00000405089.5	low_high	BM22	ENSG00000183773.15	AIFM3	0.40526	0.000965759	0.0134326	NA
ENST00000405094.1	low_high	BM44	ENSG00000057935.13	MTA3	-0.149394	0.00153216	-0.0537163	1.3566e-05
ENST00000405097.5	low_high	BM36	ENSG00000137710.15	RDX	0.683425	2.87145e-10	0.00128984	NA
ENST00000405097.5	mid_high	BM36	ENSG00000137710.15	RDX	0.532052	0.00185056	0.00132254	NA
ENST00000405123.7	low_high	BM44	ENSG00000068912.13	ERLEC1	-0.398133	0.000197047	0.0143634	0.0400383
ENST00000405135.5	low_high	BM36	ENSG00000177989.13	ODF3B	0.861853	5.84355e-05	-0.0134596	NA
ENST00000405135.5	low_high	BM44	ENSG00000177989.13	ODF3B	0.574261	0.00242059	-0.00122309	NA
ENST00000405140.7	low_high	BM36	ENSG00000120885.21	CLU	0.406882	0.000485888	-0.00871877	1
ENST00000405154.6	low_high	BM36	ENSG00000123094.15	RASSF8	0.541574	7.70812e-11	0.0353121	NA
ENST00000405162.2	low_high	BM22	ENSG00000172348.14	RCAN2	-0.430433	0.0142165	0.0567375	0.00458557
ENST00000405162.2	low_high	BM36	ENSG00000172348.14	RCAN2	-0.470515	0.00460452	0.045862	NA
ENST00000405162.2	low_high	BM44	ENSG00000172348.14	RCAN2	-0.582003	0.000999068	0.048137	0.009198
ENST00000405192.6	low_high	BM44	ENSG00000006468.13	ETV1	-0.420653	6.17137e-07	0.000625168	NA
ENST00000405197.2	low_high	BM36	ENSG00000226261.1	AC064836.1	-0.548736	0.00417825	0	NA
ENST00000405198.5	low_high	BM44	ENSG00000100280.16	AP1B1	-0.076565	0.117642	0.0697901	0.00376516
ENST00000405201.5	low_high	BM10	ENSG00000196498.13	NCOR2	0.470335	0.00433934	-0.0208455	NA
ENST00000405202.5	low_high	BM22	ENSG00000136261.14	BZW2	-0.440106	0.0002566	-0.00145139	NA
ENST00000405202.5	low_high	BM36	ENSG00000136261.14	BZW2	-0.544208	2.75844e-06	0.0189088	NA
ENST00000405202.5	low_high	BM44	ENSG00000136261.14	BZW2	-0.395727	0.000226226	-0.0105501	NA
ENST00000405218.6	low_high	BM44	ENSG00000006468.13	ETV1	-0.420653	6.17137e-07	-0.0129691	NA
ENST00000405219.7	low_high	BM36	ENSG00000100219.16	XBP1	0.280255	0.00345614	0.0695459	0.000588899
ENST00000405223.6	low_high	BM10	ENSG00000152527.13	PLEKHH2	0.422802	0.00101194	-0.000727824	NA
ENST00000405223.6	low_high	BM36	ENSG00000152527.13	PLEKHH2	0.460576	6.14473e-05	0.00143806	NA
ENST00000405223.6	low_high	BM44	ENSG00000152527.13	PLEKHH2	0.385172	0.000756481	0.00168763	NA
ENST00000405237.7	low_high	BM10	ENSG00000205560.12	CPT1B	0.495503	0.000240276	-0.0104471	NA
ENST00000405237.7	low_high	BM22	ENSG00000205560.12	CPT1B	0.576395	3.30835e-05	-0.021256	NA
ENST00000405237.7	low_high	BM36	ENSG00000205560.12	CPT1B	0.429173	0.00251602	-0.0161915	NA
ENST00000405237.7	low_high	BM44	ENSG00000205560.12	CPT1B	0.509384	0.00029378	0.00961531	NA
ENST00000405240.5	low_high	BM22	ENSG00000115310.17	RTN4	-0.442752	0.00204991	0.0294013	1
ENST00000405240.5	low_high	BM44	ENSG00000115310.17	RTN4	-0.455849	0.00102809	0.0204751	1
ENST00000405269.5	low_high	BM22	ENSG00000183023.18	SLC8A1	-0.45525	0.00188296	0.0406342	NA
ENST00000405269.5	low_high	BM36	ENSG00000183023.18	SLC8A1	-0.350334	0.00706984	0.0948204	2.49703e-05
ENST00000405300.5	low_high	BM36	ENSG00000185133.13	INPP5J	-0.471542	2.08059e-05	-0.00211536	NA
ENST00000405348.5	low_high	BM22	ENSG00000105974.11	CAV1	0.597679	0.000263654	-0.0123383	NA
ENST00000405348.5	low_high	BM36	ENSG00000105974.11	CAV1	0.951241	1.07604e-11	0.0640735	NA
ENST00000405348.5	low_high	BM44	ENSG00000105974.11	CAV1	0.527737	0.000352623	0.061814	NA
ENST00000405358.8	low_high	BM10	ENSG00000006468.13	ETV1	-0.139746	0.0975048	0.0722863	0
ENST00000405358.8	low_high	BM44	ENSG00000006468.13	ETV1	-0.420653	6.17137e-07	0.0390086	NA
ENST00000405375.5	low_high	BM22	ENSG00000124762.13	CDKN1A	0.658704	0.00826066	0.0113753	NA
ENST00000405375.5	low_high	BM36	ENSG00000124762.13	CDKN1A	0.822207	0.000200459	0.0323256	NA
ENST00000405385.7	low_high	BM44	ENSG00000177426.20	TGIF1	0.456577	2.58027e-05	0.00632667	NA
ENST00000405395.2	low_high	BM44	ENSG00000216306.3	KRT19P2	0.987581	0.000416809	0.0677083	NA
ENST00000405409.6	low_high	BM36	ENSG00000100320.22	RBFOX2	-0.465663	8.65519e-07	0.0514966	0.000430621
ENST00000405409.6	low_high	BM44	ENSG00000100320.22	RBFOX2	-0.394055	0.000176606	0.0300819	NA
ENST00000405431.2	low_high	BM22	ENSG00000119630.13	PGF	0.677324	0.000121673	0.00248653	NA
ENST00000405431.2	low_high	BM36	ENSG00000119630.13	PGF	0.591758	0.000670577	0.00316051	NA
ENST00000405431.2	low_high	BM44	ENSG00000119630.13	PGF	0.494355	0.00330684	-0.00839179	NA
ENST00000405452.3	low_high	BM36	ENSG00000183166.10	CALN1	-0.340141	0.00714086	0.102939	0.0094974
ENST00000405454.1	low_high	BM22	ENSG00000162636.15	FAM102B	-0.535014	0.000142247	0.0122512	NA
ENST00000405454.1	low_high	BM36	ENSG00000162636.15	FAM102B	-0.43332	0.000423483	0.0121671	NA
ENST00000405454.1	low_high	BM44	ENSG00000162636.15	FAM102B	-0.391525	0.00116603	0.00978448	NA
ENST00000405472.7	low_high	BM22	ENSG00000179915.22	NRXN1	-0.449492	4.78369e-05	0.00184833	NA
ENST00000405472.7	low_high	BM36	ENSG00000179915.22	NRXN1	-0.500459	1.88469e-06	0.000374946	NA
ENST00000405484.5	low_high	BM36	ENSG00000128340.14	RAC2	0.556956	0.0054864	-0.0172355	NA
ENST00000405491.5	low_high	BM44	ENSG00000119760.15	SUPT7L	-0.209863	0.000961129	-0.0870095	0.000339542
ENST00000405493.6	low_high	BM22	ENSG00000079337.15	RAPGEF3	0.496669	0.000109225	0.00186375	NA
ENST00000405493.6	low_high	BM36	ENSG00000079337.15	RAPGEF3	0.589695	7.31259e-05	-0.00250181	NA
ENST00000405493.6	low_high	BM44	ENSG00000079337.15	RAPGEF3	0.460017	0.000147697	-0.00422051	NA
ENST00000405496.5	low_high	BM22	ENSG00000149131.15	SERPING1	0.4953	0.00107079	-0.000405694	NA
ENST00000405496.5	low_high	BM36	ENSG00000149131.15	SERPING1	0.548202	1.53657e-05	-0.00172969	NA
ENST00000405510.5	low_high	BM36	ENSG00000100242.15	SUN2	0.388	0.00977898	0.056238	0.217225
ENST00000405510.5	low_high	BM44	ENSG00000100242.15	SUN2	0.437213	6.23347e-06	-0.0419515	NA
ENST00000405520.5	low_high	BM36	ENSG00000175063.16	UBE2C	0.662226	0.00640254	0.012583	NA
ENST00000405535.2	low_high	BM22	ENSG00000163472.18	TMEM79	0.480984	4.17738e-05	-0.0499743	NA
ENST00000405535.2	low_high	BM36	ENSG00000163472.18	TMEM79	0.435596	0.00135098	0.0190325	NA
ENST00000405581.3	low_high	BM22	ENSG00000179915.22	NRXN1	-0.449492	4.78369e-05	0.00181444	NA
ENST00000405581.3	low_high	BM36	ENSG00000179915.22	NRXN1	-0.500459	1.88469e-06	0.000645206	NA
ENST00000405600.5	low_high	BM36	ENSG00000138028.15	CGREF1	-0.503955	2.75035e-05	0.00302814	NA
ENST00000405626.5	low_high	BM36	ENSG00000138039.14	LHCGR	0.732966	0.00349969	0.0428872	NA
ENST00000405661.8	low_high	BM36	ENSG00000196465.10	MYL6B	-0.441526	0.000260792	0.0320934	1
ENST00000405668.2	low_high	BM44	ENSG00000218424.2	NDUFS5P1	0.444146	0.00893282	0	NA
ENST00000405673.5	low_high	BM44	ENSG00000100376.11	FAM118A	0.502595	0.000536973	0.0152179	NA
ENST00000405692.2	low_high	BM22	ENSG00000197461.13	PDGFA	0.696207	0.000224505	-0.0109606	NA
ENST00000405692.2	low_high	BM36	ENSG00000197461.13	PDGFA	0.380884	0.000465515	-0.00676614	NA
ENST00000405692.2	mid_high	BM22	ENSG00000197461.13	PDGFA	0.925513	0.000180797	-0.0143632	NA
ENST00000405737.2	low_high	BM22	ENSG00000120690.15	ELF1	0.442928	5.09387e-05	0.00227583	NA
ENST00000405737.2	low_high	BM36	ENSG00000120690.15	ELF1	0.946218	2.44202e-15	-0.0728938	0.00262696
ENST00000405737.2	mid_high	BM36	ENSG00000120690.15	ELF1	0.475984	0.00933376	-0.0604859	NA
ENST00000405742.7	low_high	BM22	ENSG00000185339.8	TCN2	0.679458	4.00339e-05	0.033666	NA
ENST00000405742.7	low_high	BM36	ENSG00000185339.8	TCN2	0.606949	0.001444	-0.0202082	NA
ENST00000405742.7	low_high	BM44	ENSG00000185339.8	TCN2	0.438372	0.000441523	-0.0418501	NA
ENST00000405755.6	low_high	BM36	ENSG00000113448.18	PDE4D	-0.502694	2.0872e-09	0.000249106	NA
ENST00000405764.7	mid_high	BM10	ENSG00000173452.13	TMEM196	-0.0950495	0.514025	0.0600692	0
ENST00000405764.7	mid_high	BM22	ENSG00000173452.13	TMEM196	-0.128947	0.629412	0.0520087	0
ENST00000405786.2	low_high	BM22	ENSG00000147533.16	GOLGA7	0.381676	0.00169444	-0.0529587	NA
ENST00000405786.2	low_high	BM36	ENSG00000147533.16	GOLGA7	0.590822	6.88616e-06	-0.0290444	NA
ENST00000405786.2	mid_high	BM36	ENSG00000147533.16	GOLGA7	0.556821	0.00580821	-0.00157023	NA
ENST00000405799.1	low_high	BM36	ENSG00000218819.4	TDRD15	1.66307	3.89674e-05	-0.0605866	NA
ENST00000405837.5	low_high	BM10	ENSG00000168000.14	BSCL2	-0.384921	0.00183059	0.00123451	NA
ENST00000405837.5	low_high	BM22	ENSG00000168000.14	BSCL2	-0.480884	0.000676724	0.00202681	NA
ENST00000405837.5	low_high	BM36	ENSG00000168000.14	BSCL2	-0.727671	1.66702e-06	0.00413464	NA
ENST00000405837.5	low_high	BM44	ENSG00000168000.14	BSCL2	-0.527113	0.000199839	0.00260383	NA
ENST00000405846.4	low_high	BM22	ENSG00000132975.7	GPR12	-0.412908	0.00323611	-0.0136306	NA
ENST00000405846.4	low_high	BM36	ENSG00000132975.7	GPR12	-0.476265	0.000285865	-0.000382015	NA
ENST00000405850.2	low_high	BM22	ENSG00000216613.2	AL023284.2	0.536403	0.000262158	0	NA
ENST00000405850.2	low_high	BM44	ENSG00000216613.2	AL023284.2	0.575726	0.000179887	0	NA
ENST00000405863.5	low_high	BM22	ENSG00000122584.12	NXPH1	-0.61858	9.02541e-05	0.121133	0.0101853
ENST00000405863.5	low_high	BM36	ENSG00000122584.12	NXPH1	-0.548394	1.72656e-05	0.0343415	NA
ENST00000405863.5	low_high	BM44	ENSG00000122584.12	NXPH1	-0.498111	0.000180995	0.0521334	0
ENST00000405864.1	low_high	BM36	ENSG00000218020.3	THAP12P5	-0.849313	0.000498017	0	NA
ENST00000405876.8	low_high	BM44	ENSG00000139437.17	TCHP	0.188452	0.0089789	-0.0541988	0
ENST00000405885.6	low_high	BM22	ENSG00000125347.13	IRF1	0.442741	0.00841118	0.0188078	NA
ENST00000405885.6	low_high	BM36	ENSG00000125347.13	IRF1	0.609703	2.28247e-05	-0.00195861	NA
ENST00000405885.6	low_high	BM44	ENSG00000125347.13	IRF1	0.455532	0.00676697	-0.00947318	NA
ENST00000405901.7	low_high	BM22	ENSG00000183023.18	SLC8A1	-0.45525	0.00188296	-0.0331971	NA
ENST00000405916.2	low_high	BM44	ENSG00000217783.2	LDHAL6FP	0.470065	0.00122182	0	NA
ENST00000405925.2	low_high	BM22	ENSG00000174405.13	LIG4	-0.323922	0.00587626	0.0671672	0
ENST00000405925.2	mid_high	BM22	ENSG00000174405.13	LIG4	-0.0763402	0.754553	0.0731826	0
ENST00000405930.3	mid_high	BM22	ENSG00000099904.15	ZDHHC8	0.123347	0.5765	-0.056937	2.80443e-06
ENST00000405941.3	low_high	BM36	ENSG00000151353.14	TMEM18	-0.207878	0.0185479	-0.0752402	0
ENST00000405941.3	low_high	BM44	ENSG00000151353.14	TMEM18	-0.25312	0.00819959	-0.0779245	0
ENST00000405957.6	low_high	BM44	ENSG00000130592.15	LSP1	0.3882	0.00553289	0.00139969	NA
ENST00000405961.3	low_high	BM36	ENSG00000146122.16	DAAM2	0.49122	0.000504937	0.00128741	NA
ENST00000405964.2	low_high	BM36	ENSG00000154642.10	C21orf91	0.659935	2.03296e-05	-0.00544049	NA
ENST00000405974.7	low_high	BM36	ENSG00000176771.16	NCKAP5	0.536348	7.2078e-07	0.000408451	NA
ENST00000405982.1	low_high	BM22	ENSG00000122585.7	NPY	-0.514258	0.00828724	0.0418311	NA
ENST00000405982.1	low_high	BM36	ENSG00000122585.7	NPY	-0.663276	0.000284866	0.00920894	NA
ENST00000405984.8	low_high	BM22	ENSG00000115507.9	OTX1	0.49326	0.0039646	-0.0242851	NA
ENST00000406011.1	low_high	BM22	ENSG00000219188.1	CACYBPP3	1.00559	0.00379645	0	NA
ENST00000406025.2	low_high	BM36	ENSG00000229036.7	VDAC1P8	-0.128175	0.130546	-0.0503382	1.60949e-06
ENST00000406028.1	low_high	BM36	ENSG00000184113.9	CLDN5	0.887109	0.000555701	-0.000173321	NA
ENST00000406028.1	low_high	BM44	ENSG00000184113.9	CLDN5	0.460221	0.00971733	0.000157502	NA
ENST00000406106.7	low_high	BM44	ENSG00000115685.14	PPP1R7	-0.388406	0.000148766	-0.0429856	NA
ENST00000406139.1	low_high	BM36	ENSG00000218732.1	AL035633.1	-0.641887	0.000494218	0	NA
ENST00000406170.1	low_high	BM44	ENSG00000218676.1	BRD7P4	0.592104	0.000250044	0	NA
ENST00000406172.6	low_high	BM36	ENSG00000184702.19	2020-09-05	-0.383252	0.00857076	0.000482909	NA
ENST00000406172.6	low_high	BM44	ENSG00000184702.19	2020-09-05	-0.381754	3.66544e-05	0.00089556	NA
ENST00000406174.2	mid_high	BM22	ENSG00000198517.9	MAFK	0.184425	0.40443	-0.0659598	0.00438618
ENST00000406189.3	low_high	BM36	ENSG00000176624.10	MEX3C	0.459812	4.69249e-08	0.0171001	NA
ENST00000406189.3	mid_high	BM22	ENSG00000176624.10	MEX3C	0.0565335	0.577598	-0.0672347	0
ENST00000406189.3	mid_high	BM36	ENSG00000176624.10	MEX3C	0.449239	0.00112637	0.00416032	NA
ENST00000406199.3	low_high	BM10	ENSG00000100246.12	DNAL4	-0.398685	0.000214506	0.00742267	NA
ENST00000406199.3	low_high	BM22	ENSG00000100246.12	DNAL4	-0.439352	0.000165843	0.0141035	NA
ENST00000406199.3	low_high	BM36	ENSG00000100246.12	DNAL4	-0.567268	4.73103e-05	0.00433795	NA
ENST00000406199.3	low_high	BM44	ENSG00000100246.12	DNAL4	-0.448151	4.82358e-06	0.00775484	NA
ENST00000406226.1	low_high	BM22	ENSG00000243244.6	STON1	0.565983	0.00166268	0.0421368	NA
ENST00000406226.1	low_high	BM36	ENSG00000243244.6	STON1	1.17523	1.85966e-10	0.0149408	NA
ENST00000406226.1	low_high	BM44	ENSG00000243244.6	STON1	0.380563	0.00871494	0.0193196	NA
ENST00000406226.1	mid_high	BM36	ENSG00000243244.6	STON1	0.989317	0.00112637	-0.0428242	NA
ENST00000406228.1	low_high	BM22	ENSG00000108839.11	ALOX12	0.389377	0.00355414	-0.0278539	NA
ENST00000406228.1	low_high	BM44	ENSG00000108839.11	ALOX12	0.380929	0.00222065	-0.0480638	NA
ENST00000406230.5	low_high	BM22	ENSG00000100368.13	CSF2RB	0.587718	0.000868847	0.040951	NA
ENST00000406230.5	low_high	BM36	ENSG00000100368.13	CSF2RB	0.941318	1.37514e-07	-0.0205645	NA
ENST00000406246.7	low_high	BM10	ENSG00000173039.18	RELA	0.385999	0.000811296	-0.0167484	NA
ENST00000406246.7	low_high	BM22	ENSG00000173039.18	RELA	0.629739	6.77034e-06	-0.0514826	NA
ENST00000406246.7	low_high	BM36	ENSG00000173039.18	RELA	0.610169	1.05317e-06	-0.066866	0.00115098
ENST00000406246.7	low_high	BM44	ENSG00000173039.18	RELA	0.313667	0.00049642	-0.059811	0.000973623
ENST00000406256.7	low_high	BM22	ENSG00000102886.14	GDPD3	0.436712	0.0061169	0.0634992	NA
ENST00000406256.7	low_high	BM36	ENSG00000102886.14	GDPD3	0.521974	0.00411751	0.0658598	NA
ENST00000406256.7	low_high	BM44	ENSG00000102886.14	GDPD3	0.54073	0.000467699	-0.013713	NA
ENST00000406263.5	low_high	BM22	ENSG00000058091.16	CDK14	-0.541728	0.000254654	-0.0154485	1
ENST00000406263.5	low_high	BM36	ENSG00000058091.16	CDK14	-0.480783	0.000179009	-0.0318826	NA
ENST00000406263.5	low_high	BM44	ENSG00000058091.16	CDK14	-0.433961	0.000271753	-0.0292956	0.663718
ENST00000406271.7	low_high	BM10	ENSG00000100065.14	CARD10	0.457285	0.00295269	0.00618455	NA
ENST00000406271.7	low_high	BM22	ENSG00000100065.14	CARD10	0.685256	0.000120386	0.0196156	NA
ENST00000406271.7	low_high	BM36	ENSG00000100065.14	CARD10	0.483728	0.00579473	0.0189057	NA
ENST00000406271.7	low_high	BM44	ENSG00000100065.14	CARD10	0.483154	0.00299423	2.08206e-05	NA
ENST00000406293.7	low_high	BM36	ENSG00000100321.14	SYNGR1	-0.495053	0.000125128	0.00608643	NA
ENST00000406316.6	low_high	BM22	ENSG00000179915.22	NRXN1	-0.449492	4.78369e-05	0.00206806	NA
ENST00000406316.6	low_high	BM36	ENSG00000179915.22	NRXN1	-0.500459	1.88469e-06	-0.000679902	NA
ENST00000406323.3	low_high	BM36	ENSG00000183579.15	ZNRF3	0.659042	3.11477e-06	0.0039555	NA
ENST00000406326.5	low_high	BM36	ENSG00000130226.16	DPP6	-0.519585	1.8324e-07	0.0129275	NA
ENST00000406326.5	low_high	BM44	ENSG00000130226.16	DPP6	-0.482363	6.23347e-06	0.00989072	NA
ENST00000406360.1	low_high	BM36	ENSG00000118689.14	FOXO3	0.0942955	0.0721326	0.0773825	0
ENST00000406361.5	low_high	BM22	ENSG00000128242.12	GAL3ST1	0.427084	0.000226868	-0.00652847	NA
ENST00000406363.2	low_high	BM10	ENSG00000173641.17	HSPB7	0.551121	0.00231586	-0.0254686	NA
ENST00000406363.2	low_high	BM22	ENSG00000173641.17	HSPB7	0.793183	0.00152194	0.0349608	NA
ENST00000406363.2	low_high	BM36	ENSG00000173641.17	HSPB7	1.16384	3.28703e-07	0.0318522	NA
ENST00000406381.6	low_high	BM36	ENSG00000141736.13	ERBB2	0.458778	0.000315592	-0.0139177	NA
ENST00000406386.8	low_high	BM22	ENSG00000100106.20	TRIOBP	0.447175	0.000294135	-0.0135438	NA
ENST00000406386.8	low_high	BM36	ENSG00000100106.20	TRIOBP	0.587948	7.95778e-05	-0.00302741	NA
ENST00000406386.8	low_high	BM44	ENSG00000100106.20	TRIOBP	0.440783	0.000270191	-0.00323184	NA
ENST00000406391.2	low_high	BM22	ENSG00000183023.18	SLC8A1	-0.45525	0.00188296	0.00232	NA
ENST00000406395.5	low_high	BM36	ENSG00000184702.19	2020-09-05	-0.383252	0.00857076	0	NA
ENST00000406395.5	low_high	BM44	ENSG00000184702.19	2020-09-05	-0.381754	3.66544e-05	0	NA
ENST00000406396.7	low_high	BM36	ENSG00000119537.17	KDSR	0.421504	1.04104e-11	-0.00282348	NA
ENST00000406397.1	low_high	BM22	ENSG00000163032.11	VSNL1	-0.572188	0.00343046	0.00314069	NA
ENST00000406397.1	low_high	BM36	ENSG00000163032.11	VSNL1	-0.769149	6.10089e-05	0.00712346	NA
ENST00000406397.1	low_high	BM44	ENSG00000163032.11	VSNL1	-0.640806	0.000533774	0.00313797	NA
ENST00000406427.5	low_high	BM22	ENSG00000130653.15	PNPLA7	0.340979	0.0133221	-0.0917397	0
ENST00000406427.5	low_high	BM44	ENSG00000130653.15	PNPLA7	0.282302	0.0268839	-0.0931932	0
ENST00000406434.5	low_high	BM22	ENSG00000197872.11	FAM49A	-0.512869	0.000141134	0.018731	NA
ENST00000406434.5	low_high	BM36	ENSG00000197872.11	FAM49A	-0.41338	0.000407932	0.00955255	NA
ENST00000406434.5	low_high	BM44	ENSG00000197872.11	FAM49A	-0.428594	0.00019315	0.0189177	0.0737061
ENST00000406462.6	low_high	BM36	ENSG00000121957.13	GPSM2	0.430002	1.46596e-07	0.0131148	NA
ENST00000406473.1	low_high	BM36	ENSG00000218089.1	DNAJA1P4	0.763064	1.7463e-05	0	NA
ENST00000406487.5	low_high	BM10	ENSG00000242221.8	PSG2	1.45706	4.75272e-05	-0.00448841	NA
ENST00000406487.5	low_high	BM36	ENSG00000242221.8	PSG2	2.28955	2.08865e-10	-0.00630593	NA
ENST00000406487.5	low_high	BM44	ENSG00000242221.8	PSG2	1.22131	0.00357029	-0.00556243	NA
ENST00000406487.5	mid_high	BM10	ENSG00000242221.8	PSG2	2.01765	1.55146e-06	-0.00659398	NA
ENST00000406487.5	mid_high	BM36	ENSG00000242221.8	PSG2	1.60267	0.00420453	-0.000428412	NA
ENST00000406508.5	low_high	BM36	ENSG00000128340.14	RAC2	0.556956	0.0054864	-0.0361064	NA
ENST00000406516.5	low_high	BM36	ENSG00000182541.17	LIMK2	0.459525	0.000193695	-0.00223537	NA
ENST00000406540.5	low_high	BM36	ENSG00000119760.15	SUPT7L	-0.161264	0.00203751	-0.108469	0.00237856
ENST00000406548.5	low_high	BM10	ENSG00000182944.17	EWSR1	0.215999	0.00747884	0.0627841	1.6034e-07
ENST00000406548.5	low_high	BM22	ENSG00000182944.17	EWSR1	0.180907	0.0614074	0.0759047	4.58936e-11
ENST00000406548.5	mid_high	BM10	ENSG00000182944.17	EWSR1	0.177471	0.153054	0.0724992	0.00266623
ENST00000406548.5	mid_high	BM22	ENSG00000182944.17	EWSR1	0.0963782	0.580286	0.0590625	0.000436743
ENST00000406551.2	low_high	BM36	ENSG00000217733.2	CCT7P1	-0.451506	0.00276086	0	NA
ENST00000406555.7	low_high	BM22	ENSG00000172889.15	EGFL7	0.211997	0.0479984	0.096034	0.00677358
ENST00000406555.7	low_high	BM36	ENSG00000172889.15	EGFL7	0.271912	0.171808	0.158736	1.41848e-05
ENST00000406555.7	low_high	BM44	ENSG00000172889.15	EGFL7	0.064182	0.621752	0.116839	0.000121983
ENST00000406563.6	low_high	BM22	ENSG00000112561.17	TFEB	0.564356	1.27203e-05	0.0123776	NA
ENST00000406563.6	low_high	BM36	ENSG00000112561.17	TFEB	0.678753	2.40108e-06	-0.0185129	NA
ENST00000406563.6	low_high	BM44	ENSG00000112561.17	TFEB	0.394618	0.000769314	0.0174769	NA
ENST00000406575.1	low_high	BM36	ENSG00000136244.11	IL6	1.02912	0.00968511	-0.0716365	NA
ENST00000406590.6	low_high	BM36	ENSG00000103415.11	HMOX2	-0.42951	1.70909e-05	-0.000572481	NA
ENST00000406606.7	low_high	BM44	ENSG00000160293.16	VAV2	0.133194	0.0509817	0.0690938	0
ENST00000406610.6	low_high	BM36	ENSG00000116117.17	PARD3B	0.729877	3.80902e-09	-0.000242091	NA
ENST00000406610.6	low_high	BM44	ENSG00000116117.17	PARD3B	0.393556	0.000418674	-0.0187642	NA
ENST00000406622.5	low_high	BM36	ENSG00000100242.15	SUN2	0.388	0.00977898	-0.00340146	1
ENST00000406622.5	low_high	BM44	ENSG00000100242.15	SUN2	0.437213	6.23347e-06	-0.00338218	NA
ENST00000406638.6	low_high	BM44	ENSG00000130592.15	LSP1	0.3882	0.00553289	-0.00107811	NA
ENST00000406644.7	low_high	BM10	ENSG00000167074.14	TEF	0.178326	0.0154432	0.0620664	0.00952821
ENST00000406644.7	low_high	BM36	ENSG00000167074.14	TEF	-0.0194233	0.8946	0.0928787	0.00117028
ENST00000406691.7	low_high	BM44	ENSG00000163001.11	CFAP36	-0.330209	0.000686423	0.0641209	0.00124516
ENST00000406696.4	low_high	BM22	ENSG00000171004.18	HS6ST2	-0.450823	0.00359033	0.0202714	NA
ENST00000406696.4	low_high	BM36	ENSG00000171004.18	HS6ST2	-0.49005	0.00138747	0.0120122	NA
ENST00000406696.4	low_high	BM44	ENSG00000171004.18	HS6ST2	-0.38086	0.00804497	0.00235171	NA
ENST00000406697.5	low_high	BM36	ENSG00000182326.14	C1S	0.389272	3.40407e-05	0.00467375	1
ENST00000406721.7	low_high	BM22	ENSG00000187922.13	LCN10	1.14615	3.48486e-05	-0.0503208	NA
ENST00000406721.7	low_high	BM36	ENSG00000187922.13	LCN10	1.85159	3.41494e-11	0.0195372	NA
ENST00000406721.7	low_high	BM44	ENSG00000187922.13	LCN10	0.928332	0.000376974	0.0901476	NA
ENST00000406725.6	low_high	BM36	ENSG00000187045.18	TMPRSS6	1.11054	0.000153245	-0.0153804	NA
ENST00000406725.6	low_high	BM44	ENSG00000187045.18	TMPRSS6	0.840254	0.00269125	-0.0258475	NA
ENST00000406752.1	low_mid	BM44	ENSG00000116161.17	CACYBP	-0.136416	0.410156	0.0612135	0.00375924
ENST00000406780.5	low_high	BM36	ENSG00000114439.18	BBX	0.448673	7.1253e-08	-0.00167776	NA
ENST00000406780.5	mid_high	BM36	ENSG00000114439.18	BBX	0.382956	0.00308459	-0.00803128	NA
ENST00000406785.6	low_high	BM22	ENSG00000183023.18	SLC8A1	-0.45525	0.00188296	-0.0252328	NA
ENST00000406797.5	low_high	BM22	ENSG00000188191.14	PRKAR1B	-0.462192	0.00152194	0.00442861	1
ENST00000406797.5	low_high	BM36	ENSG00000188191.14	PRKAR1B	-0.56265	0.000557021	0.00356956	NA
ENST00000406797.5	low_high	BM44	ENSG00000188191.14	PRKAR1B	-0.495353	0.000280451	0.00271546	NA
ENST00000406799.1	low_high	BM44	ENSG00000099937.10	SERPIND1	0.383632	0.0041542	0.022086	NA
ENST00000406819.2	low_high	BM44	ENSG00000219249.2	AMZ2P2	1.49124	0.00346057	0	NA
ENST00000406835.6	low_high	BM36	ENSG00000032389.12	EIPR1	-0.441737	4.40081e-07	-0.0025652	NA
ENST00000406848.1	low_high	BM36	ENSG00000219881.1	GAPDHP42	-0.532514	0.000516653	0	NA
ENST00000406856.7	low_high	BM36	ENSG00000187045.18	TMPRSS6	1.11054	0.000153245	0.00514444	NA
ENST00000406856.7	low_high	BM44	ENSG00000187045.18	TMPRSS6	0.840254	0.00269125	0.00602319	NA
ENST00000406859.7	low_high	BM22	ENSG00000179915.22	NRXN1	-0.449492	4.78369e-05	0.000489306	NA
ENST00000406859.7	low_high	BM36	ENSG00000179915.22	NRXN1	-0.500459	1.88469e-06	-0.00109569	NA
ENST00000406861.6	low_high	BM44	ENSG00000106686.16	SPATA6L	0.138732	0.0251261	-0.0644238	0
ENST00000406870.6	low_high	BM10	ENSG00000113916.17	BCL6	0.534179	0.000244671	-0.0153201	NA
ENST00000406870.6	low_high	BM22	ENSG00000113916.17	BCL6	0.651507	8.93825e-05	-0.00729556	NA
ENST00000406870.6	low_high	BM36	ENSG00000113916.17	BCL6	0.841227	2.89089e-10	-0.0454283	0.0341032
ENST00000406870.6	low_high	BM44	ENSG00000113916.17	BCL6	0.389132	0.00106515	-0.0556307	0.10494
ENST00000406875.7	low_high	BM10	ENSG00000064393.15	HIPK2	0.940917	0.000127666	-0.0291356	NA
ENST00000406875.7	low_high	BM22	ENSG00000064393.15	HIPK2	0.688993	0.000909139	-0.0447003	NA
ENST00000406875.7	low_high	BM36	ENSG00000064393.15	HIPK2	1.10394	9.75346e-08	0.0139822	NA
ENST00000406875.7	low_high	BM44	ENSG00000064393.15	HIPK2	0.381052	0.00654154	0.03308	NA
ENST00000406876.1	low_high	BM36	ENSG00000100218.11	RSPH14	0.719112	0.000194661	-0.0638921	NA
ENST00000406877.7	low_high	BM36	ENSG00000164649.19	CDCA7L	0.690972	5.12033e-10	-0.0486587	NA
ENST00000406881.3	low_high	BM36	ENSG00000102290.22	PCDH11X	-0.452494	0.000118722	-0.00184307	NA
ENST00000406900.5	low_high	BM36	ENSG00000096717.11	SIRT1	0.437808	2.09656e-07	0.0195819	NA
ENST00000406910.6	low_high	BM36	ENSG00000100362.12	PVALB	-1.20155	0.00063255	0.0615786	NA
ENST00000406921.7	low_high	BM44	ENSG00000198399.14	ITSN2	0.0162553	0.65716	-0.0531592	0.00762429
ENST00000406941.5	low_high	BM36	ENSG00000168395.15	ING5	0.0406474	0.714785	-0.0556037	1.6262e-05
ENST00000406943.1	low_high	BM44	ENSG00000220614.1	AL583834.1	0.690386	0.00010907	0	NA
ENST00000406948.7	low_high	BM44	ENSG00000176715.16	ACSF3	0.188196	0.0041028	-0.0603844	0.0036416
ENST00000406948.7	low_mid	BM44	ENSG00000176715.16	ACSF3	0.137186	0.124578	-0.0597029	0.000208572
ENST00000406955.5	low_high	BM22	ENSG00000128242.12	GAL3ST1	0.427084	0.000226868	0.00916944	NA
ENST00000406957.5	low_high	BM22	ENSG00000082898.16	XPO1	0.104269	0.129236	-0.0760894	1.17423e-19
ENST00000406957.5	low_mid	BM22	ENSG00000082898.16	XPO1	0.0906758	0.465853	-0.0528968	5.38995e-06
ENST00000406962.1	low_high	BM36	ENSG00000163793.12	DNAJC5G	-0.484516	0.000649888	-0.0140083	NA
ENST00000406997.2	low_high	BM22	ENSG00000217897.2	HSPE1P8	0.735676	0.00272745	0	NA
ENST00000407020.1	low_high	BM44	ENSG00000219361.1	RPSAP72	0.754804	0.00399361	0	NA
ENST00000407022.7	low_high	BM10	ENSG00000168000.14	BSCL2	-0.384921	0.00183059	0.00418127	NA
ENST00000407022.7	low_high	BM22	ENSG00000168000.14	BSCL2	-0.480884	0.000676724	0.00518764	NA
ENST00000407022.7	low_high	BM36	ENSG00000168000.14	BSCL2	-0.727671	1.66702e-06	0.00392105	NA
ENST00000407022.7	low_high	BM44	ENSG00000168000.14	BSCL2	-0.527113	0.000199839	0.00426271	NA
ENST00000407025.5	low_high	BM44	ENSG00000115685.14	PPP1R7	-0.388406	0.000148766	-0.0562471	NA
ENST00000407035.1	low_high	BM44	ENSG00000219712.1	AL357054.1	0.494853	0.00235975	0	NA
ENST00000407075.3	low_high	BM36	ENSG00000100351.16	GRAP2	1.03966	0.000887979	0.0228657	NA
ENST00000407079.1	low_high	BM36	ENSG00000124743.5	KLHL31	0.392933	0.0056655	-0.0242715	NA
ENST00000407096.6	low_high	BM22	ENSG00000187554.12	TLR5	0.545561	4.6516e-05	0.0142075	NA
ENST00000407096.6	low_high	BM36	ENSG00000187554.12	TLR5	0.69239	2.83908e-09	0.00881923	NA
ENST00000407096.6	low_high	BM44	ENSG00000187554.12	TLR5	0.626184	6.99901e-06	-0.00847792	NA
ENST00000407192.5	low_high	BM10	ENSG00000239857.6	GET4	-0.00965775	0.908099	0.0737804	0
ENST00000407192.5	low_high	BM22	ENSG00000239857.6	GET4	-0.0307691	0.691785	0.0958301	0.0020872
ENST00000407192.5	low_high	BM36	ENSG00000239857.6	GET4	0.0594649	0.594381	0.0650422	0
ENST00000407192.5	low_high	BM44	ENSG00000239857.6	GET4	0.0482927	0.450831	0.0767565	0.00630356
ENST00000407217.7	low_high	BM44	ENSG00000184164.14	CRELD2	-0.397716	0.00425907	-0.00659149	NA
ENST00000407236.5	low_high	BM10	ENSG00000186951.16	PPARA	0.38035	0.000794618	-0.0133132	NA
ENST00000407236.5	low_high	BM22	ENSG00000186951.16	PPARA	0.614475	0.000200223	-0.0202538	NA
ENST00000407236.5	low_high	BM36	ENSG00000186951.16	PPARA	0.604629	1.82966e-07	-0.0255046	NA
ENST00000407236.5	low_high	BM44	ENSG00000186951.16	PPARA	0.466552	0.00143046	-0.0220494	NA
ENST00000407236.5	mid_high	BM22	ENSG00000186951.16	PPARA	0.655492	0.00598211	-0.0144996	0.869741
ENST00000407242.6	low_high	BM10	ENSG00000137507.11	LRRC32	0.62178	0.00298822	0.0174189	NA
ENST00000407242.6	low_high	BM22	ENSG00000137507.11	LRRC32	0.660085	0.00484202	-0.012605	NA
ENST00000407242.6	low_high	BM36	ENSG00000137507.11	LRRC32	1.07458	2.65024e-06	0.0292363	NA
ENST00000407246.6	mid_high	BM36	ENSG00000116171.17	SCP2	0.418472	0.00582271	0.00107576	NA
ENST00000407249.7	low_high	BM10	ENSG00000248333.8	CDK11B	0.451718	0.000819159	0.00269402	NA
ENST00000407249.7	low_high	BM36	ENSG00000248333.8	CDK11B	0.38168	0.00143594	-0.0489276	NA
ENST00000407266.1	low_high	BM36	ENSG00000218749.1	AL033519.1	0.752103	0.00625169	0	NA
ENST00000407266.1	low_high	BM44	ENSG00000218749.1	AL033519.1	0.9809	0.000951016	0	NA
ENST00000407277.6	low_high	BM44	ENSG00000187546.13	AGMO	0.513033	0.0005796	0.0270312	NA
ENST00000407280.3	low_high	BM36	ENSG00000216490.3	IFI30	0.552271	0.00916771	0.0308728	NA
ENST00000407308.1	low_high	BM22	ENSG00000167065.13	DUSP18	0.384935	0.000107314	-0.0224244	NA
ENST00000407319.6	low_high	BM22	ENSG00000100106.20	TRIOBP	0.447175	0.000294135	-0.0326863	NA
ENST00000407319.6	low_high	BM36	ENSG00000100106.20	TRIOBP	0.587948	7.95778e-05	-0.0300457	NA
ENST00000407319.6	low_high	BM44	ENSG00000100106.20	TRIOBP	0.440783	0.000270191	-0.000548224	NA
ENST00000407327.8	low_high	BM22	ENSG00000129353.14	SLC44A2	0.466758	0.00368495	0.0305942	NA
ENST00000407327.8	low_high	BM36	ENSG00000129353.14	SLC44A2	0.477984	0.00130928	0.0779589	0.0255946
ENST00000407332.5	low_high	BM22	ENSG00000100243.20	CYB5R3	0.409821	0.00219881	0.0287643	NA
ENST00000407417.7	low_high	BM10	ENSG00000162599.15	NFIA	0.415336	0.000692164	-0.000404277	NA
ENST00000407417.7	low_high	BM36	ENSG00000162599.15	NFIA	0.778134	5.10094e-11	-0.00433594	NA
ENST00000407450.1	low_high	BM36	ENSG00000216809.1	AL589993.1	-0.705012	1.21075e-06	0	NA
ENST00000407467.5	low_high	BM36	ENSG00000169884.13	WNT10B	-0.434899	7.78033e-05	0.046764	NA
ENST00000407479.5	low_high	BM44	ENSG00000213918.10	DNASE1	0.391075	0.000771924	-0.00374832	NA
ENST00000407482.5	low_high	BM22	ENSG00000115129.13	TP53I3	0.453833	0.0002566	-0.00456361	NA
ENST00000407482.5	low_high	BM44	ENSG00000115129.13	TP53I3	0.404541	0.00124044	0.0103613	NA
ENST00000407492.5	low_high	BM36	ENSG00000136244.11	IL6	1.02912	0.00968511	0.0580182	NA
ENST00000407493.3	low_high	BM10	ENSG00000219790.3	OSTCP6	-0.417196	0.00608472	0	NA
ENST00000407493.3	low_high	BM36	ENSG00000219790.3	OSTCP6	-0.559885	0.00338155	0	NA
ENST00000407501.6	low_high	BM44	ENSG00000177426.20	TGIF1	0.456577	2.58027e-05	-0.00440964	NA
ENST00000407540.7	low_high	BM36	ENSG00000132031.12	MATN3	0.548605	0.00348563	0.0539417	NA
ENST00000407564.7	low_high	BM36	ENSG00000163995.19	ABLIM2	-0.3978	0.000798444	-0.00719087	NA
ENST00000407573.5	low_high	BM22	ENSG00000122585.7	NPY	-0.514258	0.00828724	0.00924694	NA
ENST00000407573.5	low_high	BM36	ENSG00000122585.7	NPY	-0.663276	0.000284866	0.00554231	NA
ENST00000407595.2	low_high	BM22	ENSG00000055813.5	CCDC85A	-0.525656	0.000241639	0	NA
ENST00000407595.2	low_high	BM36	ENSG00000055813.5	CCDC85A	-0.400348	4.25639e-05	0	NA
ENST00000407597.6	low_high	BM22	ENSG00000101849.16	TBL1X	0.413088	0.000150704	0.0466282	NA
ENST00000407597.6	low_high	BM36	ENSG00000101849.16	TBL1X	0.530715	6.24821e-08	0.0224895	NA
ENST00000407614.8	low_high	BM44	ENSG00000183569.17	SERHL2	0.407267	1.93699e-05	0.00128255	NA
ENST00000407623.7	low_high	BM22	ENSG00000100243.20	CYB5R3	0.409821	0.00219881	0.00546639	NA
ENST00000407633.1	low_high	BM22	ENSG00000136261.14	BZW2	-0.440106	0.0002566	0.00938986	NA
ENST00000407633.1	low_high	BM36	ENSG00000136261.14	BZW2	-0.544208	2.75844e-06	-0.0452433	NA
ENST00000407633.1	low_high	BM44	ENSG00000136261.14	BZW2	-0.395727	0.000226226	0.0337173	NA
ENST00000407644.6	low_high	BM36	ENSG00000075340.22	ADD2	-0.574062	6.27978e-07	-0.00577603	NA
ENST00000407644.6	low_high	BM44	ENSG00000075340.22	ADD2	-0.395188	0.00021501	-0.00841935	1
ENST00000407653.1	low_high	BM10	ENSG00000146535.13	GNA12	0.527237	0.000217679	-0.00616699	NA
ENST00000407653.1	low_high	BM22	ENSG00000146535.13	GNA12	0.548728	0.00014063	0.00247153	NA
ENST00000407653.1	low_high	BM36	ENSG00000146535.13	GNA12	0.650142	5.5138e-06	-0.00962568	1
ENST00000407656.1	low_high	BM10	ENSG00000219565.2	ZNF259P1	0.449177	0.00100693	0.0522216	NA
ENST00000407656.1	low_high	BM22	ENSG00000219565.2	ZNF259P1	0.50253	0.00263873	0.0418101	NA
ENST00000407656.1	low_high	BM36	ENSG00000219565.2	ZNF259P1	0.544538	2.85215e-05	-0.0514337	NA
ENST00000407656.1	low_high	BM44	ENSG00000219565.2	ZNF259P1	0.84187	1.6388e-05	0.0321573	NA
ENST00000407684.1	low_high	BM10	ENSG00000157833.12	GAREM2	0.598445	0.000688021	-0.0946929	0
ENST00000407684.1	low_high	BM22	ENSG00000157833.12	GAREM2	0.627156	0.000375915	-0.0474424	NA
ENST00000407684.1	low_high	BM36	ENSG00000157833.12	GAREM2	0.744749	0.000120844	-0.114439	0
ENST00000407684.1	low_high	BM44	ENSG00000157833.12	GAREM2	0.496496	0.00257934	-0.00298904	NA
ENST00000407692.2	low_high	BM22	ENSG00000217159.2	LARP1P1	1.11902	0.00417605	0	NA
ENST00000407692.2	low_high	BM36	ENSG00000217159.2	LARP1P1	1.02306	0.00163703	0	NA
ENST00000407692.2	low_high	BM44	ENSG00000217159.2	LARP1P1	1.24548	0.000437629	0	NA
ENST00000407714.1	low_high	BM22	ENSG00000178623.11	GPR35	0.588662	0.000150452	0.00566431	NA
ENST00000407714.1	low_high	BM36	ENSG00000178623.11	GPR35	0.481962	0.000432517	0.0320025	NA
ENST00000407758.5	low_high	BM36	ENSG00000113578.17	FGF1	0.663878	1.10073e-08	0.00026441	NA
ENST00000407758.5	mid_high	BM36	ENSG00000113578.17	FGF1	0.551521	0.00229395	0.00130539	NA
ENST00000407767.1	low_high	BM44	ENSG00000220660.2	AL023284.3	0.521698	0.00107242	0.0565864	NA
ENST00000407780.7	low_high	BM22	ENSG00000160223.17	ICOSLG	0.22517	0.0149834	0.0631707	0
ENST00000407811.5	low_high	BM36	ENSG00000152689.17	RASGRP3	0.539419	2.5169e-08	0.0407859	0.134725
ENST00000407816.7	low_high	BM44	ENSG00000163001.11	CFAP36	-0.330209	0.000686423	-0.0683412	0.000192258
ENST00000407817.3	low_high	BM22	ENSG00000185339.8	TCN2	0.679458	4.00339e-05	0.0173286	NA
ENST00000407817.3	low_high	BM36	ENSG00000185339.8	TCN2	0.606949	0.001444	0.00806571	NA
ENST00000407817.3	low_high	BM44	ENSG00000185339.8	TCN2	0.438372	0.000441523	0.032274	NA
ENST00000407818.7	low_high	BM36	ENSG00000068796.16	KIF2A	0.210182	0.008499	-0.0679821	9.05525e-05
ENST00000407818.7	low_high	BM44	ENSG00000068796.16	KIF2A	-0.0951797	0.112706	-0.0702063	0.000334167
ENST00000407835.5	low_high	BM22	ENSG00000093009.9	CDC45	0.855408	0.00195717	0.123606	NA
ENST00000407835.5	low_high	BM36	ENSG00000093009.9	CDC45	1.5511	5.29596e-08	0.0365567	NA
ENST00000407835.5	low_high	BM44	ENSG00000093009.9	CDC45	0.786226	0.00610683	0.0419493	NA
ENST00000407838.7	low_high	BM36	ENSG00000170419.10	VSTM2A	-0.450061	0.007138	-0.00213337	NA
ENST00000407847.4	low_high	BM36	ENSG00000061455.10	PRDM6	0.533422	0.00383511	-0.0819113	NA
ENST00000407879.1	low_high	BM22	ENSG00000163795.13	ZNF513	0.207027	0.0022618	0.075336	0
ENST00000407886.1	low_high	BM22	ENSG00000206069.6	TMEM211	-0.612338	0.00578576	-0.0537717	NA
ENST00000407904.7	low_high	BM10	ENSG00000146535.13	GNA12	0.527237	0.000217679	-0.00413077	NA
ENST00000407904.7	low_high	BM22	ENSG00000146535.13	GNA12	0.548728	0.00014063	0.00472958	NA
ENST00000407904.7	low_high	BM36	ENSG00000146535.13	GNA12	0.650142	5.5138e-06	-0.0174838	NA
ENST00000407924.2	low_high	BM36	ENSG00000216915.2	GPR89P	-0.661863	0.00428345	0	NA
ENST00000407925.5	low_high	BM36	ENSG00000049323.15	LTBP1	0.561768	7.47291e-07	0.0405181	NA
ENST00000407929.6	low_high	BM22	ENSG00000183023.18	SLC8A1	-0.45525	0.00188296	9.125e-05	NA
ENST00000407932.1	low_high	BM44	ENSG00000220920.1	AL023807.1	0.588914	0.00249708	0	NA
ENST00000407935.6	low_high	BM36	ENSG00000198910.13	L1CAM	-0.465396	0.00063752	-0.000136863	NA
ENST00000407947.1	low_high	BM36	ENSG00000219669.1	BECN1P2	0.874417	0.00778409	0	NA
ENST00000407950.5	low_high	BM44	ENSG00000136267.13	DGKB	-0.347937	0.000203578	-0.0685979	2.05351e-05
ENST00000407965.1	low_high	BM10	ENSG00000185022.11	MAFF	0.579691	0.000365052	-0.0147537	NA
ENST00000407965.1	low_high	BM22	ENSG00000185022.11	MAFF	0.933019	7.87388e-06	-0.00964958	NA
ENST00000407965.1	low_high	BM36	ENSG00000185022.11	MAFF	1.23538	1.7724e-12	0.0297593	NA
ENST00000407965.1	low_high	BM44	ENSG00000185022.11	MAFF	0.791575	0.000943741	0.0314227	NA
ENST00000407965.1	mid_high	BM36	ENSG00000185022.11	MAFF	0.716165	0.00798888	-0.0191391	NA
ENST00000407981.6	low_high	BM44	ENSG00000186205.12	2020-03-01	-0.00427438	0.961225	-0.064451	0
ENST00000407982.6	low_high	BM22	ENSG00000165209.18	STRBP	-0.520027	7.45225e-05	-0.0125942	NA
ENST00000407982.6	low_high	BM36	ENSG00000165209.18	STRBP	-0.545984	4.44623e-07	-0.00593299	NA
ENST00000408028.6	low_high	BM22	ENSG00000183023.18	SLC8A1	-0.45525	0.00188296	0.000358333	NA
ENST00000408034.1	low_high	BM36	ENSG00000217585.1	AL021407.2	-0.889685	0.00369768	0	NA
ENST00000408038.6	low_high	BM36	ENSG00000166167.17	BTRC	-0.219084	0.00921181	0.135764	0.00343259
ENST00000408888.7	low_high	BM22	ENSG00000188739.14	RBM34	-0.207615	0.024962	0.0638361	0.00447952
ENST00000408889.7	low_high	BM22	ENSG00000147642.16	SYBU	-0.391865	0.000497916	-0.00236611	NA
ENST00000408889.7	low_high	BM36	ENSG00000147642.16	SYBU	-0.471094	4.97228e-07	-0.00680767	NA
ENST00000408900.7	low_high	BM22	ENSG00000138698.14	RAP1GDS1	-0.363652	0.00142299	-0.0552196	0.00742073
ENST00000408903.6	low_high	BM36	ENSG00000171444.17	MCC	0.395591	2.69326e-05	-0.00336289	NA
ENST00000408908.6	low_high	BM22	ENSG00000147642.16	SYBU	-0.391865	0.000497916	-0.000685972	NA
ENST00000408908.6	low_high	BM36	ENSG00000147642.16	SYBU	-0.471094	4.97228e-07	0.00346473	NA
ENST00000408910.6	low_high	BM36	ENSG00000177398.18	UMODL1	-0.507156	0.000529512	0.0329083	NA
ENST00000408914.2	low_high	BM10	ENSG00000189089.5	RIMKLBP1	0.441632	0.005238	0	NA
ENST00000408915.6	low_high	BM36	ENSG00000161249.20	DMKN	-0.405308	4.39967e-05	-0.00365693	NA
ENST00000408915.6	mid_high	BM36	ENSG00000161249.20	DMKN	-0.395419	0.00901108	0.0110498	NA
ENST00000408926.7	low_high	BM44	ENSG00000221947.7	XKR9	-0.084462	0.491216	0.0716953	0
ENST00000408926.7	mid_high	BM10	ENSG00000221947.7	XKR9	-0.015179	0.924188	0.0718741	0
ENST00000408937.7	low_high	BM36	ENSG00000128573.24	FOXP2	-0.406704	0.000122522	0.000480471	NA
ENST00000408941.7	mid_high	BM36	ENSG00000116171.17	SCP2	0.418472	0.00582271	0.0292864	NA
ENST00000408945.4	low_high	BM36	ENSG00000221887.5	HMSD	0.736226	0.00165271	0.039805	NA
ENST00000408951.1	low_high	BM44	ENSG00000221970.2	OR2A1	0.703272	0.00624873	-0.018281	NA
ENST00000408954.7	low_high	BM44	ENSG00000196730.12	DAPK1	-0.042072	0.59056	-0.0535105	0.00830642
ENST00000408960.4	low_high	BM44	ENSG00000221962.5	TMEM14EP	0.464568	0.00324161	-0.0529758	NA
ENST00000408964.4	low_high	BM22	ENSG00000221843.4	C2orf16	-0.538573	1.33397e-05	0.0375204	NA
ENST00000408964.4	low_high	BM36	ENSG00000221843.4	C2orf16	-0.522285	8.57135e-06	0.0233085	NA
ENST00000408965.3	low_high	BM36	ENSG00000221869.4	CEBPD	0.926759	2.61839e-07	0	NA
ENST00000408968.3	low_high	BM22	ENSG00000185885.15	IFITM1	0.803151	0.000222954	0.000879583	NA
ENST00000408968.3	low_high	BM36	ENSG00000185885.15	IFITM1	0.577864	0.00959644	-0.0180707	NA
ENST00000408968.3	low_high	BM44	ENSG00000185885.15	IFITM1	0.477527	0.00519246	-0.111624	5.37741e-05
ENST00000408968.3	mid_high	BM10	ENSG00000185885.15	IFITM1	0.0647114	0.835296	0.105579	0
ENST00000408983.2	low_high	BM36	ENSG00000100320.22	RBFOX2	-0.465663	8.65519e-07	-0.0404763	2.24414e-08
ENST00000408983.2	low_high	BM44	ENSG00000100320.22	RBFOX2	-0.394055	0.000176606	-0.0460674	NA
ENST00000408989.6	low_high	BM36	ENSG00000177398.18	UMODL1	-0.507156	0.000529512	0.0167841	NA
ENST00000408995.5	low_high	BM36	ENSG00000115641.18	FHL2	-0.421098	6.08958e-07	-0.0377825	NA
ENST00000409001.5	low_high	BM36	ENSG00000138434.16	ITPRID2	0.635545	1.02937e-12	0.0502285	1
ENST00000409001.5	mid_high	BM36	ENSG00000138434.16	ITPRID2	0.419355	0.00239609	0.0434708	NA
ENST00000409002.7	low_high	BM22	ENSG00000144485.10	HES6	0.123888	0.359598	0.155096	2.57738e-07
ENST00000409002.7	mid_high	BM22	ENSG00000144485.10	HES6	-0.00689819	0.983447	0.188727	0.000230916
ENST00000409016.8	low_high	BM36	ENSG00000040933.15	INPP4A	-0.418624	7.9796e-08	0.00986224	NA
ENST00000409020.5	low_high	BM10	ENSG00000196290.14	NIF3L1	-0.385845	0.00238151	0.0246342	NA
ENST00000409020.5	low_high	BM22	ENSG00000196290.14	NIF3L1	-0.389298	0.00746835	-0.00353319	NA
ENST00000409021.8	low_high	BM22	ENSG00000152969.19	JAKMIP1	-0.489909	1.98453e-05	-9.41667e-05	NA
ENST00000409021.8	low_high	BM36	ENSG00000152969.19	JAKMIP1	-0.543811	1.83597e-07	-0.00521964	NA
ENST00000409021.8	low_high	BM44	ENSG00000152969.19	JAKMIP1	-0.502594	3.47279e-05	0.0244225	NA
ENST00000409029.5	low_high	BM10	ENSG00000150556.16	LYPD6B	-0.380226	0.00341937	0.0269644	NA
ENST00000409029.5	low_high	BM36	ENSG00000150556.16	LYPD6B	-0.633298	2.13255e-05	-0.0155218	NA
ENST00000409036.5	low_high	BM22	ENSG00000091428.17	RAPGEF4	-0.400088	2.38483e-05	0.0202811	NA
ENST00000409044.7	low_high	BM22	ENSG00000071909.18	MYO3B	0.516582	0.000339653	0.000528333	NA
ENST00000409048.1	low_high	BM44	ENSG00000115718.17	PROC	0.432112	0.00849757	-0.0886794	NA
ENST00000409049.7	low_high	BM36	ENSG00000165309.13	ARMC3	0.708029	9.89095e-07	0.0179209	NA
ENST00000409049.7	low_high	BM44	ENSG00000165309.13	ARMC3	0.546913	2.76601e-05	-0.0238458	NA
ENST00000409050.1	low_high	BM22	ENSG00000144285.19	SCN1A	-0.456105	0.009043	-0.0273018	NA
ENST00000409050.1	low_high	BM36	ENSG00000144285.19	SCN1A	-0.639313	2.37394e-05	-0.00607844	NA
ENST00000409053.1	low_high	BM36	ENSG00000144468.16	RHBDD1	0.420265	2.20141e-07	-0.0222453	NA
ENST00000409059.5	mid_high	BM36	ENSG00000115665.8	SLC5A7	-1.71313	0.00173734	-0.0625541	NA
ENST00000409066.1	low_high	BM44	ENSG00000042304.11	C2orf83	0.545174	0.000183309	0.0140799	NA
ENST00000409079.1	low_high	BM22	ENSG00000066248.14	NGEF	-0.424221	0.00124891	0.00344917	NA
ENST00000409079.1	low_high	BM36	ENSG00000066248.14	NGEF	-0.734701	8.18094e-07	0.0121825	NA
ENST00000409079.1	low_high	BM44	ENSG00000066248.14	NGEF	-0.415188	0.000245588	0.00318775	NA
ENST00000409080.5	low_high	BM22	ENSG00000091409.14	ITGA6	0.237792	0.0204688	0.0834554	0
ENST00000409080.5	low_high	BM36	ENSG00000091409.14	ITGA6	0.635816	6.96681e-10	0.07941	0.0189313
ENST00000409080.5	mid_high	BM22	ENSG00000091409.14	ITGA6	0.151958	0.384644	0.103895	0
ENST00000409082.5	mid_high	BM36	ENSG00000102547.18	CAB39L	0.458011	0.0021224	-0.0255979	NA
ENST00000409085.8	low_high	BM10	ENSG00000115977.18	AAK1	0.011642	0.83926	-0.0709655	3.16562e-06
ENST00000409085.8	low_high	BM22	ENSG00000115977.18	AAK1	-0.145334	0.00493479	-0.0978914	2.40812e-05
ENST00000409085.8	low_high	BM36	ENSG00000115977.18	AAK1	-0.209859	6.45975e-06	-0.0985872	4.52638e-09
ENST00000409085.8	low_high	BM44	ENSG00000115977.18	AAK1	-0.0899222	0.085588	-0.0757651	0.000187728
ENST00000409085.8	low_mid	BM36	ENSG00000115977.18	AAK1	-0.132729	0.0842234	-0.0965779	0.000965074
ENST00000409086.7	low_high	BM22	ENSG00000196950.13	SLC39A10	-0.476191	0.000175981	0.00902653	NA
ENST00000409086.7	low_high	BM36	ENSG00000196950.13	SLC39A10	-0.436763	3.89275e-05	0.0012623	NA
ENST00000409087.3	low_high	BM22	ENSG00000144057.15	ST6GAL2	-0.478102	5.83043e-05	-0.0348017	NA
ENST00000409088.3	low_high	BM36	ENSG00000176204.13	LRRTM4	-0.412788	4.41235e-07	0.0252523	NA
ENST00000409089.6	low_high	BM22	ENSG00000128656.13	CHN1	-0.575821	0.00118895	-2.88889e-05	NA
ENST00000409089.6	low_high	BM44	ENSG00000128656.13	CHN1	-0.667333	0.000201674	4.08451e-05	NA
ENST00000409093.1	low_high	BM36	ENSG00000176204.13	LRRTM4	-0.412788	4.41235e-07	-0.00107459	NA
ENST00000409098.5	low_high	BM36	ENSG00000135930.13	EIF4E2	-0.0257341	0.66715	0.0903379	2.94475e-05
ENST00000409098.5	mid_high	BM36	ENSG00000135930.13	EIF4E2	0.0139144	0.899822	0.103923	0.000285028
ENST00000409100.1	low_high	BM36	ENSG00000132321.16	IQCA1	0.448218	4.40052e-06	0.0118123	NA
ENST00000409101.7	low_high	BM22	ENSG00000153253.16	SCN3A	-0.456631	0.000453061	-0.0105714	NA
ENST00000409104.7	mid_high	BM36	ENSG00000119335.16	SET	0.441877	0.00207643	0.000859155	NA
ENST00000409112.5	low_high	BM22	ENSG00000067066.16	SP100	0.439424	7.23069e-05	0.00929667	NA
ENST00000409112.5	low_high	BM36	ENSG00000067066.16	SP100	0.544975	1.0456e-08	0.0149499	NA
ENST00000409112.5	low_high	BM44	ENSG00000067066.16	SP100	0.465128	2.68522e-05	0.00402762	NA
ENST00000409115.7	low_high	BM36	ENSG00000187514.16	PTMA	0.609552	3.73849e-10	-0.0154886	NA
ENST00000409115.7	mid_high	BM36	ENSG00000187514.16	PTMA	0.437728	0.00382325	-0.0040323	NA
ENST00000409117.7	low_high	BM22	ENSG00000204311.13	PJVK	-0.406007	0.001687	-0.0150215	NA
ENST00000409119.5	low_high	BM36	ENSG00000157873.17	TNFRSF14	0.459752	0.000567178	-0.0200835	NA
ENST00000409123.5	low_high	BM36	ENSG00000122574.10	WIPF3	-0.38637	0.000260194	0.0432705	NA
ENST00000409126.5	low_high	BM22	ENSG00000182957.15	SPATA13	0.385966	0.000528978	-0.00869694	NA
ENST00000409126.5	low_high	BM36	ENSG00000182957.15	SPATA13	0.582441	3.64416e-09	-0.0108632	NA
ENST00000409129.2	low_high	BM10	ENSG00000196290.14	NIF3L1	-0.385845	0.00238151	-0.000358638	NA
ENST00000409129.2	low_high	BM22	ENSG00000196290.14	NIF3L1	-0.389298	0.00746835	0.00475375	NA
ENST00000409130.5	mid_high	BM36	ENSG00000102547.18	CAB39L	0.458011	0.0021224	-0.00964002	NA
ENST00000409136.5	low_high	BM36	ENSG00000138434.16	ITPRID2	0.635545	1.02937e-12	-0.0066902	1
ENST00000409136.5	mid_high	BM36	ENSG00000138434.16	ITPRID2	0.419355	0.00239609	-0.00447547	NA
ENST00000409144.5	low_high	BM22	ENSG00000006625.17	GGCT	-0.525448	0.000226117	-0.0130831	NA
ENST00000409144.5	low_high	BM44	ENSG00000006625.17	GGCT	-0.484104	0.000424483	-0.00998748	NA
ENST00000409155.7	low_high	BM36	ENSG00000148218.15	ALAD	0.328435	1.71727e-06	0.0649516	0.00222416
ENST00000409156.7	low_high	BM22	ENSG00000128656.13	CHN1	-0.575821	0.00118895	0.000688889	NA
ENST00000409156.7	low_high	BM36	ENSG00000128656.13	CHN1	-0.597981	0.000317906	0.00208746	NA
ENST00000409156.7	low_high	BM44	ENSG00000128656.13	CHN1	-0.667333	0.000201674	0.000826454	NA
ENST00000409157.5	low_high	BM36	ENSG00000155729.12	KCTD18	0.0734152	0.223727	0.0582552	0.000525243
ENST00000409158.5	low_high	BM22	ENSG00000115762.16	PLEKHB2	-0.388135	0.000496394	0.00945792	NA
ENST00000409158.5	low_high	BM36	ENSG00000115762.16	PLEKHB2	-0.443058	9.77351e-07	-0.00615236	0.311591
ENST00000409158.5	low_high	BM44	ENSG00000115762.16	PLEKHB2	-0.433732	0.000187827	0.00309078	NA
ENST00000409163.5	low_high	BM22	ENSG00000175497.16	DPP10	-0.427452	0.000151927	0.0138403	NA
ENST00000409174.1	low_high	BM36	ENSG00000159399.9	HK2	0.535383	9.13481e-05	0.123263	NA
ENST00000409176.6	low_high	BM36	ENSG00000091436.16	MAP3K20	0.731699	1.44077e-14	0.00876338	NA
ENST00000409176.6	mid_high	BM36	ENSG00000091436.16	MAP3K20	0.398707	0.00613125	-0.00202627	NA
ENST00000409177.5	low_high	BM36	ENSG00000115641.18	FHL2	-0.421098	6.08958e-07	0.0291518	NA
ENST00000409179.2	mid_high	BM22	ENSG00000169967.16	MAP3K2	-0.17548	0.195813	-0.0800596	0.00744094
ENST00000409180.1	low_high	BM10	ENSG00000132313.14	MRPL35	-0.387008	0.000284041	-0.0133752	NA
ENST00000409180.1	low_high	BM22	ENSG00000132313.14	MRPL35	-0.455516	0.000339653	-0.0420978	NA
ENST00000409185.5	mid_high	BM22	ENSG00000152102.17	FAM168B	-0.0257433	0.886983	0.0528871	0
ENST00000409186.1	low_high	BM10	ENSG00000197991.11	AL592490.1	-0.938145	0.0020397	0	NA
ENST00000409186.1	low_high	BM36	ENSG00000197991.11	AL592490.1	-1.07734	0.00512648	0	NA
ENST00000409189.7	low_high	BM22	ENSG00000115009.12	CCL20	0.571496	0.00375142	-0.0135503	NA
ENST00000409189.7	low_high	BM36	ENSG00000115009.12	CCL20	0.683058	0.00046085	0.0108598	NA
ENST00000409190.7	low_high	BM36	ENSG00000162520.14	SYNC	0.5121	1.87318e-06	0.0678953	NA
ENST00000409192.7	low_high	BM44	ENSG00000188732.10	FAM221A	0.039929	0.640972	-0.0614131	0.00455349
ENST00000409194.5	low_high	BM36	ENSG00000154518.9	ATP5MC3	-0.417656	0.000658779	-0.0276603	NA
ENST00000409194.5	low_high	BM44	ENSG00000154518.9	ATP5MC3	-0.573562	0.000515325	-0.0250118	NA
ENST00000409197.5	low_high	BM22	ENSG00000077380.15	DYNC1I2	-0.0920917	0.189511	0.112444	2.76153e-05
ENST00000409200.7	low_high	BM22	ENSG00000123342.15	MMP19	0.661886	0.00410761	-0.00405139	NA
ENST00000409200.7	low_high	BM36	ENSG00000123342.15	MMP19	0.888614	5.89175e-05	0.0296817	NA
ENST00000409204.4	low_high	BM10	ENSG00000280165.1	PCDH20	-0.478449	0.000327521	0	NA
ENST00000409204.4	low_high	BM22	ENSG00000280165.1	PCDH20	-0.607894	0.000113572	0	NA
ENST00000409204.4	low_high	BM36	ENSG00000280165.1	PCDH20	-0.504164	0.000296325	0	NA
ENST00000409204.4	low_high	BM44	ENSG00000280165.1	PCDH20	-0.480628	0.000399259	0	NA
ENST00000409208.5	low_high	BM10	ENSG00000137166.14	FOXP4	0.563321	0.00330796	-0.00751998	NA
ENST00000409212.5	low_high	BM10	ENSG00000130147.15	SH3BP4	0.383856	0.00249184	0.0220013	NA
ENST00000409212.5	low_high	BM22	ENSG00000130147.15	SH3BP4	0.553197	3.61956e-05	0.0321506	NA
ENST00000409212.5	low_high	BM36	ENSG00000130147.15	SH3BP4	0.68297	2.23683e-07	-0.0167291	NA
ENST00000409213.5	low_high	BM36	ENSG00000176771.16	NCKAP5	0.536348	7.2078e-07	-0.0533048	0.000957907
ENST00000409215.5	low_high	BM22	ENSG00000115419.12	GLS	-0.451672	0.00110213	0.0005	NA
ENST00000409215.5	low_high	BM36	ENSG00000115419.12	GLS	-0.457696	0.000349311	0.000412676	NA
ENST00000409216.5	low_high	BM36	ENSG00000136541.14	ERMN	0.703116	5.52245e-06	0.000302627	NA
ENST00000409216.5	mid_high	BM36	ENSG00000136541.14	ERMN	0.716442	0.0027709	0.000895532	NA
ENST00000409219.5	mid_high	BM36	ENSG00000138435.15	CHRNA1	-0.386588	0.00549591	-0.00467742	NA
ENST00000409222.7	low_high	BM10	ENSG00000159784.17	FAM131B	-0.178456	0.032178	0.0561456	7.35412e-09
ENST00000409222.7	low_high	BM22	ENSG00000159784.17	FAM131B	-0.294204	0.00413781	0.0513986	0.00760743
ENST00000409222.7	low_high	BM36	ENSG00000159784.17	FAM131B	-0.407506	8.45911e-05	-0.0224645	0.00965955
ENST00000409222.7	mid_high	BM36	ENSG00000159784.17	FAM131B	-0.152851	0.421941	-0.0694549	0.00247503
ENST00000409224.5	low_high	BM36	ENSG00000213999.15	MEF2B	0.90403	0.00370529	-0.00127291	NA
ENST00000409240.5	low_high	BM36	ENSG00000204843.12	DCTN1	-0.481161	3.71549e-08	0.00864217	1
ENST00000409245.5	low_high	BM10	ENSG00000068724.15	TTC7A	0.378703	0.000308065	-0.00288115	NA
ENST00000409245.5	low_high	BM22	ENSG00000068724.15	TTC7A	0.488991	2.67415e-05	3.15278e-05	NA
ENST00000409245.5	low_high	BM36	ENSG00000068724.15	TTC7A	0.474484	6.04746e-05	-0.0403141	NA
ENST00000409245.5	low_high	BM44	ENSG00000068724.15	TTC7A	0.411392	5.15645e-05	-0.0184691	NA
ENST00000409248.8	low_high	BM22	ENSG00000243449.6	C4orf48	-0.587814	0.00308989	-0.00523292	NA
ENST00000409249.5	low_high	BM22	ENSG00000115318.11	LOXL3	0.425137	0.000246386	-0.0598522	NA
ENST00000409249.5	low_high	BM36	ENSG00000115318.11	LOXL3	0.493491	4.81426e-05	0.0220293	NA
ENST00000409249.5	low_high	BM44	ENSG00000115318.11	LOXL3	0.410837	0.000152046	-0.0384781	NA
ENST00000409251.7	low_high	BM36	ENSG00000054356.13	PTPRN	-0.461617	0.000953686	-0.00221682	1
ENST00000409254.1	low_high	BM22	ENSG00000072163.19	LIMS2	0.627402	0.00210251	0.01739	NA
ENST00000409261.5	low_high	BM10	ENSG00000176771.16	NCKAP5	0.135517	0.322041	0.06371	0.00188466
ENST00000409261.5	low_high	BM36	ENSG00000176771.16	NCKAP5	0.536348	7.2078e-07	0.0281884	0.453315
ENST00000409263.5	low_high	BM36	ENSG00000137478.14	FCHSD2	0.615103	2.42089e-07	0.000267308	NA
ENST00000409272.5	low_high	BM22	ENSG00000138078.15	PREPL	-0.502152	0.00115235	0.00170569	NA
ENST00000409272.5	low_high	BM36	ENSG00000138078.15	PREPL	-0.503509	0.000478376	0.00439196	NA
ENST00000409272.5	low_high	BM44	ENSG00000138078.15	PREPL	-0.452753	0.00236394	-0.000331843	NA
ENST00000409276.5	low_high	BM44	ENSG00000115875.18	SRSF7	-0.144832	0.0818926	-0.0610176	0.00218293
ENST00000409279.1	low_high	BM22	ENSG00000115762.16	PLEKHB2	-0.388135	0.000496394	0.0101728	NA
ENST00000409279.1	low_high	BM36	ENSG00000115762.16	PLEKHB2	-0.443058	9.77351e-07	0.00307533	NA
ENST00000409279.1	low_high	BM44	ENSG00000115762.16	PLEKHB2	-0.433732	0.000187827	0.00605588	NA
ENST00000409280.5	low_high	BM36	ENSG00000153790.11	C7orf31	0.554503	0.000863042	-0.0165877	NA
ENST00000409281.5	low_high	BM36	ENSG00000105223.19	PLD3	-0.587934	2.97288e-06	0.00942584	NA
ENST00000409282.1	low_high	BM36	ENSG00000176204.13	LRRTM4	-0.412788	4.41235e-07	0.00949187	NA
ENST00000409284.1	low_high	BM22	ENSG00000163492.15	CCDC141	0.711117	0.000644509	-0.0234199	NA
ENST00000409284.1	mid_high	BM22	ENSG00000163492.15	CCDC141	0.938345	0.00134856	-0.0218752	NA
ENST00000409286.5	low_high	BM22	ENSG00000072163.19	LIMS2	0.627402	0.00210251	0.00807361	NA
ENST00000409287.5	low_high	BM44	ENSG00000135917.14	SLC19A3	0.468346	0.000195733	-0.00288702	NA
ENST00000409288.5	low_high	BM22	ENSG00000115594.11	IL1R1	0.545913	0.0045886	-0.00046375	NA
ENST00000409288.5	low_high	BM36	ENSG00000115594.11	IL1R1	1.04635	2.92589e-09	0.00317042	NA
ENST00000409290.1	low_high	BM36	ENSG00000122574.10	WIPF3	-0.38637	0.000260194	-0.00696105	NA
ENST00000409306.5	low_high	BM22	ENSG00000126218.11	F10	0.501685	0.000883016	-0.00697514	NA
ENST00000409306.5	low_high	BM36	ENSG00000126218.11	F10	0.468491	0.0079119	-0.0592626	NA
ENST00000409308.5	mid_high	BM36	ENSG00000102547.18	CAB39L	0.458011	0.0021224	-0.0210816	NA
ENST00000409309.3	low_high	BM36	ENSG00000198075.9	SULT1C4	0.474794	9.34734e-07	0.0982687	0.00249291
ENST00000409314.5	low_high	BM36	ENSG00000137478.14	FCHSD2	0.615103	2.42089e-07	-0.0468057	0.00174867
ENST00000409315.5	low_high	BM22	ENSG00000173744.17	AGFG1	-0.128242	0.0307919	0.0510663	7.50428e-10
ENST00000409316.5	low_high	BM44	ENSG00000106128.18	GHRHR	0.467667	0.00462536	-0.000477778	NA
ENST00000409317.5	low_high	BM22	ENSG00000077380.15	DYNC1I2	-0.0920917	0.189511	-0.0524429	9.79262e-05
ENST00000409317.5	low_high	BM44	ENSG00000077380.15	DYNC1I2	-0.118065	0.117706	-0.0549376	9.12908e-06
ENST00000409321.5	low_high	BM36	ENSG00000187514.16	PTMA	0.609552	3.73849e-10	0.000390899	NA
ENST00000409321.5	mid_high	BM36	ENSG00000187514.16	PTMA	0.437728	0.00382325	-0.000139339	NA
ENST00000409323.1	mid_high	BM36	ENSG00000138435.15	CHRNA1	-0.386588	0.00549591	0.00111287	NA
ENST00000409328.5	low_high	BM44	ENSG00000143889.15	HNRNPLL	-0.0439856	0.492662	-0.0815095	1.65354e-11
ENST00000409328.5	mid_high	BM22	ENSG00000143889.15	HNRNPLL	-0.0929093	0.515567	-0.0506027	3.04426e-08
ENST00000409329.5	low_high	BM22	ENSG00000115594.11	IL1R1	0.545913	0.0045886	-0.00936125	NA
ENST00000409329.5	low_high	BM36	ENSG00000115594.11	IL1R1	1.04635	2.92589e-09	0.00203508	NA
ENST00000409334.5	low_high	BM36	ENSG00000198612.10	COPS8	-0.332813	0.00232023	-0.0648154	1.32854e-07
ENST00000409334.5	low_high	BM44	ENSG00000198612.10	COPS8	-0.413026	0.00123462	-0.0176011	NA
ENST00000409335.6	low_high	BM36	ENSG00000222009.8	BTBD19	0.408669	0.000166062	-0.00491975	NA
ENST00000409335.6	low_high	BM44	ENSG00000222009.8	BTBD19	0.440627	0.00158429	0.00464706	NA
ENST00000409337.5	low_high	BM36	ENSG00000186973.10	FAM183A	1.71654	0.00098622	-0.143925	NA
ENST00000409341.5	low_high	BM22	ENSG00000067066.16	SP100	0.439424	7.23069e-05	-0.00583694	1
ENST00000409341.5	low_high	BM36	ENSG00000067066.16	SP100	0.544975	1.0456e-08	0.0257384	0.0841563
ENST00000409341.5	low_high	BM44	ENSG00000067066.16	SP100	0.465128	2.68522e-05	-0.00812808	NA
ENST00000409343.5	low_high	BM36	ENSG00000144331.19	ZNF385B	-0.512408	8.10599e-06	-0.0172783	NA
ENST00000409346.5	low_high	BM36	ENSG00000159784.17	FAM131B	-0.407506	8.45911e-05	0.00704965	NA
ENST00000409349.7	low_high	BM10	ENSG00000169604.19	ANTXR1	0.401912	0.000458904	-0.00645939	NA
ENST00000409349.7	low_high	BM22	ENSG00000169604.19	ANTXR1	0.419651	0.000841027	0.0125065	NA
ENST00000409349.7	low_high	BM36	ENSG00000169604.19	ANTXR1	0.847778	1.70325e-11	-0.0186019	NA
ENST00000409351.5	low_high	BM36	ENSG00000119866.21	BCL11A	-0.397831	1.83754e-05	-0.00347741	NA
ENST00000409357.5	low_high	BM10	ENSG00000196290.14	NIF3L1	-0.385845	0.00238151	-0.0282249	NA
ENST00000409357.5	low_high	BM22	ENSG00000196290.14	NIF3L1	-0.389298	0.00746835	0.00239903	NA
ENST00000409363.5	low_high	BM22	ENSG00000078549.14	ADCYAP1R1	0.382703	0.000386395	0.010339	1
ENST00000409363.5	low_high	BM36	ENSG00000078549.14	ADCYAP1R1	0.444644	2.66596e-05	-0.0113703	0.133984
ENST00000409365.5	low_high	BM10	ENSG00000115252.18	PDE1A	-0.388344	0.00531157	-0.00539427	NA
ENST00000409365.5	low_high	BM22	ENSG00000115252.18	PDE1A	-0.643594	0.000762456	0.00402972	0.964741
ENST00000409365.5	low_high	BM36	ENSG00000115252.18	PDE1A	-0.500538	0.00289273	-0.0159561	0.107627
ENST00000409365.5	low_high	BM44	ENSG00000115252.18	PDE1A	-0.428551	0.00315212	0.00902912	0.753653
ENST00000409366.5	low_high	BM22	ENSG00000135636.13	DYSF	0.462619	0.000321649	-0.000623472	NA
ENST00000409367.5	low_high	BM10	ENSG00000086300.15	SNX10	-0.490839	0.00220299	0.00409128	1
ENST00000409367.5	low_high	BM22	ENSG00000086300.15	SNX10	-0.717565	0.000601799	-0.0174939	1
ENST00000409367.5	low_high	BM36	ENSG00000086300.15	SNX10	-0.664327	0.000348288	0.0316289	1
ENST00000409367.5	low_high	BM44	ENSG00000086300.15	SNX10	-0.494035	0.00449063	0.00632382	0.777254
ENST00000409369.1	low_high	BM36	ENSG00000115607.9	IL18RAP	1.06467	0.000426994	0.0374283	NA
ENST00000409370.6	low_high	BM22	ENSG00000213901.10	SLC23A3	0.479051	0.00398341	0	NA
ENST00000409371.8	low_high	BM22	ENSG00000152969.19	JAKMIP1	-0.489909	1.98453e-05	0.00153042	NA
ENST00000409371.8	low_high	BM36	ENSG00000152969.19	JAKMIP1	-0.543811	1.83597e-07	-0.00158421	NA
ENST00000409371.8	low_high	BM44	ENSG00000152969.19	JAKMIP1	-0.502594	3.47279e-05	-0.000226638	NA
ENST00000409372.1	low_high	BM44	ENSG00000239306.4	RBM14	0.451546	0.000357545	-0.0141674	0.581157
ENST00000409373.5	low_high	BM44	ENSG00000115648.13	MLPH	0.460757	0.000912469	0.00201549	NA
ENST00000409374.5	low_high	BM10	ENSG00000115364.13	MRPL19	-0.10285	0.0640367	-0.0731083	5.25901e-11
ENST00000409374.5	low_high	BM22	ENSG00000115364.13	MRPL19	-0.180505	0.0108066	-0.0596739	0.00877622
ENST00000409374.5	low_high	BM36	ENSG00000115364.13	MRPL19	0.192128	0.0142944	-0.055609	7.29844e-08
ENST00000409374.5	mid_high	BM10	ENSG00000115364.13	MRPL19	-0.0123104	0.905013	-0.0594332	0.000262385
ENST00000409377.1	low_high	BM22	ENSG00000221823.10	PPP3R1	-0.462783	0.0010608	0.00377764	NA
ENST00000409378.1	low_high	BM36	ENSG00000125637.15	PSD4	0.385287	0.00290338	0.00406219	NA
ENST00000409382.7	low_high	BM22	ENSG00000144057.15	ST6GAL2	-0.478102	5.83043e-05	0.000904028	NA
ENST00000409390.5	low_high	BM22	ENSG00000006625.17	GGCT	-0.525448	0.000226117	0.00470375	NA
ENST00000409390.5	low_high	BM44	ENSG00000006625.17	GGCT	-0.484104	0.000424483	0.0349573	NA
ENST00000409393.6	low_high	BM36	ENSG00000213145.9	CRIP1	0.81328	0.00190658	-0.0116695	NA
ENST00000409395.3	low_high	BM36	ENSG00000136541.14	ERMN	0.703116	5.52245e-06	-0.0135264	NA
ENST00000409395.3	mid_high	BM36	ENSG00000136541.14	ERMN	0.716442	0.0027709	-0.00297125	NA
ENST00000409396.5	low_high	BM36	ENSG00000186973.10	FAM183A	1.71654	0.00098622	0.0692014	NA
ENST00000409400.1	low_high	BM10	ENSG00000136717.14	BIN1	0.14286	0.120039	-0.0573174	4.38442e-15
ENST00000409400.1	low_high	BM22	ENSG00000136717.14	BIN1	0.255705	0.00642768	-0.0537461	0.00980212
ENST00000409400.1	mid_high	BM10	ENSG00000136717.14	BIN1	0.117689	0.378604	-0.0603498	1.37069e-06
ENST00000409403.6	low_high	BM36	ENSG00000013441.15	CLK1	0.431184	3.02495e-05	0.0316435	0.311387
ENST00000409403.6	low_high	BM44	ENSG00000013441.15	CLK1	0.513927	2.62168e-07	-0.0239094	NA
ENST00000409404.6	low_high	BM22	ENSG00000165323.15	FAT3	-0.42392	0.00322203	0.00114736	NA
ENST00000409404.6	low_high	BM36	ENSG00000165323.15	FAT3	-0.612102	6.36181e-06	0.0608943	0.00288458
ENST00000409404.6	low_high	BM44	ENSG00000165323.15	FAT3	-0.397041	0.00279377	0.00729874	NA
ENST00000409408.5	low_high	BM36	ENSG00000159784.17	FAM131B	-0.407506	8.45911e-05	0.00987803	NA
ENST00000409409.5	low_high	BM44	ENSG00000172115.8	CYCS	-0.529732	0.000158594	-0.0430681	0.410798
ENST00000409411.5	low_high	BM22	ENSG00000138078.15	PREPL	-0.502152	0.00115235	-0.0273076	NA
ENST00000409411.5	low_high	BM36	ENSG00000138078.15	PREPL	-0.503509	0.000478376	-0.0518826	NA
ENST00000409411.5	low_high	BM44	ENSG00000138078.15	PREPL	-0.452753	0.00236394	-0.065259	0.0270412
ENST00000409416.5	low_high	BM22	ENSG00000142173.14	COL6A2	0.824309	9.88534e-05	-0.00761819	NA
ENST00000409416.5	low_high	BM36	ENSG00000142173.14	COL6A2	0.783292	0.000208617	0.00863941	NA
ENST00000409416.5	low_high	BM44	ENSG00000142173.14	COL6A2	0.560285	0.0020914	0.0160096	NA
ENST00000409418.8	low_high	BM36	ENSG00000137478.14	FCHSD2	0.615103	2.42089e-07	-0.00385225	0.319177
ENST00000409419.5	low_high	BM36	ENSG00000105223.19	PLD3	-0.587934	2.97288e-06	0.00776311	NA
ENST00000409420.1	low_high	BM10	ENSG00000178662.15	CSRNP3	-0.415487	0.00132437	0.00737899	1
ENST00000409420.1	low_high	BM22	ENSG00000178662.15	CSRNP3	-0.625463	0.00022437	0.00905931	NA
ENST00000409420.1	low_high	BM36	ENSG00000178662.15	CSRNP3	-0.68296	3.8916e-06	-0.00308223	1
ENST00000409420.1	low_high	BM44	ENSG00000178662.15	CSRNP3	-0.482563	0.000614969	-0.0131004	1
ENST00000409428.5	low_high	BM22	ENSG00000115419.12	GLS	-0.451672	0.00110213	-0.0309344	NA
ENST00000409428.5	low_high	BM36	ENSG00000115419.12	GLS	-0.457696	0.000349311	-0.0291556	NA
ENST00000409429.5	low_high	BM10	ENSG00000115325.13	DOK1	0.433013	0.00133334	0.00141694	NA
ENST00000409429.5	low_high	BM22	ENSG00000115325.13	DOK1	0.714197	4.81098e-06	-0.0338868	NA
ENST00000409429.5	low_high	BM36	ENSG00000115325.13	DOK1	0.686406	1.65814e-05	-0.0305038	NA
ENST00000409429.5	low_high	BM44	ENSG00000115325.13	DOK1	0.452009	9.54864e-05	-0.00869207	NA
ENST00000409436.2	low_high	BM22	ENSG00000006625.17	GGCT	-0.525448	0.000226117	0.00139958	NA
ENST00000409436.2	low_high	BM44	ENSG00000006625.17	GGCT	-0.484104	0.000424483	0.0246835	NA
ENST00000409438.5	low_high	BM36	ENSG00000204843.12	DCTN1	-0.481161	3.71549e-08	0.00274366	NA
ENST00000409447.2	low_high	BM36	ENSG00000213999.15	MEF2B	0.90403	0.00370529	-0.1372	NA
ENST00000409450.7	low_high	BM22	ENSG00000144152.12	FBLN7	-0.415991	0.00155333	0.0246532	NA
ENST00000409450.7	low_high	BM36	ENSG00000144152.12	FBLN7	-0.601056	8.26107e-06	-0.0218419	NA
ENST00000409450.7	low_high	BM44	ENSG00000144152.12	FBLN7	-0.437559	0.00143678	0.000300582	NA
ENST00000409455.5	low_high	BM22	ENSG00000072163.19	LIMS2	0.627402	0.00210251	-6.20833e-05	NA
ENST00000409456.2	low_high	BM36	ENSG00000135917.14	SLC19A3	0.218294	0.0283908	-0.0517246	0
ENST00000409456.2	low_high	BM44	ENSG00000135917.14	SLC19A3	0.468346	0.000195733	-0.0318947	NA
ENST00000409458.3	low_high	BM22	ENSG00000136235.16	GPNMB	0.464715	0.00360792	-0.0298381	0.321139
ENST00000409458.3	low_high	BM36	ENSG00000136235.16	GPNMB	0.979594	2.25277e-09	-0.0448967	0.537668
ENST00000409458.3	low_high	BM44	ENSG00000136235.16	GPNMB	0.464584	0.00356206	-0.0293756	NA
ENST00000409458.3	mid_high	BM36	ENSG00000136235.16	GPNMB	0.668863	0.00842489	-0.0293598	1
ENST00000409460.5	low_high	BM22	ENSG00000168658.18	VWA3B	0.44111	0.0077458	0.0144204	NA
ENST00000409460.5	low_high	BM36	ENSG00000168658.18	VWA3B	0.603336	0.000125128	-0.0108325	NA
ENST00000409463.5	low_high	BM36	ENSG00000040933.15	INPP4A	-0.418624	7.9796e-08	0.00601937	NA
ENST00000409468.1	low_high	BM22	ENSG00000115541.10	HSPE1	0.417464	0.00983491	0.0298864	0.689365
ENST00000409468.1	low_high	BM36	ENSG00000115541.10	HSPE1	0.561246	0.000159218	0.0339916	0.617156
ENST00000409468.1	mid_high	BM36	ENSG00000115541.10	HSPE1	0.603517	0.00767475	0.0475394	NA
ENST00000409476.5	low_high	BM10	ENSG00000014641.17	MDH1	-0.41824	0.00248283	0.00603061	1
ENST00000409476.5	low_high	BM22	ENSG00000014641.17	MDH1	-0.672256	0.000215365	-0.0176989	NA
ENST00000409476.5	low_high	BM36	ENSG00000014641.17	MDH1	-0.662916	3.47552e-05	-0.029071	NA
ENST00000409476.5	low_high	BM44	ENSG00000014641.17	MDH1	-0.562224	0.000677899	0.0182028	0.755036
ENST00000409477.1	low_high	BM36	ENSG00000103363.14	ELOB	-0.529554	0.000440767	0.0252854	NA
ENST00000409479.5	low_high	BM10	ENSG00000142102.15	PGGHG	0.445527	0.00750018	0.0120188	NA
ENST00000409479.5	low_high	BM22	ENSG00000142102.15	PGGHG	0.702928	4.67343e-05	0.0293176	NA
ENST00000409479.5	low_high	BM36	ENSG00000142102.15	PGGHG	0.899844	6.92645e-06	0.00915864	NA
ENST00000409479.5	low_high	BM44	ENSG00000142102.15	PGGHG	0.706639	2.37158e-05	0.00854388	NA
ENST00000409484.5	low_high	BM36	ENSG00000071967.11	CYBRD1	0.669915	6.15923e-11	0.0116453	1
ENST00000409489.5	low_high	BM22	ENSG00000078549.14	ADCYAP1R1	0.382703	0.000386395	0.000212639	NA
ENST00000409489.5	low_high	BM36	ENSG00000078549.14	ADCYAP1R1	0.444644	2.66596e-05	0.000356446	NA
ENST00000409492.1	low_high	BM36	ENSG00000144355.14	DLX1	-0.587171	0.000159516	-0.0149984	NA
ENST00000409510.5	low_high	BM36	ENSG00000173559.12	NABP1	0.380883	0.00205606	0	NA
ENST00000409514.5	low_high	BM36	ENSG00000135930.13	EIF4E2	-0.0257341	0.66715	-0.0902615	4.125e-07
ENST00000409519.5	low_high	BM10	ENSG00000128699.13	ORMDL1	-0.38826	0.000214506	0.000178239	NA
ENST00000409531.5	low_high	BM22	ENSG00000214063.10	TSPAN4	0.450387	0.00113847	-0.00227778	NA
ENST00000409531.5	low_high	BM36	ENSG00000214063.10	TSPAN4	0.588485	0.000809113	-0.00547663	NA
ENST00000409531.5	low_high	BM44	ENSG00000214063.10	TSPAN4	0.409145	0.00150965	0.0111369	NA
ENST00000409532.5	low_high	BM36	ENSG00000091409.14	ITGA6	0.635816	6.96681e-10	-0.000450352	0.646679
ENST00000409535.6	low_high	BM10	ENSG00000164080.13	RAD54L2	0.105762	0.0508205	0.0556675	0.00930368
ENST00000409535.6	low_high	BM36	ENSG00000164080.13	RAD54L2	0.195485	0.000502074	0.0772831	0.00339805
ENST00000409537.2	low_high	BM44	ENSG00000119862.12	LGALSL	-0.410586	0.00293395	0.0468138	NA
ENST00000409540.7	low_high	BM36	ENSG00000040933.15	INPP4A	-0.418624	7.9796e-08	-0.0390145	NA
ENST00000409542.5	mid_high	BM36	ENSG00000138435.15	CHRNA1	-0.386588	0.00549591	-0.00513706	NA
ENST00000409543.6	low_high	BM22	ENSG00000214063.10	TSPAN4	0.450387	0.00113847	-0.00559069	NA
ENST00000409543.6	low_high	BM36	ENSG00000214063.10	TSPAN4	0.588485	0.000809113	-0.00259829	NA
ENST00000409543.6	low_high	BM44	ENSG00000214063.10	TSPAN4	0.409145	0.00150965	-0.00716883	NA
ENST00000409545.2	low_high	BM36	ENSG00000187699.10	C2orf88	0.20187	0.00821953	-0.0500809	0.00353088
ENST00000409546.5	low_high	BM22	ENSG00000138430.15	OLA1	-0.487395	0.000871207	0.00332222	NA
ENST00000409546.5	low_high	BM44	ENSG00000138430.15	OLA1	-0.474402	0.000580989	0.00499314	NA
ENST00000409548.6	low_high	BM10	ENSG00000142102.15	PGGHG	0.445527	0.00750018	0.00907089	NA
ENST00000409548.6	low_high	BM22	ENSG00000142102.15	PGGHG	0.702928	4.67343e-05	-0.0138888	NA
ENST00000409548.6	low_high	BM36	ENSG00000142102.15	PGGHG	0.899844	6.92645e-06	-0.0252033	NA
ENST00000409548.6	low_high	BM44	ENSG00000142102.15	PGGHG	0.706639	2.37158e-05	0.010827	NA
ENST00000409549.5	low_high	BM22	ENSG00000115318.11	LOXL3	0.425137	0.000246386	-0.0221919	NA
ENST00000409549.5	low_high	BM36	ENSG00000115318.11	LOXL3	0.493491	4.81426e-05	-0.0267923	NA
ENST00000409549.5	low_high	BM44	ENSG00000115318.11	LOXL3	0.410837	0.000152046	0.0130046	NA
ENST00000409557.5	low_high	BM10	ENSG00000115963.13	RND3	-0.379534	0.00478052	-0.0130015	NA
ENST00000409563.5	low_high	BM10	ENSG00000143933.16	CALM2	-0.421605	0.000987984	0.00390926	NA
ENST00000409563.5	low_high	BM22	ENSG00000143933.16	CALM2	-0.48027	0.00124492	0.00230042	NA
ENST00000409563.5	low_high	BM44	ENSG00000143933.16	CALM2	-0.41752	0.00248331	0.00471758	1
ENST00000409565.5	low_high	BM36	ENSG00000168958.19	MFF	-0.00335248	0.975062	0.0507598	0.000178957
ENST00000409566.1	low_high	BM44	ENSG00000152147.10	GEMIN6	-0.0626789	0.299493	-0.0692497	0
ENST00000409567.7	low_high	BM36	ENSG00000204843.12	DCTN1	-0.481161	3.71549e-08	0.0221419	1
ENST00000409568.6	low_high	BM10	ENSG00000183476.12	SH2D7	0.571775	0.000420306	0.0239255	NA
ENST00000409568.6	low_high	BM36	ENSG00000183476.12	SH2D7	0.679285	0.000467249	0.0642193	NA
ENST00000409568.6	low_high	BM44	ENSG00000183476.12	SH2D7	0.603966	0.00105126	-0.0095767	NA
ENST00000409573.6	low_high	BM22	ENSG00000144161.12	ZC3H8	-0.303342	0.000914456	0.112877	0.000115385
ENST00000409573.6	low_high	BM36	ENSG00000144161.12	ZC3H8	-0.178699	0.0717945	0.0974435	0.000147923
ENST00000409573.6	mid_high	BM10	ENSG00000144161.12	ZC3H8	-0.137476	0.216009	0.0751516	0.00891554
ENST00000409578.5	low_high	BM36	ENSG00000159784.17	FAM131B	-0.407506	8.45911e-05	-0.00451899	NA
ENST00000409580.5	low_high	BM10	ENSG00000144366.15	GULP1	-0.392434	0.000240835	0.015832	NA
ENST00000409580.5	low_high	BM22	ENSG00000144366.15	GULP1	-0.442956	0.000886439	0.0102729	NA
ENST00000409580.5	low_high	BM36	ENSG00000144366.15	GULP1	-0.476158	1.18223e-05	0.00154304	NA
ENST00000409582.7	low_high	BM22	ENSG00000135636.13	DYSF	0.462619	0.000321649	-0.00305083	NA
ENST00000409586.7	low_high	BM22	ENSG00000241852.9	C8orf58	0.392705	0.000473725	-0.0201946	NA
ENST00000409586.7	low_high	BM36	ENSG00000241852.9	C8orf58	0.452169	0.000478882	-0.0143041	NA
ENST00000409587.5	low_high	BM36	ENSG00000105223.19	PLD3	-0.587934	2.97288e-06	0.00529442	NA
ENST00000409588.1	low_high	BM10	ENSG00000196290.14	NIF3L1	-0.385845	0.00238151	0.00931437	NA
ENST00000409588.1	low_high	BM22	ENSG00000196290.14	NIF3L1	-0.389298	0.00746835	0.0466501	NA
ENST00000409589.5	low_high	BM22	ENSG00000115594.11	IL1R1	0.545913	0.0045886	0.0153586	NA
ENST00000409589.5	low_high	BM36	ENSG00000115594.11	IL1R1	1.04635	2.92589e-09	-0.00884808	NA
ENST00000409597.5	low_high	BM22	ENSG00000128656.13	CHN1	-0.575821	0.00118895	0.00263097	NA
ENST00000409597.5	low_high	BM36	ENSG00000128656.13	CHN1	-0.597981	0.000317906	-0.000533207	NA
ENST00000409597.5	low_high	BM44	ENSG00000128656.13	CHN1	-0.667333	0.000201674	-0.000549051	NA
ENST00000409599.5	low_high	BM36	ENSG00000115604.10	IL18R1	0.997056	1.12145e-05	0.0147314	NA
ENST00000409599.5	low_high	BM44	ENSG00000115604.10	IL18R1	0.68019	0.00796538	-0.013289	NA
ENST00000409601.1	low_high	BM36	ENSG00000065911.11	MTHFD2	0.52466	0.0041163	0.00439418	NA
ENST00000409609.5	low_high	BM10	ENSG00000144366.15	GULP1	-0.392434	0.000240835	0.00139327	NA
ENST00000409609.5	low_high	BM22	ENSG00000144366.15	GULP1	-0.442956	0.000886439	-0.00509194	NA
ENST00000409609.5	low_high	BM36	ENSG00000144366.15	GULP1	-0.476158	1.18223e-05	-0.00355	NA
ENST00000409612.5	low_high	BM22	ENSG00000115762.16	PLEKHB2	-0.388135	0.000496394	0.0025675	NA
ENST00000409612.5	low_high	BM36	ENSG00000115762.16	PLEKHB2	-0.443058	9.77351e-07	-0.00175135	0.0909392
ENST00000409612.5	low_high	BM44	ENSG00000115762.16	PLEKHB2	-0.433732	0.000187827	0.0292182	NA
ENST00000409613.5	low_high	BM10	ENSG00000115468.11	EFHD1	0.599165	0.000224432	-0.000951537	NA
ENST00000409613.5	low_high	BM22	ENSG00000115468.11	EFHD1	0.656667	4.63593e-05	0.00390736	NA
ENST00000409613.5	low_high	BM36	ENSG00000115468.11	EFHD1	0.984079	7.89363e-10	0.00350577	NA
ENST00000409625.1	low_high	BM44	ENSG00000144481.16	TRPM8	0.445045	0.00216111	-0.000604348	NA
ENST00000409626.5	low_high	BM22	ENSG00000115419.12	GLS	-0.451672	0.00110213	0.00139333	NA
ENST00000409626.5	low_high	BM36	ENSG00000115419.12	GLS	-0.457696	0.000349311	0.00912286	NA
ENST00000409628.6	low_high	BM36	ENSG00000140350.15	ANP32A	0.393958	4.96868e-05	-0.000951706	NA
ENST00000409636.5	mid_high	BM22	ENSG00000143889.15	HNRNPLL	-0.0929093	0.515567	0.0681577	1.03161e-05
ENST00000409637.7	low_high	BM10	ENSG00000144366.15	GULP1	-0.392434	0.000240835	0.00072799	NA
ENST00000409637.7	low_high	BM22	ENSG00000144366.15	GULP1	-0.442956	0.000886439	0.000316528	NA
ENST00000409637.7	low_high	BM36	ENSG00000144366.15	GULP1	-0.476158	1.18223e-05	0.00218375	NA
ENST00000409642.7	low_high	BM10	ENSG00000150556.16	LYPD6B	-0.380226	0.00341937	-0.00585237	NA
ENST00000409642.7	low_high	BM36	ENSG00000150556.16	LYPD6B	-0.633298	2.13255e-05	0.00918912	NA
ENST00000409644.5	low_high	BM36	ENSG00000167716.18	WDR81	0.516257	0.000532143	-0.0599123	NA
ENST00000409647.1	low_high	BM22	ENSG00000170500.12	LONRF2	-0.478074	0.000979247	-0.0118057	NA
ENST00000409647.1	low_high	BM36	ENSG00000170500.12	LONRF2	-0.474372	0.000648976	-0.0487161	NA
ENST00000409647.1	low_high	BM44	ENSG00000170500.12	LONRF2	-0.493566	0.000353669	-0.0711497	0
ENST00000409651.5	low_high	BM22	ENSG00000135636.13	DYSF	0.462619	0.000321649	-0.000622639	NA
ENST00000409652.4	low_high	BM36	ENSG00000221963.5	APOL6	0.396466	1.03097e-05	0	NA
ENST00000409655.5	low_high	BM10	ENSG00000142102.15	PGGHG	0.445527	0.00750018	-0.0284196	NA
ENST00000409655.5	low_high	BM22	ENSG00000142102.15	PGGHG	0.702928	4.67343e-05	-0.00829681	NA
ENST00000409655.5	low_high	BM36	ENSG00000142102.15	PGGHG	0.899844	6.92645e-06	0.0309563	NA
ENST00000409655.5	low_high	BM44	ENSG00000142102.15	PGGHG	0.706639	2.37158e-05	-0.0184435	NA
ENST00000409656.5	low_high	BM36	ENSG00000125637.15	PSD4	0.385287	0.00290338	0.012241	NA
ENST00000409659.5	low_high	BM22	ENSG00000138095.18	LRPPRC	-0.490719	0.000151927	-0.000202083	NA
ENST00000409664.5	low_high	BM10	ENSG00000178662.15	CSRNP3	-0.415487	0.00132437	-0.0194647	0.0338443
ENST00000409664.5	low_high	BM22	ENSG00000178662.15	CSRNP3	-0.625463	0.00022437	-0.00255083	NA
ENST00000409664.5	low_high	BM36	ENSG00000178662.15	CSRNP3	-0.68296	3.8916e-06	-0.0301925	0.017505
ENST00000409664.5	low_high	BM44	ENSG00000178662.15	CSRNP3	-0.482563	0.000614969	0.0280787	0.402028
ENST00000409667.7	low_high	BM22	ENSG00000144152.12	FBLN7	-0.415991	0.00155333	0.015581	NA
ENST00000409667.7	low_high	BM36	ENSG00000144152.12	FBLN7	-0.601056	8.26107e-06	0.0143226	NA
ENST00000409667.7	low_high	BM44	ENSG00000144152.12	FBLN7	-0.437559	0.00143678	0.00767939	NA
ENST00000409668.1	low_high	BM22	ENSG00000168890.13	TMEM150A	0.491359	2.29769e-06	0.021096	NA
ENST00000409668.1	low_high	BM36	ENSG00000168890.13	TMEM150A	0.393742	0.00404155	0.0286118	NA
ENST00000409668.1	low_high	BM44	ENSG00000168890.13	TMEM150A	0.415842	9.1609e-05	-0.00266852	NA
ENST00000409671.5	low_high	BM36	ENSG00000197599.12	CCDC154	0.556203	0.00211362	0.0296996	NA
ENST00000409671.5	low_high	BM44	ENSG00000197599.12	CCDC154	0.547089	0.00150015	0.00723977	NA
ENST00000409675.5	low_high	BM36	ENSG00000081177.18	EXD2	0.0669773	0.070959	0.0853893	0.000491034
ENST00000409678.7	low_high	BM22	ENSG00000185269.11	NOTUM	0.670556	0.00254964	-0.0762093	NA
ENST00000409678.7	low_high	BM36	ENSG00000185269.11	NOTUM	0.602267	0.00862315	-0.0907314	NA
ENST00000409682.7	low_high	BM10	ENSG00000115233.11	PSMD14	-0.386899	0.000638576	0.0020137	NA
ENST00000409682.7	low_high	BM22	ENSG00000115233.11	PSMD14	-0.400105	0.00118776	-0.00628431	NA
ENST00000409682.7	low_high	BM44	ENSG00000115233.11	PSMD14	-0.380116	0.00161939	-0.064795	0
ENST00000409683.5	low_high	BM36	ENSG00000187514.16	PTMA	0.609552	3.73849e-10	0.0181311	NA
ENST00000409683.5	mid_high	BM36	ENSG00000187514.16	PTMA	0.437728	0.00382325	0.0125775	NA
ENST00000409685.3	low_high	BM44	ENSG00000124019.9	FAM124B	0.417637	0.00231459	-0.0289178	NA
ENST00000409688.1	low_high	BM36	ENSG00000180354.15	MTURN	0.53293	5.63722e-05	0.00143881	1
ENST00000409688.1	mid_high	BM36	ENSG00000180354.15	MTURN	0.644831	0.00175006	-0.0026643	1
ENST00000409692.5	low_high	BM36	ENSG00000144331.19	ZNF385B	-0.512408	8.10599e-06	0.004126	NA
ENST00000409700.4	low_high	BM36	ENSG00000248383.4	PCDHAC1	-0.388847	2.46142e-07	0.022907	NA
ENST00000409708.5	low_high	BM10	ENSG00000115468.11	EFHD1	0.599165	0.000224432	0.00155469	NA
ENST00000409708.5	low_high	BM22	ENSG00000115468.11	EFHD1	0.656667	4.63593e-05	0.014731	1
ENST00000409708.5	low_high	BM36	ENSG00000115468.11	EFHD1	0.984079	7.89363e-10	0.0206068	0.841493
ENST00000409710.1	low_high	BM36	ENSG00000204822.6	MRPL53	-0.243114	0.0180511	-0.070238	7.16528e-08
ENST00000409710.1	low_mid	BM36	ENSG00000204822.6	MRPL53	-0.0561624	0.772355	-0.0859508	0.00156044
ENST00000409729.1	low_high	BM22	ENSG00000115541.10	HSPE1	0.417464	0.00983491	-0.000569028	NA
ENST00000409729.1	low_high	BM36	ENSG00000115541.10	HSPE1	0.561246	0.000159218	-0.00238697	NA
ENST00000409729.1	mid_high	BM36	ENSG00000115541.10	HSPE1	0.603517	0.00767475	-0.00133094	NA
ENST00000409735.8	low_high	BM36	ENSG00000105223.19	PLD3	-0.587934	2.97288e-06	-0.0546089	NA
ENST00000409735.8	low_high	BM44	ENSG00000105223.19	PLD3	-0.368083	0.000263005	-0.060812	4.22261e-07
ENST00000409738.4	low_high	BM44	ENSG00000239306.4	RBM14	0.451546	0.000357545	-0.000745652	NA
ENST00000409744.5	low_high	BM22	ENSG00000135636.13	DYSF	0.462619	0.000321649	-0.00404347	NA
ENST00000409745.2	low_high	BM36	ENSG00000185105.5	MYADML2	-0.61028	0.000308598	0	NA
ENST00000409746.5	low_high	BM36	ENSG00000152229.18	PSTPIP2	0.530755	0.00229495	-0.153482	NA
ENST00000409751.1	low_high	BM36	ENSG00000138069.17	RAB1A	-0.0933674	0.383232	-0.0541294	0.00753165
ENST00000409752.5	low_high	BM22	ENSG00000221823.10	PPP3R1	-0.462783	0.0010608	0.00436694	NA
ENST00000409753.7	low_high	BM22	ENSG00000189159.15	JPT1	-0.284947	0.0035513	-0.120895	0.00604581
ENST00000409754.5	low_high	BM22	ENSG00000072163.19	LIMS2	0.627402	0.00210251	0.00568375	NA
ENST00000409760.1	low_high	BM22	ENSG00000118640.10	VAMP8	0.594433	0.00345792	-0.0611014	NA
ENST00000409760.1	low_high	BM36	ENSG00000118640.10	VAMP8	0.678261	7.99751e-06	-0.00385574	NA
ENST00000409761.5	low_high	BM36	ENSG00000105926.15	MPP6	0.467126	0.000215539	-0.0343214	0.325949
ENST00000409762.5	low_high	BM22	ENSG00000135636.13	DYSF	0.462619	0.000321649	0.00182278	NA
ENST00000409764.5	low_high	BM44	ENSG00000172115.8	CYCS	-0.529732	0.000158594	-0.0479742	0.0142705
ENST00000409764.5	mid_high	BM10	ENSG00000172115.8	CYCS	-0.076416	0.6727	-0.0629208	9.963e-05
ENST00000409768.2	low_high	BM22	ENSG00000222019.7	URAHP	0.385311	0.00549167	-0.00776333	NA
ENST00000409769.6	low_high	BM36	ENSG00000013441.15	CLK1	0.431184	3.02495e-05	0.00386417	1
ENST00000409769.6	low_high	BM44	ENSG00000013441.15	CLK1	0.513927	2.62168e-07	0.00276473	NA
ENST00000409774.5	low_high	BM10	ENSG00000152133.14	GPATCH11	-0.103887	0.0682624	0.0565061	0
ENST00000409774.5	low_high	BM36	ENSG00000152133.14	GPATCH11	0.0408386	0.669559	0.0676373	0
ENST00000409774.5	mid_high	BM36	ENSG00000152133.14	GPATCH11	0.157017	0.207295	0.0840981	0
ENST00000409779.1	low_high	BM44	ENSG00000115474.6	KCNJ13	0.417648	0.00048405	-0.0244698	NA
ENST00000409780.5	low_high	BM36	ENSG00000153208.16	MERTK	0.468812	2.63191e-06	0.0145913	NA
ENST00000409791.5	low_high	BM44	ENSG00000005448.16	WDR54	-0.381582	0.000780457	-0.00878475	NA
ENST00000409792.3	low_high	BM10	ENSG00000181555.20	SETD2	0.0183334	0.799398	0.0676911	5.34163e-06
ENST00000409792.3	low_high	BM22	ENSG00000181555.20	SETD2	-0.0144246	0.820608	0.0668143	0.00920524
ENST00000409800.5	low_high	BM36	ENSG00000180398.12	MCFD2	-0.00647887	0.919001	0.162942	7.17801e-11
ENST00000409800.5	low_high	BM44	ENSG00000180398.12	MCFD2	0.023588	0.55991	0.123183	5.13037e-12
ENST00000409804.5	low_high	BM36	ENSG00000065911.11	MTHFD2	0.52466	0.0041163	0.0473967	NA
ENST00000409805.5	low_high	BM10	ENSG00000144366.15	GULP1	-0.392434	0.000240835	-0.00238688	NA
ENST00000409805.5	low_high	BM22	ENSG00000144366.15	GULP1	-0.442956	0.000886439	0.0117428	NA
ENST00000409805.5	low_high	BM36	ENSG00000144366.15	GULP1	-0.476158	1.18223e-05	0.00102665	NA
ENST00000409807.5	low_high	BM36	ENSG00000115641.18	FHL2	-0.421098	6.08958e-07	-0.012922	NA
ENST00000409808.6	low_high	BM22	ENSG00000072163.19	LIMS2	0.627402	0.00210251	0.00784542	NA
ENST00000409809.5	low_high	BM10	ENSG00000163359.15	COL6A3	0.475618	0.00531674	-0.00612276	NA
ENST00000409809.5	low_high	BM22	ENSG00000163359.15	COL6A3	0.880438	0.000162953	-0.00686944	NA
ENST00000409809.5	low_high	BM36	ENSG00000163359.15	COL6A3	0.898978	1.27525e-06	-0.00101617	NA
ENST00000409809.5	mid_high	BM10	ENSG00000163359.15	COL6A3	0.689389	0.00677281	-0.00895007	NA
ENST00000409809.5	mid_high	BM22	ENSG00000163359.15	COL6A3	0.980818	0.00270609	-0.0153097	NA
ENST00000409811.5	low_high	BM10	ENSG00000115107.19	STEAP3	0.425867	0.000845001	0.00581636	NA
ENST00000409811.5	low_high	BM22	ENSG00000115107.19	STEAP3	0.62699	0.000202839	0.0129171	NA
ENST00000409811.5	low_high	BM36	ENSG00000115107.19	STEAP3	0.818446	8.13199e-09	-0.00846712	NA
ENST00000409811.5	low_mid	BM36	ENSG00000115107.19	STEAP3	0.710779	0.00939529	0.00688077	NA
ENST00000409815.6	low_high	BM22	ENSG00000135899.17	SP110	0.468027	0.000357324	0.00613417	NA
ENST00000409815.6	low_high	BM36	ENSG00000135899.17	SP110	0.639608	4.69249e-08	-0.0112119	NA
ENST00000409817.1	low_high	BM10	ENSG00000121966.6	CXCR4	0.65953	0.000768639	0.00154867	NA
ENST00000409817.1	low_high	BM22	ENSG00000121966.6	CXCR4	1.31919	1.38181e-07	-0.0592107	NA
ENST00000409817.1	low_high	BM36	ENSG00000121966.6	CXCR4	1.60696	2.00384e-11	0.0596152	NA
ENST00000409817.1	low_high	BM44	ENSG00000121966.6	CXCR4	0.733726	0.000149894	0.00489375	NA
ENST00000409824.5	low_high	BM22	ENSG00000067066.16	SP100	0.439424	7.23069e-05	0.0114068	NA
ENST00000409824.5	low_high	BM36	ENSG00000067066.16	SP100	0.544975	1.0456e-08	0.0171619	NA
ENST00000409824.5	low_high	BM44	ENSG00000067066.16	SP100	0.465128	2.68522e-05	0.000558818	NA
ENST00000409825.5	low_high	BM10	ENSG00000068724.15	TTC7A	0.378703	0.000308065	-0.00280291	NA
ENST00000409825.5	low_high	BM22	ENSG00000068724.15	TTC7A	0.488991	2.67415e-05	-0.00313319	NA
ENST00000409825.5	low_high	BM36	ENSG00000068724.15	TTC7A	0.474484	6.04746e-05	-0.0230158	NA
ENST00000409825.5	low_high	BM44	ENSG00000068724.15	TTC7A	0.411392	5.15645e-05	-0.0180358	NA
ENST00000409826.1	low_high	BM36	ENSG00000171227.6	TMEM37	0.63448	0.00638681	-0.0557511	NA
ENST00000409829.7	low_high	BM10	ENSG00000169604.19	ANTXR1	0.401912	0.000458904	-0.00359639	NA
ENST00000409829.7	low_high	BM22	ENSG00000169604.19	ANTXR1	0.419651	0.000841027	-4.61111e-05	NA
ENST00000409829.7	low_high	BM36	ENSG00000169604.19	ANTXR1	0.847778	1.70325e-11	-0.0100044	NA
ENST00000409830.5	low_high	BM10	ENSG00000144366.15	GULP1	-0.392434	0.000240835	0.00266923	NA
ENST00000409830.5	low_high	BM22	ENSG00000144366.15	GULP1	-0.442956	0.000886439	0.00268917	NA
ENST00000409830.5	low_high	BM36	ENSG00000144366.15	GULP1	-0.476158	1.18223e-05	0.00298903	NA
ENST00000409831.5	low_high	BM22	ENSG00000152969.19	JAKMIP1	-0.489909	1.98453e-05	0.0772854	4.12428e-05
ENST00000409831.5	low_high	BM36	ENSG00000152969.19	JAKMIP1	-0.543811	1.83597e-07	-0.0250692	0.737143
ENST00000409831.5	low_high	BM44	ENSG00000152969.19	JAKMIP1	-0.502594	3.47279e-05	-0.0487039	NA
ENST00000409836.3	low_high	BM22	ENSG00000136732.15	GYPC	0.647205	9.25701e-06	0.0679407	NA
ENST00000409836.3	low_high	BM36	ENSG00000136732.15	GYPC	0.723213	2.9097e-08	0.00368001	NA
ENST00000409838.1	low_high	BM10	ENSG00000086300.15	SNX10	-0.490839	0.00220299	0.000567234	1
ENST00000409838.1	low_high	BM22	ENSG00000086300.15	SNX10	-0.717565	0.000601799	0.000887083	1
ENST00000409838.1	low_high	BM36	ENSG00000086300.15	SNX10	-0.664327	0.000348288	-0.0224913	0.00410916
ENST00000409838.1	low_high	BM44	ENSG00000086300.15	SNX10	-0.494035	0.00449063	-0.00681277	0.753216
ENST00000409841.1	low_high	BM10	ENSG00000185414.19	MRPL30	-0.33079	6.88387e-05	-0.0550295	0.000298469
ENST00000409841.1	low_high	BM22	ENSG00000185414.19	MRPL30	-0.254984	0.00610855	-0.0636781	0.00318175
ENST00000409843.5	low_high	BM10	ENSG00000144366.15	GULP1	-0.392434	0.000240835	-0.0101074	NA
ENST00000409843.5	low_high	BM22	ENSG00000144366.15	GULP1	-0.442956	0.000886439	-0.0133531	NA
ENST00000409843.5	low_high	BM36	ENSG00000144366.15	GULP1	-0.476158	1.18223e-05	-0.0152104	NA
ENST00000409848.3	low_high	BM36	ENSG00000115353.10	TACR1	-0.427465	0.00252879	0.0108595	NA
ENST00000409850.5	low_high	BM22	ENSG00000106066.14	CPVL	0.614085	0.000512804	-0.0318429	NA
ENST00000409850.5	low_high	BM36	ENSG00000106066.14	CPVL	0.631351	1.45576e-05	-0.045931	NA
ENST00000409850.5	low_high	BM44	ENSG00000106066.14	CPVL	0.487777	0.000965982	-0.0061609	NA
ENST00000409851.7	low_high	BM36	ENSG00000040933.15	INPP4A	-0.418624	7.9796e-08	0.00238313	NA
ENST00000409853.5	low_high	BM36	ENSG00000137478.14	FCHSD2	0.615103	2.42089e-07	-0.00810005	1
ENST00000409854.5	low_high	BM22	ENSG00000116106.11	EPHA4	-0.475422	0.000455289	-0.028409	0.646682
ENST00000409854.5	low_high	BM36	ENSG00000116106.11	EPHA4	-0.548411	1.39827e-05	-0.0376538	0.00572127
ENST00000409854.5	low_high	BM44	ENSG00000116106.11	EPHA4	-0.389327	0.000987769	-0.0382451	NA
ENST00000409858.7	low_high	BM22	ENSG00000197355.10	UAP1L1	0.492292	3.39702e-07	-0.0177393	NA
ENST00000409858.7	low_high	BM36	ENSG00000197355.10	UAP1L1	0.412127	0.00166651	0.00789131	NA
ENST00000409860.1	low_high	BM22	ENSG00000243449.6	C4orf48	-0.587814	0.00308989	0.00523292	NA
ENST00000409868.5	low_high	BM22	ENSG00000204843.12	DCTN1	-0.20763	0.00447364	0.0880067	3.96783e-05
ENST00000409868.5	low_high	BM36	ENSG00000204843.12	DCTN1	-0.481161	3.71549e-08	0.0644711	0.014399
ENST00000409869.5	low_high	BM44	ENSG00000075884.13	ARHGAP15	0.403737	9.02027e-05	-0.0162887	NA
ENST00000409873.5	low_high	BM22	ENSG00000222019.7	URAHP	0.385311	0.00549167	-0.0285994	NA
ENST00000409876.5	low_high	BM10	ENSG00000150556.16	LYPD6B	-0.380226	0.00341937	-0.0173761	NA
ENST00000409876.5	low_high	BM36	ENSG00000150556.16	LYPD6B	-0.633298	2.13255e-05	-0.0266245	NA
ENST00000409878.7	low_high	BM22	ENSG00000213901.10	SLC23A3	0.479051	0.00398341	0.00220625	NA
ENST00000409884.5	low_high	BM36	ENSG00000176204.13	LRRTM4	-0.412788	4.41235e-07	0.00206758	NA
ENST00000409897.5	low_high	BM22	ENSG00000067066.16	SP100	0.439424	7.23069e-05	0.00894736	NA
ENST00000409897.5	low_high	BM36	ENSG00000067066.16	SP100	0.544975	1.0456e-08	0.00960149	NA
ENST00000409897.5	low_high	BM44	ENSG00000067066.16	SP100	0.465128	2.68522e-05	0.0148062	NA
ENST00000409900.7	low_high	BM22	ENSG00000128656.13	CHN1	-0.575821	0.00118895	0.0164678	NA
ENST00000409900.7	low_high	BM36	ENSG00000128656.13	CHN1	-0.597981	0.000317906	0.00866682	NA
ENST00000409900.7	low_high	BM44	ENSG00000128656.13	CHN1	-0.667333	0.000201674	0.0111877	0.299587
ENST00000409902.5	low_high	BM10	ENSG00000197044.10	ZNF441	-0.417343	0.00015207	-0.018089	NA
ENST00000409902.5	low_high	BM22	ENSG00000197044.10	ZNF441	-0.541923	3.99548e-05	-0.0338038	NA
ENST00000409902.5	low_high	BM36	ENSG00000197044.10	ZNF441	-0.442672	0.000314173	-0.0184243	NA
ENST00000409903.5	low_high	BM22	ENSG00000144152.12	FBLN7	-0.415991	0.00155333	0.0301617	NA
ENST00000409903.5	low_high	BM36	ENSG00000144152.12	FBLN7	-0.601056	8.26107e-06	0.0217466	NA
ENST00000409903.5	low_high	BM44	ENSG00000144152.12	FBLN7	-0.437559	0.00143678	0.00789908	NA
ENST00000409906.8	low_high	BM36	ENSG00000103363.14	ELOB	-0.529554	0.000440767	0.0222405	NA
ENST00000409907.7	low_high	BM36	ENSG00000132321.16	IQCA1	0.448218	4.40052e-06	-0.0110421	0.747919
ENST00000409908.5	low_high	BM10	ENSG00000014641.17	MDH1	-0.41824	0.00248283	0.011368	1
ENST00000409908.5	low_high	BM22	ENSG00000014641.17	MDH1	-0.672256	0.000215365	-0.0197326	NA
ENST00000409908.5	low_high	BM36	ENSG00000014641.17	MDH1	-0.662916	3.47552e-05	-0.0115676	NA
ENST00000409908.5	low_high	BM44	ENSG00000014641.17	MDH1	-0.562224	0.000677899	0.014264	0.750617
ENST00000409909.7	low_high	BM44	ENSG00000106355.9	LSM5	-0.245445	0.00743459	-0.0705314	0.00106041
ENST00000409911.5	low_high	BM36	ENSG00000176204.13	LRRTM4	-0.412788	4.41235e-07	-0.00838063	NA
ENST00000409911.5	low_high	BM44	ENSG00000176204.13	LRRTM4	0.0981316	0.206091	-0.0529217	0.000187766
ENST00000409913.5	low_high	BM10	ENSG00000180398.12	MCFD2	-0.131459	0.00231344	-0.0975584	0.000261151
ENST00000409913.5	low_high	BM22	ENSG00000180398.12	MCFD2	-0.0990109	0.0442989	-0.0859537	0.00653775
ENST00000409913.5	low_high	BM36	ENSG00000180398.12	MCFD2	-0.00647887	0.919001	-0.157394	8.67166e-11
ENST00000409913.5	low_high	BM44	ENSG00000180398.12	MCFD2	0.023588	0.55991	-0.131222	2.67922e-05
ENST00000409913.5	low_mid	BM36	ENSG00000180398.12	MCFD2	-0.044198	0.568564	-0.117928	0.00435185
ENST00000409920.5	low_high	BM44	ENSG00000196975.15	ANXA4	0.0757251	0.268187	-0.0555479	9.52998e-05
ENST00000409920.5	low_mid	BM44	ENSG00000196975.15	ANXA4	0.150999	0.0926991	-0.0615795	0.00276797
ENST00000409925.1	low_high	BM36	ENSG00000136541.14	ERMN	0.703116	5.52245e-06	-0.00453556	NA
ENST00000409925.1	mid_high	BM36	ENSG00000136541.14	ERMN	0.716442	0.0027709	-0.00830539	NA
ENST00000409927.5	low_high	BM10	ENSG00000144366.15	GULP1	-0.392434	0.000240835	0.00226416	NA
ENST00000409927.5	low_high	BM22	ENSG00000144366.15	GULP1	-0.442956	0.000886439	-0.0255489	NA
ENST00000409927.5	low_high	BM36	ENSG00000144366.15	GULP1	-0.476158	1.18223e-05	0.00660528	NA
ENST00000409929.5	low_high	BM22	ENSG00000115594.11	IL1R1	0.545913	0.0045886	-0.00464806	NA
ENST00000409929.5	low_high	BM36	ENSG00000115594.11	IL1R1	1.04635	2.92589e-09	0.020113	NA
ENST00000409930.3	low_high	BM36	ENSG00000136689.18	IL1RN	1.02682	0.00857076	-0.0602268	NA
ENST00000409933.5	low_high	BM36	ENSG00000119844.15	AFTPH	-0.00159089	0.992429	0.0667062	4.47977e-05
ENST00000409936.5	low_high	BM22	ENSG00000138078.15	PREPL	-0.502152	0.00115235	0.00452278	NA
ENST00000409936.5	low_high	BM36	ENSG00000138078.15	PREPL	-0.503509	0.000478376	0.00690989	NA
ENST00000409936.5	low_high	BM44	ENSG00000138078.15	PREPL	-0.452753	0.00236394	0.00359562	NA
ENST00000409938.5	low_high	BM22	ENSG00000116106.11	EPHA4	-0.475422	0.000455289	-0.00305736	NA
ENST00000409938.5	low_high	BM36	ENSG00000116106.11	EPHA4	-0.548411	1.39827e-05	-0.00648898	NA
ENST00000409938.5	low_high	BM44	ENSG00000116106.11	EPHA4	-0.389327	0.000987769	-0.00980465	NA
ENST00000409939.7	low_high	BM44	ENSG00000169221.13	TBC1D10B	-0.0733641	0.141377	-0.0614876	0
ENST00000409940.6	low_high	BM22	ENSG00000071909.18	MYO3B	0.516582	0.000339653	-0.0482687	NA
ENST00000409946.5	low_high	BM22	ENSG00000138095.18	LRPPRC	-0.490719	0.000151927	0.000106111	NA
ENST00000409957.5	low_high	BM22	ENSG00000138078.15	PREPL	-0.502152	0.00115235	-0.0184747	NA
ENST00000409957.5	low_high	BM36	ENSG00000138078.15	PREPL	-0.503509	0.000478376	-0.0244765	NA
ENST00000409957.5	low_high	BM44	ENSG00000138078.15	PREPL	-0.452753	0.00236394	-0.0209989	0.494657
ENST00000409965.5	low_high	BM44	ENSG00000138382.14	METTL5	-0.221577	0.0201297	-0.0841066	0.00926019
ENST00000409975.5	low_high	BM36	ENSG00000115446.11	UNC50	0.0445324	0.691424	-0.0500031	0.000612117
ENST00000409977.1	low_high	BM36	ENSG00000214376.5	VSTM5	-0.693807	2.03005e-05	0.0151644	NA
ENST00000409983.7	low_high	BM36	ENSG00000165309.13	ARMC3	0.708029	9.89095e-07	0.0374934	NA
ENST00000409983.7	low_high	BM44	ENSG00000165309.13	ARMC3	0.546913	2.76601e-05	0.0243833	NA
ENST00000409986.5	low_high	BM22	ENSG00000115318.11	LOXL3	0.425137	0.000246386	0.0104326	NA
ENST00000409986.5	low_high	BM36	ENSG00000115318.11	LOXL3	0.493491	4.81426e-05	-0.0267749	NA
ENST00000409986.5	low_high	BM44	ENSG00000115318.11	LOXL3	0.410837	0.000152046	-0.0178749	NA
ENST00000409995.5	low_high	BM10	ENSG00000138378.18	STAT4	-0.557017	7.86987e-05	0.0165136	NA
ENST00000409995.5	low_high	BM22	ENSG00000138378.18	STAT4	-0.801955	1.56556e-05	0.0272635	NA
ENST00000409995.5	low_high	BM36	ENSG00000138378.18	STAT4	-0.958116	1.21274e-07	0.0133571	NA
ENST00000409995.5	low_high	BM44	ENSG00000138378.18	STAT4	-0.55398	0.000245043	0.0177092	NA
ENST00000410003.5	low_high	BM10	ENSG00000115282.19	TTC31	0.397172	0.000161275	0.00711408	NA
ENST00000410003.5	low_high	BM22	ENSG00000115282.19	TTC31	0.515769	1.16168e-05	0.0178608	NA
ENST00000410003.5	low_high	BM44	ENSG00000115282.19	TTC31	0.434044	2.75224e-05	3.33129e-05	NA
ENST00000410009.4	low_high	BM36	ENSG00000116031.8	CD207	-1.18388	0.00753607	0	NA
ENST00000410010.1	low_high	BM36	ENSG00000115363.13	EVA1A	1.02937	0.000981301	0.0317525	NA
ENST00000410011.5	low_high	BM22	ENSG00000072163.19	LIMS2	0.627402	0.00210251	0.000854028	NA
ENST00000410020.7	low_high	BM22	ENSG00000135636.13	DYSF	0.462619	0.000321649	0.00298056	NA
ENST00000410023.5	low_high	BM22	ENSG00000115594.11	IL1R1	0.545913	0.0045886	0.015716	NA
ENST00000410023.5	low_high	BM36	ENSG00000115594.11	IL1R1	1.04635	2.92589e-09	0.0108506	NA
ENST00000410024.5	low_high	BM44	ENSG00000144524.17	COPS7B	-0.0413635	0.390296	-0.0547453	1.66009e-07
ENST00000410025.5	low_high	BM36	ENSG00000186973.10	FAM183A	1.71654	0.00098622	0.0995043	NA
ENST00000410026.6	low_high	BM36	ENSG00000173559.12	NABP1	0.380883	0.00205606	-0.0240332	NA
ENST00000410029.1	low_high	BM44	ENSG00000115474.6	KCNJ13	0.417648	0.00048405	-0.00232994	NA
ENST00000410032.5	low_high	BM44	ENSG00000115648.13	MLPH	0.460757	0.000912469	-0.00067128	NA
ENST00000410035.1	low_high	BM36	ENSG00000136535.14	TBR1	-0.429789	0.00208055	0.00127663	NA
ENST00000410038.5	low_high	BM22	ENSG00000072163.19	LIMS2	0.627402	0.00210251	0.00974431	NA
ENST00000410040.5	low_high	BM36	ENSG00000115604.10	IL18R1	0.997056	1.12145e-05	0.0359967	NA
ENST00000410040.5	low_high	BM44	ENSG00000115604.10	IL18R1	0.68019	0.00796538	-0.000437446	NA
ENST00000410041.1	low_high	BM22	ENSG00000135636.13	DYSF	0.462619	0.000321649	0.00322319	NA
ENST00000410043.5	mid_high	BM36	ENSG00000102547.18	CAB39L	0.458011	0.0021224	0.0154137	NA
ENST00000410046.8	low_high	BM22	ENSG00000138311.16	ZNF365	-0.424026	0.00362881	0.00576319	NA
ENST00000410046.8	low_high	BM36	ENSG00000138311.16	ZNF365	-0.470345	0.00027617	0.00170753	NA
ENST00000410046.8	low_high	BM44	ENSG00000138311.16	ZNF365	-0.430169	0.00169566	0.00852759	NA
ENST00000410048.5	low_high	BM36	ENSG00000186973.10	FAM183A	1.71654	0.00098622	0.0463905	NA
ENST00000410049.1	low_high	BM36	ENSG00000135974.9	C2orf49	0.187234	0.0251251	-0.0520708	0
ENST00000410049.1	low_high	BM44	ENSG00000135974.9	C2orf49	-0.108703	0.130174	-0.0520427	0
ENST00000410050.5	low_high	BM36	ENSG00000213999.15	MEF2B	0.90403	0.00370529	0.0416783	NA
ENST00000410051.5	low_high	BM10	ENSG00000144366.15	GULP1	-0.392434	0.000240835	0.0345667	NA
ENST00000410051.5	low_high	BM22	ENSG00000144366.15	GULP1	-0.442956	0.000886439	0.0414136	NA
ENST00000410051.5	low_high	BM36	ENSG00000144366.15	GULP1	-0.476158	1.18223e-05	0.0297849	NA
ENST00000410059.5	low_high	BM22	ENSG00000175497.16	DPP10	-0.427452	0.000151927	-0.0125274	NA
ENST00000410064.5	low_high	BM36	ENSG00000187514.16	PTMA	0.609552	3.73849e-10	-9.88624e-06	NA
ENST00000410064.5	mid_high	BM36	ENSG00000187514.16	PTMA	0.437728	0.00382325	-0.00219563	NA
ENST00000410066.6	low_high	BM36	ENSG00000144331.19	ZNF385B	-0.512408	8.10599e-06	-0.017591	NA
ENST00000410070.6	low_high	BM10	ENSG00000177181.14	RIMKLA	-0.333846	0.024005	-0.0707957	0
ENST00000410070.6	low_high	BM36	ENSG00000177181.14	RIMKLA	-0.733904	1.4748e-08	-0.113959	0
ENST00000410070.6	mid_high	BM36	ENSG00000177181.14	RIMKLA	-0.217463	0.353032	-0.0900562	0
ENST00000410071.5	low_high	BM36	ENSG00000115363.13	EVA1A	1.02937	0.000981301	-0.0647452	NA
ENST00000410073.1	low_high	BM36	ENSG00000173209.23	AHSA2P	0.436397	2.27942e-06	0.00930607	NA
ENST00000410074.5	low_high	BM10	ENSG00000147459.17	DOCK5	0.110393	0.279407	-0.0585457	6.8222e-05
ENST00000410074.5	low_high	BM22	ENSG00000147459.17	DOCK5	0.216761	0.0605265	-0.0580933	0.00507598
ENST00000410074.5	low_high	BM36	ENSG00000147459.17	DOCK5	0.422241	5.47497e-05	-0.0642627	1.79458e-05
ENST00000410074.5	low_high	BM44	ENSG00000147459.17	DOCK5	0.382923	0.000823915	-0.00730331	NA
ENST00000410077.2	low_high	BM22	ENSG00000152969.19	JAKMIP1	-0.489909	1.98453e-05	0.0600218	0.21479
ENST00000410077.2	low_high	BM36	ENSG00000152969.19	JAKMIP1	-0.543811	1.83597e-07	0.116658	0.0540877
ENST00000410077.2	low_high	BM44	ENSG00000152969.19	JAKMIP1	-0.502594	3.47279e-05	-0.00030297	NA
ENST00000410081.5	low_high	BM22	ENSG00000138078.15	PREPL	-0.502152	0.00115235	0.00215597	NA
ENST00000410081.5	low_high	BM36	ENSG00000138078.15	PREPL	-0.503509	0.000478376	0.00327365	NA
ENST00000410081.5	low_high	BM44	ENSG00000138078.15	PREPL	-0.452753	0.00236394	0.00240101	1
ENST00000410083.6	low_high	BM22	ENSG00000126218.11	F10	0.501685	0.000883016	-0.0146039	NA
ENST00000410083.6	low_high	BM36	ENSG00000126218.11	F10	0.468491	0.0079119	-0.024916	NA
ENST00000410085.5	low_high	BM36	ENSG00000159784.17	FAM131B	-0.407506	8.45911e-05	0.135077	9.11167e-05
ENST00000410085.5	mid_high	BM22	ENSG00000159784.17	FAM131B	-0.0608454	0.778071	0.0919005	0.00738898
ENST00000410095.5	low_high	BM10	ENSG00000115468.11	EFHD1	0.599165	0.000224432	0.00377849	NA
ENST00000410095.5	low_high	BM22	ENSG00000115468.11	EFHD1	0.656667	4.63593e-05	0.0144901	1
ENST00000410095.5	low_high	BM36	ENSG00000115468.11	EFHD1	0.984079	7.89363e-10	-0.00937814	0.841493
ENST00000410096.5	low_high	BM36	ENSG00000136541.14	ERMN	0.703116	5.52245e-06	0.0232432	NA
ENST00000410096.5	mid_high	BM36	ENSG00000136541.14	ERMN	0.716442	0.0027709	0.0177679	NA
ENST00000410103.1	low_high	BM10	ENSG00000115252.18	PDE1A	-0.388344	0.00531157	-0.0338412	NA
ENST00000410103.1	low_high	BM22	ENSG00000115252.18	PDE1A	-0.643594	0.000762456	-0.0544221	0.0288464
ENST00000410103.1	low_high	BM36	ENSG00000115252.18	PDE1A	-0.500538	0.00289273	-0.0584683	0.00121012
ENST00000410103.1	low_high	BM44	ENSG00000115252.18	PDE1A	-0.428551	0.00315212	-0.0641373	0.000312217
ENST00000410104.1	mid_high	BM36	ENSG00000144036.15	EXOC6B	0.380137	0.00559705	-0.0048271	0.81085
ENST00000410107.5	low_high	BM44	ENSG00000111846.17	GCNT2	0.411313	0.000520526	0.000682303	NA
ENST00000410112.6	low_high	BM22	ENSG00000144036.15	EXOC6B	0.0144037	0.85981	0.0912908	1.35443e-06
ENST00000410112.6	low_high	BM36	ENSG00000144036.15	EXOC6B	0.251884	0.00658606	0.0797957	0.000684236
ENST00000410112.6	mid_high	BM36	ENSG00000144036.15	EXOC6B	0.380137	0.00559705	0.0983238	0.000320486
ENST00000410113.5	low_high	BM36	ENSG00000115363.13	EVA1A	1.02937	0.000981301	0.0294442	NA
ENST00000410451.1	low_high	BM10	ENSG00000222383.1	RNA5SP203	0.743127	0.00227721	0	NA
ENST00000410451.1	low_high	BM22	ENSG00000222383.1	RNA5SP203	0.695883	0.00996866	0	NA
ENST00000410653.1	low_high	BM44	ENSG00000222585.1	RNA5SP494	0.914044	7.81066e-05	0	NA
ENST00000411410.1	low_high	BM36	ENSG00000119401.10	TRIM32	-0.39958	2.35262e-06	-0.0259335	NA
ENST00000411412.5	low_high	BM36	ENSG00000136535.14	TBR1	-0.429789	0.00208055	0.00302297	NA
ENST00000411419.6	low_high	BM22	ENSG00000175029.16	CTBP2	0.47966	0.000154633	-0.00196514	NA
ENST00000411419.6	low_high	BM36	ENSG00000175029.16	CTBP2	0.492268	4.75645e-05	0.00125539	NA
ENST00000411419.6	low_high	BM44	ENSG00000175029.16	CTBP2	0.438744	2.31859e-05	-0.00296764	NA
ENST00000411423.1	low_high	BM10	ENSG00000099995.18	SF3A1	0.409284	0.00278247	-0.000179319	NA
ENST00000411440.5	low_high	BM36	ENSG00000170827.9	CELP	0.405499	0.000167015	0.0144884	NA
ENST00000411440.5	low_high	BM44	ENSG00000170827.9	CELP	0.491716	0.003067	0.00281938	NA
ENST00000411456.6	low_high	BM22	ENSG00000226634.6	DDAH2	0.433304	0.0049729	0.00516375	NA
ENST00000411456.6	low_high	BM36	ENSG00000226634.6	DDAH2	0.599591	0.000217825	-0.0187035	NA
ENST00000411463.2	low_high	BM36	ENSG00000104679.10	R3HCC1	-0.0686148	0.557003	-0.0742957	0
ENST00000411463.2	mid_high	BM10	ENSG00000104679.10	R3HCC1	-0.107014	0.298659	0.061462	0
ENST00000411464.3	low_high	BM36	ENSG00000162910.18	MRPL55	-0.521308	0.000472584	0.015894	NA
ENST00000411464.3	low_high	BM44	ENSG00000162910.18	MRPL55	-0.405927	0.000179887	-0.00466693	NA
ENST00000411466.6	low_high	BM10	ENSG00000080603.16	SRCAP	0.381486	0.00102781	-0.0416024	NA
ENST00000411468.1	low_high	BM44	ENSG00000230528.7	NOS2P3	0.516761	0.0043111	0.0173732	NA
ENST00000411469.1	low_high	BM22	ENSG00000186522.14	2020-09-10	0.44873	8.67326e-05	0.00151542	NA
ENST00000411469.1	low_high	BM36	ENSG00000186522.14	2020-09-10	0.880304	2.30778e-12	-0.00889047	NA
ENST00000411469.1	mid_high	BM36	ENSG00000186522.14	2020-09-10	0.649187	0.00128577	0.00086338	NA
ENST00000411471.6	low_high	BM36	ENSG00000106123.11	EPHB6	-0.417593	0.00435911	-0.00109529	NA
ENST00000411482.1	low_high	BM36	ENSG00000135363.11	LMO2	0.837073	9.49797e-10	0.150156	0.00472821
ENST00000411482.1	low_high	BM44	ENSG00000135363.11	LMO2	0.230759	0.0601692	-0.115962	0.000567059
ENST00000411494.5	low_high	BM44	ENSG00000182132.13	KCNIP1	-0.479115	3.17984e-06	0.0175592	NA
ENST00000411503.5	low_high	BM10	ENSG00000173641.17	HSPB7	0.551121	0.00231586	0.054257	NA
ENST00000411503.5	low_high	BM22	ENSG00000173641.17	HSPB7	0.793183	0.00152194	0.0174908	NA
ENST00000411503.5	low_high	BM36	ENSG00000173641.17	HSPB7	1.16384	3.28703e-07	0.0735765	NA
ENST00000411529.6	low_high	BM10	ENSG00000170144.20	HNRNPA3	0.0305405	0.643588	-0.0512436	0.00241453
ENST00000411534.1	low_high	BM36	ENSG00000067445.20	TRO	-0.445599	1.9131e-09	9.50975e-05	NA
ENST00000411544.5	low_high	BM44	ENSG00000132824.13	SERINC3	-0.423791	0.000288658	0.00351776	NA
ENST00000411552.5	low_high	BM44	ENSG00000106100.10	NOD1	0.421431	0.00116431	0.0284082	NA
ENST00000411557.5	mid_high	BM22	ENSG00000100211.10	CBY1	0.0087781	0.947751	-0.0501324	0
ENST00000411560.1	low_high	BM36	ENSG00000237289.9	CKMT1B	-0.794721	1.4545e-06	0.00134902	NA
ENST00000411560.1	low_high	BM44	ENSG00000237289.9	CKMT1B	-0.393389	0.00531056	0.0384693	0.0321026
ENST00000411578.6	low_high	BM44	ENSG00000164078.12	MST1R	0.561439	0.00327402	-0.00279516	NA
ENST00000411583.6	low_high	BM10	ENSG00000228267.8	C4B	1.03765	0.00234871	0.0763574	NA
ENST00000411583.6	low_high	BM36	ENSG00000228267.8	C4B	1.19731	0.000541823	0.0297584	NA
ENST00000411602.1	low_high	BM44	ENSG00000229235.1	RPL37P18	0.977465	0.0040613	0	NA
ENST00000411611.1	low_high	BM22	ENSG00000101194.17	SLC17A9	0.613829	0.000422239	0.0380137	NA
ENST00000411611.1	low_high	BM36	ENSG00000101194.17	SLC17A9	0.715418	0.000179167	0.014802	NA
ENST00000411611.1	low_high	BM44	ENSG00000101194.17	SLC17A9	0.62128	0.000335574	0.020128	NA
ENST00000411613.5	low_high	BM22	ENSG00000198753.11	PLXNB3	0.535974	0.000284589	0.00507347	NA
ENST00000411613.5	low_high	BM36	ENSG00000198753.11	PLXNB3	0.629713	0.000947057	0.00123264	NA
ENST00000411613.5	low_high	BM44	ENSG00000198753.11	PLXNB3	0.394129	0.00244818	-0.0134604	NA
ENST00000411638.6	low_high	BM44	ENSG00000185049.14	NELFA	0.233648	0.00129491	-0.057498	4.43357e-07
ENST00000411641.6	low_high	BM36	ENSG00000145192.12	AHSG	-0.662557	0.00924234	0.002286	NA
ENST00000411645.1	low_high	BM22	ENSG00000236942.1	AC096533.1	0.558846	0.00906006	0	NA
ENST00000411653.5	low_high	BM36	ENSG00000059377.16	TBXAS1	0.519732	3.20632e-08	0.0295077	NA
ENST00000411653.5	low_high	BM44	ENSG00000059377.16	TBXAS1	0.411389	0.000107084	-0.0390531	NA
ENST00000411676.6	low_high	BM22	ENSG00000134440.11	NARS	-0.393	0.000603317	-0.000714167	NA
ENST00000411676.6	low_high	BM44	ENSG00000134440.11	NARS	-0.500868	0.000103365	0.0031519	NA
ENST00000411679.2	low_high	BM10	ENSG00000198792.12	TMEM184B	0.387176	0.00369682	0.00363256	NA
ENST00000411679.2	low_high	BM22	ENSG00000198792.12	TMEM184B	0.436287	0.000811495	0.00222889	NA
ENST00000411680.1	low_high	BM22	ENSG00000196576.14	PLXNB2	0.440476	0.000498998	-0.00295792	NA
ENST00000411680.1	low_high	BM36	ENSG00000196576.14	PLXNB2	0.483068	0.00262888	-0.000784209	NA
ENST00000411680.1	low_high	BM44	ENSG00000196576.14	PLXNB2	0.381635	0.000952069	-0.0015583	NA
ENST00000411688.1	low_high	BM36	ENSG00000135929.8	CYP27A1	0.461368	0.000633357	0.0295861	NA
ENST00000411695.1	low_high	BM36	ENSG00000100380.13	ST13	0.39528	1.1706e-05	0.0194806	NA
ENST00000411695.1	mid_high	BM36	ENSG00000100380.13	ST13	0.420929	0.00251138	0.0235199	NA
ENST00000411702.7	low_high	BM44	ENSG00000173821.19	RNF213	0.378649	3.70074e-05	0.00147223	NA
ENST00000411704.1	low_high	BM36	ENSG00000114503.10	NCBP2	0.40983	5.92376e-05	0.000351544	NA
ENST00000411706.1	low_high	BM10	ENSG00000136826.14	KLF4	0.615283	0.0028518	-0.0393432	NA
ENST00000411706.1	low_high	BM22	ENSG00000136826.14	KLF4	1.03224	4.81098e-06	-0.00706944	NA
ENST00000411706.1	low_high	BM36	ENSG00000136826.14	KLF4	1.31857	5.1752e-09	-0.016422	NA
ENST00000411706.1	low_high	BM44	ENSG00000136826.14	KLF4	0.663238	0.000270818	0.00927572	NA
ENST00000411732.3	low_high	BM10	ENSG00000122877.15	EGR2	-0.684649	0.000824114	0.0220099	NA
ENST00000411732.3	low_high	BM44	ENSG00000122877.15	EGR2	-0.984561	2.01193e-05	0.114184	NA
ENST00000411734.1	low_high	BM22	ENSG00000160862.12	AZGP1	1.03121	2.43665e-06	0.0153206	NA
ENST00000411734.1	low_high	BM36	ENSG00000160862.12	AZGP1	0.968258	1.52773e-06	0.0260745	NA
ENST00000411734.1	low_high	BM44	ENSG00000160862.12	AZGP1	0.59008	0.00659767	0.00339085	NA
ENST00000411735.2	low_high	BM36	ENSG00000228020.2	HNRNPA1P46	-0.998454	0.000299312	0	NA
ENST00000411739.6	low_high	BM36	ENSG00000139350.11	NEDD1	0.53936	1.24332e-06	0.0258799	NA
ENST00000411747.1	low_high	BM36	ENSG00000239974.6	EGFL8	0.826644	0.00345283	-0.0897105	NA
ENST00000411750.5	low_high	BM36	ENSG00000223572.9	CKMT1A	-0.783409	8.83304e-06	0.000380796	NA
ENST00000411750.5	low_high	BM44	ENSG00000223572.9	CKMT1A	-0.418915	0.00992752	0.000477159	NA
ENST00000411752.5	low_high	BM22	ENSG00000173068.17	BNC2	0.441814	0.00506876	-0.0454949	NA
ENST00000411752.5	low_high	BM36	ENSG00000173068.17	BNC2	0.644259	4.88306e-05	-0.106798	NA
ENST00000411762.5	low_high	BM36	ENSG00000136541.14	ERMN	0.703116	5.52245e-06	-0.00189959	NA
ENST00000411762.5	mid_high	BM36	ENSG00000136541.14	ERMN	0.716442	0.0027709	-7.55221e-05	NA
ENST00000411763.6	low_high	BM36	ENSG00000161203.13	AP2M1	-0.595849	2.07698e-07	-0.000506392	NA
ENST00000411763.6	low_high	BM44	ENSG00000161203.13	AP2M1	-0.457086	9.76856e-05	-0.00212471	NA
ENST00000411764.5	low_high	BM22	ENSG00000034053.14	APBA2	-0.473605	0.00511208	0.0200704	NA
ENST00000411764.5	low_high	BM36	ENSG00000034053.14	APBA2	-0.565264	0.00182241	0.0317482	NA
ENST00000411764.5	low_high	BM44	ENSG00000034053.14	APBA2	-0.55333	0.00149243	0.0186999	NA
ENST00000411803.6	low_high	BM22	ENSG00000235696.8	C2	0.394041	0.00275115	0.0010775	NA
ENST00000411821.5	low_high	BM22	ENSG00000128242.12	GAL3ST1	0.427084	0.000226868	0.0213669	NA
ENST00000411828.5	low_high	BM22	ENSG00000183527.11	PSMG1	-0.499093	0.000187941	-0.0117389	NA
ENST00000411828.5	low_high	BM44	ENSG00000183527.11	PSMG1	-0.453654	0.000481049	0.00764832	NA
ENST00000411829.6	low_high	BM22	ENSG00000177595.17	PIDD1	0.475515	3.142e-05	0.00989958	NA
ENST00000411845.3	low_high	BM22	ENSG00000182768.8	NGRN	-0.410064	0.00123251	-0.00228903	NA
ENST00000411845.3	low_high	BM36	ENSG00000182768.8	NGRN	-0.420609	1.47422e-05	-0.00271717	NA
ENST00000411848.1	mid_high	BM22	ENSG00000236271.8	FLOT1	0.826013	0.00900602	-0.000562279	NA
ENST00000411851.3	low_high	BM22	ENSG00000006638.11	TBXA2R	0.455463	0.00170494	0.00466167	NA
ENST00000411851.3	low_high	BM44	ENSG00000006638.11	TBXA2R	0.408632	0.00576305	0.0176264	NA
ENST00000411852.5	low_high	BM22	ENSG00000167123.18	CERCAM	0.384415	0.00968196	-0.014326	NA
ENST00000411857.2	low_high	BM10	ENSG00000236539.3	HNRNPA1P54	0.420024	0.00254741	0	NA
ENST00000411857.2	low_high	BM36	ENSG00000236539.3	HNRNPA1P54	0.584702	1.81644e-05	0	NA
ENST00000411857.2	low_high	BM44	ENSG00000236539.3	HNRNPA1P54	0.580456	0.00269125	0	NA
ENST00000411866.5	low_high	BM22	ENSG00000163818.16	LZTFL1	-0.392811	0.00135828	-0.0789558	0.00586626
ENST00000411883.5	low_high	BM36	ENSG00000234809.8	NRM	0.895547	0.000151738	-0.0129447	NA
ENST00000411896.6	low_high	BM22	ENSG00000089351.14	GRAMD1A	0.381548	0.000294135	0.0176276	NA
ENST00000411908.1	low_high	BM36	ENSG00000235002.1	AL513331.1	-0.645086	0.00632254	0	NA
ENST00000411909.1	low_high	BM22	ENSG00000214313.8	AZGP1P1	1.06849	0.00018883	-0.0423901	NA
ENST00000411909.1	low_high	BM36	ENSG00000214313.8	AZGP1P1	1.22916	1.64845e-05	0.0164788	NA
ENST00000411909.1	low_high	BM44	ENSG00000214313.8	AZGP1P1	1.04618	0.00131558	-0.0314892	NA
ENST00000411919.1	low_high	BM22	ENSG00000241975.1	ELOCP19	-0.412426	0.00674408	0	NA
ENST00000411920.1	low_high	BM10	ENSG00000237446.1	RHEBP3	0.47131	0.00536616	0	NA
ENST00000411937.6	low_high	BM44	ENSG00000170390.15	DCLK2	-0.0783238	0.0918646	0.0504699	9.17629e-05
ENST00000411939.5	low_high	BM36	ENSG00000158122.11	PRXL2C	0.459294	6.15169e-12	0.0260138	NA
ENST00000411955.5	low_high	BM36	ENSG00000177409.11	SAMD9L	0.712974	1.16836e-06	0.0366895	NA
ENST00000411955.5	low_high	BM44	ENSG00000177409.11	SAMD9L	0.506534	0.000434216	-0.00928224	NA
ENST00000411960.1	low_high	BM36	ENSG00000113578.17	FGF1	0.663878	1.10073e-08	-0.0649553	0.0111488
ENST00000411960.1	mid_high	BM36	ENSG00000113578.17	FGF1	0.551521	0.00229395	-0.045035	0.797685
ENST00000411964.2	low_high	BM44	ENSG00000235045.2	RPL7P8	0.894897	0.00116799	0	NA
ENST00000411967.5	low_high	BM36	ENSG00000223898.8	OR11A1	-0.521743	0.0017535	0.00364791	NA
ENST00000411994.1	low_high	BM10	ENSG00000197093.10	GAL3ST4	0.457854	0.000309335	-0.00325249	NA
ENST00000411994.1	low_high	BM22	ENSG00000197093.10	GAL3ST4	0.576286	0.000343964	-0.00188639	NA
ENST00000411994.1	low_high	BM36	ENSG00000197093.10	GAL3ST4	0.434914	0.00167043	-0.00563196	NA
ENST00000411995.6	low_high	BM22	ENSG00000187801.14	ZFP69B	-0.521036	5.69016e-07	-0.0715	NA
ENST00000412003.1	low_high	BM44	ENSG00000230447.2	CTF2P	1.29566	0.00464401	0	NA
ENST00000412012.5	low_high	BM10	ENSG00000234651.10	BAG6	0.469711	0.00686135	0.00226242	NA
ENST00000412012.5	low_high	BM22	ENSG00000234651.10	BAG6	0.522247	0.00625729	0.00578986	NA
ENST00000412028.5	low_high	BM44	ENSG00000197885.10	NKIRAS1	-0.460465	0.000207103	-0.000247826	NA
ENST00000412034.5	low_high	BM22	ENSG00000163053.10	SLC16A14	-0.392646	0.000411372	0.0214526	NA
ENST00000412034.5	low_high	BM36	ENSG00000163053.10	SLC16A14	-0.49874	2.10824e-07	0.00667362	NA
ENST00000412036.6	low_high	BM22	ENSG00000154832.14	CXXC1	0.418233	4.81098e-06	-0.0359975	NA
ENST00000412048.5	low_high	BM22	ENSG00000172995.16	ARPP21	-0.445658	0.000178472	-0.024681	NA
ENST00000412048.5	low_high	BM36	ENSG00000172995.16	ARPP21	-0.53595	5.3552e-06	-0.00509415	NA
ENST00000412050.8	low_high	BM22	ENSG00000107864.14	CPEB3	-0.295911	0.00537888	-0.0919121	0.00134517
ENST00000412050.8	low_high	BM36	ENSG00000107864.14	CPEB3	-0.230114	0.0266151	-0.11212	0.000820142
ENST00000412054.1	low_high	BM44	ENSG00000236606.1	AC022028.1	0.518975	0.00679799	0	NA
ENST00000412094.6	low_high	BM44	ENSG00000118564.14	FBXL5	-0.0390895	0.619376	-0.082338	1.9056e-05
ENST00000412096.6	low_high	BM22	ENSG00000092929.11	UNC13D	0.536182	0.00189456	0.0143043	NA
ENST00000412096.6	low_high	BM36	ENSG00000092929.11	UNC13D	0.723905	6.4105e-06	0.00832457	NA
ENST00000412096.6	low_high	BM44	ENSG00000092929.11	UNC13D	0.465629	0.00243378	-0.00941571	NA
ENST00000412097.5	low_high	BM36	ENSG00000174748.20	RPL15	-0.33798	0.000733151	-0.0586121	0.000892313
ENST00000412104.6	low_high	BM36	ENSG00000028116.17	VRK2	0.832975	5.1752e-09	-0.0307976	NA
ENST00000412104.6	low_high	BM44	ENSG00000028116.17	VRK2	0.60216	1.19081e-05	-0.0123104	NA
ENST00000412104.6	mid_high	BM36	ENSG00000028116.17	VRK2	0.623392	0.00483194	-0.0395669	NA
ENST00000412108.1	low_high	BM36	ENSG00000229359.2	PIN1P1	-0.593479	5.69118e-06	-0.00841756	NA
ENST00000412128.1	low_high	BM36	ENSG00000187514.16	PTMA	0.609552	3.73849e-10	-0.00365317	NA
ENST00000412128.1	mid_high	BM36	ENSG00000187514.16	PTMA	0.437728	0.00382325	-0.00147644	NA
ENST00000412154.1	low_high	BM10	ENSG00000180229.12	HERC2P3	0.500072	0.000785998	-0.0150325	NA
ENST00000412154.1	low_high	BM22	ENSG00000180229.12	HERC2P3	0.905469	4.81098e-06	-0.0102437	NA
ENST00000412154.1	low_high	BM36	ENSG00000180229.12	HERC2P3	0.694535	0.000181577	-0.0253941	0.00354806
ENST00000412154.1	low_high	BM44	ENSG00000180229.12	HERC2P3	0.950156	2.62983e-06	-0.00451001	NA
ENST00000412164.1	low_high	BM44	ENSG00000232875.1	HMGN2P35	0.646901	0.000409806	0	NA
ENST00000412167.6	low_high	BM44	ENSG00000157404.15	KIT	-0.44252	0.00230727	-0.0370055	NA
ENST00000412177.5	low_high	BM22	ENSG00000224383.7	PRR29	0.571125	0.00167772	-0.109087	NA
ENST00000412177.5	low_high	BM36	ENSG00000224383.7	PRR29	0.625026	0.00220242	-0.0547363	NA
ENST00000412207.1	low_high	BM10	ENSG00000230793.1	SMARCE1P5	0.471313	0.00723454	0	NA
ENST00000412227.6	low_high	BM36	ENSG00000005469.11	CROT	-0.241331	0.0227604	-0.0506554	0
ENST00000412247.1	low_high	BM22	ENSG00000115419.12	GLS	-0.451672	0.00110213	-9.33333e-05	NA
ENST00000412247.1	low_high	BM36	ENSG00000115419.12	GLS	-0.457696	0.000349311	-0.00241408	NA
ENST00000412253.1	low_high	BM44	ENSG00000003137.8	CYP26B1	-0.459334	0.000207397	-0.0273109	NA
ENST00000412260.5	low_high	BM36	ENSG00000233327.10	USP32P2	-0.574029	1.53441e-05	-0.0348902	NA
ENST00000412260.5	low_high	BM44	ENSG00000233327.10	USP32P2	-0.139559	0.314156	-0.0875891	0.00263648
ENST00000412268.1	low_high	BM22	ENSG00000186407.6	CD300E	0.697036	0.000251014	0.00559437	NA
ENST00000412271.1	low_high	BM36	ENSG00000073737.16	DHRS9	0.759191	3.31998e-05	0.158056	NA
ENST00000412277.6	low_high	BM36	ENSG00000185133.13	INPP5J	-0.471542	2.08059e-05	0.00793662	NA
ENST00000412278.2	low_high	BM36	ENSG00000248643.5	RBM14-RBM4	-0.431886	0.000243077	-0.011194	NA
ENST00000412279.1	low_high	BM36	ENSG00000107897.18	ACBD5	0.378742	2.13691e-05	0.012849	1
ENST00000412279.1	mid_high	BM36	ENSG00000107897.18	ACBD5	0.383112	0.00507569	0.0330369	NA
ENST00000412285.6	low_high	BM36	ENSG00000081377.16	CDC14B	0.439993	1.70909e-05	0.0113626	NA
ENST00000412289.5	low_high	BM36	ENSG00000224782.8	PFDN6	-0.395641	4.51304e-05	-0.0200272	NA
ENST00000412289.5	low_high	BM44	ENSG00000224782.8	PFDN6	-0.450174	0.000342376	-0.00655468	NA
ENST00000412290.6	low_high	BM22	ENSG00000198223.16	CSF2RA	0.435155	0.00059313	0.00164889	NA
ENST00000412290.6	low_high	BM36	ENSG00000198223.16	CSF2RA	0.475368	1.19054e-06	0.0176716	NA
ENST00000412301.6	low_high	BM44	ENSG00000184906.11	AMYH02020865.1	0.44781	0.00605487	0.00351806	NA
ENST00000412304.6	low_high	BM44	ENSG00000149925.18	ALDOA	-0.414625	0.000196742	0.000448592	NA
ENST00000412306.1	low_high	BM22	ENSG00000112773.15	TENT5A	0.463878	0.00500642	-0.00973847	NA
ENST00000412306.1	low_high	BM36	ENSG00000112773.15	TENT5A	0.842375	2.621e-08	-0.0274931	NA
ENST00000412309.6	low_high	BM36	ENSG00000110077.14	MS4A6A	0.728723	6.24654e-05	0.0304462	NA
ENST00000412315.5	low_high	BM22	ENSG00000179915.22	NRXN1	-0.449492	4.78369e-05	0.001285	NA
ENST00000412315.5	low_high	BM36	ENSG00000179915.22	NRXN1	-0.500459	1.88469e-06	-0.00110265	NA
ENST00000412328.5	low_high	BM22	ENSG00000142798.19	HSPG2	0.706985	0.000203848	0.0311029	NA
ENST00000412328.5	low_high	BM36	ENSG00000142798.19	HSPG2	0.735458	7.98782e-05	-0.00893898	NA
ENST00000412328.5	low_high	BM44	ENSG00000142798.19	HSPG2	0.495091	0.00339282	-0.0164798	NA
ENST00000412343.5	low_high	BM36	ENSG00000010256.10	UQCRC1	-0.505712	5.67603e-05	0.0170182	NA
ENST00000412350.6	low_high	BM22	ENSG00000173253.15	DMRT2	0.482125	0.00272779	-0.0781514	NA
ENST00000412350.6	low_high	BM36	ENSG00000173253.15	DMRT2	0.519543	0.00257919	-0.118438	NA
ENST00000412351.1	low_high	BM10	ENSG00000168000.14	BSCL2	-0.384921	0.00183059	0.014391	NA
ENST00000412351.1	low_high	BM22	ENSG00000168000.14	BSCL2	-0.480884	0.000676724	0.0129629	1
ENST00000412351.1	low_high	BM36	ENSG00000168000.14	BSCL2	-0.727671	1.66702e-06	0.017104	1
ENST00000412351.1	low_high	BM44	ENSG00000168000.14	BSCL2	-0.527113	0.000199839	0.0125988	1
ENST00000412356.5	low_high	BM22	ENSG00000108622.10	ICAM2	0.637355	3.6813e-05	-0.00125083	NA
ENST00000412356.5	low_high	BM36	ENSG00000108622.10	ICAM2	0.494882	0.00193815	-0.00463694	NA
ENST00000412356.5	low_high	BM44	ENSG00000108622.10	ICAM2	0.45416	0.00143725	-0.00182198	NA
ENST00000412367.6	low_high	BM22	ENSG00000110931.18	CAMKK2	-0.384803	0.0010086	0.0167099	NA
ENST00000412367.6	low_high	BM36	ENSG00000110931.18	CAMKK2	-0.529409	4.96386e-07	0.00345011	NA
ENST00000412367.6	low_high	BM44	ENSG00000110931.18	CAMKK2	-0.404635	6.99095e-05	0.0112156	NA
ENST00000412368.6	low_high	BM36	ENSG00000161999.11	JMJD8	0.272782	0.0330253	-0.0902704	0
ENST00000412383.5	low_high	BM44	ENSG00000144118.13	RALB	-0.383372	3.31738e-05	0.0145881	NA
ENST00000412394.1	low_high	BM22	ENSG00000243215.7	HLA-DMA	0.651198	0.00131541	-0.0140011	NA
ENST00000412394.1	low_high	BM36	ENSG00000243215.7	HLA-DMA	0.511372	0.00683453	-0.00787753	NA
ENST00000412398.6	low_high	BM44	ENSG00000164051.13	CCDC51	-0.2608	0.00237689	0.129063	0
ENST00000412402.5	low_high	BM36	ENSG00000128573.24	FOXP2	-0.406704	0.000122522	0.000761159	NA
ENST00000412416.5	low_high	BM10	ENSG00000086300.15	SNX10	-0.490839	0.00220299	0.00802861	NA
ENST00000412416.5	low_high	BM22	ENSG00000086300.15	SNX10	-0.717565	0.000601799	0.0139339	NA
ENST00000412416.5	low_high	BM36	ENSG00000086300.15	SNX10	-0.664327	0.000348288	0.00694995	NA
ENST00000412416.5	low_high	BM44	ENSG00000086300.15	SNX10	-0.494035	0.00449063	0.00837667	NA
ENST00000412417.1	low_high	BM36	ENSG00000106404.13	CLDN15	0.564087	9.60229e-05	-0.000782692	NA
ENST00000412435.6	low_high	BM22	ENSG00000102575.11	ACP5	0.548957	0.000435928	0.01039	NA
ENST00000412435.6	low_high	BM36	ENSG00000102575.11	ACP5	0.743435	5.0483e-06	0.0165908	NA
ENST00000412441.5	low_high	BM22	ENSG00000008277.14	ADAM22	-0.493465	0.00029391	0.0125201	1
ENST00000412441.5	low_high	BM36	ENSG00000008277.14	ADAM22	-0.498055	2.80011e-05	0.0103053	NA
ENST00000412450.1	low_high	BM22	ENSG00000181555.20	SETD2	-0.0144246	0.820608	-0.0518972	0.00105728
ENST00000412459.2	mid_high	BM22	ENSG00000249439.1	HMGN1P14	0.990265	0.00402735	0	NA
ENST00000412468.3	low_high	BM10	ENSG00000259224.2	SLC35G6	0.555413	0.00739652	0	NA
ENST00000412468.3	low_high	BM22	ENSG00000259224.2	SLC35G6	0.741634	0.000968829	0	NA
ENST00000412476.5	low_high	BM10	ENSG00000175287.18	PHYHD1	0.476994	0.000339041	-0.00394826	1
ENST00000412476.5	low_high	BM22	ENSG00000175287.18	PHYHD1	0.668848	4.81098e-06	0.00972278	NA
ENST00000412476.5	low_high	BM36	ENSG00000175287.18	PHYHD1	0.696115	1.30803e-06	-0.00154491	NA
ENST00000412476.5	low_high	BM44	ENSG00000175287.18	PHYHD1	0.572959	6.62944e-06	-0.00376874	NA
ENST00000412477.7	low_high	BM44	ENSG00000141480.17	ARRB2	0.100046	0.130877	-0.0996543	3.24134e-13
ENST00000412481.1	low_high	BM22	ENSG00000019169.10	MARCO	1.01752	0.00106655	-0.00348679	NA
ENST00000412481.1	low_high	BM36	ENSG00000019169.10	MARCO	0.816598	0.00227966	-0.00945076	NA
ENST00000412482.1	low_high	BM44	ENSG00000151690.14	MFSD6	-0.379879	0.000788265	0.00143389	NA
ENST00000412501.2	low_high	BM36	ENSG00000188712.4	OR13D3P	-0.549863	0.00174349	0	NA
ENST00000412505.6	low_high	BM22	ENSG00000182196.13	ARL6IP4	-0.00205122	0.986679	-0.0682339	8.73572e-05
ENST00000412505.6	mid_high	BM22	ENSG00000182196.13	ARL6IP4	0.0327229	0.861813	-0.0558168	1.30727e-06
ENST00000412507.1	low_high	BM22	ENSG00000169871.12	TRIM56	0.542428	4.32444e-05	-0.00828528	NA
ENST00000412507.1	low_high	BM36	ENSG00000169871.12	TRIM56	0.546253	4.71903e-06	-0.00647725	NA
ENST00000412507.1	low_high	BM44	ENSG00000169871.12	TRIM56	0.470565	9.1609e-05	0.0108133	NA
ENST00000412532.6	low_high	BM36	ENSG00000105281.12	SLC1A5	0.579728	0.000227781	-0.0851137	NA
ENST00000412541.5	low_high	BM36	ENSG00000242173.8	ARHGDIG	-0.453199	0.000351501	0.00480986	NA
ENST00000412544.5	low_high	BM36	ENSG00000184702.19	2020-09-05	-0.383252	0.00857076	0.0219374	1
ENST00000412544.5	low_high	BM44	ENSG00000184702.19	2020-09-05	-0.381754	3.66544e-05	-0.0169742	0.0171498
ENST00000412565.2	low_high	BM10	ENSG00000136367.13	ZFHX2	0.499795	0.000752792	-0.00804161	NA
ENST00000412565.2	low_high	BM22	ENSG00000136367.13	ZFHX2	0.436559	0.00241185	-0.0103043	NA
ENST00000412571.1	low_high	BM36	ENSG00000132669.13	RIN2	0.429566	3.34824e-08	0.0107741	1
ENST00000412584.6	low_high	BM10	ENSG00000081803.15	CADPS2	-0.439983	0.000448936	0.0335713	NA
ENST00000412584.6	low_high	BM22	ENSG00000081803.15	CADPS2	-0.519856	0.00111833	0.0283961	NA
ENST00000412584.6	low_high	BM36	ENSG00000081803.15	CADPS2	-0.505867	0.000581232	0.0669601	0.010338
ENST00000412584.6	low_high	BM44	ENSG00000081803.15	CADPS2	-0.421011	0.00298132	0.0651828	3.76736e-05
ENST00000412585.6	low_high	BM36	ENSG00000234745.10	HLA-B	1.11256	0.00236345	-0.0911454	0.00129765
ENST00000412585.6	mid_high	BM36	ENSG00000234745.10	HLA-B	0.364813	0.607722	-0.114358	0.0080556
ENST00000412621.6	low_high	BM36	ENSG00000196458.10	ZNF605	0.0646493	0.447991	-0.0545832	7.10037e-05
ENST00000412637.1	low_high	BM44	ENSG00000228568.1	AC006461.1	0.496385	0.00579594	0	NA
ENST00000412653.5	low_high	BM22	ENSG00000196937.10	FAM3C	-0.460841	0.00484411	0.00289389	NA
ENST00000412653.5	low_high	BM36	ENSG00000196937.10	FAM3C	-0.442674	0.00490657	0.00397579	NA
ENST00000412653.5	low_high	BM44	ENSG00000196937.10	FAM3C	-0.500797	0.000805579	0.000570178	NA
ENST00000412676.5	low_high	BM36	ENSG00000174600.13	CMKLR1	0.761988	3.26066e-07	0.0833015	NA
ENST00000412681.2	low_high	BM10	ENSG00000154146.12	NRGN	0.306292	0.159269	0.082287	0
ENST00000412681.2	low_high	BM44	ENSG00000154146.12	NRGN	-0.507648	0.00362067	-0.0226468	NA
ENST00000412681.2	mid_high	BM22	ENSG00000154146.12	NRGN	-0.315535	0.282262	0.0891654	0
ENST00000412684.3	low_high	BM10	ENSG00000117154.11	IGSF21	0.360728	0.0135484	0.0728314	0.00346392
ENST00000412684.3	low_high	BM22	ENSG00000117154.11	IGSF21	0.152343	0.346393	0.101519	8.90768e-12
ENST00000412684.3	mid_high	BM22	ENSG00000117154.11	IGSF21	0.157201	0.553716	0.0946054	0.000191042
ENST00000412691.5	low_high	BM22	ENSG00000172530.20	BANP	0.388638	3.93976e-05	-0.00918861	NA
ENST00000412691.5	low_high	BM36	ENSG00000172530.20	BANP	0.486713	6.49817e-08	-0.00373927	NA
ENST00000412697.1	low_high	BM22	ENSG00000184716.13	SERINC4	1.30791	0.00548484	-0.0523747	NA
ENST00000412697.1	low_high	BM36	ENSG00000184716.13	SERINC4	1.45011	0.00503342	-0.137701	NA
ENST00000412731.5	low_high	BM36	ENSG00000128708.12	HAT1	0.38816	4.8769e-07	-0.0342825	NA
ENST00000412735.5	low_high	BM44	ENSG00000196843.15	ARID5A	0.0503227	0.732351	-0.0974088	0
ENST00000412742.5	low_high	BM36	ENSG00000117602.11	RCAN3	0.434793	2.46142e-07	0.0321054	NA
ENST00000412744.1	low_high	BM36	ENSG00000229668.1	AL133384.1	0.556163	0.0018152	0	NA
ENST00000412758.2	low_high	BM10	ENSG00000236523.2	NPM1P40	1.1451	0.000108239	0	NA
ENST00000412758.2	low_high	BM36	ENSG00000236523.2	NPM1P40	1.47875	2.49966e-06	0	NA
ENST00000412758.2	low_high	BM44	ENSG00000236523.2	NPM1P40	1.07082	0.000434216	0	NA
ENST00000412758.2	mid_high	BM10	ENSG00000236523.2	NPM1P40	1.62252	5.74957e-06	0	NA
ENST00000412758.2	mid_high	BM22	ENSG00000236523.2	NPM1P40	1.22889	0.00850391	0	NA
ENST00000412774.5	mid_high	BM22	ENSG00000143390.17	RFX5	0.160271	0.431435	-0.0537626	0.00458996
ENST00000412776.1	low_high	BM36	ENSG00000224891.1	AC007899.1	-0.557845	0.00247277	0	NA
ENST00000412793.5	low_high	BM22	ENSG00000120899.17	PTK2B	-0.403421	0.000502079	0.000483056	NA
ENST00000412793.5	low_high	BM36	ENSG00000120899.17	PTK2B	-0.627143	1.0412e-05	0.00253174	NA
ENST00000412793.5	low_high	BM44	ENSG00000120899.17	PTK2B	-0.412404	0.000347716	0.00202612	NA
ENST00000412830.7	low_high	BM44	ENSG00000136045.11	PWP1	-0.399379	0.000317145	0.00829715	NA
ENST00000412831.1	low_high	BM36	ENSG00000250462.8	LRRC37BP1	0.0834604	0.0487601	-0.052949	0
ENST00000412847.5	low_high	BM36	ENSG00000054356.13	PTPRN	-0.461617	0.000953686	0.00560642	NA
ENST00000412865.1	low_high	BM22	ENSG00000167065.13	DUSP18	0.384935	0.000107314	-0.0129888	NA
ENST00000412873.2	low_high	BM36	ENSG00000118257.16	NRP2	0.44345	1.2512e-05	-0.000728332	NA
ENST00000412892.2	low_high	BM44	ENSG00000163395.16	IGFN1	-0.916712	0.00147408	-0.0183457	NA
ENST00000412893.5	low_high	BM22	ENSG00000100292.16	HMOX1	0.498988	0.00124013	-4.84722e-05	NA
ENST00000412893.5	low_high	BM36	ENSG00000100292.16	HMOX1	0.730027	1.56963e-06	0.000548348	NA
ENST00000412893.5	low_high	BM44	ENSG00000100292.16	HMOX1	0.424384	0.0054381	-0.0142491	NA
ENST00000412899.5	low_high	BM36	ENSG00000091409.14	ITGA6	0.635816	6.96681e-10	0.00282508	NA
ENST00000412903.1	low_high	BM36	ENSG00000132256.18	TRIM5	0.470926	6.5689e-07	-0.0143657	NA
ENST00000412903.1	low_high	BM44	ENSG00000132256.18	TRIM5	0.465537	0.000148654	-0.0266327	NA
ENST00000412905.1	low_high	BM22	ENSG00000196950.13	SLC39A10	-0.476191	0.000175981	0.0113372	NA
ENST00000412905.1	low_high	BM36	ENSG00000196950.13	SLC39A10	-0.436763	3.89275e-05	0.00543527	NA
ENST00000412916.6	low_high	BM36	ENSG00000067955.13	CBFB	0.602652	1.02242e-09	0.0112622	1
ENST00000412923.6	low_high	BM36	ENSG00000189184.11	PCDH18	0.444678	2.2602e-05	0.0695959	NA
ENST00000412933.5	low_high	BM22	ENSG00000213626.12	LBH	-0.0133303	0.942773	0.0867617	0
ENST00000412933.5	low_high	BM44	ENSG00000213626.12	LBH	-0.295691	0.00463066	0.0809583	0
ENST00000412948.6	low_high	BM36	ENSG00000241296.8	HLA-DMB	1.40279	0.00978913	0.0291913	NA
ENST00000412959.1	low_high	BM22	ENSG00000228736.9	RGL2	0.403844	8.55655e-06	0.0326038	NA
ENST00000412959.1	low_high	BM36	ENSG00000228736.9	RGL2	0.414922	0.00127291	0.0099857	NA
ENST00000412959.1	low_high	BM44	ENSG00000228736.9	RGL2	0.423936	5.30433e-06	0.00130925	NA
ENST00000412969.6	low_high	BM44	ENSG00000130561.16	SAG	0.387386	0.00243757	-0.0138568	NA
ENST00000412976.1	low_high	BM36	ENSG00000235489.4	DBF4P1	-0.863683	0.000212062	0	NA
ENST00000412985.5	low_high	BM36	ENSG00000185133.13	INPP5J	-0.471542	2.08059e-05	-0.0243806	NA
ENST00000412997.5	low_high	BM22	ENSG00000129810.14	SGO1	0.435245	0.00288192	0.0289019	NA
ENST00000413011.5	low_high	BM36	ENSG00000152154.10	TMEM178A	-0.451426	1.12696e-06	0.000549377	NA
ENST00000413037.1	low_high	BM22	ENSG00000115129.13	TP53I3	0.453833	0.0002566	0.0252822	NA
ENST00000413037.1	low_high	BM44	ENSG00000115129.13	TP53I3	0.404541	0.00124044	0.00241289	NA
ENST00000413051.2	low_high	BM22	ENSG00000100106.20	TRIOBP	0.447175	0.000294135	-0.0100699	NA
ENST00000413051.2	low_high	BM36	ENSG00000100106.20	TRIOBP	0.587948	7.95778e-05	0.0083467	NA
ENST00000413051.2	low_high	BM44	ENSG00000100106.20	TRIOBP	0.440783	0.000270191	0.00140781	NA
ENST00000413059.1	low_high	BM36	ENSG00000231831.1	MTHFD1P1	-0.631284	4.00207e-07	0	NA
ENST00000413059.1	mid_high	BM36	ENSG00000231831.1	MTHFD1P1	-0.524381	0.00617807	0	NA
ENST00000413064.5	low_high	BM10	ENSG00000138378.18	STAT4	-0.557017	7.86987e-05	0.000424128	NA
ENST00000413064.5	low_high	BM22	ENSG00000138378.18	STAT4	-0.801955	1.56556e-05	0.00182069	NA
ENST00000413064.5	low_high	BM36	ENSG00000138378.18	STAT4	-0.958116	1.21274e-07	0.00426503	NA
ENST00000413064.5	low_high	BM44	ENSG00000138378.18	STAT4	-0.55398	0.000245043	0.000264023	NA
ENST00000413079.1	low_high	BM36	ENSG00000067057.16	PFKP	0.0267785	0.884049	0.0513244	0.00398001
ENST00000413081.1	mid_high	BM22	ENSG00000182095.14	TNRC18	-0.0998207	0.617348	-0.0507628	4.93677e-05
ENST00000413082.1	low_high	BM10	ENSG00000000419.12	DPM1	-0.442992	0.000286576	0.000621802	NA
ENST00000413093.2	low_high	BM44	ENSG00000142973.13	CYP4B1	0.606263	0.000229105	-0.0801722	NA
ENST00000413111.5	low_high	BM36	ENSG00000204843.12	DCTN1	-0.481161	3.71549e-08	-6.78223e-05	NA
ENST00000413114.5	low_high	BM36	ENSG00000133424.20	LARGE1	-0.379502	1.31429e-05	-0.00388459	NA
ENST00000413119.2	low_high	BM36	ENSG00000184113.9	CLDN5	0.887109	0.000555701	-0.00806863	NA
ENST00000413119.2	low_high	BM44	ENSG00000184113.9	CLDN5	0.460221	0.00971733	-0.0168688	NA
ENST00000413136.6	low_high	BM22	ENSG00000224841.9	RGL2	0.403844	8.55655e-06	-0.00487833	NA
ENST00000413136.6	low_high	BM36	ENSG00000224841.9	RGL2	0.414922	0.00127291	-0.0248041	NA
ENST00000413136.6	low_high	BM44	ENSG00000224841.9	RGL2	0.423936	5.30433e-06	-0.0144724	NA
ENST00000413139.1	low_high	BM22	ENSG00000008277.14	ADAM22	-0.493465	0.00029391	-0.00888319	1
ENST00000413139.1	low_high	BM36	ENSG00000008277.14	ADAM22	-0.498055	2.80011e-05	-0.00178646	NA
ENST00000413141.5	low_high	BM44	ENSG00000006715.15	VPS41	-0.378975	0.000403336	0.00231816	NA
ENST00000413150.6	low_high	BM10	ENSG00000071054.16	MAP4K4	0.545562	0.000166668	0.00602396	NA
ENST00000413150.6	low_high	BM22	ENSG00000071054.16	MAP4K4	0.606449	0.000554883	-0.000408056	1
ENST00000413150.6	low_high	BM36	ENSG00000071054.16	MAP4K4	0.773342	2.15341e-08	0.0964638	NA
ENST00000413157.6	low_high	BM36	ENSG00000075340.22	ADD2	-0.574062	6.27978e-07	0.00765924	NA
ENST00000413157.6	low_high	BM44	ENSG00000075340.22	ADD2	-0.395188	0.00021501	0.0275808	0.0578475
ENST00000413172.1	low_high	BM10	ENSG00000196498.13	NCOR2	0.470335	0.00433934	-0.000883887	NA
ENST00000413175.2	low_high	BM44	ENSG00000237872.4	POU5F1P4	0.662622	0.00130733	0	NA
ENST00000413183.3	low_high	BM22	ENSG00000184203.7	PPP1R2	-0.424561	0.000784107	0.0026025	NA
ENST00000413210.1	low_high	BM22	ENSG00000134115.12	CNTN6	-0.544557	0.00112514	-0.0378722	NA
ENST00000413210.1	low_high	BM36	ENSG00000134115.12	CNTN6	-0.568821	6.5414e-05	-0.0128145	NA
ENST00000413211.5	low_high	BM36	ENSG00000182326.14	C1S	0.389272	3.40407e-05	-0.0047143	NA
ENST00000413213.5	low_high	BM36	ENSG00000114439.18	BBX	0.448673	7.1253e-08	0.00325837	NA
ENST00000413213.5	mid_high	BM36	ENSG00000114439.18	BBX	0.382956	0.00308459	0.00296838	NA
ENST00000413258.1	low_high	BM36	ENSG00000184702.19	2020-09-05	-0.383252	0.00857076	-0.0012273	0.773347
ENST00000413258.1	low_high	BM44	ENSG00000184702.19	2020-09-05	-0.381754	3.66544e-05	0.00478457	1
ENST00000413272.6	low_high	BM22	ENSG00000189233.11	NUGGC	-0.504608	0.00442119	-0.00163125	NA
ENST00000413278.5	mid_high	BM36	ENSG00000102547.18	CAB39L	0.458011	0.0021224	-0.0030983	NA
ENST00000413280.5	low_high	BM10	ENSG00000079308.18	TNS1	0.508004	0.00058223	0.00395158	0.220203
ENST00000413280.5	low_high	BM22	ENSG00000079308.18	TNS1	0.555227	0.000490756	0.00674167	1
