## Supplementary table 5 for "Differential transcript usage unravels gene expression alterations in Alzheimer’s disease human brains" (part 3 of 3)

### Sheet: supplementary_table_5 (continued)
TXNAME	condition	Area	GENEID	GENE_NAME	gene.log2FC	gene.padj	dtu.dIF	dtu.ofdr.transcript
ENST00000413280.5	low_high	BM36	ENSG00000079308.18	TNS1	0.870798	2.46177e-08	0.00892056	NA
ENST00000413280.5	low_high	BM44	ENSG00000079308.18	TNS1	0.531972	0.000981102	0.0167779	NA
ENST00000413284.5	low_high	BM22	ENSG00000067066.16	SP100	0.439424	7.23069e-05	0.00743889	NA
ENST00000413284.5	low_high	BM36	ENSG00000067066.16	SP100	0.544975	1.0456e-08	-0.00235339	NA
ENST00000413284.5	low_high	BM44	ENSG00000067066.16	SP100	0.465128	2.68522e-05	0.0133271	NA
ENST00000413287.5	low_high	BM22	ENSG00000233076.6	DDAH2	0.472797	0.000555295	-0.00248486	NA
ENST00000413287.5	low_high	BM36	ENSG00000233076.6	DDAH2	0.559701	0.000223854	0.0257488	NA
ENST00000413295.6	low_high	BM22	ENSG00000087470.17	DNM1L	-0.455918	9.54122e-05	-0.000307917	NA
ENST00000413295.6	low_high	BM36	ENSG00000087470.17	DNM1L	-0.413059	5.96517e-05	0.000221831	NA
ENST00000413301.5	low_high	BM44	ENSG00000244405.7	ETV5	-0.39569	3.17984e-06	-0.0031335	NA
ENST00000413303.5	low_high	BM36	ENSG00000049323.15	LTBP1	0.561768	7.47291e-07	0.0203951	NA
ENST00000413309.2	low_high	BM44	ENSG00000116918.13	TSNAX	-0.476292	6.99095e-05	-0.0222609	NA
ENST00000413323.1	low_high	BM10	ENSG00000230358.3	SPDYE21P	0.557506	0.00725164	0	NA
ENST00000413331.1	low_high	BM36	ENSG00000042813.7	ZPBP	-0.773751	1.46673e-05	-0.00384225	NA
ENST00000413334.1	low_high	BM36	ENSG00000228007.1	AC011933.1	0.808226	0.0056655	0	NA
ENST00000413338.5	low_high	BM22	ENSG00000158560.14	DYNC1I1	-0.425334	8.22921e-05	0.00772847	1
ENST00000413338.5	low_high	BM36	ENSG00000158560.14	DYNC1I1	-0.448259	5.77325e-06	-0.000296696	1
ENST00000413338.5	low_high	BM44	ENSG00000158560.14	DYNC1I1	-0.437989	7.55657e-05	0.0117017	0.53151
ENST00000413343.5	low_high	BM22	ENSG00000225635.7	DDAH2	0.472797	0.000555295	-0.00248486	NA
ENST00000413343.5	low_high	BM36	ENSG00000225635.7	DDAH2	0.559701	0.000223854	0.0257488	NA
ENST00000413350.5	low_high	BM22	ENSG00000144635.8	DYNC1LI1	-0.382581	0.000196148	0.0174643	NA
ENST00000413364.6	low_high	BM22	ENSG00000189067.12	LITAF	0.421256	0.000251868	-0.0361447	NA
ENST00000413364.6	low_high	BM36	ENSG00000189067.12	LITAF	0.727556	5.94695e-13	0.00885417	0.584649
ENST00000413368.5	low_high	BM10	ENSG00000164850.14	GPER1	0.561043	0.00433719	-0.0128324	NA
ENST00000413368.5	low_high	BM22	ENSG00000164850.14	GPER1	0.758017	0.000182061	-0.0534054	NA
ENST00000413368.5	low_high	BM36	ENSG00000164850.14	GPER1	0.788313	0.000118616	-0.0116661	NA
ENST00000413368.5	low_high	BM44	ENSG00000164850.14	GPER1	0.494595	0.000676281	0.00475661	NA
ENST00000413373.5	low_high	BM10	ENSG00000234651.10	BAG6	0.469711	0.00686135	0.00149365	NA
ENST00000413373.5	low_high	BM22	ENSG00000234651.10	BAG6	0.522247	0.00625729	-0.00185125	NA
ENST00000413374.1	low_high	BM36	ENSG00000213672.7	NCKIPSD	-0.410031	0.00103475	-0.0177367	NA
ENST00000413378.5	low_high	BM22	ENSG00000172995.16	ARPP21	-0.445658	0.000178472	0.011416	NA
ENST00000413378.5	low_high	BM36	ENSG00000172995.16	ARPP21	-0.53595	5.3552e-06	-0.000576111	NA
ENST00000413382.6	low_high	BM44	ENSG00000041357.15	PSMA4	-0.400319	0.00190046	-0.054544	NA
ENST00000413384.6	low_high	BM22	ENSG00000164889.13	SLC4A2	0.825376	3.30552e-07	-0.0306986	NA
ENST00000413384.6	low_high	BM36	ENSG00000164889.13	SLC4A2	0.698867	2.93572e-05	-0.000636484	NA
ENST00000413384.6	low_high	BM44	ENSG00000164889.13	SLC4A2	0.491072	1.77591e-05	0.000911758	NA
ENST00000413387.5	low_high	BM36	ENSG00000095713.13	CRTAC1	-0.404067	0.000600493	0.0676942	NA
ENST00000413388.2	low_high	BM22	ENSG00000109062.11	SLC9A3R1	0.280823	0.0228606	0.106698	0.000311061
ENST00000413388.2	mid_high	BM22	ENSG00000109062.11	SLC9A3R1	0.166685	0.434861	0.177221	0.0010879
ENST00000413407.5	low_high	BM22	ENSG00000163904.12	SENP2	-0.0675055	0.187353	-0.0692092	0.00515062
ENST00000413407.5	mid_high	BM22	ENSG00000163904.12	SENP2	-0.00636338	0.958776	-0.050046	0.000195323
ENST00000413409.6	low_high	BM36	ENSG00000081237.19	PTPRC	0.416003	0.000297272	-0.13547	0
ENST00000413409.6	low_high	BM44	ENSG00000081237.19	PTPRC	0.386157	0.000964235	-0.0237361	NA
ENST00000413420.5	low_high	BM36	ENSG00000157654.17	PALM2-AKAP2	-0.428561	0.00503342	-0.0110672	NA
ENST00000413420.5	low_high	BM44	ENSG00000157654.17	PALM2-AKAP2	-0.406299	0.00800152	0.032926	NA
ENST00000413424.5	low_high	BM36	ENSG00000100380.13	ST13	0.39528	1.1706e-05	-0.00056701	NA
ENST00000413424.5	mid_high	BM36	ENSG00000100380.13	ST13	0.420929	0.00251138	-0.01226	NA
ENST00000413433.5	low_high	BM44	ENSG00000106100.10	NOD1	0.421431	0.00116431	-0.00290606	NA
ENST00000413442.5	low_high	BM36	ENSG00000166348.18	USP54	0.399991	2.97288e-06	-0.0258641	NA
ENST00000413446.5	low_high	BM10	ENSG00000164877.18	MICALL2	0.42232	0.00116658	0.0178929	NA
ENST00000413446.5	low_high	BM22	ENSG00000164877.18	MICALL2	0.491591	0.000186988	0.0236704	NA
ENST00000413446.5	low_high	BM36	ENSG00000164877.18	MICALL2	0.662327	6.22828e-05	0.0348502	NA
ENST00000413446.5	low_high	BM44	ENSG00000164877.18	MICALL2	0.559748	0.000226535	0.00467159	NA
ENST00000413447.1	low_high	BM44	ENSG00000172115.8	CYCS	-0.529732	0.000158594	0.00138931	1
ENST00000413453.6	low_high	BM36	ENSG00000223572.9	CKMT1A	-0.783409	8.83304e-06	0.00723072	NA
ENST00000413453.6	low_high	BM44	ENSG00000223572.9	CKMT1A	-0.418915	0.00992752	0.0103905	NA
ENST00000413464.6	low_high	BM44	ENSG00000148840.10	PPRC1	-0.058862	0.305518	-0.0847424	0
ENST00000413469.1	low_high	BM22	ENSG00000115318.11	LOXL3	0.425137	0.000246386	0.0294633	NA
ENST00000413469.1	low_high	BM36	ENSG00000115318.11	LOXL3	0.493491	4.81426e-05	0.0251607	NA
ENST00000413469.1	low_high	BM44	ENSG00000115318.11	LOXL3	0.410837	0.000152046	0.0111681	NA
ENST00000413476.6	low_high	BM36	ENSG00000095585.16	BLNK	0.420165	0.000670029	0.0134431	NA
ENST00000413480.5	low_high	BM10	ENSG00000239836.7	PSMB9	0.572333	9.10967e-05	0.0131217	NA
ENST00000413480.5	low_high	BM22	ENSG00000239836.7	PSMB9	0.70361	0.000100206	0.0198068	NA
ENST00000413480.5	low_high	BM36	ENSG00000239836.7	PSMB9	0.450151	0.00961772	0.0120568	NA
ENST00000413480.5	low_high	BM44	ENSG00000239836.7	PSMB9	0.540123	0.00202934	0.0216621	NA
ENST00000413505.1	low_high	BM44	ENSG00000079974.17	RABL2B	0.202138	0.00276303	0.0581166	0.00575568
ENST00000413508.1	low_high	BM36	ENSG00000234969.1	AL627389.1	-0.431657	0.000298756	0	NA
ENST00000413532.5	low_high	BM22	ENSG00000226634.6	DDAH2	0.433304	0.0049729	0.0326243	NA
ENST00000413532.5	low_high	BM36	ENSG00000226634.6	DDAH2	0.599591	0.000217825	-0.0380851	NA
ENST00000413538.5	low_high	BM22	ENSG00000142875.19	PRKACB	-0.421819	0.00175732	0.00254819	NA
ENST00000413538.5	low_high	BM44	ENSG00000142875.19	PRKACB	-0.420789	0.00157437	0.00193735	NA
ENST00000413539.6	low_high	BM22	ENSG00000135636.13	DYSF	0.462619	0.000321649	-0.00586361	NA
ENST00000413548.6	low_high	BM22	ENSG00000231543.9	C2	0.438183	0.000924703	0.0006225	NA
ENST00000413551.1	low_high	BM10	ENSG00000136205.16	TNS3	0.533569	0.000419546	0.000513081	NA
ENST00000413551.1	low_high	BM22	ENSG00000136205.16	TNS3	0.514066	0.000847324	-0.000296389	NA
ENST00000413551.1	low_high	BM36	ENSG00000136205.16	TNS3	0.758923	1.47546e-07	-0.00234613	NA
ENST00000413551.1	low_high	BM44	ENSG00000136205.16	TNS3	0.456299	0.00031415	0.00129878	NA
ENST00000413551.1	mid_high	BM10	ENSG00000136205.16	TNS3	0.622517	0.00416476	-0.00117736	NA
ENST00000413552.1	low_high	BM44	ENSG00000234358.1	AC003080.1	0.394033	0.00324161	0	NA
ENST00000413554.5	low_high	BM10	ENSG00000079308.18	TNS1	0.508004	0.00058223	0.00754693	NA
ENST00000413554.5	low_high	BM22	ENSG00000079308.18	TNS1	0.555227	0.000490756	-0.00218403	1
ENST00000413554.5	low_high	BM36	ENSG00000079308.18	TNS1	0.870798	2.46177e-08	0.0053523	NA
ENST00000413554.5	low_high	BM44	ENSG00000079308.18	TNS1	0.531972	0.000981102	0.00778637	NA
ENST00000413569.5	low_high	BM36	ENSG00000170802.15	FOXN2	0.398652	2.66379e-05	-0.037818	NA
ENST00000413569.5	mid_high	BM36	ENSG00000170802.15	FOXN2	0.419483	0.00406951	-0.0225895	NA
ENST00000413573.6	low_high	BM44	ENSG00000077800.12	FKBP6	0.483583	0.000856026	0.00362091	NA
ENST00000413576.1	low_high	BM10	ENSG00000131100.12	ATP6V1E1	-0.427332	0.00174051	0.019314	NA
ENST00000413576.1	low_high	BM22	ENSG00000131100.12	ATP6V1E1	-0.509086	0.000957746	0.0145207	NA
ENST00000413576.1	low_high	BM36	ENSG00000131100.12	ATP6V1E1	-0.506058	0.000150003	0.0221433	1
ENST00000413576.1	low_high	BM44	ENSG00000131100.12	ATP6V1E1	-0.55964	0.000439935	0.026836	0.00184632
ENST00000413578.5	low_high	BM22	ENSG00000072163.19	LIMS2	0.627402	0.00210251	0.00431806	NA
ENST00000413580.5	low_high	BM10	ENSG00000173868.11	PHOSPHO1	0.415551	0.0046632	-0.0949025	NA
ENST00000413580.5	low_high	BM36	ENSG00000173868.11	PHOSPHO1	0.444834	0.00721187	-0.0965305	NA
ENST00000413582.6	low_high	BM36	ENSG00000092871.16	RFFL	0.392936	6.99522e-06	-0.000766928	NA
ENST00000413588.1	low_high	BM36	ENSG00000001629.9	ANKIB1	0.470013	6.05266e-06	-0.0111361	NA
ENST00000413588.1	mid_high	BM36	ENSG00000001629.9	ANKIB1	0.506121	0.00185056	-0.0195518	NA
ENST00000413605.6	low_high	BM36	ENSG00000155111.14	CDK19	0.588717	1.78034e-10	-0.018317	NA
ENST00000413605.6	mid_high	BM36	ENSG00000155111.14	CDK19	0.481166	0.00128577	-0.0390712	NA
ENST00000413612.5	low_high	BM36	ENSG00000144908.13	ALDH1L1	0.385266	0.00557535	0.00402644	NA
ENST00000413619.2	low_high	BM22	ENSG00000185863.7	TMEM210	0.533782	0.00406085	-0.0189141	NA
ENST00000413622.5	low_high	BM36	ENSG00000143570.17	SLC39A1	0.421867	0.000320336	0.000505146	NA
ENST00000413623.5	low_high	BM22	ENSG00000115594.11	IL1R1	0.545913	0.0045886	-0.0232417	NA
ENST00000413623.5	low_high	BM36	ENSG00000115594.11	IL1R1	1.04635	2.92589e-09	0.00232484	NA
ENST00000413630.1	low_high	BM36	ENSG00000169884.13	WNT10B	-0.434899	7.78033e-05	-0.0186381	NA
ENST00000413632.6	low_high	BM44	ENSG00000152936.10	LMNTD1	0.424746	0.000483751	0.00565064	NA
ENST00000413636.6	low_high	BM44	ENSG00000099622.13	CIRBP	-0.47525	0.000944559	0.0122156	1
ENST00000413639.1	low_high	BM36	ENSG00000224728.1	IMPDH1P8	-0.489058	0.00219013	0	NA
ENST00000413644.6	low_high	BM36	ENSG00000135535.16	CD164	0.432878	1.02165e-06	-0.0447062	0.0069117
ENST00000413649.1	low_high	BM22	ENSG00000235696.8	C2	0.394041	0.00275115	-0.0161437	NA
ENST00000413651.3	low_high	BM36	ENSG00000197635.9	DPP4	-0.57179	0.000954721	0.00879935	NA
ENST00000413655.5	low_high	BM22	ENSG00000233076.6	DDAH2	0.472797	0.000555295	0.0196986	NA
ENST00000413655.5	low_high	BM36	ENSG00000233076.6	DDAH2	0.559701	0.000223854	0.0208671	NA
ENST00000413668.5	low_high	BM22	ENSG00000017483.14	SLC38A5	0.534777	0.00559908	0.0260775	NA
ENST00000413677.1	low_high	BM36	ENSG00000213579.3	AL096829.1	-0.827084	3.563e-05	0	NA
ENST00000413682.5	low_high	BM36	ENSG00000084453.16	SLCO1A2	0.559475	3.91293e-06	-0.0016753	NA
ENST00000413689.5	low_high	BM36	ENSG00000183873.15	SCN5A	-0.421685	0.00983032	-0.0119687	NA
ENST00000413692.6	low_high	BM22	ENSG00000100968.13	NFATC4	0.511517	0.00056753	-0.00591639	NA
ENST00000413692.6	low_high	BM36	ENSG00000100968.13	NFATC4	0.563845	0.000268815	-0.002811	NA
ENST00000413692.6	low_high	BM44	ENSG00000100968.13	NFATC4	0.454831	0.00138611	-0.0012884	NA
ENST00000413694.2	low_high	BM36	ENSG00000231084.2	RPL22P24	0.50134	0.00354647	0	NA
ENST00000413698.5	low_high	BM22	ENSG00000185811.18	IKZF1	0.441891	0.00491735	-0.0117571	NA
ENST00000413698.5	low_high	BM36	ENSG00000185811.18	IKZF1	0.646762	2.92411e-06	-0.0038571	NA
ENST00000413698.5	low_high	BM44	ENSG00000185811.18	IKZF1	0.418953	0.00370054	0.0105636	NA
ENST00000413720.5	low_high	BM36	ENSG00000116701.14	NCF2	0.498861	0.000711141	0.0112968	NA
ENST00000413724.5	low_high	BM36	ENSG00000107968.9	MAP3K8	0.716839	1.97722e-08	-0.0472344	NA
ENST00000413733.5	low_high	BM36	ENSG00000239974.6	EGFL8	0.826644	0.00345283	-0.000837939	NA
ENST00000413737.2	low_high	BM36	ENSG00000124140.13	SLC12A5	-0.526879	3.11256e-05	0.00371617	1
ENST00000413748.6	low_high	BM22	ENSG00000166922.8	SCG5	-0.63713	0.00534788	0.0109611	0.237267
ENST00000413748.6	low_high	BM36	ENSG00000166922.8	SCG5	-0.592931	0.0053674	-0.141545	1
ENST00000413753.1	low_high	BM36	ENSG00000237684.1	RPSAP35	-0.665349	0.00977725	0	NA
ENST00000413758.1	low_high	BM22	ENSG00000142173.14	COL6A2	0.824309	9.88534e-05	0.016589	NA
ENST00000413758.1	low_high	BM36	ENSG00000142173.14	COL6A2	0.783292	0.000208617	-0.0185664	NA
ENST00000413758.1	low_high	BM44	ENSG00000142173.14	COL6A2	0.560285	0.0020914	-0.0127846	NA
ENST00000413761.6	low_high	BM44	ENSG00000236287.7	ZBED5	0.0780272	0.057749	-0.0501084	0.00124622
ENST00000413765.6	low_high	BM22	ENSG00000091129.19	NRCAM	-0.420598	5.84612e-06	-0.0258911	0.087875
ENST00000413765.6	low_high	BM44	ENSG00000091129.19	NRCAM	-0.301385	0.000163409	-0.0725355	1.6898e-15
ENST00000413769.1	low_high	BM36	ENSG00000213516.9	RBMXL1	0.197165	0.0038984	-0.059297	0
ENST00000413769.1	mid_high	BM36	ENSG00000213516.9	RBMXL1	0.218751	0.0366278	-0.0722136	0
ENST00000413780.5	low_high	BM36	ENSG00000151090.18	THRB	-0.437402	2.30021e-06	0.00513453	NA
ENST00000413795.5	low_high	BM22	ENSG00000164418.20	GRIK2	-0.472252	3.39976e-05	-0.00417014	0.477811
ENST00000413795.5	low_high	BM36	ENSG00000164418.20	GRIK2	-0.483877	6.58373e-05	-0.015187	0.00828336
ENST00000413800.5	low_high	BM10	ENSG00000197093.10	GAL3ST4	0.457854	0.000309335	0.0639965	NA
ENST00000413800.5	low_high	BM22	ENSG00000197093.10	GAL3ST4	0.576286	0.000343964	-0.0769856	NA
ENST00000413800.5	low_high	BM36	ENSG00000197093.10	GAL3ST4	0.434914	0.00167043	0.0594732	NA
ENST00000413807.6	low_high	BM36	ENSG00000186472.19	PCLO	-0.397298	6.90021e-05	-0.0114443	NA
ENST00000413816.6	low_high	BM22	ENSG00000151948.11	GLT1D1	-0.424528	0.000389868	0.0122014	NA
ENST00000413816.6	low_high	BM36	ENSG00000151948.11	GLT1D1	-0.518146	7.15138e-07	0.0126763	NA
ENST00000413816.6	low_high	BM44	ENSG00000151948.11	GLT1D1	-0.384891	0.000240504	0.0169551	NA
ENST00000413826.1	low_high	BM22	ENSG00000169418.9	NPR1	0.758395	0.000446263	-0.00444903	NA
ENST00000413826.1	low_high	BM36	ENSG00000169418.9	NPR1	0.86409	0.000878826	0.0178255	NA
ENST00000413852.5	low_high	BM10	ENSG00000001617.11	SEMA3F	0.498523	0.00525775	0.00405777	NA
ENST00000413852.5	low_high	BM22	ENSG00000001617.11	SEMA3F	0.868512	1.99579e-05	0.0533104	NA
ENST00000413852.5	low_high	BM36	ENSG00000001617.11	SEMA3F	1.09732	2.93115e-06	-0.0541463	NA
ENST00000413852.5	low_high	BM44	ENSG00000001617.11	SEMA3F	0.585258	0.00250122	-0.0328088	NA
ENST00000413857.1	low_high	BM10	ENSG00000232701.1	RPL21P108	-0.790403	0.008797	0	NA
ENST00000413882.5	low_high	BM22	ENSG00000128656.13	CHN1	-0.575821	0.00118895	0.00381917	NA
ENST00000413882.5	low_high	BM36	ENSG00000128656.13	CHN1	-0.597981	0.000317906	0.00130972	NA
ENST00000413882.5	low_high	BM44	ENSG00000128656.13	CHN1	-0.667333	0.000201674	0.00459222	0.325585
ENST00000413898.2	low_high	BM44	ENSG00000168405.17	CMAHP	0.394117	0.000498376	0.00326718	NA
ENST00000413900.5	low_high	BM22	ENSG00000223465.8	LST1	0.720943	0.00522902	0.0148618	NA
ENST00000413907.1	low_high	BM10	ENSG00000106624.10	AEBP1	0.67867	0.0003721	0.00215652	NA
ENST00000413907.1	low_high	BM22	ENSG00000106624.10	AEBP1	0.970805	4.81098e-06	0.000829028	NA
ENST00000413907.1	low_high	BM36	ENSG00000106624.10	AEBP1	1.21076	1.79911e-08	-0.0068906	NA
ENST00000413907.1	low_high	BM44	ENSG00000106624.10	AEBP1	0.646192	0.000275237	-0.00757459	NA
ENST00000413908.1	low_high	BM10	ENSG00000168000.14	BSCL2	-0.384921	0.00183059	0.00694722	NA
ENST00000413908.1	low_high	BM22	ENSG00000168000.14	BSCL2	-0.480884	0.000676724	0.00712625	1
ENST00000413908.1	low_high	BM36	ENSG00000168000.14	BSCL2	-0.727671	1.66702e-06	0.0295186	1
ENST00000413908.1	low_high	BM44	ENSG00000168000.14	BSCL2	-0.527113	0.000199839	0.00815073	1
ENST00000413916.5	low_high	BM10	ENSG00000122515.14	ZMIZ2	0.389608	0.00592098	-0.00233733	NA
ENST00000413916.5	low_high	BM36	ENSG00000122515.14	ZMIZ2	0.139281	0.409209	-0.0524553	0.00160817
ENST00000413916.5	low_high	BM44	ENSG00000122515.14	ZMIZ2	0.180961	0.037106	-0.0563498	3.30687e-05
ENST00000413920.2	low_high	BM36	ENSG00000225170.2	AL049737.1	-0.629078	0.00401489	0	NA
ENST00000413921.1	low_high	BM44	ENSG00000234937.1	AL139128.1	0.670184	0.00248633	0	NA
ENST00000413922.6	low_high	BM10	ENSG00000234651.10	BAG6	0.469711	0.00686135	0.171862	0
ENST00000413922.6	low_high	BM22	ENSG00000234651.10	BAG6	0.522247	0.00625729	0.122312	0
ENST00000413922.6	low_high	BM36	ENSG00000234651.10	BAG6	0.354432	0.0747028	0.120831	0
ENST00000413922.6	low_high	BM44	ENSG00000234651.10	BAG6	0.136394	0.517367	0.114736	0
ENST00000413922.6	low_mid	BM10	ENSG00000234651.10	BAG6	0.381353	1	0.1767	0
ENST00000413922.6	low_mid	BM44	ENSG00000234651.10	BAG6	0.181995	0.489194	0.13159	0
ENST00000413932.1	low_high	BM22	ENSG00000119139.19	TJP2	0.425825	3.82506e-05	-0.000907361	NA
ENST00000413932.1	low_high	BM36	ENSG00000119139.19	TJP2	0.909274	8.02395e-14	0.000291197	NA
ENST00000413932.1	mid_high	BM36	ENSG00000119139.19	TJP2	0.491654	0.00859543	-0.000592424	NA
ENST00000413936.6	low_high	BM10	ENSG00000091073.19	DTX2	0.391807	0.00166668	-0.000553364	NA
ENST00000413936.6	low_high	BM22	ENSG00000091073.19	DTX2	0.463607	0.000753031	-0.00335931	NA
ENST00000413936.6	low_high	BM44	ENSG00000091073.19	DTX2	0.386967	0.00349075	-0.0123407	NA
ENST00000413966.1	low_high	BM36	ENSG00000155660.10	PDIA4	0.401447	0.000674597	0.0721337	NA
ENST00000413973.5	low_high	BM10	ENSG00000224587.9	MDC1	0.449694	0.00346952	-0.00799402	NA
ENST00000413976.1	low_high	BM36	ENSG00000135926.14	TMBIM1	0.497986	3.09478e-06	0.00163524	NA
ENST00000413995.1	low_high	BM10	ENSG00000106591.3	MRPL32	-0.455254	0.000194607	-0.0197025	NA
ENST00000413996.7	low_high	BM36	ENSG00000118515.11	SGK1	0.555104	1.04631e-05	-0.00224358	1
ENST00000414003.1	low_high	BM36	ENSG00000224103.7	HLA-DPA1	0.716147	0.00261837	0.00668527	NA
ENST00000414021.1	low_high	BM44	ENSG00000234272.1	RPL30P2	0.845184	0.000354301	0	NA
ENST00000414022.5	low_high	BM36	ENSG00000226287.8	TMEM191A	-0.524506	0.000423153	0.00515426	NA
ENST00000414035.5	low_high	BM22	ENSG00000106404.13	CLDN15	0.601897	4.54881e-06	-0.00376792	NA
ENST00000414035.5	low_high	BM36	ENSG00000106404.13	CLDN15	0.564087	9.60229e-05	-0.00780878	NA
ENST00000414035.5	low_high	BM44	ENSG00000106404.13	CLDN15	0.54214	3.60092e-05	-0.000580465	NA
ENST00000414041.1	low_high	BM36	ENSG00000059377.16	TBXAS1	0.519732	3.20632e-08	-0.0103525	NA
ENST00000414041.1	low_high	BM44	ENSG00000059377.16	TBXAS1	0.411389	0.000107084	-0.0216183	NA
ENST00000414061.1	low_high	BM36	ENSG00000147155.10	EBP	-0.405523	0.000541834	-0.0058364	NA
ENST00000414061.1	low_high	BM44	ENSG00000147155.10	EBP	-0.229441	0.0226694	-0.0638925	0
ENST00000414062.5	low_high	BM36	ENSG00000241468.7	ATP5MF	-0.454398	2.16998e-05	5.05688e-05	NA
ENST00000414062.5	low_high	BM44	ENSG00000241468.7	ATP5MF	-0.485779	0.00100648	-0.00073365	NA
ENST00000414073.6	low_high	BM36	ENSG00000106648.13	GALNTL5	-0.516762	0.000260252	0.000875714	NA
ENST00000414082.1	low_high	BM10	ENSG00000078804.12	TP53INP2	0.595519	0.00871425	-0.00382512	NA
ENST00000414082.1	low_high	BM36	ENSG00000078804.12	TP53INP2	0.571751	0.00645613	-0.00157527	NA
ENST00000414089.5	low_high	BM36	ENSG00000225180.7	PVALEF	0.558338	0.00251126	0.0517541	NA
ENST00000414097.6	low_high	BM22	ENSG00000104419.14	NDRG1	0.527825	1.40031e-05	-0.00263528	NA
ENST00000414097.6	low_high	BM36	ENSG00000104419.14	NDRG1	0.522372	7.32827e-05	-0.00187067	NA
ENST00000414097.6	mid_high	BM22	ENSG00000104419.14	NDRG1	0.461415	0.0079402	-0.00283103	NA
ENST00000414099.6	low_high	BM36	ENSG00000183873.15	SCN5A	-0.421685	0.00983032	0.0492455	NA
ENST00000414109.2	low_high	BM10	ENSG00000178175.11	ZNF366	0.448128	0.00706498	-0.000486005	NA
ENST00000414109.2	low_high	BM22	ENSG00000178175.11	ZNF366	0.641701	0.00117904	-0.024855	NA
ENST00000414109.2	low_high	BM36	ENSG00000178175.11	ZNF366	0.888223	1.03565e-05	-0.0435609	NA
ENST00000414111.6	low_high	BM36	ENSG00000240389.5	EGFL8	0.826644	0.00345283	0.0206861	NA
ENST00000414123.1	low_high	BM44	ENSG00000234369.1	TATDN1P1	0.545554	0.00141626	0	NA
ENST00000414139.5	low_high	BM22	ENSG00000145012.13	LPP	0.402224	0.00154921	0.00136347	NA
ENST00000414139.5	low_high	BM36	ENSG00000145012.13	LPP	0.473058	3.75338e-07	0.0114981	NA
ENST00000414148.6	low_high	BM10	ENSG00000198898.13	CAPZA2	-0.379293	0.000920397	-0.000140158	NA
ENST00000414148.6	low_high	BM22	ENSG00000198898.13	CAPZA2	-0.394454	0.00259667	-5.66667e-05	NA
ENST00000414154.6	low_high	BM22	ENSG00000176209.11	SMIM19	-0.380794	0.00111809	-0.0549053	0.0044599
ENST00000414154.6	low_high	BM44	ENSG00000176209.11	SMIM19	-0.347167	0.000866032	-0.0970385	0.000255741
ENST00000414162.5	low_high	BM22	ENSG00000163512.13	AZI2	-0.38798	9.67221e-05	-0.00158125	NA
ENST00000414165.6	low_high	BM22	ENSG00000185760.15	KCNQ5	-0.51923	0.000881476	0	NA
ENST00000414165.6	low_high	BM36	ENSG00000185760.15	KCNQ5	-0.628691	2.32826e-05	0.00319561	NA
ENST00000414183.6	low_high	BM44	ENSG00000182944.17	EWSR1	-0.193229	0.00597602	-0.0573309	1.22795e-08
ENST00000414184.1	mid_high	BM36	ENSG00000167210.17	LOXHD1	-0.941907	0.00572725	0.00546003	NA
ENST00000414186.5	low_mid	BM10	ENSG00000127948.15	POR	0.0617942	1	-0.0522689	0.00851607
ENST00000414192.2	low_high	BM36	ENSG00000079841.18	RIMS1	-0.380955	3.36387e-06	-0.000924648	NA
ENST00000414200.6	low_high	BM36	ENSG00000112576.12	CCND3	0.287514	0.00328078	0.0764598	2.71122e-06
ENST00000414217.5	low_high	BM22	ENSG00000145725.19	PPIP5K2	-0.50843	6.70038e-05	0.000101111	NA
ENST00000414217.5	low_high	BM36	ENSG00000145725.19	PPIP5K2	-0.43075	4.03313e-05	0.000988489	NA
ENST00000414226.6	low_high	BM22	ENSG00000111644.7	ACRBP	0.72665	0.000654061	0.0116854	NA
ENST00000414226.6	low_high	BM36	ENSG00000111644.7	ACRBP	0.799487	0.000210379	-0.0316912	NA
ENST00000414237.5	low_high	BM10	ENSG00000170525.20	PFKFB3	0.422609	0.000431084	0.0124816	NA
ENST00000414237.5	low_high	BM22	ENSG00000170525.20	PFKFB3	0.500914	9.89457e-05	0.0177303	NA
ENST00000414237.5	low_high	BM36	ENSG00000170525.20	PFKFB3	0.594668	7.82767e-07	0.0144041	1
ENST00000414239.5	low_high	BM22	ENSG00000083750.12	RRAGB	-0.443498	5.21176e-05	0.00385861	NA
ENST00000414247.1	low_high	BM10	ENSG00000115282.19	TTC31	0.397172	0.000161275	0.000186586	NA
ENST00000414247.1	low_high	BM22	ENSG00000115282.19	TTC31	0.515769	1.16168e-05	-0.00349028	NA
ENST00000414247.1	low_high	BM44	ENSG00000115282.19	TTC31	0.434044	2.75224e-05	0.00567848	NA
ENST00000414248.6	low_high	BM22	ENSG00000182511.11	FES	0.568555	0.000105229	0.0131724	NA
ENST00000414248.6	low_high	BM36	ENSG00000182511.11	FES	0.556532	0.00251319	-0.00720609	NA
ENST00000414248.6	low_high	BM44	ENSG00000182511.11	FES	0.457114	0.00337476	0.000121066	NA
ENST00000414251.3	low_high	BM36	ENSG00000204113.6	BMP2KL	-0.574149	2.80007e-06	0	NA
ENST00000414262.6	low_high	BM44	ENSG00000156411.9	ATP5MPL	-0.521743	0.000418198	0.00570413	NA
ENST00000414266.5	low_high	BM22	ENSG00000223465.8	LST1	0.720943	0.00522902	0.00132632	NA
ENST00000414269.1	low_high	BM10	ENSG00000056487.15	PHF21B	0.499691	0.00547679	0.0187156	NA
ENST00000414269.1	low_high	BM22	ENSG00000056487.15	PHF21B	0.550818	0.00359033	0.036695	NA
ENST00000414269.1	low_high	BM36	ENSG00000056487.15	PHF21B	0.896599	2.69362e-06	0.00859301	NA
ENST00000414269.1	low_high	BM44	ENSG00000056487.15	PHF21B	0.658894	0.000746273	0.0077135	NA
ENST00000414273.1	low_mid	BM22	ENSG00000237973.1	MTCO1P12	-3.02642	0.00188431	0	NA
ENST00000414273.1	low_mid	BM36	ENSG00000237973.1	MTCO1P12	-4.6173	4.15813e-09	0	NA
ENST00000414273.1	mid_high	BM10	ENSG00000237973.1	MTCO1P12	3.22949	5.63256e-08	0	NA
ENST00000414273.1	mid_high	BM22	ENSG00000237973.1	MTCO1P12	3.37097	1.19852e-06	0	NA
ENST00000414273.1	mid_high	BM36	ENSG00000237973.1	MTCO1P12	3.67242	1.89546e-05	0	NA
ENST00000414274.7	mid_high	BM36	ENSG00000110958.15	PTGES3	0.484301	0.00229395	0.0160635	NA
ENST00000414277.1	low_high	BM22	ENSG00000143341.11	HMCN1	0.580334	0.00937127	0.00817986	NA
ENST00000414277.1	low_high	BM36	ENSG00000143341.11	HMCN1	0.83167	6.29144e-05	0.0419374	NA
ENST00000414284.6	low_high	BM22	ENSG00000076944.15	STXBP2	0.409084	0.00131653	0.00119931	NA
ENST00000414301.5	low_high	BM10	ENSG00000001617.11	SEMA3F	0.498523	0.00525775	0.0172482	NA
ENST00000414301.5	low_high	BM22	ENSG00000001617.11	SEMA3F	0.868512	1.99579e-05	0.0183064	NA
ENST00000414301.5	low_high	BM36	ENSG00000001617.11	SEMA3F	1.09732	2.93115e-06	0.0299335	NA
ENST00000414301.5	low_high	BM44	ENSG00000001617.11	SEMA3F	0.585258	0.00250122	-0.0306268	NA
ENST00000414303.6	low_high	BM36	ENSG00000243480.7	AMY2A	-0.73721	0.000489738	-0.0745431	NA
ENST00000414313.2	low_high	BM44	ENSG00000234925.2	ATP5PDP4	0.489166	0.00335027	0	NA
ENST00000414324.5	low_high	BM22	ENSG00000049540.16	ELN	0.476202	0.000160411	0.000264861	NA
ENST00000414324.5	low_high	BM44	ENSG00000049540.16	ELN	0.467264	0.000188565	0.000121219	NA
ENST00000414326.1	low_high	BM22	ENSG00000066248.14	NGEF	-0.424221	0.00124891	0.000174722	NA
ENST00000414326.1	low_high	BM36	ENSG00000066248.14	NGEF	-0.734701	8.18094e-07	-0.000103846	NA
ENST00000414326.1	low_high	BM44	ENSG00000066248.14	NGEF	-0.415188	0.000245588	9.29577e-05	NA
ENST00000414343.1	low_high	BM36	ENSG00000176601.12	MAP3K19	0.997613	5.68261e-06	0.0285594	NA
ENST00000414343.1	low_high	BM44	ENSG00000176601.12	MAP3K19	0.580476	0.00579952	0.00439447	NA
ENST00000414358.2	low_high	BM36	ENSG00000137496.17	IL18BP	0.446882	0.000356467	0.043828	NA
ENST00000414372.1	low_high	BM36	ENSG00000234562.1	TPMTP2	0.693683	4.41657e-05	0	NA
ENST00000414376.5	low_high	BM22	ENSG00000130429.14	ARPC1B	0.46371	6.07656e-05	-0.000975694	NA
ENST00000414376.5	low_high	BM36	ENSG00000130429.14	ARPC1B	0.428314	8.14245e-06	-0.000285428	NA
ENST00000414376.5	low_high	BM44	ENSG00000130429.14	ARPC1B	0.436794	0.000130792	-0.00101898	NA
ENST00000414378.5	low_high	BM36	ENSG00000215522.11	DDR1	0.768246	0.00526609	-0.0163447	NA
ENST00000414390.5	low_high	BM36	ENSG00000168894.9	RNF181	-0.528764	3.38205e-05	0.00683611	NA
ENST00000414406.2	low_high	BM36	ENSG00000256849.1	TCP1P3	-0.662706	0.00244594	0	NA
ENST00000414414.1	low_high	BM10	ENSG00000225911.1	AC009310.1	-0.478624	0.0082618	0	NA
ENST00000414414.1	low_high	BM36	ENSG00000225911.1	AC009310.1	-1.45963	1.25893e-07	0	NA
ENST00000414416.2	low_high	BM36	ENSG00000175701.10	MTLN	-0.410841	0.00466623	0.00844347	NA
ENST00000414417.6	low_high	BM22	ENSG00000176956.12	LY6H	-0.553569	0.00023713	0.00456028	NA
ENST00000414417.6	low_high	BM36	ENSG00000176956.12	LY6H	-0.518783	0.00104403	-0.0039727	NA
ENST00000414419.6	low_high	BM36	ENSG00000092871.16	RFFL	0.392936	6.99522e-06	-0.00317378	1
ENST00000414432.5	low_high	BM36	ENSG00000233327.10	USP32P2	-0.574029	1.53441e-05	0.025425	NA
ENST00000414439.5	low_high	BM44	ENSG00000138380.17	CARF	-0.0347532	0.540328	-0.0512502	0
ENST00000414455.5	low_high	BM22	ENSG00000225635.7	DDAH2	0.472797	0.000555295	0.0196986	NA
ENST00000414455.5	low_high	BM36	ENSG00000225635.7	DDAH2	0.559701	0.000223854	0.0208671	NA
ENST00000414461.6	low_high	BM36	ENSG00000100320.22	RBFOX2	-0.465663	8.65519e-07	0.0149812	NA
ENST00000414461.6	low_high	BM44	ENSG00000100320.22	RBFOX2	-0.394055	0.000176606	-0.000424158	NA
ENST00000414464.2	low_high	BM10	ENSG00000229413.2	AC018638.1	0.933871	0.000178685	0	NA
ENST00000414464.2	low_high	BM22	ENSG00000229413.2	AC018638.1	0.618646	0.00445461	0	NA
ENST00000414464.2	low_high	BM44	ENSG00000229413.2	AC018638.1	0.591215	0.00583209	0	NA
ENST00000414465.5	low_high	BM36	ENSG00000106829.18	TLE4	0.394596	1.47894e-06	-0.000209182	NA
ENST00000414468.2	low_high	BM36	ENSG00000204524.6	ZNF805	-0.137948	0.0349447	-0.0546347	0
ENST00000414474.5	low_high	BM10	ENSG00000240065.7	PSMB9	0.651174	0.00646475	0.0305922	NA
ENST00000414474.5	low_high	BM22	ENSG00000240065.7	PSMB9	0.796135	0.00431648	0.0320335	NA
ENST00000414496.5	low_high	BM22	ENSG00000172995.16	ARPP21	-0.445658	0.000178472	-0.00361278	NA
ENST00000414496.5	low_high	BM36	ENSG00000172995.16	ARPP21	-0.53595	5.3552e-06	-0.00217728	NA
ENST00000414501.2	low_high	BM22	ENSG00000150048.10	CLEC1A	0.457857	0.00192627	-0.0715685	NA
ENST00000414501.2	low_high	BM36	ENSG00000150048.10	CLEC1A	0.50144	0.000163004	-0.014106	NA
ENST00000414501.2	low_high	BM44	ENSG00000150048.10	CLEC1A	0.457876	0.00148743	-0.0236554	NA
ENST00000414527.6	low_high	BM10	ENSG00000128683.13	GAD1	-0.399604	0.00760331	0.0164537	0.0010355
ENST00000414527.6	low_high	BM22	ENSG00000128683.13	GAD1	-0.694894	0.00014063	-0.00537167	1
ENST00000414527.6	low_high	BM36	ENSG00000128683.13	GAD1	-0.941722	9.28611e-09	-0.0258897	NA
ENST00000414527.6	low_high	BM44	ENSG00000128683.13	GAD1	-0.549817	0.000392712	0.0104386	0.603171
ENST00000414549.1	low_high	BM36	ENSG00000236418.8	HLA-DQA1	0.406542	0.00198481	0.00165745	NA
ENST00000414549.1	low_high	BM44	ENSG00000236418.8	HLA-DQA1	0.445929	0.00292654	0.00164458	NA
ENST00000414552.6	low_high	BM36	ENSG00000113327.16	GABRG2	-0.40051	9.33328e-05	-0.00532923	NA
ENST00000414558.2	low_high	BM36	ENSG00000125703.14	ATG4C	0.617178	9.89907e-07	-0.066115	0.0138737
ENST00000414558.2	mid_high	BM36	ENSG00000125703.14	ATG4C	0.648405	0.00129771	-0.0501992	NA
ENST00000414568.5	low_high	BM22	ENSG00000188191.14	PRKAR1B	-0.462192	0.00152194	0.00324306	NA
ENST00000414568.5	low_high	BM36	ENSG00000188191.14	PRKAR1B	-0.56265	0.000557021	0.00260106	NA
ENST00000414568.5	low_high	BM44	ENSG00000188191.14	PRKAR1B	-0.495353	0.000280451	0.00194085	NA
ENST00000414583.6	low_high	BM36	ENSG00000128262.8	POM121L9P	0.755663	0.00014892	0.0251949	NA
ENST00000414583.6	low_high	BM44	ENSG00000128262.8	POM121L9P	0.615134	0.00379323	-0.043232	NA
ENST00000414592.5	low_high	BM22	ENSG00000223980.10	HLA-A	1.75754	0.000167111	0.0563425	NA
ENST00000414592.5	low_high	BM36	ENSG00000223980.10	HLA-A	1.75384	2.07607e-05	0.049335	NA
ENST00000414592.5	low_high	BM44	ENSG00000223980.10	HLA-A	1.47782	0.00198519	0.0401054	NA
ENST00000414592.5	mid_high	BM10	ENSG00000223980.10	HLA-A	1.89677	0.00225989	0.112898	NA
ENST00000414592.5	mid_high	BM22	ENSG00000223980.10	HLA-A	1.85112	0.00598211	0.0856035	NA
ENST00000414605.2	low_high	BM36	ENSG00000116857.16	TMEM9	-0.463032	1.07983e-05	-0.0106761	NA
ENST00000414615.6	low_high	BM36	ENSG00000159871.14	LYPD5	-0.186656	0.000780427	-0.0644789	6.65306e-06
ENST00000414626.2	low_high	BM36	ENSG00000133739.15	LRRCC1	0.519655	8.1147e-07	-0.0530989	NA
ENST00000414632.5	low_high	BM44	ENSG00000006715.15	VPS41	-0.378975	0.000403336	-0.0589216	1.5602e-08
ENST00000414637.1	low_high	BM36	ENSG00000136250.11	AOAH	0.398045	0.000264139	-0.00444388	NA
ENST00000414645.6	low_high	BM22	ENSG00000156162.16	DPY19L4	-0.0552908	0.582925	0.0962972	0.00336123
ENST00000414645.6	low_high	BM36	ENSG00000156162.16	DPY19L4	0.400967	7.8626e-05	0.0140062	NA
ENST00000414645.6	low_high	BM44	ENSG00000156162.16	DPY19L4	0.0205753	0.858603	0.0872317	0.00217028
ENST00000414650.1	low_high	BM36	ENSG00000242173.8	ARHGDIG	-0.453199	0.000351501	0.00753908	0.578235
ENST00000414670.2	low_high	BM36	ENSG00000150093.18	ITGB1	0.690363	1.32095e-12	0.000208044	NA
ENST00000414670.2	mid_high	BM36	ENSG00000150093.18	ITGB1	0.4726	0.00189391	-0.0011643	NA
ENST00000414671.1	low_high	BM10	ENSG00000119125.16	GDA	-0.398735	0.00105552	0.0235533	0.115748
ENST00000414671.1	low_high	BM22	ENSG00000119125.16	GDA	-0.653514	9.52719e-05	0.0358244	0.0626533
ENST00000414671.1	low_high	BM36	ENSG00000119125.16	GDA	-0.569949	0.000309253	0.039481	0.204459
ENST00000414671.1	low_high	BM44	ENSG00000119125.16	GDA	-0.550914	0.000360834	0.0260366	NA
ENST00000414691.7	low_high	BM36	ENSG00000111863.12	ADTRP	-0.471418	2.2932e-09	-0.0258559	NA
ENST00000414691.7	mid_high	BM36	ENSG00000111863.12	ADTRP	-0.478208	0.000151867	-0.00505255	NA
ENST00000414705.5	low_high	BM10	ENSG00000101096.19	NFATC2	0.480426	0.000849555	0.00458908	NA
ENST00000414705.5	low_high	BM22	ENSG00000101096.19	NFATC2	0.445656	0.00737096	0.0189908	NA
ENST00000414705.5	low_high	BM36	ENSG00000101096.19	NFATC2	0.941502	1.30658e-10	-0.00405122	NA
ENST00000414705.5	low_high	BM44	ENSG00000101096.19	NFATC2	0.417404	0.00137367	-0.0192885	NA
ENST00000414705.5	mid_high	BM10	ENSG00000101096.19	NFATC2	0.59816	0.00416476	0.00893372	NA
ENST00000414708.6	low_high	BM22	ENSG00000172575.11	RASGRP1	-0.454263	0.00018411	0.00037625	NA
ENST00000414708.6	low_high	BM36	ENSG00000172575.11	RASGRP1	-0.537406	2.56467e-07	0.00281788	NA
ENST00000414727.2	low_high	BM36	ENSG00000224566.2	FAM96AP2	-0.390201	0.00806597	0	NA
ENST00000414729.1	low_high	BM22	ENSG00000117280.12	RAB29	0.415707	2.17587e-05	-0.0119768	NA
ENST00000414729.1	low_high	BM36	ENSG00000117280.12	RAB29	0.603194	2.23509e-12	-0.0124887	NA
ENST00000414770.5	low_high	BM36	ENSG00000027697.14	IFNGR1	0.447459	0.000203487	-0.00177841	NA
ENST00000414773.5	low_high	BM10	ENSG00000153132.12	CLGN	-0.470394	0.00213111	0.0728293	NA
ENST00000414773.5	low_high	BM22	ENSG00000153132.12	CLGN	-0.505732	0.00603662	0.0969785	NA
ENST00000414773.5	low_high	BM36	ENSG00000153132.12	CLGN	-0.528378	0.00292178	0.0990118	NA
ENST00000414773.5	low_high	BM44	ENSG00000153132.12	CLGN	-0.473623	0.00395854	0.0210087	NA
ENST00000414777.5	low_high	BM36	ENSG00000103415.11	HMOX2	-0.42951	1.70909e-05	0.00978462	NA
ENST00000414781.1	low_high	BM10	ENSG00000107263.18	RAPGEF1	0.422466	0.000339041	-0.00294406	NA
ENST00000414785.5	low_high	BM22	ENSG00000106397.11	PLOD3	0.52573	2.59483e-05	0.0002575	NA
ENST00000414785.5	low_high	BM36	ENSG00000106397.11	PLOD3	0.479688	5.11814e-05	1.40845e-05	NA
ENST00000414785.5	low_high	BM44	ENSG00000106397.11	PLOD3	0.400718	0.000384182	0	NA
ENST00000414786.6	low_high	BM22	ENSG00000251322.7	SHANK3	0.68614	0.00788246	-0.154413	0
ENST00000414791.5	low_high	BM36	ENSG00000177409.11	SAMD9L	0.712974	1.16836e-06	-0.00646352	NA
ENST00000414791.5	low_high	BM44	ENSG00000177409.11	SAMD9L	0.506534	0.000434216	0.00439703	NA
ENST00000414804.5	low_high	BM10	ENSG00000180229.12	HERC2P3	0.500072	0.000785998	-0.0136235	NA
ENST00000414804.5	low_high	BM22	ENSG00000180229.12	HERC2P3	0.905469	4.81098e-06	-0.0247942	NA
ENST00000414804.5	low_high	BM36	ENSG00000180229.12	HERC2P3	0.694535	0.000181577	0.0122782	1
ENST00000414804.5	low_high	BM44	ENSG00000180229.12	HERC2P3	0.950156	2.62983e-06	-0.0038992	NA
ENST00000414822.8	low_high	BM36	ENSG00000129757.13	CDKN1C	0.768455	0.000953034	-0.0711113	NA
ENST00000414834.6	low_high	BM22	ENSG00000087470.17	DNM1L	-0.455918	9.54122e-05	-0.00239819	NA
ENST00000414834.6	low_high	BM36	ENSG00000087470.17	DNM1L	-0.413059	5.96517e-05	-0.004762	NA
ENST00000414839.6	low_high	BM36	ENSG00000236697.7	GPSM3	0.993528	3.60066e-06	-0.0167203	NA
ENST00000414855.1	low_high	BM36	ENSG00000227573.2	AC004986.1	-0.458686	0.00475922	0	NA
ENST00000414866.6	low_high	BM36	ENSG00000161249.20	DMKN	-0.405308	4.39967e-05	-0.000414599	NA
ENST00000414866.6	mid_high	BM36	ENSG00000161249.20	DMKN	-0.395419	0.00901108	0.00664939	NA
ENST00000414870.1	low_high	BM36	ENSG00000237169.1	RPL12P27	1.11684	0.00644397	0	NA
ENST00000414884.1	low_high	BM36	ENSG00000070669.16	ASNS	-0.419101	7.98328e-06	0.00820081	NA
ENST00000414912.2	low_high	BM36	ENSG00000026950.16	BTN3A1	0.50851	2.44165e-08	0.0180806	NA
ENST00000414919.2	low_high	BM36	ENSG00000214376.5	VSTM5	-0.693807	2.03005e-05	0.00842243	NA
ENST00000414944.1	low_high	BM22	ENSG00000225697.12	SLC26A6	0.417484	0.000339918	0.0207804	NA
ENST00000414944.1	low_high	BM36	ENSG00000225697.12	SLC26A6	0.379146	0.00418541	-0.0200204	NA
ENST00000414944.1	low_high	BM44	ENSG00000225697.12	SLC26A6	0.432932	0.000169254	0.00123953	NA
ENST00000414946.1	low_high	BM36	ENSG00000123609.10	NMI	0.758803	7.90584e-10	-0.0425035	NA
ENST00000414955.6	low_high	BM22	ENSG00000158423.16	RIBC1	0.546445	0.00558886	-0.0378815	NA
ENST00000414955.6	low_high	BM36	ENSG00000158423.16	RIBC1	0.781034	2.74346e-06	0.0171304	NA
ENST00000414971.1	low_high	BM22	ENSG00000155366.16	RHOC	0.454382	0.000756736	0.0045375	NA
ENST00000414982.7	low_high	BM22	ENSG00000032444.16	PNPLA6	0.392899	0.000124169	-0.0112997	NA
ENST00000414990.3	low_high	BM36	ENSG00000223459.6	TCAF1P1	-0.586112	0.00106265	0	NA
ENST00000414999.5	low_high	BM22	ENSG00000213901.10	SLC23A3	0.479051	0.00398341	-0.00411333	NA
ENST00000415008.1	low_high	BM44	ENSG00000224007.1	AC019070.1	0.460588	0.00882908	0	NA
ENST00000415009.5	low_high	BM10	ENSG00000155034.18	FBXL18	0.416297	0.000403729	-0.0079017	NA
ENST00000415017.1	low_high	BM36	ENSG00000117519.15	CNN3	0.582157	7.41721e-08	0.00551457	NA
ENST00000415021.6	low_high	BM36	ENSG00000151090.18	THRB	-0.437402	2.30021e-06	0.00115856	NA
ENST00000415028.1	low_high	BM22	ENSG00000068001.13	HYAL2	0.483888	0.001738	-0.00367681	NA
ENST00000415028.1	low_high	BM44	ENSG00000068001.13	HYAL2	0.471711	0.00302	0	NA
ENST00000415030.6	low_high	BM36	ENSG00000177098.8	SCN4B	-0.398048	0.00072939	-0.0867357	NA
ENST00000415040.6	low_high	BM10	ENSG00000109113.19	RAB34	-0.0961347	0.439928	0.0502228	0
ENST00000415044.3	low_high	BM36	ENSG00000223572.9	CKMT1A	-0.783409	8.83304e-06	0.000393472	NA
ENST00000415044.3	low_high	BM44	ENSG00000223572.9	CKMT1A	-0.418915	0.00992752	0.000846754	NA
ENST00000415074.1	low_high	BM36	ENSG00000106868.16	SUSD1	-0.409812	2.24818e-06	-0.00287443	NA
ENST00000415077.1	low_high	BM10	ENSG00000213889.10	PPM1N	0.476555	0.00399585	-0.00777508	NA
ENST00000415077.1	low_high	BM22	ENSG00000213889.10	PPM1N	1.547	0.000447993	-0.0045775	NA
ENST00000415077.1	low_high	BM36	ENSG00000213889.10	PPM1N	1.82005	2.5169e-08	-0.0154127	NA
ENST00000415077.1	mid_high	BM22	ENSG00000213889.10	PPM1N	2.38069	3.17623e-05	-0.00638691	NA
ENST00000415095.5	low_high	BM10	ENSG00000186522.14	2020-09-10	0.224884	0.0196195	0.0519635	0
ENST00000415095.5	low_high	BM22	ENSG00000186522.14	2020-09-10	0.44873	8.67326e-05	0.0550804	NA
ENST00000415095.5	low_high	BM36	ENSG00000186522.14	2020-09-10	0.880304	2.30778e-12	0.0245473	NA
ENST00000415095.5	mid_high	BM36	ENSG00000186522.14	2020-09-10	0.649187	0.00128577	0.0194304	NA
ENST00000415099.2	low_high	BM36	ENSG00000213760.10	ATP6V1G2	-0.674684	0.00171338	0.03583	NA
ENST00000415105.5	low_high	BM22	ENSG00000091129.19	NRCAM	-0.420598	5.84612e-06	0.000703611	1
ENST00000415109.5	low_high	BM44	ENSG00000203879.11	GDI1	-0.493381	6.93599e-05	-0.00011139	NA
ENST00000415116.1	low_high	BM36	ENSG00000242372.7	EIF6	-0.456443	0.000495117	0.0165145	1
ENST00000415139.5	low_high	BM36	ENSG00000107968.9	MAP3K8	0.716839	1.97722e-08	-0.00881674	NA
ENST00000415140.6	low_high	BM36	ENSG00000049323.15	LTBP1	0.561768	7.47291e-07	-0.0088636	NA
ENST00000415149.6	low_high	BM36	ENSG00000114439.18	BBX	0.448673	7.1253e-08	0.0270525	NA
ENST00000415149.6	mid_high	BM36	ENSG00000114439.18	BBX	0.382956	0.00308459	0.0298391	NA
ENST00000415152.1	low_high	BM36	ENSG00000233273.1	AMMECR1LP1	-0.757836	4.41235e-07	0	NA
ENST00000415165.6	low_high	BM10	ENSG00000163631.16	ALB	-0.510668	0.00573822	0.0639506	NA
ENST00000415167.2	low_high	BM22	ENSG00000113389.15	NPR3	0.45475	0.000124709	0.00442319	NA
ENST00000415179.5	low_high	BM22	ENSG00000226248.6	CLIC1	0.600517	0.00463248	0.002185	NA
ENST00000415179.5	low_high	BM36	ENSG00000226248.6	CLIC1	0.675644	4.57051e-05	-0.000651923	NA
ENST00000415213.6	low_high	BM36	ENSG00000140299.11	BNIP2	0.513678	2.27842e-08	-0.00625393	NA
ENST00000415213.6	mid_high	BM36	ENSG00000140299.11	BNIP2	0.382976	0.00688855	-0.00953317	NA
ENST00000415217.7	low_high	BM22	ENSG00000151651.15	ADAM8	0.381985	0.00351461	-0.0115222	NA
ENST00000415217.7	low_high	BM44	ENSG00000151651.15	ADAM8	0.445547	0.00449701	-0.0154048	NA
ENST00000415223.1	low_high	BM10	ENSG00000235524.1	MTCO1P23	0.761082	0.00476048	0	NA
ENST00000415224.5	low_high	BM10	ENSG00000138964.16	PARVG	0.456037	0.00105754	-0.00379797	NA
ENST00000415224.5	low_high	BM22	ENSG00000138964.16	PARVG	0.686882	7.08022e-05	-0.0237674	NA
ENST00000415224.5	low_high	BM36	ENSG00000138964.16	PARVG	0.84687	1.39529e-07	-0.0278533	NA
ENST00000415224.5	low_high	BM44	ENSG00000138964.16	PARVG	0.743568	3.18356e-05	-0.00406987	NA
ENST00000415231.1	low_high	BM36	ENSG00000166863.11	TAC3	-0.718493	3.54706e-05	0.073533	NA
ENST00000415231.1	low_high	BM44	ENSG00000166863.11	TAC3	-0.520293	0.000442524	0.107681	NA
ENST00000415238.1	low_high	BM22	ENSG00000224598.1	RPS5P2	0.600221	0.00603662	0	NA
ENST00000415241.1	low_high	BM22	ENSG00000196924.15	FLNA	0.709708	0.00036748	0.00294792	NA
ENST00000415241.1	low_high	BM36	ENSG00000196924.15	FLNA	0.752806	8.93219e-05	-0.00753245	NA
ENST00000415247.6	low_high	BM36	ENSG00000224103.7	HLA-DPA1	0.716147	0.00261837	0.0270613	NA
ENST00000415261.5	low_high	BM22	ENSG00000196872.11	KIAA1211L	-0.390956	0.000618487	0.000952222	1
ENST00000415278.1	low_high	BM44	ENSG00000228502.1	EEF1A1P11	-1.11724	0.000181936	0	NA
ENST00000415281.1	low_high	BM36	ENSG00000213672.7	NCKIPSD	-0.410031	0.00103475	-0.0109365	NA
ENST00000415293.5	low_high	BM22	ENSG00000101849.16	TBL1X	0.413088	0.000150704	-0.00237389	NA
ENST00000415293.5	low_high	BM36	ENSG00000101849.16	TBL1X	0.530715	6.24821e-08	-0.00274434	NA
ENST00000415301.1	low_high	BM36	ENSG00000068650.18	ATP11A	0.39599	2.26283e-05	0.0027507	NA
ENST00000415325.5	low_high	BM44	ENSG00000091140.13	DLD	-0.418858	0.000260982	-0.0741123	1.62778e-06
ENST00000415329.6	low_high	BM36	ENSG00000167525.13	PROCA1	0.52683	4.08839e-05	0.04661	NA
ENST00000415332.1	low_high	BM36	ENSG00000100321.14	SYNGR1	-0.495053	0.000125128	-0.000820152	NA
ENST00000415348.5	low_high	BM36	ENSG00000075340.22	ADD2	-0.574062	6.27978e-07	-0.00750536	NA
ENST00000415348.5	low_high	BM44	ENSG00000075340.22	ADD2	-0.395188	0.00021501	0.00388527	NA
ENST00000415352.6	low_high	BM44	ENSG00000167792.12	NDUFV1	-0.238021	0.000780174	-0.0617163	7.05005e-08
ENST00000415365.5	low_high	BM22	ENSG00000136261.14	BZW2	-0.440106	0.0002566	0.00797625	NA
ENST00000415365.5	low_high	BM36	ENSG00000136261.14	BZW2	-0.544208	2.75844e-06	0.00540658	NA
ENST00000415365.5	low_high	BM44	ENSG00000136261.14	BZW2	-0.395727	0.000226226	-0.00364094	NA
ENST00000415367.1	low_high	BM22	ENSG00000101958.13	GLRA2	-0.504214	0.00468652	-0.00630827	NA
ENST00000415367.1	low_high	BM44	ENSG00000101958.13	GLRA2	-0.464749	0.00181307	-0.0147878	NA
ENST00000415371.1	low_high	BM36	ENSG00000100116.16	GCAT	-0.421364	0.000284087	0.00896931	NA
ENST00000415372.1	low_high	BM22	ENSG00000057757.9	PITHD1	-0.447698	0.00209242	0.00683694	NA
ENST00000415372.1	low_high	BM36	ENSG00000057757.9	PITHD1	-0.394943	0.00082651	0.00745412	NA
ENST00000415372.1	low_high	BM44	ENSG00000057757.9	PITHD1	-0.50429	0.000394356	0.0064515	NA
ENST00000415374.5	mid_high	BM36	ENSG00000138035.14	PNPT1	0.164979	0.186115	0.0657882	0.00637964
ENST00000415389.6	low_high	BM22	ENSG00000186038.9	HTR3E	0.696147	0.00143695	0.00396687	NA
ENST00000415389.6	low_high	BM36	ENSG00000186038.9	HTR3E	0.553512	0.00914835	0.0402182	NA
ENST00000415389.6	low_high	BM44	ENSG00000186038.9	HTR3E	0.806358	0.00224857	0.0352797	NA
ENST00000415392.5	low_high	BM22	ENSG00000180871.7	CXCR2	0.81598	7.69398e-05	0.00344736	NA
ENST00000415392.5	low_high	BM36	ENSG00000180871.7	CXCR2	0.621111	0.000384043	0.0212091	NA
ENST00000415395.6	low_high	BM36	ENSG00000092871.16	RFFL	0.392936	6.99522e-06	-0.00871641	1
ENST00000415406.1	low_high	BM10	ENSG00000178162.8	FAR2P2	0.00522171	0.952602	0.0647503	0.000101962
ENST00000415406.1	low_high	BM22	ENSG00000178162.8	FAR2P2	-0.0923055	0.233039	0.100693	4.82517e-05
ENST00000415406.1	low_high	BM44	ENSG00000178162.8	FAR2P2	-0.0489215	0.545634	0.0730209	0.00146894
ENST00000415413.5	low_high	BM44	ENSG00000021461.16	CYP3A43	0.44064	0.000805579	-0.00193478	NA
ENST00000415421.5	low_high	BM36	ENSG00000178234.12	GALNT11	-0.387559	1.10136e-06	0.00410731	NA
ENST00000415424.5	low_high	BM22	ENSG00000135046.13	ANXA1	0.397327	0.00174408	-0.00625639	NA
ENST00000415424.5	low_high	BM36	ENSG00000135046.13	ANXA1	0.779024	6.13312e-07	0.00267237	NA
ENST00000415427.7	low_high	BM36	ENSG00000141469.17	SLC14A1	0.747286	8.53406e-05	0.000320802	NA
ENST00000415474.1	low_high	BM44	ENSG00000224462.2	C4BPAP1	0.444686	0.00986508	0	NA
ENST00000415475.6	low_high	BM10	ENSG00000013573.16	DDX11	0.479388	0.0012426	-0.00221931	NA
ENST00000415475.6	low_high	BM22	ENSG00000013573.16	DDX11	0.550885	0.000358492	0.00804208	NA
ENST00000415475.6	low_high	BM36	ENSG00000013573.16	DDX11	0.466588	0.000902866	-0.000396939	NA
ENST00000415475.6	low_high	BM44	ENSG00000013573.16	DDX11	0.64063	2.90695e-05	-0.0100513	NA
ENST00000415485.7	low_high	BM22	ENSG00000089169.14	RPH3A	-0.576009	1.56556e-05	0.0031475	NA
ENST00000415485.7	low_high	BM36	ENSG00000089169.14	RPH3A	-0.956987	6.15169e-12	-0.0108436	NA
ENST00000415485.7	low_high	BM44	ENSG00000089169.14	RPH3A	-0.635039	2.62168e-07	-0.00795367	0.164702
ENST00000415485.7	mid_high	BM36	ENSG00000089169.14	RPH3A	-0.627512	0.00366006	-0.00167212	NA
ENST00000415494.1	low_high	BM44	ENSG00000225715.1	AL512504.1	0.525844	0.006887	0	NA
ENST00000415526.5	low_high	BM10	ENSG00000148337.20	CIZ1	0.429013	0.000114824	0.0180554	NA
ENST00000415555.5	low_high	BM22	ENSG00000162733.17	DDR2	0.615327	9.06108e-06	-0.0309358	NA
ENST00000415555.5	low_high	BM36	ENSG00000162733.17	DDR2	0.932323	5.98968e-15	-0.027246	NA
ENST00000415557.1	low_high	BM22	ENSG00000107796.13	ACTA2	0.632704	0.00374069	0.00330097	NA
ENST00000415568.2	low_high	BM44	ENSG00000133142.17	TCEAL4	-0.423595	0.000142951	4.51623e-05	NA
ENST00000415585.6	low_high	BM44	ENSG00000101811.13	CSTF2	-0.130193	0.0271617	-0.0962268	0
ENST00000415598.5	low_high	BM36	ENSG00000153790.11	C7orf31	0.554503	0.000863042	-0.000270802	NA
ENST00000415608.1	low_high	BM36	ENSG00000081377.16	CDC14B	0.439993	1.70909e-05	-0.00146855	NA
ENST00000415616.1	low_high	BM44	ENSG00000236564.1	YWHAQP5	0.46337	0.00070463	0	NA
ENST00000415617.5	low_high	BM10	ENSG00000168918.13	INPP5D	0.565341	2.17943e-05	0.00823227	NA
ENST00000415617.5	low_high	BM22	ENSG00000168918.13	INPP5D	0.539376	0.00013091	0.00643722	NA
ENST00000415617.5	low_high	BM36	ENSG00000168918.13	INPP5D	0.642033	6.5689e-07	-0.0164287	NA
ENST00000415617.5	low_high	BM44	ENSG00000168918.13	INPP5D	0.575505	1.52162e-05	0.00690811	NA
ENST00000415617.5	low_mid	BM44	ENSG00000168918.13	INPP5D	0.561787	0.00902652	0.0186603	NA
ENST00000415645.6	low_high	BM44	ENSG00000185864.16	NPIPB4	0.427769	0.00306681	0.000869565	NA
ENST00000415654.5	low_high	BM44	ENSG00000243716.10	NPIPB5	0.417563	0.000831658	-5.38273e-05	NA
ENST00000415659.2	low_high	BM22	ENSG00000168938.5	PPIC	0.516428	1.18141e-05	-0.012361	NA
ENST00000415659.2	low_high	BM36	ENSG00000168938.5	PPIC	0.522024	3.08613e-07	-0.0735382	NA
ENST00000415666.1	low_high	BM10	ENSG00000004059.10	ARF5	-0.411315	0.00107356	0.0016103	NA
ENST00000415666.1	low_high	BM22	ENSG00000004059.10	ARF5	-0.448638	0.000992179	0.000580139	NA
ENST00000415666.1	low_high	BM36	ENSG00000004059.10	ARF5	-0.606232	4.93304e-06	0.00228689	NA
ENST00000415666.1	low_high	BM44	ENSG00000004059.10	ARF5	-0.457906	0.000250701	-0.00276932	NA
ENST00000415670.1	low_high	BM22	ENSG00000128283.6	CDC42EP1	0.616025	4.63593e-05	0.0113222	0.188924
ENST00000415670.1	low_high	BM36	ENSG00000128283.6	CDC42EP1	0.604377	0.000223484	0.0363106	NA
ENST00000415676.6	low_high	BM22	ENSG00000157445.14	CACNA2D3	-0.379142	0.000150452	0.000135972	NA
ENST00000415676.6	low_high	BM36	ENSG00000157445.14	CACNA2D3	-0.506588	1.51691e-07	0.00782923	NA
ENST00000415688.1	low_high	BM36	ENSG00000082146.12	STRADB	0.0142454	0.915959	0.0555277	0.0059615
ENST00000415717.5	low_high	BM22	ENSG00000135912.10	TTLL4	0.381735	0.00169511	-0.00780389	NA
ENST00000415717.5	low_high	BM36	ENSG00000135912.10	TTLL4	0.390811	8.84816e-05	-0.000498673	NA
ENST00000415724.2	low_high	BM36	ENSG00000180776.15	ZDHHC20	0.547382	6.2809e-05	0.00577576	NA
ENST00000415724.2	mid_high	BM36	ENSG00000180776.15	ZDHHC20	0.61695	0.00336605	0.00916707	NA
ENST00000415749.1	low_high	BM22	ENSG00000116106.11	EPHA4	-0.475422	0.000455289	-0.0116796	0.110063
ENST00000415749.1	low_high	BM36	ENSG00000116106.11	EPHA4	-0.548411	1.39827e-05	-0.0252326	3.86869e-06
ENST00000415749.1	low_high	BM44	ENSG00000116106.11	EPHA4	-0.389327	0.000987769	-0.00650891	NA
ENST00000415753.5	low_high	BM44	ENSG00000115648.13	MLPH	0.460757	0.000912469	-0.00350609	NA
ENST00000415757.7	low_high	BM44	ENSG00000198838.13	RYR3	0.43209	0.00261988	0.00443209	NA
ENST00000415763.5	low_high	BM10	ENSG00000101203.16	COL20A1	0.47536	0.00934277	0.0137585	NA
ENST00000415769.1	low_high	BM44	ENSG00000115685.14	PPP1R7	-0.388406	0.000148766	-0.00716246	NA
ENST00000415775.2	low_high	BM22	ENSG00000033122.18	LRRC7	-0.422953	8.06703e-05	0.0181518	NA
ENST00000415775.2	low_high	BM36	ENSG00000033122.18	LRRC7	-0.429064	0.000102914	0.0292391	NA
ENST00000415779.1	low_high	BM22	ENSG00000224931.3	AC152010.1	-0.551271	0.00302624	0	NA
ENST00000415785.5	low_high	BM10	ENSG00000186951.16	PPARA	0.38035	0.000794618	0.000286794	NA
ENST00000415785.5	low_high	BM22	ENSG00000186951.16	PPARA	0.614475	0.000200223	-0.000572639	NA
ENST00000415785.5	low_high	BM36	ENSG00000186951.16	PPARA	0.604629	1.82966e-07	-0.000192741	NA
ENST00000415785.5	low_high	BM44	ENSG00000186951.16	PPARA	0.466552	0.00143046	0.00199014	NA
ENST00000415785.5	mid_high	BM22	ENSG00000186951.16	PPARA	0.655492	0.00598211	-0.00110551	NA
ENST00000415794.1	low_high	BM36	ENSG00000178631.7	ACTG1P1	-0.458763	0.000628435	0	NA
ENST00000415807.6	low_high	BM22	ENSG00000075420.12	FNDC3B	0.408371	0.00120662	-0.000946111	NA
ENST00000415825.2	low_high	BM10	ENSG00000113597.17	TRAPPC13	-0.451287	0.000334346	0.014271	NA
ENST00000415825.2	low_high	BM22	ENSG00000113597.17	TRAPPC13	-0.477018	0.000557479	0.00709417	NA
ENST00000415826.1	low_high	BM36	ENSG00000176485.11	PLA2G16	0.34003	0.00193105	-0.0613505	0.0014908
ENST00000415826.1	low_high	BM44	ENSG00000176485.11	PLA2G16	0.0679579	0.550275	-0.0619436	0.00653479
ENST00000415833.6	low_high	BM44	ENSG00000243716.10	NPIPB5	0.417563	0.000831658	-0.000475903	NA
ENST00000415851.6	low_high	BM22	ENSG00000117394.21	SLC2A1	0.410367	0.00619022	-0.00306458	NA
ENST00000415851.6	low_high	BM36	ENSG00000117394.21	SLC2A1	0.690132	0.000195406	-0.00575932	NA
ENST00000415852.1	low_high	BM22	ENSG00000163512.13	AZI2	-0.38798	9.67221e-05	0.012646	NA
ENST00000415861.2	low_high	BM36	ENSG00000135535.16	CD164	0.432878	1.02165e-06	-0.0135009	1
ENST00000415870.1	low_high	BM36	ENSG00000229975.1	LIPT1P1	-0.524892	0.000130647	0	NA
ENST00000415871.5	low_high	BM36	ENSG00000106025.8	TSPAN12	0.384474	0.00697826	0.0209074	NA
ENST00000415876.6	low_high	BM22	ENSG00000144290.16	SLC4A10	-0.418442	0.000815029	0.0178604	1
ENST00000415876.6	low_high	BM36	ENSG00000144290.16	SLC4A10	-0.527422	5.54548e-05	0.00625127	NA
ENST00000415876.6	low_high	BM44	ENSG00000144290.16	SLC4A10	-0.443355	0.000235714	0.0526053	7.79899e-06
ENST00000415901.6	low_high	BM44	ENSG00000197885.10	NKIRAS1	-0.460465	0.000207103	0.0467862	1
ENST00000415906.1	low_high	BM22	ENSG00000145012.13	LPP	0.402224	0.00154921	0.000137917	NA
ENST00000415906.1	low_high	BM36	ENSG00000145012.13	LPP	0.473058	3.75338e-07	-0.000570585	NA
ENST00000415912.6	low_high	BM10	ENSG00000117298.15	ECE1	0.495035	0.000178685	-0.0105061	NA
ENST00000415912.6	low_high	BM22	ENSG00000117298.15	ECE1	0.560823	1.5694e-05	-0.0161624	NA
ENST00000415912.6	low_high	BM36	ENSG00000117298.15	ECE1	0.653333	1.01733e-06	0.00023662	0.665337
ENST00000415912.6	low_high	BM44	ENSG00000117298.15	ECE1	0.380318	9.78824e-05	-0.0249674	NA
ENST00000415915.5	low_high	BM10	ENSG00000188738.14	FSIP2	0.475548	0.00235768	-0.00241819	NA
ENST00000415929.5	low_high	BM10	ENSG00000136205.16	TNS3	0.533569	0.000419546	0.000109635	NA
ENST00000415929.5	low_high	BM22	ENSG00000136205.16	TNS3	0.514066	0.000847324	0.000221667	NA
ENST00000415929.5	low_high	BM36	ENSG00000136205.16	TNS3	0.758923	1.47546e-07	0.000934697	NA
ENST00000415929.5	low_high	BM44	ENSG00000136205.16	TNS3	0.456299	0.00031415	3.35885e-05	NA
ENST00000415929.5	mid_high	BM10	ENSG00000136205.16	TNS3	0.622517	0.00416476	-0.000578181	NA
ENST00000415930.8	low_high	BM36	ENSG00000105220.15	GPI	-0.489836	1.28666e-05	-0.00387297	0.504276
ENST00000415933.5	low_high	BM22	ENSG00000196262.13	PPIA	-0.382389	0.00910787	0.00832403	NA
ENST00000415933.5	low_high	BM36	ENSG00000196262.13	PPIA	-0.610743	2.93115e-06	0.0222618	1
ENST00000415933.5	low_high	BM44	ENSG00000196262.13	PPIA	-0.441206	0.00217549	-0.0236175	NA
ENST00000415943.6	low_high	BM36	ENSG00000151136.14	BTBD11	-0.479261	7.81986e-05	-0.00190041	NA
ENST00000415947.1	low_high	BM36	ENSG00000116117.17	PARD3B	0.729877	3.80902e-09	-0.0235242	NA
ENST00000415947.1	low_high	BM44	ENSG00000116117.17	PARD3B	0.393556	0.000418674	0.0017173	NA
ENST00000415949.5	low_high	BM10	ENSG00000132432.13	SEC61G	-0.395923	0.00272848	0.0149769	NA
ENST00000415949.5	low_high	BM44	ENSG00000132432.13	SEC61G	-0.432139	0.00192094	0.0265455	NA
ENST00000415950.4	low_high	BM36	ENSG00000105711.11	SCN1B	-0.470048	0.00271772	0.0564914	0.00150756
ENST00000415963.2	low_high	BM44	ENSG00000182397.14	DNM1P46	0.394104	0.000775697	0.00620423	NA
ENST00000415974.1	low_high	BM44	ENSG00000130561.16	SAG	0.387386	0.00243757	-0.000289161	NA
ENST00000415977.1	low_high	BM44	ENSG00000234060.1	EDDM3CP	0.638621	0.00134747	0	NA
ENST00000415980.1	low_high	BM44	ENSG00000112367.10	FIG4	-0.16088	0.0733684	0.0576623	0.00231178
ENST00000415980.1	low_mid	BM44	ENSG00000112367.10	FIG4	-0.0826456	0.505724	0.068972	0.000568107
ENST00000415986.5	low_high	BM22	ENSG00000198932.12	GPRASP1	-0.464959	0.000100206	0.020014	1
ENST00000415986.5	low_high	BM36	ENSG00000198932.12	GPRASP1	-0.459399	1.26181e-05	0.0167863	0.651585
ENST00000415986.5	low_high	BM44	ENSG00000198932.12	GPRASP1	-0.520602	3.66205e-05	0.01274	NA
ENST00000415995.5	low_high	BM36	ENSG00000010256.10	UQCRC1	-0.505712	5.67603e-05	0.00154919	NA
ENST00000416004.1	mid_high	BM36	ENSG00000138435.15	CHRNA1	-0.386588	0.00549591	0.0382686	NA
ENST00000416021.5	low_high	BM10	ENSG00000130147.15	SH3BP4	0.383856	0.00249184	-0.00450735	NA
ENST00000416021.5	low_high	BM22	ENSG00000130147.15	SH3BP4	0.553197	3.61956e-05	2.55556e-05	NA
ENST00000416021.5	low_high	BM36	ENSG00000130147.15	SH3BP4	0.68297	2.23683e-07	-0.00288608	NA
ENST00000416026.2	low_high	BM44	ENSG00000197885.10	NKIRAS1	-0.460465	0.000207103	-0.0262764	0.000743002
ENST00000416026.2	mid_high	BM44	ENSG00000197885.10	NKIRAS1	-0.160609	0.80294	-0.0744978	2.47718e-06
ENST00000416034.1	low_high	BM44	ENSG00000213440.2	H2AFZP1	0.658269	0.00104608	0	NA
ENST00000416062.5	low_high	BM36	ENSG00000106648.13	GALNTL5	-0.516762	0.000260252	0.018482	NA
ENST00000416067.5	low_high	BM44	ENSG00000188681.11	TEKT4P2	0.510247	0.00390564	-0.122169	NA
ENST00000416081.5	low_high	BM36	ENSG00000138434.16	ITPRID2	0.635545	1.02937e-12	0.0340655	1
ENST00000416081.5	mid_high	BM36	ENSG00000138434.16	ITPRID2	0.419355	0.00239609	0.0355008	NA
ENST00000416091.1	low_high	BM36	ENSG00000224672.4	RPL17P10	0.808417	0.0045849	0	NA
ENST00000416107.5	low_high	BM22	ENSG00000049540.16	ELN	0.476202	0.000160411	-0.00424764	1
ENST00000416107.5	low_high	BM44	ENSG00000049540.16	ELN	0.467264	0.000188565	0.011798	NA
ENST00000416114.3	low_high	BM22	ENSG00000066248.14	NGEF	-0.424221	0.00124891	0.0107336	1
ENST00000416114.3	low_high	BM36	ENSG00000066248.14	NGEF	-0.734701	8.18094e-07	0.00452809	1
ENST00000416114.3	low_high	BM44	ENSG00000066248.14	NGEF	-0.415188	0.000245588	0.00876228	NA
ENST00000416121.5	low_high	BM22	ENSG00000186094.16	AGBL4	-0.463796	4.63593e-05	0.0454421	NA
ENST00000416121.5	low_high	BM36	ENSG00000186094.16	AGBL4	-0.589493	4.02964e-08	0.0439894	NA
ENST00000416123.6	low_high	BM36	ENSG00000111799.20	COL12A1	-0.763119	4.48026e-10	-0.0365916	NA
ENST00000416134.2	low_high	BM22	ENSG00000235715.6	PSMB8	0.730608	0.000758225	-0.0298806	NA
ENST00000416134.2	low_high	BM36	ENSG00000235715.6	PSMB8	1.15418	2.41488e-05	0.00971207	NA
ENST00000416139.1	low_high	BM44	ENSG00000225338.1	RPL23AP18	0.583614	0.00389089	0	NA
ENST00000416140.5	low_high	BM22	ENSG00000112561.17	TFEB	0.564356	1.27203e-05	0.00773417	NA
ENST00000416140.5	low_high	BM36	ENSG00000112561.17	TFEB	0.678753	2.40108e-06	0.0051097	NA
ENST00000416140.5	low_high	BM44	ENSG00000112561.17	TFEB	0.394618	0.000769314	-0.00130695	NA
ENST00000416156.6	low_high	BM44	ENSG00000183569.17	SERHL2	0.407267	1.93699e-05	0.0334528	NA
ENST00000416162.7	low_high	BM36	ENSG00000106484.15	MEST	-0.385736	0.00105219	0.00191972	NA
ENST00000416167.6	mid_high	BM10	ENSG00000167244.19	IGF2	1.04686	0.00438391	0.00257668	NA
ENST00000416172.1	low_high	BM10	ENSG00000180357.9	ZNF609	0.121632	0.047962	-0.0821882	3.90068e-06
ENST00000416172.1	low_high	BM36	ENSG00000180357.9	ZNF609	0.100056	0.148375	-0.0509104	0.00502271
ENST00000416177.1	low_high	BM22	ENSG00000085563.14	ABCB1	0.62558	0.000508572	-0.00648139	NA
ENST00000416177.1	low_high	BM36	ENSG00000085563.14	ABCB1	0.786827	5.10418e-07	0.00654445	NA
ENST00000416189.5	low_high	BM36	ENSG00000197635.9	DPP4	-0.57179	0.000954721	0.023709	NA
ENST00000416195.1	low_high	BM22	ENSG00000172845.14	SP3	-0.203372	0.0254897	0.0929303	0.00322309
ENST00000416195.1	mid_high	BM22	ENSG00000172845.14	SP3	-0.0885884	0.600221	0.124734	0.00183086
ENST00000416215.6	low_high	BM22	ENSG00000111679.16	PTPN6	0.45604	0.00660398	-0.00771653	NA
ENST00000416215.6	low_high	BM36	ENSG00000111679.16	PTPN6	0.661974	2.92491e-06	0.00138066	NA
ENST00000416235.5	low_high	BM36	ENSG00000073849.14	ST6GAL1	0.420994	3.14215e-07	0.00569475	NA
ENST00000416236.5	low_high	BM36	ENSG00000135622.12	SEMA4F	-0.440239	5.92753e-06	0.00442809	NA
ENST00000416245.5	low_high	BM44	ENSG00000188372.14	ZP3	0.432815	0.000562041	-0.0137292	NA
ENST00000416246.5	low_high	BM10	ENSG00000086300.15	SNX10	-0.490839	0.00220299	-0.0027512	1
ENST00000416246.5	low_high	BM22	ENSG00000086300.15	SNX10	-0.717565	0.000601799	0.00156083	0.808957
ENST00000416246.5	low_high	BM36	ENSG00000086300.15	SNX10	-0.664327	0.000348288	0.0131209	1
ENST00000416246.5	low_high	BM44	ENSG00000086300.15	SNX10	-0.494035	0.00449063	-0.0135662	0.753216
ENST00000416269.6	low_high	BM36	ENSG00000106648.13	GALNTL5	-0.516762	0.000260252	0	NA
ENST00000416277.5	low_high	BM22	ENSG00000168658.18	VWA3B	0.44111	0.0077458	-0.0112125	NA
ENST00000416277.5	low_high	BM36	ENSG00000168658.18	VWA3B	0.603336	0.000125128	0.00276032	NA
ENST00000416282.2	low_high	BM22	ENSG00000172936.13	MYD88	0.482846	0.00817212	0.0213651	NA
ENST00000416282.2	low_high	BM36	ENSG00000172936.13	MYD88	0.682597	2.52443e-06	-0.0369429	NA
ENST00000416284.7	low_high	BM36	ENSG00000198673.10	FAM19A2	-0.422042	0.00160026	-0.0372396	0.106217
ENST00000416284.7	low_high	BM44	ENSG00000198673.10	FAM19A2	-0.250388	0.0295978	-0.0652547	0.00986253
ENST00000416291.5	low_high	BM10	ENSG00000138964.16	PARVG	0.456037	0.00105754	0.0110399	NA
ENST00000416291.5	low_high	BM22	ENSG00000138964.16	PARVG	0.686882	7.08022e-05	-0.000326667	NA
ENST00000416291.5	low_high	BM36	ENSG00000138964.16	PARVG	0.84687	1.39529e-07	0.00405168	NA
ENST00000416291.5	low_high	BM44	ENSG00000138964.16	PARVG	0.743568	3.18356e-05	0.00498925	NA
ENST00000416297.1	low_high	BM22	ENSG00000243719.7	HLA-DMA	0.651198	0.00131541	-0.00100472	NA
ENST00000416297.1	low_high	BM36	ENSG00000243719.7	HLA-DMA	0.511372	0.00683453	0.00986995	NA
ENST00000416336.1	low_high	BM22	ENSG00000237155.3	IER3	1.03815	0.000573118	0.0503598	NA
ENST00000416336.1	low_high	BM36	ENSG00000237155.3	IER3	1.04863	0.000120206	-0.0930887	NA
ENST00000416348.1	low_high	BM22	ENSG00000148671.13	ADIRF	0.516568	0.00103963	0.0239847	NA
ENST00000416358.5	low_high	BM22	ENSG00000128242.12	GAL3ST1	0.427084	0.000226868	0.0015375	NA
ENST00000416371.1	low_high	BM36	ENSG00000146722.11	AC211486.1	0.420911	0.00759557	0.0440689	NA
ENST00000416372.5	low_high	BM36	ENSG00000040608.13	RTN4R	-0.394898	0.00969886	-0.0136615	NA
ENST00000416377.2	low_high	BM36	ENSG00000232215.2	OR2L6P	-0.744042	0.000419821	0	NA
ENST00000416379.6	low_high	BM36	ENSG00000166448.14	TMEM130	-0.551979	7.44418e-06	0.00754594	1
ENST00000416403.5	low_high	BM10	ENSG00000225890.10	HLA-DQA1	1.08606	0.00893705	-6.78571e-05	NA
ENST00000416415.2	low_high	BM22	ENSG00000143499.13	SMYD2	-0.460508	0.00737096	0.0123131	NA
ENST00000416415.2	low_high	BM36	ENSG00000143499.13	SMYD2	-0.631745	1.06854e-05	0.0185347	NA
ENST00000416415.2	low_high	BM44	ENSG00000143499.13	SMYD2	-0.437296	0.00425907	0.00153359	NA
ENST00000416420.5	low_high	BM36	ENSG00000151090.18	THRB	-0.437402	2.30021e-06	-0.0111735	NA
ENST00000416422.2	low_high	BM36	ENSG00000234836.7	AIF1	0.704674	0.000716398	0.122471	NA
ENST00000416426.6	low_high	BM36	ENSG00000153944.10	MSI2	0.512617	9.49797e-10	-0.00742676	NA
ENST00000416431.5	low_high	BM44	ENSG00000146215.13	CRIP3	0.452751	0.00107724	-0.0103633	NA
ENST00000416445.6	low_high	BM36	ENSG00000136436.14	CALCOCO2	0.522419	9.86748e-11	0.00754816	NA
ENST00000416454.5	low_high	BM10	ENSG00000187186.14	AL162231.1	-0.532658	0.000240276	-0.011884	NA
ENST00000416454.5	low_high	BM22	ENSG00000187186.14	AL162231.1	-0.495147	0.00183935	0.0382728	NA
ENST00000416454.5	low_high	BM36	ENSG00000187186.14	AL162231.1	-0.800635	3.04452e-06	0.0402709	NA
ENST00000416454.5	low_high	BM44	ENSG00000187186.14	AL162231.1	-0.582616	0.000205994	0.0055346	NA
ENST00000416464.6	low_mid	BM44	ENSG00000221926.12	TRIM16	0.0588592	0.59007	-0.054247	0
ENST00000416469.6	low_high	BM22	ENSG00000176209.11	SMIM19	-0.380794	0.00111809	-0.0182306	NA
ENST00000416476.6	low_high	BM36	ENSG00000114439.18	BBX	0.448673	7.1253e-08	-0.0147189	NA
ENST00000416476.6	mid_high	BM36	ENSG00000114439.18	BBX	0.382956	0.00308459	-0.00663283	NA
ENST00000416494.6	low_high	BM22	ENSG00000084444.13	FAM234B	-0.411832	0.00155631	-0.00464208	NA
ENST00000416494.6	low_high	BM36	ENSG00000084444.13	FAM234B	-0.498528	1.06663e-05	-0.019166	NA
ENST00000416494.6	low_high	BM44	ENSG00000084444.13	FAM234B	-0.495731	0.000330355	-0.0444302	NA
ENST00000416500.5	low_high	BM36	ENSG00000136167.13	LCP1	0.747164	5.85355e-07	-0.0663536	0
ENST00000416505.5	low_high	BM44	ENSG00000104365.14	IKBKB	0.445439	2.21803e-05	-0.00113276	NA
ENST00000416523.5	low_high	BM36	ENSG00000100003.17	SEC14L2	0.0321336	0.786023	-0.0616376	2.97119e-05
ENST00000416526.5	low_high	BM22	ENSG00000064961.18	HMG20B	0.421081	4.63593e-05	-0.00510014	NA
ENST00000416526.5	low_high	BM36	ENSG00000064961.18	HMG20B	0.440191	0.000465515	-0.00700826	NA
ENST00000416548.6	low_high	BM22	ENSG00000228736.9	RGL2	0.403844	8.55655e-06	-0.00487833	NA
ENST00000416548.6	low_high	BM36	ENSG00000228736.9	RGL2	0.414922	0.00127291	-0.0248041	NA
ENST00000416548.6	low_high	BM44	ENSG00000228736.9	RGL2	0.423936	5.30433e-06	-0.0144724	NA
ENST00000416562.6	low_high	BM36	ENSG00000132514.13	CLEC10A	1.52788	1.55489e-05	-0.0305648	NA
ENST00000416574.6	low_high	BM44	ENSG00000132471.11	WBP2	-0.43555	4.29253e-05	-0.000250398	NA
ENST00000416600.6	low_high	BM10	ENSG00000088888.17	MAVS	0.433142	0.000282701	-0.0144637	NA
ENST00000416600.6	low_high	BM22	ENSG00000088888.17	MAVS	0.470932	0.000240571	-0.0365711	NA
ENST00000416600.6	low_high	BM36	ENSG00000088888.17	MAVS	0.6291	1.47279e-08	0.0402928	NA
ENST00000416606.1	low_high	BM22	ENSG00000087510.6	TFAP2C	0.530005	0.000522781	-0.0302674	NA
ENST00000416606.1	low_high	BM36	ENSG00000087510.6	TFAP2C	0.797252	5.89155e-07	0.000443824	NA
ENST00000416622.1	low_high	BM36	ENSG00000232514.1	AL356968.1	-0.730468	0.00405408	0	NA
ENST00000416627.1	low_high	BM36	ENSG00000084453.16	SLCO1A2	0.559475	3.91293e-06	-0.0233157	3.61432e-06
ENST00000416649.6	low_high	BM36	ENSG00000213672.7	NCKIPSD	-0.410031	0.00103475	0.0521803	NA
ENST00000416651.5	low_high	BM10	ENSG00000196290.14	NIF3L1	-0.385845	0.00238151	-0.000306686	NA
ENST00000416651.5	low_high	BM22	ENSG00000196290.14	NIF3L1	-0.389298	0.00746835	0.00177681	NA
ENST00000416653.5	low_high	BM22	ENSG00000003509.15	NDUFAF7	-0.422567	0.000112561	0.00905708	NA
ENST00000416662.1	low_high	BM10	ENSG00000228024.1	CYP1D1P	-0.486254	0.0023412	0	NA
ENST00000416672.5	low_high	BM22	ENSG00000156687.10	UNC5D	-0.526535	9.75803e-05	-0.0129047	NA
ENST00000416672.5	low_high	BM36	ENSG00000156687.10	UNC5D	-0.741773	2.99989e-08	-0.00215236	NA
ENST00000416672.5	low_high	BM44	ENSG00000156687.10	UNC5D	-0.443233	0.000376974	-0.0160121	NA
ENST00000416683.5	low_high	BM10	ENSG00000160796.16	NBEAL2	0.487126	0.00139329	0.00333659	NA
ENST00000416683.5	low_high	BM22	ENSG00000160796.16	NBEAL2	0.553205	0.000191585	0.0115846	NA
ENST00000416683.5	low_high	BM36	ENSG00000160796.16	NBEAL2	0.507256	0.00326975	0.00484231	NA
ENST00000416683.5	low_high	BM44	ENSG00000160796.16	NBEAL2	0.583607	5.61765e-05	0.00710909	NA
ENST00000416701.6	low_high	BM36	ENSG00000127084.18	FGD3	0.602879	0.000579435	0.0444264	NA
ENST00000416702.1	low_high	BM44	ENSG00000228753.1	EIF4BP2	0.437698	0.00893811	0	NA
ENST00000416704.1	low_high	BM36	ENSG00000067445.20	TRO	-0.445599	1.9131e-09	0.00413527	NA
ENST00000416711.5	low_high	BM22	ENSG00000017483.14	SLC38A5	0.534777	0.00559908	-0.0106657	NA
ENST00000416718.2	low_high	BM10	ENSG00000198744.5	MTCO3P12	1.53393	0.00779004	0	NA
ENST00000416718.2	low_high	BM36	ENSG00000198744.5	MTCO3P12	1.38487	0.0035182	0	NA
ENST00000416718.2	mid_high	BM44	ENSG00000198744.5	MTCO3P12	-1.80469	0.00121189	0	NA
ENST00000416721.6	low_high	BM36	ENSG00000100320.22	RBFOX2	-0.465663	8.65519e-07	8.30986e-05	NA
ENST00000416721.6	low_high	BM44	ENSG00000100320.22	RBFOX2	-0.394055	0.000176606	-0.00131767	NA
ENST00000416740.1	low_high	BM36	ENSG00000183785.14	TUBA8	-0.639339	5.6623e-05	0.013759	NA
ENST00000416740.1	low_high	BM44	ENSG00000183785.14	TUBA8	-0.43564	0.00189525	0.0492032	0.00626939
ENST00000416746.1	low_high	BM36	ENSG00000162706.12	CADM3	-0.444013	0.000481689	-0.00909485	NA
ENST00000416748.1	low_high	BM36	ENSG00000226285.1	NUP35P2	-0.71328	0.00668058	0	NA
ENST00000416749.1	low_high	BM22	ENSG00000204789.4	ZNF204P	-0.567724	0.000110597	0	NA
ENST00000416749.1	low_high	BM36	ENSG00000204789.4	ZNF204P	-0.39544	0.0033457	0	NA
ENST00000416749.1	low_high	BM44	ENSG00000204789.4	ZNF204P	-0.395838	0.00147664	0	NA
ENST00000416750.1	low_mid	BM36	ENSG00000125538.11	IL1B	1.3931	0.00532762	0.0435645	NA
ENST00000416750.1	mid_high	BM36	ENSG00000125538.11	IL1B	-1.15746	0.00429135	0.0211029	NA
ENST00000416754.1	low_high	BM44	ENSG00000159216.18	RUNX1	0.403449	0.00299611	-0.00352722	NA
ENST00000416764.5	low_high	BM36	ENSG00000171658.8	NMRAL2P	1.90719	7.15167e-05	-0.0234914	NA
ENST00000416765.1	low_high	BM44	ENSG00000226436.1	AC002367.1	0.626866	0.000415341	0	NA
ENST00000416776.6	low_high	BM36	ENSG00000126391.13	FRMD8	0.387459	0.00339215	-0.00275203	NA
ENST00000416779.1	low_high	BM22	ENSG00000182511.11	FES	0.568555	0.000105229	-0.00234111	NA
ENST00000416779.1	low_high	BM36	ENSG00000182511.11	FES	0.556532	0.00251319	-0.00670794	NA
ENST00000416779.1	low_high	BM44	ENSG00000182511.11	FES	0.457114	0.00337476	-0.00121604	NA
ENST00000416784.5	low_high	BM22	ENSG00000145012.13	LPP	0.402224	0.00154921	0.00681806	NA
ENST00000416784.5	low_high	BM36	ENSG00000145012.13	LPP	0.473058	3.75338e-07	0.000848483	NA
ENST00000416786.5	low_high	BM10	ENSG00000183963.18	SMTN	0.751069	0.000421278	-0.021908	NA
ENST00000416786.5	low_high	BM22	ENSG00000183963.18	SMTN	1.0682	9.27696e-07	-0.0151283	NA
ENST00000416786.5	low_high	BM36	ENSG00000183963.18	SMTN	0.95716	1.50648e-05	5.64464e-05	NA
ENST00000416786.5	low_high	BM44	ENSG00000183963.18	SMTN	0.66648	0.000531533	-0.0103468	NA
ENST00000416789.1	low_high	BM36	ENSG00000091409.14	ITGA6	0.635816	6.96681e-10	-0.00418009	NA
ENST00000416793.6	low_high	BM36	ENSG00000002726.20	AOC1	0.552049	0.00147781	0.0315616	NA
ENST00000416806.1	low_high	BM22	ENSG00000239463.7	HLA-DMA	0.651198	0.00131541	-0.0140011	NA
ENST00000416806.1	low_high	BM36	ENSG00000239463.7	HLA-DMA	0.511372	0.00683453	-0.00787753	NA
ENST00000416820.5	low_high	BM36	ENSG00000168283.13	BMI1	0.395775	2.219e-05	0.00995144	NA
ENST00000416820.5	mid_high	BM36	ENSG00000168283.13	BMI1	0.488344	0.00112637	0.00874925	NA
ENST00000416841.6	low_high	BM22	ENSG00000179304.16	FAM156B	-0.455736	0.00829447	-0.0377154	NA
ENST00000416841.6	low_high	BM36	ENSG00000179304.16	FAM156B	-0.611171	0.00050073	0.0359173	NA
ENST00000416841.6	low_high	BM44	ENSG00000179304.16	FAM156B	-0.165546	0.322912	0.0518186	0
ENST00000416841.6	mid_high	BM10	ENSG00000179304.16	FAM156B	-0.310577	0.0797764	-0.108427	0
ENST00000416849.6	low_high	BM36	ENSG00000059377.16	TBXAS1	0.519732	3.20632e-08	0.000681311	NA
ENST00000416849.6	low_high	BM44	ENSG00000059377.16	TBXAS1	0.411389	0.000107084	-0.00190622	NA
ENST00000416852.5	low_high	BM10	ENSG00000234651.10	BAG6	0.469711	0.00686135	-0.00130395	NA
ENST00000416852.5	low_high	BM22	ENSG00000234651.10	BAG6	0.522247	0.00625729	-0.00517667	NA
ENST00000416856.5	low_high	BM10	ENSG00000122515.14	ZMIZ2	0.389608	0.00592098	-0.0349317	NA
ENST00000416856.5	low_high	BM44	ENSG00000122515.14	ZMIZ2	0.180961	0.037106	0.059643	0.0035453
ENST00000416856.5	mid_high	BM22	ENSG00000122515.14	ZMIZ2	-0.0916302	0.66492	-0.0891176	0.00089229
ENST00000416865.6	low_high	BM36	ENSG00000112851.14	ERBIN	0.776195	5.18501e-11	-0.0153712	NA
ENST00000416865.6	low_high	BM44	ENSG00000112851.14	ERBIN	0.416516	3.15098e-05	0.0102265	NA
ENST00000416865.6	mid_high	BM36	ENSG00000112851.14	ERBIN	0.557133	0.00251138	-0.00863448	NA
ENST00000416871.2	low_high	BM44	ENSG00000237911.2	SRP68P3	0.534957	0.0047449	0	NA
ENST00000416884.2	low_high	BM22	ENSG00000227231.3	IER3	1.03815	0.000573118	-0.0503598	NA
ENST00000416884.2	low_high	BM36	ENSG00000227231.3	IER3	1.04863	0.000120206	0.0930887	NA
ENST00000416915.1	low_high	BM22	ENSG00000116750.13	UCHL5	-0.444569	3.53902e-05	-0.00450778	NA
ENST00000416953.2	low_high	BM44	ENSG00000177084.16	POLE	0.468855	4.79584e-05	0.000845162	NA
ENST00000416957.5	low_high	BM22	ENSG00000075420.12	FNDC3B	0.408371	0.00120662	0.000911528	NA
ENST00000416965.5	low_high	BM22	ENSG00000028839.9	TBPL1	-0.389017	0.00185382	0.00074	NA
ENST00000416983.7	low_high	BM22	ENSG00000100060.17	MFNG	0.802796	1.1228e-05	0.0196736	NA
ENST00000416983.7	low_high	BM36	ENSG00000100060.17	MFNG	0.871453	9.67721e-07	0.0759159	NA
ENST00000416983.7	low_high	BM44	ENSG00000100060.17	MFNG	0.747068	2.58027e-05	0.0303112	NA
ENST00000417004.5	low_high	BM36	ENSG00000204179.10	PTPN20	-0.393699	0.00020919	-0.00157511	NA
ENST00000417009.5	low_high	BM44	ENSG00000127922.9	SEM1	-0.0711097	0.42206	-0.110615	5.5167e-15
ENST00000417009.5	low_mid	BM44	ENSG00000127922.9	SEM1	0.0306962	0.805666	-0.0757013	0.00143918
ENST00000417015.2	low_high	BM44	ENSG00000169814.13	BTD	-0.0230943	0.769051	-0.0570882	0.00309085
ENST00000417017.5	low_high	BM36	ENSG00000085978.21	ATG16L1	-0.445696	3.00211e-07	-0.00485645	NA
ENST00000417018.1	low_high	BM36	ENSG00000006747.14	SCIN	0.663948	6.60228e-06	-0.000186268	NA
ENST00000417037.7	low_high	BM22	ENSG00000172936.13	MYD88	0.482846	0.00817212	0.0154935	NA
ENST00000417037.7	low_high	BM36	ENSG00000172936.13	MYD88	0.682597	2.52443e-06	-0.00612375	NA
ENST00000417042.5	low_high	BM22	ENSG00000157551.18	KCNJ15	0.458571	0.000321649	0.00937806	NA
ENST00000417042.5	low_high	BM36	ENSG00000157551.18	KCNJ15	0.410063	0.000873346	0.0151564	NA
ENST00000417042.5	low_high	BM44	ENSG00000157551.18	KCNJ15	0.539665	0.00355629	-0.001718	NA
ENST00000417043.5	low_high	BM10	ENSG00000007384.15	RHBDF1	0.440718	0.00437085	0.00578908	NA
ENST00000417043.5	low_high	BM44	ENSG00000007384.15	RHBDF1	0.390829	0.00197124	-0.00116304	NA
ENST00000417059.5	low_high	BM44	ENSG00000236490.9	TAPBP	-0.0662045	0.820848	-0.07556	0
ENST00000417061.2	low_high	BM44	ENSG00000269896.2	AL513477.1	0.397902	0.00522689	0.0636385	NA
ENST00000417090.1	low_high	BM36	ENSG00000204843.12	DCTN1	-0.481161	3.71549e-08	0.0145346	NA
ENST00000417091.5	low_high	BM22	ENSG00000049540.16	ELN	0.476202	0.000160411	-0.000308889	NA
ENST00000417091.5	low_high	BM44	ENSG00000049540.16	ELN	0.467264	0.000188565	0.000571249	NA
ENST00000417104.2	low_high	BM22	ENSG00000236083.2	OR13E1P	-0.762846	0.00527841	0	NA
ENST00000417107.5	low_high	BM22	ENSG00000061273.17	HDAC7	0.452949	0.000192599	-0.000864306	NA
ENST00000417107.5	low_high	BM36	ENSG00000061273.17	HDAC7	0.491819	0.000459768	0.000951002	NA
ENST00000417107.5	low_high	BM44	ENSG00000061273.17	HDAC7	0.385486	0.00116026	-0.000818463	NA
ENST00000417121.2	low_high	BM22	ENSG00000188338.14	SLC38A3	0.447348	0.00385148	0.0187018	NA
ENST00000417121.2	low_high	BM36	ENSG00000188338.14	SLC38A3	0.444282	0.00968265	0.00975073	NA
ENST00000417122.6	low_high	BM36	ENSG00000150093.18	ITGB1	0.690363	1.32095e-12	0.00370314	NA
ENST00000417122.6	mid_high	BM36	ENSG00000150093.18	ITGB1	0.4726	0.00189391	0.00391136	NA
ENST00000417133.6	low_high	BM22	ENSG00000157554.18	ERG	0.488168	0.00971426	0.00337722	NA
ENST00000417133.6	low_high	BM36	ENSG00000157554.18	ERG	0.730142	1.84334e-05	0.0067338	NA
ENST00000417142.5	low_high	BM36	ENSG00000152818.18	UTRN	0.471455	2.98519e-09	-0.000707801	NA
ENST00000417154.5	low_high	BM22	ENSG00000115419.12	GLS	-0.451672	0.00110213	0.000544444	NA
ENST00000417154.5	low_high	BM36	ENSG00000115419.12	GLS	-0.457696	0.000349311	0.0240709	NA
ENST00000417155.1	low_high	BM36	ENSG00000224895.1	VPS26BP1	0.576851	0.00225917	0	NA
ENST00000417155.1	low_high	BM44	ENSG00000224895.1	VPS26BP1	0.724675	0.00729234	0	NA
ENST00000417172.5	low_high	BM36	ENSG00000122786.19	CALD1	0.505123	3.29566e-08	0.000255173	NA
ENST00000417176.1	low_high	BM10	ENSG00000205560.12	CPT1B	0.495503	0.000240276	-0.00976379	NA
ENST00000417176.1	low_high	BM22	ENSG00000205560.12	CPT1B	0.576395	3.30835e-05	0.0112394	NA
ENST00000417176.1	low_high	BM36	ENSG00000205560.12	CPT1B	0.429173	0.00251602	0.0105884	NA
ENST00000417176.1	low_high	BM44	ENSG00000205560.12	CPT1B	0.509384	0.00029378	0.012645	NA
ENST00000417181.5	low_high	BM44	ENSG00000241837.6	ATP5PO	-0.436514	0.00144566	0.000947244	NA
ENST00000417185.6	low_high	BM36	ENSG00000187091.13	PLCD1	0.396832	0.00417825	0.0164259	NA
ENST00000417189.5	low_high	BM36	ENSG00000118257.16	NRP2	0.44345	1.2512e-05	0.00141506	NA
ENST00000417191.2	low_high	BM22	ENSG00000264522.5	OTUD7B	0.394521	0.00074864	0.0427544	NA
ENST00000417191.2	low_high	BM36	ENSG00000264522.5	OTUD7B	0.585807	4.4554e-08	-0.0520381	7.17999e-09
ENST00000417191.2	mid_high	BM22	ENSG00000264522.5	OTUD7B	0.432881	0.0130864	0.0711912	0.0034211
ENST00000417191.2	mid_high	BM36	ENSG00000264522.5	OTUD7B	0.284221	0.105545	-0.0722333	1.36992e-06
ENST00000417196.5	low_high	BM22	ENSG00000135912.10	TTLL4	0.381735	0.00169511	-0.00791597	NA
ENST00000417196.5	low_high	BM36	ENSG00000135912.10	TTLL4	0.390811	8.84816e-05	-0.018564	NA
ENST00000417201.3	low_high	BM44	ENSG00000119446.13	RBM18	-0.311568	0.00315261	0.0555578	0
ENST00000417208.1	low_high	BM22	ENSG00000112562.18	SMOC2	0.583719	0.00421131	-0.00184264	NA
ENST00000417208.1	low_high	BM36	ENSG00000112562.18	SMOC2	0.762408	9.08987e-06	-0.0182231	NA
ENST00000417216.3	low_high	BM36	ENSG00000225422.4	RBMS1P1	0.757647	0.000430688	0	NA
ENST00000417216.3	low_high	BM44	ENSG00000225422.4	RBMS1P1	1.00879	0.000906518	0	NA
ENST00000417227.5	low_high	BM22	ENSG00000077264.14	PAK3	-0.474181	6.20712e-05	0.00134708	NA
ENST00000417227.5	low_high	BM44	ENSG00000077264.14	PAK3	-0.381972	0.000154632	0.000919688	NA
ENST00000417228.5	low_high	BM10	ENSG00000228575.9	MDC1	0.480946	0.00266107	-0.015801	NA
ENST00000417245.6	low_high	BM22	ENSG00000186765.11	FSCN2	0.472356	0.00825165	-0.139468	NA
ENST00000417245.6	low_high	BM36	ENSG00000186765.11	FSCN2	0.651601	0.00185635	-0.0357353	NA
ENST00000417251.6	low_high	BM36	ENSG00000154025.15	SLC5A10	0.947058	5.33555e-05	-0.00284816	NA
ENST00000417251.6	low_high	BM44	ENSG00000154025.15	SLC5A10	0.925871	0.00101411	-0.000341581	NA
ENST00000417253.7	low_high	BM22	ENSG00000198265.11	HELZ	-0.116642	0.0511152	-0.0503111	0.000706686
ENST00000417257.5	low_high	BM44	ENSG00000171877.20	FRMD5	0.138196	0.0275738	-0.103234	4.48516e-07
ENST00000417261.5	low_high	BM36	ENSG00000239754.9	CFB	0.456228	0.00496961	0.0555653	NA
ENST00000417269.1	low_high	BM36	ENSG00000233107.1	SUCLA2P2	-1.7844	1.62204e-06	0	NA
ENST00000417271.1	low_high	BM22	ENSG00000183023.18	SLC8A1	-0.45525	0.00188296	0.00130528	NA
ENST00000417274.1	low_high	BM22	ENSG00000225635.7	DDAH2	0.472797	0.000555295	-0.0139224	NA
ENST00000417274.1	low_high	BM36	ENSG00000225635.7	DDAH2	0.559701	0.000223854	0.00735577	NA
ENST00000417289.1	low_high	BM36	ENSG00000237289.9	CKMT1B	-0.794721	1.4545e-06	-0.00149832	NA
ENST00000417289.1	low_high	BM44	ENSG00000237289.9	CKMT1B	-0.393389	0.00531056	0.0023695	NA
ENST00000417294.5	low_high	BM10	ENSG00000071054.16	MAP4K4	0.545562	0.000166668	0.00114282	NA
ENST00000417294.5	low_high	BM22	ENSG00000071054.16	MAP4K4	0.606449	0.000554883	0.00048125	NA
ENST00000417294.5	low_high	BM36	ENSG00000071054.16	MAP4K4	0.773342	2.15341e-08	0.000472833	NA
ENST00000417300.1	low_high	BM10	ENSG00000102287.18	GABRE	0.439939	0.00498215	-0.00147267	NA
ENST00000417300.1	low_high	BM22	ENSG00000102287.18	GABRE	0.666924	0.000142021	0.000325278	NA
ENST00000417300.1	low_high	BM36	ENSG00000102287.18	GABRE	0.449095	0.0017413	-0.000628846	NA
ENST00000417307.2	low_high	BM36	ENSG00000233932.5	CTXN2	-0.511702	0.00119599	-0.00917543	NA
ENST00000417312.5	low_high	BM36	ENSG00000140299.11	BNIP2	0.513678	2.27842e-08	0.0047565	NA
ENST00000417312.5	mid_high	BM36	ENSG00000140299.11	BNIP2	0.382976	0.00688855	0.00341923	NA
ENST00000417314.2	low_high	BM10	ENSG00000163376.11	KBTBD8	-0.480779	0.000445207	0.0192263	NA
ENST00000417314.2	low_high	BM22	ENSG00000163376.11	KBTBD8	-0.514139	0.000819663	0.02527	NA
ENST00000417322.5	low_high	BM22	ENSG00000235696.8	C2	0.394041	0.00275115	-0.00309333	NA
ENST00000417329.1	low_high	BM10	ENSG00000162782.15	TDRD5	-0.47209	0.00436249	0.0379705	NA
ENST00000417329.1	low_high	BM22	ENSG00000162782.15	TDRD5	-0.551719	0.00775915	0.0463808	NA
ENST00000417329.1	low_high	BM36	ENSG00000162782.15	TDRD5	-0.526902	0.00185745	0.0510068	NA
ENST00000417330.6	low_high	BM22	ENSG00000130429.14	ARPC1B	0.46371	6.07656e-05	0.00155125	NA
ENST00000417330.6	low_high	BM36	ENSG00000130429.14	ARPC1B	0.428314	8.14245e-06	-0.00119927	NA
ENST00000417330.6	low_high	BM44	ENSG00000130429.14	ARPC1B	0.436794	0.000130792	-0.00219574	NA
ENST00000417332.5	low_high	BM36	ENSG00000100242.15	SUN2	0.388	0.00977898	0.000676436	NA
ENST00000417332.5	low_high	BM44	ENSG00000100242.15	SUN2	0.437213	6.23347e-06	-0.000503429	NA
ENST00000417340.1	low_high	BM36	ENSG00000229505.1	AC104455.1	-0.89881	0.00147543	0	NA
ENST00000417348.2	low_high	BM36	ENSG00000143570.17	SLC39A1	0.421867	0.000320336	-0.00468388	NA
ENST00000417358.1	low_high	BM36	ENSG00000234685.1	NUS1P2	-0.454338	0.00575401	0	NA
ENST00000417361.1	mid_high	BM36	ENSG00000115392.11	FANCL	0.402784	0.00391777	-0.0152422	NA
ENST00000417362.6	low_high	BM44	ENSG00000103544.14	VPS35L	0.0832096	0.0674134	-0.0629183	0.00540611
ENST00000417364.1	low_high	BM22	ENSG00000129810.14	SGO1	0.435245	0.00288192	0	NA
ENST00000417382.5	low_high	BM22	ENSG00000064961.18	HMG20B	0.421081	4.63593e-05	-0.000552639	NA
ENST00000417387.1	low_high	BM22	ENSG00000127995.16	CASD1	-0.422591	0.00165597	0.0112519	NA
ENST00000417392.5	low_high	BM36	ENSG00000073849.14	ST6GAL1	0.420994	3.14215e-07	-0.00590655	NA
ENST00000417397.2	low_high	BM10	ENSG00000233388.2	AL022334.1	0.55246	0.00101705	0	NA
ENST00000417397.2	low_high	BM22	ENSG00000233388.2	AL022334.1	0.673385	0.00014568	0	NA
ENST00000417397.2	low_high	BM36	ENSG00000233388.2	AL022334.1	0.597838	0.00106265	0	NA
ENST00000417397.2	low_high	BM44	ENSG00000233388.2	AL022334.1	0.94171	7.11392e-05	0	NA
ENST00000417400.1	low_high	BM36	ENSG00000125931.10	CITED1	-0.616854	0.00055269	0.103033	NA
ENST00000417400.1	low_high	BM44	ENSG00000125931.10	CITED1	-0.52669	0.00199769	0.052751	NA
ENST00000417410.6	low_high	BM22	ENSG00000176209.11	SMIM19	-0.380794	0.00111809	0.0472199	0.0376434
ENST00000417428.5	low_high	BM22	ENSG00000223465.8	LST1	0.720943	0.00522902	0.0275266	NA
ENST00000417431.5	low_high	BM10	ENSG00000198898.13	CAPZA2	-0.379293	0.000920397	-0.00142396	NA
ENST00000417431.5	low_high	BM22	ENSG00000198898.13	CAPZA2	-0.394454	0.00259667	0.00155889	NA
ENST00000417439.5	low_high	BM22	ENSG00000012223.12	LTF	1.38372	0.000299409	0.129703	NA
ENST00000417439.5	low_high	BM36	ENSG00000012223.12	LTF	1.82266	7.86917e-07	0.00754339	NA
ENST00000417439.5	low_high	BM44	ENSG00000012223.12	LTF	1.49947	6.01206e-05	-0.000761158	NA
ENST00000417439.5	low_mid	BM44	ENSG00000012223.12	LTF	1.65596	0.0060484	0.0163244	NA
ENST00000417440.2	low_high	BM22	ENSG00000196954.13	CASP4	0.438946	0.00462987	-0.0709861	NA
ENST00000417440.2	low_high	BM36	ENSG00000196954.13	CASP4	0.522437	0.000296066	-0.10486	NA
ENST00000417440.2	low_high	BM44	ENSG00000196954.13	CASP4	0.421183	0.00762175	-0.0237025	NA
ENST00000417443.2	low_high	BM22	ENSG00000178947.8	SMIM10L2A	-0.384645	9.16113e-05	0	NA
ENST00000417443.2	low_high	BM36	ENSG00000178947.8	SMIM10L2A	-0.489532	4.01768e-06	0	NA
ENST00000417443.2	low_high	BM44	ENSG00000178947.8	SMIM10L2A	-0.453426	1.37965e-06	0	NA
ENST00000417449.6	low_high	BM22	ENSG00000137760.14	ALKBH8	-0.385407	8.1149e-05	0.0101218	NA
ENST00000417453.5	low_high	BM10	ENSG00000149564.11	ESAM	0.609772	0.000759585	-0.0208461	NA
ENST00000417453.5	low_high	BM22	ENSG00000149564.11	ESAM	0.805882	8.12011e-05	0.0240144	NA
ENST00000417453.5	low_high	BM36	ENSG00000149564.11	ESAM	0.950292	7.53529e-06	-0.0415468	NA
ENST00000417458.5	low_high	BM10	ENSG00000101353.14	MROH8	0.0299173	0.712114	-0.063507	0
ENST00000417459.2	low_high	BM44	ENSG00000134588.12	USP26	0.663793	0.00840735	0.107266	NA
ENST00000417467.5	low_high	BM36	ENSG00000197586.12	ENTPD6	-0.466159	1.96226e-05	-0.00231698	NA
ENST00000417475.5	low_high	BM22	ENSG00000087077.13	TRIP6	0.41814	0.00025464	0.000565	NA
ENST00000417475.5	low_high	BM36	ENSG00000087077.13	TRIP6	0.491036	0.000435551	0.00456056	NA
ENST00000417487.1	low_high	BM36	ENSG00000214286.2	PDCL3P3	-0.777414	0.000404937	0	NA
ENST00000417493.1	low_high	BM36	ENSG00000161981.10	SNRNP25	-0.405453	0.000269609	0.00459277	NA
ENST00000417493.1	low_high	BM44	ENSG00000161981.10	SNRNP25	-0.410309	0.000144634	0.00116981	NA
ENST00000417515.5	low_high	BM22	ENSG00000183773.15	AIFM3	0.40526	0.000965759	-0.00237333	NA
ENST00000417521.5	low_high	BM36	ENSG00000204580.13	DDR1	0.744415	1.93033e-05	-0.00316176	NA
ENST00000417524.5	low_high	BM44	ENSG00000188933.15	USP32P1	0.410146	0.000629955	0.0105319	1
ENST00000417530.5	low_high	BM22	ENSG00000142875.19	PRKACB	-0.421819	0.00175732	0.00994958	1
ENST00000417530.5	low_high	BM44	ENSG00000142875.19	PRKACB	-0.420789	0.00157437	0.0154764	0.206242
ENST00000417535.7	low_high	BM22	ENSG00000198223.16	CSF2RA	0.435155	0.00059313	0.000769583	NA
ENST00000417535.7	low_high	BM36	ENSG00000198223.16	CSF2RA	0.475368	1.19054e-06	3.84615e-05	NA
ENST00000417551.5	low_high	BM44	ENSG00000091140.13	DLD	-0.418858	0.000260982	-0.00321461	NA
ENST00000417566.5	low_high	BM10	ENSG00000243067.7	PSMB9	0.683214	0.00329491	0.0263935	NA
ENST00000417566.5	low_high	BM22	ENSG00000243067.7	PSMB9	0.781503	0.00460116	0.030509	NA
ENST00000417570.5	low_high	BM44	ENSG00000187912.11	CLEC17A	0.503454	0.000353669	-0.00699405	NA
ENST00000417582.6	low_high	BM36	ENSG00000167491.17	GATAD2A	0.466157	0.000842245	0.0119035	NA
ENST00000417594.2	low_high	BM44	ENSG00000231981.3	RPL7L1P12	0.691404	0.000305268	0	NA
ENST00000417602.5	low_high	BM22	ENSG00000134504.13	KCTD1	-0.295326	0.000418666	-0.126326	2.96604e-06
ENST00000417602.5	mid_high	BM22	ENSG00000134504.13	KCTD1	-0.155171	0.259077	-0.0628841	0.00279236
ENST00000417606.2	low_high	BM10	ENSG00000226763.4	SRRM5	0.642311	0.00193394	-0.0679969	NA
ENST00000417606.2	low_high	BM22	ENSG00000226763.4	SRRM5	0.534087	0.00707203	-0.166245	NA
ENST00000417606.2	low_high	BM44	ENSG00000226763.4	SRRM5	0.412811	0.00760167	0.181855	NA
ENST00000417625.5	low_high	BM44	ENSG00000021461.16	CYP3A43	0.44064	0.000805579	0.000735915	NA
ENST00000417633.1	low_high	BM36	ENSG00000162520.14	SYNC	0.5121	1.87318e-06	-0.0361946	NA
ENST00000417640.6	low_high	BM10	ENSG00000123119.11	NECAB1	-0.383439	0.00465868	-0.022239	NA
ENST00000417640.6	low_high	BM22	ENSG00000123119.11	NECAB1	-0.590533	0.000794832	0.00231306	NA
ENST00000417640.6	low_high	BM36	ENSG00000123119.11	NECAB1	-0.606561	0.000156211	-0.0282626	NA
ENST00000417640.6	low_high	BM44	ENSG00000123119.11	NECAB1	-0.429189	0.00587268	-0.0336102	NA
ENST00000417641.6	low_high	BM36	ENSG00000028116.17	VRK2	0.832975	5.1752e-09	-0.00582527	NA
ENST00000417641.6	low_high	BM44	ENSG00000028116.17	VRK2	0.60216	1.19081e-05	-0.00324727	NA
ENST00000417641.6	mid_high	BM36	ENSG00000028116.17	VRK2	0.623392	0.00483194	0.0203871	NA
ENST00000417645.1	low_high	BM36	ENSG00000171227.6	TMEM37	0.63448	0.00638681	-0.0185287	NA
ENST00000417646.2	mid_high	BM36	ENSG00000234345.2	AC234782.3	-0.5175	0.00435777	0	NA
ENST00000417652.5	low_high	BM10	ENSG00000115053.15	NCL	0.384997	0.000656758	0.0362903	NA
ENST00000417658.5	low_high	BM10	ENSG00000165630.13	PRPF18	-0.236895	0.00140936	-0.0565292	0
ENST00000417658.5	low_high	BM22	ENSG00000165630.13	PRPF18	-0.272875	0.00184085	-0.0627901	0
ENST00000417658.5	low_high	BM36	ENSG00000165630.13	PRPF18	0.0073097	0.949663	-0.0615921	0
ENST00000417658.5	low_high	BM44	ENSG00000165630.13	PRPF18	-0.17265	0.0230716	-0.0607395	0
ENST00000417661.1	low_high	BM10	ENSG00000168918.13	INPP5D	0.565341	2.17943e-05	-0.00103571	NA
ENST00000417661.1	low_high	BM22	ENSG00000168918.13	INPP5D	0.539376	0.00013091	0.000130417	NA
ENST00000417661.1	low_high	BM36	ENSG00000168918.13	INPP5D	0.642033	6.5689e-07	-0.000701381	NA
ENST00000417661.1	low_high	BM44	ENSG00000168918.13	INPP5D	0.575505	1.52162e-05	-0.00283295	NA
ENST00000417661.1	low_mid	BM44	ENSG00000168918.13	INPP5D	0.561787	0.00902652	0.0065471	NA
ENST00000417669.6	low_high	BM22	ENSG00000186732.13	MPPED1	-0.43781	0.000671384	-0.0305174	NA
ENST00000417669.6	low_high	BM36	ENSG00000186732.13	MPPED1	-0.545606	5.85355e-07	-0.0508111	NA
ENST00000417685.1	low_high	BM36	ENSG00000223733.1	RPL18AP14	-0.825712	0.000275605	0	NA
ENST00000417686.1	low_high	BM10	ENSG00000180902.17	D2HGDH	0.175998	0.0550277	0.0520207	0.000636258
ENST00000417694.6	low_high	BM10	ENSG00000170476.15	MZB1	-0.757556	0.000198423	0.00219841	NA
ENST00000417694.6	low_high	BM44	ENSG00000170476.15	MZB1	0.546821	0.00145106	0.0025752	NA
ENST00000417701.5	low_high	BM22	ENSG00000091129.19	NRCAM	-0.420598	5.84612e-06	0.00265208	1
ENST00000417716.1	low_high	BM10	ENSG00000237861.1	AL513325.1	-0.432473	0.00550215	0	NA
ENST00000417717.6	low_high	BM36	ENSG00000182568.16	SATB1	-0.30807	0.00133951	0.0719692	2.05292e-09
ENST00000417718.6	low_high	BM36	ENSG00000100362.12	PVALB	-1.20155	0.00063255	-0.210874	NA
ENST00000417736.2	low_high	BM22	ENSG00000176014.12	TUBB6	0.536671	0.000218036	-0.00808889	NA
ENST00000417736.2	low_high	BM36	ENSG00000176014.12	TUBB6	0.44854	0.000504521	0.0131691	NA
ENST00000417740.5	low_high	BM36	ENSG00000197658.9	SLC22A24	-0.664834	3.12523e-05	0.131286	NA
ENST00000417747.1	low_high	BM44	ENSG00000225215.1	SMARCE1P1	0.404076	0.00926862	0	NA
ENST00000417748.1	low_high	BM22	ENSG00000003402.19	CFLAR	0.397112	0.000149479	0.00484292	NA
ENST00000417748.1	low_high	BM36	ENSG00000003402.19	CFLAR	0.499601	6.32996e-10	0.00827373	NA
ENST00000417748.1	low_high	BM44	ENSG00000003402.19	CFLAR	0.50026	5.71457e-06	0.00424219	NA
ENST00000417752.1	low_high	BM22	ENSG00000116750.13	UCHL5	-0.444569	3.53902e-05	0.0146832	NA
ENST00000417762.5	low_high	BM22	ENSG00000146414.15	SHPRH	-0.0600371	0.272449	0.0650736	0.00209415
ENST00000417762.5	low_high	BM36	ENSG00000146414.15	SHPRH	0.101269	0.222785	0.0688549	7.97291e-05
ENST00000417766.5	low_high	BM44	ENSG00000130592.15	LSP1	0.3882	0.00553289	-0.0173809	NA
ENST00000417767.1	low_high	BM10	ENSG00000138964.16	PARVG	0.456037	0.00105754	-0.00348733	NA
ENST00000417767.1	low_high	BM22	ENSG00000138964.16	PARVG	0.686882	7.08022e-05	-0.00491194	NA
ENST00000417767.1	low_high	BM36	ENSG00000138964.16	PARVG	0.84687	1.39529e-07	-0.0102107	NA
ENST00000417767.1	low_high	BM44	ENSG00000138964.16	PARVG	0.743568	3.18356e-05	0.00107541	NA
ENST00000417784.5	low_high	BM22	ENSG00000175193.13	PARL	-0.407245	8.56361e-05	0.0139667	NA
ENST00000417791.5	low_high	BM22	ENSG00000168890.13	TMEM150A	0.491359	2.29769e-06	0.00954986	NA
ENST00000417791.5	low_high	BM36	ENSG00000168890.13	TMEM150A	0.393742	0.00404155	0.0151195	NA
ENST00000417791.5	low_high	BM44	ENSG00000168890.13	TMEM150A	0.415842	9.1609e-05	-0.00442208	NA
ENST00000417809.1	low_high	BM36	ENSG00000039537.13	C6	1.16564	0.00029053	0.0222038	NA
ENST00000417812.1	low_high	BM36	ENSG00000237154.2	MCFD2P1	-0.476643	0.00568991	0	NA
ENST00000417812.1	low_high	BM44	ENSG00000237154.2	MCFD2P1	-0.467733	0.00579987	0	NA
ENST00000417816.2	low_high	BM10	ENSG00000078114.18	NEBL	0.132543	0.00993347	0.0692783	7.28498e-11
ENST00000417816.2	low_high	BM22	ENSG00000078114.18	NEBL	0.0918678	0.109246	0.0590083	0.000105213
ENST00000417816.2	low_high	BM36	ENSG00000078114.18	NEBL	0.395763	1.7139e-07	0.064569	8.37649e-07
ENST00000417816.2	mid_high	BM10	ENSG00000078114.18	NEBL	0.13875	0.0805002	0.0525928	0.00177376
ENST00000417819.5	low_high	BM36	ENSG00000131828.13	PDHA1	-0.382045	1.23275e-06	0.000758559	NA
ENST00000417819.5	low_high	BM44	ENSG00000131828.13	PDHA1	-0.386488	5.07526e-05	0.00148677	NA
ENST00000417833.2	low_high	BM22	ENSG00000069702.10	TGFBR3	0.447097	7.11492e-05	-0.00413125	NA
ENST00000417833.2	low_high	BM36	ENSG00000069702.10	TGFBR3	0.867395	4.5054e-13	-0.0169483	NA
ENST00000417833.2	mid_high	BM10	ENSG00000069702.10	TGFBR3	0.428745	0.00508394	-0.000512449	NA
ENST00000417833.2	mid_high	BM36	ENSG00000069702.10	TGFBR3	0.494495	0.00722868	-0.0274749	NA
ENST00000417836.1	low_high	BM36	ENSG00000106829.18	TLE4	0.394596	1.47894e-06	0.00183234	NA
ENST00000417851.2	low_high	BM22	ENSG00000188338.14	SLC38A3	0.447348	0.00385148	0.00277472	NA
ENST00000417851.2	low_high	BM36	ENSG00000188338.14	SLC38A3	0.444282	0.00968265	0.0121466	NA
ENST00000417852.5	low_high	BM44	ENSG00000188191.14	PRKAR1B	-0.495353	0.000280451	0	NA
ENST00000417855.1	low_high	BM22	ENSG00000135912.10	TTLL4	0.381735	0.00169511	0.00837403	NA
ENST00000417855.1	low_high	BM36	ENSG00000135912.10	TTLL4	0.390811	8.84816e-05	0.0405835	NA
ENST00000417856.5	low_high	BM36	ENSG00000174996.11	KLC2	-0.399714	0.00317897	0.00321872	NA
ENST00000417857.1	low_high	BM22	ENSG00000100106.20	TRIOBP	0.447175	0.000294135	-0.00228889	NA
ENST00000417857.1	low_high	BM36	ENSG00000100106.20	TRIOBP	0.587948	7.95778e-05	0.000682015	NA
ENST00000417857.1	low_high	BM44	ENSG00000100106.20	TRIOBP	0.440783	0.000270191	0.000895958	NA
ENST00000417858.1	low_high	BM36	ENSG00000011677.12	GABRA3	-0.5563	7.1513e-05	0.0022893	NA
ENST00000417858.1	low_high	BM44	ENSG00000011677.12	GABRA3	-0.479568	0.00135882	0.00836084	NA
ENST00000417862.2	mid_high	BM36	ENSG00000171811.13	CFAP46	-0.479038	0.00618002	-0.0264171	NA
ENST00000417886.1	low_high	BM22	ENSG00000115129.13	TP53I3	0.453833	0.0002566	-0.002355	NA
ENST00000417886.1	low_high	BM44	ENSG00000115129.13	TP53I3	0.404541	0.00124044	0.0191697	NA
ENST00000417895.1	low_high	BM36	ENSG00000151414.14	NEK7	0.633853	5.89615e-08	-0.0115097	NA
ENST00000417895.1	mid_high	BM36	ENSG00000151414.14	NEK7	0.589753	0.00163352	-0.0100987	NA
ENST00000417902.5	low_high	BM22	ENSG00000061273.17	HDAC7	0.452949	0.000192599	-0.00213583	NA
ENST00000417902.5	low_high	BM36	ENSG00000061273.17	HDAC7	0.491819	0.000459768	-0.000323483	NA
ENST00000417902.5	low_high	BM44	ENSG00000061273.17	HDAC7	0.385486	0.00116026	0.00329991	NA
ENST00000417916.5	low_high	BM22	ENSG00000227317.6	DDAH2	0.456997	0.000728462	-0.00717667	NA
ENST00000417916.5	low_high	BM36	ENSG00000227317.6	DDAH2	0.569417	0.000173237	-0.0037114	NA
ENST00000417925.5	low_high	BM22	ENSG00000172995.16	ARPP21	-0.445658	0.000178472	0.000505694	NA
ENST00000417925.5	low_high	BM36	ENSG00000172995.16	ARPP21	-0.53595	5.3552e-06	-0.000260834	NA
ENST00000417934.6	low_high	BM22	ENSG00000160685.13	ZBTB7B	0.598492	8.85286e-06	0.000803333	NA
ENST00000417934.6	low_high	BM36	ENSG00000160685.13	ZBTB7B	0.79679	2.27515e-06	0.00720027	NA
ENST00000417943.1	low_high	BM22	ENSG00000235233.9	MICA	0.439708	0.00342969	0.00038481	NA
ENST00000417943.1	low_high	BM44	ENSG00000235233.9	MICA	0.393459	0.00598511	0.00146761	NA
ENST00000417948.5	low_high	BM10	ENSG00000185022.11	MAFF	0.579691	0.000365052	0.000322093	NA
ENST00000417948.5	low_high	BM44	ENSG00000185022.11	MAFF	0.791575	0.000943741	0.000445805	NA
ENST00000417958.5	low_high	BM44	ENSG00000151690.14	MFSD6	-0.379879	0.000788265	-0.000392376	NA
ENST00000417998.5	low_high	BM36	ENSG00000204403.9	CASP12	0.895243	0.000612898	0.0207016	NA
ENST00000417998.5	low_high	BM44	ENSG00000204403.9	CASP12	0.836816	0.00598065	0	NA
ENST00000417999.5	low_high	BM22	ENSG00000100399.15	CHADL	0.385212	0.00154678	-0.011516	NA
ENST00000417999.5	low_high	BM36	ENSG00000100399.15	CHADL	0.462938	0.00544275	0.00794057	NA
ENST00000418005.1	low_high	BM22	ENSG00000196950.13	SLC39A10	-0.476191	0.000175981	-0.0178506	NA
ENST00000418005.1	low_high	BM36	ENSG00000196950.13	SLC39A10	-0.436763	3.89275e-05	-0.00506246	NA
ENST00000418022.1	low_high	BM36	ENSG00000144381.16	HSPD1	0.506271	4.6885e-06	0.00289637	0.108989
ENST00000418022.1	mid_high	BM36	ENSG00000144381.16	HSPD1	0.523152	0.0022437	-0.00504488	NA
ENST00000418030.6	low_high	BM10	ENSG00000129467.13	ADCY4	0.423571	0.00234762	-0.0122685	NA
ENST00000418030.6	low_high	BM22	ENSG00000129467.13	ADCY4	0.604033	0.000408999	0.0334258	NA
ENST00000418030.6	low_high	BM36	ENSG00000129467.13	ADCY4	0.760616	1.56523e-05	0.00229307	NA
ENST00000418030.6	low_high	BM44	ENSG00000129467.13	ADCY4	0.602559	0.000247436	-0.0098526	NA
ENST00000418032.3	low_high	BM36	ENSG00000167491.17	GATAD2A	0.466157	0.000842245	0.0307635	NA
ENST00000418040.5	low_high	BM44	ENSG00000172331.11	BPGM	-0.434581	0.000280352	0.000599112	NA
ENST00000418042.1	low_high	BM22	ENSG00000243215.7	HLA-DMA	0.651198	0.00131541	-0.00100472	NA
ENST00000418042.1	low_high	BM36	ENSG00000243215.7	HLA-DMA	0.511372	0.00683453	0.00986995	NA
ENST00000418075.1	low_high	BM44	ENSG00000187546.13	AGMO	0.513033	0.0005796	-0.0260622	NA
ENST00000418087.1	low_high	BM36	ENSG00000075651.15	PLD1	0.388503	1.09231e-05	1.51408e-05	NA
ENST00000418089.5	low_high	BM36	ENSG00000116701.14	NCF2	0.498861	0.000711141	-0.00896774	NA
ENST00000418101.1	low_high	BM10	ENSG00000071054.16	MAP4K4	0.545562	0.000166668	0.0322103	NA
ENST00000418101.1	low_high	BM22	ENSG00000071054.16	MAP4K4	0.606449	0.000554883	0.0735288	7.40795e-16
ENST00000418101.1	low_high	BM36	ENSG00000071054.16	MAP4K4	0.773342	2.15341e-08	0.00780038	NA
ENST00000418105.5	low_high	BM22	ENSG00000108622.10	ICAM2	0.637355	3.6813e-05	0.00466153	NA
ENST00000418105.5	low_high	BM36	ENSG00000108622.10	ICAM2	0.494882	0.00193815	0.0117284	NA
ENST00000418105.5	low_high	BM44	ENSG00000108622.10	ICAM2	0.45416	0.00143725	0.00938797	NA
ENST00000418109.5	low_high	BM22	ENSG00000172037.13	LAMB2	0.586311	4.78369e-05	0.000745694	NA
ENST00000418109.5	low_high	BM36	ENSG00000172037.13	LAMB2	0.727195	5.82088e-06	-0.00936083	NA
ENST00000418109.5	low_high	BM44	ENSG00000172037.13	LAMB2	0.446174	0.000154168	-0.0164377	NA
ENST00000418114.5	low_high	BM22	ENSG00000173166.17	RAPH1	-0.510074	3.2436e-05	0	NA
ENST00000418115.5	mid_high	BM36	ENSG00000067560.10	RHOA	0.280655	0.00428982	0.0640548	0.000935732
ENST00000418116.6	low_high	BM22	ENSG00000110768.11	GTF2H1	-0.388273	0.000544383	-0.0241215	NA
ENST00000418116.6	low_high	BM44	ENSG00000110768.11	GTF2H1	-0.176746	0.00812527	-0.051856	1.17035e-05
ENST00000418118.1	low_high	BM22	ENSG00000011426.10	ANLN	0.587039	3.35266e-05	-0.000439306	NA
ENST00000418118.1	low_high	BM36	ENSG00000011426.10	ANLN	1.07801	7.89363e-10	-8.09859e-06	NA
ENST00000418118.1	mid_high	BM36	ENSG00000011426.10	ANLN	0.802673	0.00336719	-0.000510685	NA
ENST00000418121.5	low_high	BM22	ENSG00000142700.11	DMRTA2	0.524689	0.00447113	0.0477026	NA
ENST00000418124.5	low_high	BM36	ENSG00000097021.19	ACOT7	-0.716832	1.46195e-06	0.0263109	NA
ENST00000418124.5	low_high	BM44	ENSG00000097021.19	ACOT7	-0.405338	0.0014176	0.0200723	NA
ENST00000418132.7	low_high	BM10	ENSG00000108349.16	CASC3	0.466383	7.94216e-06	-0.0137935	NA
ENST00000418132.7	low_high	BM22	ENSG00000108349.16	CASC3	0.515608	1.78292e-05	-0.0145904	0.331739
ENST00000418132.7	low_high	BM36	ENSG00000108349.16	CASC3	0.653364	2.398e-10	-0.0486828	0.000285456
ENST00000418132.7	mid_high	BM36	ENSG00000108349.16	CASC3	0.471903	0.00336605	-0.066653	0.00204762
ENST00000418136.3	low_high	BM36	ENSG00000236296.8	GUSBP5	-0.88532	6.5689e-07	-0.141135	NA
ENST00000418136.3	low_high	BM44	ENSG00000236296.8	GUSBP5	-0.46705	0.00474328	0.0127789	NA
ENST00000418147.5	mid_high	BM36	ENSG00000206450.11	HLA-B	-0.0348876	0.969153	0.137027	0.00465887
ENST00000418163.5	low_high	BM36	ENSG00000250151.9	ARPC4-TTLL3	-0.411129	0.00465972	-0.00746522	NA
ENST00000418176.1	low_high	BM36	ENSG00000240747.7	KRBOX1	-0.585191	0.000808529	0.0667518	NA
ENST00000418178.2	low_high	BM10	ENSG00000112139.15	MDGA1	0.488697	0.000820368	0.0062392	NA
ENST00000418178.2	low_high	BM22	ENSG00000112139.15	MDGA1	0.511334	0.00229468	-0.000492778	NA
ENST00000418178.2	low_high	BM36	ENSG00000112139.15	MDGA1	0.574526	0.000257399	0.01315	NA
ENST00000418181.5	low_high	BM22	ENSG00000224736.7	HLA-V	0.504759	0.00408612	-0.000954306	NA
ENST00000418181.5	low_high	BM36	ENSG00000224736.7	HLA-V	0.747513	1.76133e-05	7.90899e-06	NA
ENST00000418205.2	low_high	BM36	ENSG00000227816.4	TAP1	0.562281	0.0017943	-0.036335	NA
ENST00000418212.5	low_high	BM10	ENSG00000176697.18	BDNF	-0.690764	6.47241e-06	0.00371628	NA
ENST00000418212.5	low_high	BM22	ENSG00000176697.18	BDNF	-0.639782	0.000882153	-0.00372958	NA
ENST00000418212.5	low_high	BM36	ENSG00000176697.18	BDNF	-0.577237	0.000604538	0.000753521	NA
ENST00000418212.5	low_high	BM44	ENSG00000176697.18	BDNF	-0.701974	1.79077e-06	0.00105775	NA
ENST00000418217.1	low_high	BM10	ENSG00000137947.11	GTF2B	-0.385296	0.000873128	-0.00437662	NA
ENST00000418234.6	low_high	BM22	ENSG00000104881.15	PPP1R13L	0.501132	0.000416727	0.0007125	NA
ENST00000418234.6	low_high	BM36	ENSG00000104881.15	PPP1R13L	0.723908	2.24623e-06	0.00241146	NA
ENST00000418234.6	low_high	BM44	ENSG00000104881.15	PPP1R13L	0.381088	0.0053502	0.000233558	NA
ENST00000418239.1	low_high	BM22	ENSG00000091129.19	NRCAM	-0.420598	5.84612e-06	0.0136186	1
ENST00000418247.1	low_high	BM36	ENSG00000151090.18	THRB	-0.437402	2.30021e-06	-0.00205214	NA
ENST00000418249.2	low_high	BM44	ENSG00000229052.2	AL449283.1	0.385915	0.00190459	-0.00337177	NA
ENST00000418251.6	low_high	BM36	ENSG00000125637.15	PSD4	0.385287	0.00290338	0.00602833	NA
ENST00000418254.2	low_high	BM22	ENSG00000226472.8	AC008013.1	0.10924	0.348587	-0.0685521	0.00501506
ENST00000418261.5	low_high	BM36	ENSG00000161249.20	DMKN	-0.405308	4.39967e-05	0	NA
ENST00000418261.5	mid_high	BM36	ENSG00000161249.20	DMKN	-0.395419	0.00901108	-0.0015069	NA
ENST00000418264.1	low_high	BM10	ENSG00000133519.12	ZDHHC8P1	0.451265	0.000746523	0.0130279	NA
ENST00000418281.5	low_high	BM22	ENSG00000175182.14	FAM131A	-0.411702	0.000161147	0.00119958	NA
ENST00000418281.5	low_high	BM36	ENSG00000175182.14	FAM131A	-0.546682	4.03187e-05	0.00656062	NA
ENST00000418281.5	low_high	BM44	ENSG00000175182.14	FAM131A	-0.463128	2.27033e-05	-7.48928e-05	NA
ENST00000418285.6	low_high	BM22	ENSG00000226417.6	CLIC1	0.597653	0.00473168	0.0149214	NA
ENST00000418285.6	low_high	BM36	ENSG00000226417.6	CLIC1	0.675018	4.19747e-05	0.0328547	NA
ENST00000418289.1	low_high	BM22	ENSG00000118246.13	FASTKD2	-0.473442	7.97456e-05	0.000940417	NA
ENST00000418301.3	low_high	BM22	ENSG00000159082.17	SYNJ1	-0.43278	0.0010623	0.0119336	NA
ENST00000418301.3	low_high	BM36	ENSG00000159082.17	SYNJ1	-0.42609	0.000633357	0.00599055	NA
ENST00000418323.5	low_high	BM22	ENSG00000074047.21	GLI2	0.693927	0.00194653	0.0500793	NA
ENST00000418323.5	low_high	BM36	ENSG00000074047.21	GLI2	1.05578	2.38603e-06	-0.0491484	NA
ENST00000418333.6	low_high	BM36	ENSG00000163235.15	TGFA	0.535269	6.41596e-06	-0.000584697	NA
ENST00000418339.5	low_high	BM22	ENSG00000100106.20	TRIOBP	0.447175	0.000294135	0.0118782	NA
ENST00000418339.5	low_high	BM36	ENSG00000100106.20	TRIOBP	0.587948	7.95778e-05	0.00220572	NA
ENST00000418339.5	low_high	BM44	ENSG00000100106.20	TRIOBP	0.440783	0.000270191	0.00706069	NA
ENST00000418347.6	low_high	BM22	ENSG00000130429.14	ARPC1B	0.46371	6.07656e-05	-0.00179736	NA
ENST00000418347.6	low_high	BM36	ENSG00000130429.14	ARPC1B	0.428314	8.14245e-06	-0.00192045	NA
ENST00000418347.6	low_high	BM44	ENSG00000130429.14	ARPC1B	0.436794	0.000130792	-0.00357486	NA
ENST00000418356.1	low_high	BM36	ENSG00000130649.9	CYP2E1	-0.503883	3.88198e-06	-0.0180786	NA
ENST00000418370.6	low_high	BM36	ENSG00000065534.18	MYLK	0.513364	9.34458e-07	0.00292067	NA
ENST00000418373.1	low_high	BM36	ENSG00000131435.12	PDLIM4	0.628052	0.000171787	0.04855	NA
ENST00000418378.5	low_high	BM10	ENSG00000152583.12	SPARCL1	-0.393782	4.75272e-05	-0.00343808	1
ENST00000418378.5	low_high	BM22	ENSG00000152583.12	SPARCL1	-0.388419	0.000544115	-0.00199472	NA
ENST00000418381.5	low_high	BM22	ENSG00000144357.16	UBR3	-0.421529	9.64461e-05	0.0557361	0.0320493
ENST00000418381.5	low_mid	BM44	ENSG00000144357.16	UBR3	-0.107225	0.175637	-0.0759687	0.00165166
ENST00000418388.5	low_high	BM22	ENSG00000238227.7	TMEM250	-0.0618874	0.284642	-0.175729	0
ENST00000418388.5	low_high	BM44	ENSG00000238227.7	TMEM250	-0.0600447	0.263453	-0.0927649	0.00413027
ENST00000418388.5	mid_high	BM22	ENSG00000238227.7	TMEM250	-0.00758527	0.955011	-0.122903	0
ENST00000418389.6	low_high	BM36	ENSG00000174886.12	NDUFA11	-0.51605	0.000280336	0.0176358	NA
ENST00000418390.6	low_high	BM10	ENSG00000011007.12	ELOA	0.221081	0.00181959	-0.0843662	0
ENST00000418397.5	low_high	BM36	ENSG00000215522.11	DDR1	0.768246	0.00526609	-0.000364011	NA
ENST00000418404.8	low_high	BM36	ENSG00000006788.13	MYH13	-1.09236	1.1171e-05	0.00173686	NA
ENST00000418404.8	low_high	BM44	ENSG00000006788.13	MYH13	-0.687605	0.00417903	0.00556949	NA
ENST00000418406.1	low_high	BM44	ENSG00000169402.15	RSPH10B2	0.382327	0.0083626	-0.00270448	NA
ENST00000418424.2	low_high	BM22	ENSG00000272655.2	POLR2J4	0.0586709	0.609864	-0.128852	0
ENST00000418424.2	low_high	BM44	ENSG00000272655.2	POLR2J4	-0.0625202	0.614857	-0.133978	0
ENST00000418424.2	mid_high	BM22	ENSG00000272655.2	POLR2J4	-0.210807	0.162516	-0.125094	0
ENST00000418446.6	low_high	BM22	ENSG00000100439.10	ABHD4	0.450134	0.000262784	-0.0224935	0
ENST00000418446.6	low_high	BM36	ENSG00000100439.10	ABHD4	0.416527	0.000348288	-0.0403747	0
ENST00000418450.5	low_high	BM22	ENSG00000175193.13	PARL	-0.407245	8.56361e-05	0.0229854	NA
ENST00000418457.6	low_high	BM44	ENSG00000006715.15	VPS41	-0.378975	0.000403336	-0.012417	0.0419543
ENST00000418458.5	low_high	BM44	ENSG00000163938.16	GNL3	-0.273849	0.00116575	-0.121179	0.000223949
ENST00000418460.2	low_high	BM22	ENSG00000212916.4	MAP10	-0.580661	3.82542e-05	0	NA
ENST00000418460.2	low_high	BM36	ENSG00000212916.4	MAP10	-0.466049	0.000276331	0	NA
ENST00000418460.2	low_high	BM44	ENSG00000212916.4	MAP10	-0.441135	0.000294825	0	NA
ENST00000418464.1	low_high	BM44	ENSG00000091128.12	LAMB4	0.789977	0.000423975	-0.0363561	NA
ENST00000418465.5	low_high	BM22	ENSG00000235233.9	MICA	0.439708	0.00342969	-0.0114676	NA
ENST00000418465.5	low_high	BM44	ENSG00000235233.9	MICA	0.393459	0.00598511	0.0165482	NA
ENST00000418473.6	low_high	BM36	ENSG00000144891.17	AGTR1	0.833811	0.00325622	0.0183997	NA
ENST00000418498.5	low_high	BM10	ENSG00000258227.6	CLEC5A	0.470328	0.0065963	0.000661545	NA
ENST00000418498.5	low_high	BM22	ENSG00000258227.6	CLEC5A	0.596417	0.00378634	0.0257782	NA
ENST00000418498.5	low_high	BM36	ENSG00000258227.6	CLEC5A	0.920098	9.9296e-07	-0.0204245	NA
ENST00000418498.5	low_high	BM44	ENSG00000258227.6	CLEC5A	0.632451	0.00293498	-0.0249415	NA
ENST00000418498.5	low_mid	BM44	ENSG00000258227.6	CLEC5A	0.94953	0.00902652	-0.039019	NA
ENST00000418500.1	low_high	BM44	ENSG00000123500.9	COL10A1	0.38257	0.000978137	0.0689498	NA
ENST00000418501.5	low_high	BM36	ENSG00000166348.18	USP54	0.399991	2.97288e-06	0.0110061	NA
ENST00000418522.1	low_high	BM36	ENSG00000240389.5	EGFL8	0.826644	0.00345283	-0.0897105	NA
ENST00000418526.6	low_high	BM22	ENSG00000149972.10	CNTN5	-0.419856	0.00540066	-0.00452792	NA
ENST00000418526.6	low_high	BM36	ENSG00000149972.10	CNTN5	-0.472977	0.00327516	-0.00383372	NA
ENST00000418532.5	low_high	BM36	ENSG00000139737.21	SLAIN1	0.697069	6.97606e-08	-0.0202529	NA
ENST00000418532.5	mid_high	BM36	ENSG00000139737.21	SLAIN1	0.651978	0.00163352	-0.0156675	NA
ENST00000418533.6	low_high	BM36	ENSG00000049323.15	LTBP1	0.561768	7.47291e-07	0.021818	NA
ENST00000418534.3	low_high	BM44	ENSG00000234718.7	AC007161.1	0.426319	0.00467514	-0.0193157	NA
ENST00000418547.2	low_high	BM36	ENSG00000102181.20	CD99L2	-0.377969	3.28979e-05	0.0695399	0.00749329
ENST00000418547.2	low_high	BM44	ENSG00000102181.20	CD99L2	-0.384835	0.000831544	0.0222819	NA
ENST00000418559.5	low_high	BM10	ENSG00000077232.17	DNAJC10	-0.427266	0.000121292	-0.0448635	2.18898e-06
ENST00000418559.5	low_high	BM22	ENSG00000077232.17	DNAJC10	-0.477921	0.000731784	-0.0246228	0.124767
ENST00000418560.5	low_high	BM36	ENSG00000223898.8	OR11A1	-0.521743	0.0017535	-0.000985103	NA
ENST00000418562.5	low_high	BM10	ENSG00000133135.13	RNF128	-0.487729	0.00101484	-0.00148742	NA
ENST00000418562.5	low_high	BM22	ENSG00000133135.13	RNF128	-0.571566	0.00119702	0.015621	NA
ENST00000418562.5	low_high	BM36	ENSG00000133135.13	RNF128	-0.533463	0.000768285	-0.00429875	NA
ENST00000418562.5	low_high	BM44	ENSG00000133135.13	RNF128	-0.548908	0.000299578	0.00983114	NA
ENST00000418569.5	low_high	BM36	ENSG00000135926.14	TMBIM1	0.497986	3.09478e-06	-0.00199209	NA
ENST00000418587.6	low_high	BM36	ENSG00000145908.12	ZNF300	0.38799	0.000218768	0.0612564	NA
ENST00000418592.1	low_high	BM44	ENSG00000237296.9	SMG1P1	0.419658	8.39339e-05	-0.00936078	NA
ENST00000418593.6	low_high	BM22	ENSG00000112303.13	VNN2	0.700605	0.00175156	-0.039386	NA
ENST00000418593.6	low_high	BM36	ENSG00000112303.13	VNN2	0.881985	6.54522e-06	0.0564645	NA
ENST00000418593.6	low_high	BM44	ENSG00000112303.13	VNN2	0.822952	0.000456886	-0.0018473	NA
ENST00000418601.1	low_high	BM22	ENSG00000100226.15	GTPBP1	0.101411	0.175073	-0.0525596	0.000347369
ENST00000418601.1	low_high	BM36	ENSG00000100226.15	GTPBP1	0.0565912	0.688095	-0.0562181	7.34258e-06
ENST00000418601.1	low_high	BM44	ENSG00000100226.15	GTPBP1	-0.0709215	0.270544	-0.0521682	2.33392e-05
ENST00000418610.1	low_high	BM22	ENSG00000114279.13	FGF12	-0.537914	0.00056753	-0.00268764	0.723999
ENST00000418610.1	low_high	BM36	ENSG00000114279.13	FGF12	-0.678061	1.65075e-06	-0.0129196	0.000943161
ENST00000418610.1	low_high	BM44	ENSG00000114279.13	FGF12	-0.541366	0.000225217	0.00154605	0.754323
ENST00000418619.5	low_high	BM10	ENSG00000160801.13	PTH1R	0.419577	0.00565519	-0.0118809	NA
ENST00000418619.5	low_high	BM22	ENSG00000160801.13	PTH1R	0.523223	0.00115452	-0.0103924	NA
ENST00000418619.5	low_high	BM36	ENSG00000160801.13	PTH1R	0.784896	5.2568e-05	0.0175132	NA
ENST00000418619.5	low_high	BM44	ENSG00000160801.13	PTH1R	0.47151	0.00105348	-0.0154903	NA
ENST00000418629.6	low_high	BM10	ENSG00000075568.16	TMEM131	-0.106391	0.0602058	-0.0697252	4.12281e-05
ENST00000418646.5	low_high	BM22	ENSG00000125772.12	GPCPD1	-0.410771	0.00366686	0.0115656	NA
ENST00000418647.7	low_high	BM36	ENSG00000050820.16	BCAR1	0.439331	0.00638566	0.000235184	NA
ENST00000418655.2	low_high	BM22	ENSG00000230987.2	AL359976.1	0.628271	0.00107252	0	NA
ENST00000418655.2	mid_high	BM22	ENSG00000230987.2	AL359976.1	0.775115	0.00555473	0	NA
ENST00000418664.2	low_high	BM36	ENSG00000096696.13	DSP	0.562569	0.000112715	0.0201436	NA
ENST00000418664.2	low_high	BM44	ENSG00000096696.13	DSP	0.466754	0.00937475	-0.0419571	NA
ENST00000418664.2	low_mid	BM36	ENSG00000096696.13	DSP	0.722681	0.00919791	0.00469609	NA
ENST00000418670.1	low_high	BM36	ENSG00000234187.1	AIMP1P1	-0.39538	0.00154903	0	NA
ENST00000418674.1	low_high	BM36	ENSG00000081237.19	PTPRC	0.416003	0.000297272	0.00704136	NA
ENST00000418674.1	low_high	BM44	ENSG00000081237.19	PTPRC	0.386157	0.000964235	-0.00362933	NA
ENST00000418678.5	low_high	BM36	ENSG00000068650.18	ATP11A	0.39599	2.26283e-05	0.0119628	NA
ENST00000418698.3	low_high	BM22	ENSG00000141384.12	TAF4B	-0.454114	0.000145575	0.0262179	NA
ENST00000418700.5	low_high	BM22	ENSG00000163818.16	LZTFL1	-0.392811	0.00135828	0.00145264	NA
ENST00000418709.6	low_high	BM44	ENSG00000073282.12	TP63	0.470263	0.00764862	-0.00143102	NA
ENST00000418714.1	low_high	BM36	ENSG00000138449.10	SLC40A1	0.568298	9.45306e-07	-0.0167774	NA
ENST00000418723.1	low_high	BM22	ENSG00000114378.16	HYAL1	0.42726	0.00153466	0.0249299	NA
ENST00000418723.1	low_high	BM44	ENSG00000114378.16	HYAL1	0.528069	0.000283762	0.00901185	NA
ENST00000418738.2	mid_high	BM10	ENSG00000167244.19	IGF2	1.04686	0.00438391	0.000218194	NA
ENST00000418740.5	low_high	BM22	ENSG00000062582.13	MRPS24	-0.0720019	0.535513	0.0560919	0.00482981
ENST00000418740.5	low_high	BM36	ENSG00000062582.13	MRPS24	-0.250713	0.00728071	0.101302	0.000598302
ENST00000418740.5	mid_high	BM36	ENSG00000062582.13	MRPS24	-0.0488045	0.811717	0.0967275	0.00134741
ENST00000418750.5	low_high	BM36	ENSG00000089820.15	ARHGAP4	0.453478	0.00116863	0.00142768	NA
ENST00000418761.6	low_high	BM36	ENSG00000145794.16	MEGF10	0.617011	6.92513e-10	0.00264553	NA
ENST00000418768.5	low_high	BM22	ENSG00000175182.14	FAM131A	-0.411702	0.000161147	-0.000477083	NA
ENST00000418768.5	low_high	BM36	ENSG00000175182.14	FAM131A	-0.546682	4.03187e-05	0.00136381	NA
ENST00000418768.5	low_high	BM44	ENSG00000175182.14	FAM131A	-0.463128	2.27033e-05	0.000137998	NA
ENST00000418772.1	low_high	BM22	ENSG00000065665.20	SEC61A2	-0.397162	0.000121552	-0.00272264	NA
ENST00000418777.5	low_high	BM22	ENSG00000173068.17	BNC2	0.441814	0.00506876	-0.00432361	NA
ENST00000418777.5	low_high	BM36	ENSG00000173068.17	BNC2	0.644259	4.88306e-05	0.0149324	NA
ENST00000418795.3	low_high	BM10	ENSG00000274026.1	FAM27E3	0.817581	0.000161275	-0.08026	NA
ENST00000418795.3	low_high	BM22	ENSG00000274026.1	FAM27E3	0.604136	0.00343296	-0.0963086	0
ENST00000418795.3	low_high	BM36	ENSG00000274026.1	FAM27E3	1.05265	5.07366e-06	-0.131164	0
ENST00000418795.3	mid_high	BM10	ENSG00000274026.1	FAM27E3	0.894462	0.00284746	-0.0965932	NA
ENST00000418795.3	mid_high	BM36	ENSG00000274026.1	FAM27E3	0.609646	0.105323	-0.0892631	0
ENST00000418797.5	low_high	BM36	ENSG00000163399.15	ATP1A1	-0.453893	3.66606e-05	-0.0015091	NA
ENST00000418797.5	low_high	BM44	ENSG00000163399.15	ATP1A1	-0.445289	0.00107196	-0.00177122	NA
ENST00000418800.6	low_high	BM36	ENSG00000204580.13	DDR1	0.744415	1.93033e-05	-0.00522172	NA
ENST00000418802.2	low_high	BM36	ENSG00000132321.16	IQCA1	0.448218	4.40052e-06	0.0950791	0.000915817
ENST00000418817.5	low_mid	BM36	ENSG00000125538.11	IL1B	1.3931	0.00532762	0.00473687	NA
ENST00000418817.5	mid_high	BM36	ENSG00000125538.11	IL1B	-1.15746	0.00429135	-0.0120709	NA
ENST00000418819.5	low_high	BM10	ENSG00000123562.16	MORF4L2	-0.394675	0.0012393	0.00150631	NA
ENST00000418819.5	low_high	BM22	ENSG00000123562.16	MORF4L2	-0.414927	0.00358521	-0.00471875	NA
ENST00000418819.5	low_high	BM44	ENSG00000123562.16	MORF4L2	-0.399892	0.00140177	0.00850132	1
ENST00000418824.3	low_high	BM44	ENSG00000237550.5	RPL9P9	0.395284	0.0919753	-0.12336	0
ENST00000418825.5	low_high	BM36	ENSG00000114388.12	NPRL2	-0.400774	3.68957e-05	0.0103136	NA
ENST00000418829.5	low_high	BM10	ENSG00000196498.13	NCOR2	0.470335	0.00433934	-0.00382936	NA
ENST00000418841.5	low_high	BM36	ENSG00000167716.18	WDR81	0.516257	0.000532143	-0.000628846	NA
ENST00000418860.1	low_high	BM22	ENSG00000189233.11	NUGGC	-0.504608	0.00442119	0.00163125	NA
ENST00000418863.5	low_high	BM22	ENSG00000128346.10	C22orf23	0.398364	0.000365581	0.017789	NA
ENST00000418863.5	low_high	BM36	ENSG00000128346.10	C22orf23	0.545714	6.10328e-06	0.0102726	NA
ENST00000418871.5	low_high	BM10	ENSG00000170949.17	ZNF160	0.150093	0.00483375	-0.0691321	0.000262883
ENST00000418878.1	low_high	BM22	ENSG00000180871.7	CXCR2	0.81598	7.69398e-05	0.0547171	NA
ENST00000418878.1	low_high	BM36	ENSG00000180871.7	CXCR2	0.621111	0.000384043	-0.00101254	NA
ENST00000418890.5	low_high	BM36	ENSG00000197586.12	ENTPD6	-0.466159	1.96226e-05	0.0165327	NA
ENST00000418900.6	low_high	BM10	ENSG00000181061.13	HIGD1A	-0.496639	0.000125804	0.0040941	NA
ENST00000418900.6	low_high	BM22	ENSG00000181061.13	HIGD1A	-0.452859	0.00166713	0.002275	NA
ENST00000418900.6	low_high	BM44	ENSG00000181061.13	HIGD1A	-0.465933	0.000605644	0.0265456	0.505887
ENST00000418919.6	low_high	BM22	ENSG00000135677.10	GNS	-0.0579644	0.508343	0.0804764	0.00374921
ENST00000418919.6	low_high	BM36	ENSG00000135677.10	GNS	0.188287	0.00214684	0.125542	0.00586851
ENST00000418920.5	low_high	BM22	ENSG00000115165.9	CYTIP	0.535457	0.00349556	-0.003845	NA
ENST00000418920.5	low_high	BM36	ENSG00000115165.9	CYTIP	0.793502	3.18147e-06	0.0136639	NA
ENST00000418923.2	low_high	BM22	ENSG00000102466.15	FGF14	-0.4124	0.00170245	0.0322324	NA
ENST00000418923.2	low_high	BM36	ENSG00000102466.15	FGF14	-0.526575	7.01846e-05	-0.0190558	NA
ENST00000418923.2	low_high	BM44	ENSG00000102466.15	FGF14	-0.523917	0.000138216	-0.0452952	NA
ENST00000418924.6	low_high	BM36	ENSG00000100599.15	RIN3	0.520192	0.000239301	-0.0161123	NA
ENST00000418924.6	low_high	BM44	ENSG00000100599.15	RIN3	0.443877	0.00107258	-0.0149423	NA
ENST00000418933.1	low_high	BM44	ENSG00000241837.6	ATP5PO	-0.436514	0.00144566	0.0223371	NA
ENST00000418939.1	low_high	BM22	ENSG00000184203.7	PPP1R2	-0.424561	0.000784107	0.0532826	0.00086745
ENST00000418950.2	low_high	BM22	ENSG00000227775.3	AL031282.1	0.356232	0.00444325	-0.119797	0
ENST00000418952.1	low_high	BM22	ENSG00000185955.4	C7orf61	0.75266	0.00244951	0.0419513	NA
ENST00000418952.1	low_high	BM36	ENSG00000185955.4	C7orf61	1.11487	1.95258e-05	0.10213	NA
ENST00000418975.1	low_high	BM44	ENSG00000130592.15	LSP1	0.3882	0.00553289	-0.000695101	NA
ENST00000418988.2	low_high	BM10	ENSG00000129084.17	PSMA1	-0.452109	0.000214506	0.00588463	NA
ENST00000418988.2	low_high	BM22	ENSG00000129084.17	PSMA1	-0.494468	0.000362979	0.00134958	1
ENST00000418997.1	low_high	BM22	ENSG00000164924.17	YWHAZ	-0.456689	0.000385342	0.00138778	NA
ENST00000418997.1	low_high	BM44	ENSG00000164924.17	YWHAZ	-0.536161	0.00010369	0.00208246	NA
ENST00000419015.1	low_high	BM44	ENSG00000198612.10	COPS8	-0.413026	0.00123462	0.0235449	NA
ENST00000419021.1	low_high	BM22	ENSG00000065665.20	SEC61A2	-0.397162	0.000121552	-0.00928	NA
ENST00000419022.6	low_high	BM22	ENSG00000007372.22	PAX6	0.502099	0.000161147	-0.00104625	NA
ENST00000419022.6	low_high	BM36	ENSG00000007372.22	PAX6	0.690773	1.25407e-08	0.001227	NA
ENST00000419041.6	low_high	BM22	ENSG00000239463.7	HLA-DMA	0.651198	0.00131541	-0.0274056	NA
ENST00000419041.6	low_high	BM36	ENSG00000239463.7	HLA-DMA	0.511372	0.00683453	0.000843407	NA
ENST00000419047.5	low_high	BM36	ENSG00000121068.13	TBX2	0.965588	6.08981e-05	0.0280749	NA
ENST00000419047.5	low_high	BM44	ENSG00000121068.13	TBX2	0.55982	0.00123413	0.0093192	NA
ENST00000419059.1	low_high	BM44	ENSG00000135917.14	SLC19A3	0.468346	0.000195733	0.0139773	NA
ENST00000419090.1	low_high	BM44	ENSG00000082153.17	BZW1	-0.318924	0.00224057	-0.0518491	1.0526e-06
ENST00000419090.1	mid_high	BM44	ENSG00000082153.17	BZW1	-0.117437	0.84383	-0.0623234	0.000125767
ENST00000419114.6	low_high	BM22	ENSG00000134986.13	NREP	-0.402776	7.97456e-05	0.000771111	NA
ENST00000419114.6	low_high	BM36	ENSG00000134986.13	NREP	-0.498057	3.44254e-07	-0.00306083	NA
ENST00000419114.6	low_high	BM44	ENSG00000134986.13	NREP	-0.402331	4.84323e-05	-0.00385713	NA
ENST00000419116.2	low_high	BM36	ENSG00000136541.14	ERMN	0.703116	5.52245e-06	-0.00312814	NA
ENST00000419116.2	mid_high	BM36	ENSG00000136541.14	ERMN	0.716442	0.0027709	0.00167829	NA
ENST00000419155.5	low_high	BM10	ENSG00000119403.14	PHF19	0.387478	0.000264422	0.0235105	NA
ENST00000419155.5	low_high	BM22	ENSG00000119403.14	PHF19	0.491403	1.64056e-05	0.0231967	NA
ENST00000419155.5	low_high	BM36	ENSG00000119403.14	PHF19	0.454678	0.000495605	0.0318018	NA
ENST00000419159.2	low_high	BM22	ENSG00000144057.15	ST6GAL2	-0.478102	5.83043e-05	-0.00691139	NA
ENST00000419172.1	low_high	BM10	ENSG00000228575.9	MDC1	0.480946	0.00266107	-0.000224128	NA
ENST00000419193.6	low_high	BM44	ENSG00000203697.11	CAPN8	0.465671	0.00049642	-0.00813888	NA
ENST00000419222.1	low_high	BM36	ENSG00000128262.8	POM121L9P	0.755663	0.00014892	-0.0331723	NA
ENST00000419222.1	low_high	BM44	ENSG00000128262.8	POM121L9P	0.615134	0.00379323	0.0431276	NA
ENST00000419231.1	low_high	BM22	ENSG00000239463.7	HLA-DMA	0.651198	0.00131541	-0.00100472	NA
ENST00000419231.1	low_high	BM36	ENSG00000239463.7	HLA-DMA	0.511372	0.00683453	0.00986995	NA
ENST00000419233.6	low_high	BM22	ENSG00000129810.14	SGO1	0.435245	0.00288192	-0.0043897	NA
ENST00000419242.5	low_high	BM36	ENSG00000162600.11	OMA1	0.416059	0.000149559	-0.00325572	NA
ENST00000419242.5	mid_high	BM36	ENSG00000162600.11	OMA1	0.446117	0.00761181	-0.00326639	NA
ENST00000419245.5	low_high	BM36	ENSG00000178234.12	GALNT11	-0.387559	1.10136e-06	0.0048208	NA
ENST00000419248.5	low_high	BM36	ENSG00000167716.18	WDR81	0.516257	0.000532143	0.000741766	NA
ENST00000419252.1	low_high	BM22	ENSG00000112290.12	WASF1	-0.57274	0.000204753	0.00383292	NA
ENST00000419252.1	low_high	BM36	ENSG00000112290.12	WASF1	-0.618633	8.74429e-06	-0.00471021	NA
ENST00000419252.1	low_high	BM44	ENSG00000112290.12	WASF1	-0.413815	0.000988132	0.0115684	NA
ENST00000419278.2	low_high	BM22	ENSG00000003509.15	NDUFAF7	-0.422567	0.000112561	-0.00796736	NA
ENST00000419287.1	low_high	BM22	ENSG00000175497.16	DPP10	-0.427452	0.000151927	0.0228919	NA
ENST00000419292.1	low_high	BM44	ENSG00000127989.13	MTERF1	-0.0483155	0.47358	0.0730396	0
ENST00000419301.1	low_high	BM10	ENSG00000117266.15	CDK18	0.520583	0.000339041	0.00368127	NA
ENST00000419301.1	low_high	BM22	ENSG00000117266.15	CDK18	0.652188	3.7628e-05	-0.000269444	NA
ENST00000419301.1	low_high	BM36	ENSG00000117266.15	CDK18	0.569935	0.000346742	0.00961146	NA
ENST00000419301.1	low_high	BM44	ENSG00000117266.15	CDK18	0.427702	0.000420619	0.0227982	0.000217759
ENST00000419330.5	low_high	BM22	ENSG00000172995.16	ARPP21	-0.445658	0.000178472	-0.00464583	NA
ENST00000419330.5	low_high	BM36	ENSG00000172995.16	ARPP21	-0.53595	5.3552e-06	-0.00822503	NA
ENST00000419341.1	low_high	BM36	ENSG00000230169.1	RPL30P16	-0.80788	0.00126739	0	NA
ENST00000419395.6	low_high	BM36	ENSG00000163071.10	SPATA18	0.409186	0.00945427	-0.000484182	NA
ENST00000419396.5	low_high	BM22	ENSG00000112561.17	TFEB	0.564356	1.27203e-05	0	NA
ENST00000419396.5	low_high	BM44	ENSG00000112561.17	TFEB	0.394618	0.000769314	-0.00296304	NA
ENST00000419398.1	low_high	BM22	ENSG00000049540.16	ELN	0.476202	0.000160411	0.00569806	NA
ENST00000419398.1	low_high	BM44	ENSG00000049540.16	ELN	0.467264	0.000188565	0.00481418	NA
ENST00000419399.4	low_high	BM36	ENSG00000197444.9	OGDHL	-0.604327	8.46021e-06	-0.0115152	NA
ENST00000419401.5	low_high	BM36	ENSG00000231641.9	TRIM26	0.999864	0.00292043	0.0020945	NA
ENST00000419402.1	low_high	BM36	ENSG00000116701.14	NCF2	0.498861	0.000711141	0.0273194	NA
ENST00000419411.6	low_high	BM22	ENSG00000242335.8	CFB	0.458212	0.00519796	0.0217872	NA
ENST00000419411.6	low_high	BM36	ENSG00000242335.8	CFB	0.511806	0.000852947	0.0306404	NA
ENST00000419412.5	low_high	BM36	ENSG00000234078.10	DDR1	0.768246	0.00526609	-0.00215159	NA
ENST00000419417.5	low_high	BM36	ENSG00000042813.7	ZPBP	-0.773751	1.46673e-05	0.0451289	NA
ENST00000419418.1	low_high	BM22	ENSG00000223836.1	AC023141.1	0.760057	0.00124203	0	NA
ENST00000419435.5	low_high	BM22	ENSG00000198836.9	OPA1	-0.487153	5.83899e-05	0.00305597	NA
ENST00000419438.1	low_high	BM36	ENSG00000230398.1	HINT2P1	-0.500474	0.00340246	0	NA
ENST00000419442.1	low_high	BM10	ENSG00000107263.18	RAPGEF1	0.422466	0.000339041	0.0281922	NA
ENST00000419448.1	low_high	BM36	ENSG00000068650.18	ATP11A	0.39599	2.26283e-05	0.0130441	NA
ENST00000419455.1	low_high	BM44	ENSG00000075884.13	ARHGAP15	0.403737	9.02027e-05	0.00119348	NA
ENST00000419457.1	low_high	BM36	ENSG00000233588.1	CYP51A1P2	0.628466	0.00337748	0	NA
ENST00000419464.5	low_high	BM22	ENSG00000173166.17	RAPH1	-0.510074	3.2436e-05	0.00457625	NA
ENST00000419472.1	low_high	BM36	ENSG00000197969.12	VPS13A	-0.394483	7.75612e-05	0.00341541	NA
ENST00000419474.4	low_high	BM10	ENSG00000136367.13	ZFHX2	0.499795	0.000752792	0.0169583	NA
ENST00000419474.4	low_high	BM22	ENSG00000136367.13	ZFHX2	0.436559	0.00241185	-0.00993806	NA
ENST00000419475.1	low_high	BM22	ENSG00000177096.8	PHETA2	0.406597	0.00579337	0.0162706	NA
ENST00000419477.6	low_high	BM22	ENSG00000164924.17	YWHAZ	-0.456689	0.000385342	-0.0477361	NA
ENST00000419477.6	low_high	BM44	ENSG00000164924.17	YWHAZ	-0.536161	0.00010369	-0.0272833	NA
ENST00000419478.1	low_high	BM36	ENSG00000154479.12	CCDC173	0.578099	0.000120695	-0.00607776	NA
ENST00000419486.1	low_high	BM44	ENSG00000126583.10	PRKCG	-0.485806	0.000429822	-0.000647826	NA
ENST00000419491.1	low_high	BM36	ENSG00000223409.1	RPL17P17	-0.472977	0.0022923	0	NA
ENST00000419504.5	low_high	BM10	ENSG00000079308.18	TNS1	0.508004	0.00058223	1.73588e-05	NA
ENST00000419504.5	low_high	BM22	ENSG00000079308.18	TNS1	0.555227	0.000490756	0.00132861	NA
ENST00000419504.5	low_high	BM36	ENSG00000079308.18	TNS1	0.870798	2.46177e-08	-0.000185997	NA
ENST00000419504.5	low_high	BM44	ENSG00000079308.18	TNS1	0.531972	0.000981102	-0.000574403	NA
ENST00000419505.5	low_high	BM10	ENSG00000103335.22	PIEZO1	0.427821	0.00474512	-0.00531881	NA
ENST00000419505.5	low_high	BM22	ENSG00000103335.22	PIEZO1	0.439184	0.00182005	-0.00283347	NA
ENST00000419505.5	low_high	BM36	ENSG00000103335.22	PIEZO1	0.70847	7.69367e-05	0.000592335	NA
ENST00000419505.5	low_high	BM44	ENSG00000103335.22	PIEZO1	0.507982	0.000280564	-0.00128475	NA
ENST00000419507.1	low_high	BM36	ENSG00000224357.1	ATG3P1	-0.847941	8.48618e-05	0	NA
ENST00000419510.6	low_high	BM10	ENSG00000113916.17	BCL6	0.534179	0.000244671	-0.009762	NA
ENST00000419510.6	low_high	BM22	ENSG00000113916.17	BCL6	0.651507	8.93825e-05	-0.00862236	NA
ENST00000419510.6	low_high	BM36	ENSG00000113916.17	BCL6	0.841227	2.89089e-10	0.0264882	1
ENST00000419510.6	low_high	BM44	ENSG00000113916.17	BCL6	0.389132	0.00106515	0.0331367	3.30687e-05
ENST00000419524.6	low_high	BM36	ENSG00000113578.17	FGF1	0.663878	1.10073e-08	-0.00281449	NA
ENST00000419524.6	mid_high	BM36	ENSG00000113578.17	FGF1	0.551521	0.00229395	-0.000186838	NA
ENST00000419525.5	low_high	BM22	ENSG00000115163.14	CENPA	0.72824	0.00917955	0.0132846	NA
ENST00000419526.6	low_high	BM22	ENSG00000139567.12	ACVRL1	0.592141	7.63864e-05	0.00498	NA
ENST00000419526.6	low_high	BM36	ENSG00000139567.12	ACVRL1	0.632066	1.04351e-05	-0.00622297	NA
ENST00000419534.2	low_high	BM22	ENSG00000134108.12	ARL8B	-0.396766	0.00174408	0.00467819	1
ENST00000419548.4	low_high	BM22	ENSG00000088827.12	SIGLEC1	1.02831	7.35625e-07	0.0129736	NA
ENST00000419548.4	low_high	BM36	ENSG00000088827.12	SIGLEC1	1.17828	7.90584e-10	0.0822393	NA
ENST00000419548.4	low_high	BM44	ENSG00000088827.12	SIGLEC1	0.953597	2.5197e-07	-0.032919	NA
ENST00000419549.6	low_high	BM36	ENSG00000012124.16	CD22	0.479338	0.00330699	-0.01237	NA
ENST00000419549.6	low_high	BM44	ENSG00000012124.16	CD22	0.466921	0.00348894	-0.0035586	NA
ENST00000419552.5	low_high	BM10	ENSG00000175287.18	PHYHD1	0.476994	0.000339041	0.000372965	NA
ENST00000419552.5	low_high	BM22	ENSG00000175287.18	PHYHD1	0.668848	4.81098e-06	-0.00115792	NA
ENST00000419552.5	low_high	BM36	ENSG00000175287.18	PHYHD1	0.696115	1.30803e-06	-0.00031961	NA
ENST00000419552.5	low_high	BM44	ENSG00000175287.18	PHYHD1	0.572959	6.62944e-06	0.000643172	NA
ENST00000419573.7	low_high	BM36	ENSG00000058335.15	RASGRF1	-0.613847	3.31818e-07	-0.0203565	NA
ENST00000419574.5	low_high	BM22	ENSG00000112561.17	TFEB	0.564356	1.27203e-05	0.0104692	NA
ENST00000419574.5	low_high	BM36	ENSG00000112561.17	TFEB	0.678753	2.40108e-06	-0.00273827	NA
ENST00000419574.5	low_high	BM44	ENSG00000112561.17	TFEB	0.394618	0.000769314	0.00525306	NA
ENST00000419575.1	low_high	BM22	ENSG00000160862.12	AZGP1	1.03121	2.43665e-06	0.0130743	NA
ENST00000419575.1	low_high	BM36	ENSG00000160862.12	AZGP1	0.968258	1.52773e-06	0.0019994	NA
ENST00000419575.1	low_high	BM44	ENSG00000160862.12	AZGP1	0.59008	0.00659767	0.00557064	NA
ENST00000419580.6	low_high	BM10	ENSG00000108798.8	ABI3	0.50031	0.0014616	0.0287513	NA
ENST00000419580.6	low_high	BM22	ENSG00000108798.8	ABI3	0.495221	0.00353116	0.0278118	NA
ENST00000419580.6	low_high	BM36	ENSG00000108798.8	ABI3	0.726448	1.34944e-05	-0.0116652	NA
ENST00000419594.5	low_high	BM36	ENSG00000089472.16	HEPH	0.403828	8.05247e-06	0.0582906	NA
ENST00000419600.3	low_high	BM10	ENSG00000156298.12	TSPAN7	0.00878246	0.953165	0.0680181	5.09605e-06
ENST00000419600.3	low_high	BM36	ENSG00000156298.12	TSPAN7	-0.464433	6.57534e-05	0.0340725	NA
ENST00000419600.3	low_high	BM44	ENSG00000156298.12	TSPAN7	-0.565643	2.27033e-05	0.0326033	0.234345
ENST00000419600.3	mid_high	BM10	ENSG00000156298.12	TSPAN7	0.0222395	0.907365	0.0651104	0.00145775
ENST00000419600.3	mid_high	BM44	ENSG00000156298.12	TSPAN7	-0.245551	0.648974	0.0508099	0.0069153
ENST00000419601.1	low_high	BM44	ENSG00000106100.10	NOD1	0.421431	0.00116431	-0.0287023	NA
ENST00000419602.5	low_high	BM36	ENSG00000161249.20	DMKN	-0.405308	4.39967e-05	-1.92308e-05	NA
ENST00000419602.5	mid_high	BM36	ENSG00000161249.20	DMKN	-0.395419	0.00901108	-0.000396552	NA
ENST00000419631.1	low_high	BM36	ENSG00000068650.18	ATP11A	0.39599	2.26283e-05	1.40845e-06	NA
ENST00000419636.1	low_high	BM10	ENSG00000103148.15	NPRL3	0.452232	9.10967e-05	0.000399626	NA
ENST00000419636.1	low_high	BM22	ENSG00000103148.15	NPRL3	0.43366	0.000425537	0.0088175	NA
ENST00000419665.6	low_high	BM36	ENSG00000140675.12	SLC5A2	0.777404	4.07075e-05	-0.0542092	NA
ENST00000419671.1	low_high	BM36	ENSG00000111799.20	COL12A1	-0.763119	4.48026e-10	-0.00337809	NA
ENST00000419681.5	low_high	BM36	ENSG00000085978.21	ATG16L1	-0.445696	3.00211e-07	0.00096357	NA
ENST00000419711.6	low_high	BM10	ENSG00000132507.17	EIF5A	-0.0370812	0.701497	-0.0599619	0.0010562
ENST00000419711.6	low_high	BM22	ENSG00000132507.17	EIF5A	-0.0785291	0.341645	-0.0607035	0.00256231
ENST00000419711.6	low_high	BM36	ENSG00000132507.17	EIF5A	-0.112587	0.246846	-0.0767492	1.39756e-05
ENST00000419711.6	mid_high	BM22	ENSG00000132507.17	EIF5A	0.032307	0.844399	-0.0583783	0.000135926
ENST00000419727.6	low_high	BM22	ENSG00000140044.12	JDP2	0.384674	0.000226868	-0.00970014	NA
ENST00000419727.6	low_high	BM36	ENSG00000140044.12	JDP2	0.452242	0.00153304	-0.0415134	NA
ENST00000419727.6	low_high	BM44	ENSG00000140044.12	JDP2	0.23903	0.00407703	-0.0674314	0.00360247
ENST00000419740.6	low_high	BM36	ENSG00000174306.21	ZHX3	0.47591	2.4054e-08	0.00540314	NA
ENST00000419764.1	low_high	BM10	ENSG00000007384.15	RHBDF1	0.440718	0.00437085	0.00144784	NA
ENST00000419764.1	low_high	BM44	ENSG00000007384.15	RHBDF1	0.390829	0.00197124	-0.00114063	NA
ENST00000419772.1	low_high	BM36	ENSG00000152689.17	RASGRP3	0.539419	2.5169e-08	7.74106e-05	NA
ENST00000419783.2	low_high	BM36	ENSG00000233276.4	GPX1	0.0174438	0.916404	-0.069435	0.00409146
ENST00000419799.5	low_high	BM44	ENSG00000106100.10	NOD1	0.421431	0.00116431	0.000642437	NA
ENST00000419802.1	low_high	BM36	ENSG00000170745.11	KCNS3	-0.458393	0.00131865	0.00481677	NA
ENST00000419810.6	low_high	BM44	ENSG00000115756.12	HPCAL1	-0.396427	3.64826e-05	0.0123155	NA
ENST00000419821.6	low_high	BM36	ENSG00000135090.13	TAOK3	0.0468637	0.323392	0.0567409	1.70089e-06
ENST00000419842.1	low_high	BM10	ENSG00000154822.17	PLCL2	-0.465398	0.000193633	0.0319073	NA
ENST00000419842.1	low_high	BM22	ENSG00000154822.17	PLCL2	-0.588836	0.000139738	0.0389725	NA
ENST00000419842.1	low_high	BM36	ENSG00000154822.17	PLCL2	-0.515591	6.03431e-05	0.00272936	NA
ENST00000419842.1	low_high	BM44	ENSG00000154822.17	PLCL2	-0.425772	0.000409806	0.0362945	NA
ENST00000419845.5	low_high	BM22	ENSG00000156265.15	MAP3K7CL	0.197047	0.13662	-0.0749882	0
ENST00000419850.1	low_high	BM36	ENSG00000132256.18	TRIM5	0.470926	6.5689e-07	-0.0433257	NA
ENST00000419850.1	low_high	BM44	ENSG00000132256.18	TRIM5	0.465537	0.000148654	0.00697603	NA
ENST00000419857.1	low_high	BM22	ENSG00000149499.11	EML3	0.448261	0.000611643	-0.00581181	NA
ENST00000419857.1	low_high	BM36	ENSG00000149499.11	EML3	0.554979	0.000456876	0.0045198	NA
ENST00000419859.1	mid_high	BM36	ENSG00000167210.17	LOXHD1	-0.941907	0.00572725	-0.0119738	NA
ENST00000419862.1	low_high	BM36	ENSG00000163012.3	ZSWIM2	-0.693333	0.00193589	-0.027386	NA
ENST00000419868.1	low_high	BM44	ENSG00000157551.18	KCNJ15	0.539665	0.00355629	0	NA
ENST00000419869.6	low_high	BM22	ENSG00000023734.10	STRAP	-0.478836	0.000403494	0.0800867	0.0661317
ENST00000419872.1	low_high	BM10	ENSG00000175287.18	PHYHD1	0.476994	0.000339041	-0.0115337	NA
ENST00000419872.1	low_high	BM22	ENSG00000175287.18	PHYHD1	0.668848	4.81098e-06	-0.00649083	NA
ENST00000419872.1	low_high	BM36	ENSG00000175287.18	PHYHD1	0.696115	1.30803e-06	-0.00862904	NA
ENST00000419872.1	low_high	BM44	ENSG00000175287.18	PHYHD1	0.572959	6.62944e-06	0.00255753	NA
ENST00000419877.1	low_high	BM22	ENSG00000224019.1	RPL21P32	-0.526214	0.0051275	0	NA
ENST00000419884.5	low_high	BM22	ENSG00000138095.18	LRPPRC	-0.490719	0.000151927	-0.00733944	NA
ENST00000419887.1	low_high	BM44	ENSG00000231254.2	PCED1CP	0.879569	0.0039276	0	NA
ENST00000419906.1	low_high	BM44	ENSG00000230982.1	DSTNP1	0.462221	0.000456352	0	NA
ENST00000419919.2	low_high	BM10	ENSG00000231458.2	RNASEH1P2	0.480303	0.00562736	0	NA
ENST00000419928.1	low_high	BM36	ENSG00000164082.14	GRM2	-0.545029	0.000141895	-0.000624052	NA
ENST00000419936.5	low_high	BM22	ENSG00000091129.19	NRCAM	-0.420598	5.84612e-06	0.00328319	1
ENST00000419940.5	low_high	BM36	ENSG00000163235.15	TGFA	0.535269	6.41596e-06	0.00917232	NA
ENST00000419950.5	low_high	BM36	ENSG00000226287.8	TMEM191A	-0.524506	0.000423153	0.0132477	NA
ENST00000419959.5	low_high	BM10	ENSG00000165092.12	ALDH1A1	-0.652015	4.48409e-07	-0.0401304	NA
ENST00000419959.5	low_high	BM44	ENSG00000165092.12	ALDH1A1	-0.47382	0.000396769	-0.011824	NA
ENST00000419964.1	low_high	BM22	ENSG00000116106.11	EPHA4	-0.475422	0.000455289	-0.00517222	1
ENST00000419964.1	low_high	BM36	ENSG00000116106.11	EPHA4	-0.548411	1.39827e-05	0.0256941	1
ENST00000419964.1	low_high	BM44	ENSG00000116106.11	EPHA4	-0.389327	0.000987769	0.0174275	NA
ENST00000419975.1	low_high	BM36	ENSG00000213260.3	YWHAZP5	-1.2324	0.00130561	0	NA
ENST00000419985.5	low_high	BM44	ENSG00000115718.17	PROC	0.432112	0.00849757	0.0160653	NA
ENST00000420009.5	low_high	BM36	ENSG00000118503.14	TNFAIP3	0.92621	2.76287e-06	-0.0219364	NA
ENST00000420017.5	low_high	BM36	ENSG00000185133.13	INPP5J	-0.471542	2.08059e-05	0.0341741	NA
ENST00000420019.6	low_high	BM10	ENSG00000224587.9	MDC1	0.449694	0.00346952	0.0379038	NA
ENST00000420034.5	low_high	BM22	ENSG00000167123.18	CERCAM	0.384415	0.00968196	0.00699028	NA
ENST00000420041.1	low_high	BM22	ENSG00000233490.7	GPSM3	1.92055	0.00637293	-0.059148	NA
ENST00000420047.1	low_high	BM22	ENSG00000075213.10	SEMA3A	-0.422576	0.00204228	-0.0212546	NA
ENST00000420055.1	low_high	BM10	ENSG00000162639.15	HENMT1	-0.40506	0.00251766	0.00494477	NA
ENST00000420055.1	low_high	BM22	ENSG00000162639.15	HENMT1	-0.560686	0.000486181	0.00180583	NA
ENST00000420055.1	low_high	BM44	ENSG00000162639.15	HENMT1	-0.415129	0.00277452	0.00210845	NA
ENST00000420064.1	low_high	BM36	ENSG00000236297.1	AC048351.1	0.567945	0.00645135	0.0726575	NA
ENST00000420065.5	low_high	BM22	ENSG00000167550.10	RHEBL1	-0.570763	0.000422226	0.100519	NA
ENST00000420065.5	low_high	BM36	ENSG00000167550.10	RHEBL1	-0.834726	3.08613e-07	-0.0414954	NA
ENST00000420065.5	low_high	BM44	ENSG00000167550.10	RHEBL1	-0.63288	0.000198484	0.0518875	NA
ENST00000420067.5	low_high	BM22	ENSG00000235220.10	HLA-F	0.541754	0.000489765	0.00208875	NA
ENST00000420067.5	low_high	BM36	ENSG00000235220.10	HLA-F	0.546114	3.29838e-05	-0.00412059	NA
ENST00000420077.5	low_high	BM36	ENSG00000135622.12	SEMA4F	-0.440239	5.92753e-06	-0.00829412	NA
ENST00000420107.1	low_high	BM36	ENSG00000158435.7	CNOT11	0.400104	5.28787e-06	0.00687887	NA
ENST00000420107.1	low_high	BM44	ENSG00000158435.7	CNOT11	0.0415424	0.579775	0.0538562	0
ENST00000420111.6	low_high	BM10	ENSG00000184371.13	CSF1	0.510026	0.000763221	-0.00123966	NA
ENST00000420111.6	low_high	BM22	ENSG00000184371.13	CSF1	0.785524	4.81098e-06	-0.0626971	NA
ENST00000420111.6	low_high	BM36	ENSG00000184371.13	CSF1	1.09327	1.52834e-10	-0.0173113	NA
ENST00000420111.6	low_high	BM44	ENSG00000184371.13	CSF1	0.474262	0.000131031	-0.00532826	NA
ENST00000420115.6	low_high	BM36	ENSG00000091527.15	CDV3	0.483267	7.05832e-08	0.0283899	NA
ENST00000420115.6	mid_high	BM36	ENSG00000091527.15	CDV3	0.484895	0.00108463	0.0244531	NA
ENST00000420120.6	low_high	BM22	ENSG00000011465.16	DCN	0.480987	0.000556028	-0.00462958	NA
ENST00000420120.6	low_high	BM36	ENSG00000011465.16	DCN	0.444164	3.12327e-05	0.0152625	1
ENST00000420133.1	low_high	BM44	ENSG00000230872.1	MFSD13B	0.460575	0.00316106	0	NA
ENST00000420137.5	low_high	BM22	ENSG00000164031.16	DNAJB14	-0.412368	0.000283814	0.000565139	NA
ENST00000420141.2	low_high	BM10	ENSG00000132182.11	NUP210	0.102562	0.178973	-0.0559046	0
ENST00000420159.6	low_high	BM44	ENSG00000006468.13	ETV1	-0.420653	6.17137e-07	0.0148106	NA
ENST00000420165.5	low_high	BM36	ENSG00000198910.13	L1CAM	-0.465396	0.00063752	0.00399458	NA
ENST00000420179.1	low_high	BM36	ENSG00000226636.1	AC006020.1	0.521423	0.00389692	0	NA
ENST00000420179.1	low_high	BM44	ENSG00000226636.1	AC006020.1	0.628854	0.00729705	0	NA
ENST00000420182.5	low_high	BM10	ENSG00000239836.7	PSMB9	0.572333	9.10967e-05	0.0029855	NA
ENST00000420182.5	low_high	BM22	ENSG00000239836.7	PSMB9	0.70361	0.000100206	0.0162922	NA
ENST00000420182.5	low_high	BM36	ENSG00000239836.7	PSMB9	0.450151	0.00961772	0.0544242	NA
ENST00000420182.5	low_high	BM44	ENSG00000239836.7	PSMB9	0.540123	0.00202934	0.0215921	NA
ENST00000420190.6	low_high	BM10	ENSG00000187634.11	SAMD11	0.553065	0.00250616	-0.0143778	NA
ENST00000420190.6	low_high	BM22	ENSG00000187634.11	SAMD11	0.725647	0.000515489	0.0119844	NA
ENST00000420190.6	low_high	BM36	ENSG00000187634.11	SAMD11	1.12511	1.38952e-06	-0.00448142	NA
ENST00000420190.6	low_high	BM44	ENSG00000187634.11	SAMD11	0.783883	0.000183521	0.0360735	NA
ENST00000420191.5	low_high	BM36	ENSG00000163793.12	DNAJC5G	-0.484516	0.000649888	0.106277	NA
ENST00000420200.1	low_high	BM36	ENSG00000186625.13	KATNA1	0.379705	9.91623e-07	-0.0107164	NA
ENST00000420206.5	mid_high	BM10	ENSG00000228299.9	HLA-C	-0.368364	0.573826	-0.204166	0
ENST00000420214.6	low_high	BM22	ENSG00000233439.8	PSORS1C1	1.25964	0.00177744	0.025083	NA
ENST00000420214.6	low_high	BM36	ENSG00000233439.8	PSORS1C1	1.01933	0.00388878	0.0559318	NA
ENST00000420218.3	low_high	BM22	ENSG00000120899.17	PTK2B	-0.403421	0.000502079	-0.0337046	NA
ENST00000420218.3	low_high	BM36	ENSG00000120899.17	PTK2B	-0.627143	1.0412e-05	-0.025933	NA
ENST00000420218.3	low_high	BM44	ENSG00000120899.17	PTK2B	-0.412404	0.000347716	0.0115682	1
ENST00000420220.1	low_high	BM22	ENSG00000239887.4	C1orf226	0.45941	0.00591392	-0.0124042	NA
ENST00000420244.5	low_high	BM22	ENSG00000166801.15	FAM111A	0.436933	0.000113815	0.00227319	NA
ENST00000420244.5	low_high	BM36	ENSG00000166801.15	FAM111A	0.732657	1.27032e-11	-0.0392125	NA
ENST00000420244.5	low_high	BM44	ENSG00000166801.15	FAM111A	0.585898	4.10955e-07	-0.0307608	NA
ENST00000420247.6	low_high	BM22	ENSG00000142186.16	SCYL1	0.0617832	0.3227	-0.0839158	0.00350058
ENST00000420247.6	low_high	BM36	ENSG00000142186.16	SCYL1	-0.226839	0.0669953	-0.119112	0.00311127
ENST00000420259.5	low_high	BM22	ENSG00000235233.9	MICA	0.439708	0.00342969	-0.0169838	NA
ENST00000420259.5	low_high	BM44	ENSG00000235233.9	MICA	0.393459	0.00598511	-0.0413387	NA
ENST00000420265.2	low_high	BM22	ENSG00000150048.10	CLEC1A	0.457857	0.00192627	0.00306083	NA
ENST00000420265.2	low_high	BM36	ENSG00000150048.10	CLEC1A	0.50144	0.000163004	0.00950355	NA
ENST00000420265.2	low_high	BM44	ENSG00000150048.10	CLEC1A	0.457876	0.00148743	0.00793271	NA
ENST00000420283.2	low_high	BM36	ENSG00000187189.10	TSPYL4	-0.415331	0.000382249	0	NA
ENST00000420283.2	low_high	BM44	ENSG00000187189.10	TSPYL4	-0.476592	0.000521582	0	NA
ENST00000420292.1	low_high	BM36	ENSG00000254087.7	LYN	0.676363	6.79544e-10	0.00414699	NA
ENST00000420294.1	low_high	BM22	ENSG00000196872.11	KIAA1211L	-0.390956	0.000618487	-0.0062875	1
ENST00000420299.6	low_high	BM22	ENSG00000243189.7	HLA-DMA	0.651198	0.00131541	0.0244372	NA
ENST00000420299.6	low_high	BM36	ENSG00000243189.7	HLA-DMA	0.511372	0.00683453	-0.0125053	NA
ENST00000420312.5	low_high	BM22	ENSG00000112561.17	TFEB	0.564356	1.27203e-05	-0.00931542	NA
ENST00000420312.5	low_high	BM36	ENSG00000112561.17	TFEB	0.678753	2.40108e-06	-0.0020688	NA
ENST00000420312.5	low_high	BM44	ENSG00000112561.17	TFEB	0.394618	0.000769314	0.030066	NA
ENST00000420316.6	low_high	BM36	ENSG00000146648.17	EGFR	0.586228	2.6176e-06	-0.00468665	NA
ENST00000420317.5	low_high	BM36	ENSG00000136541.14	ERMN	0.703116	5.52245e-06	-0.0060912	NA
ENST00000420317.5	mid_high	BM36	ENSG00000136541.14	ERMN	0.716442	0.0027709	-0.0107765	NA
ENST00000420323.6	low_high	BM36	ENSG00000114841.17	DNAH1	-0.145261	0.379312	-0.0780943	0
ENST00000420337.5	low_high	BM10	ENSG00000237889.11	DDX39B	-0.246566	0.0845508	-0.0553498	0.00246922
ENST00000420341.1	low_high	BM36	ENSG00000135926.14	TMBIM1	0.497986	3.09478e-06	-0.0605452	0.00500164
ENST00000420353.6	low_high	BM10	ENSG00000170653.18	ATF7	0.335744	0.000116169	0.0546014	0
ENST00000420353.6	low_high	BM22	ENSG00000170653.18	ATF7	0.304379	0.00152194	0.0634479	0
ENST00000420353.6	low_high	BM36	ENSG00000170653.18	ATF7	0.538197	2.98519e-09	0.088011	0.00204815
ENST00000420357.5	low_high	BM22	ENSG00000156687.10	UNC5D	-0.526535	9.75803e-05	0.00850917	NA
ENST00000420357.5	low_high	BM36	ENSG00000156687.10	UNC5D	-0.741773	2.99989e-08	-0.0025652	NA
ENST00000420357.5	low_high	BM44	ENSG00000156687.10	UNC5D	-0.443233	0.000376974	-0.0137028	NA
ENST00000420370.5	low_high	BM10	ENSG00000173801.16	JUP	0.467635	0.000405522	-0.0148055	NA
ENST00000420370.5	low_high	BM22	ENSG00000173801.16	JUP	0.477964	0.000130484	-0.00932347	NA
ENST00000420370.5	low_high	BM36	ENSG00000173801.16	JUP	0.539625	0.00119482	0.00284564	NA
ENST00000420370.5	low_high	BM44	ENSG00000173801.16	JUP	0.395185	2.37968e-05	0.0283795	NA
ENST00000420371.2	low_high	BM22	ENSG00000173166.17	RAPH1	-0.510074	3.2436e-05	-0.00187861	NA
ENST00000420383.5	low_high	BM36	ENSG00000089820.15	ARHGAP4	0.453478	0.00116863	0.00223421	NA
ENST00000420384.5	low_high	BM22	ENSG00000224736.7	HLA-V	0.504759	0.00408612	6.04167e-05	NA
ENST00000420384.5	low_high	BM36	ENSG00000224736.7	HLA-V	0.747513	1.76133e-05	0.00196901	NA
ENST00000420388.1	low_high	BM36	ENSG00000169884.13	WNT10B	-0.434899	7.78033e-05	0.00775033	NA
ENST00000420401.5	low_high	BM22	ENSG00000134463.14	ECHDC3	0.504452	0.0098387	-0.018556	NA
ENST00000420401.5	low_high	BM36	ENSG00000134463.14	ECHDC3	0.593932	0.000132043	-0.0229249	NA
ENST00000420401.5	low_high	BM44	ENSG00000134463.14	ECHDC3	0.55095	0.00173037	-0.00775254	NA
ENST00000420410.5	low_high	BM22	ENSG00000145012.13	LPP	0.402224	0.00154921	0.0103003	NA
ENST00000420410.5	low_high	BM36	ENSG00000145012.13	LPP	0.473058	3.75338e-07	0.0041935	NA
ENST00000420428.6	low_high	BM22	ENSG00000101489.19	CELF4	-0.182225	0.0646536	0.105924	0.000506409
ENST00000420428.6	mid_high	BM22	ENSG00000101489.19	CELF4	-0.0671246	0.729154	0.120918	0.00403422
ENST00000420430.1	low_high	BM22	ENSG00000128245.14	YWHAH	-0.443283	0.00702984	-0.018015	0.438339
ENST00000420430.1	low_high	BM36	ENSG00000128245.14	YWHAH	-0.422952	0.00855905	0.0290395	0.788414
ENST00000420430.1	low_high	BM44	ENSG00000128245.14	YWHAH	-0.534471	0.0014443	0.0462592	0.0485201
ENST00000420433.5	low_high	BM10	ENSG00000171476.21	HOPX	-0.421535	0.00104445	0.00532056	NA
ENST00000420433.5	low_high	BM22	ENSG00000171476.21	HOPX	-0.510607	0.000527995	0.00435681	1
ENST00000420433.5	low_high	BM36	ENSG00000171476.21	HOPX	-0.48471	0.000104233	0.00810642	NA
ENST00000420433.5	low_high	BM44	ENSG00000171476.21	HOPX	-0.541588	9.1162e-05	0.00742903	NA
ENST00000420436.5	low_high	BM36	ENSG00000100033.16	PRODH	0.515577	0.00621036	0.00102457	NA
ENST00000420436.5	low_high	BM44	ENSG00000100033.16	PRODH	0.472407	0.00336024	1.14513e-05	NA
ENST00000420458.5	low_high	BM22	ENSG00000226651.6	CLIC1	0.599061	0.00479067	0.00744333	NA
ENST00000420458.5	low_high	BM36	ENSG00000226651.6	CLIC1	0.67354	4.35306e-05	-0.0177079	NA
ENST00000420468.6	low_high	BM10	ENSG00000134443.9	GRP	-0.594135	0.00986481	0.0503879	NA
ENST00000420468.6	low_high	BM36	ENSG00000134443.9	GRP	-0.756853	0.00928858	0.0930332	NA
ENST00000420468.6	low_high	BM44	ENSG00000134443.9	GRP	-0.826718	0.0015803	-0.0414097	NA
ENST00000420469.2	low_high	BM44	ENSG00000284824.1	GCSAML-AS1	-0.425288	0.000163409	-0.000137201	NA
ENST00000420475.1	low_high	BM10	ENSG00000136826.14	KLF4	0.615283	0.0028518	-0.0202205	NA
ENST00000420475.1	low_high	BM22	ENSG00000136826.14	KLF4	1.03224	4.81098e-06	0.00735861	NA
ENST00000420475.1	low_high	BM36	ENSG00000136826.14	KLF4	1.31857	5.1752e-09	-0.0120283	NA
ENST00000420475.1	low_high	BM44	ENSG00000136826.14	KLF4	0.663238	0.000270818	0.0270284	NA
ENST00000420483.5	low_high	BM36	ENSG00000167613.15	LAIR1	0.444783	0.00033779	-0.000684615	NA
ENST00000420484.2	low_high	BM10	ENSG00000148337.20	CIZ1	0.429013	0.000114824	-0.000491362	NA
ENST00000420504.2	low_high	BM36	ENSG00000253304.1	TMEM200B	0.486974	0.00557676	-0.0554963	NA
ENST00000420510.5	low_high	BM44	ENSG00000144118.13	RALB	-0.383372	3.31738e-05	-0.0334218	0.242151
ENST00000420512.5	low_high	BM22	ENSG00000167123.18	CERCAM	0.384415	0.00968196	-0.000558889	NA
ENST00000420517.6	low_high	BM22	ENSG00000197584.11	KCNMB2	-0.389007	0.0014888	-0.0152365	NA
ENST00000420535.1	low_high	BM22	ENSG00000115318.11	LOXL3	0.425137	0.000246386	-0.00824736	NA
ENST00000420535.1	low_high	BM36	ENSG00000115318.11	LOXL3	0.493491	4.81426e-05	0.00397478	NA
ENST00000420535.1	low_high	BM44	ENSG00000115318.11	LOXL3	0.410837	0.000152046	-0.0153967	NA
ENST00000420541.6	low_high	BM36	ENSG00000121858.10	TNFSF10	0.605706	0.000120096	-0.0866298	NA
ENST00000420543.6	low_high	BM22	ENSG00000163512.13	AZI2	-0.38798	9.67221e-05	0.00231181	NA
ENST00000420552.5	low_high	BM36	ENSG00000119862.12	LGALSL	-0.261863	0.0615329	-0.0550378	1.82165e-05
ENST00000420552.5	low_high	BM44	ENSG00000119862.12	LGALSL	-0.410586	0.00293395	-0.0478166	NA
ENST00000420553.5	low_high	BM36	ENSG00000116701.14	NCF2	0.498861	0.000711141	0.00100284	NA
ENST00000420566.3	low_high	BM22	ENSG00000231870.4	KRT17P3	-0.987241	0.00504647	0	NA
ENST00000420567.7	low_high	BM22	ENSG00000108828.15	VAT1	0.42687	2.23926e-06	0.00888	NA
ENST00000420571.6	low_high	BM36	ENSG00000151136.14	BTBD11	-0.479261	7.81986e-05	-0.00509759	NA
ENST00000420581.6	low_high	BM10	ENSG00000163380.15	LMOD3	0.515932	0.00139713	0.00130237	NA
ENST00000420581.6	low_high	BM36	ENSG00000163380.15	LMOD3	0.853712	9.58165e-05	0.000946723	NA
ENST00000420581.6	low_high	BM44	ENSG00000163380.15	LMOD3	0.442053	0.00112203	-0.000622596	NA
ENST00000420581.6	mid_high	BM10	ENSG00000163380.15	LMOD3	0.679093	0.00407559	-0.000124419	NA
ENST00000420607.6	low_high	BM44	ENSG00000117054.13	ACADM	-0.0990483	0.072633	-0.0546577	0.00250528
ENST00000420610.1	low_high	BM36	ENSG00000235649.2	MXRA5Y	-1.56001	0.00773569	0	NA
ENST00000420619.5	low_high	BM44	ENSG00000203985.10	LDLRAD1	0.467596	0.00693992	-0.00922848	NA
ENST00000420622.6	low_high	BM22	ENSG00000140015.19	KCNH5	-0.406948	0.00312621	-0.0107137	NA
ENST00000420622.6	low_high	BM36	ENSG00000140015.19	KCNH5	-0.397558	0.00266105	-0.0268267	NA
ENST00000420622.6	low_high	BM44	ENSG00000140015.19	KCNH5	-0.357969	0.00332816	-0.0945494	0
ENST00000420622.6	mid_high	BM44	ENSG00000140015.19	KCNH5	-0.026844	0.980948	-0.0583173	0
ENST00000420625.6	low_high	BM36	ENSG00000102024.17	PLS3	0.0952776	0.419902	-0.064833	2.69827e-12
ENST00000420627.5	low_high	BM22	ENSG00000196924.15	FLNA	0.709708	0.00036748	-0.00114111	NA
ENST00000420627.5	low_high	BM36	ENSG00000196924.15	FLNA	0.752806	8.93219e-05	0.00207226	NA
ENST00000420629.1	low_high	BM36	ENSG00000182158.14	CREB3L2	0.541641	5.19869e-10	0.0145219	NA
ENST00000420629.1	low_mid	BM36	ENSG00000182158.14	CREB3L2	0.458042	0.0058879	0.008313	NA
ENST00000420632.6	low_high	BM22	ENSG00000168389.17	MFSD2A	0.613446	9.82834e-05	-0.00625028	NA
ENST00000420632.6	low_high	BM36	ENSG00000168389.17	MFSD2A	0.600713	0.000738593	-0.0275622	NA
ENST00000420632.6	low_high	BM44	ENSG00000168389.17	MFSD2A	0.40563	0.00339943	0.00617851	NA
ENST00000420641.7	low_high	BM36	ENSG00000050820.16	BCAR1	0.439331	0.00638566	-0.00471346	NA
ENST00000420646.6	low_high	BM36	ENSG00000145335.15	SNCA	-0.50241	0.00614325	0.00166433	NA
ENST00000420646.6	low_high	BM44	ENSG00000145335.15	SNCA	-0.716881	0.000316641	0.000468279	1
ENST00000420650.2	low_high	BM22	ENSG00000066248.14	NGEF	-0.424221	0.00124891	0.0203972	0.033674
ENST00000420650.2	low_high	BM36	ENSG00000066248.14	NGEF	-0.734701	8.18094e-07	0.0153631	NA
ENST00000420650.2	low_high	BM44	ENSG00000066248.14	NGEF	-0.415188	0.000245588	0.0133617	NA
ENST00000420652.5	low_high	BM36	ENSG00000166592.11	RRAD	0.775788	0.00135788	-0.035069	NA
ENST00000420658.5	low_high	BM36	ENSG00000196526.10	AFAP1	-0.0809971	0.338698	-0.0633287	1.32611e-05
ENST00000420661.6	low_high	BM22	ENSG00000178965.13	ERICH3	-0.461013	0.000278013	-0.0658887	0.0165925
ENST00000420661.6	low_high	BM36	ENSG00000178965.13	ERICH3	-0.464439	0.000597142	0.00242072	NA
ENST00000420679.1	low_high	BM22	ENSG00000144228.8	SPOPL	-0.115754	0.136428	-0.0551897	0
ENST00000420685.1	low_high	BM36	ENSG00000228314.1	CYP4F29P	-0.574471	0.00739654	-0.0240493	NA
ENST00000420689.1	low_high	BM10	ENSG00000056487.15	PHF21B	0.499691	0.00547679	0	NA
ENST00000420689.1	low_high	BM36	ENSG00000056487.15	PHF21B	0.896599	2.69362e-06	0.000452113	NA
ENST00000420689.1	low_high	BM44	ENSG00000056487.15	PHF21B	0.658894	0.000746273	0.000828169	NA
ENST00000420698.5	low_high	BM10	ENSG00000196498.13	NCOR2	0.470335	0.00433934	-0.0257231	NA
ENST00000420712.1	low_high	BM10	ENSG00000197756.9	RPL37A	-0.283798	0.00370173	-0.0549179	8.43159e-07
ENST00000420712.1	mid_high	BM10	ENSG00000197756.9	RPL37A	-0.138053	0.360212	-0.0647353	1.26895e-05
ENST00000420713.1	low_high	BM44	ENSG00000182111.8	ZNF716	0.401478	0.00466568	0	NA
ENST00000420719.6	low_high	BM36	ENSG00000136541.14	ERMN	0.703116	5.52245e-06	0.010996	NA
ENST00000420719.6	mid_high	BM36	ENSG00000136541.14	ERMN	0.716442	0.0027709	0.00371642	NA
ENST00000420732.6	low_high	BM36	ENSG00000110077.14	MS4A6A	0.728723	6.24654e-05	-0.00460371	NA
ENST00000420734.1	low_high	BM36	ENSG00000235251.2	AC093155.2	-0.476579	0.00312431	0	NA
ENST00000420737.2	low_high	BM36	ENSG00000229828.2	PDE4DIPP1	-0.627921	0.00505781	0	NA
ENST00000420756.1	low_high	BM22	ENSG00000138078.15	PREPL	-0.502152	0.00115235	-0.00999	NA
ENST00000420756.1	low_high	BM36	ENSG00000138078.15	PREPL	-0.503509	0.000478376	-0.0129712	NA
ENST00000420756.1	low_high	BM44	ENSG00000138078.15	PREPL	-0.452753	0.00236394	0.00595331	1
ENST00000420764.6	low_high	BM22	ENSG00000225697.12	SLC26A6	0.417484	0.000339918	0.0179497	NA
ENST00000420764.6	low_high	BM36	ENSG00000225697.12	SLC26A6	0.379146	0.00418541	-0.012091	NA
ENST00000420764.6	low_high	BM44	ENSG00000225697.12	SLC26A6	0.432932	0.000169254	-0.0241042	NA
ENST00000420770.6	low_high	BM36	ENSG00000009709.11	PAX7	-0.550965	0.000262404	-0.000653846	NA
ENST00000420770.6	low_high	BM44	ENSG00000009709.11	PAX7	-0.421676	0.00602312	-0.000142484	NA
ENST00000420788.2	low_high	BM22	ENSG00000224058.2	AC006509.1	0.722996	5.84612e-06	0	NA
ENST00000420788.2	low_high	BM44	ENSG00000224058.2	AC006509.1	0.614818	0.00369417	0	NA
ENST00000420788.2	mid_high	BM22	ENSG00000224058.2	AC006509.1	0.593094	0.00919499	0	NA
ENST00000420791.5	low_high	BM22	ENSG00000116750.13	UCHL5	-0.444569	3.53902e-05	0.00752722	NA
ENST00000420794.2	low_high	BM10	ENSG00000176697.18	BDNF	-0.690764	6.47241e-06	0.0128911	NA
ENST00000420794.2	low_high	BM22	ENSG00000176697.18	BDNF	-0.639782	0.000882153	-0.0114899	NA
ENST00000420794.2	low_high	BM36	ENSG00000176697.18	BDNF	-0.577237	0.000604538	0.00642283	NA
ENST00000420794.2	low_high	BM44	ENSG00000176697.18	BDNF	-0.701974	1.79077e-06	0.00843579	NA
ENST00000420798.6	low_high	BM36	ENSG00000067445.20	TRO	-0.445599	1.9131e-09	-0.000574323	NA
ENST00000420804.5	low_high	BM10	ENSG00000186951.16	PPARA	0.38035	0.000794618	-0.000410257	NA
ENST00000420804.5	low_high	BM22	ENSG00000186951.16	PPARA	0.614475	0.000200223	0.0012375	NA
ENST00000420804.5	low_high	BM36	ENSG00000186951.16	PPARA	0.604629	1.82966e-07	0.000764247	NA
ENST00000420804.5	low_high	BM44	ENSG00000186951.16	PPARA	0.466552	0.00143046	0.000998898	NA
ENST00000420804.5	mid_high	BM22	ENSG00000186951.16	PPARA	0.655492	0.00598211	0.00148044	NA
ENST00000420820.6	low_high	BM44	ENSG00000080947.14	CROCCP3	0.428071	0.0019026	-0.000284385	NA
ENST00000420831.1	low_high	BM10	ENSG00000001617.11	SEMA3F	0.498523	0.00525775	0.00289203	NA
ENST00000420831.1	low_high	BM22	ENSG00000001617.11	SEMA3F	0.868512	1.99579e-05	0.0197408	NA
ENST00000420831.1	low_high	BM36	ENSG00000001617.11	SEMA3F	1.09732	2.93115e-06	0.00181826	NA
ENST00000420831.1	low_high	BM44	ENSG00000001617.11	SEMA3F	0.585258	0.00250122	0.00333702	NA
ENST00000420836.2	low_high	BM36	ENSG00000236946.2	HNRNPA1P70	-1.0586	0.00337659	0	NA
ENST00000420843.6	low_high	BM22	ENSG00000137486.16	ARRB1	0.0823166	0.125015	-0.0758412	0.000601507
ENST00000420853.1	low_high	BM10	ENSG00000240194.7	CYMP	-0.842555	0.0019216	-0.0891634	NA
ENST00000420868.2	low_high	BM22	ENSG00000100979.14	PLTP	0.45571	0.00152194	-0.00124514	NA
ENST00000420868.2	low_high	BM36	ENSG00000100979.14	PLTP	0.530024	0.001174	-0.00271154	NA
ENST00000420881.6	low_high	BM22	ENSG00000165194.15	PCDH19	-0.444091	0.00368846	-0.0221671	NA
ENST00000420881.6	low_high	BM36	ENSG00000165194.15	PCDH19	-0.570169	0.000318969	-0.0204175	NA
ENST00000420881.6	low_high	BM44	ENSG00000165194.15	PCDH19	-0.496542	0.000108732	-0.00691503	NA
ENST00000420886.6	low_high	BM44	ENSG00000139697.13	SBNO1	-0.356175	0.000199365	0.0883587	2.68396e-06
ENST00000420893.6	low_high	BM36	ENSG00000031003.10	FAM13B	0.0964442	0.217136	0.0692744	2.82829e-05
ENST00000420893.6	mid_high	BM10	ENSG00000031003.10	FAM13B	0.00617049	0.951498	0.0621876	0.000549651
ENST00000420894.6	mid_high	BM36	ENSG00000120438.11	TCP1	0.414658	0.00559705	0.0142677	NA
ENST00000420909.1	low_high	BM10	ENSG00000127946.16	HIP1	0.470038	0.000344517	-0.0237631	NA
ENST00000420909.1	low_high	BM22	ENSG00000127946.16	HIP1	0.520315	3.63011e-05	-0.00360542	NA
ENST00000420909.1	low_high	BM36	ENSG00000127946.16	HIP1	0.677764	1.33535e-07	-0.02966	NA
ENST00000420921.6	low_high	BM22	ENSG00000170153.10	RNF150	-0.383825	1.48719e-05	0.0241131	NA
ENST00000420923.5	low_high	BM22	ENSG00000235220.10	HLA-F	0.541754	0.000489765	-0.00231931	NA
ENST00000420923.5	low_high	BM36	ENSG00000235220.10	HLA-F	0.546114	3.29838e-05	-0.00154423	NA
ENST00000420942.5	low_high	BM10	ENSG00000234651.10	BAG6	0.469711	0.00686135	-0.0168967	NA
ENST00000420942.5	low_high	BM22	ENSG00000234651.10	BAG6	0.522247	0.00625729	-0.00785319	NA
ENST00000420951.1	low_high	BM22	ENSG00000228983.9	SLC47A1P1	-0.542419	0.00937285	-0.0735366	NA
ENST00000420951.1	low_high	BM36	ENSG00000228983.9	SLC47A1P1	-0.667254	0.00227036	-0.180321	NA
ENST00000420965.1	low_high	BM44	ENSG00000237731.1	RNGTTP1	0.760999	0.00170819	0	NA
ENST00000420968.5	low_high	BM10	ENSG00000133519.12	ZDHHC8P1	0.451265	0.000746523	0.00128077	NA
ENST00000420971.5	low_high	BM36	ENSG00000100351.16	GRAP2	1.03966	0.000887979	-0.127845	NA
ENST00000420973.5	low_high	BM36	ENSG00000090539.15	CHRD	-0.421314	0.000949962	0.00379168	NA
ENST00000420976.1	low_high	BM36	ENSG00000227560.1	RPS15AP30	0.526225	0.00927098	0	NA
ENST00000420978.6	low_high	BM22	ENSG00000145777.14	TSLP	0.85258	0.00631816	-0.0846412	NA
ENST00000420978.6	low_high	BM36	ENSG00000145777.14	TSLP	1.09377	7.35939e-05	0.0244819	NA
ENST00000420993.6	low_high	BM10	ENSG00000025770.18	NCAPH2	0.0773833	0.0959217	-0.0684714	0.000632467
ENST00000420993.6	low_high	BM22	ENSG00000025770.18	NCAPH2	0.0873925	0.0226369	-0.0823597	0.000798031
ENST00000420993.6	low_high	BM36	ENSG00000025770.18	NCAPH2	-0.0776954	0.450746	-0.114828	2.35004e-06
ENST00000420993.6	low_high	BM44	ENSG00000025770.18	NCAPH2	-0.0252389	0.525	-0.108124	4.88066e-05
ENST00000420996.2	low_high	BM10	ENSG00000234709.2	UPF3AP3	0.760502	0.0018307	0	NA
ENST00000420999.1	low_high	BM36	ENSG00000183690.12	EFHC2	0.442641	0.000201576	0.017158	NA
ENST00000421001.5	low_high	BM36	ENSG00000106484.15	MEST	-0.385736	0.00105219	5.70152e-05	NA
ENST00000421012.1	low_high	BM10	ENSG00000014641.17	MDH1	-0.41824	0.00248283	0.00217197	NA
ENST00000421012.1	low_high	BM22	ENSG00000014641.17	MDH1	-0.672256	0.000215365	0.00946125	NA
ENST00000421012.1	low_high	BM36	ENSG00000014641.17	MDH1	-0.662916	3.47552e-05	0.0187887	NA
ENST00000421012.1	low_high	BM44	ENSG00000014641.17	MDH1	-0.562224	0.000677899	0.00657235	NA
ENST00000421014.2	low_high	BM36	ENSG00000122483.17	CCDC18	0.420994	0.000331673	0.035903	NA
ENST00000421017.6	low_high	BM22	ENSG00000182718.16	ANXA2	0.553404	0.00101258	0.0191203	NA
ENST00000421017.6	low_high	BM36	ENSG00000182718.16	ANXA2	0.725789	1.57132e-06	0.0533482	0
ENST00000421028.1	low_high	BM36	ENSG00000154479.12	CCDC173	0.578099	0.000120695	0.0601242	NA
ENST00000421035.2	low_high	BM36	ENSG00000152818.18	UTRN	0.471455	2.98519e-09	0.00296983	0.941916
ENST00000421050.2	low_high	BM22	ENSG00000198844.11	ARHGEF15	0.4493	0.00249526	0.00618083	NA
ENST00000421054.6	low_high	BM44	ENSG00000147437.9	GNRH1	0.75803	3.80987e-05	0.0250859	NA
ENST00000421063.6	low_high	BM10	ENSG00000175287.18	PHYHD1	0.476994	0.000339041	0.0265995	NA
ENST00000421063.6	low_high	BM22	ENSG00000175287.18	PHYHD1	0.668848	4.81098e-06	0.00186597	NA
ENST00000421063.6	low_high	BM36	ENSG00000175287.18	PHYHD1	0.696115	1.30803e-06	0.0246581	NA
ENST00000421063.6	low_high	BM44	ENSG00000175287.18	PHYHD1	0.572959	6.62944e-06	-0.0108686	NA
ENST00000421085.6	low_high	BM44	ENSG00000073464.11	CLCN4	-0.38986	0.00169749	0.0150336	NA
ENST00000421088.5	low_high	BM36	ENSG00000156515.23	HK1	-0.406873	0.000146792	0.00355144	NA
ENST00000421088.5	low_high	BM44	ENSG00000156515.23	HK1	-0.413704	0.000253042	0	NA
ENST00000421093.6	low_high	BM36	ENSG00000165804.15	ZNF219	0.30928	0.0846901	0.159302	0
ENST00000421093.6	low_high	BM44	ENSG00000165804.15	ZNF219	0.175027	0.0799793	0.0710405	0
ENST00000421096.5	low_high	BM44	ENSG00000133027.17	PEMT	-0.135479	0.0947317	0.0687758	0.000219879
ENST00000421108.1	low_high	BM36	ENSG00000233327.10	USP32P2	-0.574029	1.53441e-05	0.00293854	NA
ENST00000421109.6	low_high	BM22	ENSG00000185551.14	NR2F2	0.443118	0.00857683	-0.00549833	NA
ENST00000421109.6	low_high	BM36	ENSG00000185551.14	NR2F2	0.409592	0.00824437	0.00817443	NA
ENST00000421109.6	mid_high	BM10	ENSG00000185551.14	NR2F2	0.682126	0.000677565	-0.0135079	NA
ENST00000421124.6	low_high	BM36	ENSG00000204580.13	DDR1	0.744415	1.93033e-05	-0.00545027	NA
ENST00000421129.1	low_high	BM44	ENSG00000237748.1	UQCRBP1	0.706529	0.0019026	0	NA
ENST00000421133.6	low_high	BM22	ENSG00000105383.14	CD33	0.407309	0.00959872	-0.0249194	NA
ENST00000421133.6	low_high	BM36	ENSG00000105383.14	CD33	0.382435	0.00171338	0.0403824	NA
ENST00000421133.6	low_high	BM44	ENSG00000105383.14	CD33	0.383529	0.00572054	0.0403261	NA
ENST00000421138.6	low_high	BM22	ENSG00000004700.15	RECQL	-0.0117336	0.930509	-0.118149	0
ENST00000421138.6	low_high	BM44	ENSG00000004700.15	RECQL	-0.00189966	0.986305	-0.0756578	0
ENST00000421144.2	low_high	BM36	ENSG00000224830.2	OR2X1P	-0.637737	0.00584712	0	NA
ENST00000421153.2	low_high	BM44	ENSG00000162526.6	TSSK3	0.42127	0.00596224	-0.0343545	NA
ENST00000421162.1	low_high	BM22	ENSG00000138376.10	BARD1	0.444531	7.86527e-05	-0.000150556	NA
ENST00000421162.1	low_high	BM36	ENSG00000138376.10	BARD1	0.752886	1.36849e-08	0.000642145	NA
ENST00000421162.1	mid_high	BM22	ENSG00000138376.10	BARD1	0.422914	0.0099976	-0.00209265	NA
ENST00000421182.5	low_high	BM22	ENSG00000115414.18	FN1	0.49017	0.00267614	-0.00506806	NA
ENST00000421182.5	low_high	BM36	ENSG00000115414.18	FN1	0.646814	3.14874e-07	-0.00374488	NA
ENST00000421184.5	low_high	BM36	ENSG00000015413.9	DPEP1	1.14933	0.00502197	-0.0158208	NA
ENST00000421194.3	low_high	BM22	ENSG00000255585.3	AL590627.1	0.432226	0.00353116	0.0332106	NA
ENST00000421194.3	low_high	BM44	ENSG00000255585.3	AL590627.1	0.428792	0.00240027	0.00953111	NA
ENST00000421198.5	low_high	BM22	ENSG00000134121.9	CHL1	-0.551463	3.61956e-05	0.0114814	NA
ENST00000421198.5	low_high	BM36	ENSG00000134121.9	CHL1	-0.399882	4.77155e-05	0.00739881	NA
ENST00000421201.1	low_high	BM36	ENSG00000171132.13	PRKCE	-0.451759	6.16971e-10	-0.00402974	1
ENST00000421210.1	low_high	BM22	ENSG00000138311.16	ZNF365	-0.424026	0.00362881	-0.00256389	NA
ENST00000421210.1	low_high	BM36	ENSG00000138311.16	ZNF365	-0.470345	0.00027617	0.00305149	NA
ENST00000421210.1	low_high	BM44	ENSG00000138311.16	ZNF365	-0.430169	0.00169566	0.00577854	NA
ENST00000421213.1	low_high	BM22	ENSG00000100218.11	RSPH14	-0.239663	0.138446	-0.164569	0.000457267
ENST00000421213.1	low_high	BM36	ENSG00000100218.11	RSPH14	0.719112	0.000194661	0.117215	NA
ENST00000421217.5	low_high	BM22	ENSG00000075790.10	BCAP29	-0.392734	0.000386754	-0.00147556	NA
ENST00000421223.5	low_high	BM36	ENSG00000136271.10	DDX56	-0.0616347	0.584412	0.0605561	0.00246557
ENST00000421229.6	low_high	BM36	ENSG00000234078.10	DDR1	0.768246	0.00526609	-2.5e-05	NA
ENST00000421231.5	low_high	BM22	ENSG00000061273.17	HDAC7	0.452949	0.000192599	-0.00879292	NA
ENST00000421231.5	low_high	BM36	ENSG00000061273.17	HDAC7	0.491819	0.000459768	0.00412706	NA
ENST00000421231.5	low_high	BM44	ENSG00000061273.17	HDAC7	0.385486	0.00116026	0.0151888	NA
ENST00000421232.1	low_high	BM36	ENSG00000133424.20	LARGE1	-0.379502	1.31429e-05	-0.00304428	NA
ENST00000421243.5	low_high	BM10	ENSG00000189058.8	APOD	0.401121	0.000932948	0.0178987	NA
ENST00000421243.5	low_high	BM22	ENSG00000189058.8	APOD	0.544879	9.83755e-05	-0.0433325	0.0931796
ENST00000421243.5	low_high	BM36	ENSG00000189058.8	APOD	0.683718	4.92572e-10	0.065616	NA
ENST00000421244.6	low_high	BM36	ENSG00000149091.15	DGKZ	-0.16762	0.26731	-0.0843043	1.22206e-09
ENST00000421259.2	low_high	BM36	ENSG00000132031.12	MATN3	0.548605	0.00348563	0.0180578	NA
ENST00000421269.4	low_high	BM36	ENSG00000234511.9	C5orf58	0.810571	0.00052089	-0.0261845	NA
ENST00000421274.6	low_high	BM36	ENSG00000227746.9	C4A	0.857658	0.00269708	-0.0338885	NA
ENST00000421274.6	low_high	BM44	ENSG00000227746.9	C4A	0.810127	0.00352125	-0.0407175	NA
ENST00000421282.1	low_high	BM22	ENSG00000225660.1	Z99497.1	0.774984	0.000611643	0	NA
ENST00000421282.1	low_high	BM36	ENSG00000225660.1	Z99497.1	1.05835	9.37633e-07	0	NA
ENST00000421282.1	low_high	BM44	ENSG00000225660.1	Z99497.1	0.590019	0.00288015	0	NA
ENST00000421286.4	low_high	BM36	ENSG00000170827.9	CELP	0.405499	0.000167015	0.0431366	NA
ENST00000421286.4	low_high	BM44	ENSG00000170827.9	CELP	0.491716	0.003067	-0.0237691	NA
ENST00000421294.5	low_high	BM36	ENSG00000084453.16	SLCO1A2	0.559475	3.91293e-06	-0.00124323	NA
ENST00000421347.2	low_high	BM36	ENSG00000226413.2	OR8T1P	0.403213	0.000285459	0	NA
ENST00000421349.6	mid_high	BM22	ENSG00000228964.10	HLA-B	1.33641	0.0820502	0.144573	0
ENST00000421351.3	low_high	BM22	ENSG00000112378.11	PERP	0.535123	0.000331774	0	NA
ENST00000421351.3	low_high	BM36	ENSG00000112378.11	PERP	1.01084	3.13302e-10	0	NA
ENST00000421351.3	low_high	BM44	ENSG00000112378.11	PERP	0.460175	0.000560305	0	NA
ENST00000421355.1	low_high	BM36	ENSG00000248643.5	RBM14-RBM4	-0.431886	0.000243077	0.0342085	NA
ENST00000421365.2	low_high	BM22	ENSG00000115267.6	IFIH1	0.488845	1.01971e-05	0.0123351	NA
ENST00000421365.2	low_high	BM36	ENSG00000115267.6	IFIH1	0.920235	3.23042e-13	-0.00193231	NA
ENST00000421365.2	low_high	BM44	ENSG00000115267.6	IFIH1	0.502572	7.67795e-07	0.0137216	NA
ENST00000421381.5	low_high	BM44	ENSG00000006468.13	ETV1	-0.420653	6.17137e-07	-0.00725977	NA
ENST00000421383.1	low_high	BM36	ENSG00000143815.14	LBR	0.562053	4.70443e-11	-0.000939112	NA
ENST00000421386.1	low_high	BM10	ENSG00000171951.4	SCG2	-0.520569	0.00371013	0.0111635	NA
ENST00000421386.1	low_high	BM22	ENSG00000171951.4	SCG2	-0.609866	0.00441149	0.00127361	NA
ENST00000421386.1	low_high	BM36	ENSG00000171951.4	SCG2	-0.673837	0.000433562	0.0093835	NA
ENST00000421386.1	low_high	BM44	ENSG00000171951.4	SCG2	-0.778946	0.000228542	0.0146572	NA
ENST00000421388.3	low_high	BM36	ENSG00000235711.4	ANKRD34C	-0.592324	0.00221411	0	NA
ENST00000421388.3	low_high	BM44	ENSG00000235711.4	ANKRD34C	-0.573118	0.00127528	0	NA
ENST00000421389.1	low_high	BM44	ENSG00000235141.1	COX6CP17	0.674493	0.00453037	0	NA
ENST00000421391.5	low_high	BM22	ENSG00000153558.15	FBXL2	-0.433451	7.99249e-05	0.00258514	NA
ENST00000421391.5	low_high	BM36	ENSG00000153558.15	FBXL2	-0.562991	1.99624e-08	-0.00157316	NA
ENST00000421392.1	low_high	BM36	ENSG00000204843.12	DCTN1	-0.481161	3.71549e-08	-0.00393852	1
ENST00000421400.1	low_high	BM44	ENSG00000234881.1	PIGFP2	0.601924	9.86261e-05	0	NA
ENST00000421403.1	low_high	BM36	ENSG00000226541.1	AL359633.1	-0.654487	0.000156775	0	NA
ENST00000421404.1	low_high	BM36	ENSG00000236570.1	RAD23BP1	-0.54432	0.000188488	0	NA
ENST00000421422.1	low_high	BM36	ENSG00000174306.21	ZHX3	0.47591	2.4054e-08	-0.0167687	NA
ENST00000421431.1	low_high	BM22	ENSG00000102178.12	UBL4A	-0.0926862	0.353332	0.0687244	0
ENST00000421431.1	low_high	BM44	ENSG00000102178.12	UBL4A	-0.0732731	0.376454	0.0891575	1.9741e-07
ENST00000421431.1	low_mid	BM44	ENSG00000102178.12	UBL4A	-0.141098	0.170401	0.0544052	0.00373308
ENST00000421431.1	mid_high	BM22	ENSG00000102178.12	UBL4A	0.0463661	0.808785	0.0618259	0
ENST00000421450.1	low_high	BM36	ENSG00000118503.14	TNFAIP3	0.92621	2.76287e-06	0.0278902	NA
ENST00000421451.5	low_high	BM22	ENSG00000129810.14	SGO1	0.435245	0.00288192	-0.0128622	NA
ENST00000421459.2	low_high	BM10	ENSG00000026025.15	VIM	0.479512	0.00300076	-0.00114203	NA
ENST00000421459.2	low_high	BM22	ENSG00000026025.15	VIM	0.517972	0.00179951	0.00111	NA
ENST00000421459.2	low_high	BM36	ENSG00000026025.15	VIM	0.930373	2.83908e-09	-0.000828982	NA
ENST00000421460.1	low_high	BM22	ENSG00000129682.15	FGF13	-0.508406	0.000385342	-0.000628056	NA
ENST00000421460.1	low_high	BM36	ENSG00000129682.15	FGF13	-0.431426	0.00121471	-0.000588489	NA
ENST00000421460.1	low_high	BM44	ENSG00000129682.15	FGF13	-0.509617	0.000175988	0.000266626	NA
ENST00000421464.1	low_high	BM10	ENSG00000115598.9	IL1RL2	-0.524262	0.00079236	-0.0108682	NA
ENST00000421464.1	low_high	BM22	ENSG00000115598.9	IL1RL2	-0.595654	0.00172394	-0.0109437	NA
ENST00000421464.1	low_high	BM36	ENSG00000115598.9	IL1RL2	-0.843281	3.23133e-06	-0.0174342	NA
ENST00000421464.1	low_high	BM44	ENSG00000115598.9	IL1RL2	-0.553486	0.000403336	-0.0106312	NA
ENST00000421484.5	low_high	BM22	ENSG00000175193.13	PARL	-0.407245	8.56361e-05	-0.00221069	NA
ENST00000421485.5	low_high	BM44	ENSG00000130592.15	LSP1	0.3882	0.00553289	0.00607857	NA
ENST00000421491.3	low_high	BM22	ENSG00000254535.3	PABPC4L	0.785089	0.000284589	0	NA
ENST00000421491.3	low_high	BM36	ENSG00000254535.3	PABPC4L	1.20806	2.05382e-09	0	NA
ENST00000421491.3	low_high	BM44	ENSG00000254535.3	PABPC4L	0.604042	0.0031645	0	NA
ENST00000421492.5	low_high	BM22	ENSG00000172995.16	ARPP21	-0.445658	0.000178472	-0.00241472	NA
ENST00000421492.5	low_high	BM36	ENSG00000172995.16	ARPP21	-0.53595	5.3552e-06	0.00380114	NA
ENST00000421503.6	low_high	BM36	ENSG00000159873.9	CCDC117	0.632861	1.52834e-10	0.022449	NA
ENST00000421503.6	mid_high	BM36	ENSG00000159873.9	CCDC117	0.554716	0.000872923	0.00462695	NA
ENST00000421514.1	low_high	BM36	ENSG00000136935.13	GOLGA1	-0.085977	0.228451	-0.0650885	0.00458674
ENST00000421515.6	low_high	BM44	ENSG00000197885.10	NKIRAS1	-0.460465	0.000207103	0.0606743	0.00500224
ENST00000421516.2	low_high	BM22	ENSG00000172936.13	MYD88	0.482846	0.00817212	0.0226878	NA
ENST00000421516.2	low_high	BM36	ENSG00000172936.13	MYD88	0.682597	2.52443e-06	0.048358	NA
ENST00000421528.6	low_high	BM36	ENSG00000162600.11	OMA1	0.416059	0.000149559	-0.0223646	NA
ENST00000421528.6	mid_high	BM36	ENSG00000162600.11	OMA1	0.446117	0.00761181	-0.044923	NA
ENST00000421539.1	low_high	BM22	ENSG00000100368.13	CSF2RB	0.587718	0.000868847	-0.0234696	NA
ENST00000421539.1	low_high	BM36	ENSG00000100368.13	CSF2RB	0.941318	1.37514e-07	-0.0065221	NA
ENST00000421544.6	low_high	BM22	ENSG00000164418.20	GRIK2	-0.472252	3.39976e-05	-0.01051	0.163015
ENST00000421544.6	low_high	BM36	ENSG00000164418.20	GRIK2	-0.483877	6.58373e-05	-0.0362797	5.05245e-10
ENST00000421552.5	low_high	BM36	ENSG00000174996.11	KLC2	-0.399714	0.00317897	0.0054	NA
ENST00000421584.5	low_high	BM22	ENSG00000104972.15	LILRB1	1.06019	0.000276535	0.00477051	NA
ENST00000421584.5	low_high	BM36	ENSG00000104972.15	LILRB1	0.843445	0.00276015	0.0299433	NA
ENST00000421586.5	low_high	BM36	ENSG00000130649.9	CYP2E1	-0.503883	3.88198e-06	-0.0101843	NA
ENST00000421596.2	low_high	BM36	ENSG00000234668.3	ATP6V1G2	-0.726512	0.00981086	0.0381577	NA
ENST00000421602.6	low_high	BM36	ENSG00000103034.14	NDRG4	-0.467221	5.2568e-05	-0.000342172	NA
ENST00000421602.6	low_high	BM44	ENSG00000103034.14	NDRG4	-0.381127	6.78419e-05	0.00305704	NA
ENST00000421609.5	low_high	BM22	ENSG00000143418.19	CERS2	0.514999	3.83081e-05	-0.0149403	NA
ENST00000421609.5	low_high	BM36	ENSG00000143418.19	CERS2	0.846128	1.457e-11	0.00745035	NA
ENST00000421609.5	mid_high	BM36	ENSG00000143418.19	CERS2	0.500529	0.00988588	-0.0105264	NA
ENST00000421631.6	low_high	BM36	ENSG00000120729.9	MYOT	0.542507	6.89686e-06	0.0321647	NA
ENST00000421631.6	low_high	BM44	ENSG00000120729.9	MYOT	0.397397	0.00145912	-0.0100427	NA
ENST00000421631.6	mid_high	BM36	ENSG00000120729.9	MYOT	0.574555	0.00213505	0.0324941	NA
ENST00000421649.5	low_high	BM22	ENSG00000225697.12	SLC26A6	0.417484	0.000339918	-0.00172014	NA
ENST00000421649.5	low_high	BM36	ENSG00000225697.12	SLC26A6	0.379146	0.00418541	0.00106018	NA
ENST00000421649.5	low_high	BM44	ENSG00000225697.12	SLC26A6	0.432932	0.000169254	-0.0169813	NA
ENST00000421653.5	low_high	BM36	ENSG00000073737.16	DHRS9	0.759191	3.31998e-05	-0.0323132	NA
ENST00000421655.1	low_high	BM44	ENSG00000232486.1	AL592437.2	0.618625	0.000288012	0	NA
ENST00000421659.1	low_high	BM36	ENSG00000121807.5	CCR2	0.992612	7.80469e-05	0.00479629	NA
ENST00000421664.1	low_high	BM36	ENSG00000115380.19	EFEMP1	0.609252	0.000106513	0.00227944	NA
ENST00000421683.1	low_high	BM22	ENSG00000116750.13	UCHL5	-0.444569	3.53902e-05	0.00350861	NA
ENST00000421688.5	low_high	BM22	ENSG00000204278.12	TMEM235	0.439044	0.0053443	0.0262018	NA
ENST00000421699.6	low_high	BM22	ENSG00000167110.17	GOLGA2	0.501923	0.000395963	-0.00397833	0.814803
ENST00000421699.6	low_high	BM36	ENSG00000167110.17	GOLGA2	1.10152	0.000106881	-0.00166051	NA
ENST00000421699.6	mid_high	BM36	ENSG00000167110.17	GOLGA2	1.28401	0.00321878	0.00208339	NA
ENST00000421707.1	low_high	BM36	ENSG00000076770.14	MBNL3	0.381758	0.000615068	-0.00398632	NA
ENST00000421716.1	low_high	BM36	ENSG00000171224.8	FAM241B	-0.651013	2.13006e-06	0.00312554	NA
ENST00000421716.1	low_high	BM44	ENSG00000171224.8	FAM241B	-0.514075	8.20547e-05	0.0320329	NA
ENST00000421723.1	low_high	BM22	ENSG00000144959.9	NCEH1	-0.393542	0.00343502	-0.00734708	NA
ENST00000421723.1	low_high	BM36	ENSG00000144959.9	NCEH1	-0.425379	0.000653898	-0.00158158	NA
ENST00000421736.1	low_high	BM22	ENSG00000106397.11	PLOD3	0.52573	2.59483e-05	-0.00341097	NA
ENST00000421736.1	low_high	BM36	ENSG00000106397.11	PLOD3	0.479688	5.11814e-05	-0.000488326	NA
ENST00000421736.1	low_high	BM44	ENSG00000106397.11	PLOD3	0.400718	0.000384182	-0.000599449	NA
ENST00000421743.6	low_high	BM10	ENSG00000117152.13	RGS4	-0.698847	0.000333099	-0.000588829	1
ENST00000421743.6	low_high	BM22	ENSG00000117152.13	RGS4	-0.889205	0.000350907	-0.0138163	0.240284
ENST00000421743.6	low_high	BM36	ENSG00000117152.13	RGS4	-1.17061	4.34448e-07	0.00338797	1
ENST00000421743.6	low_high	BM44	ENSG00000117152.13	RGS4	-0.878968	0.000144861	0.00146274	NA
ENST00000421746.1	low_high	BM22	ENSG00000106524.8	ANKMY2	-0.48517	0.00031511	-0.000108889	NA
ENST00000421746.1	low_high	BM36	ENSG00000106524.8	ANKMY2	-0.411513	0.000271648	-0.00118443	NA
ENST00000421746.1	low_high	BM44	ENSG00000106524.8	ANKMY2	-0.385965	0.000964678	0.000591396	NA
ENST00000421752.1	low_high	BM36	ENSG00000198088.10	NUP62CL	0.801576	3.42844e-05	0.025732	NA
ENST00000421757.5	low_high	BM22	ENSG00000075420.12	FNDC3B	0.408371	0.00120662	-0.00607333	NA
ENST00000421768.1	low_high	BM36	ENSG00000133424.20	LARGE1	-0.379502	1.31429e-05	-0.00325371	NA
ENST00000421786.5	low_high	BM44	ENSG00000123838.10	C4BPA	0.401685	0.00453902	0.0017582	NA
ENST00000421798.4	low_high	BM22	ENSG00000235961.5	PNMA6A	-0.479034	0.00206152	0	NA
ENST00000421798.4	low_high	BM36	ENSG00000235961.5	PNMA6A	-0.603318	0.000351509	0	NA
ENST00000421798.4	low_high	BM44	ENSG00000235961.5	PNMA6A	-0.464957	0.00111833	0	NA
ENST00000421801.6	low_high	BM10	ENSG00000139112.10	GABARAPL1	-0.399073	0.0023347	0.0169842	NA
ENST00000421801.6	low_high	BM22	ENSG00000139112.10	GABARAPL1	-0.516654	0.000581538	0.0216901	0.748611
ENST00000421801.6	low_high	BM36	ENSG00000139112.10	GABARAPL1	-0.503607	9.84875e-05	0.0205083	1
ENST00000421801.6	low_high	BM44	ENSG00000139112.10	GABARAPL1	-0.502561	0.000275237	0.0271231	0.11576
ENST00000421804.6	low_high	BM36	ENSG00000153208.16	MERTK	0.468812	2.63191e-06	0.069023	0.0252365
ENST00000421809.5	low_high	BM44	ENSG00000244405.7	ETV5	-0.39569	3.17984e-06	-0.000613717	NA
ENST00000421814.6	low_high	BM44	ENSG00000038274.16	MAT2B	-0.431399	0.00044984	-0.00648227	NA
ENST00000421828.6	low_high	BM10	ENSG00000187186.14	AL162231.1	-0.532658	0.000240276	0.0315731	NA
ENST00000421828.6	low_high	BM22	ENSG00000187186.14	AL162231.1	-0.495147	0.00183935	0.0606563	0.029278
ENST00000421828.6	low_high	BM36	ENSG00000187186.14	AL162231.1	-0.800635	3.04452e-06	0.117992	0.00331452
ENST00000421828.6	low_high	BM44	ENSG00000187186.14	AL162231.1	-0.582616	0.000205994	0.0493218	0
ENST00000421836.6	low_high	BM36	ENSG00000196104.10	SPOCK3	0.415979	0.00213386	-0.006176	1
ENST00000421836.6	mid_high	BM36	ENSG00000196104.10	SPOCK3	0.547294	0.00688855	-0.00568383	1
ENST00000421839.1	low_high	BM10	ENSG00000119782.13	FKBP1B	-0.394743	0.00104676	0.0314534	NA
ENST00000421839.1	low_high	BM22	ENSG00000119782.13	FKBP1B	-0.564369	0.000321506	0.0537332	NA
ENST00000421839.1	low_high	BM36	ENSG00000119782.13	FKBP1B	-0.528525	1.17535e-05	0.0582092	NA
ENST00000421839.1	low_high	BM44	ENSG00000119782.13	FKBP1B	-0.553859	6.54667e-05	0.00664853	NA
ENST00000421869.5	low_high	BM36	ENSG00000157856.11	DRC1	0.500135	4.57161e-05	-0.0047393	NA
ENST00000421875.5	low_high	BM10	ENSG00000178662.15	CSRNP3	-0.415487	0.00132437	-0.0329039	6.37536e-07
ENST00000421875.5	low_high	BM22	ENSG00000178662.15	CSRNP3	-0.625463	0.00022437	-0.0491846	NA
ENST00000421875.5	low_high	BM36	ENSG00000178662.15	CSRNP3	-0.68296	3.8916e-06	-0.0343778	6.0268e-09
ENST00000421875.5	low_high	BM44	ENSG00000178662.15	CSRNP3	-0.482563	0.000614969	-0.062308	4.68505e-08
ENST00000421882.5	low_high	BM10	ENSG00000071054.16	MAP4K4	0.545562	0.000166668	-1.11296e-05	NA
ENST00000421882.5	low_high	BM22	ENSG00000071054.16	MAP4K4	0.606449	0.000554883	0.00383069	NA
ENST00000421882.5	low_high	BM36	ENSG00000071054.16	MAP4K4	0.773342	2.15341e-08	0.000342497	NA
ENST00000421906.5	low_high	BM10	ENSG00000168000.14	BSCL2	-0.384921	0.00183059	0.000531271	NA
ENST00000421906.5	low_high	BM22	ENSG00000168000.14	BSCL2	-0.480884	0.000676724	0.00229764	NA
ENST00000421906.5	low_high	BM36	ENSG00000168000.14	BSCL2	-0.727671	1.66702e-06	0.000639301	NA
ENST00000421906.5	low_high	BM44	ENSG00000168000.14	BSCL2	-0.527113	0.000199839	0.00536017	NA
ENST00000421911.1	low_high	BM22	ENSG00000144290.16	SLC4A10	-0.418442	0.000815029	0.000213611	NA
ENST00000421911.1	low_high	BM36	ENSG00000144290.16	SLC4A10	-0.527422	5.54548e-05	0.000176679	NA
ENST00000421911.1	low_high	BM44	ENSG00000144290.16	SLC4A10	-0.443355	0.000235714	-0.000216412	NA
ENST00000421914.5	low_high	BM10	ENSG00000162736.16	NCSTN	-0.126005	0.0681859	-0.0774377	0.00335234
ENST00000421919.5	low_high	BM36	ENSG00000137100.15	DCTN3	-0.502807	1.65293e-06	0.0109314	NA
ENST00000421919.5	low_high	BM44	ENSG00000137100.15	DCTN3	-0.428228	0.000505193	0.0064139	NA
ENST00000421924.6	low_high	BM44	ENSG00000170788.13	DYDC1	0.687304	0.00516928	-0.0180797	NA
ENST00000421929.5	low_high	BM36	ENSG00000116044.15	NFE2L2	0.405958	2.88215e-09	-0.000210699	NA
ENST00000421973.1	low_high	BM10	ENSG00000137507.11	LRRC32	0.62178	0.00298822	-0.00925897	NA
ENST00000421973.1	low_high	BM22	ENSG00000137507.11	LRRC32	0.660085	0.00484202	0.0223599	NA
ENST00000421973.1	low_high	BM36	ENSG00000137507.11	LRRC32	1.07458	2.65024e-06	-0.00591314	NA
ENST00000421977.7	low_high	BM22	ENSG00000103710.10	RASL12	0.636968	0.000215365	0.0419721	NA
ENST00000421977.7	low_high	BM36	ENSG00000103710.10	RASL12	0.677752	0.000302474	0.0216079	NA
ENST00000421977.7	low_high	BM44	ENSG00000103710.10	RASL12	0.456886	0.00109782	0.0205822	NA
ENST00000421999.7	low_high	BM44	ENSG00000184220.11	CMSS1	-0.172144	0.00733602	0.111738	0
ENST00000422026.1	low_high	BM22	ENSG00000117155.16	SSX2IP	-0.507362	0.000270063	0.000362917	NA
ENST00000422026.1	low_high	BM36	ENSG00000117155.16	SSX2IP	-0.392961	0.0010044	-0.00186094	NA
ENST00000422031.6	low_high	BM36	ENSG00000167770.11	OTUB1	-0.537482	3.17735e-08	0.00267847	NA
ENST00000422031.6	low_high	BM44	ENSG00000167770.11	OTUB1	-0.380901	1.90952e-05	0.00141237	NA
ENST00000422039.1	low_high	BM44	ENSG00000244405.7	ETV5	-0.39569	3.17984e-06	0.00341451	NA
ENST00000422046.6	low_high	BM22	ENSG00000198848.12	CES1	1.00018	0.00164736	0.0403501	NA
ENST00000422046.6	low_high	BM36	ENSG00000198848.12	CES1	1.12228	6.34897e-05	0.0447976	NA
ENST00000422070.8	low_high	BM36	ENSG00000078328.20	RBFOX1	-0.604476	5.47747e-07	0.00352714	NA
ENST00000422070.8	low_high	BM44	ENSG00000078328.20	RBFOX1	-0.478406	0.000115488	-0.00169271	NA
ENST00000422081.6	low_high	BM36	ENSG00000241489.7	AC244197.3	-0.181175	0.444866	0.099575	4.0807e-05
ENST00000422091.1	low_high	BM36	ENSG00000089820.15	ARHGAP4	0.453478	0.00116863	-0.0156423	NA
ENST00000422095.1	low_high	BM36	ENSG00000001629.9	ANKIB1	0.470013	6.05266e-06	-0.00234458	NA
ENST00000422095.1	mid_high	BM36	ENSG00000001629.9	ANKIB1	0.506121	0.00185056	-0.00588397	NA
ENST00000422097.1	low_high	BM36	ENSG00000105976.14	MET	-0.515033	0.000862709	-0.00320731	NA
ENST00000422108.5	low_high	BM36	ENSG00000171658.8	NMRAL2P	1.90719	7.15167e-05	-0.0633872	NA
ENST00000422112.6	low_high	BM36	ENSG00000164120.13	HPGD	0.57244	0.00641763	-0.0249809	NA
ENST00000422113.6	low_high	BM36	ENSG00000151952.15	TMEM132D	-0.555301	1.23672e-07	-0.00894805	NA
ENST00000422114.5	low_high	BM36	ENSG00000139737.21	SLAIN1	0.697069	6.97606e-08	-0.00211224	NA
ENST00000422114.5	mid_high	BM36	ENSG00000139737.21	SLAIN1	0.651978	0.00163352	-0.00983346	NA
ENST00000422115.2	low_high	BM10	ENSG00000160801.13	PTH1R	0.419577	0.00565519	-0.00899498	NA
ENST00000422115.2	low_high	BM22	ENSG00000160801.13	PTH1R	0.523223	0.00115452	-0.0220232	NA
ENST00000422115.2	low_high	BM36	ENSG00000160801.13	PTH1R	0.784896	5.2568e-05	-0.0826866	NA
ENST00000422115.2	low_high	BM44	ENSG00000160801.13	PTH1R	0.47151	0.00105348	-0.0272439	NA
ENST00000422133.1	low_high	BM44	ENSG00000115756.12	HPCAL1	-0.396427	3.64826e-05	-0.00747165	NA
ENST00000422135.5	low_high	BM22	ENSG00000147642.16	SYBU	-0.391865	0.000497916	-0.02102	NA
ENST00000422135.5	low_high	BM36	ENSG00000147642.16	SYBU	-0.471094	4.97228e-07	-0.0137704	NA
ENST00000422138.1	low_high	BM10	ENSG00000101353.14	MROH8	0.0299173	0.712114	0.0533433	0
ENST00000422142.6	low_high	BM22	ENSG00000236279.6	CLEC2L	-0.499417	0.000483626	0.0236279	0.451349
ENST00000422142.6	low_high	BM36	ENSG00000236279.6	CLEC2L	-0.786369	3.33231e-06	-0.0326507	NA
ENST00000422142.6	low_high	BM44	ENSG00000236279.6	CLEC2L	-0.518702	0.00105666	-0.0974327	NA
ENST00000422149.1	low_high	BM36	ENSG00000091436.16	MAP3K20	0.731699	1.44077e-14	0.000138137	NA
ENST00000422149.1	mid_high	BM36	ENSG00000091436.16	MAP3K20	0.398707	0.00613125	0.00758456	NA
ENST00000422154.6	low_high	BM10	ENSG00000123562.16	MORF4L2	-0.394675	0.0012393	0	NA
ENST00000422154.6	low_high	BM22	ENSG00000123562.16	MORF4L2	-0.414927	0.00358521	0.00198903	NA
ENST00000422154.6	low_high	BM44	ENSG00000123562.16	MORF4L2	-0.399892	0.00140177	0.00475775	NA
ENST00000422156.7	low_high	BM44	ENSG00000166908.17	PIP4K2C	-0.401892	0.000743593	-0.0198675	NA
ENST00000422159.5	low_high	BM44	ENSG00000157017.15	GHRL	0.494223	0.00086893	0.000175903	NA
ENST00000422163.5	low_high	BM22	ENSG00000114353.16	GNAI2	0.445266	0.00038633	-0.0174014	NA
ENST00000422167.6	low_high	BM22	ENSG00000226248.6	CLIC1	0.600517	0.00463248	0.0146817	NA
ENST00000422167.6	low_high	BM36	ENSG00000226248.6	CLIC1	0.675644	4.57051e-05	0.0330716	NA
ENST00000422181.5	low_high	BM36	ENSG00000234809.8	NRM	0.895547	0.000151738	0.0131296	NA
ENST00000422191.1	low_high	BM22	ENSG00000128346.10	C22orf23	0.398364	0.000365581	0.00412667	NA
ENST00000422191.1	low_high	BM36	ENSG00000128346.10	C22orf23	0.545714	6.10328e-06	-0.0184667	NA
ENST00000422193.1	low_high	BM22	ENSG00000242038.5	EGFL8	0.735345	0.00358521	-0.00439355	NA
ENST00000422195.5	low_high	BM10	ENSG00000237095.9	MDC1	0.449694	0.00346952	-0.0405381	NA
ENST00000422196.1	low_high	BM22	ENSG00000243719.7	HLA-DMA	0.651198	0.00131541	-0.0140011	NA
ENST00000422196.1	low_high	BM36	ENSG00000243719.7	HLA-DMA	0.511372	0.00683453	-0.00787753	NA
ENST00000422197.2	low_high	BM44	ENSG00000232027.2	AL671986.1	0.445259	0.00173549	0	NA
ENST00000422202.5	low_high	BM10	ENSG00000101203.16	COL20A1	0.47536	0.00934277	-0.0160222	NA
ENST00000422212.1	low_high	BM10	ENSG00000237268.2	AC092447.7	0.782313	0.00577704	-0.00298313	NA
ENST00000422212.1	low_high	BM36	ENSG00000237268.2	AC092447.7	0.741553	0.00634542	0.0501071	NA
ENST00000422212.1	low_high	BM44	ENSG00000237268.2	AC092447.7	0.816985	0.00489399	-0.0146667	NA
ENST00000422228.1	low_high	BM36	ENSG00000101974.14	ATP11C	0.789509	1.46806e-12	-0.000652031	NA
ENST00000422228.1	low_high	BM44	ENSG00000101974.14	ATP11C	0.406207	0.000280451	0.0111985	NA
ENST00000422228.1	mid_high	BM36	ENSG00000101974.14	ATP11C	0.503255	0.00365509	0.0156776	NA
ENST00000422233.5	low_high	BM22	ENSG00000173452.13	TMEM196	-0.369613	0.00778739	-0.083966	0
ENST00000422233.5	mid_high	BM10	ENSG00000173452.13	TMEM196	-0.0950495	0.514025	-0.0696222	0
ENST00000422233.5	mid_high	BM22	ENSG00000173452.13	TMEM196	-0.128947	0.629412	-0.134926	0
ENST00000422254.5	low_high	BM22	ENSG00000061273.17	HDAC7	0.452949	0.000192599	0.00332264	NA
ENST00000422254.5	low_high	BM36	ENSG00000061273.17	HDAC7	0.491819	0.000459768	-0.00206549	NA
ENST00000422254.5	low_high	BM44	ENSG00000061273.17	HDAC7	0.385486	0.00116026	-0.00419841	NA
ENST00000422263.2	mid_high	BM44	ENSG00000074410.13	CA12	-0.946067	0.00346163	-0.000686894	NA
ENST00000422285.6	low_high	BM36	ENSG00000131828.13	PDHA1	-0.382045	1.23275e-06	0.0259854	NA
ENST00000422285.6	low_high	BM44	ENSG00000131828.13	PDHA1	-0.386488	5.07526e-05	0.0134901	1
ENST00000422289.3	low_high	BM36	ENSG00000175556.16	LONRF3	0.38205	1.93737e-06	0.0335181	NA
ENST00000422297.5	low_high	BM36	ENSG00000119408.16	NEK6	0.452028	2.219e-05	0.00105634	NA
ENST00000422302.2	low_high	BM44	ENSG00000124224.16	PPP4R1L	0.429171	7.87695e-05	-0.0128589	NA
ENST00000422314.5	low_high	BM22	ENSG00000101849.16	TBL1X	0.413088	0.000150704	0.00641306	NA
ENST00000422314.5	low_high	BM36	ENSG00000101849.16	TBL1X	0.530715	6.24821e-08	-0.00506747	NA
ENST00000422318.6	low_high	BM22	ENSG00000168268.10	NT5DC2	0.489385	0.000913628	0.0438365	NA
ENST00000422318.6	low_high	BM36	ENSG00000168268.10	NT5DC2	0.465179	0.00565501	0.0227179	NA
ENST00000422321.5	low_high	BM36	ENSG00000150867.13	PIP4K2A	0.719736	1.61207e-08	-0.00546297	NA
ENST00000422321.5	mid_high	BM36	ENSG00000150867.13	PIP4K2A	0.535322	0.0065623	-0.00867683	NA
ENST00000422327.5	low_high	BM36	ENSG00000084453.16	SLCO1A2	0.559475	3.91293e-06	-0.00161048	NA
ENST00000422328.5	low_high	BM36	ENSG00000059377.16	TBXAS1	0.519732	3.20632e-08	0.00113248	NA
ENST00000422328.5	low_high	BM44	ENSG00000059377.16	TBXAS1	0.411389	0.000107084	-0.00422431	NA
ENST00000422355.5	low_high	BM10	ENSG00000123562.16	MORF4L2	-0.394675	0.0012393	-0.000622508	NA
ENST00000422355.5	low_high	BM22	ENSG00000123562.16	MORF4L2	-0.414927	0.00358521	-0.00105236	NA
ENST00000422355.5	low_high	BM44	ENSG00000123562.16	MORF4L2	-0.399892	0.00140177	-0.00384085	NA
ENST00000422373.5	low_high	BM22	ENSG00000196924.15	FLNA	0.709708	0.00036748	-0.00726819	1
ENST00000422373.5	low_high	BM36	ENSG00000196924.15	FLNA	0.752806	8.93219e-05	0.0227973	0.155784
ENST00000422375.1	low_high	BM36	ENSG00000137478.14	FCHSD2	0.615103	2.42089e-07	0.0287708	0.319177
ENST00000422393.5	low_high	BM36	ENSG00000123560.13	PLP1	0.597924	0.000135573	-0.0027558	NA
ENST00000422400.6	low_high	BM22	ENSG00000112303.13	VNN2	0.700605	0.00175156	0.0172901	NA
ENST00000422400.6	low_high	BM36	ENSG00000112303.13	VNN2	0.881985	6.54522e-06	-0.0324572	NA
ENST00000422400.6	low_high	BM44	ENSG00000112303.13	VNN2	0.822952	0.000456886	0.0310652	NA
ENST00000422426.5	low_high	BM22	ENSG00000128284.19	APOL3	0.611868	0.000103176	0.0106079	NA
ENST00000422426.5	low_high	BM36	ENSG00000128284.19	APOL3	0.902391	3.38666e-08	0.0241457	NA
ENST00000422426.5	low_high	BM44	ENSG00000128284.19	APOL3	0.548046	0.00031702	0.00653313	NA
ENST00000422436.5	low_high	BM36	ENSG00000078098.13	FAP	0.430772	0.00411809	-0.0601673	NA
ENST00000422440.6	low_high	BM22	ENSG00000115840.13	SLC25A12	-0.580498	0.000246225	-0.0410082	NA
ENST00000422440.6	low_high	BM36	ENSG00000115840.13	SLC25A12	-0.639819	2.82836e-06	-0.0577602	0.268645
ENST00000422440.6	low_high	BM44	ENSG00000115840.13	SLC25A12	-0.403167	0.00160117	-0.0741622	0.0309168
ENST00000422443.2	low_high	BM22	ENSG00000231276.2	E2F4P1	0.905248	0.000550868	0	NA
ENST00000422447.7	low_high	BM44	ENSG00000134333.13	LDHA	-0.551433	4.4694e-05	0.00526696	NA
ENST00000422452.2	low_high	BM22	ENSG00000009694.13	TENM1	-0.498335	0.000131744	-0.0308336	NA
ENST00000422458.6	low_high	BM22	ENSG00000168890.13	TMEM150A	0.491359	2.29769e-06	0.00303542	NA
ENST00000422458.6	low_high	BM36	ENSG00000168890.13	TMEM150A	0.393742	0.00404155	0.0143713	NA
ENST00000422458.6	low_high	BM44	ENSG00000168890.13	TMEM150A	0.415842	9.1609e-05	0.00620753	NA
ENST00000422464.5	low_high	BM36	ENSG00000115705.21	TPO	-0.386258	0.00267919	0.0974151	NA
ENST00000422464.5	mid_high	BM36	ENSG00000115705.21	TPO	-0.651078	0.00112637	0.113095	NA
ENST00000422471.5	low_high	BM22	ENSG00000100342.20	APOL1	0.44925	0.00220496	-0.00262361	NA
ENST00000422471.5	low_high	BM36	ENSG00000100342.20	APOL1	0.62406	2.38261e-05	0.00312346	NA
ENST00000422471.5	low_high	BM44	ENSG00000100342.20	APOL1	0.458247	0.000962	0.00247728	NA
ENST00000422478.3	low_high	BM36	ENSG00000227514.3	AC107890.1	-0.68298	0.000317888	0	NA
ENST00000422486.1	low_high	BM36	ENSG00000229638.1	RPL4P4	-0.420457	0.00328423	0	NA
ENST00000422491.6	low_high	BM36	ENSG00000166348.18	USP54	0.399991	2.97288e-06	-0.00224892	NA
ENST00000422498.1	low_high	BM36	ENSG00000232599.1	AL008707.1	-0.547747	0.00031254	0	NA
ENST00000422503.6	low_high	BM22	ENSG00000168658.18	VWA3B	0.44111	0.0077458	-0.00477111	NA
ENST00000422503.6	low_high	BM36	ENSG00000168658.18	VWA3B	0.603336	0.000125128	0.00203627	NA
ENST00000422508.6	low_high	BM36	ENSG00000156535.14	CD109	0.631054	1.98005e-06	-0.013185	NA
ENST00000422508.6	low_high	BM44	ENSG00000156535.14	CD109	0.418805	0.00048405	0.0047492	NA
ENST00000422516.5	low_high	BM10	ENSG00000101004.14	NINL	0.406452	0.00133751	-0.0077718	NA
ENST00000422516.5	low_high	BM36	ENSG00000101004.14	NINL	0.529851	4.32268e-07	-0.0394035	NA
ENST00000422520.6	low_high	BM36	ENSG00000143036.16	SLC44A3	0.53109	7.94986e-05	0.0318268	NA
ENST00000422525.1	low_high	BM22	ENSG00000130540.13	SULT4A1	-0.454669	0.00760691	0.0110835	1
ENST00000422525.1	low_high	BM36	ENSG00000130540.13	SULT4A1	-0.702681	3.46596e-05	0.0357219	1
ENST00000422525.1	low_high	BM44	ENSG00000130540.13	SULT4A1	-0.601473	0.000379931	0.0145447	NA
ENST00000422532.2	low_high	BM22	ENSG00000115594.11	IL1R1	0.545913	0.0045886	0.0114243	NA
ENST00000422532.2	low_high	BM36	ENSG00000115594.11	IL1R1	1.04635	2.92589e-09	0.0173226	NA
ENST00000422536.2	low_high	BM22	ENSG00000101079.20	NDRG3	-0.39853	0.00582366	0.0106442	NA
ENST00000422536.2	low_high	BM44	ENSG00000101079.20	NDRG3	-0.498839	0.000564119	0.0098906	NA
ENST00000422590.6	low_high	BM36	ENSG00000162946.22	DISC1	0.452247	8.41839e-08	0.00387343	NA
ENST00000422605.6	low_high	BM10	ENSG00000114019.14	AMOTL2	0.127969	0.108183	0.0622242	0.00200057
ENST00000422605.6	low_high	BM22	ENSG00000114019.14	AMOTL2	0.20224	0.0106332	0.0601312	0.0053724
ENST00000422605.6	mid_high	BM22	ENSG00000114019.14	AMOTL2	0.0790967	0.592747	0.0990165	0.000110926
ENST00000422610.5	low_high	BM36	ENSG00000114503.10	NCBP2	0.40983	5.92376e-05	-0.00824355	NA
ENST00000422611.6	low_high	BM22	ENSG00000124067.16	SLC12A4	0.523405	0.000137856	0.0255814	NA
ENST00000422611.6	low_high	BM36	ENSG00000124067.16	SLC12A4	0.55921	0.000788854	0.00136541	NA
ENST00000422617.7	low_high	BM22	ENSG00000100968.13	NFATC4	0.511517	0.00056753	-0.00107069	NA
ENST00000422617.7	low_high	BM36	ENSG00000100968.13	NFATC4	0.563845	0.000268815	0.00217519	NA
ENST00000422617.7	low_high	BM44	ENSG00000100968.13	NFATC4	0.454831	0.00138611	0.000837814	NA
ENST00000422622.3	low_high	BM36	ENSG00000123096.11	SSPN	0.633692	2.27987e-08	0.0387638	NA
ENST00000422643.5	low_high	BM36	ENSG00000106123.11	EPHB6	-0.417593	0.00435911	0.00496563	NA
ENST00000422652.5	low_high	BM44	ENSG00000233436.7	BTBD18	0.460498	0.00118327	0.0140604	NA
ENST00000422660.6	low_high	BM22	ENSG00000136104.20	RNASEH2B	0.192344	0.105471	0.138904	9.34353e-05
ENST00000422660.6	mid_high	BM22	ENSG00000136104.20	RNASEH2B	0.366078	0.0359104	0.173664	0.00215267
ENST00000422660.6	mid_high	BM36	ENSG00000136104.20	RNASEH2B	0.417339	0.00688855	0.00508271	1
ENST00000422664.6	low_high	BM36	ENSG00000228854.8	NRM	0.895547	0.000151738	0.0276853	NA
ENST00000422669.1	low_high	BM36	ENSG00000049323.15	LTBP1	0.561768	7.47291e-07	-0.0256691	NA
ENST00000422695.5	low_high	BM44	ENSG00000115648.13	MLPH	0.460757	0.000912469	5.11023e-05	NA
ENST00000422698.6	low_high	BM36	ENSG00000204403.9	CASP12	0.895243	0.000612898	0	NA
ENST00000422698.6	low_high	BM44	ENSG00000204403.9	CASP12	0.836816	0.00598065	-0.0279971	NA
ENST00000422706.5	low_high	BM22	ENSG00000100342.20	APOL1	0.44925	0.00220496	-0.00186542	NA
ENST00000422706.5	low_high	BM36	ENSG00000100342.20	APOL1	0.62406	2.38261e-05	0.0322425	NA
ENST00000422706.5	low_high	BM44	ENSG00000100342.20	APOL1	0.458247	0.000962	0.022921	NA
ENST00000422711.5	low_high	BM22	ENSG00000235220.10	HLA-F	0.541754	0.000489765	0.0277165	NA
ENST00000422711.5	low_high	BM36	ENSG00000235220.10	HLA-F	0.546114	3.29838e-05	0.00512782	NA
ENST00000422715.1	low_high	BM36	ENSG00000226287.8	TMEM191A	-0.524506	0.000423153	0.0776456	NA
ENST00000422727.2	low_high	BM36	ENSG00000224227.3	OR2L1P	-0.655223	0.000921462	0.00610471	NA
ENST00000422729.6	low_high	BM10	ENSG00000243067.7	PSMB9	0.683214	0.00329491	0.0406238	NA
ENST00000422729.6	low_high	BM22	ENSG00000243067.7	PSMB9	0.781503	0.00460116	0.0355295	NA
ENST00000422734.1	low_high	BM44	ENSG00000223928.1	NUP35P1	0.486371	0.00811583	0	NA
ENST00000422741.5	low_high	BM22	ENSG00000153558.15	FBXL2	-0.433451	7.99249e-05	-0.0330379	NA
ENST00000422741.5	low_high	BM36	ENSG00000153558.15	FBXL2	-0.562991	1.99624e-08	-0.0282673	NA
ENST00000422745.5	low_high	BM36	ENSG00000070669.16	ASNS	-0.419101	7.98328e-06	0.0264857	NA
ENST00000422747.5	low_high	BM36	ENSG00000236843.8	NRM	0.895547	0.000151738	0.0131296	NA
ENST00000422748.5	low_high	BM36	ENSG00000122786.19	CALD1	0.505123	3.29566e-08	0.00552562	NA
ENST00000422754.1	low_high	BM36	ENSG00000116679.15	IVNS1ABP	0.380449	4.92564e-05	-0.0246791	NA
ENST00000422782.2	low_high	BM10	ENSG00000168288.12	MMADHC	-0.431192	0.000219007	0.0424224	0.000697337
ENST00000422805.1	low_high	BM36	ENSG00000064787.13	BCAS1	0.503231	0.00656658	-0.00642749	NA
ENST00000422814.5	low_high	BM10	ENSG00000103148.15	NPRL3	0.452232	9.10967e-05	0.00014564	NA
ENST00000422814.5	low_high	BM22	ENSG00000103148.15	NPRL3	0.43366	0.000425537	0.000420694	NA
ENST00000422835.2	low_high	BM10	ENSG00000145375.7	SPATA5	-0.0933206	0.139684	-0.0529049	0
ENST00000422838.1	low_high	BM36	ENSG00000100401.19	RANGAP1	-0.190733	0.103577	0.0651084	0.00511124
ENST00000422839.5	low_high	BM10	ENSG00000183963.18	SMTN	0.751069	0.000421278	-0.00655872	NA
ENST00000422839.5	low_high	BM22	ENSG00000183963.18	SMTN	1.0682	9.27696e-07	0.00019125	NA
ENST00000422839.5	low_high	BM36	ENSG00000183963.18	SMTN	0.95716	1.50648e-05	0.00719442	NA
ENST00000422839.5	low_high	BM44	ENSG00000183963.18	SMTN	0.66648	0.000531533	-0.00513313	NA
ENST00000422840.6	low_high	BM44	ENSG00000090863.11	GLG1	-0.100936	0.00686389	-0.052981	0.00238066
ENST00000422871.5	low_high	BM10	ENSG00000138964.16	PARVG	0.456037	0.00105754	-0.012086	NA
ENST00000422871.5	low_high	BM22	ENSG00000138964.16	PARVG	0.686882	7.08022e-05	0.00755	NA
ENST00000422871.5	low_high	BM36	ENSG00000138964.16	PARVG	0.84687	1.39529e-07	0.0155954	NA
ENST00000422871.5	low_high	BM44	ENSG00000138964.16	PARVG	0.743568	3.18356e-05	-0.019165	NA
ENST00000422880.6	low_high	BM36	ENSG00000167525.13	PROCA1	0.52683	4.08839e-05	0.00828711	NA
ENST00000422882.1	low_high	BM36	ENSG00000215190.9	LINC00680	-0.364522	0.000134581	0.0614918	0
ENST00000422884.1	low_high	BM10	ENSG00000235316.1	DUSP8P5	0.572324	0.00305782	0	NA
ENST00000422887.1	low_high	BM22	ENSG00000134463.14	ECHDC3	0.504452	0.0098387	0.0124075	NA
ENST00000422887.1	low_high	BM36	ENSG00000134463.14	ECHDC3	0.593932	0.000132043	0.0709589	NA
ENST00000422887.1	low_high	BM44	ENSG00000134463.14	ECHDC3	0.55095	0.00173037	0.0459357	NA
ENST00000422890.5	low_high	BM36	ENSG00000071553.16	ATP6AP1	-0.475603	0.000113993	0.000990276	NA
ENST00000422890.5	low_high	BM44	ENSG00000071553.16	ATP6AP1	-0.389839	0.000597959	-0.000471188	NA
ENST00000422897.6	low_high	BM36	ENSG00000138823.13	MTTP	0.636927	0.000196602	0.0146095	NA
ENST00000422918.5	low_high	BM36	ENSG00000089820.15	ARHGAP4	0.453478	0.00116863	0.00460539	NA
ENST00000422919.1	low_high	BM22	ENSG00000235941.5	HSPA1A	1.73202	0.00529064	0.0826083	NA
ENST00000422919.1	low_high	BM36	ENSG00000235941.5	HSPA1A	1.91128	0.00353379	0.203795	0
ENST00000422919.1	mid_high	BM10	ENSG00000235941.5	HSPA1A	0.265962	0.799046	0.153046	0
ENST00000422919.1	mid_high	BM36	ENSG00000235941.5	HSPA1A	0.688249	0.584304	0.159472	0
ENST00000422927.1	low_high	BM22	ENSG00000197584.11	KCNMB2	-0.389007	0.0014888	0.0117253	NA
ENST00000422939.1	low_high	BM36	ENSG00000104447.12	TRPS1	0.429719	2.67248e-09	-0.00506931	NA
ENST00000422941.6	low_high	BM36	ENSG00000092068.19	SLC7A8	-0.440122	5.16853e-06	0.00166349	NA
ENST00000422953.1	low_high	BM44	ENSG00000182347.10	PDSS1P1	0.449333	0.000921348	0	NA
ENST00000422958.1	low_high	BM36	ENSG00000235605.1	AL355472.2	-0.767331	4.94001e-05	0	NA
ENST00000422970.6	low_high	BM22	ENSG00000074706.13	IPCEF1	-0.574635	0.000322316	0.00292639	NA
ENST00000422970.6	low_high	BM36	ENSG00000074706.13	IPCEF1	-0.717437	9.084e-06	-0.00294835	NA
ENST00000422970.6	low_high	BM44	ENSG00000074706.13	IPCEF1	-0.600772	0.000163763	-0.00222927	NA
ENST00000422975.1	low_high	BM44	ENSG00000091128.12	LAMB4	0.789977	0.000423975	0.00303624	NA
ENST00000422982.7	low_high	BM44	ENSG00000122359.17	ANXA11	-0.0515386	0.311372	-0.0761582	0.00369183
ENST00000422987.3	low_high	BM22	ENSG00000173114.12	LRRN3	-0.415754	0.00217998	-0.0337201	NA
ENST00000422992.2	low_high	BM44	ENSG00000256274.1	TAS2R64P	0.456293	0.0009737	-0.0181715	NA
ENST00000422997.6	low_high	BM36	ENSG00000178234.12	GALNT11	-0.387559	1.10136e-06	-0.003037	NA
ENST00000423014.2	low_high	BM36	ENSG00000215845.10	TSTD1	-0.509811	0.000579423	-0.118282	0
ENST00000423021.2	low_high	BM44	ENSG00000236567.2	TCF3P1	0.550906	0.00266525	0	NA
ENST00000423026.6	low_high	BM36	ENSG00000167208.14	SNX20	0.476506	1.37876e-05	0.0100972	NA
ENST00000423039.2	low_high	BM44	ENSG00000234718.7	AC007161.1	0.426319	0.00467514	0.00291462	NA
ENST00000423042.1	low_high	BM44	ENSG00000224674.1	EIF3EP2	0.464986	0.00294454	0	NA
ENST00000423055.5	low_high	BM22	ENSG00000226417.6	CLIC1	0.597653	0.00473168	0.00972111	NA
ENST00000423055.5	low_high	BM36	ENSG00000226417.6	CLIC1	0.675018	4.19747e-05	0.000226083	NA
ENST00000423058.6	low_high	BM22	ENSG00000144285.19	SCN1A	-0.456105	0.009043	0.00393639	NA
ENST00000423058.6	low_high	BM36	ENSG00000144285.19	SCN1A	-0.639313	2.37394e-05	-0.00150119	NA
ENST00000423069.1	low_high	BM10	ENSG00000205560.12	CPT1B	0.495503	0.000240276	0.0136979	NA
ENST00000423069.1	low_high	BM22	ENSG00000205560.12	CPT1B	0.576395	3.30835e-05	0.0283706	NA
ENST00000423069.1	low_high	BM36	ENSG00000205560.12	CPT1B	0.429173	0.00251602	0.0227361	NA
ENST00000423069.1	low_high	BM44	ENSG00000205560.12	CPT1B	0.509384	0.00029378	0.00901053	NA
ENST00000423083.1	low_high	BM36	ENSG00000182487.12	NCF1B	0.713652	0.00645515	-0.029439	NA
ENST00000423088.5	low_high	BM36	ENSG00000047849.21	MAP4	0.267258	0.00242227	0.0532584	3.40804e-05
ENST00000423104.5	low_high	BM22	ENSG00000173166.17	RAPH1	-0.510074	3.2436e-05	0.0102081	NA
ENST00000423105.5	low_high	BM36	ENSG00000155438.11	NIFK	0.112781	0.30133	0.0502661	0.00365938
ENST00000423113.5	low_high	BM36	ENSG00000150093.18	ITGB1	0.690363	1.32095e-12	-0.0122428	0.0374136
ENST00000423113.5	mid_high	BM36	ENSG00000150093.18	ITGB1	0.4726	0.00189391	-0.00285765	0.896513
ENST00000423141.1	low_high	BM36	ENSG00000015520.14	NPC1L1	0.695475	0.00449619	0.0318163	NA
ENST00000423143.5	low_high	BM22	ENSG00000223639.6	CLIC1	0.597653	0.00473168	0.00972111	NA
ENST00000423143.5	low_high	BM36	ENSG00000223639.6	CLIC1	0.675018	4.19747e-05	0.000226083	NA
ENST00000423146.5	low_high	BM10	ENSG00000008118.9	CAMK1G	-0.285683	0.0270514	-0.133947	1.76934e-06
ENST00000423146.5	low_high	BM22	ENSG00000008118.9	CAMK1G	-0.766753	1.39885e-05	-0.162584	1.84914e-06
ENST00000423146.5	low_high	BM36	ENSG00000008118.9	CAMK1G	-0.880205	2.17253e-07	-0.0846341	0.00019175
ENST00000423146.5	low_high	BM44	ENSG00000008118.9	CAMK1G	-0.660484	5.95861e-05	-0.047096	NA
ENST00000423146.5	mid_high	BM10	ENSG00000008118.9	CAMK1G	-0.271359	0.166467	-0.123417	0.00290085
ENST00000423159.5	low_high	BM36	ENSG00000152689.17	RASGRP3	0.539419	2.5169e-08	0.00019656	NA
ENST00000423160.2	low_high	BM36	ENSG00000177098.8	SCN4B	-0.398048	0.00072939	0.0781037	NA
ENST00000423183.1	low_high	BM36	ENSG00000226642.1	ACTG1P12	-0.73124	7.93184e-05	0	NA
ENST00000423199.1	low_high	BM36	ENSG00000204818.4	ADGRF5P2	-1.0883	0.00978831	0	NA
ENST00000423210.1	low_high	BM36	ENSG00000133115.11	STOML3	2.59615	0.000227408	-0.116238	NA
ENST00000423212.1	low_high	BM44	ENSG00000228196.1	PTPN2P1	0.636997	0.00277289	0	NA
ENST00000423214.1	low_high	BM22	ENSG00000182871.14	COL18A1	0.467601	0.00151385	0.00390722	NA
ENST00000423214.1	low_high	BM36	ENSG00000182871.14	COL18A1	0.674647	0.000541783	0.0122186	NA
ENST00000423214.1	low_high	BM44	ENSG00000182871.14	COL18A1	0.443364	0.00434581	0.00505367	NA
ENST00000423238.1	low_high	BM36	ENSG00000224401.2	RPL7P57	0.400562	0.00368476	0	NA
ENST00000423238.1	low_high	BM44	ENSG00000224401.2	RPL7P57	0.549688	0.0026532	0	NA
ENST00000423241.6	low_high	BM22	ENSG00000003402.19	CFLAR	0.397112	0.000149479	0.00106597	NA
ENST00000423241.6	low_high	BM36	ENSG00000003402.19	CFLAR	0.499601	6.32996e-10	0.00373036	NA
ENST00000423241.6	low_high	BM44	ENSG00000003402.19	CFLAR	0.50026	5.71457e-06	-0.00385092	NA
ENST00000423252.5	low_high	BM22	ENSG00000172530.20	BANP	0.388638	3.93976e-05	-0.00956069	NA
ENST00000423252.5	low_high	BM36	ENSG00000172530.20	BANP	0.486713	6.49817e-08	-0.0148034	NA
ENST00000423280.5	low_high	BM44	ENSG00000115685.14	PPP1R7	-0.388406	0.000148766	0.0110265	NA
ENST00000423281.1	low_high	BM10	ENSG00000107105.14	ELAVL2	-0.406263	0.00078972	0.0293021	NA
ENST00000423281.1	low_high	BM22	ENSG00000107105.14	ELAVL2	-0.56729	0.000645065	0.0366904	NA
ENST00000423281.1	low_high	BM36	ENSG00000107105.14	ELAVL2	-0.703338	7.24844e-06	0.0334611	NA
ENST00000423281.1	low_high	BM44	ENSG00000107105.14	ELAVL2	-0.477615	0.000784824	0.0329394	NA
ENST00000423288.1	low_high	BM36	ENSG00000238040.1	SALL4P2	0.701972	0.00426963	0	NA
ENST00000423288.1	low_high	BM44	ENSG00000238040.1	SALL4P2	0.9993	0.00124279	0	NA
ENST00000423298.5	low_high	BM36	ENSG00000171658.8	NMRAL2P	1.90719	7.15167e-05	-0.0374564	NA
ENST00000423299.5	low_high	BM22	ENSG00000128242.12	GAL3ST1	0.427084	0.000226868	-0.0133422	NA
ENST00000423302.6	low_high	BM36	ENSG00000072952.18	MRVI1	0.643828	5.90953e-06	-0.0117392	1
ENST00000423312.6	low_high	BM22	ENSG00000066735.14	KIF26A	0.455726	0.00307243	0.03864	NA
ENST00000423312.6	low_high	BM36	ENSG00000066735.14	KIF26A	0.691517	0.00224681	0.0500995	NA
ENST00000423312.6	low_high	BM44	ENSG00000066735.14	KIF26A	0.480901	0.00342442	0.0588581	NA
ENST00000423313.5	low_high	BM36	ENSG00000235750.9	KIAA0040	0.616212	0.00792807	0.0119197	NA
ENST00000423320.5	low_high	BM36	ENSG00000115705.21	TPO	-0.386258	0.00267919	-0.0165427	NA
ENST00000423320.5	mid_high	BM36	ENSG00000115705.21	TPO	-0.651078	0.00112637	-0.0279083	NA
ENST00000423337.5	low_high	BM36	ENSG00000178234.12	GALNT11	-0.387559	1.10136e-06	0.00049526	NA
ENST00000423339.2	low_high	BM22	ENSG00000149231.13	CCDC82	-0.202612	0.0235323	-0.0706846	0.000748187
ENST00000423345.4	low_high	BM36	ENSG00000133246.11	PRAM1	0.390291	0.000690666	0.0397075	NA
ENST00000423345.4	low_high	BM44	ENSG00000133246.11	PRAM1	0.415499	0.00278491	0.0348447	NA
ENST00000423350.1	low_high	BM22	ENSG00000185339.8	TCN2	0.679458	4.00339e-05	-0.00572722	NA
ENST00000423350.1	low_high	BM36	ENSG00000185339.8	TCN2	0.606949	0.001444	-0.00546563	NA
ENST00000423350.1	low_high	BM44	ENSG00000185339.8	TCN2	0.438372	0.000441523	-0.00697459	NA
ENST00000423358.2	low_high	BM44	ENSG00000229473.2	RGS17P1	0.661431	0.00742102	0	NA
ENST00000423368.6	low_high	BM22	ENSG00000080802.18	CNOT4	0.0641345	0.245773	-0.0589794	3.43031e-05
ENST00000423371.5	low_high	BM22	ENSG00000128242.12	GAL3ST1	0.427084	0.000226868	-0.00415917	NA
ENST00000423375.1	low_high	BM36	ENSG00000133424.20	LARGE1	-0.379502	1.31429e-05	0.00111693	NA
ENST00000423383.2	low_high	BM44	ENSG00000102384.13	CENPI	0.392877	0.00027466	-0.013418	NA
ENST00000423384.5	low_high	BM36	ENSG00000182326.14	C1S	0.389272	3.40407e-05	0.00292327	NA
ENST00000423413.1	low_high	BM10	ENSG00000079308.18	TNS1	0.508004	0.00058223	-0.00409713	NA
ENST00000423413.1	low_high	BM22	ENSG00000079308.18	TNS1	0.555227	0.000490756	-0.00451472	NA
ENST00000423413.1	low_high	BM36	ENSG00000079308.18	TNS1	0.870798	2.46177e-08	0.000135726	NA
ENST00000423413.1	low_high	BM44	ENSG00000079308.18	TNS1	0.531972	0.000981102	-0.00323564	NA
ENST00000423416.5	low_high	BM36	ENSG00000170615.14	SLC26A5	0.479285	0.00601537	-0.000367198	NA
ENST00000423416.5	low_high	BM44	ENSG00000170615.14	SLC26A5	0.586543	0.0031717	-0.0069146	NA
ENST00000423417.2	low_high	BM36	ENSG00000234328.2	TNXA	2.24214	0.000836515	0	NA
ENST00000423418.1	low_high	BM44	ENSG00000234167.1	ELOBP4	1.25622	0.00882673	0	NA
ENST00000423424.5	low_high	BM22	ENSG00000075420.12	FNDC3B	0.408371	0.00120662	0.00121986	NA
ENST00000423431.5	low_high	BM44	ENSG00000114902.13	SPCS1	-0.445556	0.000249535	0.0140156	NA
ENST00000423436.1	low_high	BM10	ENSG00000160796.16	NBEAL2	0.487126	0.00139329	-0.0146433	NA
ENST00000423436.1	low_high	BM22	ENSG00000160796.16	NBEAL2	0.553205	0.000191585	0.00455917	NA
ENST00000423436.1	low_high	BM36	ENSG00000160796.16	NBEAL2	0.507256	0.00326975	-0.0158482	NA
ENST00000423436.1	low_high	BM44	ENSG00000160796.16	NBEAL2	0.583607	5.61765e-05	-0.0068549	NA
ENST00000423451.5	low_high	BM36	ENSG00000073849.14	ST6GAL1	0.420994	3.14215e-07	-0.00662467	NA
ENST00000423462.6	low_high	BM10	ENSG00000165983.14	PTER	-0.434334	0.00178846	-0.0514187	0
ENST00000423462.6	low_high	BM22	ENSG00000165983.14	PTER	-0.731353	0.000339736	-0.128023	0
ENST00000423462.6	low_high	BM36	ENSG00000165983.14	PTER	-0.534903	0.0038207	-0.14438	0
ENST00000423462.6	low_high	BM44	ENSG00000165983.14	PTER	-0.490089	0.00244712	-0.0883933	0
ENST00000423463.6	low_high	BM36	ENSG00000197969.12	VPS13A	-0.394483	7.75612e-05	-0.0180232	NA
ENST00000423467.1	low_high	BM22	ENSG00000112773.15	TENT5A	0.463878	0.00500642	-0.0306497	NA
ENST00000423467.1	low_high	BM36	ENSG00000112773.15	TENT5A	0.842375	2.621e-08	-0.0095646	NA
ENST00000423487.6	low_high	BM36	ENSG00000165029.15	ABCA1	0.701868	1.6118e-09	0.0231088	NA
ENST00000423487.6	low_high	BM44	ENSG00000165029.15	ABCA1	0.420404	0.00084241	0.0173688	NA
ENST00000423503.1	low_high	BM36	ENSG00000135272.10	MDFIC	0.476337	3.50823e-06	0.00931845	NA
ENST00000423505.5	low_high	BM36	ENSG00000131828.13	PDHA1	-0.382045	1.23275e-06	-0.000228196	NA
ENST00000423505.5	low_high	BM44	ENSG00000131828.13	PDHA1	-0.386488	5.07526e-05	-0.00210726	1
ENST00000423507.6	low_high	BM36	ENSG00000221866.9	PLXNA4	-0.411341	0.000537585	0.0247583	NA
ENST00000423511.1	low_high	BM44	ENSG00000285162.1	AC004593.3	0.454743	0.00411645	0.0143879	NA
ENST00000423513.5	low_high	BM36	ENSG00000116044.15	NFE2L2	0.405958	2.88215e-09	0.00209797	1
ENST00000423516.5	low_high	BM10	ENSG00000163931.15	TKT	0.110506	0.152457	-0.0585593	0.00260253
ENST00000423516.5	low_high	BM44	ENSG00000163931.15	TKT	0.0666511	0.354908	-0.0780026	2.17759e-06
ENST00000423516.5	mid_high	BM10	ENSG00000163931.15	TKT	0.133579	0.226739	-0.0662914	0.00131703
ENST00000423517.6	low_high	BM36	ENSG00000186472.19	PCLO	-0.397298	6.90021e-05	0.0312883	1
ENST00000423520.5	low_high	BM22	ENSG00000186522.14	2020-09-10	0.44873	8.67326e-05	0.00112903	NA
ENST00000423520.5	low_high	BM36	ENSG00000186522.14	2020-09-10	0.880304	2.30778e-12	-5.70964e-05	NA
ENST00000423520.5	mid_high	BM36	ENSG00000186522.14	2020-09-10	0.649187	0.00128577	0.000483487	NA
ENST00000423535.1	low_high	BM22	ENSG00000206069.6	TMEM211	-0.612338	0.00578576	0.0579371	NA
ENST00000423542.5	low_high	BM10	ENSG00000133067.17	LGR6	0.730253	0.000927097	0.00749522	NA
ENST00000423542.5	low_high	BM44	ENSG00000133067.17	LGR6	-0.69991	0.00775747	-0.00859979	NA
ENST00000423548.5	low_high	BM10	ENSG00000171509.15	RXFP1	-0.451337	0.000689717	0.0039887	NA
ENST00000423548.5	low_high	BM22	ENSG00000171509.15	RXFP1	-0.693314	0.000197468	-0.0256469	NA
ENST00000423548.5	low_high	BM36	ENSG00000171509.15	RXFP1	-0.85898	1.57508e-07	-0.0162835	NA
ENST00000423548.5	low_high	BM44	ENSG00000171509.15	RXFP1	-0.431651	0.0020983	-0.00952737	NA
ENST00000423557.1	low_high	BM44	ENSG00000136634.6	IL10	0.491257	0.00376767	0.0754869	NA
ENST00000423572.6	low_high	BM36	ENSG00000183873.15	SCN5A	-0.421685	0.00983032	-0.0110671	NA
ENST00000423585.2	low_high	BM10	ENSG00000154856.12	APCDD1	0.397117	0.00981424	0.00315291	NA
ENST00000423587.1	low_high	BM44	ENSG00000228807.1	MRPS18CP6	1.40357	0.00275371	0	NA
ENST00000423588.1	low_high	BM22	ENSG00000153956.15	CACNA2D1	-0.463418	6.36091e-05	0.0088775	NA
ENST00000423588.1	low_high	BM36	ENSG00000153956.15	CACNA2D1	-0.417156	0.000171812	0.00332145	NA
ENST00000423596.5	low_high	BM22	ENSG00000185437.13	SH3BGR	0.421947	0.00608452	0.0266936	NA
ENST00000423596.5	low_high	BM36	ENSG00000185437.13	SH3BGR	0.66459	3.252e-07	0.0110587	NA
ENST00000423596.5	mid_high	BM36	ENSG00000185437.13	SH3BGR	0.576177	0.00428982	0.000239	NA
ENST00000423597.5	low_high	BM36	ENSG00000166863.11	TAC3	-0.718493	3.54706e-05	0.0157705	NA
ENST00000423597.5	low_high	BM44	ENSG00000166863.11	TAC3	-0.520293	0.000442524	-0.00250429	NA
ENST00000423616.1	low_high	BM36	ENSG00000144468.16	RHBDD1	0.420265	2.20141e-07	0.0437753	NA
ENST00000423617.2	low_high	BM22	ENSG00000204272.12	NBDY	-0.0556768	0.601159	-0.13962	3.40803e-08
ENST00000423617.2	low_high	BM44	ENSG00000204272.12	NBDY	-0.359065	0.000465379	-0.0564774	0.00176847
ENST00000423617.2	mid_high	BM22	ENSG00000204272.12	NBDY	0.0454882	0.810831	-0.0943084	0.000336185
ENST00000423622.2	low_high	BM36	ENSG00000224140.2	TNXA	2.24214	0.000836515	0	NA
ENST00000423624.5	low_high	BM22	ENSG00000102032.12	RENBP	0.417496	1.5694e-05	-0.0084575	NA
ENST00000423624.5	low_high	BM44	ENSG00000102032.12	RENBP	0.471057	1.28479e-06	0.0329399	NA
ENST00000423624.5	low_mid	BM44	ENSG00000102032.12	RENBP	0.410077	0.00902652	-0.000315942	NA
ENST00000423636.6	low_high	BM36	ENSG00000054356.13	PTPRN	-0.461617	0.000953686	-0.0708126	0.0615083
ENST00000423646.5	low_high	BM10	ENSG00000091073.19	DTX2	0.391807	0.00166668	0.0105689	NA
ENST00000423646.5	low_high	BM22	ENSG00000091073.19	DTX2	0.463607	0.000753031	0.00302319	NA
ENST00000423646.5	low_high	BM44	ENSG00000091073.19	DTX2	0.386967	0.00349075	0.0184922	NA
ENST00000423649.2	low_high	BM22	ENSG00000182220.14	ATP6AP2	-0.42051	0.000815029	-0.00366403	NA
ENST00000423649.2	low_high	BM44	ENSG00000182220.14	ATP6AP2	-0.400323	0.000491621	-0.00472945	1
ENST00000423653.5	low_high	BM22	ENSG00000162004.16	CCDC78	0.425877	0.000628804	-0.0138574	NA
ENST00000423653.5	low_high	BM36	ENSG00000162004.16	CCDC78	0.566376	0.00132533	0.00923814	NA
ENST00000423653.5	low_high	BM44	ENSG00000162004.16	CCDC78	0.517221	0.000126691	-0.014872	NA
ENST00000423674.5	low_high	BM44	ENSG00000115756.12	HPCAL1	-0.396427	3.64826e-05	0.00248442	NA
ENST00000423675.5	low_high	BM36	ENSG00000242441.7	GTF2A1L	0.732115	0.00930678	-0.0270778	NA
ENST00000423678.1	low_high	BM36	ENSG00000243480.7	AMY2A	-0.73721	0.000489738	0.0272558	NA
ENST00000423691.2	low_high	BM10	ENSG00000070087.14	PFN2	-0.445823	0.000857064	4.27741e-05	NA
ENST00000423691.2	low_high	BM22	ENSG00000070087.14	PFN2	-0.629648	0.00015622	0.000144722	NA
ENST00000423691.2	low_high	BM36	ENSG00000070087.14	PFN2	-0.47458	0.000286152	2.09372e-05	NA
ENST00000423691.2	low_high	BM44	ENSG00000070087.14	PFN2	-0.57626	9.08318e-05	-9.69688e-05	NA
ENST00000423692.5	low_high	BM10	ENSG00000087087.19	SRRT	0.396101	0.000445938	0.00403322	NA
ENST00000423692.5	low_high	BM22	ENSG00000087087.19	SRRT	0.388367	0.000431096	0.00041	NA
ENST00000423723.1	low_high	BM36	ENSG00000020129.15	NCDN	-0.399286	0.00799372	0.0156935	NA
ENST00000423725.5	low_high	BM22	ENSG00000023228.13	NDUFS1	-0.41705	0.000141134	0.01614	1
ENST00000423726.5	low_high	BM10	ENSG00000237095.9	MDC1	0.449694	0.00346952	-0.00799402	NA
ENST00000423746.1	low_high	BM36	ENSG00000230295.1	GTF2IP23	0.468216	0.0064689	0	NA
ENST00000423751.2	low_high	BM10	ENSG00000197093.10	GAL3ST4	0.457854	0.000309335	-0.0031875	NA
ENST00000423751.2	low_high	BM22	ENSG00000197093.10	GAL3ST4	0.576286	0.000343964	0.0391326	NA
ENST00000423751.2	low_high	BM36	ENSG00000197093.10	GAL3ST4	0.434914	0.00167043	0.0252482	NA
ENST00000423760.6	low_high	BM22	ENSG00000106443.16	PHF14	-0.4389	0.00011703	0.00194181	NA
ENST00000423771.5	low_high	BM22	ENSG00000196872.11	KIAA1211L	-0.390956	0.000618487	0.0494835	0.0940816
ENST00000423785.5	low_high	BM36	ENSG00000119408.16	NEK6	0.452028	2.219e-05	-0.00137776	NA
ENST00000423795.5	low_high	BM22	ENSG00000106034.17	CPED1	0.393475	0.00145202	-0.0402353	NA
ENST00000423795.5	low_high	BM36	ENSG00000106034.17	CPED1	0.498414	1.04631e-05	-0.0296432	NA
ENST00000423797.2	low_high	BM22	ENSG00000115944.14	COX7A2L	-0.386125	0.00131769	0.0187931	NA
ENST00000423804.5	low_high	BM22	ENSG00000230685.6	CLIC1	1.10263	6.42704e-05	0.00724986	NA
ENST00000423804.5	low_high	BM36	ENSG00000230685.6	CLIC1	0.901527	2.26011e-05	-0.0504632	NA
ENST00000423804.5	mid_high	BM22	ENSG00000230685.6	CLIC1	1.11746	0.00362752	-0.0698371	NA
ENST00000423809.5	low_high	BM10	ENSG00000187186.14	AL162231.1	-0.532658	0.000240276	-0.00546545	NA
ENST00000423809.5	low_high	BM22	ENSG00000187186.14	AL162231.1	-0.495147	0.00183935	0.0127456	NA
ENST00000423809.5	low_high	BM36	ENSG00000187186.14	AL162231.1	-0.800635	3.04452e-06	-0.0210621	NA
ENST00000423809.5	low_high	BM44	ENSG00000187186.14	AL162231.1	-0.582616	0.000205994	0.0106897	NA
ENST00000423811.3	low_high	BM36	ENSG00000155256.17	ZFYVE27	-0.384387	2.49605e-05	-0.0394803	0.102938
ENST00000423813.6	low_high	BM36	ENSG00000132254.12	ARFIP2	-0.415847	1.40763e-05	0.0066568	NA
ENST00000423817.7	low_high	BM10	ENSG00000089327.14	FXYD5	0.533711	0.000166668	0	NA
ENST00000423822.7	low_high	BM22	ENSG00000007372.22	PAX6	0.502099	0.000161147	0	NA
ENST00000423822.7	low_high	BM36	ENSG00000007372.22	PAX6	0.690773	1.25407e-08	0	NA
ENST00000423823.6	low_high	BM36	ENSG00000089335.20	ZNF302	0.649097	1.00697e-05	-0.00134057	NA
ENST00000423823.6	low_high	BM44	ENSG00000089335.20	ZNF302	0.529982	0.00138309	-0.0175495	NA
ENST00000423823.6	mid_high	BM10	ENSG00000089335.20	ZNF302	0.417038	0.00632534	-0.00807339	NA
ENST00000423823.6	mid_high	BM36	ENSG00000089335.20	ZNF302	0.673841	0.00298379	0.00315478	NA
ENST00000423826.5	low_high	BM22	ENSG00000231543.9	C2	0.438183	0.000924703	0.00077125	NA
ENST00000423829.2	low_high	BM36	ENSG00000090339.8	ICAM1	0.874789	0.000146049	-0.00291222	NA
ENST00000423833.3	low_high	BM10	ENSG00000123562.16	MORF4L2	-0.394675	0.0012393	-0.000492857	NA
ENST00000423833.3	low_high	BM22	ENSG00000123562.16	MORF4L2	-0.414927	0.00358521	0.00299903	NA
ENST00000423833.3	low_high	BM44	ENSG00000123562.16	MORF4L2	-0.399892	0.00140177	-0.00663402	NA
ENST00000423896.1	low_high	BM44	ENSG00000234071.1	AC010099.3	1.25053	0.00322745	0	NA
ENST00000423902.6	low_high	BM22	ENSG00000171316.11	CHD7	0.393266	0.00244521	-0.00908778	NA
ENST00000423902.6	low_high	BM36	ENSG00000171316.11	CHD7	0.492082	3.82229e-06	0.0506203	NA
ENST00000423935.6	low_high	BM22	ENSG00000119139.19	TJP2	0.425825	3.82506e-05	0.00270986	NA
ENST00000423935.6	low_high	BM36	ENSG00000119139.19	TJP2	0.909274	8.02395e-14	0.000617362	NA
ENST00000423935.6	mid_high	BM36	ENSG00000119139.19	TJP2	0.491654	0.00859543	0.00283361	NA
ENST00000423939.2	low_high	BM36	ENSG00000155052.14	CNTNAP5	-0.505501	9.81129e-09	0.0153054	NA
ENST00000423947.7	low_high	BM36	ENSG00000177119.15	ANO6	0.678291	4.72525e-13	0.0214298	NA
ENST00000423947.7	mid_high	BM36	ENSG00000177119.15	ANO6	0.383324	0.0079793	0.00693643	NA
ENST00000423952.2	low_high	BM10	ENSG00000188674.10	C2orf80	-0.532513	0.000344517	0.015066	NA
ENST00000423952.2	low_high	BM22	ENSG00000188674.10	C2orf80	-0.614482	0.000357712	0.0250904	NA
ENST00000423952.2	low_high	BM36	ENSG00000188674.10	C2orf80	-0.575268	0.000185526	0.00368467	NA
ENST00000423952.2	low_high	BM44	ENSG00000188674.10	C2orf80	-0.674781	3.03677e-05	0.0194424	NA
ENST00000423954.3	low_high	BM36	ENSG00000134352.19	IL6ST	0.436674	1.54933e-05	0.00212086	1
ENST00000423959.5	low_high	BM22	ENSG00000185010.14	F8	-0.386111	0.00191087	0.0258412	NA
ENST00000423960.1	low_high	BM36	ENSG00000139445.17	FOXN4	1.07797	0.000395219	-0.0726933	NA
ENST00000423968.6	low_high	BM36	ENSG00000158186.12	MRAS	0.537078	8.23731e-09	0.000151138	1
ENST00000423981.1	low_high	BM36	ENSG00000178171.10	AMER3	-0.480988	0.000206486	0.0264645	NA
ENST00000423995.5	low_high	BM22	ENSG00000220785.7	MTMR9LP	0.523904	4.02811e-05	-0.00568194	NA
ENST00000423995.5	low_high	BM36	ENSG00000220785.7	MTMR9LP	0.399836	0.00499488	0.0481331	NA
ENST00000423995.5	low_high	BM44	ENSG00000220785.7	MTMR9LP	0.461038	0.000127016	0.0397364	NA
ENST00000424001.5	low_high	BM36	ENSG00000072952.18	MRVI1	0.643828	5.90953e-06	0.0911202	0.0491571
ENST00000424008.1	low_high	BM22	ENSG00000100139.13	MICALL1	0.522775	9.88534e-05	-0.0496017	NA
ENST00000424008.1	low_high	BM36	ENSG00000100139.13	MICALL1	0.620171	0.000106293	-0.0331801	NA
ENST00000424009.6	low_high	BM44	ENSG00000136504.11	KAT7	-0.127115	0.00747863	-0.125739	2.64483e-06
ENST00000424009.6	low_mid	BM36	ENSG00000136504.11	KAT7	-0.116021	0.164618	-0.0613426	0.00165313
ENST00000424009.6	low_mid	BM44	ENSG00000136504.11	KAT7	-0.15463	0.0409165	-0.102349	0.00627529
ENST00000424011.6	low_high	BM10	ENSG00000140931.19	CMTM3	0.400056	0.000990104	-0.0337802	NA
ENST00000424011.6	low_high	BM22	ENSG00000140931.19	CMTM3	0.489471	0.000460077	-0.016385	NA
ENST00000424011.6	low_high	BM36	ENSG00000140931.19	CMTM3	0.620175	2.77523e-06	-0.0195335	NA
ENST00000424011.6	low_high	BM44	ENSG00000140931.19	CMTM3	0.444674	0.000395827	-0.00901782	NA
ENST00000424022.2	low_high	BM36	ENSG00000143815.14	LBR	0.562053	4.70443e-11	-0.00618421	NA
ENST00000424043.3	low_high	BM44	ENSG00000224678.3	GAPDHP46	0.533311	0.0013373	0	NA
ENST00000424045.2	low_high	BM44	ENSG00000233771.2	CICP5	1.74432	0.00191413	0	NA
ENST00000424061.6	low_high	BM10	ENSG00000111181.12	SLC6A12	0.60893	0.000193296	-0.000459095	NA
ENST00000424061.6	low_high	BM22	ENSG00000111181.12	SLC6A12	0.83431	1.84893e-05	0.002325	NA
ENST00000424061.6	low_high	BM36	ENSG00000111181.12	SLC6A12	0.662783	0.000101517	0.002761	NA
ENST00000424061.6	low_high	BM44	ENSG00000111181.12	SLC6A12	0.665802	2.04848e-05	8.10778e-05	NA
ENST00000424088.1	low_high	BM44	ENSG00000123838.10	C4BPA	0.401685	0.00453902	0.00410422	NA
ENST00000424092.2	low_high	BM36	ENSG00000228903.7	RASA4CP	0.0359688	0.80345	-0.0900495	0
ENST00000424092.2	low_high	BM44	ENSG00000228903.7	RASA4CP	-0.00996425	0.905571	-0.0683444	0
ENST00000424100.1	low_high	BM36	ENSG00000164604.12	GPR85	0.0358894	0.729986	0.0657416	0.00940039
ENST00000424100.1	mid_high	BM22	ENSG00000164604.12	GPR85	0.573827	0.00134856	0.0553273	NA
ENST00000424122.5	low_high	BM10	ENSG00000115282.19	TTC31	0.397172	0.000161275	0.035803	NA
ENST00000424122.5	low_high	BM22	ENSG00000115282.19	TTC31	0.515769	1.16168e-05	-0.0142911	NA
ENST00000424122.5	low_high	BM44	ENSG00000115282.19	TTC31	0.434044	2.75224e-05	-0.0572035	NA
ENST00000424123.7	low_high	BM10	ENSG00000171634.17	BPTF	0.253386	0.000812148	0.0614905	2.97395e-07
ENST00000424124.2	low_high	BM36	ENSG00000231641.9	TRIM26	0.999864	0.00292043	-0.0369428	NA
ENST00000424127.2	low_high	BM44	ENSG00000160219.11	GAB3	0.406899	0.000897802	-0.01159	NA
ENST00000424132.1	low_high	BM36	ENSG00000144468.16	RHBDD1	0.420265	2.20141e-07	-0.00664028	NA
ENST00000424133.2	low_high	BM44	ENSG00000250251.6	PKD1P6	0.386307	0.0068356	0.00855576	NA
ENST00000424135.5	low_high	BM22	ENSG00000106397.11	PLOD3	0.52573	2.59483e-05	-0.00802139	NA
ENST00000424135.5	low_high	BM36	ENSG00000106397.11	PLOD3	0.479688	5.11814e-05	-0.00076533	NA
ENST00000424135.5	low_high	BM44	ENSG00000106397.11	PLOD3	0.400718	0.000384182	0.00876271	NA
ENST00000424141.6	low_high	BM36	ENSG00000135423.12	GLS2	-0.670934	7.83519e-09	-0.0729435	0.121112
ENST00000424142.5	low_high	BM22	ENSG00000122783.16	CYREN	0.411785	0.000226868	-0.0221347	NA
ENST00000424149.6	mid_high	BM22	ENSG00000187954.12	CYHR1	0.0552679	0.493686	0.0895704	1.0917e-07
ENST00000424157.2	low_high	BM10	ENSG00000278080.1	SPDYE15P	0.529983	0.00529747	0	NA
ENST00000424158.6	low_high	BM22	ENSG00000147642.16	SYBU	-0.391865	0.000497916	0.00150236	NA
ENST00000424158.6	low_high	BM36	ENSG00000147642.16	SYBU	-0.471094	4.97228e-07	-0.0015085	NA
ENST00000424167.2	low_high	BM36	ENSG00000146701.11	MDH2	-0.443529	1.96226e-05	-0.0201727	NA
ENST00000424173.6	low_high	BM22	ENSG00000081189.15	MEF2C	-0.395342	0.000231024	0.00455347	NA
ENST00000424173.6	low_high	BM36	ENSG00000081189.15	MEF2C	-0.496468	3.21327e-06	0.00192226	NA
ENST00000424189.6	low_high	BM36	ENSG00000157680.15	DGKI	-0.438473	4.19202e-06	-0.00437765	NA
ENST00000424190.1	low_high	BM22	ENSG00000068001.13	HYAL2	0.483888	0.001738	-0.0132194	NA
ENST00000424190.1	low_high	BM44	ENSG00000068001.13	HYAL2	0.471711	0.00302	-0.0046064	NA
ENST00000424202.6	low_high	BM36	ENSG00000017427.16	IGF1	-0.516418	4.95156e-06	-0.029135	NA
ENST00000424202.6	low_high	BM44	ENSG00000017427.16	IGF1	-0.587941	8.11569e-06	-0.00952642	NA
ENST00000424207.5	low_high	BM36	ENSG00000115380.19	EFEMP1	0.609252	0.000106513	0.00169407	NA
ENST00000424217.1	low_high	BM22	ENSG00000099998.17	GGT5	0.55627	0.00202808	0.00454597	NA
ENST00000424217.1	low_high	BM36	ENSG00000099998.17	GGT5	0.704308	0.000132301	0.014695	NA
ENST00000424217.1	low_high	BM44	ENSG00000099998.17	GGT5	0.587463	0.000330355	-0.00335465	NA
ENST00000424232.5	low_high	BM10	ENSG00000128271.21	ADORA2A	0.510392	0.00943518	0.00170465	NA
ENST00000424232.5	low_high	BM22	ENSG00000128271.21	ADORA2A	0.81821	0.000241639	0.00394611	NA
ENST00000424232.5	low_high	BM36	ENSG00000128271.21	ADORA2A	0.933593	0.000197216	0.00170627	NA
ENST00000424232.5	low_high	BM44	ENSG00000128271.21	ADORA2A	0.957505	0.000188932	-0.00363622	NA
ENST00000424236.5	low_high	BM22	ENSG00000132912.12	DCTN4	-0.058324	0.062393	-0.0545193	0.000659399
ENST00000424261.6	low_high	BM44	ENSG00000137634.9	NXPE4	0.560924	0.00907117	-0.0465344	NA
ENST00000424265.5	low_high	BM36	ENSG00000166348.18	USP54	0.399991	2.97288e-06	-0.00368296	NA
ENST00000424266.6	low_high	BM36	ENSG00000124596.16	OARD1	0.411863	0.000119099	-0.014944	NA
ENST00000424269.5	low_high	BM44	ENSG00000095110.8	NXPE1	0.409973	0.00161404	0.00668241	NA
ENST00000424272.5	low_high	BM22	ENSG00000115594.11	IL1R1	0.545913	0.0045886	-0.0308956	NA
ENST00000424272.5	low_high	BM36	ENSG00000115594.11	IL1R1	1.04635	2.92589e-09	-0.0584958	NA
ENST00000424275.1	low_high	BM22	ENSG00000163491.16	NEK10	-0.413819	0.000183661	0.00128903	NA
ENST00000424275.1	low_high	BM36	ENSG00000163491.16	NEK10	-0.477458	6.47893e-06	0.00289066	NA
ENST00000424276.6	low_high	BM22	ENSG00000037280.15	FLT4	0.585077	0.000251521	-0.00228472	NA
ENST00000424276.6	low_high	BM36	ENSG00000037280.15	FLT4	0.779025	1.84334e-05	0.0025559	NA
ENST00000424276.6	low_high	BM44	ENSG00000037280.15	FLT4	0.765555	1.51091e-05	0.00462648	NA
ENST00000424279.5	low_high	BM22	ENSG00000101849.16	TBL1X	0.413088	0.000150704	0.0254621	NA
ENST00000424279.5	low_high	BM36	ENSG00000101849.16	TBL1X	0.530715	6.24821e-08	0.0862192	NA
ENST00000424296.6	mid_high	BM36	ENSG00000155085.15	AK9	0.401531	0.0079793	0.00389388	NA
ENST00000424306.5	low_high	BM44	ENSG00000234062.7	AL390879.1	0.401015	0.000796121	0.00465481	NA
ENST00000424337.6	low_high	BM44	ENSG00000006704.10	GTF2IRD1	0.182589	0.0108329	-0.0755758	0
ENST00000424339.1	low_high	BM22	ENSG00000116106.11	EPHA4	-0.475422	0.000455289	0.000524722	NA
ENST00000424339.1	low_high	BM36	ENSG00000116106.11	EPHA4	-0.548411	1.39827e-05	0.00059851	NA
ENST00000424339.1	low_high	BM44	ENSG00000116106.11	EPHA4	-0.389327	0.000987769	0.00149314	NA
ENST00000424340.5	low_high	BM44	ENSG00000243716.10	NPIPB5	0.417563	0.000831658	-0.00301929	NA
ENST00000424347.6	low_high	BM36	ENSG00000148019.13	CEP78	0.0511176	0.657184	0.0549649	3.87018e-06
ENST00000424362.5	mid_high	BM22	ENSG00000156983.15	BRPF1	-0.0252567	0.854254	-0.0596597	0
ENST00000424368.1	low_high	BM44	ENSG00000231905.2	SETP10	0.578795	0.000829887	0	NA
ENST00000424373.5	low_high	BM22	ENSG00000164114.18	MAP9	-0.456206	0.000418666	0.00244528	NA
ENST00000424373.5	low_high	BM36	ENSG00000164114.18	MAP9	-0.388111	0.000737146	-0.00300691	NA
ENST00000424392.5	low_high	BM36	ENSG00000102221.13	JADE3	0.555448	5.13856e-07	-0.018471	NA
ENST00000424392.5	mid_high	BM36	ENSG00000102221.13	JADE3	0.459912	0.00688855	0.0208845	NA
ENST00000424437.5	low_high	BM10	ENSG00000224587.9	MDC1	0.449694	0.00346952	-0.0138429	NA
ENST00000424442.5	low_high	BM36	ENSG00000250151.9	ARPC4-TTLL3	-0.411129	0.00465972	-0.010598	NA
ENST00000424447.5	low_high	BM44	ENSG00000102078.15	SLC25A14	-0.408446	0.00137877	0.0180348	NA
ENST00000424448.2	low_high	BM36	ENSG00000224348.2	AL592076.1	-0.425115	0.00205827	0	NA
ENST00000424448.2	mid_high	BM36	ENSG00000224348.2	AL592076.1	-0.526833	0.00988588	0	NA
ENST00000424457.5	low_high	BM10	ENSG00000173801.16	JUP	0.467635	0.000405522	-0.00549398	NA
ENST00000424457.5	low_high	BM22	ENSG00000173801.16	JUP	0.477964	0.000130484	-0.00986222	NA
ENST00000424457.5	low_high	BM36	ENSG00000173801.16	JUP	0.539625	0.00119482	-0.0171692	NA
ENST00000424457.5	low_high	BM44	ENSG00000173801.16	JUP	0.395185	2.37968e-05	0.0216001	NA
ENST00000424488.5	low_high	BM22	ENSG00000066248.14	NGEF	-0.424221	0.00124891	-0.0645314	9.72817e-06
ENST00000424488.5	low_high	BM36	ENSG00000066248.14	NGEF	-0.734701	8.18094e-07	-0.071717	1.39869e-05
ENST00000424488.5	low_high	BM44	ENSG00000066248.14	NGEF	-0.415188	0.000245588	-0.0369888	NA
ENST00000424495.1	low_high	BM22	ENSG00000112561.17	TFEB	0.564356	1.27203e-05	0.00106611	NA
ENST00000424495.1	low_high	BM36	ENSG00000112561.17	TFEB	0.678753	2.40108e-06	0.00468594	NA
ENST00000424495.1	low_high	BM44	ENSG00000112561.17	TFEB	0.394618	0.000769314	-0.00176464	NA
ENST00000424503.1	low_high	BM10	ENSG00000175287.18	PHYHD1	0.476994	0.000339041	0.020439	0.00151416
ENST00000424503.1	low_high	BM22	ENSG00000175287.18	PHYHD1	0.668848	4.81098e-06	0.00607597	NA
ENST00000424503.1	low_high	BM36	ENSG00000175287.18	PHYHD1	0.696115	1.30803e-06	0.0171117	NA
ENST00000424503.1	low_high	BM44	ENSG00000175287.18	PHYHD1	0.572959	6.62944e-06	0.0273912	NA
ENST00000424520.6	low_high	BM36	ENSG00000237052.7	GPSM3	0.993528	3.60066e-06	-0.0167203	NA
ENST00000424522.5	low_high	BM10	ENSG00000249115.8	HAUS5	0.389568	0.00228677	0.018752	NA
ENST00000424522.5	low_high	BM22	ENSG00000249115.8	HAUS5	0.50149	3.43109e-05	-0.0135649	NA
ENST00000424522.5	low_high	BM36	ENSG00000249115.8	HAUS5	0.467463	2.43185e-05	0.0178417	NA
ENST00000424536.2	low_high	BM22	ENSG00000089351.14	GRAMD1A	0.381548	0.000294135	0.0140628	NA
ENST00000424542.6	low_high	BM10	ENSG00000065054.13	SLC9A3R2	0.60799	0.0024881	-0.0691321	0.0214414
ENST00000424542.6	low_high	BM22	ENSG00000065054.13	SLC9A3R2	0.78874	0.00014063	-0.0923667	0.0112471
ENST00000424542.6	low_high	BM36	ENSG00000065054.13	SLC9A3R2	0.793969	0.00118134	-0.0942146	0.000845759
ENST00000424544.2	low_high	BM36	ENSG00000204580.13	DDR1	0.744415	1.93033e-05	0.00308318	NA
ENST00000424553.1	low_high	BM44	ENSG00000236460.1	SNX2P2	0.582646	0.00139525	0	NA
ENST00000424555.5	low_high	BM22	ENSG00000075213.10	SEMA3A	-0.422576	0.00204228	-0.00230639	NA
ENST00000424557.1	low_high	BM44	ENSG00000100376.11	FAM118A	0.502595	0.000536973	0.0119609	NA
ENST00000424570.6	low_high	BM36	ENSG00000161249.20	DMKN	-0.405308	4.39967e-05	0	NA
ENST00000424570.6	mid_high	BM36	ENSG00000161249.20	DMKN	-0.395419	0.00901108	-0.00154828	NA
ENST00000424577.5	low_high	BM36	ENSG00000115194.10	SLC30A3	-0.599628	0.000132092	-0.00450572	NA
ENST00000424577.5	low_high	BM44	ENSG00000115194.10	SLC30A3	-0.564242	2.75938e-05	0.00499302	NA
ENST00000424583.6	low_high	BM36	ENSG00000213999.15	MEF2B	0.90403	0.00370529	0.0967966	NA
ENST00000424586.7	low_high	BM10	ENSG00000011600.11	TYROBP	0.431734	0.00272848	0.00451196	NA
ENST00000424586.7	low_high	BM22	ENSG00000011600.11	TYROBP	0.751435	0.000102229	-0.00351625	NA
ENST00000424588.2	low_high	BM36	ENSG00000225662.2	AC012519.1	-0.547525	0.00370529	0	NA
ENST00000424611.5	low_high	BM10	ENSG00000180229.12	HERC2P3	0.500072	0.000785998	0.0408044	NA
ENST00000424611.5	low_high	BM22	ENSG00000180229.12	HERC2P3	0.905469	4.81098e-06	0.0491212	NA
ENST00000424611.5	low_high	BM36	ENSG00000180229.12	HERC2P3	0.694535	0.000181577	0.0299019	1
ENST00000424611.5	low_high	BM44	ENSG00000180229.12	HERC2P3	0.950156	2.62983e-06	0.0126455	NA
ENST00000424638.5	low_high	BM10	ENSG00000228575.9	MDC1	0.480946	0.00266107	0.0126495	NA
ENST00000424644.1	low_high	BM22	ENSG00000135912.10	TTLL4	0.381735	0.00169511	0.00170028	NA
ENST00000424644.1	low_high	BM36	ENSG00000135912.10	TTLL4	0.390811	8.84816e-05	0.00233946	NA
ENST00000424645.6	low_high	BM36	ENSG00000162736.16	NCSTN	-0.0484649	0.619249	-0.0506564	0.00111904
ENST00000424646.6	low_high	BM10	ENSG00000113580.14	NR3C1	-0.172912	0.0114063	0.0577338	1.75209e-08
ENST00000424646.6	low_high	BM22	ENSG00000113580.14	NR3C1	-0.191718	0.0152658	0.0623635	1.06773e-05
ENST00000424646.6	low_high	BM36	ENSG00000113580.14	NR3C1	0.0192848	0.868281	0.0541887	0.00209423
ENST00000424649.6	low_high	BM10	ENSG00000089159.16	PXN	0.600657	0.000432093	0.00710465	NA
ENST00000424649.6	low_high	BM22	ENSG00000089159.16	PXN	0.549271	0.000716523	-0.0152332	NA
ENST00000424649.6	low_high	BM36	ENSG00000089159.16	PXN	0.910225	3.57455e-08	0.0632025	NA
ENST00000424649.6	low_high	BM44	ENSG00000089159.16	PXN	0.427507	0.00100163	-0.054328	NA
ENST00000424691.1	low_high	BM10	ENSG00000186162.10	CIDECP	-0.0939354	0.08887	-0.0630216	4.11729e-06
ENST00000424691.1	low_high	BM22	ENSG00000186162.10	CIDECP	-0.0429758	0.531392	-0.0969657	7.72807e-05
ENST00000424691.1	low_high	BM36	ENSG00000186162.10	CIDECP	-0.259661	0.000869468	-0.117751	2.96399e-11
ENST00000424691.1	low_high	BM44	ENSG00000186162.10	CIDECP	-0.184754	0.000460374	-0.165602	1.51361e-16
ENST00000424691.1	low_mid	BM36	ENSG00000186162.10	CIDECP	-0.106629	0.419776	-0.107936	4.77232e-06
ENST00000424691.1	low_mid	BM44	ENSG00000186162.10	CIDECP	-0.0981767	0.1677	-0.133155	4.27247e-09
ENST00000424693.1	low_high	BM10	ENSG00000115290.9	GRB14	-0.511166	0.000282701	0.00943762	NA
ENST00000424693.1	low_high	BM22	ENSG00000115290.9	GRB14	-0.659272	6.4169e-05	-0.0119724	NA
ENST00000424693.1	low_high	BM36	ENSG00000115290.9	GRB14	-0.659602	1.51142e-05	0.0209515	NA
ENST00000424693.1	low_high	BM44	ENSG00000115290.9	GRB14	-0.436644	0.000575974	-0.0041413	NA
ENST00000424702.1	low_high	BM44	ENSG00000128534.7	LSM8	-0.0229222	0.70157	0.0533432	0
ENST00000424703.6	low_high	BM36	ENSG00000163430.11	FSTL1	0.45654	0.000134294	-0.028282	NA
ENST00000424706.5	low_high	BM44	ENSG00000184949.15	FAM227A	0.444159	0.000870247	0.0613365	NA
ENST00000424710.5	low_high	BM36	ENSG00000106025.8	TSPAN12	0.384474	0.00697826	-0.0151281	NA
ENST00000424727.5	low_high	BM22	ENSG00000243570.9	CFB	0.458212	0.00519796	0.001105	NA
ENST00000424727.5	low_high	BM36	ENSG00000243570.9	CFB	0.511806	0.000852947	0.0590338	NA
ENST00000424728.5	low_high	BM10	ENSG00000188738.14	FSIP2	0.475548	0.00235768	-0.0133224	NA
ENST00000424738.1	low_high	BM10	ENSG00000107518.17	ATRNL1	-0.404583	0.00113603	0.00462076	NA
ENST00000424738.1	low_high	BM22	ENSG00000107518.17	ATRNL1	-0.453422	0.00513268	0.0130474	NA
ENST00000424738.1	low_high	BM36	ENSG00000107518.17	ATRNL1	-0.423186	0.00514528	0.0145217	NA
ENST00000424738.1	low_high	BM44	ENSG00000107518.17	ATRNL1	-0.432884	0.00153938	0.0100259	NA
ENST00000424739.1	low_high	BM36	ENSG00000235579.1	AC007283.2	0.583797	0.00693479	0	NA
ENST00000424739.1	low_high	BM44	ENSG00000235579.1	AC007283.2	0.82775	0.00763367	0	NA
ENST00000424765.2	low_high	BM22	ENSG00000100060.17	MFNG	0.802796	1.1228e-05	0.00995083	NA
ENST00000424765.2	low_high	BM36	ENSG00000100060.17	MFNG	0.871453	9.67721e-07	0.0239774	NA
ENST00000424765.2	low_high	BM44	ENSG00000100060.17	MFNG	0.747068	2.58027e-05	0.0186833	NA
ENST00000424767.6	low_high	BM22	ENSG00000158865.12	SLC5A11	0.534297	0.00204602	-0.00206361	NA
ENST00000424772.1	low_high	BM10	ENSG00000144959.9	NCEH1	-0.185083	0.0564352	-0.0624277	0.000153537
ENST00000424772.1	low_high	BM22	ENSG00000144959.9	NCEH1	-0.393542	0.00343502	-0.0607392	0.00223942
ENST00000424772.1	low_high	BM36	ENSG00000144959.9	NCEH1	-0.425379	0.000653898	-0.0733605	2.64064e-08
ENST00000424772.1	mid_high	BM36	ENSG00000144959.9	NCEH1	-0.111346	0.658562	-0.106059	0.00124468
ENST00000424776.4	low_high	BM22	ENSG00000175718.9	RBMXL3	0.518533	0.0034856	0	NA
ENST00000424776.4	low_high	BM44	ENSG00000175718.9	RBMXL3	0.534246	0.00549145	0	NA
ENST00000424781.6	low_high	BM22	ENSG00000100968.13	NFATC4	0.511517	0.00056753	0.00139806	NA
ENST00000424781.6	low_high	BM36	ENSG00000100968.13	NFATC4	0.563845	0.000268815	0.00527042	NA
ENST00000424781.6	low_high	BM44	ENSG00000100968.13	NFATC4	0.454831	0.00138611	0.000185915	NA
ENST00000424784.3	low_high	BM10	ENSG00000188818.12	ZDHHC11	0.513761	0.00275343	-0.00193858	NA
ENST00000424784.3	low_high	BM22	ENSG00000188818.12	ZDHHC11	0.582195	0.00126428	0.000970833	NA
ENST00000424784.3	low_high	BM44	ENSG00000188818.12	ZDHHC11	0.516118	0.00102292	-0.00167694	NA
ENST00000424789.6	low_high	BM36	ENSG00000170921.15	TANC2	-0.378637	3.19277e-09	0.0280322	0.466243
ENST00000424790.5	low_high	BM22	ENSG00000233076.6	DDAH2	0.472797	0.000555295	0.0108453	NA
ENST00000424790.5	low_high	BM36	ENSG00000233076.6	DDAH2	0.559701	0.000223854	-0.0424543	NA
ENST00000424793.1	low_high	BM36	ENSG00000227395.1	EIF2AP4	-0.482383	0.00537562	0	NA
ENST00000424802.7	low_high	BM36	ENSG00000112531.16	QKI	0.609655	8.90248e-10	-0.00556008	NA
ENST00000424802.7	mid_high	BM36	ENSG00000112531.16	QKI	0.414255	0.00722868	-0.00611326	NA
ENST00000424805.1	low_high	BM22	ENSG00000183837.9	PNMA3	-0.502551	0.00196265	-0.0287515	NA
ENST00000424805.1	low_high	BM36	ENSG00000183837.9	PNMA3	-0.698015	5.27645e-05	-0.0678692	NA
ENST00000424805.1	low_high	BM44	ENSG00000183837.9	PNMA3	-0.444429	0.00151744	-0.0543557	NA
ENST00000424833.5	low_high	BM22	ENSG00000136531.15	SCN2A	-0.647094	0.000135517	-0.00444875	NA
ENST00000424833.5	low_high	BM36	ENSG00000136531.15	SCN2A	-0.692737	9.53718e-06	-0.00730314	1
ENST00000424833.5	low_high	BM44	ENSG00000136531.15	SCN2A	-0.55617	0.000204403	-0.0266471	NA
ENST00000424834.6	low_high	BM22	ENSG00000182957.15	SPATA13	0.385966	0.000528978	0.00366875	NA
ENST00000424834.6	low_high	BM36	ENSG00000182957.15	SPATA13	0.582441	3.64416e-09	-0.00164645	NA
ENST00000424843.6	low_high	BM22	ENSG00000147650.11	LRP12	-0.536935	1.48185e-05	0.0554593	0.231612
ENST00000424865.1	low_high	BM22	ENSG00000011426.10	ANLN	0.587039	3.35266e-05	-7.11111e-05	NA
ENST00000424865.1	low_high	BM36	ENSG00000011426.10	ANLN	1.07801	7.89363e-10	1.01571e-05	NA
ENST00000424865.1	mid_high	BM36	ENSG00000011426.10	ANLN	0.802673	0.00336719	7.74648e-05	NA
ENST00000424868.2	low_high	BM44	ENSG00000168405.17	CMAHP	0.394117	0.000498376	-0.000462799	NA
ENST00000424873.5	low_high	BM10	ENSG00000178162.8	FAR2P2	0.00522171	0.952602	-0.0809246	0.00206339
ENST00000424873.5	low_high	BM22	ENSG00000178162.8	FAR2P2	-0.0923055	0.233039	-0.0899314	0.0059337
ENST00000424873.5	low_high	BM44	ENSG00000178162.8	FAR2P2	-0.0489215	0.545634	-0.0751164	0.000317905
ENST00000424874.5	low_high	BM36	ENSG00000241296.8	HLA-DMB	1.40279	0.00978913	0.01168	NA
ENST00000424875.2	low_high	BM36	ENSG00000181856.14	SLC2A4	0.494426	0.000774758	-0.0035841	NA
ENST00000424878.3	low_high	BM22	ENSG00000128284.19	APOL3	0.611868	0.000103176	-0.0210144	NA
ENST00000424878.3	low_high	BM36	ENSG00000128284.19	APOL3	0.902391	3.38666e-08	-0.00565246	NA
ENST00000424878.3	low_high	BM44	ENSG00000128284.19	APOL3	0.548046	0.00031702	-0.0142598	NA
ENST00000424884.1	low_high	BM22	ENSG00000157152.16	SYN2	-0.487862	0.00237569	0.000866944	NA
ENST00000424884.1	low_high	BM36	ENSG00000157152.16	SYN2	-0.54666	0.000276172	-0.000956744	NA
ENST00000424884.1	low_high	BM44	ENSG00000157152.16	SYN2	-0.378524	0.00630685	0.00983861	NA
ENST00000424893.6	low_high	BM22	ENSG00000172936.13	MYD88	0.482846	0.00817212	-0.00219694	NA
ENST00000424893.6	low_high	BM36	ENSG00000172936.13	MYD88	0.682597	2.52443e-06	-0.00152115	NA
ENST00000424897.2	low_high	BM36	ENSG00000230705.4	TAP1	0.562281	0.0017943	-0.036335	NA
ENST00000424922.5	low_high	BM36	ENSG00000122786.19	CALD1	0.505123	3.29566e-08	0.00457771	NA
ENST00000424927.5	low_high	BM22	ENSG00000154493.18	C10orf90	0.498302	0.000441062	0.00466958	NA
ENST00000424927.5	low_high	BM36	ENSG00000154493.18	C10orf90	0.606168	1.24979e-06	0.0117189	NA
ENST00000424928.2	low_high	BM36	ENSG00000244510.2	AC008267.5	0.382335	0.00554163	0	NA
ENST00000424929.2	low_high	BM22	ENSG00000050030.14	NEXMIF	-0.472682	0.000218036	-0.0144547	NA
ENST00000424952.6	low_high	BM22	ENSG00000163812.13	ZDHHC3	0.0989844	0.0598131	-0.0694132	0
ENST00000424952.6	low_high	BM36	ENSG00000163812.13	ZDHHC3	0.0786382	0.246992	-0.0858621	0
ENST00000424952.6	low_high	BM44	ENSG00000163812.13	ZDHHC3	-0.0185392	0.694646	-0.100977	0
ENST00000424970.6	low_high	BM36	ENSG00000138821.12	SLC39A8	0.591141	2.15452e-06	-0.0175369	NA
ENST00000424970.6	mid_high	BM36	ENSG00000138821.12	SLC39A8	0.588522	0.00229395	-0.0162771	NA
ENST00000424975.2	low_high	BM36	ENSG00000231502.6	LSM2	0.401102	2.13349e-05	-0.114512	NA
ENST00000424975.2	mid_high	BM36	ENSG00000231502.6	LSM2	0.395627	0.00676133	-0.109053	NA
ENST00000424988.1	low_high	BM10	ENSG00000144063.3	MALL	0.568799	9.94877e-05	0.00553547	NA
ENST00000424988.1	low_high	BM22	ENSG00000144063.3	MALL	0.48226	0.0047994	-0.000440556	NA
ENST00000424988.1	low_high	BM44	ENSG00000144063.3	MALL	-0.412723	0.00524877	0.000771709	NA
ENST00000424988.1	mid_high	BM10	ENSG00000144063.3	MALL	0.585135	0.0038266	-0.0104454	NA
ENST00000424991.1	low_high	BM22	ENSG00000144635.8	DYNC1LI1	-0.382581	0.000196148	0.00914236	NA
ENST00000424993.1	low_high	BM44	ENSG00000225345.3	SNX18P3	0.448177	0.00111066	0.0193743	NA
ENST00000424998.3	low_high	BM22	ENSG00000153721.18	CNKSR3	0.536992	2.29769e-06	0.0229761	NA
ENST00000424998.3	low_high	BM36	ENSG00000153721.18	CNKSR3	0.721142	1.04488e-10	-0.0258645	NA
ENST00000424998.3	mid_high	BM36	ENSG00000153721.18	CNKSR3	0.445747	0.0099272	0.00399247	NA
ENST00000425009.1	low_high	BM22	ENSG00000185269.11	NOTUM	0.670556	0.00254964	0.0076962	NA
ENST00000425009.1	low_high	BM36	ENSG00000185269.11	NOTUM	0.602267	0.00862315	0.00622892	NA
ENST00000425011.1	low_high	BM44	ENSG00000133142.17	TCEAL4	-0.423595	0.000142951	0.0176103	NA
ENST00000425019.5	low_high	BM10	ENSG00000071054.16	MAP4K4	0.545562	0.000166668	0.00182571	NA
ENST00000425019.5	low_high	BM22	ENSG00000071054.16	MAP4K4	0.606449	0.000554883	0.00325611	NA
ENST00000425019.5	low_high	BM36	ENSG00000071054.16	MAP4K4	0.773342	2.15341e-08	0.000837216	NA
ENST00000425029.5	low_high	BM10	ENSG00000228575.9	MDC1	0.480946	0.00266107	-0.0529696	NA
ENST00000425030.1	low_high	BM22	ENSG00000003402.19	CFLAR	0.397112	0.000149479	0.00858847	NA
ENST00000425030.1	low_high	BM36	ENSG00000003402.19	CFLAR	0.499601	6.32996e-10	0.0108553	0.11796
ENST00000425030.1	low_high	BM44	ENSG00000003402.19	CFLAR	0.50026	5.71457e-06	0.00438873	NA
ENST00000425034.5	low_high	BM22	ENSG00000177917.10	ARL6IP6	0.487066	1.76229e-07	-0.0274099	NA
ENST00000425034.5	low_high	BM36	ENSG00000177917.10	ARL6IP6	0.721452	1.05028e-10	-0.00625363	NA
ENST00000425034.5	low_high	BM44	ENSG00000177917.10	ARL6IP6	0.398357	1.25351e-05	-0.000144244	NA
ENST00000425042.6	low_high	BM44	ENSG00000167861.15	HID1	0.0466176	0.52716	-0.0807355	1.07819e-06
ENST00000425042.6	low_mid	BM44	ENSG00000167861.15	HID1	0.0666415	0.467981	-0.0682237	0.00998126
ENST00000425045.2	low_high	BM44	ENSG00000182397.14	DNM1P46	0.394104	0.000775697	-0.0197576	NA
ENST00000425053.5	low_high	BM10	ENSG00000156976.16	EIF4A2	-0.45367	0.00285526	-0.000356894	NA
ENST00000425053.5	low_high	BM22	ENSG00000156976.16	EIF4A2	-0.436892	0.00661124	0.000256389	NA
ENST00000425053.5	low_high	BM44	ENSG00000156976.16	EIF4A2	-0.563615	0.000492366	0.000200643	NA
ENST00000425080.1	low_high	BM36	ENSG00000143815.14	LBR	0.562053	4.70443e-11	0.0139564	NA
ENST00000425083.3	low_high	BM36	ENSG00000115705.21	TPO	-0.386258	0.00267919	-0.0116408	NA
ENST00000425083.3	mid_high	BM36	ENSG00000115705.21	TPO	-0.651078	0.00112637	-0.00468069	NA
ENST00000425103.5	low_high	BM44	ENSG00000170871.11	KIAA0232	-0.142423	0.0120343	-0.0651372	0.00462793
ENST00000425105.5	low_high	BM36	ENSG00000224103.7	HLA-DPA1	0.716147	0.00261837	-0.00826973	NA
ENST00000425114.1	low_high	BM36	ENSG00000089472.16	HEPH	0.403828	8.05247e-06	-0.00839288	NA
ENST00000425134.2	low_high	BM22	ENSG00000265972.5	TXNIP	0.467515	0.00532545	-0.010531	NA
ENST00000425134.2	low_high	BM36	ENSG00000265972.5	TXNIP	0.864359	3.48069e-07	-0.0178819	NA
ENST00000425134.2	low_high	BM44	ENSG00000265972.5	TXNIP	0.418126	0.00972606	-0.0026515	NA
ENST00000425146.5	low_high	BM22	ENSG00000077264.14	PAK3	-0.474181	6.20712e-05	0.00658028	NA
ENST00000425146.5	low_high	BM44	ENSG00000077264.14	PAK3	-0.381972	0.000154632	-0.00155931	NA
ENST00000425151.5	low_high	BM36	ENSG00000240253.5	FAR2P3	-0.405954	0.00199217	0.0226495	NA
ENST00000425160.1	low_high	BM22	ENSG00000168890.13	TMEM150A	0.491359	2.29769e-06	0.00251597	NA
ENST00000425160.1	low_high	BM36	ENSG00000168890.13	TMEM150A	0.393742	0.00404155	0.0103075	NA
ENST00000425160.1	low_high	BM44	ENSG00000168890.13	TMEM150A	0.415842	9.1609e-05	0.00345609	NA
ENST00000425164.7	low_high	BM22	ENSG00000224383.7	PRR29	0.571125	0.00167772	0.00929958	NA
ENST00000425164.7	low_high	BM36	ENSG00000224383.7	PRR29	0.625026	0.00220242	0.00907034	NA
ENST00000425177.5	low_high	BM36	ENSG00000235754.7	APOM	0.666222	0.00624464	-0.101242	NA
ENST00000425202.5	low_high	BM22	ENSG00000235034.6	C19orf81	-0.528572	0.00602482	0.066254	NA
ENST00000425203.1	low_high	BM36	ENSG00000182541.17	LIMK2	0.459525	0.000193695	-0.0295115	NA
ENST00000425206.5	low_high	BM36	ENSG00000161057.11	PSMC2	-0.276347	0.0104988	-0.0614801	4.54202e-07
ENST00000425206.5	low_high	BM44	ENSG00000161057.11	PSMC2	-0.397881	0.00218687	-0.059573	0.00134089
ENST00000425208.6	low_mid	BM44	ENSG00000149948.13	HMGA2	2.70644	4.5647e-15	0.100818	NA
ENST00000425208.6	mid_high	BM44	ENSG00000149948.13	HMGA2	-2.40424	6.98251e-15	-0.111988	NA
ENST00000425210.5	low_high	BM36	ENSG00000152689.17	RASGRP3	0.539419	2.5169e-08	-0.00139342	NA
ENST00000425215.1	low_high	BM36	ENSG00000233121.1	VN1R20P	-0.553215	0.00215072	0	NA
ENST00000425217.5	low_high	BM10	ENSG00000171435.13	KSR2	0.125206	0.100436	-0.0782302	0
ENST00000425217.5	low_high	BM22	ENSG00000171435.13	KSR2	-0.11268	0.262762	-0.0955203	0
ENST00000425217.5	low_high	BM36	ENSG00000171435.13	KSR2	-0.278255	0.00172145	-0.0598245	0
ENST00000425231.2	low_high	BM22	ENSG00000163814.7	CDCP1	0.400249	0.000970495	0.0173018	NA
ENST00000425231.2	low_high	BM44	ENSG00000163814.7	CDCP1	0.484457	4.19758e-05	-0.00303855	NA
ENST00000425234.6	low_high	BM36	ENSG00000026950.16	BTN3A1	0.50851	2.44165e-08	0.000326733	NA
ENST00000425237.5	low_high	BM36	ENSG00000119408.16	NEK6	0.452028	2.219e-05	-0.0163468	NA
ENST00000425240.1	low_high	BM10	ENSG00000183943.5	PRKX	0.435616	9.10697e-05	0.0109267	NA
ENST00000425240.1	low_high	BM22	ENSG00000183943.5	PRKX	0.580478	2.5017e-05	0.0113181	NA
ENST00000425240.1	low_high	BM36	ENSG00000183943.5	PRKX	1.02077	3.65497e-13	0.0175049	NA
ENST00000425240.1	low_high	BM44	ENSG00000183943.5	PRKX	0.673546	4.86239e-06	0.0416716	NA
ENST00000425240.1	mid_high	BM36	ENSG00000183943.5	PRKX	0.610013	0.0047671	0.0151036	NA
ENST00000425242.5	mid_high	BM36	ENSG00000102547.18	CAB39L	0.458011	0.0021224	0.00512569	NA
ENST00000425248.5	low_high	BM22	ENSG00000158623.14	COPG2	-0.386964	0.000699477	0.0571997	NA
ENST00000425263.5	low_high	BM22	ENSG00000138078.15	PREPL	-0.502152	0.00115235	0.00841333	NA
ENST00000425263.5	low_high	BM36	ENSG00000138078.15	PREPL	-0.503509	0.000478376	0.0108199	NA
ENST00000425263.5	low_high	BM44	ENSG00000138078.15	PREPL	-0.452753	0.00236394	0.00506675	1
ENST00000425266.2	low_high	BM22	ENSG00000255624.3	AC073585.1	-0.3849	0.00298182	0.0630138	NA
ENST00000425266.2	low_high	BM36	ENSG00000255624.3	AC073585.1	-0.407331	0.00217967	0.170606	NA
ENST00000425280.1	low_high	BM36	ENSG00000198728.10	LDB1	-0.182059	0.0266087	-0.0994773	7.49992e-05
ENST00000425280.1	mid_high	BM36	ENSG00000198728.10	LDB1	-0.137782	0.315821	-0.097415	0.00667961
ENST00000425288.1	low_high	BM36	ENSG00000184408.9	KCND2	-0.437354	0.00035187	-0.026204	NA
ENST00000425289.5	low_high	BM22	ENSG00000172995.16	ARPP21	-0.445658	0.000178472	0.00647083	NA
ENST00000425289.5	low_high	BM36	ENSG00000172995.16	ARPP21	-0.53595	5.3552e-06	-0.0020136	NA
ENST00000425297.2	low_high	BM22	ENSG00000157152.16	SYN2	-0.487862	0.00237569	0.00312125	NA
ENST00000425297.2	low_high	BM36	ENSG00000157152.16	SYN2	-0.54666	0.000276172	-0.0115838	NA
ENST00000425297.2	low_high	BM44	ENSG00000157152.16	SYN2	-0.378524	0.00630685	0.0545806	0.0089578
ENST00000425308.5	low_high	BM22	ENSG00000166508.17	MCM7	0.486214	2.29769e-06	0.010906	NA
ENST00000425308.5	low_high	BM36	ENSG00000166508.17	MCM7	0.497171	2.49419e-05	-0.014444	NA
ENST00000425308.5	low_high	BM44	ENSG00000166508.17	MCM7	0.426815	8.45594e-06	0.0134375	NA
ENST00000425354.6	low_high	BM22	ENSG00000172819.16	RARG	0.456252	7.23069e-05	0.0121931	NA
ENST00000425354.6	low_high	BM44	ENSG00000172819.16	RARG	0.452386	0.000128264	0.00732131	NA
ENST00000425356.1	low_high	BM22	ENSG00000225693.1	LAGE3P1	0.630744	0.00528481	0	NA
ENST00000425356.1	low_high	BM44	ENSG00000225693.1	LAGE3P1	0.662187	0.00252557	0	NA
ENST00000425359.6	low_high	BM22	ENSG00000186038.9	HTR3E	0.696147	0.00143695	-0.0337772	NA
ENST00000425359.6	low_high	BM36	ENSG00000186038.9	HTR3E	0.553512	0.00914835	0.0115989	NA
ENST00000425359.6	low_high	BM44	ENSG00000186038.9	HTR3E	0.806358	0.00224857	-0.0225717	NA
ENST00000425363.2	low_high	BM44	ENSG00000165923.15	AGBL2	0.389932	0.00356792	-0.0103143	NA
ENST00000425382.5	low_high	BM36	ENSG00000164181.13	ELOVL7	0.595116	3.57243e-07	0.0860689	0.019437
ENST00000425394.6	low_high	BM44	ENSG00000135473.14	PAN2	0.395721	0.000123502	-0.00226115	NA
ENST00000425395.5	low_high	BM22	ENSG00000128656.13	CHN1	-0.575821	0.00118895	-5.73611e-05	NA
ENST00000425395.5	low_high	BM36	ENSG00000128656.13	CHN1	-0.597981	0.000317906	0.000245964	NA
ENST00000425395.5	low_high	BM44	ENSG00000128656.13	CHN1	-0.667333	0.000201674	0.000149326	NA
ENST00000425401.1	low_high	BM22	ENSG00000112561.17	TFEB	0.564356	1.27203e-05	-0.00082375	NA
ENST00000425401.1	low_high	BM36	ENSG00000112561.17	TFEB	0.678753	2.40108e-06	0.00423781	NA
ENST00000425401.1	low_high	BM44	ENSG00000112561.17	TFEB	0.394618	0.000769314	0.00640269	NA
ENST00000425408.5	low_high	BM22	ENSG00000099998.17	GGT5	0.55627	0.00202808	-0.00857556	NA
ENST00000425408.5	low_high	BM36	ENSG00000099998.17	GGT5	0.704308	0.000132301	-0.0471187	NA
ENST00000425408.5	low_high	BM44	ENSG00000099998.17	GGT5	0.587463	0.000330355	0.0457762	NA
ENST00000425423.1	low_high	BM22	ENSG00000107331.16	ABCA2	0.398244	0.00073829	-0.00260708	NA
ENST00000425423.1	low_high	BM36	ENSG00000107331.16	ABCA2	0.443059	0.00625987	-0.00015864	NA
ENST00000425428.6	low_high	BM36	ENSG00000026508.18	CD44	1.21876	3.14895e-07	0.00949345	NA
ENST00000425443.6	low_high	BM36	ENSG00000111799.20	COL12A1	-0.763119	4.48026e-10	0.0243141	NA
ENST00000425451.2	low_high	BM22	ENSG00000061273.17	HDAC7	0.452949	0.000192599	0.00564736	NA
ENST00000425451.2	low_high	BM36	ENSG00000061273.17	HDAC7	0.491819	0.000459768	0.00626108	NA
ENST00000425451.2	low_high	BM44	ENSG00000061273.17	HDAC7	0.385486	0.00116026	-0.0017102	NA
ENST00000425464.6	low_high	BM22	ENSG00000223639.6	CLIC1	0.597653	0.00473168	0.0149214	NA
ENST00000425464.6	low_high	BM36	ENSG00000223639.6	CLIC1	0.675018	4.19747e-05	0.0328547	NA
ENST00000425467.5	low_high	BM44	ENSG00000008869.11	HEATR5B	-0.0536229	0.189191	0.0819167	0.00126136
ENST00000425474.5	low_high	BM22	ENSG00000214313.8	AZGP1P1	1.06849	0.00018883	0.0423901	NA
ENST00000425474.5	low_high	BM36	ENSG00000214313.8	AZGP1P1	1.22916	1.64845e-05	-0.0164788	NA
ENST00000425474.5	low_high	BM44	ENSG00000214313.8	AZGP1P1	1.04618	0.00131558	0.0314892	NA
ENST00000425478.6	low_high	BM36	ENSG00000197885.10	NKIRAS1	-0.182191	0.167109	-0.0749652	0.000186094
ENST00000425478.6	low_high	BM44	ENSG00000197885.10	NKIRAS1	-0.460465	0.000207103	-0.0715818	0.0395298
ENST00000425479.1	low_high	BM44	ENSG00000157017.15	GHRL	0.494223	0.00086893	0.0019493	NA
ENST00000425491.6	low_high	BM36	ENSG00000050748.17	MAPK9	-0.381225	7.22666e-07	-0.00162489	1
ENST00000425495.5	low_high	BM22	ENSG00000223465.8	LST1	0.720943	0.00522902	-0.00625213	NA
ENST00000425498.1	low_high	BM22	ENSG00000186522.14	2020-09-10	0.44873	8.67326e-05	-0.0015875	NA
ENST00000425498.1	low_high	BM36	ENSG00000186522.14	2020-09-10	0.880304	2.30778e-12	0.00551972	NA
ENST00000425498.1	mid_high	BM36	ENSG00000186522.14	2020-09-10	0.649187	0.00128577	0.011537	NA
ENST00000425504.1	low_high	BM36	ENSG00000223460.1	GAPDHP69	-0.664488	0.000468217	0	NA
ENST00000425506.5	low_high	BM36	ENSG00000106829.18	TLE4	0.394596	1.47894e-06	-0.00864233	NA
ENST00000425518.5	low_high	BM36	ENSG00000173473.10	SMARCC1	0.467389	4.48225e-08	-0.00473142	0.713182
ENST00000425529.7	low_high	BM36	ENSG00000250687.6	AC146944.2	0.43417	0.00542636	-0.0340078	NA
ENST00000425530.3	low_high	BM36	ENSG00000117602.11	RCAN3	0.434793	2.46142e-07	-0.00929447	NA
ENST00000425536.1	low_high	BM36	ENSG00000107872.12	FBXL15	-0.406273	0.00179755	0.0372613	0.985596
ENST00000425538.5	low_high	BM22	ENSG00000141052.17	MYOCD	1.10389	0.000130893	-0.140942	NA
ENST00000425538.5	low_high	BM36	ENSG00000141052.17	MYOCD	0.710388	0.00265294	0.0881591	NA
ENST00000425551.1	low_high	BM36	ENSG00000127824.13	TUBA4A	-0.682626	0.000135948	0.0094717	NA
ENST00000425551.1	low_high	BM44	ENSG00000127824.13	TUBA4A	-0.507526	0.00195188	0.00763325	NA
ENST00000425558.1	low_high	BM10	ENSG00000072080.10	SPP2	0.481154	0.00421686	-0.00124236	NA
ENST00000425571.6	low_high	BM22	ENSG00000228628.8	ATF6B	0.707423	0.00207193	0.0882733	NA
ENST00000425583.6	low_high	BM44	ENSG00000109180.14	OCIAD1	-0.379319	0.00142897	-0.00671562	1
ENST00000425590.1	mid_high	BM44	ENSG00000138381.9	ASNSD1	-0.00326913	0.997674	-0.0512934	0.00580415
ENST00000425597.7	low_high	BM36	ENSG00000198794.11	SCAMP5	-0.490917	2.20965e-05	0.00600125	NA
ENST00000425600.1	low_high	BM10	ENSG00000238196.5	NOTCH4	0.409827	0.00102753	0.051737	NA
ENST00000425600.1	low_high	BM36	ENSG00000238196.5	NOTCH4	0.50934	0.00107697	0.0877252	NA
ENST00000425606.1	low_high	BM44	ENSG00000214359.3	RPL18P10	0.449767	0.00325774	0	NA
ENST00000425615.3	low_high	BM44	ENSG00000009765.14	IYD	0.493448	0.000685252	0.000828781	NA
ENST00000425651.6	low_high	BM22	ENSG00000091129.19	NRCAM	-0.420598	5.84612e-06	0.00482431	1
ENST00000425654.7	low_high	BM22	ENSG00000149970.15	CNKSR2	-0.386224	0.00135266	-0.00997514	1
ENST00000425654.7	low_high	BM36	ENSG00000149970.15	CNKSR2	-0.381395	0.000477874	-0.00200775	NA
ENST00000425662.6	low_high	BM36	ENSG00000079841.18	RIMS1	-0.380955	3.36387e-06	-0.000885184	NA
ENST00000425663.5	low_high	BM44	ENSG00000214787.9	MS4A4E	0.529428	0.000534648	0.0061508	NA
ENST00000425664.5	low_high	BM36	ENSG00000183873.15	SCN5A	-0.421685	0.00983032	-0.000218187	NA
ENST00000425667.1	low_high	BM44	ENSG00000224431.1	AC063976.2	0.617405	0.000650444	0	NA
ENST00000425687.5	low_high	BM36	ENSG00000059377.16	TBXAS1	0.519732	3.20632e-08	-0.0135132	NA
ENST00000425687.5	low_high	BM44	ENSG00000059377.16	TBXAS1	0.411389	0.000107084	-0.00691148	NA
ENST00000425690.7	low_high	BM10	ENSG00000073008.14	PVR	-0.0375917	0.573558	-0.072654	0.00345439
ENST00000425690.7	low_high	BM22	ENSG00000073008.14	PVR	-0.0629018	0.425338	-0.104151	0.00979154
ENST00000425690.7	mid_high	BM22	ENSG00000073008.14	PVR	-0.0555574	0.682139	-0.123263	0.00027547
ENST00000425694.5	low_high	BM36	ENSG00000135926.14	TMBIM1	0.497986	3.09478e-06	0.000253927	NA
ENST00000425699.2	low_high	BM36	ENSG00000188613.6	NANOS1	0.708429	7.03481e-08	-0.163372	NA
ENST00000425700.3	low_high	BM10	ENSG00000224389.9	C4B	0.573558	0.00733121	-0.0030875	NA
ENST00000425700.3	low_high	BM36	ENSG00000224389.9	C4B	1.08859	1.50468e-05	-0.00343979	NA
ENST00000425700.3	low_high	BM44	ENSG00000224389.9	C4B	0.692141	0.00249697	-4.34783e-06	NA
ENST00000425700.3	low_mid	BM36	ENSG00000224389.9	C4B	1.27647	0.00806808	-0.003575	NA
ENST00000425714.2	low_high	BM22	ENSG00000140839.11	CLEC18B	0.584147	0.00392887	0.0458831	NA
ENST00000425714.2	low_high	BM36	ENSG00000140839.11	CLEC18B	0.636788	0.00370529	0.0454862	NA
ENST00000425714.2	low_high	BM44	ENSG00000140839.11	CLEC18B	0.582488	0.00559465	0.0618656	NA
ENST00000425731.7	low_high	BM10	ENSG00000174963.17	ZIC4	0.400516	0.005699	-0.0039157	NA
ENST00000425731.7	low_high	BM44	ENSG00000174963.17	ZIC4	0.561371	0.000182973	-0.00568288	NA
ENST00000425748.6	low_high	BM36	ENSG00000234836.7	AIF1	0.704674	0.000716398	-0.15398	NA
ENST00000425752.6	low_high	BM36	ENSG00000177119.15	ANO6	0.678291	4.72525e-13	-0.00888873	NA
ENST00000425752.6	mid_high	BM36	ENSG00000177119.15	ANO6	0.383324	0.0079793	-0.0140405	NA
ENST00000425778.5	low_high	BM36	ENSG00000115875.18	SRSF7	-0.017059	0.878464	0.0780472	0.00934662
ENST00000425780.5	low_high	BM10	ENSG00000091073.19	DTX2	0.391807	0.00166668	-0.000977243	NA
ENST00000425780.5	low_high	BM22	ENSG00000091073.19	DTX2	0.463607	0.000753031	0.00391042	NA
ENST00000425780.5	low_high	BM44	ENSG00000091073.19	DTX2	0.386967	0.00349075	-0.00750603	NA
ENST00000425790.1	low_high	BM10	ENSG00000237095.9	MDC1	0.449694	0.00346952	0.00186109	NA
ENST00000425791.1	low_high	BM10	ENSG00000109917.10	ZPR1	1.61811	0.000125489	0.00191383	NA
ENST00000425791.1	low_high	BM36	ENSG00000109917.10	ZPR1	2.09407	6.45509e-07	-0.00788421	NA
ENST00000425791.1	low_high	BM44	ENSG00000109917.10	ZPR1	1.23682	0.00308819	0.00143396	NA
ENST00000425791.1	mid_high	BM10	ENSG00000109917.10	ZPR1	2.4877	6.64194e-07	-0.00411758	NA
ENST00000425797.2	low_high	BM22	ENSG00000186704.9	DTX2P1	0.538532	0.00389323	0	NA
ENST00000425797.2	low_high	BM44	ENSG00000186704.9	DTX2P1	0.41709	0.00496837	0	NA
ENST00000425809.5	low_high	BM36	ENSG00000058404.19	CAMK2B	-0.337253	0.00658343	0.0545705	0.000167828
ENST00000425813.5	low_high	BM36	ENSG00000197586.12	ENTPD6	-0.466159	1.96226e-05	0.0107978	NA
ENST00000425817.6	low_high	BM44	ENSG00000135917.14	SLC19A3	0.468346	0.000195733	3.44152e-05	NA
ENST00000425818.2	low_high	BM44	ENSG00000169032.9	MAP2K1	-0.44249	0.00271239	0.0207348	NA
ENST00000425822.5	low_high	BM22	ENSG00000163053.10	SLC16A14	-0.392646	0.000411372	0.0067025	NA
ENST00000425822.5	low_high	BM36	ENSG00000163053.10	SLC16A14	-0.49874	2.10824e-07	0.00738868	NA
ENST00000425828.1	low_high	BM36	ENSG00000205090.8	TMEM240	-0.38159	0.00131536	0.165561	NA
ENST00000425828.1	low_high	BM44	ENSG00000205090.8	TMEM240	-0.18111	0.0276525	0.147927	0.0020561
ENST00000425831.5	low_high	BM36	ENSG00000231641.9	TRIM26	0.999864	0.00292043	0.0925385	NA
ENST00000425843.1	low_high	BM22	ENSG00000234176.1	HSPA8P1	-0.497178	0.00671652	0	NA
ENST00000425843.1	low_high	BM36	ENSG00000234176.1	HSPA8P1	-0.467961	0.00476958	0	NA
ENST00000425868.5	low_high	BM36	ENSG00000114439.18	BBX	0.448673	7.1253e-08	-0.00455915	NA
ENST00000425868.5	mid_high	BM36	ENSG00000114439.18	BBX	0.382956	0.00308459	-0.00461433	NA
ENST00000425878.6	low_high	BM36	ENSG00000224782.8	PFDN6	-0.395641	4.51304e-05	0.0103535	NA
ENST00000425878.6	low_high	BM44	ENSG00000224782.8	PFDN6	-0.450174	0.000342376	0.00202437	NA
ENST00000425906.1	low_high	BM36	ENSG00000179630.10	LACC1	0.457831	0.00099061	-0.0271288	NA
ENST00000425923.1	low_high	BM44	ENSG00000197208.5	SLC22A4	0.385728	0.000180688	0.0341724	NA
ENST00000425933.6	low_high	BM36	ENSG00000182175.14	RGMA	0.659942	0.00116929	0.0320853	0.710462
ENST00000425937.1	low_high	BM36	ENSG00000127241.16	MASP1	0.590105	3.28582e-05	-0.0114321	NA
ENST00000425946.1	low_high	BM22	ENSG00000237441.9	RGL2	0.437081	5.05153e-06	0.0361438	NA
ENST00000425946.1	low_high	BM36	ENSG00000237441.9	RGL2	0.46238	0.000384715	0.010521	NA
ENST00000425946.1	low_high	BM44	ENSG00000237441.9	RGL2	0.437774	2.06207e-05	0.00121522	NA
ENST00000425952.5	low_high	BM36	ENSG00000176601.12	MAP3K19	0.997613	5.68261e-06	0.0214334	NA
ENST00000425952.5	low_high	BM44	ENSG00000176601.12	MAP3K19	0.580476	0.00579952	0.0123347	NA
ENST00000425954.1	low_high	BM22	ENSG00000196576.14	PLXNB2	0.440476	0.000498998	-0.0285124	NA
ENST00000425954.1	low_high	BM36	ENSG00000196576.14	PLXNB2	0.483068	0.00262888	-0.0111956	1
ENST00000425954.1	low_high	BM44	ENSG00000196576.14	PLXNB2	0.381635	0.000952069	0.0127443	NA
ENST00000425964.1	low_high	BM36	ENSG00000231549.1	ATP5MDP1	-0.47997	0.00492267	0	NA
ENST00000425973.5	low_high	BM22	ENSG00000153558.15	FBXL2	-0.433451	7.99249e-05	0.000819861	NA
ENST00000425973.5	low_high	BM36	ENSG00000153558.15	FBXL2	-0.562991	1.99624e-08	-0.00486975	NA
ENST00000425976.5	low_high	BM36	ENSG00000075340.22	ADD2	-0.574062	6.27978e-07	0.00512996	NA
ENST00000425976.5	low_high	BM44	ENSG00000075340.22	ADD2	-0.395188	0.00021501	0.00208371	NA
ENST00000425986.1	low_high	BM22	ENSG00000040608.13	RTN4R	-0.25153	0.0256659	0.0619382	0.00282817
ENST00000425986.1	low_high	BM36	ENSG00000040608.13	RTN4R	-0.394898	0.00969886	0.0101586	NA
ENST00000425992.2	low_high	BM10	ENSG00000213585.10	VDAC1	-0.402424	0.000695245	-0.000162666	NA
ENST00000425992.2	low_high	BM22	ENSG00000213585.10	VDAC1	-0.522925	0.000212009	-0.00403306	NA
ENST00000425992.2	low_high	BM36	ENSG00000213585.10	VDAC1	-0.408544	0.00022775	0.00201427	NA
ENST00000425992.2	low_high	BM44	ENSG00000213585.10	VDAC1	-0.461446	0.0002741	0.00660943	NA
ENST00000426002.5	low_high	BM36	ENSG00000164054.15	SHISA5	0.0483561	0.739908	-0.147914	0
ENST00000426002.5	low_high	BM44	ENSG00000164054.15	SHISA5	-0.161452	0.00163691	-0.116501	0.000149955
ENST00000426012.1	low_high	BM36	ENSG00000132669.13	RIN2	0.429566	3.34824e-08	-0.0108561	NA
ENST00000426013.6	low_high	BM36	ENSG00000185787.14	MORF4L1	0.119196	0.180093	-0.0745374	7.14253e-05
ENST00000426013.6	low_high	BM44	ENSG00000185787.14	MORF4L1	-0.211145	0.00647495	-0.0642569	0.00839915
ENST00000426018.1	low_high	BM36	ENSG00000234886.1	MTND5P26	-0.496435	0.00038924	0	NA
ENST00000426024.1	low_high	BM44	ENSG00000227755.1	AP000344.1	0.75091	0.00541203	0.0290174	NA
ENST00000426034.5	low_high	BM44	ENSG00000088543.14	C3orf18	-0.181988	0.000985786	-0.0882963	0.00518008
ENST00000426039.8	low_high	BM36	ENSG00000139998.15	RAB15	-0.48568	9.53718e-06	-0.080804	0.0301669
ENST00000426039.8	low_high	BM44	ENSG00000139998.15	RAB15	-0.412899	6.92853e-05	-0.0883309	4.99321e-05
ENST00000426053.5	low_high	BM22	ENSG00000100342.20	APOL1	0.44925	0.00220496	-0.0454399	NA
ENST00000426053.5	low_high	BM36	ENSG00000100342.20	APOL1	0.62406	2.38261e-05	-0.0180013	NA
ENST00000426053.5	low_high	BM44	ENSG00000100342.20	APOL1	0.458247	0.000962	0.0124835	NA
ENST00000426059.1	low_high	BM22	ENSG00000115414.18	FN1	0.49017	0.00267614	0.000198611	1
ENST00000426059.1	low_high	BM36	ENSG00000115414.18	FN1	0.646814	3.14874e-07	0.000449133	NA
ENST00000426077.2	low_high	BM36	ENSG00000226479.3	TMEM185B	0.417481	1.31819e-06	0	NA
ENST00000426079.5	low_high	BM36	ENSG00000107897.18	ACBD5	0.378742	2.13691e-05	-0.00612172	NA
ENST00000426079.5	mid_high	BM36	ENSG00000107897.18	ACBD5	0.383112	0.00507569	-0.013346	NA
ENST00000426081.5	low_high	BM22	ENSG00000006625.17	GGCT	-0.525448	0.000226117	0.00756681	NA
ENST00000426081.5	low_high	BM44	ENSG00000006625.17	GGCT	-0.484104	0.000424483	-0.00136451	NA
ENST00000426086.2	low_high	BM36	ENSG00000173511.9	VEGFB	0.534789	0.00010142	-0.00019935	NA
ENST00000426106.1	low_high	BM36	ENSG00000086288.11	NME8	0.907528	0.000742283	0.0392801	NA
ENST00000426106.1	low_high	BM44	ENSG00000086288.11	NME8	0.823903	0.00279377	-0.018357	NA
ENST00000426108.1	low_high	BM44	ENSG00000229088.1	MTND1P10	0.510827	0.0017711	0	NA
ENST00000426113.5	low_high	BM22	ENSG00000183773.15	AIFM3	0.40526	0.000965759	-0.0112692	NA
ENST00000426121.1	low_high	BM22	ENSG00000185811.18	IKZF1	0.441891	0.00491735	0.0140629	NA
ENST00000426121.1	low_high	BM36	ENSG00000185811.18	IKZF1	0.646762	2.92411e-06	-0.00338269	NA
ENST00000426121.1	low_high	BM44	ENSG00000185811.18	IKZF1	0.418953	0.00370054	-0.0036211	NA
ENST00000426127.1	low_high	BM22	ENSG00000173714.7	WFIKKN2	0.970473	8.7011e-05	-0.0158436	NA
ENST00000426127.1	low_high	BM36	ENSG00000173714.7	WFIKKN2	0.941237	0.00020896	-0.0340616	NA
ENST00000426127.1	low_high	BM44	ENSG00000173714.7	WFIKKN2	0.650017	0.00173782	-0.0286819	NA
ENST00000426137.1	low_high	BM10	ENSG00000097046.12	CDC7	-0.411407	0.000147181	-0.00422209	NA
ENST00000426137.1	low_high	BM22	ENSG00000097046.12	CDC7	-0.521386	0.00016378	0.0103862	NA
ENST00000426137.1	low_high	BM36	ENSG00000097046.12	CDC7	-0.440036	0.000305844	0.00404128	NA
ENST00000426139.5	low_high	BM36	ENSG00000162600.11	OMA1	0.416059	0.000149559	-0.0108885	NA
ENST00000426139.5	mid_high	BM36	ENSG00000162600.11	OMA1	0.446117	0.00761181	-0.00846464	NA
ENST00000426141.5	low_high	BM44	ENSG00000137948.18	BRDT	0.584192	0.00199632	0.000811429	NA
ENST00000426145.1	low_high	BM36	ENSG00000099960.12	SLC7A4	-0.566371	0.000327765	0.00423956	NA
ENST00000426149.5	low_high	BM22	ENSG00000228128.6	DDAH2	0.472797	0.000555295	0.0108453	NA
ENST00000426149.5	low_high	BM36	ENSG00000228128.6	DDAH2	0.559701	0.000223854	-0.0424543	NA
ENST00000426156.1	low_high	BM22	ENSG00000196937.10	FAM3C	-0.460841	0.00484411	0.00230958	NA
ENST00000426156.1	low_high	BM36	ENSG00000196937.10	FAM3C	-0.442674	0.00490657	0.00362876	NA
ENST00000426156.1	low_high	BM44	ENSG00000196937.10	FAM3C	-0.500797	0.000805579	0.00577722	NA
ENST00000426158.1	low_high	BM22	ENSG00000157214.13	STEAP2	-0.544453	0.000551796	-0.0258826	NA
ENST00000426158.1	low_high	BM36	ENSG00000157214.13	STEAP2	-0.427905	0.000814623	-0.0118056	NA
ENST00000426158.1	low_high	BM44	ENSG00000157214.13	STEAP2	-0.389813	0.00280696	-0.0121962	NA
ENST00000426175.5	low_high	BM10	ENSG00000178796.12	RIIAD1	-0.430111	0.00170479	0.0305515	NA
ENST00000426175.5	low_high	BM22	ENSG00000178796.12	RIIAD1	-0.519942	0.00264499	-0.0214446	NA
ENST00000426175.5	low_high	BM36	ENSG00000178796.12	RIIAD1	-0.721381	8.831e-06	-0.0235078	NA
ENST00000426176.1	low_high	BM22	ENSG00000243189.7	HLA-DMA	0.651198	0.00131541	-0.00100472	NA
ENST00000426176.1	low_high	BM36	ENSG00000243189.7	HLA-DMA	0.511372	0.00683453	0.00986995	NA
ENST00000426177.1	low_high	BM36	ENSG00000231660.1	RPS8P6	-0.42053	0.00121987	0	NA
ENST00000426191.2	low_high	BM10	ENSG00000021300.13	PLEKHB1	0.494204	0.000176964	0.000675374	NA
ENST00000426191.2	low_high	BM22	ENSG00000021300.13	PLEKHB1	0.644051	4.78903e-06	-6.76389e-05	NA
ENST00000426191.2	low_high	BM36	ENSG00000021300.13	PLEKHB1	0.613042	9.72271e-06	0.000273158	NA
ENST00000426191.2	mid_high	BM22	ENSG00000021300.13	PLEKHB1	0.536401	0.00644377	-3.93382e-05	NA
ENST00000426197.2	low_high	BM22	ENSG00000239887.4	C1orf226	0.45941	0.00591392	0.00303958	NA
ENST00000426208.5	low_high	BM36	ENSG00000183785.14	TUBA8	-0.639339	5.6623e-05	-0.00222969	NA
ENST00000426208.5	low_high	BM44	ENSG00000183785.14	TUBA8	-0.43564	0.00189525	0.0295365	0.685778
ENST00000426220.5	low_high	BM22	ENSG00000128242.12	GAL3ST1	0.427084	0.000226868	-0.0215633	NA
ENST00000426228.1	low_high	BM36	ENSG00000114166.7	KAT2B	0.526035	7.83519e-09	-0.01736	0.235934
ENST00000426229.1	low_high	BM22	ENSG00000159346.12	ADIPOR1	-0.0424863	0.565275	-0.0684576	1.77102e-06
ENST00000426229.1	low_high	BM36	ENSG00000159346.12	ADIPOR1	-0.0187058	0.809538	-0.0662794	2.92795e-05
ENST00000426229.1	mid_high	BM22	ENSG00000159346.12	ADIPOR1	0.033555	0.801267	-0.0570799	0.000431834
ENST00000426231.5	low_high	BM44	ENSG00000102125.15	TAZ	0.456508	7.99762e-06	3.48745e-05	NA
ENST00000426239.1	low_high	BM22	ENSG00000242335.8	CFB	0.458212	0.00519796	0.001105	NA
ENST00000426239.1	low_high	BM36	ENSG00000242335.8	CFB	0.511806	0.000852947	0.0590338	NA
ENST00000426253.5	low_high	BM10	ENSG00000196290.14	NIF3L1	-0.385845	0.00238151	-0.0200525	NA
ENST00000426253.5	low_high	BM22	ENSG00000196290.14	NIF3L1	-0.389298	0.00746835	0.00339597	NA
ENST00000426255.6	low_high	BM22	ENSG00000242110.7	AMACR	-0.430374	0.00891163	0.00625153	NA
ENST00000426255.6	low_high	BM44	ENSG00000242110.7	AMACR	-0.491741	0.00149243	0.0104547	NA
ENST00000426263.8	low_high	BM22	ENSG00000117394.21	SLC2A1	0.410367	0.00619022	0.0128999	NA
ENST00000426263.8	low_high	BM36	ENSG00000117394.21	SLC2A1	0.690132	0.000195406	0.00524824	NA
ENST00000426274.5	low_high	BM22	ENSG00000145012.13	LPP	0.402224	0.00154921	0.0107854	NA
ENST00000426274.5	low_high	BM36	ENSG00000145012.13	LPP	0.473058	3.75338e-07	-0.00329624	NA
ENST00000426286.1	low_high	BM22	ENSG00000068001.13	HYAL2	0.483888	0.001738	-0.004425	NA
ENST00000426286.1	low_high	BM44	ENSG00000068001.13	HYAL2	0.471711	0.00302	0.00391359	NA
ENST00000426291.5	low_high	BM36	ENSG00000136244.11	IL6	1.02912	0.00968511	0.0128953	NA
ENST00000426296.1	low_high	BM44	ENSG00000161640.15	SIGLEC11	0.459828	0.000600707	0.00845735	NA
ENST00000426298.5	low_high	BM22	ENSG00000223465.8	LST1	0.720943	0.00522902	-0.0032906	NA
ENST00000426307.1	low_high	BM44	ENSG00000224967.1	AC009303.1	0.737999	0.00837999	0	NA
ENST00000426324.6	low_high	BM10	ENSG00000198931.10	APRT	-0.204256	0.0166884	-0.0697886	0
ENST00000426324.6	low_high	BM22	ENSG00000198931.10	APRT	0.012531	0.91394	-0.0669606	0
ENST00000426338.2	low_high	BM36	ENSG00000174899.10	PQLC2L	-0.697414	0.00177488	0.104418	NA
ENST00000426339.1	low_high	BM44	ENSG00000235677.1	NPM1P26	0.409672	0.0036644	0	NA
ENST00000426342.6	low_high	BM22	ENSG00000139915.19	MDGA2	-0.406391	0.000332564	0.00146514	1
ENST00000426342.6	low_high	BM36	ENSG00000139915.19	MDGA2	-0.433359	6.5729e-06	-0.00514215	NA
ENST00000426385.3	low_high	BM36	ENSG00000109099.14	PMP22	0.584132	1.12448e-06	-0.0212604	NA
ENST00000426395.7	low_high	BM22	ENSG00000104870.12	FCGRT	0.621363	6.53065e-06	-0.0187315	NA
ENST00000426395.7	low_high	BM36	ENSG00000104870.12	FCGRT	0.712037	1.2085e-06	-0.0181392	NA
ENST00000426395.7	low_high	BM44	ENSG00000104870.12	FCGRT	0.445379	5.30433e-06	0.00134737	NA
ENST00000426398.2	low_high	BM44	ENSG00000117569.18	PTBP2	-0.149463	0.0592292	-0.0510186	0.00283179
ENST00000426403.1	low_high	BM10	ENSG00000112333.11	NR2E1	0.417214	0.00341296	0.00463875	NA
ENST00000426403.1	low_high	BM36	ENSG00000112333.11	NR2E1	0.678948	4.35973e-06	0.0207097	NA
ENST00000426417.5	mid_high	BM22	ENSG00000236271.8	FLOT1	0.826013	0.00900602	-0.0171051	NA
ENST00000426421.5	low_high	BM10	ENSG00000198898.13	CAPZA2	-0.379293	0.000920397	-0.017734	NA
ENST00000426421.5	low_high	BM22	ENSG00000198898.13	CAPZA2	-0.394454	0.00259667	-0.0214975	1
ENST00000426431.2	low_high	BM36	ENSG00000185591.9	SP1	0.600618	1.05526e-11	-0.0172546	NA
ENST00000426442.6	low_high	BM36	ENSG00000186472.19	PCLO	-0.397298	6.90021e-05	-0.0257494	0.0547619
ENST00000426444.1	low_high	BM36	ENSG00000241128.2	OR14A2	-0.790589	0.00473895	-0.153094	NA
ENST00000426449.5	low_high	BM36	ENSG00000157873.17	TNFRSF14	0.459752	0.000567178	0.00625769	NA
ENST00000426450.1	low_high	BM36	ENSG00000105926.15	MPP6	0.467126	0.000215539	-0.0102108	1
ENST00000426454.2	low_high	BM44	ENSG00000236973.2	GAPDHP51	0.540268	0.00516459	0	NA
ENST00000426470.1	low_high	BM22	ENSG00000235220.10	HLA-F	0.541754	0.000489765	-0.00170875	NA
ENST00000426470.1	low_high	BM36	ENSG00000235220.10	HLA-F	0.546114	3.29838e-05	-0.015998	NA
ENST00000426476.5	low_high	BM22	ENSG00000164031.16	DNAJB14	-0.412368	0.000283814	0.00370028	NA
ENST00000426480.1	low_high	BM36	ENSG00000144381.16	HSPD1	0.506271	4.6885e-06	-0.00345079	NA
ENST00000426480.1	mid_high	BM36	ENSG00000144381.16	HSPD1	0.523152	0.0022437	-0.00511146	NA
ENST00000426481.5	low_high	BM22	ENSG00000138078.15	PREPL	-0.502152	0.00115235	0.00125583	NA
ENST00000426481.5	low_high	BM36	ENSG00000138078.15	PREPL	-0.503509	0.000478376	0.0041597	NA
ENST00000426481.5	low_high	BM44	ENSG00000138078.15	PREPL	-0.452753	0.00236394	0.00146179	NA
ENST00000426482.3	low_high	BM36	ENSG00000271383.6	NBPF19	0.737552	5.67099e-05	0.0458837	NA
ENST00000426482.3	low_high	BM44	ENSG00000271383.6	NBPF19	0.15627	0.0891371	-0.0865739	2.80638e-06
ENST00000426501.5	low_high	BM10	ENSG00000180229.12	HERC2P3	0.500072	0.000785998	-0.00281586	NA
ENST00000426501.5	low_high	BM22	ENSG00000180229.12	HERC2P3	0.905469	4.81098e-06	-0.00189431	NA
ENST00000426501.5	low_high	BM36	ENSG00000180229.12	HERC2P3	0.694535	0.000181577	0.0107998	1
ENST00000426501.5	low_high	BM44	ENSG00000180229.12	HERC2P3	0.950156	2.62983e-06	-0.00190413	NA
ENST00000426508.6	low_high	BM10	ENSG00000187535.13	IFT140	0.299454	0.000467888	-0.0692825	0
ENST00000426508.6	low_high	BM22	ENSG00000187535.13	IFT140	0.251025	0.000569513	-0.09394	0
ENST00000426508.6	low_high	BM36	ENSG00000187535.13	IFT140	0.138374	0.247731	-0.0683178	0
ENST00000426511.5	low_high	BM10	ENSG00000001617.11	SEMA3F	0.498523	0.00525775	-0.00516935	NA
ENST00000426511.5	low_high	BM22	ENSG00000001617.11	SEMA3F	0.868512	1.99579e-05	-0.0130469	NA
ENST00000426511.5	low_high	BM36	ENSG00000001617.11	SEMA3F	1.09732	2.93115e-06	0.0153686	NA
ENST00000426511.5	low_high	BM44	ENSG00000001617.11	SEMA3F	0.585258	0.00250122	0.00200738	NA
ENST00000426523.5	low_high	BM22	ENSG00000186635.14	ARAP1	0.416444	9.23839e-05	-0.00178875	NA
ENST00000426523.5	low_high	BM36	ENSG00000186635.14	ARAP1	0.459373	0.0015395	-0.00153348	NA
ENST00000426532.6	low_high	BM22	ENSG00000012223.12	LTF	1.38372	0.000299409	0.0111537	NA
ENST00000426532.6	low_high	BM36	ENSG00000012223.12	LTF	1.82266	7.86917e-07	-0.0882753	NA
ENST00000426532.6	low_high	BM44	ENSG00000012223.12	LTF	1.49947	6.01206e-05	-0.0246662	NA
ENST00000426532.6	low_mid	BM44	ENSG00000012223.12	LTF	1.65596	0.0060484	-0.0513778	NA
ENST00000426543.6	low_high	BM36	ENSG00000213085.9	CFAP45	1.14225	5.03818e-05	0.0229021	NA
ENST00000426545.1	low_high	BM36	ENSG00000234009.1	RPL5P34	1.3733	0.00686655	0	NA
ENST00000426548.5	low_high	BM44	ENSG00000182963.9	GJC1	0.436597	0.000176152	0.0244299	NA
ENST00000426557.5	low_high	BM22	ENSG00000107643.16	MAPK8	-0.399565	0.000207148	0.000630139	NA
ENST00000426559.6	low_high	BM44	ENSG00000117632.22	STMN1	-0.486104	0.00167724	-0.00139789	NA
ENST00000426569.1	low_high	BM36	ENSG00000115194.10	SLC30A3	-0.599628	0.000132092	0.00247966	NA
ENST00000426569.1	low_high	BM44	ENSG00000115194.10	SLC30A3	-0.564242	2.75938e-05	0.00660156	NA
ENST00000426584.5	low_high	BM22	ENSG00000107816.17	LZTS2	0.488563	3.39702e-07	-0.00748778	NA
ENST00000426584.5	low_high	BM36	ENSG00000107816.17	LZTS2	0.492283	0.000312443	0.00431436	NA
ENST00000426587.5	low_high	BM22	ENSG00000277072.4	STAG3L2	0.011679	0.918942	0.078381	0
ENST00000426592.6	low_high	BM36	ENSG00000163565.18	IFI16	0.755088	4.02565e-08	0.012443	NA
ENST00000426595.1	low_high	BM22	ENSG00000249773.3	AC092647.5	-0.555717	0.00254261	0	NA
ENST00000426597.2	low_high	BM22	ENSG00000220785.7	MTMR9LP	0.523904	4.02811e-05	-0.00976806	NA
ENST00000426597.2	low_high	BM36	ENSG00000220785.7	MTMR9LP	0.399836	0.00499488	0.00427882	NA
ENST00000426597.2	low_high	BM44	ENSG00000220785.7	MTMR9LP	0.461038	0.000127016	0.0236509	NA
ENST00000426599.1	low_high	BM22	ENSG00000225697.12	SLC26A6	0.417484	0.000339918	0.000133056	NA
ENST00000426599.1	low_high	BM36	ENSG00000225697.12	SLC26A6	0.379146	0.00418541	0.0159374	NA
ENST00000426599.1	low_high	BM44	ENSG00000225697.12	SLC26A6	0.432932	0.000169254	-0.0046974	NA
ENST00000426604.7	low_high	BM36	ENSG00000159720.11	ATP6V0D1	-0.473681	0.000256329	0.00634233	NA
ENST00000426608.6	low_high	BM36	ENSG00000095303.15	PTGS1	0.528799	1.84893e-06	0.00634363	NA
ENST00000426621.6	low_high	BM10	ENSG00000185022.11	MAFF	0.579691	0.000365052	0.045477	NA
ENST00000426621.6	low_high	BM22	ENSG00000185022.11	MAFF	0.933019	7.87388e-06	-0.0205835	NA
ENST00000426621.6	low_high	BM36	ENSG00000185022.11	MAFF	1.23538	1.7724e-12	-0.0443053	NA
ENST00000426621.6	low_high	BM44	ENSG00000185022.11	MAFF	0.791575	0.000943741	-0.00445086	NA
ENST00000426621.6	mid_high	BM36	ENSG00000185022.11	MAFF	0.716165	0.00798888	-0.00646994	NA
ENST00000426626.1	low_high	BM36	ENSG00000152672.7	CLEC4F	-1.06552	0.00593983	0.15293	NA
ENST00000426633.6	low_high	BM36	ENSG00000231925.11	TAPBP	0.849002	0.00208738	-0.00631029	NA
ENST00000426638.1	low_high	BM10	ENSG00000162819.11	BROX	-0.0228113	0.731951	-0.0526319	2.02057e-06
ENST00000426638.1	low_high	BM22	ENSG00000162819.11	BROX	0.0322124	0.710421	-0.0960897	1.68474e-06
ENST00000426638.1	mid_high	BM10	ENSG00000162819.11	BROX	0.00576619	0.952684	-0.0652396	0.000248689
ENST00000426638.1	mid_high	BM22	ENSG00000162819.11	BROX	0.19465	0.0753523	-0.070694	7.48646e-05
ENST00000426639.5	low_high	BM22	ENSG00000171502.14	COL24A1	-0.457301	0.00123714	0.0606232	NA
ENST00000426639.5	low_high	BM36	ENSG00000171502.14	COL24A1	-0.713755	4.3488e-07	0.0584561	NA
ENST00000426650.6	low_high	BM44	ENSG00000085063.15	CD59	0.054502	0.536641	0.0515154	0.00196313
ENST00000426652.6	low_high	BM36	ENSG00000172500.12	FIBP	-0.418537	2.9897e-05	0.00498694	NA
ENST00000426661.5	low_high	BM10	ENSG00000225560.6	FAM197Y8	-2.55987	4.48409e-07	0.165634	NA
ENST00000426668.1	low_high	BM36	ENSG00000180370.10	PAK2	0.518014	5.02105e-10	-0.0484058	NA
ENST00000426668.1	low_high	BM44	ENSG00000180370.10	PAK2	0.0833761	0.17715	-0.0649277	0.00919445
ENST00000426668.1	mid_high	BM36	ENSG00000180370.10	PAK2	0.398304	0.0022437	-0.0172517	NA
ENST00000426678.1	low_high	BM36	ENSG00000213672.7	NCKIPSD	-0.410031	0.00103475	0.0010084	NA
ENST00000426681.2	low_high	BM22	ENSG00000197461.13	PDGFA	0.696207	0.000224505	-0.00191833	NA
ENST00000426681.2	low_high	BM36	ENSG00000197461.13	PDGFA	0.380884	0.000465515	-0.00710222	NA
ENST00000426681.2	mid_high	BM22	ENSG00000197461.13	PDGFA	0.925513	0.000180797	-0.006395	NA
ENST00000426694.5	low_high	BM10	ENSG00000175287.18	PHYHD1	0.476994	0.000339041	0.0192068	NA
ENST00000426694.5	low_high	BM22	ENSG00000175287.18	PHYHD1	0.668848	4.81098e-06	0.0170668	NA
ENST00000426694.5	low_high	BM36	ENSG00000175287.18	PHYHD1	0.696115	1.30803e-06	0.0200951	NA
ENST00000426694.5	low_high	BM44	ENSG00000175287.18	PHYHD1	0.572959	6.62944e-06	-0.0010229	NA
ENST00000426706.6	low_high	BM10	ENSG00000174175.16	SELP	-0.60815	0.0011211	0.0162466	NA
ENST00000426706.6	low_high	BM22	ENSG00000174175.16	SELP	-0.570227	0.00444325	0.0584078	NA
ENST00000426706.6	low_high	BM36	ENSG00000174175.16	SELP	-0.623666	0.00474535	0.0627203	NA
ENST00000426713.1	low_high	BM36	ENSG00000175701.10	MTLN	-0.410841	0.00466623	-0.00209423	NA
ENST00000426718.3	low_high	BM44	ENSG00000168454.11	TXNDC2	0.749593	0.00706053	0.0924211	NA
ENST00000426721.2	low_high	BM10	ENSG00000230701.2	FBXW4P1	0.405302	0.0061371	0	NA
ENST00000426727.6	mid_high	BM36	ENSG00000140367.11	UBE2Q2	0.418458	0.00734269	0.0203775	NA
ENST00000426738.6	low_high	BM36	ENSG00000110077.14	MS4A6A	0.728723	6.24654e-05	-0.000519231	NA
ENST00000426761.2	mid_high	BM36	ENSG00000164576.11	SAP30L	0.443967	0.00177021	-0.00715857	NA
ENST00000426766.5	low_high	BM10	ENSG00000237889.11	DDX39B	-0.246566	0.0845508	-0.0553498	0.00246922
ENST00000426787.5	low_high	BM44	ENSG00000005448.16	WDR54	-0.381582	0.000780457	0.0209404	NA
ENST00000426801.1	low_high	BM36	ENSG00000229670.2	PKP4P1	-0.871392	0.00162601	0	NA
ENST00000426808.5	low_high	BM10	ENSG00000156976.16	EIF4A2	-0.45367	0.00285526	0.000831146	NA
ENST00000426808.5	low_high	BM22	ENSG00000156976.16	EIF4A2	-0.436892	0.00661124	0.00405306	NA
ENST00000426808.5	low_high	BM44	ENSG00000156976.16	EIF4A2	-0.563615	0.000492366	0.00089057	NA
ENST00000426820.6	low_high	BM36	ENSG00000163349.21	HIPK1	0.60162	3.72884e-11	-0.00557871	NA
ENST00000426820.6	mid_high	BM36	ENSG00000163349.21	HIPK1	0.433732	0.0022437	-0.00721253	NA
ENST00000426826.2	low_high	BM44	ENSG00000223945.2	AC244033.1	0.539467	0.00051361	0	NA
ENST00000426841.6	low_high	BM22	ENSG00000135540.11	NHSL1	0.417767	0.0032657	-0.0100368	NA
ENST00000426841.6	low_high	BM36	ENSG00000135540.11	NHSL1	0.48798	8.82064e-05	-0.0164842	NA
ENST00000426856.1	mid_high	BM36	ENSG00000150938.9	CRIM1	0.0354751	0.836351	-0.0571404	4.1507e-06
ENST00000426858.1	low_high	BM36	ENSG00000100116.16	GCAT	-0.421364	0.000284087	0.00680076	NA
ENST00000426877.2	low_high	BM10	ENSG00000181029.8	TRAPPC5	-0.271502	0.0420281	-0.0522637	0.00029455
ENST00000426877.2	low_high	BM22	ENSG00000181029.8	TRAPPC5	-0.316398	0.022449	-0.128253	0.000244787
ENST00000426877.2	low_high	BM36	ENSG00000181029.8	TRAPPC5	-0.519129	0.000462357	-0.143349	0.00199983
ENST00000426877.2	mid_high	BM22	ENSG00000181029.8	TRAPPC5	-0.0932665	0.739719	-0.110799	0.00087745
ENST00000426879.5	low_high	BM36	ENSG00000136147.17	PHF11	0.386829	3.20275e-06	0.0149521	NA
ENST00000426880.2	low_high	BM44	ENSG00000134489.6	HRH4	0.431039	0.0025694	0.00137465	NA
ENST00000426891.1	low_high	BM36	ENSG00000182722.5	SEPHS1P1	-0.489332	0.00100259	0	NA
ENST00000426896.5	low_high	BM22	ENSG00000115840.13	SLC25A12	-0.580498	0.000246225	-0.00159889	NA
ENST00000426896.5	low_high	BM36	ENSG00000115840.13	SLC25A12	-0.639819	2.82836e-06	0.0372021	0.165979
ENST00000426896.5	low_high	BM44	ENSG00000115840.13	SLC25A12	-0.403167	0.00160117	0.013175	0.628385
ENST00000426897.6	low_high	BM10	ENSG00000104894.11	CD37	0.4399	0.00134783	0.0125336	NA
ENST00000426897.6	low_high	BM22	ENSG00000104894.11	CD37	0.660324	5.3243e-05	0.00391472	NA
ENST00000426897.6	low_high	BM36	ENSG00000104894.11	CD37	0.873102	5.09961e-11	-0.00127941	NA
ENST00000426897.6	low_high	BM44	ENSG00000104894.11	CD37	0.655204	1.19081e-05	0.00885787	NA
ENST00000426898.2	low_high	BM36	ENSG00000177119.15	ANO6	0.678291	4.72525e-13	-0.0588962	0.0225988
ENST00000426898.2	mid_high	BM36	ENSG00000177119.15	ANO6	0.383324	0.0079793	-0.0309957	0.390863
ENST00000426909.1	low_high	BM36	ENSG00000162520.14	SYNC	0.5121	1.87318e-06	0.0347379	NA
ENST00000426911.2	low_high	BM10	ENSG00000237307.2	SRRM1P3	0.396181	0.00993218	0	NA
ENST00000426911.2	low_high	BM22	ENSG00000237307.2	SRRM1P3	0.694849	0.000675588	0	NA
ENST00000426911.2	low_high	BM36	ENSG00000237307.2	SRRM1P3	0.773949	1.18323e-05	0	NA
ENST00000426911.2	low_high	BM44	ENSG00000237307.2	SRRM1P3	0.604144	0.00605487	0	NA
ENST00000426920.6	low_high	BM22	ENSG00000171777.15	RASGRP4	0.409485	0.0038485	-0.0350156	NA
ENST00000426920.6	low_high	BM44	ENSG00000171777.15	RASGRP4	0.574814	0.000116422	0.0110039	NA
ENST00000426924.5	low_high	BM36	ENSG00000115194.10	SLC30A3	-0.599628	0.000132092	-0.0102529	NA
ENST00000426924.5	low_high	BM44	ENSG00000115194.10	SLC30A3	-0.564242	2.75938e-05	0.00631555	NA
ENST00000426927.5	low_high	BM10	ENSG00000183963.18	SMTN	0.751069	0.000421278	-0.000282683	NA
ENST00000426927.5	low_high	BM22	ENSG00000183963.18	SMTN	1.0682	9.27696e-07	0.00801403	NA
ENST00000426927.5	low_high	BM36	ENSG00000183963.18	SMTN	0.95716	1.50648e-05	-0.00515986	NA
ENST00000426927.5	low_high	BM44	ENSG00000183963.18	SMTN	0.66648	0.000531533	0.00115156	NA
ENST00000426930.5	low_high	BM22	ENSG00000008277.14	ADAM22	-0.493465	0.00029391	-0.0198954	1
ENST00000426930.5	low_high	BM36	ENSG00000008277.14	ADAM22	-0.498055	2.80011e-05	-0.0206022	NA
ENST00000426934.1	low_high	BM36	ENSG00000224452.1	RSL24D1P6	-0.545208	0.00614685	0	NA
ENST00000426937.5	low_high	BM36	ENSG00000240747.7	KRBOX1	-0.585191	0.000808529	-0.0257475	NA
ENST00000426939.6	low_high	BM22	ENSG00000128284.19	APOL3	0.611868	0.000103176	-0.0264647	NA
ENST00000426939.6	low_high	BM36	ENSG00000128284.19	APOL3	0.902391	3.38666e-08	-0.0125544	NA
ENST00000426939.6	low_high	BM44	ENSG00000128284.19	APOL3	0.548046	0.00031702	-0.000150796	NA
ENST00000426943.4	low_high	BM44	ENSG00000234062.7	AL390879.1	0.401015	0.000796121	0.00993503	NA
ENST00000426947.5	low_high	BM36	ENSG00000184221.12	OLIG1	0.504558	0.000135573	-0.0124033	NA
ENST00000426955.6	low_high	BM22	ENSG00000145198.14	VWA5B2	-0.152755	0.289556	-0.0664467	0.00287198
ENST00000426955.6	mid_high	BM22	ENSG00000145198.14	VWA5B2	-0.342019	0.0979874	-0.0884224	7.47014e-07
ENST00000426956.1	low_high	BM36	ENSG00000057252.12	SOAT1	0.682077	2.83052e-11	0.0481461	NA
ENST00000426956.1	low_high	BM44	ENSG00000057252.12	SOAT1	0.0879159	0.21764	-0.0574211	0
ENST00000426956.1	mid_high	BM36	ENSG00000057252.12	SOAT1	0.415831	0.00879955	0.0157151	NA
ENST00000426960.6	mid_high	BM22	ENSG00000182196.13	ARL6IP4	0.0327229	0.861813	0.0601729	0.000215756
ENST00000426971.2	low_high	BM44	ENSG00000161640.15	SIGLEC11	0.459828	0.000600707	-0.00830478	NA
ENST00000426981.5	low_high	BM22	ENSG00000072163.19	LIMS2	0.627402	0.00210251	-0.00201736	NA
ENST00000426998.6	low_high	BM22	ENSG00000137713.15	PPP2R1B	0.463682	0.000125328	-0.00138319	NA
ENST00000426998.6	low_high	BM36	ENSG00000137713.15	PPP2R1B	0.378552	0.000619051	-0.0111912	NA
ENST00000426998.6	low_high	BM44	ENSG00000137713.15	PPP2R1B	0.393553	0.00112002	0.00512544	NA
ENST00000427003.7	low_high	BM44	ENSG00000173821.19	RNF213	0.378649	3.70074e-05	-2.74648e-05	NA
ENST00000427025.6	low_high	BM22	ENSG00000135540.11	NHSL1	0.417767	0.0032657	0.0126075	NA
ENST00000427025.6	low_high	BM36	ENSG00000135540.11	NHSL1	0.48798	8.82064e-05	0.0732217	NA
ENST00000427043.3	low_high	BM44	ENSG00000105141.5	CASP14	0.412902	0.00628834	-0.0111097	NA
ENST00000427047.6	low_high	BM10	ENSG00000188566.13	NDOR1	0.476874	0.00270902	-0.00133223	NA
ENST00000427047.6	low_high	BM22	ENSG00000188566.13	NDOR1	0.494823	0.000913163	0.013505	NA
ENST00000427057.6	low_high	BM36	ENSG00000111224.13	PARP11	-0.1386	0.106698	0.102904	0.000169598
ENST00000427057.6	low_high	BM44	ENSG00000111224.13	PARP11	-0.107166	0.0204965	0.0775667	0.00293198
ENST00000427060.6	low_high	BM10	ENSG00000155926.13	SLA	0.390377	0.00312922	0.0103573	NA
ENST00000427060.6	low_high	BM36	ENSG00000155926.13	SLA	0.765775	4.19879e-10	-0.0078585	NA
ENST00000427060.6	low_high	BM44	ENSG00000155926.13	SLA	0.438375	0.00215642	-0.00266231	NA
ENST00000427063.6	low_high	BM10	ENSG00000224597.10	SVIL-AS1	-0.0765835	0.163069	0.060736	7.89583e-05
ENST00000427067.6	low_high	BM36	ENSG00000136960.12	ENPP2	0.629129	8.09872e-05	0.00679686	NA
ENST00000427068.1	low_high	BM36	ENSG00000163072.15	NOSTRIN	0.482199	0.00124991	0.00131777	NA
ENST00000427068.1	low_high	BM44	ENSG00000163072.15	NOSTRIN	0.439515	0.00560903	0.00194204	NA
ENST00000427072.5	low_high	BM36	ENSG00000161203.13	AP2M1	-0.595849	2.07698e-07	-8.39382e-05	NA
ENST00000427072.5	low_high	BM44	ENSG00000161203.13	AP2M1	-0.457086	9.76856e-05	0.00016188	NA
ENST00000427079.5	low_high	BM22	ENSG00000203805.10	PLPP4	0.411617	0.00259241	0.0199019	NA
ENST00000427079.5	low_high	BM36	ENSG00000203805.10	PLPP4	0.602919	1.29329e-06	-0.04727	NA
ENST00000427099.1	low_high	BM36	ENSG00000067445.20	TRO	-0.445599	1.9131e-09	-0.0046377	NA
ENST00000427101.6	low_high	BM22	ENSG00000067066.16	SP100	0.439424	7.23069e-05	0.00329111	NA
ENST00000427101.6	low_high	BM36	ENSG00000067066.16	SP100	0.544975	1.0456e-08	-0.00335127	NA
ENST00000427101.6	low_high	BM44	ENSG00000067066.16	SP100	0.465128	2.68522e-05	-0.00864017	NA
ENST00000427110.6	low_high	BM36	ENSG00000081237.19	PTPRC	0.416003	0.000297272	-0.00121295	NA
ENST00000427110.6	low_high	BM44	ENSG00000081237.19	PTPRC	0.386157	0.000964235	-0.0029575	NA
ENST00000427124.1	low_high	BM10	ENSG00000174453.9	VWC2L	-0.387623	0.00697499	0.0320973	NA
ENST00000427124.1	low_high	BM22	ENSG00000174453.9	VWC2L	-0.537264	0.00319349	0.0327246	NA
ENST00000427124.1	low_high	BM36	ENSG00000174453.9	VWC2L	-0.539206	0.00292682	0.123119	NA
ENST00000427125.6	low_high	BM10	ENSG00000160801.13	PTH1R	0.419577	0.00565519	0.000312915	NA
ENST00000427125.6	low_high	BM22	ENSG00000160801.13	PTH1R	0.523223	0.00115452	-0.00761139	NA
ENST00000427125.6	low_high	BM36	ENSG00000160801.13	PTH1R	0.784896	5.2568e-05	0.00249938	NA
ENST00000427125.6	low_high	BM44	ENSG00000160801.13	PTH1R	0.47151	0.00105348	0.00256904	NA
ENST00000427126.5	low_high	BM22	ENSG00000228128.6	DDAH2	0.472797	0.000555295	0.0196986	NA
ENST00000427126.5	low_high	BM36	ENSG00000228128.6	DDAH2	0.559701	0.000223854	0.0208671	NA
ENST00000427131.2	low_high	BM36	ENSG00000167613.15	LAIR1	0.444783	0.00033779	0	NA
ENST00000427150.1	low_high	BM44	ENSG00000232915.1	AC097721.1	0.750985	0.00291452	0	NA
ENST00000427172.5	low_high	BM44	ENSG00000115685.14	PPP1R7	-0.388406	0.000148766	0.00567156	NA
ENST00000427178.1	low_high	BM10	ENSG00000144063.3	MALL	0.568799	9.94877e-05	0.0579635	NA
ENST00000427178.1	low_high	BM22	ENSG00000144063.3	MALL	0.48226	0.0047994	0.00664111	NA
ENST00000427178.1	low_high	BM44	ENSG00000144063.3	MALL	-0.412723	0.00524877	-0.143415	NA
ENST00000427178.1	mid_high	BM10	ENSG00000144063.3	MALL	0.585135	0.0038266	0.0387726	NA
ENST00000427179.5	low_high	BM36	ENSG00000145908.12	ZNF300	0.38799	0.000218768	-0.0628908	NA
ENST00000427198.2	low_high	BM36	ENSG00000224892.6	RPS4XP16	0.478686	5.99681e-05	-0.0319742	NA
ENST00000427198.2	low_high	BM44	ENSG00000224892.6	RPS4XP16	0.517159	0.000985786	0.0490014	NA
ENST00000427205.1	low_high	BM10	ENSG00000178796.12	RIIAD1	-0.430111	0.00170479	-0.0267672	NA
ENST00000427205.1	low_high	BM22	ENSG00000178796.12	RIIAD1	-0.519942	0.00264499	0.00722292	NA
ENST00000427205.1	low_high	BM36	ENSG00000178796.12	RIIAD1	-0.721381	8.831e-06	-0.0403775	NA
ENST00000427207.5	low_high	BM36	ENSG00000135272.10	MDFIC	0.476337	3.50823e-06	-0.0299555	NA
ENST00000427217.6	low_high	BM22	ENSG00000130429.14	ARPC1B	0.46371	6.07656e-05	-0.00087625	NA
ENST00000427217.6	low_high	BM36	ENSG00000130429.14	ARPC1B	0.428314	8.14245e-06	0.0019244	NA
ENST00000427217.6	low_high	BM44	ENSG00000130429.14	ARPC1B	0.436794	0.000130792	0.00113904	NA
ENST00000427224.6	low_high	BM44	ENSG00000101670.11	LIPG	0.513122	5.02273e-05	0.0156773	NA
ENST00000427224.6	low_mid	BM44	ENSG00000101670.11	LIPG	0.580282	0.00409334	0.0421907	NA
ENST00000427230.2	low_high	BM44	ENSG00000237065.2	NANOGP4	0.569116	0.00163177	0	NA
ENST00000427241.5	low_high	BM36	ENSG00000138449.10	SLC40A1	0.568298	9.45306e-07	0.00451503	NA
ENST00000427250.5	low_high	BM22	ENSG00000105699.16	LSR	0.422906	0.00146246	-0.0320867	NA
ENST00000427250.5	low_high	BM36	ENSG00000105699.16	LSR	0.474757	0.00241279	0.00582895	NA
ENST00000427250.5	low_high	BM44	ENSG00000105699.16	LSR	0.45918	0.000409709	0.00408521	NA
ENST00000427283.1	low_high	BM22	ENSG00000231827.3	AL513523.2	0.710193	0.00388132	-0.00258864	NA
ENST00000427283.1	low_high	BM36	ENSG00000231827.3	AL513523.2	0.590971	0.00926836	0.0312268	NA
ENST00000427301.1	low_high	BM10	ENSG00000168122.4	ZNF355P	-0.611353	0.0081769	0	NA
ENST00000427301.1	low_high	BM36	ENSG00000168122.4	ZNF355P	-0.785002	0.00445034	0	NA
ENST00000427315.5	low_high	BM36	ENSG00000073849.14	ST6GAL1	0.420994	3.14215e-07	0.00107451	NA
ENST00000427316.6	low_high	BM22	ENSG00000168743.12	NPNT	0.532449	0.000252613	0.00429028	NA
ENST00000427316.6	low_high	BM36	ENSG00000168743.12	NPNT	0.791317	1.24879e-07	-0.00176468	NA
ENST00000427332.6	low_high	BM22	ENSG00000061273.17	HDAC7	0.452949	0.000192599	0.000227917	NA
ENST00000427332.6	low_high	BM36	ENSG00000061273.17	HDAC7	0.491819	0.000459768	-0.000138705	NA
ENST00000427332.6	low_high	BM44	ENSG00000061273.17	HDAC7	0.385486	0.00116026	-0.000202174	NA
ENST00000427334.5	low_high	BM36	ENSG00000026950.16	BTN3A1	0.50851	2.44165e-08	0.0116635	NA
ENST00000427342.3	low_high	BM44	ENSG00000234040.3	RPL10P12	0.731619	0.0011446	0	NA
ENST00000427351.1	low_high	BM22	ENSG00000233076.6	DDAH2	0.472797	0.000555295	-0.0139224	NA
ENST00000427351.1	low_high	BM36	ENSG00000233076.6	DDAH2	0.559701	0.000223854	0.00735577	NA
ENST00000427361.5	low_high	BM44	ENSG00000142396.10	ERVK3-1	-0.24808	0.0083876	-0.0646436	1.30644e-05
ENST00000427361.5	low_mid	BM36	ENSG00000142396.10	ERVK3-1	-0.165073	0.132494	-0.0546145	0.000294842
ENST00000427361.5	low_mid	BM44	ENSG00000142396.10	ERVK3-1	-0.146176	0.249652	-0.077695	3.70999e-05
ENST00000427363.6	low_high	BM10	ENSG00000131196.17	NFATC1	0.584812	0.000802979	-0.00175257	NA
ENST00000427363.6	low_high	BM22	ENSG00000131196.17	NFATC1	0.620449	0.000283777	0.002925	NA
ENST00000427363.6	low_high	BM36	ENSG00000131196.17	NFATC1	1.19491	3.25801e-12	-0.000888597	NA
ENST00000427363.6	low_high	BM44	ENSG00000131196.17	NFATC1	0.6854	4.19921e-05	0.00457517	NA
ENST00000427366.1	low_high	BM22	ENSG00000185863.7	TMEM210	0.533782	0.00406085	0.0316797	NA
ENST00000427367.6	low_high	BM36	ENSG00000095585.16	BLNK	0.420165	0.000670029	-0.00134951	NA
ENST00000427378.1	low_high	BM36	ENSG00000223500.1	AC083862.1	-0.653818	3.68132e-05	0	NA
ENST00000427385.6	low_high	BM22	ENSG00000182389.19	CACNB4	-0.395502	0.000539231	0.000368889	NA
ENST00000427385.6	low_high	BM36	ENSG00000182389.19	CACNB4	-0.485627	4.54829e-06	0.00339071	NA
ENST00000427402.5	low_high	BM36	ENSG00000114439.18	BBX	0.448673	7.1253e-08	-0.0050744	NA
ENST00000427402.5	mid_high	BM36	ENSG00000114439.18	BBX	0.382956	0.00308459	-0.00198893	NA
ENST00000427412.5	low_high	BM36	ENSG00000125931.10	CITED1	-0.616854	0.00055269	0.0173674	NA
ENST00000427412.5	low_high	BM44	ENSG00000125931.10	CITED1	-0.52669	0.00199769	0.00183383	NA
ENST00000427419.5	low_high	BM36	ENSG00000138449.10	SLC40A1	0.568298	9.45306e-07	0.00129586	NA
ENST00000427420.1	low_high	BM36	ENSG00000131067.16	GGT7	-0.512336	7.3631e-06	-0.0211167	NA
ENST00000427445.6	low_high	BM36	ENSG00000274391.4	TPTE	-0.490733	0.00889859	-0.02	NA
ENST00000427466.1	low_high	BM22	ENSG00000130775.15	THEMIS2	0.451496	0.000222499	-0.000502917	NA
ENST00000427466.1	low_high	BM36	ENSG00000130775.15	THEMIS2	0.393418	0.00402971	0.00873486	NA
ENST00000427472.2	low_high	BM22	ENSG00000138430.15	OLA1	-0.487395	0.000871207	0.0192443	NA
ENST00000427472.2	low_high	BM44	ENSG00000138430.15	OLA1	-0.474402	0.000580989	0.0188263	NA
ENST00000427473.3	low_high	BM36	ENSG00000163599.15	CTLA4	-0.489223	0.00332238	0.00283424	NA
ENST00000427478.6	low_high	BM10	ENSG00000205423.11	CNEP1R1	-0.125582	0.0103727	-0.0884529	0.000353489
ENST00000427478.6	low_high	BM36	ENSG00000205423.11	CNEP1R1	0.0250618	0.665628	-0.129718	5.3853e-06
ENST00000427478.6	low_high	BM44	ENSG00000205423.11	CNEP1R1	0.0667984	0.183185	-0.143798	0.00556558
ENST00000427482.6	low_high	BM36	ENSG00000140600.16	SH3GL3	0.119078	0.145039	-0.0519764	5.22648e-05
ENST00000427493.1	low_high	BM44	ENSG00000224946.1	AC007312.1	0.598963	0.00672179	0	NA
ENST00000427494.6	low_high	BM44	ENSG00000243811.9	APOBEC3D	0.49349	0.00124279	-0.0376645	NA
ENST00000427504.1	low_high	BM36	ENSG00000234123.1	RHBDF1P1	-0.589776	0.00968265	0	NA
ENST00000427507.6	low_high	BM22	ENSG00000223465.8	LST1	0.720943	0.00522902	-0.00152074	NA
ENST00000427521.6	low_high	BM36	ENSG00000106484.15	MEST	-0.385736	0.00105219	-0.000519989	1
ENST00000427522.6	low_high	BM22	ENSG00000130589.16	HELZ2	0.574864	0.000135402	-0.0138168	NA
ENST00000427522.6	low_high	BM36	ENSG00000130589.16	HELZ2	0.692098	7.02281e-05	0.0110063	NA
ENST00000427522.6	low_high	BM44	ENSG00000130589.16	HELZ2	0.573585	0.000515325	0.00175113	NA
ENST00000427542.5	low_high	BM22	ENSG00000172995.16	ARPP21	-0.445658	0.000178472	-0.000153333	NA
ENST00000427542.5	low_high	BM36	ENSG00000172995.16	ARPP21	-0.53595	5.3552e-06	0.00200298	NA
ENST00000427553.5	low_high	BM36	ENSG00000197586.12	ENTPD6	-0.466159	1.96226e-05	0.000334236	NA
ENST00000427557.1	low_high	BM36	ENSG00000130226.16	DPP6	-0.519585	1.8324e-07	-0.057548	1.07332e-11
ENST00000427557.1	low_high	BM44	ENSG00000130226.16	DPP6	-0.482363	6.23347e-06	-0.0449399	NA
ENST00000427559.1	low_high	BM10	ENSG00000225496.1	AC104651.1	0.606854	0.00319218	0	NA
ENST00000427559.1	low_high	BM36	ENSG00000225496.1	AC104651.1	0.879773	1.93286e-05	0	NA
ENST00000427559.1	low_high	BM44	ENSG00000225496.1	AC104651.1	0.78845	0.00224091	0	NA
ENST00000427560.1	low_high	BM36	ENSG00000162946.22	DISC1	0.452247	8.41839e-08	0.0120441	NA
ENST00000427562.6	low_high	BM22	ENSG00000125869.9	LAMP5	-0.541975	0.00975876	0.0199933	NA
ENST00000427566.2	low_high	BM36	ENSG00000226191.3	CLK3P2	-0.675842	0.00120131	0	NA
ENST00000427569.6	low_high	BM22	ENSG00000266967.6	AARSD1	-0.100633	0.125869	-0.0935067	1.03095e-06
ENST00000427569.6	low_high	BM36	ENSG00000266967.6	AARSD1	-0.272962	0.00018523	-0.0888422	2.38116e-06
ENST00000427569.6	low_high	BM44	ENSG00000266967.6	AARSD1	-0.233823	0.000583832	-0.141653	3.38915e-05
ENST00000427569.6	low_mid	BM36	ENSG00000266967.6	AARSD1	0.0727619	0.576932	-0.0874202	0.00889761
ENST00000427581.6	low_high	BM22	ENSG00000104972.15	LILRB1	1.06019	0.000276535	-0.0572569	NA
ENST00000427581.6	low_high	BM36	ENSG00000104972.15	LILRB1	0.843445	0.00276015	0.0491464	NA
ENST00000427590.1	low_high	BM22	ENSG00000172995.16	ARPP21	-0.445658	0.000178472	-0.00111944	NA
ENST00000427590.1	low_high	BM36	ENSG00000172995.16	ARPP21	-0.53595	5.3552e-06	-0.00129223	NA
ENST00000427594.5	low_high	BM36	ENSG00000176771.16	NCKAP5	0.536348	7.2078e-07	-0.024212	0.453315
ENST00000427603.5	low_high	BM10	ENSG00000071054.16	MAP4K4	0.545562	0.000166668	0.000296719	NA
ENST00000427603.5	low_high	BM22	ENSG00000071054.16	MAP4K4	0.606449	0.000554883	-0.000721389	NA
ENST00000427603.5	low_high	BM36	ENSG00000071054.16	MAP4K4	0.773342	2.15341e-08	-0.000487947	NA
ENST00000427625.1	low_high	BM36	ENSG00000230661.1	YY1P1	0.663796	0.000363403	0	NA
ENST00000427625.1	low_high	BM44	ENSG00000230661.1	YY1P1	0.583254	0.00822089	0	NA
ENST00000427628.5	mid_high	BM36	ENSG00000189079.15	ARID2	0.153966	0.154222	-0.0513267	0.001741
ENST00000427641.2	low_high	BM36	ENSG00000114503.10	NCBP2	0.40983	5.92376e-05	0.0583638	0.0140082
ENST00000427650.2	low_high	BM10	ENSG00000172014.12	ANKRD20A4	-0.0984779	0.714302	-0.0792176	0
ENST00000427660.6	low_high	BM36	ENSG00000120526.10	NUDCD1	-0.135619	0.276209	0.114887	0.00285307
ENST00000427680.1	low_high	BM36	ENSG00000164849.9	GPR146	0.66996	0.000121618	-0.00527947	NA
ENST00000427683.2	low_high	BM36	ENSG00000243364.7	EFNA4	0.594512	0.000943724	0.100847	NA
ENST00000427683.2	low_high	BM44	ENSG00000243364.7	EFNA4	0.566324	0.00074295	0.0602922	NA
ENST00000427688.5	low_high	BM22	ENSG00000134121.9	CHL1	-0.551463	3.61956e-05	-0.00620625	NA
ENST00000427688.5	low_high	BM36	ENSG00000134121.9	CHL1	-0.399882	4.77155e-05	0.0120687	NA
ENST00000427693.1	low_high	BM22	ENSG00000136630.12	HLX	0.620902	0.00152194	0.0715286	NA
ENST00000427693.1	low_high	BM36	ENSG00000136630.12	HLX	0.836056	4.52207e-05	0.037397	NA
ENST00000427697.2	low_high	BM36	ENSG00000119280.16	C1orf198	0.565964	5.23161e-07	0.0851281	0
ENST00000427698.1	low_high	BM10	ENSG00000115468.11	EFHD1	0.599165	0.000224432	-0.0212065	NA
ENST00000427698.1	low_high	BM22	ENSG00000115468.11	EFHD1	0.656667	4.63593e-05	-0.0146687	1
ENST00000427698.1	low_high	BM36	ENSG00000115468.11	EFHD1	0.984079	7.89363e-10	-0.0613921	0.00316621
ENST00000427701.1	mid_high	BM22	ENSG00000236271.8	FLOT1	0.826013	0.00900602	0.150546	NA
ENST00000427708.6	low_high	BM22	ENSG00000115392.11	FANCL	0.126239	0.127321	0.108152	4.44392e-06
ENST00000427708.6	low_high	BM36	ENSG00000115392.11	FANCL	0.340298	0.000195832	0.12668	0.000165482
ENST00000427708.6	mid_high	BM22	ENSG00000115392.11	FANCL	0.142644	0.271228	0.0908144	0.00449205
ENST00000427708.6	mid_high	BM36	ENSG00000115392.11	FANCL	0.402784	0.00391777	0.0997143	0.093079
ENST00000427710.5	low_high	BM22	ENSG00000115310.17	RTN4	-0.442752	0.00204991	0.0130417	0.79747
ENST00000427710.5	low_high	BM44	ENSG00000115310.17	RTN4	-0.455849	0.00102809	0.0146641	0.536721
ENST00000427718.6	low_high	BM10	ENSG00000135108.14	FBXO21	-0.380583	0.000880915	0.0383182	NA
ENST00000427737.5	low_high	BM36	ENSG00000127824.13	TUBA4A	-0.682626	0.000135948	0.00235363	NA
ENST00000427737.5	low_high	BM44	ENSG00000127824.13	TUBA4A	-0.507526	0.00195188	0.00317887	NA
ENST00000427739.1	low_high	BM36	ENSG00000061455.10	PRDM6	0.533422	0.00383511	0.0449393	NA
ENST00000427746.1	low_high	BM44	ENSG00000159267.14	HLCS	-0.0743689	0.162849	0.0509431	0
ENST00000427750.2	low_high	BM10	ENSG00000149115.13	TNKS1BP1	0.384391	0.00600467	-0.0109322	NA
ENST00000427750.2	low_high	BM22	ENSG00000149115.13	TNKS1BP1	0.393715	0.00235719	0.00410778	NA
ENST00000427750.2	low_high	BM36	ENSG00000149115.13	TNKS1BP1	0.560065	0.0001776	-0.01464	NA
ENST00000427769.5	low_high	BM44	ENSG00000115718.17	PROC	0.432112	0.00849757	0.0197275	NA
ENST00000427770.1	low_high	BM10	ENSG00000100146.16	SOX10	0.494063	0.000259823	-0.0428614	NA
ENST00000427770.1	low_high	BM22	ENSG00000100146.16	SOX10	0.454676	0.00074864	-0.0879864	0.001737
ENST00000427770.1	low_high	BM36	ENSG00000100146.16	SOX10	0.62956	4.75645e-05	-0.0230503	NA
ENST00000427770.1	mid_high	BM22	ENSG00000100146.16	SOX10	0.286067	0.189655	-0.0768899	0.00495802
ENST00000427777.1	low_high	BM44	ENSG00000100376.11	FAM118A	0.502595	0.000536973	-0.00428993	NA
ENST00000427802.2	low_high	BM22	ENSG00000168843.13	FSTL5	-0.619147	0.000234783	-0.00509597	NA
ENST00000427802.2	low_high	BM36	ENSG00000168843.13	FSTL5	-0.494147	0.000280336	0.0265469	NA
ENST00000427802.2	low_high	BM44	ENSG00000168843.13	FSTL5	-0.446709	0.000772003	0.0131922	NA
ENST00000427805.6	low_high	BM44	ENSG00000241343.9	RPL36A	-0.591814	0.00265696	0	NA
ENST00000427814.5	low_high	BM22	ENSG00000153814.12	JAZF1	-0.37526	2.2751e-05	-0.14915	4.39347e-05
ENST00000427829.1	low_high	BM22	ENSG00000196576.14	PLXNB2	0.440476	0.000498998	0.0123174	NA
ENST00000427829.1	low_high	BM36	ENSG00000196576.14	PLXNB2	0.483068	0.00262888	0.00976601	NA
ENST00000427829.1	low_high	BM44	ENSG00000196576.14	PLXNB2	0.381635	0.000952069	0.0138166	NA
ENST00000427836.7	low_high	BM10	ENSG00000178385.14	PLEKHM3	-0.262725	0.000282701	0.0761416	0.00815529
ENST00000427851.7	low_high	BM36	ENSG00000112759.17	SLC29A1	-0.425748	8.60534e-06	0.0529415	NA
ENST00000427865.2	low_high	BM36	ENSG00000131446.16	MGAT1	0.461521	1.54406e-05	0.00900274	1
ENST00000427885.1	low_high	BM44	ENSG00000235695.1	AC130472.1	0.887234	0.00325729	0	NA
ENST00000427888.2	low_high	BM36	ENSG00000239754.9	CFB	0.456228	0.00496961	0.043213	NA
ENST00000427897.1	low_high	BM22	ENSG00000142798.19	HSPG2	0.706985	0.000203848	-2.45833e-05	NA
ENST00000427897.1	low_high	BM36	ENSG00000142798.19	HSPG2	0.735458	7.98782e-05	-0.00970926	NA
ENST00000427897.1	low_high	BM44	ENSG00000142798.19	HSPG2	0.495091	0.00339282	-0.0078432	NA
ENST00000427899.5	low_high	BM22	ENSG00000128242.12	GAL3ST1	0.427084	0.000226868	0.0054575	NA
ENST00000427912.2	low_high	BM10	ENSG00000205903.6	ZNF316	0.361653	0.00672531	0.0639637	0
ENST00000427912.2	low_high	BM44	ENSG00000205903.6	ZNF316	-0.0366916	0.673432	-0.0992079	3.6741e-06
ENST00000427912.2	mid_high	BM22	ENSG00000205903.6	ZNF316	-0.000452807	0.998667	0.0942335	0.00159945
ENST00000427924.4	low_high	BM36	ENSG00000104760.16	FGL1	0.521761	0.00588916	0.00222817	NA
ENST00000427924.4	low_high	BM44	ENSG00000104760.16	FGL1	0.621095	0.00131261	0.00481136	NA
ENST00000427928.1	low_high	BM22	ENSG00000185760.15	KCNQ5	-0.51923	0.000881476	0.0129435	NA
ENST00000427928.1	low_high	BM36	ENSG00000185760.15	KCNQ5	-0.628691	2.32826e-05	0.0118991	1
ENST00000427937.1	low_high	BM36	ENSG00000226490.2	AC138647.1	-1.06891	0.00123152	-0.0708786	NA
ENST00000427937.1	low_high	BM44	ENSG00000226490.2	AC138647.1	-1.01029	0.00873482	-0.0618322	NA
ENST00000427944.5	low_high	BM36	ENSG00000228854.8	NRM	0.895547	0.000151738	0.0131296	NA
ENST00000427954.6	low_high	BM22	ENSG00000167107.12	ACSF2	0.523129	4.0812e-05	0.0141279	NA
ENST00000427966.5	low_high	BM22	ENSG00000172716.16	SLFN11	0.482456	3.30835e-05	-0.00469278	NA
ENST00000427966.5	low_high	BM36	ENSG00000172716.16	SLFN11	0.658937	1.98416e-08	0.00564645	NA
ENST00000427966.5	low_high	BM44	ENSG00000172716.16	SLFN11	0.457712	8.67506e-05	0.0194736	NA
ENST00000427971.6	low_high	BM22	ENSG00000186635.14	ARAP1	0.416444	9.23839e-05	0.00878264	NA
ENST00000427971.6	low_high	BM36	ENSG00000186635.14	ARAP1	0.459373	0.0015395	0.00659927	NA
ENST00000427990.5	low_high	BM22	ENSG00000100342.20	APOL1	0.44925	0.00220496	-0.00654181	NA
ENST00000427990.5	low_high	BM36	ENSG00000100342.20	APOL1	0.62406	2.38261e-05	0.0123298	NA
ENST00000427990.5	low_high	BM44	ENSG00000100342.20	APOL1	0.458247	0.000962	0.0193594	NA
ENST00000427995.5	low_high	BM22	ENSG00000236383.8	CCDC200	0.3869	0.00348934	0.00306292	NA
ENST00000427995.5	low_high	BM44	ENSG00000236383.8	CCDC200	0.385664	0.00502049	0.00759017	NA
ENST00000427999.6	low_high	BM10	ENSG00000233024.7	AC126755.2	0.548345	0.00739743	0.0179037	NA
ENST00000428004.6	low_high	BM36	ENSG00000163995.19	ABLIM2	-0.3978	0.000798444	0.0161469	NA
ENST00000428007.1	low_high	BM10	ENSG00000226840.1	PAICSP3	-0.759114	0.000930744	0	NA
ENST00000428007.1	low_high	BM36	ENSG00000226840.1	PAICSP3	-0.802521	0.00161835	0	NA
ENST00000428014.1	low_high	BM10	ENSG00000072501.17	SMC1A	0.671661	9.94877e-05	0.019128	NA
ENST00000428014.1	low_high	BM22	ENSG00000072501.17	SMC1A	0.550349	0.0021128	0.0100535	NA
ENST00000428014.1	low_high	BM36	ENSG00000072501.17	SMC1A	0.533096	0.000241504	0.00835691	NA
ENST00000428015.5	low_high	BM10	ENSG00000188674.10	C2orf80	-0.532513	0.000344517	0.00100395	NA
ENST00000428015.5	low_high	BM22	ENSG00000188674.10	C2orf80	-0.614482	0.000357712	0.000802083	NA
ENST00000428015.5	low_high	BM36	ENSG00000188674.10	C2orf80	-0.575268	0.000185526	-0.000763868	NA
ENST00000428015.5	low_high	BM44	ENSG00000188674.10	C2orf80	-0.674781	3.03677e-05	0.000457042	NA
ENST00000428021.1	low_high	BM36	ENSG00000028116.17	VRK2	0.832975	5.1752e-09	0.00102839	NA
ENST00000428021.1	low_high	BM44	ENSG00000028116.17	VRK2	0.60216	1.19081e-05	0.0416597	NA
ENST00000428021.1	mid_high	BM36	ENSG00000028116.17	VRK2	0.623392	0.00483194	-0.0113133	NA
ENST00000428028.1	low_high	BM22	ENSG00000068001.13	HYAL2	0.483888	0.001738	-0.00350611	NA
ENST00000428028.1	low_high	BM44	ENSG00000068001.13	HYAL2	0.471711	0.00302	-0.001729	NA
ENST00000428071.1	low_high	BM22	ENSG00000228097.1	MTATP6P11	0.713482	0.00483848	0	NA
ENST00000428074.5	low_high	BM22	ENSG00000157214.13	STEAP2	-0.544453	0.000551796	0.000117222	NA
ENST00000428074.5	low_high	BM36	ENSG00000157214.13	STEAP2	-0.427905	0.000814623	0.00241032	NA
ENST00000428074.5	low_high	BM44	ENSG00000157214.13	STEAP2	-0.389813	0.00280696	5.13472e-05	NA
ENST00000428075.5	low_high	BM22	ENSG00000100106.20	TRIOBP	0.447175	0.000294135	-0.0167164	NA
ENST00000428075.5	low_high	BM36	ENSG00000100106.20	TRIOBP	0.587948	7.95778e-05	0.00364973	NA
ENST00000428075.5	low_high	BM44	ENSG00000100106.20	TRIOBP	0.440783	0.000270191	-0.00672367	NA
ENST00000428082.6	low_high	BM36	ENSG00000175106.16	TVP23C	-0.0124287	0.907338	-0.105549	9.7024e-19
ENST00000428082.6	mid_high	BM36	ENSG00000175106.16	TVP23C	-0.0480525	0.762349	-0.0501355	0.00401962
ENST00000428092.1	low_high	BM36	ENSG00000167081.16	PBX3	0.507379	8.48463e-07	-0.00993586	NA
ENST00000428096.5	low_high	BM22	ENSG00000196872.11	KIAA1211L	-0.390956	0.000618487	-0.00556917	NA
ENST00000428099.5	low_high	BM10	ENSG00000077150.18	NFKB2	0.516932	0.0026207	-0.0032282	NA
ENST00000428099.5	low_high	BM22	ENSG00000077150.18	NFKB2	0.787506	5.13312e-05	-0.0128354	NA
ENST00000428099.5	low_high	BM36	ENSG00000077150.18	NFKB2	1.08582	1.77514e-08	0.0038516	NA
ENST00000428099.5	low_high	BM44	ENSG00000077150.18	NFKB2	0.511063	0.00209767	-0.0070166	NA
ENST00000428119.1	low_high	BM36	ENSG00000005486.16	RHBDD2	-0.325667	0.0261923	0.0527125	4.29017e-05
ENST00000428119.1	low_high	BM44	ENSG00000005486.16	RHBDD2	-0.404584	0.000365924	0.0133648	NA
ENST00000428119.1	mid_high	BM22	ENSG00000005486.16	RHBDD2	0.0149259	0.964516	0.0609925	5.90112e-05
ENST00000428123.1	low_high	BM36	ENSG00000180178.10	FAR2P1	-0.387467	0.00077483	-0.112689	NA
ENST00000428149.6	low_high	BM22	ENSG00000137760.14	ALKBH8	-0.385407	8.1149e-05	-0.036479	NA
ENST00000428153.6	low_high	BM36	ENSG00000204580.13	DDR1	0.744415	1.93033e-05	-0.00246923	NA
ENST00000428157.1	low_high	BM44	ENSG00000228486.10	C2orf92	0.384161	0.000384182	0.00287361	NA
ENST00000428192.6	low_high	BM10	ENSG00000167770.11	OTUB1	-0.0245771	0.772838	-0.0999481	9.65832e-15
ENST00000428192.6	low_high	BM22	ENSG00000167770.11	OTUB1	-0.154811	0.0640998	-0.0928693	2.25512e-06
ENST00000428192.6	low_high	BM36	ENSG00000167770.11	OTUB1	-0.537482	3.17735e-08	-0.0945815	4.62897e-06
ENST00000428192.6	low_high	BM44	ENSG00000167770.11	OTUB1	-0.380901	1.90952e-05	-0.00586139	NA
ENST00000428192.6	low_mid	BM36	ENSG00000167770.11	OTUB1	-0.187715	0.248782	-0.0762692	0.00980315
ENST00000428192.6	mid_high	BM10	ENSG00000167770.11	OTUB1	-0.0510174	0.622252	-0.0840126	4.37578e-06
ENST00000428198.1	low_high	BM36	ENSG00000124140.13	SLC12A5	-0.526879	3.11256e-05	0.00760087	NA
ENST00000428204.5	low_high	BM36	ENSG00000144381.16	HSPD1	0.506271	4.6885e-06	3.16901e-05	NA
ENST00000428204.5	mid_high	BM36	ENSG00000144381.16	HSPD1	0.523152	0.0022437	0.000695483	NA
ENST00000428216.3	low_high	BM10	ENSG00000088888.17	MAVS	0.433142	0.000282701	0.0144637	NA
ENST00000428216.3	low_high	BM22	ENSG00000088888.17	MAVS	0.470932	0.000240571	0.0365711	NA
ENST00000428216.3	low_high	BM36	ENSG00000088888.17	MAVS	0.6291	1.47279e-08	-0.0402928	NA
ENST00000428220.1	low_high	BM10	ENSG00000160801.13	PTH1R	0.419577	0.00565519	-0.00792911	NA
ENST00000428220.1	low_high	BM22	ENSG00000160801.13	PTH1R	0.523223	0.00115452	0.00198681	NA
ENST00000428220.1	low_high	BM36	ENSG00000160801.13	PTH1R	0.784896	5.2568e-05	0.0132949	NA
ENST00000428220.1	low_high	BM44	ENSG00000160801.13	PTH1R	0.47151	0.00105348	0.00267465	NA
ENST00000428232.2	low_high	BM36	ENSG00000138039.14	LHCGR	0.732966	0.00349969	-0.0493139	NA
ENST00000428239.5	low_high	BM10	ENSG00000097046.12	CDC7	-0.411407	0.000147181	0.060248	NA
ENST00000428239.5	low_high	BM22	ENSG00000097046.12	CDC7	-0.521386	0.00016378	-0.00310111	NA
ENST00000428239.5	low_high	BM36	ENSG00000097046.12	CDC7	-0.440036	0.000305844	0.0317562	NA
ENST00000428262.1	low_high	BM22	ENSG00000166913.12	YWHAB	-0.413358	0.00196922	0.00136458	NA
ENST00000428262.1	low_high	BM44	ENSG00000166913.12	YWHAB	-0.487345	0.000439784	-0.000590263	NA
ENST00000428265.5	low_high	BM36	ENSG00000119004.15	CYP20A1	0.505348	2.41202e-11	-0.00757397	NA
ENST00000428277.6	low_high	BM22	ENSG00000021645.18	NRXN3	-0.495437	1.01515e-05	-0.0391647	NA
ENST00000428277.6	low_high	BM36	ENSG00000021645.18	NRXN3	-0.685421	1.30658e-10	-0.00800818	1
ENST00000428279.5	low_high	BM22	ENSG00000115594.11	IL1R1	0.545913	0.0045886	-0.0053075	NA
ENST00000428279.5	low_high	BM36	ENSG00000115594.11	IL1R1	1.04635	2.92589e-09	0.0211885	NA
ENST00000428296.6	low_high	BM22	ENSG00000235220.10	HLA-F	0.541754	0.000489765	-0.00927083	NA
ENST00000428296.6	low_high	BM36	ENSG00000235220.10	HLA-F	0.546114	3.29838e-05	-0.00436143	NA
ENST00000428301.1	low_high	BM36	ENSG00000228314.1	CYP4F29P	-0.574471	0.00739654	0.0394391	NA
ENST00000428304.6	low_high	BM22	ENSG00000100439.10	ABHD4	0.450134	0.000262784	0.0795986	0
ENST00000428304.6	low_high	BM36	ENSG00000100439.10	ABHD4	0.416527	0.000348288	0.0820844	0
ENST00000428334.6	low_high	BM10	ENSG00000157985.18	AGAP1	0.270696	0.0003721	0.0532355	0.000602486
ENST00000428334.6	low_high	BM44	ENSG00000157985.18	AGAP1	-0.0204765	0.65891	0.0733145	0.000236597
ENST00000428336.5	low_high	BM22	ENSG00000100300.17	TSPO	0.426255	0.000532624	-0.000258333	NA
ENST00000428343.5	low_high	BM10	ENSG00000196460.13	RFX8	-0.479303	4.75272e-05	0.023298	NA
ENST00000428343.5	low_high	BM22	ENSG00000196460.13	RFX8	-0.490551	0.0010051	0.131752	NA
ENST00000428343.5	low_high	BM36	ENSG00000196460.13	RFX8	-0.73897	1.73382e-06	0.103895	NA
ENST00000428359.6	low_high	BM10	ENSG00000137491.14	SLCO2B1	0.386086	0.00180662	0.00264996	NA
ENST00000428359.6	low_high	BM22	ENSG00000137491.14	SLCO2B1	0.483031	0.00238572	0.0104607	NA
ENST00000428359.6	low_high	BM36	ENSG00000137491.14	SLCO2B1	0.672207	1.96243e-05	0.000460428	NA
ENST00000428359.6	low_high	BM44	ENSG00000137491.14	SLCO2B1	0.485632	0.000248717	-0.000764574	NA
ENST00000428361.5	low_high	BM22	ENSG00000144579.7	CTDSP1	0.446501	0.000444462	0.00482764	NA
ENST00000428361.5	low_high	BM36	ENSG00000144579.7	CTDSP1	0.550962	0.000564723	-0.00617806	NA
ENST00000428361.5	low_high	BM44	ENSG00000144579.7	CTDSP1	0.381626	0.00027819	0.00568598	NA
ENST00000428373.5	low_high	BM22	ENSG00000172995.16	ARPP21	-0.445658	0.000178472	0.0206683	NA
ENST00000428373.5	low_high	BM36	ENSG00000172995.16	ARPP21	-0.53595	5.3552e-06	0.0132363	NA
ENST00000428383.6	low_high	BM22	ENSG00000174226.8	SNX31	0.557375	0.000505083	-0.0265301	NA
ENST00000428383.6	low_high	BM36	ENSG00000174226.8	SNX31	0.483857	0.00243787	-0.000214762	NA
ENST00000428383.6	low_high	BM44	ENSG00000174226.8	SNX31	0.503427	0.006896	0.0169873	NA
ENST00000428393.3	low_high	BM44	ENSG00000148110.15	MFSD14B	0.0798784	0.247374	0.0607645	0
ENST00000428394.6	low_high	BM10	ENSG00000180353.10	HCLS1	0.402093	0.0039531	-0.00214473	NA
ENST00000428394.6	low_high	BM36	ENSG00000180353.10	HCLS1	0.751311	1.0543e-08	-0.000492876	NA
ENST00000428402.6	low_high	BM22	ENSG00000138430.15	OLA1	-0.487395	0.000871207	-0.0163507	NA
ENST00000428402.6	low_high	BM44	ENSG00000138430.15	OLA1	-0.474402	0.000580989	-0.0295985	NA
ENST00000428413.5	low_high	BM22	ENSG00000114650.19	SCAP	0.139927	0.0286808	-0.0575533	0.00278245
ENST00000428413.5	low_high	BM36	ENSG00000114650.19	SCAP	0.0113632	0.935467	-0.0610894	0.000469848
ENST00000428417.5	low_high	BM36	ENSG00000171729.13	TMEM51	0.462724	0.000808529	-0.0538951	NA
ENST00000428425.1	low_high	BM36	ENSG00000114503.10	NCBP2	0.40983	5.92376e-05	-0.0129541	0.322721
ENST00000428428.1	low_high	BM44	ENSG00000230911.1	PPIHP1	0.450874	0.00686578	0	NA
ENST00000428430.1	low_high	BM36	ENSG00000099204.19	ABLIM1	0.403968	4.99029e-07	-0.00815347	NA
ENST00000428453.5	low_high	BM10	ENSG00000180229.12	HERC2P3	0.500072	0.000785998	0.00593966	NA
ENST00000428453.5	low_high	BM22	ENSG00000180229.12	HERC2P3	0.905469	4.81098e-06	0.00597375	NA
ENST00000428453.5	low_high	BM36	ENSG00000180229.12	HERC2P3	0.694535	0.000181577	0.0209431	0.161085
ENST00000428453.5	low_high	BM44	ENSG00000180229.12	HERC2P3	0.950156	2.62983e-06	0.00104155	NA
ENST00000428457.1	low_high	BM10	ENSG00000136205.16	TNS3	0.533569	0.000419546	-0.0417618	0
ENST00000428457.1	low_high	BM22	ENSG00000136205.16	TNS3	0.514066	0.000847324	-0.0310418	NA
ENST00000428457.1	low_high	BM36	ENSG00000136205.16	TNS3	0.758923	1.47546e-07	0.00878784	NA
ENST00000428457.1	low_high	BM44	ENSG00000136205.16	TNS3	0.456299	0.00031415	0.00651855	NA
ENST00000428457.1	mid_high	BM10	ENSG00000136205.16	TNS3	0.622517	0.00416476	-0.0398573	NA
ENST00000428459.6	low_high	BM44	ENSG00000186010.18	NDUFA13	-0.416894	0.00111833	-0.0176849	NA
ENST00000428476.2	low_high	BM44	ENSG00000172123.12	SLFN12	0.459336	0.000118321	0.0062553	NA
ENST00000428492.5	low_high	BM36	ENSG00000151090.18	THRB	-0.437402	2.30021e-06	0.0111176	NA
ENST00000428502.6	low_high	BM22	ENSG00000156011.16	PSD3	-0.355094	0.000139624	-0.0822646	2.51333e-09
ENST00000428502.6	low_high	BM36	ENSG00000156011.16	PSD3	-0.238612	0.00663619	-0.11827	8.68927e-20
ENST00000428502.6	low_high	BM44	ENSG00000156011.16	PSD3	-0.311579	0.00032873	-0.0660339	1.7492e-05
ENST00000428502.6	low_mid	BM36	ENSG00000156011.16	PSD3	-0.330828	0.026204	-0.0736989	0.00278472
ENST00000428504.2	low_high	BM10	ENSG00000228327.3	AL669831.1	0.458098	0.00631215	-0.00136163	NA
ENST00000428517.2	low_high	BM22	ENSG00000136750.12	GAD2	-0.797359	0.00064883	0.00463917	1
ENST00000428517.2	low_high	BM36	ENSG00000136750.12	GAD2	-0.913371	9.62783e-06	0.0650224	NA
ENST00000428517.2	low_high	BM44	ENSG00000136750.12	GAD2	-0.599145	0.00232984	0.084086	NA
ENST00000428517.2	mid_high	BM22	ENSG00000136750.12	GAD2	-0.370451	0.350384	-0.108029	0.00129977
ENST00000428522.5	low_high	BM36	ENSG00000073737.16	DHRS9	0.759191	3.31998e-05	-0.00362692	NA
ENST00000428526.5	low_high	BM22	ENSG00000106034.17	CPED1	0.393475	0.00145202	0.0247322	NA
ENST00000428526.5	low_high	BM36	ENSG00000106034.17	CPED1	0.498414	1.04631e-05	0.00549569	NA
ENST00000428534.1	low_high	BM10	ENSG00000106571.13	GLI3	0.389588	0.00444441	-0.0110028	NA
ENST00000428549.8	low_high	BM36	ENSG00000141338.13	ABCA8	0.59881	2.24199e-05	-0.0158668	NA
ENST00000428549.8	low_high	BM44	ENSG00000141338.13	ABCA8	0.388919	0.00247049	0.0169978	NA
ENST00000428559.6	low_high	BM36	ENSG00000023697.12	DERA	0.381192	6.87493e-05	-0.0699331	NA
ENST00000428565.1	low_high	BM22	ENSG00000180871.7	CXCR2	0.81598	7.69398e-05	0.00447833	NA
ENST00000428565.1	low_high	BM36	ENSG00000180871.7	CXCR2	0.621111	0.000384043	-0.00247004	NA
ENST00000428600.2	low_high	BM22	ENSG00000118432.12	CNR1	-0.597846	0.000175959	-0.0116087	NA
ENST00000428600.2	low_high	BM36	ENSG00000118432.12	CNR1	-0.634023	1.50468e-05	-0.0197266	NA
ENST00000428600.2	low_high	BM44	ENSG00000118432.12	CNR1	-0.402128	0.00204065	0.0081884	NA
ENST00000428610.5	low_high	BM10	ENSG00000175287.18	PHYHD1	0.476994	0.000339041	-0.0503148	0.071777
ENST00000428610.5	low_high	BM22	ENSG00000175287.18	PHYHD1	0.668848	4.81098e-06	-0.0482432	NA
ENST00000428610.5	low_high	BM36	ENSG00000175287.18	PHYHD1	0.696115	1.30803e-06	-0.058002	NA
ENST00000428610.5	low_high	BM44	ENSG00000175287.18	PHYHD1	0.572959	6.62944e-06	-0.00825395	NA
ENST00000428612.5	low_high	BM22	ENSG00000011426.10	ANLN	0.587039	3.35266e-05	-0.0120442	NA
ENST00000428612.5	low_high	BM36	ENSG00000011426.10	ANLN	1.07801	7.89363e-10	0.012358	NA
ENST00000428612.5	mid_high	BM36	ENSG00000011426.10	ANLN	0.802673	0.00336719	0.0149986	NA
ENST00000428631.6	low_high	BM10	ENSG00000152578.12	GRIA4	-0.382066	0.000382342	-0.0444272	NA
ENST00000428631.6	low_high	BM22	ENSG00000152578.12	GRIA4	-0.489449	0.000204279	-0.0427696	NA
ENST00000428632.7	low_high	BM36	ENSG00000186815.12	TPCN1	0.481313	3.71329e-05	0.00263275	NA
ENST00000428634.1	low_high	BM36	ENSG00000131779.10	PEX11B	-0.431676	4.66326e-05	0.013517	NA
ENST00000428634.1	low_high	BM44	ENSG00000131779.10	PEX11B	-0.388542	0.00264717	-0.000466565	NA
ENST00000428637.5	low_high	BM22	ENSG00000173166.17	RAPH1	-0.510074	3.2436e-05	-0.000359028	NA
ENST00000428638.5	low_high	BM36	ENSG00000159314.11	ARHGAP27	0.466671	0.000704249	0.0181328	NA
ENST00000428638.5	low_high	BM44	ENSG00000159314.11	ARHGAP27	0.484378	0.000445111	-0.00444333	NA
ENST00000428648.5	low_high	BM22	ENSG00000154978.12	VOPP1	0.0629202	0.448951	0.0542025	0.000576674
ENST00000428648.5	low_high	BM36	ENSG00000154978.12	VOPP1	0.166638	0.0275467	0.105664	7.24717e-06
ENST00000428650.5	low_high	BM36	ENSG00000242866.10	STRC	-0.407716	0.000426652	0.00824534	NA
ENST00000428670.7	low_high	BM10	ENSG00000070961.15	ATP2B1	-0.381238	0.00330839	0.0123977	NA
ENST00000428670.7	low_high	BM22	ENSG00000070961.15	ATP2B1	-0.610393	0.000465164	0.014335	NA
ENST00000428670.7	low_high	BM36	ENSG00000070961.15	ATP2B1	-0.57486	0.000204536	0.0341755	NA
ENST00000428670.7	low_high	BM44	ENSG00000070961.15	ATP2B1	-0.498794	0.00104215	0.0184036	1
ENST00000428675.5	low_high	BM36	ENSG00000115896.15	PLCL1	0.404618	0.000105393	-0.0286754	0.1801
ENST00000428675.5	mid_high	BM36	ENSG00000115896.15	PLCL1	0.561948	0.00105822	-0.0385422	NA
ENST00000428682.5	low_high	BM22	ENSG00000128242.12	GAL3ST1	0.427084	0.000226868	0.00507708	NA
ENST00000428702.6	low_high	BM36	ENSG00000151552.11	QDPR	0.399299	0.000851415	-0.0516892	1
ENST00000428704.1	low_high	BM36	ENSG00000116478.11	HDAC1	0.48745	3.01376e-10	0.00825796	NA
ENST00000428710.1	low_high	BM36	ENSG00000204140.9	CLPSL1	-1.12074	0.000548648	-0.169785	NA
ENST00000428713.5	low_high	BM36	ENSG00000106829.18	TLE4	0.394596	1.47894e-06	0.00151408	NA
ENST00000428726.7	low_high	BM36	ENSG00000026508.18	CD44	1.21876	3.14895e-07	-0.0015	NA
ENST00000428730.5	low_high	BM10	ENSG00000007384.15	RHBDF1	0.440718	0.00437085	0.00169867	NA
ENST00000428730.5	low_high	BM44	ENSG00000007384.15	RHBDF1	0.390829	0.00197124	-0.0168054	NA
ENST00000428744.1	low_high	BM44	ENSG00000131437.15	KIF3A	-0.450847	0.000144634	-0.00108344	NA
ENST00000428746.6	low_high	BM22	ENSG00000039560.13	RAI14	0.388209	0.000570744	0.0344037	NA
ENST00000428746.6	low_high	BM36	ENSG00000039560.13	RAI14	0.531034	1.17151e-08	0.0604631	NA
ENST00000428752.1	low_high	BM36	ENSG00000226287.8	TMEM191A	-0.524506	0.000423153	0.056187	NA
ENST00000428762.5	low_high	BM10	ENSG00000189056.13	RELN	-0.0842206	0.566988	-0.142255	0
ENST00000428762.5	low_high	BM22	ENSG00000189056.13	RELN	0.233911	0.12605	-0.246943	2.01489e-10
ENST00000428762.5	low_high	BM36	ENSG00000189056.13	RELN	0.374914	0.00532135	-0.27728	4.04897e-21
ENST00000428762.5	low_high	BM44	ENSG00000189056.13	RELN	0.103096	0.48992	-0.247038	1.34563e-09
ENST00000428762.5	low_mid	BM44	ENSG00000189056.13	RELN	-0.0404084	0.84671	-0.173641	0.00287219
ENST00000428762.5	mid_high	BM36	ENSG00000189056.13	RELN	0.358601	0.0892288	-0.119071	0.000890468
ENST00000428768.2	low_high	BM22	ENSG00000130294.16	KIF1A	0.0331835	0.693813	-0.0640096	0.000185744
ENST00000428768.2	low_high	BM36	ENSG00000130294.16	KIF1A	-0.0489747	0.759462	-0.0911246	4.84355e-11
ENST00000428787.5	low_high	BM22	ENSG00000049540.16	ELN	0.476202	0.000160411	-6.72222e-05	NA
ENST00000428787.5	low_high	BM44	ENSG00000049540.16	ELN	0.467264	0.000188565	1.83099e-05	NA
ENST00000428797.7	low_high	BM22	ENSG00000022355.16	GABRA1	-0.724789	0.000959922	0.019966	NA
ENST00000428797.7	low_high	BM36	ENSG00000022355.16	GABRA1	-0.890651	1.19556e-05	-0.0739082	1.36142e-05
ENST00000428797.7	low_high	BM44	ENSG00000022355.16	GABRA1	-0.747711	0.000219679	0.0187547	1
ENST00000428813.1	low_high	BM44	ENSG00000231321.9	RXRB	0.812589	0.00156447	-0.019412	NA
ENST00000428826.6	low_high	BM44	ENSG00000108799.12	EZH1	-0.00502859	0.91907	-0.0603945	0.000252374
ENST00000428832.2	low_high	BM36	ENSG00000229132.2	EIF4A1P10	-0.626818	0.00166157	0	NA
ENST00000428836.2	low_high	BM36	ENSG00000237478.2	AL390023.1	-0.547192	0.000207332	0	NA
ENST00000428842.1	low_high	BM22	ENSG00000146151.13	HMGCLL1	-0.405272	0.00152194	0.0110297	NA
ENST00000428848.7	low_high	BM22	ENSG00000140945.16	CDH13	-0.380521	0.000212009	0.0205663	0.00559854
ENST00000428848.7	low_high	BM36	ENSG00000140945.16	CDH13	-0.504519	1.62781e-06	-0.00252839	NA
ENST00000428848.7	low_high	BM44	ENSG00000140945.16	CDH13	-0.516732	2.90695e-05	-0.0461345	NA
ENST00000428854.5	low_high	BM10	ENSG00000249115.8	HAUS5	0.389568	0.00228677	5.52326e-06	NA
ENST00000428854.5	low_high	BM22	ENSG00000249115.8	HAUS5	0.50149	3.43109e-05	-0.00129514	NA
ENST00000428854.5	low_high	BM36	ENSG00000249115.8	HAUS5	0.467463	2.43185e-05	-0.00745022	NA
ENST00000428869.6	low_high	BM36	ENSG00000134042.12	MRO	0.637348	6.23173e-06	0.00330534	NA
ENST00000428878.6	low_high	BM10	ENSG00000064393.15	HIPK2	0.940917	0.000127666	0.0269521	NA
ENST00000428878.6	low_high	BM22	ENSG00000064393.15	HIPK2	0.688993	0.000909139	0.0420753	NA
ENST00000428878.6	low_high	BM36	ENSG00000064393.15	HIPK2	1.10394	9.75346e-08	-0.00654651	NA
ENST00000428878.6	low_high	BM44	ENSG00000064393.15	HIPK2	0.381052	0.00654154	-0.0316493	NA
ENST00000428879.5	low_high	BM10	ENSG00000168288.12	MMADHC	-0.431192	0.000219007	0.0115084	0.814627
ENST00000428892.1	low_high	BM22	ENSG00000244509.3	APOBEC3C	0.449462	0.00372203	0.00137417	NA
ENST00000428892.1	low_high	BM36	ENSG00000244509.3	APOBEC3C	0.45975	0.000303056	-0.0413143	NA
ENST00000428921.1	low_high	BM36	ENSG00000123200.16	ZC3H13	0.215328	0.00291694	-0.0574654	0.000549714
ENST00000428937.1	low_high	BM22	ENSG00000093009.9	CDC45	0.855408	0.00195717	-0.0519827	NA
ENST00000428937.1	low_high	BM36	ENSG00000093009.9	CDC45	1.5511	5.29596e-08	-0.0767702	NA
ENST00000428937.1	low_high	BM44	ENSG00000093009.9	CDC45	0.786226	0.00610683	0.0344651	NA
ENST00000428941.5	low_high	BM10	ENSG00000101972.18	STAG2	0.740699	0.000291311	-0.00291844	NA
ENST00000428941.5	low_high	BM22	ENSG00000101972.18	STAG2	0.72245	0.00293575	-0.00225528	NA
ENST00000428941.5	low_high	BM36	ENSG00000101972.18	STAG2	1.787	6.70732e-12	-0.00310217	NA
ENST00000428941.5	mid_high	BM10	ENSG00000101972.18	STAG2	1.10526	1.84575e-05	-0.00421676	NA
ENST00000428941.5	mid_high	BM22	ENSG00000101972.18	STAG2	1.22537	0.000138973	-0.00405397	NA
ENST00000428941.5	mid_high	BM36	ENSG00000101972.18	STAG2	1.34617	0.00128577	-0.00752365	NA
ENST00000428950.2	low_high	BM44	ENSG00000170160.17	CCDC144A	0.5327	9.51176e-05	0.000171341	NA
ENST00000428956.6	low_high	BM22	ENSG00000244731.7	C4A	0.740485	0.00191559	-0.0249542	NA
ENST00000428956.6	low_high	BM36	ENSG00000244731.7	C4A	1.28685	1.8637e-08	0.01356	NA
ENST00000428956.6	low_high	BM44	ENSG00000244731.7	C4A	0.703562	0.00205524	-0.00477186	NA
ENST00000428956.6	low_mid	BM36	ENSG00000244731.7	C4A	1.26419	0.00317717	-0.0159408	NA
ENST00000428956.6	low_mid	BM44	ENSG00000244731.7	C4A	1.0067	0.00902652	-0.00972609	NA
ENST00000428966.1	low_high	BM36	ENSG00000228810.1	PABPC1P11	-0.554784	2.57836e-05	0	NA
ENST00000428971.2	low_high	BM36	ENSG00000143248.12	RGS5	0.431862	0.000644289	-0.000625081	NA
ENST00000428978.1	low_high	BM22	ENSG00000112041.12	TULP1	0.633967	0.00295775	-0.00982952	NA
ENST00000428981.1	low_high	BM36	ENSG00000237289.9	CKMT1B	-0.794721	1.4545e-06	-0.0104279	NA
ENST00000428981.1	low_high	BM44	ENSG00000237289.9	CKMT1B	-0.393389	0.00531056	0.0101478	0.53238
ENST00000428989.2	low_high	BM36	ENSG00000177989.13	ODF3B	0.861853	5.84355e-05	0.0165177	NA
ENST00000428989.2	low_high	BM44	ENSG00000177989.13	ODF3B	0.574261	0.00242059	-0.00970992	NA
ENST00000428992.2	low_high	BM22	ENSG00000162980.16	ARL5A	-0.128304	0.135672	-0.0612756	0.000189446
ENST00000428992.2	low_high	BM44	ENSG00000162980.16	ARL5A	0.105956	0.066267	-0.0573277	0.00103208
ENST00000428992.2	low_mid	BM44	ENSG00000162980.16	ARL5A	-0.00919787	0.921017	-0.0692542	0.000142872
ENST00000429023.1	low_high	BM10	ENSG00000128683.13	GAD1	-0.399604	0.00760331	-0.00018588	NA
ENST00000429023.1	low_high	BM22	ENSG00000128683.13	GAD1	-0.694894	0.00014063	0.00635889	NA
ENST00000429023.1	low_high	BM36	ENSG00000128683.13	GAD1	-0.941722	9.28611e-09	0.00794716	NA
ENST00000429023.1	low_high	BM44	ENSG00000128683.13	GAD1	-0.549817	0.000392712	0.0045158	NA
ENST00000429027.6	low_high	BM44	ENSG00000052126.14	PLEKHA5	0.176512	0.00627372	-0.0549865	2.87945e-09
ENST00000429029.6	low_high	BM10	ENSG00000105993.14	DNAJB6	-0.102594	0.22173	-0.0806894	6.33359e-08
ENST00000429029.6	low_high	BM22	ENSG00000105993.14	DNAJB6	-0.027828	0.805348	-0.104245	1.82531e-07
ENST00000429029.6	low_high	BM36	ENSG00000105993.14	DNAJB6	0.131047	0.150382	-0.121708	1.524e-09
ENST00000429029.6	low_high	BM44	ENSG00000105993.14	DNAJB6	-0.144296	0.0698497	-0.121101	2.09739e-12
ENST00000429029.6	low_mid	BM22	ENSG00000105993.14	DNAJB6	-0.0601091	0.739773	-0.0857127	0.00757863
ENST00000429029.6	low_mid	BM36	ENSG00000105993.14	DNAJB6	-0.154037	0.256986	-0.113684	0.000320709
ENST00000429029.6	low_mid	BM44	ENSG00000105993.14	DNAJB6	-0.0547335	0.629898	-0.11499	5.08709e-05
ENST00000429040.5	low_high	BM36	ENSG00000143570.17	SLC39A1	0.421867	0.000320336	-0.0132639	NA
ENST00000429041.6	low_high	BM22	ENSG00000107643.16	MAPK8	-0.399565	0.000207148	0.0284918	NA
ENST00000429064.1	low_high	BM44	ENSG00000241837.6	ATP5PO	-0.436514	0.00144566	0.000270576	NA
ENST00000429068.1	low_high	BM36	ENSG00000187045.18	TMPRSS6	1.11054	0.000153245	0.00538095	NA
ENST00000429068.1	low_high	BM44	ENSG00000187045.18	TMPRSS6	0.840254	0.00269125	-0.00204318	NA
ENST00000429078.6	low_high	BM36	ENSG00000241399.6	CD302	0.538401	1.76084e-08	0.0033165	NA
ENST00000429081.1	low_high	BM22	ENSG00000162944.10	RFTN2	0.450071	4.63758e-05	0.000960833	NA
ENST00000429081.1	low_high	BM36	ENSG00000162944.10	RFTN2	0.715741	2.56326e-10	0.00208995	NA
ENST00000429081.1	mid_high	BM36	ENSG00000162944.10	RFTN2	0.51562	0.00348466	0.0288242	NA
ENST00000429082.1	low_high	BM22	ENSG00000011426.10	ANLN	0.587039	3.35266e-05	-0.00240431	NA
ENST00000429082.1	low_high	BM36	ENSG00000011426.10	ANLN	1.07801	7.89363e-10	0.000781013	NA
ENST00000429082.1	mid_high	BM36	ENSG00000011426.10	ANLN	0.802673	0.00336719	-0.000214279	NA
ENST00000429083.1	low_high	BM44	ENSG00000230482.1	ATP5MC2P3	0.619422	0.00257478	0	NA
ENST00000429094.6	low_high	BM22	ENSG00000184613.10	NELL2	-0.619784	0.000309224	-0.0496204	NA
ENST00000429094.6	low_high	BM36	ENSG00000184613.10	NELL2	-0.663228	3.69241e-05	-0.0172626	1
ENST00000429094.6	low_high	BM44	ENSG00000184613.10	NELL2	-0.512309	0.000722438	-0.0460564	0.352168
ENST00000429111.1	low_high	BM10	ENSG00000224083.1	MTCO1P11	0.49949	0.000689717	0	NA
ENST00000429111.1	low_high	BM44	ENSG00000224083.1	MTCO1P11	0.560051	0.000772067	0	NA
ENST00000429122.1	low_high	BM44	ENSG00000157017.15	GHRL	0.494223	0.00086893	0.000323944	NA
ENST00000429127.2	low_high	BM36	ENSG00000255964.1	HSPD1P12	-0.562163	0.00161181	0	NA
ENST00000429135.2	low_high	BM22	ENSG00000134470.20	IL15RA	0.555093	0.00173298	0.010481	NA
ENST00000429135.2	low_high	BM36	ENSG00000134470.20	IL15RA	0.803825	1.54933e-05	0.00952934	NA
ENST00000429164.1	low_high	BM22	ENSG00000198836.9	OPA1	-0.487153	5.83899e-05	-0.00174514	NA
ENST00000429168.1	mid_high	BM44	ENSG00000025796.13	SEC63	0.00589739	0.987655	0.0516134	0.000228259
ENST00000429174.6	low_high	BM22	ENSG00000135636.13	DYSF	0.462619	0.000321649	-0.00100125	NA
ENST00000429175.7	low_high	BM10	ENSG00000151702.16	FLI1	0.451726	0.000175996	0.0497583	NA
ENST00000429175.7	low_high	BM22	ENSG00000151702.16	FLI1	0.638762	5.5873e-05	0.059649	NA
ENST00000429175.7	low_high	BM36	ENSG00000151702.16	FLI1	0.873145	9.63993e-11	0.0819188	NA
ENST00000429175.7	low_high	BM44	ENSG00000151702.16	FLI1	0.529058	0.000195733	0.0125586	NA
ENST00000429179.1	low_high	BM10	ENSG00000091073.19	DTX2	0.391807	0.00166668	-0.0100819	NA
ENST00000429179.1	low_high	BM22	ENSG00000091073.19	DTX2	0.463607	0.000753031	0.00755028	NA
ENST00000429179.1	low_high	BM44	ENSG00000091073.19	DTX2	0.386967	0.00349075	-0.000759094	NA
ENST00000429192.5	low_high	BM22	ENSG00000049540.16	ELN	0.476202	0.000160411	-0.00238958	NA
ENST00000429192.5	low_high	BM44	ENSG00000049540.16	ELN	0.467264	0.000188565	-0.00113821	NA
ENST00000429193.5	low_high	BM22	ENSG00000077264.14	PAK3	-0.474181	6.20712e-05	-0.000490278	NA
ENST00000429193.5	low_high	BM44	ENSG00000077264.14	PAK3	-0.381972	0.000154632	0.011066	NA
ENST00000429204.5	low_high	BM10	ENSG00000143772.9	ITPKB	0.586293	0.000111218	-0.0020914	NA
ENST00000429204.5	low_high	BM22	ENSG00000143772.9	ITPKB	0.662872	4.81098e-06	-0.0732135	0.000506455
ENST00000429204.5	low_high	BM36	ENSG00000143772.9	ITPKB	1.08092	1.5862e-11	0.0288381	NA
ENST00000429204.5	low_high	BM44	ENSG00000143772.9	ITPKB	0.547793	1.27141e-05	0.0112099	NA
ENST00000429205.6	mid_high	BM22	ENSG00000161956.12	SENP3	0.142087	0.195813	0.114918	0
ENST00000429209.6	low_high	BM36	ENSG00000234243.7	GPSM3	0.993528	3.60066e-06	-0.0167203	NA
ENST00000429213.2	low_high	BM22	ENSG00000184634.15	MED12	0.414804	1.84893e-05	0.0144397	NA
ENST00000429220.5	low_high	BM10	ENSG00000109917.10	ZPR1	1.61811	0.000125489	-0.00125914	NA
ENST00000429220.5	low_high	BM36	ENSG00000109917.10	ZPR1	2.09407	6.45509e-07	-0.00600853	NA
ENST00000429220.5	low_high	BM44	ENSG00000109917.10	ZPR1	1.23682	0.00308819	-0.00654216	NA
ENST00000429220.5	mid_high	BM10	ENSG00000109917.10	ZPR1	2.4877	6.64194e-07	-0.00512216	NA
ENST00000429236.5	low_high	BM22	ENSG00000159082.17	SYNJ1	-0.43278	0.0010623	-0.0399407	NA
ENST00000429236.5	low_high	BM36	ENSG00000159082.17	SYNJ1	-0.42609	0.000633357	-0.00240945	1
ENST00000429242.7	low_high	BM36	ENSG00000167491.17	GATAD2A	0.466157	0.000842245	-0.00708155	NA
ENST00000429243.6	low_high	BM44	ENSG00000205352.10	PRR13	-0.443095	5.70801e-05	-0.108286	NA
ENST00000429246.6	low_high	BM22	ENSG00000130429.14	ARPC1B	0.46371	6.07656e-05	-0.0156308	NA
ENST00000429246.6	low_high	BM36	ENSG00000130429.14	ARPC1B	0.428314	8.14245e-06	-0.00567936	NA
ENST00000429246.6	low_high	BM44	ENSG00000130429.14	ARPC1B	0.436794	0.000130792	0.00293867	NA
ENST00000429257.5	low_high	BM10	ENSG00000180229.12	HERC2P3	0.500072	0.000785998	0.00333605	NA
ENST00000429257.5	low_high	BM22	ENSG00000180229.12	HERC2P3	0.905469	4.81098e-06	0.00384639	NA
ENST00000429257.5	low_high	BM36	ENSG00000180229.12	HERC2P3	0.694535	0.000181577	0.0107369	1
ENST00000429257.5	low_high	BM44	ENSG00000180229.12	HERC2P3	0.950156	2.62983e-06	-0.00474663	NA
ENST00000429270.1	low_high	BM36	ENSG00000114439.18	BBX	0.448673	7.1253e-08	0.00213107	NA
ENST00000429270.1	mid_high	BM36	ENSG00000114439.18	BBX	0.382956	0.00308459	-0.00333239	NA
ENST00000429285.6	low_high	BM10	ENSG00000196498.13	NCOR2	0.470335	0.00433934	0.000380814	NA
ENST00000429288.1	low_high	BM36	ENSG00000155380.11	SLC16A1	0.585823	0.000185537	-0.0398653	0.00247697
ENST00000429300.5	low_high	BM36	ENSG00000100033.16	PRODH	0.515577	0.00621036	0.00921706	NA
ENST00000429300.5	low_high	BM44	ENSG00000100033.16	PRODH	0.472407	0.00336024	-0.000399204	NA
ENST00000429361.5	low_high	BM36	ENSG00000066468.22	FGFR2	0.443758	1.24737e-06	0.00286078	NA
ENST00000429366.5	low_high	BM36	ENSG00000114388.12	NPRL2	-0.400774	3.68957e-05	0.0266726	NA
ENST00000429369.5	low_high	BM22	ENSG00000163512.13	AZI2	-0.38798	9.67221e-05	0.00280083	NA
ENST00000429370.5	low_high	BM22	ENSG00000137760.14	ALKBH8	-0.385407	8.1149e-05	0.0115786	NA
ENST00000429403.5	low_high	BM22	ENSG00000134108.12	ARL8B	-0.396766	0.00174408	0.00249486	NA
ENST00000429404.1	low_high	BM36	ENSG00000226557.1	TRAF6P1	1.09078	0.00677769	0	NA
ENST00000429412.1	low_high	BM10	ENSG00000188738.14	FSIP2	0.475548	0.00235768	0.0229877	NA
ENST00000429437.5	low_high	BM36	ENSG00000182899.16	RPL35A	-0.0118789	0.929381	-0.0522987	1.02359e-05
ENST00000429437.5	low_high	BM44	ENSG00000182899.16	RPL35A	-0.237195	0.022931	-0.0776564	3.05558e-10
ENST00000429457.1	low_high	BM22	ENSG00000106367.14	AP1S1	-0.438404	0.00411839	0.00165569	NA
ENST00000429457.1	low_high	BM36	ENSG00000106367.14	AP1S1	-0.686724	4.11619e-06	-0.0029844	NA
ENST00000429457.1	low_high	BM44	ENSG00000106367.14	AP1S1	-0.543525	0.000217749	-0.00344532	NA
ENST00000429461.5	low_high	BM36	ENSG00000141756.18	FKBP10	0.393421	0.00688886	0.00503521	NA
ENST00000429484.6	low_high	BM36	ENSG00000123643.12	SLC36A1	-0.397875	2.74622e-06	-0.0170774	NA
ENST00000429501.5	low_high	BM36	ENSG00000135926.14	TMBIM1	0.497986	3.09478e-06	-0.00437373	NA
ENST00000429504.6	low_high	BM10	ENSG00000223802.7	CERS1	0.426495	0.00106962	-0.0281758	NA
ENST00000429504.6	low_high	BM22	ENSG00000223802.7	CERS1	0.449264	0.000662674	-0.0463715	0.482976
ENST00000429504.6	low_high	BM36	ENSG00000223802.7	CERS1	0.540738	0.00131879	-0.0199874	NA
ENST00000429527.6	low_high	BM36	ENSG00000139350.11	NEDD1	0.53936	1.24332e-06	0.0336607	NA
ENST00000429529.1	low_high	BM36	ENSG00000002746.14	HECW1	-0.467894	1.73047e-07	0.048152	0.212784
ENST00000429542.1	low_high	BM22	ENSG00000122584.12	NXPH1	-0.61858	9.02541e-05	0.0111183	NA
ENST00000429542.1	low_high	BM36	ENSG00000122584.12	NXPH1	-0.548394	1.72656e-05	-0.00102059	NA
ENST00000429542.1	low_high	BM44	ENSG00000122584.12	NXPH1	-0.498111	0.000180995	0.00826252	NA
ENST00000429543.2	low_high	BM22	ENSG00000017483.14	SLC38A5	0.534777	0.00559908	-0.0295837	NA
ENST00000429547.5	low_high	BM36	ENSG00000089472.16	HEPH	0.403828	8.05247e-06	-0.0101688	NA
ENST00000429556.1	low_high	BM10	ENSG00000229529.7	HLA-V	0.539828	0.00720402	0.0229752	NA
ENST00000429556.1	low_high	BM22	ENSG00000229529.7	HLA-V	0.703157	0.0049729	0.0248488	NA
ENST00000429556.1	low_high	BM36	ENSG00000229529.7	HLA-V	0.512314	0.00391284	-0.00927779	NA
ENST00000429575.1	low_high	BM22	ENSG00000138430.15	OLA1	-0.487395	0.000871207	0.00292722	NA
ENST00000429575.1	low_high	BM44	ENSG00000138430.15	OLA1	-0.474402	0.000580989	0.0254425	NA
ENST00000429576.6	low_high	BM22	ENSG00000175471.19	MCTP1	-0.517438	3.83278e-05	0.0111372	NA
ENST00000429576.6	low_high	BM36	ENSG00000175471.19	MCTP1	-0.412447	8.47464e-05	0.0162473	NA
ENST00000429585.5	low_high	BM36	ENSG00000071553.16	ATP6AP1	-0.475603	0.000113993	0.000247887	NA
ENST00000429585.5	low_high	BM44	ENSG00000071553.16	ATP6AP1	-0.389839	0.000597959	0.0128039	NA
ENST00000429586.6	low_high	BM44	ENSG00000161204.11	ABCF3	-0.105259	0.039871	-0.0959402	9.38429e-07
ENST00000429589.5	low_high	BM10	ENSG00000156976.16	EIF4A2	-0.45367	0.00285526	6.51993e-06	NA
ENST00000429589.5	low_high	BM22	ENSG00000156976.16	EIF4A2	-0.436892	0.00661124	0.000715139	NA
ENST00000429589.5	low_high	BM44	ENSG00000156976.16	EIF4A2	-0.563615	0.000492366	0.000543019	NA
ENST00000429592.1	low_high	BM22	ENSG00000227231.3	IER3	1.03815	0.000573118	0.0503598	NA
ENST00000429592.1	low_high	BM36	ENSG00000227231.3	IER3	1.04863	0.000120206	-0.0930887	NA
ENST00000429593.6	low_high	BM22	ENSG00000100842.12	EFS	0.483884	0.00136425	0.00431194	NA
ENST00000429593.6	low_high	BM36	ENSG00000100842.12	EFS	0.577209	0.00124613	0.022628	NA
ENST00000429601.1	low_high	BM10	ENSG00000147065.16	MSN	0.498776	0.00120133	-0.00119792	NA
ENST00000429601.1	low_high	BM22	ENSG00000147065.16	MSN	0.621583	0.000256288	-0.000383194	NA
ENST00000429601.1	low_high	BM36	ENSG00000147065.16	MSN	0.964393	1.24137e-11	-0.000443472	NA
ENST00000429616.1	low_high	BM10	ENSG00000232768.1	AL356320.1	0.650723	0.00894076	0	NA
ENST00000429617.5	low_high	BM22	ENSG00000165806.19	CASP7	0.469067	0.000346437	-0.00117042	NA
ENST00000429617.5	low_high	BM36	ENSG00000165806.19	CASP7	0.655203	2.11021e-08	0.00156224	NA
ENST00000429631.1	low_high	BM10	ENSG00000115325.13	DOK1	0.433013	0.00133334	0.00754593	NA
ENST00000429631.1	low_high	BM22	ENSG00000115325.13	DOK1	0.714197	4.81098e-06	-0.00752972	NA
ENST00000429631.1	low_high	BM36	ENSG00000115325.13	DOK1	0.686406	1.65814e-05	0.0186545	NA
ENST00000429631.1	low_high	BM44	ENSG00000115325.13	DOK1	0.452009	9.54864e-05	0.0293276	NA
ENST00000429635.1	low_high	BM44	ENSG00000139211.6	AMIGO2	-0.388674	0.00236837	-0.0214222	NA
ENST00000429654.6	low_high	BM44	ENSG00000198429.9	ZNF69	0.504068	2.58699e-05	0.00231228	NA
ENST00000429658.1	low_high	BM22	ENSG00000087077.13	TRIP6	0.41814	0.00025464	0.00696931	NA
ENST00000429658.1	low_high	BM36	ENSG00000087077.13	TRIP6	0.491036	0.000435551	-0.0183533	NA
ENST00000429670.3	low_high	BM22	ENSG00000250361.8	GYPB	-0.447772	0.00783455	-0.00484335	NA
ENST00000429670.3	low_high	BM36	ENSG00000250361.8	GYPB	-0.531772	0.000195635	-0.001673	NA
ENST00000429677.7	low_high	BM36	ENSG00000010438.16	PRSS3	-0.620573	0.000107979	0.0158668	NA
ENST00000429686.5	low_high	BM22	ENSG00000186635.14	ARAP1	0.416444	9.23839e-05	5.66667e-05	NA
ENST00000429686.5	low_high	BM36	ENSG00000186635.14	ARAP1	0.459373	0.0015395	0.000474106	NA
ENST00000429698.1	low_high	BM10	ENSG00000253771.6	TPTE2P1	-0.16049	0.0204361	-0.0509707	0.00167614
ENST00000429698.1	low_high	BM36	ENSG00000253771.6	TPTE2P1	-0.385195	8.6683e-06	-0.0383415	NA
ENST00000429698.1	low_high	BM44	ENSG00000253771.6	TPTE2P1	-0.141223	0.0612343	-0.0882208	0
ENST00000429698.1	low_mid	BM44	ENSG00000253771.6	TPTE2P1	-0.0553826	0.607839	-0.0710047	0
ENST00000429699.5	low_high	BM36	ENSG00000234078.10	DDR1	0.768246	0.00526609	0.00119654	NA
ENST00000429709.6	low_high	BM36	ENSG00000136518.16	ACTL6A	0.575028	1.99624e-08	-0.0120743	NA
ENST00000429709.6	mid_high	BM36	ENSG00000136518.16	ACTL6A	0.44201	0.00531515	-0.00802516	NA
ENST00000429715.1	low_high	BM22	ENSG00000005810.17	MYCBP2	-0.555904	2.38483e-05	-0.0229419	NA
ENST00000429715.1	low_high	BM36	ENSG00000005810.17	MYCBP2	-0.522147	4.99029e-07	-0.0203837	NA
ENST00000429727.6	low_high	BM22	ENSG00000157554.18	ERG	0.488168	0.00971426	-0.0261722	NA
ENST00000429727.6	low_high	BM36	ENSG00000157554.18	ERG	0.730142	1.84334e-05	-0.00851281	NA
ENST00000429732.5	low_high	BM22	ENSG00000107816.17	LZTS2	0.488563	3.39702e-07	0.0126112	NA
ENST00000429732.5	low_high	BM36	ENSG00000107816.17	LZTS2	0.492283	0.000312443	0.00187971	NA
ENST00000429733.5	low_high	BM36	ENSG00000229194.7	HLA-V	0.632377	0.00232801	0.0101711	NA
ENST00000429738.1	low_high	BM36	ENSG00000086504.16	MRPL28	-0.505291	8.68936e-05	0.000249837	NA
ENST00000429747.5	low_high	BM22	ENSG00000196353.11	CPNE4	-0.454867	0.00121904	0.0327983	0.89412
ENST00000429747.5	low_high	BM36	ENSG00000196353.11	CPNE4	-0.863637	2.26667e-08	-0.00966544	NA
ENST00000429759.5	low_high	BM44	ENSG00000125037.12	EMC3	-0.244037	0.00418802	0.0781219	0.000733616
ENST00000429772.6	low_high	BM22	ENSG00000134291.11	TMEM106C	-0.110321	0.351379	0.0563353	0.00459801
ENST00000429776.2	low_high	BM10	ENSG00000226683.2	PWWP2AP1	-0.443098	0.00198732	0	NA
ENST00000429776.2	low_high	BM22	ENSG00000226683.2	PWWP2AP1	-0.497599	0.000371102	0	NA
ENST00000429776.2	low_high	BM36	ENSG00000226683.2	PWWP2AP1	-0.610922	9.98487e-06	0	NA
ENST00000429776.2	low_high	BM44	ENSG00000226683.2	PWWP2AP1	-0.420024	0.0027558	0	NA
ENST00000429784.2	low_high	BM22	ENSG00000232022.7	FAAHP1	0.523312	0.00298926	-0.0245124	NA
ENST00000429784.2	low_high	BM44	ENSG00000232022.7	FAAHP1	0.451706	0.00926393	-0.0219827	NA
ENST00000429792.5	low_high	BM22	ENSG00000223465.8	LST1	0.720943	0.00522902	-0.0118739	NA
ENST00000429794.1	low_high	BM36	ENSG00000125931.10	CITED1	-0.616854	0.00055269	-0.0276796	NA
ENST00000429794.1	low_high	BM44	ENSG00000125931.10	CITED1	-0.52669	0.00199769	0.00768065	NA
ENST00000429814.2	low_high	BM36	ENSG00000258659.6	TRIM34	0.522297	7.75021e-07	0.0713939	NA
ENST00000429815.6	low_high	BM36	ENSG00000119004.15	CYP20A1	0.505348	2.41202e-11	-0.00258399	NA
ENST00000429820.5	low_high	BM22	ENSG00000151655.18	ITIH2	0.501995	0.000603522	0.0174995	NA
ENST00000429820.5	low_high	BM36	ENSG00000151655.18	ITIH2	0.674839	8.48618e-05	0.0123335	NA
ENST00000429837.5	low_high	BM36	ENSG00000161249.20	DMKN	-0.405308	4.39967e-05	5.03792e-05	NA
ENST00000429837.5	mid_high	BM36	ENSG00000161249.20	DMKN	-0.395419	0.00901108	-0.00164405	NA
ENST00000429845.6	low_high	BM22	ENSG00000163491.16	NEK10	-0.413819	0.000183661	-0.0192428	NA
ENST00000429845.6	low_high	BM36	ENSG00000163491.16	NEK10	-0.477458	6.47893e-06	-0.0156209	NA
ENST00000429861.5	low_high	BM22	ENSG00000104388.14	RAB2A	-0.398499	0.00040371	0.00572292	NA
ENST00000429861.5	low_high	BM44	ENSG00000104388.14	RAB2A	-0.380614	0.000630958	0.00784045	NA
ENST00000429879.5	low_high	BM44	ENSG00000077800.12	FKBP6	0.483583	0.000856026	0.000738028	NA
ENST00000429898.5	low_high	BM44	ENSG00000115648.13	MLPH	0.460757	0.000912469	-0.00424446	NA
ENST00000429909.5	low_high	BM36	ENSG00000115380.19	EFEMP1	0.609252	0.000106513	-0.0032348	NA
ENST00000429910.5	low_high	BM22	ENSG00000223465.8	LST1	0.720943	0.00522902	-0.0010005	NA
ENST00000429914.5	low_high	BM22	ENSG00000175497.16	DPP10	-0.427452	0.000151927	0.018446	NA
ENST00000429923.5	low_high	BM44	ENSG00000130592.15	LSP1	0.3882	0.00553289	0.0147237	NA
ENST00000429925.5	low_high	BM44	ENSG00000115718.17	PROC	0.432112	0.00849757	-0.000912431	NA
ENST00000429926.1	low_high	BM10	ENSG00000180229.12	HERC2P3	0.500072	0.000785998	-0.021851	NA
ENST00000429926.1	low_high	BM22	ENSG00000180229.12	HERC2P3	0.905469	4.81098e-06	-0.0149628	NA
ENST00000429926.1	low_high	BM36	ENSG00000180229.12	HERC2P3	0.694535	0.000181577	-0.0181395	1
ENST00000429926.1	low_high	BM44	ENSG00000180229.12	HERC2P3	0.950156	2.62983e-06	-0.0186979	NA
ENST00000429934.1	low_high	BM36	ENSG00000229677.1	AC018644.1	1.19482	1.95e-05	0	NA
ENST00000429934.1	low_high	BM44	ENSG00000229677.1	AC018644.1	1.18711	0.00282711	0	NA
ENST00000429936.6	low_high	BM36	ENSG00000184216.13	IRAK1	0.411761	0.00218002	-5.36836e-05	NA
ENST00000429938.1	low_high	BM10	ENSG00000106211.8	HSPB1	0.961552	0.000540233	0.0124957	0.392461
ENST00000429938.1	low_high	BM22	ENSG00000106211.8	HSPB1	1.34168	5.85304e-05	0.0467443	NA
ENST00000429938.1	low_high	BM36	ENSG00000106211.8	HSPB1	1.34108	1.10141e-05	0.0314029	NA
ENST00000429957.1	low_high	BM36	ENSG00000197785.13	ATAD3A	-0.000793909	0.996708	0.0675246	0
ENST00000429964.6	low_high	BM10	ENSG00000117266.15	CDK18	0.520583	0.000339041	-0.00974693	NA
ENST00000429964.6	low_high	BM22	ENSG00000117266.15	CDK18	0.652188	3.7628e-05	0.000817361	NA
ENST00000429964.6	low_high	BM36	ENSG00000117266.15	CDK18	0.569935	0.000346742	0.00267381	NA
ENST00000429964.6	low_high	BM44	ENSG00000117266.15	CDK18	0.427702	0.000420619	-0.00791751	NA
ENST00000429967.2	low_high	BM10	ENSG00000171388.11	APLN	0.481728	0.00170487	0	NA
ENST00000429967.2	low_high	BM22	ENSG00000171388.11	APLN	0.713481	6.33029e-05	0	NA
ENST00000429967.2	low_high	BM36	ENSG00000171388.11	APLN	0.746052	2.93606e-05	0	NA
ENST00000429976.5	low_high	BM36	ENSG00000168016.14	TRANK1	-0.52292	7.17929e-06	0.0236699	NA
ENST00000429987.1	low_high	BM36	ENSG00000106351.12	AGFG2	0.394969	0.00175276	-0.0154952	NA
ENST00000430000.1	low_high	BM22	ENSG00000136261.14	BZW2	-0.440106	0.0002566	-0.00156778	NA
ENST00000430000.1	low_high	BM36	ENSG00000136261.14	BZW2	-0.544208	2.75844e-06	-0.0130931	NA
ENST00000430000.1	low_high	BM44	ENSG00000136261.14	BZW2	-0.395727	0.000226226	0.0053372	NA
ENST00000430002.6	low_high	BM10	ENSG00000160801.13	PTH1R	0.419577	0.00565519	0.0698032	NA
ENST00000430002.6	low_high	BM22	ENSG00000160801.13	PTH1R	0.523223	0.00115452	0.0528114	NA
ENST00000430002.6	low_high	BM36	ENSG00000160801.13	PTH1R	0.784896	5.2568e-05	-0.0242178	NA
ENST00000430002.6	low_high	BM44	ENSG00000160801.13	PTH1R	0.47151	0.00105348	-0.00612701	NA
ENST00000430013.1	low_high	BM22	ENSG00000160200.17	CBS	0.392034	0.00308014	0.000784444	NA
ENST00000430013.1	low_high	BM36	ENSG00000160200.17	CBS	0.441736	0.00736992	-0.000204821	NA
ENST00000430013.1	low_high	BM44	ENSG00000160200.17	CBS	0.380482	0.00126956	0.000344948	NA
ENST00000430017.1	low_high	BM36	ENSG00000225460.1	AL590233.1	0.605433	0.000154934	0	NA
ENST00000430040.5	low_high	BM22	ENSG00000188191.14	PRKAR1B	-0.462192	0.00152194	-0.0415013	0.000597064
ENST00000430040.5	low_high	BM36	ENSG00000188191.14	PRKAR1B	-0.56265	0.000557021	-0.0400904	NA
ENST00000430040.5	low_high	BM44	ENSG00000188191.14	PRKAR1B	-0.495353	0.000280451	-0.0104893	NA
ENST00000430044.6	low_high	BM36	ENSG00000178234.12	GALNT11	-0.387559	1.10136e-06	-0.0265737	NA
ENST00000430047.1	low_high	BM36	ENSG00000116044.15	NFE2L2	0.405958	2.88215e-09	-0.00230406	NA
ENST00000430065.1	low_high	BM22	ENSG00000235941.5	HSPA1A	1.73202	0.00529064	-0.0826083	NA
ENST00000430065.1	low_high	BM36	ENSG00000235941.5	HSPA1A	1.91128	0.00353379	-0.203795	0
ENST00000430065.1	mid_high	BM10	ENSG00000235941.5	HSPA1A	0.265962	0.799046	-0.153046	0
ENST00000430065.1	mid_high	BM36	ENSG00000235941.5	HSPA1A	0.688249	0.584304	-0.159472	0
ENST00000430070.6	low_high	BM36	ENSG00000123444.13	KBTBD4	-0.392645	1.90487e-05	-0.0145325	NA
ENST00000430076.5	low_high	BM22	ENSG00000162458.12	FBLIM1	0.537697	0.00159833	0.00252931	NA
ENST00000430083.1	low_high	BM22	ENSG00000182545.6	RNASE10	0.514922	0.00327749	0.00185	NA
ENST00000430083.1	low_high	BM44	ENSG00000182545.6	RNASE10	0.492372	0.00228512	-0.000795775	NA
ENST00000430085.5	low_high	BM36	ENSG00000122786.19	CALD1	0.505123	3.29566e-08	0.000135211	NA
ENST00000430095.6	low_high	BM44	ENSG00000002016.17	RAD52	0.431702	0.000182956	-0.049738	0
ENST00000430120.3	low_high	BM44	ENSG00000198929.12	NOS1AP	-0.308778	0.00259424	0.05526	0.000449392
ENST00000430120.3	low_mid	BM44	ENSG00000198929.12	NOS1AP	-0.199412	0.149629	0.0718449	0.00454079
ENST00000430149.3	low_high	BM36	ENSG00000129757.13	CDKN1C	0.768455	0.000953034	0.00142172	NA
ENST00000430157.6	low_high	BM36	ENSG00000221983.7	UBA52	-0.240583	0.0420156	-0.0986204	0.00366904
ENST00000430157.6	low_high	BM44	ENSG00000221983.7	UBA52	-0.192104	0.0307359	-0.14586	4.66666e-06
ENST00000430171.1	low_high	BM22	ENSG00000115594.11	IL1R1	0.545913	0.0045886	0.0186139	NA
ENST00000430171.1	low_high	BM36	ENSG00000115594.11	IL1R1	1.04635	2.92589e-09	0.0111848	NA
ENST00000430175.5	low_high	BM22	ENSG00000167065.13	DUSP18	0.384935	0.000107314	0.0292329	NA
ENST00000430175.5	low_high	BM36	ENSG00000167065.13	DUSP18	0.185801	0.0284673	-0.0796171	0
ENST00000430176.5	low_high	BM36	ENSG00000144381.16	HSPD1	0.506271	4.6885e-06	-0.000284453	NA
ENST00000430176.5	mid_high	BM36	ENSG00000144381.16	HSPD1	0.523152	0.0022437	-0.00168193	NA
ENST00000430178.2	low_high	BM44	ENSG00000233614.6	DDX11L10	0.687362	0.00215988	0	NA
ENST00000430179.5	low_high	BM44	ENSG00000157017.15	GHRL	0.494223	0.00086893	-0.00323806	NA
ENST00000430180.5	low_high	BM36	ENSG00000105926.15	MPP6	0.467126	0.000215539	0.0171897	1
ENST00000430182.5	low_high	BM44	ENSG00000172053.17	QARS	0.0247714	0.708264	-0.0560641	0.00393641
ENST00000430185.5	low_high	BM36	ENSG00000100242.15	SUN2	0.388	0.00977898	0.00702446	1
ENST00000430185.5	low_high	BM44	ENSG00000100242.15	SUN2	0.437213	6.23347e-06	0.00189391	NA
ENST00000430190.5	low_high	BM10	ENSG00000181061.13	HIGD1A	-0.496639	0.000125804	0.00142774	NA
ENST00000430190.5	low_high	BM22	ENSG00000181061.13	HIGD1A	-0.452859	0.00166713	0.00498931	NA
ENST00000430190.5	low_high	BM44	ENSG00000181061.13	HIGD1A	-0.465933	0.000605644	0.00506038	NA
ENST00000430198.2	low_high	BM44	ENSG00000248641.1	HMGA1P2	0.785925	0.000202039	0	NA
ENST00000430220.6	low_high	BM36	ENSG00000133424.20	LARGE1	-0.379502	1.31429e-05	-0.0311052	NA
ENST00000430220.6	low_high	BM44	ENSG00000133424.20	LARGE1	-0.0354988	0.623885	0.0593845	2.94825e-05
ENST00000430223.6	low_high	BM22	ENSG00000104361.9	NIPAL2	-0.616628	8.93825e-05	0.0580449	0.0312614
ENST00000430223.6	low_high	BM36	ENSG00000104361.9	NIPAL2	-0.792531	2.4297e-08	0.0407037	NA
ENST00000430223.6	mid_high	BM22	ENSG00000104361.9	NIPAL2	-0.409858	0.0960981	0.0935943	7.2523e-07
ENST00000430234.5	low_high	BM22	ENSG00000074054.18	CLASP1	-0.199749	0.00280563	-0.0527943	0.0026396
ENST00000430238.5	low_high	BM36	ENSG00000235754.7	APOM	0.666222	0.00624464	0.128432	NA
ENST00000430244.1	low_mid	BM44	ENSG00000106610.15	STAG3L4	-0.0544016	0.424688	0.0987255	0.000142849
ENST00000430248.5	low_high	BM36	ENSG00000197721.16	CR1L	0.913196	0.00641659	0.0409221	NA
ENST00000430254.1	low_high	BM22	ENSG00000115993.12	TRAK2	0.069622	0.39664	-0.0628342	0.00322475
ENST00000430262.2	low_high	BM36	ENSG00000198740.8	ZNF652	0.751066	1.61959e-12	-0.00160244	NA
ENST00000430262.2	mid_high	BM36	ENSG00000198740.8	ZNF652	0.525855	0.00173734	0.00049796	NA
ENST00000430265.6	low_high	BM10	ENSG00000179348.11	GATA2	0.675649	0.00545106	0.0493747	NA
ENST00000430265.6	low_high	BM22	ENSG00000179348.11	GATA2	1.03565	1.59679e-05	0.0425664	NA
ENST00000430265.6	low_high	BM36	ENSG00000179348.11	GATA2	1.49189	6.23984e-08	-0.0334986	NA
ENST00000430265.6	low_high	BM44	ENSG00000179348.11	GATA2	0.686147	0.000196091	-0.0444904	NA
ENST00000430267.2	low_high	BM22	ENSG00000178623.11	GPR35	0.588662	0.000150452	-9.77778e-05	NA
ENST00000430267.2	low_high	BM36	ENSG00000178623.11	GPR35	0.481962	0.000432517	-0.00145783	NA
ENST00000430286.5	low_high	BM36	ENSG00000206484.10	NRM	0.895547	0.000151738	-0.0129447	NA
ENST00000430297.6	low_high	BM36	ENSG00000144567.10	RETREG2	-0.362914	0.00244586	0.143636	2.72191e-07
ENST00000430298.7	low_high	BM36	ENSG00000214189.9	ZNF788P	-0.0463213	0.627809	0.0678044	0
ENST00000430298.7	mid_high	BM36	ENSG00000214189.9	ZNF788P	-0.0723923	0.624257	0.0531124	0
ENST00000430309.5	low_high	BM36	ENSG00000073849.14	ST6GAL1	0.420994	3.14215e-07	-0.00824816	NA
ENST00000430315.2	low_high	BM44	ENSG00000230147.2	AL158071.1	0.835768	0.00656076	0	NA
ENST00000430321.5	low_high	BM22	ENSG00000144357.16	UBR3	-0.421529	9.64461e-05	0.00270417	NA
ENST00000430324.5	low_high	BM36	ENSG00000171462.14	DLK2	-0.436319	0.000492249	-0.0662032	NA
ENST00000430330.6	mid_high	BM36	ENSG00000116171.17	SCP2	0.418472	0.00582271	0.00321166	NA
ENST00000430332.1	low_high	BM22	ENSG00000185863.7	TMEM210	0.533782	0.00406085	-0.00518315	NA
ENST00000430336.1	low_high	BM22	ENSG00000132639.12	SNAP25	-0.636664	0.00305369	0.00403694	NA
ENST00000430336.1	low_high	BM36	ENSG00000132639.12	SNAP25	-0.734683	0.000238586	0.00421176	1
ENST00000430336.1	low_high	BM44	ENSG00000132639.12	SNAP25	-0.722635	0.000535117	0.00212857	NA
ENST00000430339.5	low_high	BM10	ENSG00000113916.17	BCL6	0.534179	0.000244671	-0.0326419	NA
ENST00000430339.5	low_high	BM22	ENSG00000113916.17	BCL6	0.651507	8.93825e-05	-0.0242279	NA
ENST00000430339.5	low_high	BM36	ENSG00000113916.17	BCL6	0.841227	2.89089e-10	-0.0674265	5.5468e-05
ENST00000430339.5	low_high	BM44	ENSG00000113916.17	BCL6	0.389132	0.00106515	-0.00973365	0.450366
ENST00000430340.5	low_high	BM22	ENSG00000145012.13	LPP	0.402224	0.00154921	-0.00400833	NA
ENST00000430340.5	low_high	BM36	ENSG00000145012.13	LPP	0.473058	3.75338e-07	-0.0187732	0.0232071
ENST00000430352.6	low_high	BM36	ENSG00000141338.13	ABCA8	0.59881	2.24199e-05	0.0252911	NA
ENST00000430352.6	low_high	BM44	ENSG00000141338.13	ABCA8	0.388919	0.00247049	-0.0158106	NA
ENST00000430372.1	low_high	BM22	ENSG00000122783.16	CYREN	0.411785	0.000226868	-0.00985125	NA
ENST00000430384.5	mid_high	BM22	ENSG00000236271.8	FLOT1	0.826013	0.00900602	0.00943257	NA
ENST00000430397.5	low_high	BM22	ENSG00000114859.15	CLCN2	0.456746	8.6466e-06	0.00291778	NA
ENST00000430410.1	low_high	BM22	ENSG00000131386.18	GALNT15	0.404649	0.000263002	0.00368458	NA
ENST00000430410.1	low_high	BM36	ENSG00000131386.18	GALNT15	0.679141	2.07687e-10	-0.00507375	NA
ENST00000430410.1	low_high	BM44	ENSG00000131386.18	GALNT15	0.481509	2.29899e-05	0.000573546	NA
ENST00000430411.1	low_high	BM22	ENSG00000100060.17	MFNG	0.802796	1.1228e-05	-0.0145222	NA
ENST00000430411.1	low_high	BM36	ENSG00000100060.17	MFNG	0.871453	9.67721e-07	-0.0163502	NA
ENST00000430411.1	low_high	BM44	ENSG00000100060.17	MFNG	0.747068	2.58027e-05	-0.0306788	NA
ENST00000430412.5	low_high	BM22	ENSG00000196950.13	SLC39A10	-0.476191	0.000175981	-0.0235746	NA
ENST00000430412.5	low_high	BM36	ENSG00000196950.13	SLC39A10	-0.436763	3.89275e-05	-0.0283148	NA
ENST00000430420.5	low_high	BM36	ENSG00000067445.20	TRO	-0.445599	1.9131e-09	-0.000586105	NA
ENST00000430433.5	low_high	BM36	ENSG00000162910.18	MRPL55	-0.521308	0.000472584	0.00204586	NA
ENST00000430433.5	low_high	BM44	ENSG00000162910.18	MRPL55	-0.405927	0.000179887	-0.00192786	NA
ENST00000430450.2	low_high	BM36	ENSG00000235449.2	AC098934.3	-0.533744	0.00223028	0	NA
ENST00000430451.3	low_high	BM10	ENSG00000139973.16	SYT16	-0.388058	0.00123094	-0.0027294	NA
ENST00000430451.3	low_high	BM22	ENSG00000139973.16	SYT16	-0.584882	0.000390301	0.0187467	NA
ENST00000430451.3	low_high	BM36	ENSG00000139973.16	SYT16	-0.656133	8.10472e-06	0.0106368	1
ENST00000430451.3	low_high	BM44	ENSG00000139973.16	SYT16	-0.494309	0.000514457	0.0139979	1
ENST00000430462.1	low_high	BM44	ENSG00000225014.1	KCTD9P1	0.527034	0.000961455	0	NA
ENST00000430474.6	low_high	BM10	ENSG00000176956.12	LY6H	-0.156337	0.166197	0.124916	0.0078648
ENST00000430474.6	low_high	BM22	ENSG00000176956.12	LY6H	-0.553569	0.00023713	0.189345	0.000133862
ENST00000430474.6	low_high	BM36	ENSG00000176956.12	LY6H	-0.518783	0.00104403	0.0644541	0.0267595
ENST00000430474.6	mid_high	BM22	ENSG00000176956.12	LY6H	-0.296966	0.225504	0.134041	0.00148587
ENST00000430477.6	low_high	BM36	ENSG00000140688.16	C16orf58	-0.391307	0.000155673	0.00690577	NA
ENST00000430479.5	low_high	BM44	ENSG00000006468.13	ETV1	-0.420653	6.17137e-07	-0.0244409	NA
ENST00000430482.5	low_high	BM22	ENSG00000227317.6	DDAH2	0.456997	0.000728462	0.0160131	NA
ENST00000430482.5	low_high	BM36	ENSG00000227317.6	DDAH2	0.569417	0.000173237	-0.0474231	NA
ENST00000430487.6	low_high	BM36	ENSG00000242441.7	GTF2A1L	0.732115	0.00930678	-0.0171915	NA
ENST00000430490.6	low_high	BM10	ENSG00000091073.19	DTX2	0.391807	0.00166668	0.00295822	NA
ENST00000430490.6	low_high	BM22	ENSG00000091073.19	DTX2	0.463607	0.000753031	0.00670986	NA
ENST00000430490.6	low_high	BM44	ENSG00000091073.19	DTX2	0.386967	0.00349075	-0.000319014	NA
ENST00000430499.1	low_high	BM36	ENSG00000227348.1	MTND5P25	0.791477	0.00415365	0	NA
ENST00000430541.5	low_high	BM22	ENSG00000184343.10	SRPK3	0.424391	0.000985681	-0.0217018	NA
ENST00000430541.5	low_high	BM36	ENSG00000184343.10	SRPK3	0.49695	0.00110728	0.0306883	NA
ENST00000430541.5	low_high	BM44	ENSG00000184343.10	SRPK3	0.483571	0.000148129	-0.00892085	NA
ENST00000430550.1	low_high	BM36	ENSG00000233197.1	TMEM256P1	0.915466	0.00402491	0	NA
ENST00000430550.1	low_high	BM44	ENSG00000233197.1	TMEM256P1	0.993032	0.00909612	0	NA
ENST00000430553.6	low_high	BM44	ENSG00000134333.13	LDHA	-0.551433	4.4694e-05	-0.0261851	NA
ENST00000430559.5	low_high	BM44	ENSG00000102524.11	TNFSF13B	0.416394	0.00111082	0.0287524	NA
ENST00000430583.2	low_high	BM44	ENSG00000230280.2	HNRNPA1P59	0.781192	0.000109256	0	NA
ENST00000430598.5	low_high	BM10	ENSG00000180229.12	HERC2P3	0.500072	0.000785998	-0.00206823	NA
ENST00000430598.5	low_high	BM22	ENSG00000180229.12	HERC2P3	0.905469	4.81098e-06	-0.00292694	NA
ENST00000430598.5	low_high	BM36	ENSG00000180229.12	HERC2P3	0.694535	0.000181577	0.00422806	1
ENST00000430598.5	low_high	BM44	ENSG00000180229.12	HERC2P3	0.950156	2.62983e-06	0.000101776	NA
ENST00000430602.5	mid_high	BM22	ENSG00000127957.17	PMS2P3	0.0137294	0.934072	0.117426	0
ENST00000430603.1	low_high	BM36	ENSG00000107968.9	MAP3K8	0.716839	1.97722e-08	0.0151609	NA
ENST00000430628.2	low_high	BM36	ENSG00000166819.11	PLIN1	0.998628	3.78411e-07	0.00470111	NA
ENST00000430656.5	low_high	BM36	ENSG00000075340.22	ADD2	-0.574062	6.27978e-07	0.00122909	NA
ENST00000430656.5	low_high	BM44	ENSG00000075340.22	ADD2	-0.395188	0.00021501	-0.00166589	NA
ENST00000430670.5	low_high	BM22	ENSG00000061273.17	HDAC7	0.452949	0.000192599	0.00084875	NA
ENST00000430670.5	low_high	BM36	ENSG00000061273.17	HDAC7	0.491819	0.000459768	0.00268627	NA
ENST00000430670.5	low_high	BM44	ENSG00000061273.17	HDAC7	0.385486	0.00116026	0.000318739	NA
ENST00000430687.1	low_high	BM22	ENSG00000128283.6	CDC42EP1	0.616025	4.63593e-05	-0.0731679	0.00202036
ENST00000430687.1	low_high	BM36	ENSG00000128283.6	CDC42EP1	0.604377	0.000223484	-0.077575	0
ENST00000430697.1	low_high	BM22	ENSG00000126895.14	AVPR2	0.563018	0.00401928	0.00356049	NA
ENST00000430711.5	low_high	BM36	ENSG00000215018.9	COL28A1	-0.171239	0.0485468	0.0803349	0
ENST00000430714.5	low_high	BM22	ENSG00000114279.13	FGF12	-0.537914	0.00056753	-7.20833e-05	NA
ENST00000430714.5	low_high	BM36	ENSG00000114279.13	FGF12	-0.678061	1.65075e-06	-0.00261151	NA
ENST00000430714.5	low_high	BM44	ENSG00000114279.13	FGF12	-0.541366	0.000225217	-0.00145321	NA
ENST00000430725.6	low_high	BM10	ENSG00000179364.13	PACS2	0.411414	0.00146685	0.00177957	NA
ENST00000430725.6	low_high	BM22	ENSG00000179364.13	PACS2	0.417862	7.94235e-05	-0.0145607	NA
ENST00000430725.6	low_high	BM36	ENSG00000179364.13	PACS2	0.478635	0.00115215	-0.00845853	NA
ENST00000430749.2	low_high	BM10	ENSG00000249115.8	HAUS5	0.389568	0.00228677	-0.00648418	NA
ENST00000430749.2	low_high	BM22	ENSG00000249115.8	HAUS5	0.50149	3.43109e-05	-0.00226319	NA
ENST00000430749.2	low_high	BM36	ENSG00000249115.8	HAUS5	0.467463	2.43185e-05	0.00604307	NA
ENST00000430760.5	low_high	BM22	ENSG00000058091.16	CDK14	-0.541728	0.000254654	0.00621722	NA
ENST00000430760.5	low_high	BM36	ENSG00000058091.16	CDK14	-0.480783	0.000179009	-0.00048968	NA
ENST00000430760.5	low_high	BM44	ENSG00000058091.16	CDK14	-0.433961	0.000271753	0.00584994	NA
ENST00000430762.6	low_high	BM22	ENSG00000107758.15	PPP3CB	-0.476555	0.00100972	-0.0132831	NA
ENST00000430762.6	low_high	BM36	ENSG00000107758.15	PPP3CB	-0.471436	0.00033458	-0.0340037	7.7612e-08
ENST00000430762.6	low_high	BM44	ENSG00000107758.15	PPP3CB	-0.454633	0.000982586	-0.0239382	0.0615195
ENST00000430764.2	low_high	BM22	ENSG00000213901.10	SLC23A3	0.479051	0.00398341	0.0160356	NA
ENST00000430767.8	low_high	BM36	ENSG00000129657.15	SEC14L1	0.554008	5.84046e-08	-0.00172562	NA
ENST00000430814.5	low_high	BM22	ENSG00000172716.16	SLFN11	0.482456	3.30835e-05	-0.0105897	NA
ENST00000430814.5	low_high	BM36	ENSG00000172716.16	SLFN11	0.658937	1.98416e-08	-0.00377614	NA
ENST00000430814.5	low_high	BM44	ENSG00000172716.16	SLFN11	0.457712	8.67506e-05	0.00237462	NA
ENST00000430816.2	low_high	BM44	ENSG00000236543.2	AL354761.1	1.2539	0.00972634	0.130999	NA
ENST00000430817.5	low_high	BM36	ENSG00000105366.15	SIGLEC8	0.391258	1.24711e-06	-0.0878819	0
ENST00000430817.5	low_high	BM44	ENSG00000105366.15	SIGLEC8	0.459412	8.6519e-05	-0.0098443	NA
ENST00000430824.2	low_high	BM44	ENSG00000203697.11	CAPN8	0.465671	0.00049642	0.00497019	NA
ENST00000430836.1	low_high	BM10	ENSG00000226632.1	UBE2V1P1	0.49525	0.00864463	0	NA
ENST00000430836.1	low_high	BM44	ENSG00000226632.1	UBE2V1P1	0.59219	0.00428127	0	NA
ENST00000430837.1	low_high	BM10	ENSG00000240253.5	FAR2P3	-0.0319742	0.811613	-0.0558071	0
ENST00000430837.1	low_high	BM36	ENSG00000240253.5	FAR2P3	-0.405954	0.00199217	-0.00575593	NA
ENST00000430843.5	low_high	BM44	ENSG00000236271.8	FLOT1	-0.108134	0.645954	0.089187	0.000642759
ENST00000430843.5	mid_high	BM22	ENSG00000236271.8	FLOT1	0.826013	0.00900602	-0.127692	NA
ENST00000430857.5	low_high	BM36	ENSG00000106351.12	AGFG2	0.394969	0.00175276	-0.0134223	NA
ENST00000430881.1	low_high	BM36	ENSG00000121858.10	TNFSF10	0.605706	0.000120096	0.0013273	NA
ENST00000430889.2	low_high	BM36	ENSG00000198353.7	HOXC4	1.04955	0.00381739	0.132114	NA
ENST00000430909.5	low_high	BM44	ENSG00000069493.14	CLEC2D	0.480724	7.08221e-05	-0.00189066	NA
ENST00000430930.5	low_high	BM10	ENSG00000079308.18	TNS1	0.508004	0.00058223	0.000219767	NA
ENST00000430930.5	low_high	BM22	ENSG00000079308.18	TNS1	0.555227	0.000490756	-0.000394722	NA
ENST00000430930.5	low_high	BM36	ENSG00000079308.18	TNS1	0.870798	2.46177e-08	0	NA
ENST00000430930.5	low_high	BM44	ENSG00000079308.18	TNS1	0.531972	0.000981102	0.000316963	NA
ENST00000430933.5	low_high	BM36	ENSG00000234078.10	DDR1	0.768246	0.00526609	-0.00273049	NA
ENST00000430985.1	low_high	BM36	ENSG00000106025.8	TSPAN12	0.384474	0.00697826	-0.00613378	NA
ENST00000430996.2	low_high	BM36	ENSG00000162496.8	DHRS3	0.388591	0.000734461	0.00987148	NA
ENST00000430999.5	low_high	BM10	ENSG00000234651.10	BAG6	0.469711	0.00686135	-0.00164028	NA
ENST00000430999.5	low_high	BM22	ENSG00000234651.10	BAG6	0.522247	0.00625729	-0.00440569	NA
ENST00000431029.5	low_high	BM22	ENSG00000058091.16	CDK14	-0.541728	0.000254654	-0.00729625	1
ENST00000431029.5	low_high	BM36	ENSG00000058091.16	CDK14	-0.480783	0.000179009	-0.00280729	NA
ENST00000431029.5	low_high	BM44	ENSG00000058091.16	CDK14	-0.433961	0.000271753	-0.0281875	0.868765
ENST00000431035.1	low_high	BM10	ENSG00000106624.10	AEBP1	0.67867	0.0003721	-0.00790478	NA
ENST00000431035.1	low_high	BM22	ENSG00000106624.10	AEBP1	0.970805	4.81098e-06	0.0077075	NA
ENST00000431035.1	low_high	BM36	ENSG00000106624.10	AEBP1	1.21076	1.79911e-08	0.00422007	NA
ENST00000431035.1	low_high	BM44	ENSG00000106624.10	AEBP1	0.646192	0.000275237	0.0132095	NA
ENST00000431036.1	low_high	BM36	ENSG00000223730.1	Z83838.1	0.659821	0.00118547	-0.000277778	NA
ENST00000431036.1	low_high	BM44	ENSG00000223730.1	Z83838.1	0.703934	0.00339224	-0.00649351	NA
ENST00000431041.5	low_high	BM22	ENSG00000186038.9	HTR3E	0.696147	0.00143695	0.0118218	NA
ENST00000431041.5	low_high	BM36	ENSG00000186038.9	HTR3E	0.553512	0.00914835	0.0390354	NA
ENST00000431041.5	low_high	BM44	ENSG00000186038.9	HTR3E	0.806358	0.00224857	-0.0590387	NA
ENST00000431044.5	low_high	BM44	ENSG00000284874.1	SEPT5-GP1BB	-0.183401	0.244397	-0.125409	0
ENST00000431052.6	low_high	BM10	ENSG00000178031.16	ADAMTSL1	-0.433	0.000327521	0.0140444	NA
ENST00000431052.6	low_high	BM36	ENSG00000178031.16	ADAMTSL1	-0.684825	1.7439e-07	0.00113738	NA
ENST00000431052.6	mid_high	BM36	ENSG00000178031.16	ADAMTSL1	-0.552515	0.00613125	-0.025448	NA
ENST00000431056.5	low_high	BM36	ENSG00000161267.11	BDH1	-0.498349	1.94915e-08	0.00717392	NA
ENST00000431069.1	low_high	BM36	ENSG00000235917.1	MTCO2P11	0.520878	0.00991163	0	NA
ENST00000431078.1	low_high	BM10	ENSG00000155052.14	CNTNAP5	-0.00497093	0.962943	-0.0832873	0
ENST00000431078.1	low_high	BM22	ENSG00000155052.14	CNTNAP5	-0.113641	0.2037	-0.121344	0.000270494
ENST00000431078.1	low_high	BM36	ENSG00000155052.14	CNTNAP5	-0.505501	9.81129e-09	-0.0370161	NA
ENST00000431078.1	low_high	BM44	ENSG00000155052.14	CNTNAP5	-0.207369	0.00407866	-0.077718	0
ENST00000431101.1	low_high	BM36	ENSG00000104044.15	OCA2	-0.587589	7.32662e-08	0.00260845	NA
ENST00000431101.1	mid_high	BM36	ENSG00000104044.15	OCA2	-0.530731	0.00189391	-0.00213983	NA
ENST00000431106.2	low_high	BM22	ENSG00000224736.7	HLA-V	0.504759	0.00408612	-0.000807639	NA
ENST00000431106.2	low_high	BM36	ENSG00000224736.7	HLA-V	0.747513	1.76133e-05	-0.000245585	NA
ENST00000431115.5	low_high	BM36	ENSG00000067445.20	TRO	-0.445599	1.9131e-09	-0.000605282	NA
ENST00000431118.5	low_high	BM36	ENSG00000119004.15	CYP20A1	0.505348	2.41202e-11	-0.0329839	NA
ENST00000431124.5	low_high	BM36	ENSG00000184702.19	2020-09-05	-0.383252	0.00857076	-0.00207267	NA
ENST00000431124.5	low_high	BM44	ENSG00000184702.19	2020-09-05	-0.381754	3.66544e-05	0.00162486	NA
ENST00000431127.1	low_high	BM22	ENSG00000144579.7	CTDSP1	0.446501	0.000444462	-0.000920694	NA
ENST00000431127.1	low_high	BM36	ENSG00000144579.7	CTDSP1	0.550962	0.000564723	-0.00904147	NA
ENST00000431127.1	low_high	BM44	ENSG00000144579.7	CTDSP1	0.381626	0.00027819	0.00687581	NA
ENST00000431158.1	low_high	BM44	ENSG00000196421.8	C20orf204	0.407504	0.00217671	0.0112688	NA
ENST00000431166.1	low_high	BM36	ENSG00000142182.8	DNMT3L	1.52845	0.00507409	-0.0480667	NA
ENST00000431168.1	low_high	BM22	ENSG00000160808.9	MYL3	0.412611	0.00413607	0.0426268	NA
ENST00000431184.1	low_high	BM22	ENSG00000100342.20	APOL1	0.44925	0.00220496	-0.00518472	NA
ENST00000431184.1	low_high	BM36	ENSG00000100342.20	APOL1	0.62406	2.38261e-05	0.00735014	NA
ENST00000431184.1	low_high	BM44	ENSG00000100342.20	APOL1	0.458247	0.000962	0.000834538	NA
ENST00000431203.1	low_high	BM36	ENSG00000237691.1	IFNWP2	-0.655702	0.00217967	0	NA
ENST00000431213.5	low_high	BM22	ENSG00000225697.12	SLC26A6	0.417484	0.000339918	-0.00704319	NA
ENST00000431213.5	low_high	BM36	ENSG00000225697.12	SLC26A6	0.379146	0.00418541	-0.0109014	NA
ENST00000431213.5	low_high	BM44	ENSG00000225697.12	SLC26A6	0.432932	0.000169254	-0.0158622	NA
ENST00000431221.6	low_high	BM10	ENSG00000136003.15	ISCU	-0.396198	0.00195414	-1.73173e-05	NA
ENST00000431221.6	low_high	BM22	ENSG00000136003.15	ISCU	-0.440842	0.00219975	0.000105278	NA
ENST00000431221.6	low_high	BM36	ENSG00000136003.15	ISCU	-0.525	3.47151e-06	0.000745883	NA
ENST00000431221.6	low_high	BM44	ENSG00000136003.15	ISCU	-0.382546	0.00340552	-5.81445e-05	NA
ENST00000431223.1	low_high	BM44	ENSG00000228319.1	SPATA2P1	0.526754	0.00630685	0	NA
ENST00000431241.1	low_high	BM36	ENSG00000183298.5	RPSAP19	-1.08657	2.79478e-06	0	NA
ENST00000431245.2	low_high	BM36	ENSG00000117009.11	KMO	-0.46205	1.14797e-05	-0.00622592	NA
ENST00000431254.5	low_high	BM44	ENSG00000241837.6	ATP5PO	-0.436514	0.00144566	-0.0101515	NA
ENST00000431267.2	low_high	BM22	ENSG00000134531.9	EMP1	0.715635	0.00204228	0.0179389	NA
ENST00000431267.2	low_high	BM36	ENSG00000134531.9	EMP1	1.13635	5.28773e-09	0.000780038	NA
ENST00000431295.1	low_high	BM44	ENSG00000231416.1	AL358472.1	0.856171	0.0037455	0	NA
ENST00000431305.1	low_high	BM10	ENSG00000150175.13	FRMPD2B	-0.575031	0.00154974	0	NA
ENST00000431305.1	low_high	BM22	ENSG00000150175.13	FRMPD2B	-0.621449	0.000850547	0	NA
ENST00000431305.1	low_high	BM36	ENSG00000150175.13	FRMPD2B	-0.954788	7.68952e-08	0	NA
ENST00000431305.1	low_high	BM44	ENSG00000150175.13	FRMPD2B	-0.741033	0.000188535	0	NA
ENST00000431313.5	low_high	BM22	ENSG00000128242.12	GAL3ST1	0.427084	0.000226868	0.00493611	NA
ENST00000431322.5	low_high	BM36	ENSG00000228867.8	NRM	0.895547	0.000151738	0.0131296	NA
ENST00000431359.1	low_high	BM36	ENSG00000237442.3	HNRNPA1P57	-1.07317	0.000718831	-0.110594	NA
ENST00000431364.1	low_high	BM44	ENSG00000115718.17	PROC	0.432112	0.00849757	0.00713543	NA
ENST00000431366.1	low_high	BM10	ENSG00000146469.12	VIP	-0.644896	0.000865716	0.0214478	NA
ENST00000431366.1	low_high	BM22	ENSG00000146469.12	VIP	-0.908182	0.000139782	0.00764306	NA
ENST00000431366.1	low_high	BM36	ENSG00000146469.12	VIP	-0.878358	1.99513e-06	0.0416376	NA
ENST00000431366.1	low_high	BM44	ENSG00000146469.12	VIP	-0.608608	0.000763836	0.0166663	NA
ENST00000431373.1	low_high	BM36	ENSG00000204580.13	DDR1	0.744415	1.93033e-05	-0.00829177	NA
ENST00000431381.5	low_high	BM36	ENSG00000125931.10	CITED1	-0.616854	0.00055269	-0.0229277	NA
ENST00000431381.5	low_high	BM44	ENSG00000125931.10	CITED1	-0.52669	0.00199769	0.0513957	NA
ENST00000431388.2	low_high	BM22	ENSG00000224877.3	NDUFAF8	-0.220548	0.0106903	-0.122639	0
ENST00000431388.2	low_high	BM36	ENSG00000224877.3	NDUFAF8	-0.050272	0.631561	-0.0965633	0
ENST00000431392.1	low_high	BM10	ENSG00000183891.5	TTC32	-0.378681	0.000217787	0.00750087	NA
ENST00000431415.3	low_high	BM22	ENSG00000104081.13	BMF	0.414883	0.00294271	0.0104738	NA
ENST00000431418.6	low_high	BM36	ENSG00000106648.13	GALNTL5	-0.516762	0.000260252	0.0511652	NA
ENST00000431431.6	low_high	BM36	ENSG00000129657.15	SEC14L1	0.554008	5.84046e-08	-0.00356029	NA
ENST00000431464.5	low_high	BM44	ENSG00000234062.7	AL390879.1	0.401015	0.000796121	-0.00714979	NA
ENST00000431473.3	low_high	BM10	ENSG00000177181.14	RIMKLA	-0.333846	0.024005	0.0707957	0
ENST00000431473.3	low_high	BM36	ENSG00000177181.14	RIMKLA	-0.733904	1.4748e-08	0.113959	0
ENST00000431473.3	mid_high	BM36	ENSG00000177181.14	RIMKLA	-0.217463	0.353032	0.0900562	0
ENST00000431478.2	low_high	BM36	ENSG00000079841.18	RIMS1	-0.380955	3.36387e-06	-0.00210387	NA
ENST00000431481.1	low_high	BM10	ENSG00000183963.18	SMTN	0.751069	0.000421278	0.0263172	NA
ENST00000431481.1	low_high	BM22	ENSG00000183963.18	SMTN	1.0682	9.27696e-07	0.0127596	NA
ENST00000431481.1	low_high	BM36	ENSG00000183963.18	SMTN	0.95716	1.50648e-05	0.0130209	NA
ENST00000431481.1	low_high	BM44	ENSG00000183963.18	SMTN	0.66648	0.000531533	0.0102531	NA
ENST00000431519.6	low_high	BM36	ENSG00000091527.15	CDV3	0.483267	7.05832e-08	0.0184942	NA
ENST00000431519.6	mid_high	BM36	ENSG00000091527.15	CDV3	0.484895	0.00108463	0.00956294	NA
ENST00000431532.6	low_high	BM36	ENSG00000117174.10	ZNHIT6	0.45859	4.45525e-08	-0.0270044	NA
ENST00000431532.6	mid_high	BM36	ENSG00000117174.10	ZNHIT6	0.415541	0.00173734	-0.022143	NA
ENST00000431537.2	low_high	BM22	ENSG00000232005.7	PBX2	0.620043	0.00970222	0.197663	NA
ENST00000431540.7	low_high	BM22	ENSG00000140945.16	CDH13	-0.380521	0.000212009	-0.00942889	NA
ENST00000431540.7	low_high	BM36	ENSG00000140945.16	CDH13	-0.504519	1.62781e-06	0.000516251	NA
ENST00000431540.7	low_high	BM44	ENSG00000140945.16	CDH13	-0.516732	2.90695e-05	0.00194988	NA
ENST00000431546.1	low_high	BM22	ENSG00000236710.1	AC108448.2	0.759012	0.00804856	0	NA
ENST00000431550.1	low_high	BM44	ENSG00000136110.12	CNMD	0.387695	0.000979355	-0.0114917	NA
ENST00000431562.5	low_high	BM22	ENSG00000049540.16	ELN	0.476202	0.000160411	0.000570139	NA
ENST00000431562.5	low_high	BM44	ENSG00000049540.16	ELN	0.467264	0.000188565	0.00172906	NA
ENST00000431567.5	low_high	BM44	ENSG00000155066.15	PROM2	0.378761	0.00499634	-0.0153103	NA
ENST00000431584.2	low_high	BM22	ENSG00000107331.16	ABCA2	0.398244	0.00073829	0.0008625	NA
ENST00000431584.2	low_high	BM36	ENSG00000107331.16	ABCA2	0.443059	0.00625987	0.000853711	NA
ENST00000431586.1	low_high	BM36	ENSG00000117751.17	PPP1R8	-0.0449335	0.603615	-0.0745849	0
ENST00000431586.1	mid_high	BM36	ENSG00000117751.17	PPP1R8	0.106479	0.387789	-0.0709741	0
ENST00000431593.5	low_high	BM22	ENSG00000168890.13	TMEM150A	0.491359	2.29769e-06	-0.0104421	NA
ENST00000431593.5	low_high	BM36	ENSG00000168890.13	TMEM150A	0.393742	0.00404155	0.0100222	NA
ENST00000431593.5	low_high	BM44	ENSG00000168890.13	TMEM150A	0.415842	9.1609e-05	0.00100539	NA
ENST00000431607.1	low_high	BM36	ENSG00000230734.1	RPL10P3	-0.627019	5.52565e-05	0	NA
ENST00000431620.6	low_high	BM22	ENSG00000146426.18	TIAM2	-0.0943482	0.193021	0.073051	0.00644439
ENST00000431622.6	low_high	BM44	ENSG00000135917.14	SLC19A3	0.468346	0.000195733	0.000100214	NA
ENST00000431623.6	low_high	BM22	ENSG00000047315.15	POLR2B	-0.384061	0.00274844	-0.00524458	NA
ENST00000431628.1	low_high	BM22	ENSG00000183527.11	PSMG1	-0.499093	0.000187941	-0.00659139	0.391002
ENST00000431628.1	low_high	BM44	ENSG00000183527.11	PSMG1	-0.453654	0.000481049	-0.00941709	NA
ENST00000431629.5	low_high	BM36	ENSG00000135272.10	MDFIC	0.476337	3.50823e-06	-0.00527825	NA
ENST00000431630.5	low_high	BM36	ENSG00000114439.18	BBX	0.448673	7.1253e-08	-0.00149986	NA
ENST00000431630.5	mid_high	BM36	ENSG00000114439.18	BBX	0.382956	0.00308459	-0.00169529	NA
ENST00000431645.1	low_high	BM10	ENSG00000087087.19	SRRT	0.396101	0.000445938	-0.030184	NA
ENST00000431645.1	low_high	BM22	ENSG00000087087.19	SRRT	0.388367	0.000431096	-0.00278208	NA
ENST00000431668.1	low_high	BM36	ENSG00000178234.12	GALNT11	-0.387559	1.10136e-06	0.0275113	NA
ENST00000431676.6	low_high	BM36	ENSG00000132321.16	IQCA1	0.448218	4.40052e-06	-0.04463	0.00205894
ENST00000431681.5	low_high	BM44	ENSG00000237296.9	SMG1P1	0.419658	8.39339e-05	0.00379176	NA
ENST00000431685.2	low_high	BM36	ENSG00000206120.11	EGFEM1P	-0.443414	0.000837829	-0.00231633	NA
ENST00000431687.5	low_high	BM36	ENSG00000171940.13	ZNF217	0.836597	3.4806e-11	-0.0801145	NA
ENST00000431687.5	low_high	BM44	ENSG00000171940.13	ZNF217	0.398013	0.000237935	0.01662	NA
ENST00000431724.2	low_high	BM36	ENSG00000165121.11	AL353743.1	0.525389	2.00898e-07	0.0230179	NA
ENST00000431724.2	low_high	BM44	ENSG00000165121.11	AL353743.1	0.403744	2.83372e-05	-0.0332722	NA
ENST00000431732.5	low_high	BM44	ENSG00000144118.13	RALB	-0.383372	3.31738e-05	-0.00305043	NA
ENST00000431739.5	low_high	BM22	ENSG00000225697.12	SLC26A6	0.417484	0.000339918	-0.00992375	NA
ENST00000431739.5	low_high	BM36	ENSG00000225697.12	SLC26A6	0.379146	0.00418541	-0.00393949	NA
ENST00000431739.5	low_high	BM44	ENSG00000225697.12	SLC26A6	0.432932	0.000169254	-0.0142555	NA
ENST00000431758.1	low_high	BM36	ENSG00000178171.10	AMER3	-0.480988	0.000206486	0.00720558	NA
ENST00000431765.6	low_high	BM22	ENSG00000161202.18	DVL3	0.25901	0.00831897	-0.0540503	3.02529e-05
ENST00000431771.6	low_high	BM22	ENSG00000162458.12	FBLIM1	0.537697	0.00159833	0.00325167	NA
ENST00000431772.1	low_high	BM44	ENSG00000184908.17	CLCNKB	0.662406	0.00426693	0.111255	NA
ENST00000431779.5	low_high	BM36	ENSG00000161203.13	AP2M1	-0.595849	2.07698e-07	0.00051896	NA
ENST00000431779.5	low_high	BM44	ENSG00000161203.13	AP2M1	-0.457086	9.76856e-05	0.000799816	NA
ENST00000431811.5	low_high	BM22	ENSG00000078549.14	ADCYAP1R1	0.382703	0.000386395	0.000702361	NA
ENST00000431811.5	low_high	BM36	ENSG00000078549.14	ADCYAP1R1	0.444644	2.66596e-05	-0.00215631	NA
ENST00000431815.5	low_high	BM36	ENSG00000151090.18	THRB	-0.437402	2.30021e-06	-0.0160158	NA
ENST00000431816.6	low_high	BM22	ENSG00000130429.14	ARPC1B	0.46371	6.07656e-05	0.00221	NA
ENST00000431816.6	low_high	BM36	ENSG00000130429.14	ARPC1B	0.428314	8.14245e-06	0.00089507	NA
ENST00000431816.6	low_high	BM44	ENSG00000130429.14	ARPC1B	0.436794	0.000130792	0.00206947	NA
ENST00000431820.6	low_high	BM44	ENSG00000231321.9	RXRB	0.812589	0.00156447	0.0277839	NA
ENST00000431821.5	low_high	BM22	ENSG00000003509.15	NDUFAF7	-0.422567	0.000112561	-0.000769722	NA
ENST00000431824.2	low_high	BM10	ENSG00000159217.9	IGF2BP1	0.406587	0.00152877	0.000474086	NA
ENST00000431824.2	low_high	BM22	ENSG00000159217.9	IGF2BP1	0.427267	0.00419668	-0.00426776	NA
ENST00000431830.5	low_high	BM44	ENSG00000235692.8	PFDN6	-0.440826	0.000462602	-0.00258922	NA
ENST00000431833.1	low_high	BM36	ENSG00000165125.19	TRPV6	-0.495059	0.00205892	-0.00405991	NA
ENST00000431843.6	low_high	BM22	ENSG00000185187.12	SIGIRR	0.405682	0.000937645	-0.00171819	NA
ENST00000431869.1	low_high	BM22	ENSG00000004838.13	ZMYND10	0.70728	0.000158184	-0.00628444	NA
ENST00000431869.1	low_high	BM36	ENSG00000004838.13	ZMYND10	1.03346	1.12692e-06	0.0191764	NA
ENST00000431869.1	low_high	BM44	ENSG00000004838.13	ZMYND10	0.457107	0.00435783	-0.00407247	NA
ENST00000431877.6	low_high	BM36	ENSG00000138434.16	ITPRID2	0.635545	1.02937e-12	0.0104395	0.00274348
ENST00000431877.6	mid_high	BM36	ENSG00000138434.16	ITPRID2	0.419355	0.00239609	-0.0125649	NA
ENST00000431887.5	low_high	BM44	ENSG00000006468.13	ETV1	-0.420653	6.17137e-07	-0.00492358	NA
ENST00000431891.1	low_high	BM10	ENSG00000182492.15	BGN	0.639744	0.00678585	0.0164764	NA
ENST00000431891.1	low_high	BM22	ENSG00000182492.15	BGN	0.882367	0.00113389	0.0505289	NA
ENST00000431891.1	low_high	BM36	ENSG00000182492.15	BGN	1.19418	4.26749e-07	0.0405535	NA
ENST00000431917.5	low_high	BM36	ENSG00000085978.21	ATG16L1	-0.445696	3.00211e-07	0.0116327	NA
ENST00000431921.5	low_high	BM22	ENSG00000226248.6	CLIC1	0.600517	0.00463248	0.0107837	NA
ENST00000431921.5	low_high	BM36	ENSG00000226248.6	CLIC1	0.675644	4.57051e-05	-0.0226139	NA
ENST00000431922.1	low_high	BM10	ENSG00000184574.9	LPAR5	0.405483	0.00599326	-0.0499113	NA
ENST00000431922.1	low_high	BM36	ENSG00000184574.9	LPAR5	0.804793	2.62729e-07	0.0300501	NA
ENST00000431940.1	low_high	BM36	ENSG00000178234.12	GALNT11	-0.387559	1.10136e-06	-0.00118353	NA
ENST00000431943.1	low_high	BM44	ENSG00000227742.2	CALR4P	0.490058	0.00581046	-0.0638123	NA
ENST00000431944.1	low_high	BM22	ENSG00000012223.12	LTF	1.38372	0.000299409	-0.0530457	NA
ENST00000431944.1	low_high	BM36	ENSG00000012223.12	LTF	1.82266	7.86917e-07	-0.0251711	NA
ENST00000431944.1	low_high	BM44	ENSG00000012223.12	LTF	1.49947	6.01206e-05	-0.0490313	NA
ENST00000431944.1	low_mid	BM44	ENSG00000012223.12	LTF	1.65596	0.0060484	-0.0156911	NA
ENST00000431952.1	low_high	BM22	ENSG00000067066.16	SP100	0.439424	7.23069e-05	-0.0679153	0.0691985
ENST00000431952.1	low_high	BM36	ENSG00000067066.16	SP100	0.544975	1.0456e-08	-0.104606	0.00012654
ENST00000431952.1	low_high	BM44	ENSG00000067066.16	SP100	0.465128	2.68522e-05	-0.0386722	NA
ENST00000431965.6	low_high	BM36	ENSG00000134042.12	MRO	0.637348	6.23173e-06	2.45125e-05	NA
ENST00000431966.5	mid_high	BM22	ENSG00000236271.8	FLOT1	0.826013	0.00900602	-0.00656338	NA
ENST00000431969.5	low_high	BM36	ENSG00000143178.12	TBX19	0.449981	1.90487e-05	0.0559002	NA
ENST00000431969.5	low_high	BM44	ENSG00000143178.12	TBX19	0.486202	0.000100685	0.00038964	NA
ENST00000431972.6	low_high	BM44	ENSG00000053770.11	AP5M1	-0.204072	0.00991049	-0.0719238	0.000571274
ENST00000431973.5	low_high	BM10	ENSG00000109917.10	ZPR1	1.61811	0.000125489	-0.015304	0.0132369
ENST00000431973.5	low_high	BM36	ENSG00000109917.10	ZPR1	2.09407	6.45509e-07	-0.0183468	NA
ENST00000431973.5	low_high	BM44	ENSG00000109917.10	ZPR1	1.23682	0.00308819	-0.00403757	0.892464
ENST00000431973.5	mid_high	BM10	ENSG00000109917.10	ZPR1	2.4877	6.64194e-07	-0.0323646	0.000411228
ENST00000431976.1	low_high	BM22	ENSG00000237825.9	RGL2	0.403844	8.55655e-06	0.0326038	NA
ENST00000431976.1	low_high	BM36	ENSG00000237825.9	RGL2	0.414922	0.00127291	0.0099857	NA
ENST00000431976.1	low_high	BM44	ENSG00000237825.9	RGL2	0.423936	5.30433e-06	0.00130925	NA
ENST00000431982.6	low_high	BM44	ENSG00000077800.12	FKBP6	0.483583	0.000856026	0.00648417	NA
ENST00000431984.5	low_high	BM36	ENSG00000183166.10	CALN1	-0.340141	0.00714086	-0.0988915	0.00363038
ENST00000431994.5	low_high	BM36	ENSG00000214617.9	SLC6A10P	1.07588	0.000149559	-0.0078733	NA
ENST00000432018.5	low_mid	BM36	ENSG00000125538.11	IL1B	1.3931	0.00532762	-0.0172729	NA
ENST00000432018.5	mid_high	BM36	ENSG00000125538.11	IL1B	-1.15746	0.00429135	-0.0146827	NA
ENST00000432020.2	low_high	BM36	ENSG00000146701.11	MDH2	-0.443529	1.96226e-05	-0.00475276	NA
ENST00000432033.1	low_high	BM36	ENSG00000228816.1	AK3P5	0.547775	0.00251319	0	NA
ENST00000432036.5	low_high	BM44	ENSG00000151690.14	MFSD6	-0.379879	0.000788265	-0.00824513	NA
ENST00000432043.2	low_high	BM36	ENSG00000137478.14	FCHSD2	0.615103	2.42089e-07	-0.00561468	NA
ENST00000432057.2	low_high	BM36	ENSG00000028116.17	VRK2	0.832975	5.1752e-09	0.0262893	NA
ENST00000432057.2	low_high	BM44	ENSG00000028116.17	VRK2	0.60216	1.19081e-05	-0.0220601	NA
ENST00000432057.2	mid_high	BM36	ENSG00000028116.17	VRK2	0.623392	0.00483194	0.0536895	NA
ENST00000432060.6	low_high	BM36	ENSG00000073737.16	DHRS9	0.759191	3.31998e-05	-0.0383472	NA
ENST00000432071.1	low_high	BM22	ENSG00000118640.10	VAMP8	0.594433	0.00345792	-0.00213306	NA
ENST00000432071.1	low_high	BM36	ENSG00000118640.10	VAMP8	0.678261	7.99751e-06	-0.008661	NA
ENST00000432072.6	low_high	BM22	ENSG00000115414.18	FN1	0.49017	0.00267614	0.0242193	1
ENST00000432072.6	low_high	BM36	ENSG00000115414.18	FN1	0.646814	3.14874e-07	0.0191575	NA
ENST00000432074.2	low_high	BM36	ENSG00000112977.15	DAP	0.42429	8.42834e-05	0.0335557	NA
ENST00000432075.1	low_high	BM22	ENSG00000003509.15	NDUFAF7	-0.422567	0.000112561	0.00473222	NA
ENST00000432078.2	low_high	BM36	ENSG00000186472.19	PCLO	-0.397298	6.90021e-05	-0.0666229	9.82513e-07
ENST00000432093.1	low_high	BM44	ENSG00000130592.15	LSP1	0.3882	0.00553289	-0.00143497	NA
ENST00000432095.6	low_high	BM44	ENSG00000113073.14	SLC4A9	0.659844	8.95557e-05	-0.00497532	NA
ENST00000432102.5	low_high	BM36	ENSG00000182487.12	NCF1B	0.713652	0.00645515	0.0457463	NA
ENST00000432103.6	low_high	BM22	ENSG00000139970.16	RTN1	-0.482538	0.00461973	0.046179	NA
ENST00000432103.6	low_high	BM36	ENSG00000139970.16	RTN1	-0.61791	8.51371e-05	0.0241365	0.187849
ENST00000432103.6	low_high	BM44	ENSG00000139970.16	RTN1	-0.556352	0.000874806	0.0749069	0.000226145
ENST00000432103.6	low_mid	BM22	ENSG00000139970.16	RTN1	-0.291872	0.368367	0.0548572	0.00464377
ENST00000432111.5	low_high	BM22	ENSG00000142875.19	PRKACB	-0.421819	0.00175732	0.00760667	NA
ENST00000432111.5	low_high	BM44	ENSG00000142875.19	PRKACB	-0.420789	0.00157437	0.00600502	NA
ENST00000432122.2	low_high	BM36	ENSG00000224979.6	LSM2	0.401102	2.13349e-05	-0.114512	NA
ENST00000432122.2	mid_high	BM36	ENSG00000224979.6	LSM2	0.395627	0.00676133	-0.109053	NA
ENST00000432126.6	low_high	BM36	ENSG00000081791.8	DELE1	-0.152002	0.0212751	0.0750123	0.00510001
ENST00000432145.5	low_high	BM36	ENSG00000198088.10	NUP62CL	0.801576	3.42844e-05	0.0713159	NA
ENST00000432147.2	low_high	BM36	ENSG00000224927.2	NDUFA5P10	1.82164	0.00123068	0	NA
ENST00000432169.5	low_high	BM22	ENSG00000023228.13	NDUFS1	-0.41705	0.000141134	-0.0148124	0.419338
ENST00000432183.5	low_high	BM36	ENSG00000119729.11	RHOQ	0.7798	1.02937e-12	0.00415382	NA
ENST00000432183.5	mid_high	BM36	ENSG00000119729.11	RHOQ	0.478178	0.00462377	0.00260733	NA
ENST00000432190.5	low_high	BM36	ENSG00000105926.15	MPP6	0.467126	0.000215539	0.00493359	1
ENST00000432217.1	low_high	BM36	ENSG00000233900.1	RPL17P35	-1.06075	2.45707e-05	0	NA
ENST00000432225.1	low_high	BM36	ENSG00000229194.7	HLA-V	0.632377	0.00232801	0.0133226	NA
ENST00000432226.5	low_high	BM22	ENSG00000148180.19	GSN	0.469991	5.29755e-05	0.00315167	1
ENST00000432226.5	low_high	BM36	ENSG00000148180.19	GSN	0.420829	0.00221103	-0.014919	NA
ENST00000432233.7	low_high	BM36	ENSG00000187116.13	LILRA5	0.807135	0.00113879	0.0989569	NA
ENST00000432237.2	low_high	BM44	ENSG00000177575.12	CD163	0.385098	0.00299611	-0.0178239	NA
ENST00000432242.5	low_high	BM22	ENSG00000168658.18	VWA3B	0.44111	0.0077458	0.00303861	NA
ENST00000432242.5	low_high	BM36	ENSG00000168658.18	VWA3B	0.603336	0.000125128	0.0011231	NA
ENST00000432252.1	low_high	BM10	ENSG00000225748.9	PRRC2A	0.771335	0.00567597	0.0450474	NA
ENST00000432252.1	low_high	BM22	ENSG00000225748.9	PRRC2A	0.879954	0.00681932	0.0469667	NA
ENST00000432297.6	low_high	BM10	ENSG00000085514.15	PILRA	0.443017	0.000268265	-0.0331206	NA
ENST00000432297.6	low_high	BM22	ENSG00000085514.15	PILRA	0.392501	0.00111818	0.00790847	NA
ENST00000432297.6	low_high	BM44	ENSG00000085514.15	PILRA	0.449159	0.000305884	0.00409397	NA
ENST00000432305.6	low_high	BM22	ENSG00000051596.9	THOC3	-0.481034	0.000131937	0.0491975	0.00393322
ENST00000432305.6	low_high	BM36	ENSG00000051596.9	THOC3	-0.547252	3.31251e-05	0.0155567	0.93018
ENST00000432305.6	low_high	BM44	ENSG00000051596.9	THOC3	-0.441902	0.000317145	0.0289417	NA
ENST00000432309.5	low_high	BM10	ENSG00000014641.17	MDH1	-0.41824	0.00248283	-0.00188214	NA
ENST00000432309.5	low_high	BM22	ENSG00000014641.17	MDH1	-0.672256	0.000215365	0.00156375	NA
ENST00000432309.5	low_high	BM36	ENSG00000014641.17	MDH1	-0.662916	3.47552e-05	0.00433521	NA
ENST00000432309.5	low_high	BM44	ENSG00000014641.17	MDH1	-0.562224	0.000677899	0.00341745	NA
ENST00000432311.5	low_high	BM22	ENSG00000136261.14	BZW2	-0.440106	0.0002566	0.00722944	NA
ENST00000432311.5	low_high	BM36	ENSG00000136261.14	BZW2	-0.544208	2.75844e-06	-0.00659748	NA
ENST00000432311.5	low_high	BM44	ENSG00000136261.14	BZW2	-0.395727	0.000226226	0.00380968	NA
ENST00000432318.8	low_high	BM22	ENSG00000198223.16	CSF2RA	0.435155	0.00059313	-0.00219458	NA
ENST00000432318.8	low_high	BM36	ENSG00000198223.16	CSF2RA	0.475368	1.19054e-06	0.00373938	NA
ENST00000432326.5	low_high	BM36	ENSG00000231641.9	TRIM26	0.999864	0.00292043	-0.0162753	NA
ENST00000432334.2	low_high	BM36	ENSG00000132669.13	RIN2	0.429566	3.34824e-08	-0.0089507	1
ENST00000432343.1	low_high	BM22	ENSG00000130429.14	ARPC1B	0.46371	6.07656e-05	-0.000705	NA
ENST00000432343.1	low_high	BM36	ENSG00000130429.14	ARPC1B	0.428314	8.14245e-06	-0.000684426	NA
ENST00000432343.1	low_high	BM44	ENSG00000130429.14	ARPC1B	0.436794	0.000130792	0.00126292	NA
ENST00000432351.5	low_high	BM36	ENSG00000115194.10	SLC30A3	-0.599628	0.000132092	-0.0106952	NA
ENST00000432351.5	low_high	BM44	ENSG00000115194.10	SLC30A3	-0.564242	2.75938e-05	-0.000810992	NA
ENST00000432358.1	low_high	BM36	ENSG00000130338.12	TULP4	0.507558	1.54126e-06	-0.00684223	NA
ENST00000432358.1	mid_high	BM36	ENSG00000130338.12	TULP4	0.523367	0.00173734	0.000419378	NA
ENST00000432365.6	low_high	BM10	ENSG00000065054.13	SLC9A3R2	0.60799	0.0024881	0.0354773	0.466976
ENST00000432365.6	low_high	BM22	ENSG00000065054.13	SLC9A3R2	0.78874	0.00014063	-0.0140382	0.856549
ENST00000432365.6	low_high	BM36	ENSG00000065054.13	SLC9A3R2	0.793969	0.00118134	-0.00480761	1
ENST00000432376.5	low_high	BM10	ENSG00000154822.17	PLCL2	-0.465398	0.000193633	-0.0186135	NA
ENST00000432376.5	low_high	BM22	ENSG00000154822.17	PLCL2	-0.588836	0.000139738	-0.00491597	NA
ENST00000432376.5	low_high	BM36	ENSG00000154822.17	PLCL2	-0.515591	6.03431e-05	0.0377743	NA
ENST00000432376.5	low_high	BM44	ENSG00000154822.17	PLCL2	-0.425772	0.000409806	0.000264207	NA
ENST00000432379.5	low_high	BM22	ENSG00000107643.16	MAPK8	-0.399565	0.000207148	-0.00812042	NA
ENST00000432389.2	low_high	BM10	ENSG00000165169.10	DYNLT3	-0.526267	0.00017307	0.00103223	NA
ENST00000432389.2	low_high	BM22	ENSG00000165169.10	DYNLT3	-0.533495	0.000690939	0.000743472	NA
ENST00000432389.2	low_high	BM36	ENSG00000165169.10	DYNLT3	-0.432674	0.00113155	-0.00439645	NA
ENST00000432389.2	low_high	BM44	ENSG00000165169.10	DYNLT3	-0.440164	0.000779346	-0.00401164	NA
ENST00000432391.6	low_high	BM44	ENSG00000235692.8	PFDN6	-0.440826	0.000462602	0.00116115	NA
ENST00000432394.1	low_high	BM10	ENSG00000225560.6	FAM197Y8	-2.55987	4.48409e-07	-0.000983333	NA
ENST00000432404.5	low_high	BM22	ENSG00000130540.13	SULT4A1	-0.454669	0.00760691	-0.0746208	2.94405e-09
ENST00000432404.5	low_high	BM36	ENSG00000130540.13	SULT4A1	-0.702681	3.46596e-05	0.0466194	1
ENST00000432404.5	low_high	BM44	ENSG00000130540.13	SULT4A1	-0.601473	0.000379931	-0.0253683	NA
ENST00000432425.5	low_high	BM36	ENSG00000013441.15	CLK1	0.431184	3.02495e-05	-0.00408735	0.000413334
ENST00000432425.5	low_high	BM44	ENSG00000013441.15	CLK1	0.513927	2.62168e-07	-0.0156297	NA
ENST00000432436.1	low_high	BM36	ENSG00000242866.10	STRC	-0.407716	0.000426652	-0.0267823	NA
ENST00000432444.1	low_high	BM36	ENSG00000170876.7	TMEM43	0.217541	5.01189e-08	-0.0626482	0
ENST00000432450.5	low_high	BM22	ENSG00000172995.16	ARPP21	-0.445658	0.000178472	0.00305431	NA
ENST00000432450.5	low_high	BM36	ENSG00000172995.16	ARPP21	-0.53595	5.3552e-06	0.00661246	NA
ENST00000432455.5	low_high	BM22	ENSG00000196576.14	PLXNB2	0.440476	0.000498998	-0.0155839	NA
ENST00000432455.5	low_high	BM36	ENSG00000196576.14	PLXNB2	0.483068	0.00262888	-0.0328087	NA
ENST00000432455.5	low_high	BM44	ENSG00000196576.14	PLXNB2	0.381635	0.000952069	0.00334954	NA
ENST00000432456.5	low_high	BM22	ENSG00000138376.10	BARD1	0.444531	7.86527e-05	-0.00134819	NA
ENST00000432456.5	low_high	BM36	ENSG00000138376.10	BARD1	0.752886	1.36849e-08	0.00200368	NA
ENST00000432456.5	mid_high	BM22	ENSG00000138376.10	BARD1	0.422914	0.0099976	-0.00198316	NA
ENST00000432458.6	low_high	BM22	ENSG00000144635.8	DYNC1LI1	-0.382581	0.000196148	0.0188485	NA
ENST00000432463.2	low_high	BM36	ENSG00000224782.8	PFDN6	-0.395641	4.51304e-05	0.0220858	NA
ENST00000432463.2	low_high	BM44	ENSG00000224782.8	PFDN6	-0.450174	0.000342376	0.00234731	NA
ENST00000432464.5	low_high	BM36	ENSG00000096717.11	SIRT1	0.437808	2.09656e-07	-0.0232254	0.46233
ENST00000432471.6	low_high	BM44	ENSG00000156735.10	BAG4	-0.423048	0.0011136	-0.0176182	NA
ENST00000432472.1	low_high	BM44	ENSG00000225447.1	RPS15AP10	0.525079	0.0058623	0	NA
ENST00000432475.5	low_high	BM44	ENSG00000115648.13	MLPH	0.460757	0.000912469	-0.00628836	NA
ENST00000432479.6	low_high	BM22	ENSG00000235233.9	MICA	0.439708	0.00342969	0.0195414	NA
ENST00000432479.6	low_high	BM44	ENSG00000235233.9	MICA	0.393459	0.00598511	0.0259533	NA
ENST00000432492.1	low_high	BM44	ENSG00000235197.1	ZNF33CP	0.707017	0.000771618	0	NA
ENST00000432510.1	low_high	BM36	ENSG00000159873.9	CCDC117	0.632861	1.52834e-10	0.025147	NA
ENST00000432510.1	mid_high	BM36	ENSG00000159873.9	CCDC117	0.554716	0.000872923	0.00507654	NA
ENST00000432534.5	low_high	BM22	ENSG00000106066.14	CPVL	0.614085	0.000512804	0.00634944	NA
ENST00000432534.5	low_high	BM36	ENSG00000106066.14	CPVL	0.631351	1.45576e-05	-0.00383884	NA
ENST00000432534.5	low_high	BM44	ENSG00000106066.14	CPVL	0.487777	0.000965982	0.0024353	NA
ENST00000432543.6	low_high	BM22	ENSG00000125814.17	NAPB	-0.702805	0.000750795	-0.0132114	NA
ENST00000432543.6	low_high	BM36	ENSG00000125814.17	NAPB	-0.613667	0.00103884	-0.00888952	5.67361e-06
ENST00000432543.6	low_high	BM44	ENSG00000125814.17	NAPB	-0.612133	0.00116878	-0.0143735	NA
ENST00000432547.7	low_high	BM36	ENSG00000118271.10	TTR	0.617248	0.00428551	-0.00382871	NA
ENST00000432548.2	low_high	BM44	ENSG00000124256.14	ZBP1	0.39277	0.00244224	0.000316901	NA
ENST00000432556.6	low_high	BM36	ENSG00000173391.8	OLR1	0.749113	1.78653e-06	-0.00894648	NA
ENST00000432556.6	low_high	BM44	ENSG00000173391.8	OLR1	0.43807	0.00181244	-0.00500925	NA
ENST00000432560.6	low_high	BM44	ENSG00000100280.16	AP1B1	-0.076565	0.117642	0.0618063	0.00484041
ENST00000432566.6	low_high	BM10	ENSG00000175265.17	GOLGA8A	-0.0455851	0.779324	-0.0804305	0.00212199
ENST00000432566.6	mid_high	BM36	ENSG00000175265.17	GOLGA8A	-0.282795	0.148759	0.0869266	0.00437504
ENST00000432584.7	low_high	BM44	ENSG00000005175.9	RPAP3	-0.0853952	0.0521849	-0.0549111	0.000289218
ENST00000432587.6	low_high	BM22	ENSG00000143164.15	DCAF6	-0.412164	0.000663804	-0.00176222	NA
ENST00000432587.6	low_high	BM36	ENSG00000143164.15	DCAF6	-0.415868	2.01196e-05	-0.00262787	NA
ENST00000432590.5	low_high	BM36	ENSG00000107872.12	FBXL15	-0.406273	0.00179755	-0.0762639	0.370273
ENST00000432591.5	low_high	BM36	ENSG00000161203.13	AP2M1	-0.595849	2.07698e-07	0.00504231	NA
ENST00000432591.5	low_high	BM44	ENSG00000161203.13	AP2M1	-0.457086	9.76856e-05	-1.12064e-05	NA
ENST00000432597.3	low_high	BM36	ENSG00000171772.16	SYCE1	-0.503179	0.000800082	0.0896375	0
ENST00000432597.3	low_high	BM44	ENSG00000171772.16	SYCE1	-0.216173	0.0705759	0.0646965	0
ENST00000432598.2	low_high	BM36	ENSG00000235754.7	APOM	0.666222	0.00624464	-0.0271916	NA
ENST00000432610.1	low_high	BM36	ENSG00000150867.13	PIP4K2A	0.719736	1.61207e-08	-0.0106947	NA
ENST00000432610.1	mid_high	BM36	ENSG00000150867.13	PIP4K2A	0.535322	0.0065623	-0.0202034	NA
ENST00000432635.1	low_high	BM36	ENSG00000049323.15	LTBP1	0.561768	7.47291e-07	0.00620515	NA
ENST00000432638.6	low_high	BM10	ENSG00000145242.13	EPHA5	-0.383099	0.00177119	0.0187487	NA
ENST00000432638.6	low_high	BM22	ENSG00000145242.13	EPHA5	-0.680484	7.10272e-05	0.0241165	NA
ENST00000432638.6	low_high	BM36	ENSG00000145242.13	EPHA5	-0.729077	1.92964e-06	0.0119579	NA
ENST00000432638.6	low_high	BM44	ENSG00000145242.13	EPHA5	-0.569642	0.000114609	0.0287959	NA
ENST00000432642.5	low_high	BM22	ENSG00000154493.18	C10orf90	0.498302	0.000441062	0.026999	NA
ENST00000432642.5	low_high	BM36	ENSG00000154493.18	C10orf90	0.606168	1.24979e-06	-0.00808372	NA
ENST00000432648.7	low_high	BM22	ENSG00000174574.15	AKIRIN1	-0.100438	0.142724	0.10715	0
ENST00000432648.7	mid_high	BM10	ENSG00000174574.15	AKIRIN1	-0.0115731	0.907425	0.0555599	0
ENST00000432648.7	mid_high	BM22	ENSG00000174574.15	AKIRIN1	0.00566554	0.971809	0.0933496	0
ENST00000432649.5	low_high	BM36	ENSG00000115363.13	EVA1A	1.02937	0.000981301	-0.000719292	NA
ENST00000432657.1	low_high	BM36	ENSG00000226769.1	GAPDHP54	1.10221	0.000376225	0	NA
ENST00000432657.1	low_high	BM44	ENSG00000226769.1	GAPDHP54	0.94908	0.00782954	0	NA
ENST00000432682.5	low_high	BM22	ENSG00000172995.16	ARPP21	-0.445658	0.000178472	-0.00427444	NA
ENST00000432682.5	low_high	BM36	ENSG00000172995.16	ARPP21	-0.53595	5.3552e-06	-0.0109098	NA
ENST00000432686.5	low_high	BM36	ENSG00000152818.18	UTRN	0.471455	2.98519e-09	-0.00225953	NA
ENST00000432695.2	low_high	BM36	ENSG00000197444.9	OGDHL	-0.604327	8.46021e-06	0.0167045	NA
ENST00000432700.5	low_high	BM22	ENSG00000128284.19	APOL3	0.611868	0.000103176	0.00340514	NA
ENST00000432700.5	low_high	BM36	ENSG00000128284.19	APOL3	0.902391	3.38666e-08	0.0127987	NA
ENST00000432700.5	low_high	BM44	ENSG00000128284.19	APOL3	0.548046	0.00031702	0.0174845	NA
ENST00000432704.5	low_high	BM36	ENSG00000167491.17	GATAD2A	0.466157	0.000842245	-0.0143326	NA
ENST00000432715.5	low_high	BM36	ENSG00000164742.15	ADCY1	-0.451949	2.51262e-06	-0.00747806	NA
ENST00000432757.6	low_high	BM10	ENSG00000185291.11	IL3RA	0.446307	0.00300882	0.0279358	NA
ENST00000432757.6	low_high	BM22	ENSG00000185291.11	IL3RA	0.678845	0.000135721	0.00938972	NA
ENST00000432757.6	low_high	BM36	ENSG00000185291.11	IL3RA	0.742484	1.84711e-05	0.00369518	NA
ENST00000432760.2	low_high	BM44	ENSG00000227417.3	AC114402.2	0.527446	0.00193778	0	NA
ENST00000432763.6	low_high	BM10	ENSG00000196235.13	SUPT5H	0.208728	0.00941144	0.0700972	9.29996e-05
ENST00000432763.6	low_high	BM22	ENSG00000196235.13	SUPT5H	0.192116	0.0341408	0.106658	3.63911e-10
ENST00000432763.6	low_high	BM36	ENSG00000196235.13	SUPT5H	0.061841	0.544238	0.13057	1.00697e-11
ENST00000432763.6	mid_high	BM22	ENSG00000196235.13	SUPT5H	0.0753285	0.66442	0.0962671	0.000106791
ENST00000432768.6	low_high	BM36	ENSG00000174306.21	ZHX3	0.47591	2.4054e-08	-0.00159783	NA
ENST00000432775.6	low_high	BM22	ENSG00000184305.15	CCSER1	-0.475248	5.05153e-06	0.0301888	0.191457
ENST00000432775.6	low_high	BM36	ENSG00000184305.15	CCSER1	-0.519041	3.32064e-07	0.0246819	NA
ENST00000432776.5	low_high	BM36	ENSG00000133424.20	LARGE1	-0.379502	1.31429e-05	0.000932611	NA
ENST00000432777.5	low_high	BM10	ENSG00000183963.18	SMTN	0.751069	0.000421278	0.00589111	NA
ENST00000432777.5	low_high	BM22	ENSG00000183963.18	SMTN	1.0682	9.27696e-07	0.00026625	NA
ENST00000432777.5	low_high	BM36	ENSG00000183963.18	SMTN	0.95716	1.50648e-05	-0.00198816	NA
ENST00000432777.5	low_high	BM44	ENSG00000183963.18	SMTN	0.66648	0.000531533	0.00159302	NA
ENST00000432778.5	low_high	BM36	ENSG00000229194.7	HLA-V	0.632377	0.00232801	-0.00264314	NA
ENST00000432798.1	low_high	BM10	ENSG00000138378.18	STAT4	-0.557017	7.86987e-05	0.000145349	NA
ENST00000432798.1	low_high	BM22	ENSG00000138378.18	STAT4	-0.801955	1.56556e-05	0	NA
ENST00000432798.1	low_high	BM36	ENSG00000138378.18	STAT4	-0.958116	1.21274e-07	0.00139718	NA
ENST00000432798.1	low_high	BM44	ENSG00000138378.18	STAT4	-0.55398	0.000245043	0.000819718	NA
ENST00000432802.6	low_high	BM10	ENSG00000154930.14	ACSS1	0.285357	0.0244766	-0.0610599	0.000181013
ENST00000432802.6	low_high	BM22	ENSG00000154930.14	ACSS1	0.279112	0.0361828	-0.115096	2.18864e-07
ENST00000432802.6	low_high	BM36	ENSG00000154930.14	ACSS1	0.41364	0.00169725	-0.0677356	0.00280262
ENST00000432802.6	mid_high	BM10	ENSG00000154930.14	ACSS1	0.322837	0.092466	-0.0908878	1.04219e-05
ENST00000432807.1	low_high	BM44	ENSG00000235106.9	BRD3OS	-0.123594	0.0414489	-0.0945801	0.00249853
ENST00000432809.5	low_high	BM22	ENSG00000153558.15	FBXL2	-0.433451	7.99249e-05	0.00137222	NA
ENST00000432809.5	low_high	BM36	ENSG00000153558.15	FBXL2	-0.562991	1.99624e-08	-0.000195829	NA
ENST00000432819.5	low_high	BM36	ENSG00000161267.11	BDH1	-0.498349	1.94915e-08	0.00139859	NA
ENST00000432820.1	low_high	BM36	ENSG00000234145.1	NAP1L4P3	-0.944222	0.00460014	0	NA
ENST00000432829.6	low_high	BM36	ENSG00000107099.15	DOCK8	0.494998	1.61936e-06	0.0187397	NA
ENST00000432845.1	low_high	BM10	ENSG00000106591.3	MRPL32	-0.455254	0.000194607	-0.0222301	NA
ENST00000432871.6	low_high	BM36	ENSG00000234508.7	GPSM3	0.993528	3.60066e-06	-0.0167203	NA
ENST00000432886.6	low_high	BM22	ENSG00000101955.14	SRPX	0.671936	7.89337e-05	0.0183719	NA
ENST00000432886.6	low_high	BM36	ENSG00000101955.14	SRPX	1.11015	2.36693e-10	-0.021119	NA
ENST00000432887.5	low_high	BM10	ENSG00000176148.15	TCP11L1	-0.0992596	0.123735	0.119273	8.9155e-08
ENST00000432887.5	low_high	BM22	ENSG00000176148.15	TCP11L1	-0.329159	0.000135517	0.143568	1.03888e-08
ENST00000432887.5	low_high	BM36	ENSG00000176148.15	TCP11L1	-0.222979	0.000518666	0.0987781	4.16706e-05
ENST00000432887.5	mid_high	BM10	ENSG00000176148.15	TCP11L1	-0.0953732	0.307245	0.123535	1.26895e-05
ENST00000432899.5	low_high	BM10	ENSG00000143933.16	CALM2	-0.421605	0.000987984	0.00539647	NA
ENST00000432899.5	low_high	BM22	ENSG00000143933.16	CALM2	-0.48027	0.00124492	0.0345794	NA
ENST00000432899.5	low_high	BM44	ENSG00000143933.16	CALM2	-0.41752	0.00248331	0.0243292	0.577452
ENST00000432900.6	low_high	BM10	ENSG00000189180.15	ZNF33A	-0.0839076	0.180448	-0.0694689	3.82115e-05
ENST00000432901.3	low_high	BM44	ENSG00000232838.3	PET117	-0.485636	0.000203578	0	NA
ENST00000432921.5	low_high	BM36	ENSG00000100852.12	ARHGAP5	0.415955	2.11438e-05	-0.000238814	NA
ENST00000432943.6	low_high	BM22	ENSG00000187955.11	COL14A1	0.579579	0.00258368	-0.0296006	NA
ENST00000432943.6	low_high	BM36	ENSG00000187955.11	COL14A1	0.594415	0.000126234	-0.040649	NA
ENST00000432958.6	low_high	BM36	ENSG00000170615.14	SLC26A5	0.479285	0.00601537	-0.00674055	NA
ENST00000432958.6	low_high	BM44	ENSG00000170615.14	SLC26A5	0.586543	0.0031717	0.0143886	NA
ENST00000432959.1	low_high	BM36	ENSG00000135956.8	TMEM127	-0.0531508	0.625582	-0.0734775	0
ENST00000432979.5	low_high	BM22	ENSG00000067066.16	SP100	0.439424	7.23069e-05	0.0236254	0.0177432
ENST00000432979.5	low_high	BM36	ENSG00000067066.16	SP100	0.544975	1.0456e-08	0.0259587	1
ENST00000432979.5	low_high	BM44	ENSG00000067066.16	SP100	0.465128	2.68522e-05	0.0134115	NA
ENST00000432991.6	low_high	BM22	ENSG00000243189.7	HLA-DMA	0.651198	0.00131541	-0.0274056	NA
ENST00000432991.6	low_high	BM36	ENSG00000243189.7	HLA-DMA	0.511372	0.00683453	0.000843407	NA
ENST00000432992.6	low_high	BM36	ENSG00000007237.18	GAS7	-0.411673	2.45905e-05	0.00614699	NA
ENST00000432996.2	low_high	BM44	ENSG00000214826.5	DDX12P	0.644286	0.00511451	0	NA
ENST00000432997.5	low_high	BM22	ENSG00000197584.11	KCNMB2	-0.389007	0.0014888	0.067075	NA
ENST00000433022.1	low_high	BM10	ENSG00000136143.15	SUCLA2	-0.391706	0.000736637	-0.000101204	NA
ENST00000433022.1	low_high	BM22	ENSG00000136143.15	SUCLA2	-0.464496	0.000404572	0.00243236	NA
ENST00000433022.1	low_high	BM44	ENSG00000136143.15	SUCLA2	-0.426673	0.000566542	0.00142985	NA
ENST00000433024.5	low_high	BM22	ENSG00000164114.18	MAP9	-0.456206	0.000418666	-0.0430949	0.00214556
ENST00000433024.5	low_high	BM36	ENSG00000164114.18	MAP9	-0.388111	0.000737146	-0.0318995	0.00353517
ENST00000433032.1	low_high	BM22	ENSG00000112561.17	TFEB	0.564356	1.27203e-05	-0.0138531	NA
ENST00000433032.1	low_high	BM36	ENSG00000112561.17	TFEB	0.678753	2.40108e-06	0.0206528	NA
ENST00000433032.1	low_high	BM44	ENSG00000112561.17	TFEB	0.394618	0.000769314	0.035563	NA
ENST00000433041.1	low_high	BM10	ENSG00000169925.16	BRD3	0.41905	0.000901128	0.001713	NA
ENST00000433052.1	low_high	BM10	ENSG00000144366.15	GULP1	-0.392434	0.000240835	-0.00678684	NA
ENST00000433052.1	low_high	BM22	ENSG00000144366.15	GULP1	-0.442956	0.000886439	-0.0380901	NA
ENST00000433052.1	low_high	BM36	ENSG00000144366.15	GULP1	-0.476158	1.18223e-05	-0.0378624	NA
ENST00000433055.1	low_high	BM36	ENSG00000163923.9	RPL39L	-0.171828	0.163627	0.123289	0
ENST00000433059.1	low_high	BM10	ENSG00000225872.3	LINC01529	0.4453	0.00257078	-0.00265071	NA
ENST00000433068.5	low_high	BM36	ENSG00000114349.9	GNAT1	1.28922	0.00055449	-0.16563	NA
ENST00000433091.6	low_high	BM36	ENSG00000105854.12	PON2	0.41018	1.92829e-05	0.0011902	NA
ENST00000433097.5	low_high	BM36	ENSG00000116473.14	RAP1A	0.495787	1.12448e-06	-0.0121227	NA
ENST00000433097.5	mid_high	BM36	ENSG00000116473.14	RAP1A	0.482385	0.00229395	-0.00835138	NA
ENST00000433109.5	low_high	BM22	ENSG00000231543.9	C2	0.438183	0.000924703	0.00148625	NA
ENST00000433129.5	low_high	BM22	ENSG00000064687.12	ABCA7	0.393689	0.00258935	0.00918944	NA
ENST00000433130.2	low_high	BM36	ENSG00000075391.16	RASAL2	-0.442349	1.31015e-09	-0.0110211	NA
ENST00000433139.6	low_high	BM22	ENSG00000168824.14	NSG1	-0.0788652	0.327724	-0.0973513	0.00528179
ENST00000433140.1	low_high	BM22	ENSG00000138080.13	EMILIN1	0.393362	0.0024212	-0.0316343	NA
ENST00000433140.1	low_high	BM36	ENSG00000138080.13	EMILIN1	0.491212	0.00522505	-0.0562476	NA
ENST00000433146.5	low_high	BM10	ENSG00000234651.10	BAG6	0.469711	0.00686135	-0.00171117	NA
ENST00000433146.5	low_high	BM22	ENSG00000234651.10	BAG6	0.522247	0.00625729	-0.00399861	NA
ENST00000433149.1	low_high	BM44	ENSG00000244405.7	ETV5	-0.39569	3.17984e-06	0.000707042	NA
ENST00000433159.5	low_high	BM36	ENSG00000106484.15	MEST	-0.385736	0.00105219	0.00117931	NA
ENST00000433165.6	low_high	BM22	ENSG00000153721.18	CNKSR3	0.536992	2.29769e-06	0.011731	NA
ENST00000433165.6	low_high	BM36	ENSG00000153721.18	CNKSR3	0.721142	1.04488e-10	0.145045	NA
ENST00000433165.6	mid_high	BM36	ENSG00000153721.18	CNKSR3	0.445747	0.0099272	0.134006	NA
ENST00000433168.5	low_high	BM10	ENSG00000133519.12	ZDHHC8P1	0.451265	0.000746523	-0.0143082	NA
ENST00000433176.6	low_high	BM10	ENSG00000123562.16	MORF4L2	-0.394675	0.0012393	2.07641e-06	NA
ENST00000433176.6	low_high	BM22	ENSG00000123562.16	MORF4L2	-0.414927	0.00358521	0.00140222	NA
ENST00000433176.6	low_high	BM44	ENSG00000123562.16	MORF4L2	-0.399892	0.00140177	0.00199311	NA
ENST00000433184.1	low_high	BM36	ENSG00000155850.7	SLC26A2	0.662669	2.69596e-05	-0.0344086	NA
ENST00000433218.6	low_high	BM22	ENSG00000051128.18	HOMER3	0.471706	1.28172e-05	-0.00459667	NA
ENST00000433218.6	low_high	BM36	ENSG00000051128.18	HOMER3	0.609231	1.50428e-05	0.00510217	NA
ENST00000433218.6	low_high	BM44	ENSG00000051128.18	HOMER3	0.409948	8.19632e-05	0.00657152	NA
ENST00000433218.6	low_mid	BM22	ENSG00000051128.18	HOMER3	0.50155	0.00806216	-0.00985549	NA
ENST00000433243.6	low_high	BM22	ENSG00000085276.17	MECOM	0.504348	0.00137278	0.00383125	NA
ENST00000433243.6	low_high	BM36	ENSG00000085276.17	MECOM	0.599158	2.0881e-05	0.00248946	NA
ENST00000433243.6	low_high	BM44	ENSG00000085276.17	MECOM	0.976517	0.00108793	0.00225667	NA
ENST00000433243.6	low_mid	BM44	ENSG00000085276.17	MECOM	1.72904	1.8448e-05	-0.00206304	NA
ENST00000433250.2	low_high	BM44	ENSG00000232303.2	DFFBP1	0.632672	0.00595991	0	NA
ENST00000433259.6	low_high	BM36	ENSG00000197586.12	ENTPD6	-0.466159	1.96226e-05	0.0014796	NA
ENST00000433272.6	low_high	BM36	ENSG00000139263.11	LRIG3	0.417071	0.000835238	-0.0262593	NA
ENST00000433272.6	low_high	BM44	ENSG00000139263.11	LRIG3	0.494048	1.04275e-05	-0.0894545	NA
ENST00000433277.5	low_high	BM44	ENSG00000021461.16	CYP3A43	0.44064	0.000805579	0.0170361	NA
ENST00000433294.1	low_high	BM36	ENSG00000039537.13	C6	1.16564	0.00029053	-0.0882274	NA
ENST00000433297.2	low_high	BM44	ENSG00000112972.14	HMGCS1	-0.394133	0.00252809	-0.0642752	0.0323059
ENST00000433311.2	low_high	BM36	ENSG00000232857.2	KATNBL1P2	0.769393	0.00176553	0	NA
ENST00000433364.5	low_high	BM36	ENSG00000240389.5	EGFL8	0.826644	0.00345283	-0.000837939	NA
ENST00000433365.2	low_high	BM22	ENSG00000102575.11	ACP5	0.548957	0.000435928	0.0225919	NA
ENST00000433365.2	low_high	BM36	ENSG00000102575.11	ACP5	0.743435	5.0483e-06	0.029152	NA
ENST00000433381.5	low_high	BM36	ENSG00000114388.12	NPRL2	-0.400774	3.68957e-05	-0.00622933	NA
ENST00000433386.6	low_high	BM36	ENSG00000133265.10	HSPBP1	-0.491043	0.000126482	-0.050949	NA
ENST00000433394.1	low_high	BM36	ENSG00000166348.18	USP54	0.399991	2.97288e-06	-0.00151287	NA
ENST00000433417.5	low_high	BM36	ENSG00000197586.12	ENTPD6	-0.466159	1.96226e-05	0.00404266	1
ENST00000433418.5	low_high	BM22	ENSG00000197142.10	ACSL5	0.482897	0.00272988	0.00741306	NA
ENST00000433418.5	low_high	BM36	ENSG00000197142.10	ACSL5	0.841346	3.02552e-08	0.00628979	NA
ENST00000433418.5	low_high	BM44	ENSG00000197142.10	ACSL5	0.480016	0.00267192	-0.00433702	NA
ENST00000433419.2	low_high	BM44	ENSG00000154898.15	CCDC144CP	0.526349	0.000519169	-0.0175275	NA
ENST00000433420.1	low_high	BM22	ENSG00000223465.8	LST1	0.720943	0.00522902	0.0192857	NA
ENST00000433422.1	low_high	BM22	ENSG00000106404.13	CLDN15	0.601897	4.54881e-06	-0.000120972	NA
ENST00000433422.1	low_high	BM36	ENSG00000106404.13	CLDN15	0.564087	9.60229e-05	0.0093912	NA
ENST00000433422.1	low_high	BM44	ENSG00000106404.13	CLDN15	0.54214	3.60092e-05	-0.0134959	NA
ENST00000433423.2	low_high	BM22	ENSG00000005844.17	ITGAL	0.388192	0.00205421	0.00672681	NA
ENST00000433423.2	low_high	BM36	ENSG00000005844.17	ITGAL	0.45227	3.08313e-05	0.000186728	NA
ENST00000433425.3	low_high	BM22	ENSG00000196972.8	SMIM10L2B	-0.467229	9.67221e-05	0	NA
ENST00000433425.3	low_high	BM36	ENSG00000196972.8	SMIM10L2B	-0.544673	0.000159065	0	NA
ENST00000433425.3	low_high	BM44	ENSG00000196972.8	SMIM10L2B	-0.486254	1.49158e-05	0	NA
ENST00000433431.1	mid_high	BM10	ENSG00000225449.3	RAB6C-AS1	-0.309527	0.192557	-0.121245	0
ENST00000433445.1	low_high	BM22	ENSG00000003402.19	CFLAR	0.397112	0.000149479	0.00502569	NA
ENST00000433445.1	low_high	BM36	ENSG00000003402.19	CFLAR	0.499601	6.32996e-10	-0.000258153	NA
ENST00000433445.1	low_high	BM44	ENSG00000003402.19	CFLAR	0.50026	5.71457e-06	-0.00572293	NA
ENST00000433448.2	low_high	BM22	ENSG00000134516.16	DOCK2	0.389923	0.00383863	0.00807083	NA
ENST00000433448.2	low_high	BM36	ENSG00000134516.16	DOCK2	0.711012	5.53793e-09	-0.0074088	NA
ENST00000433448.2	low_high	BM44	ENSG00000134516.16	DOCK2	0.379206	0.00103512	-0.00543971	NA
ENST00000433454.3	low_high	BM36	ENSG00000104722.13	NEFM	-0.74797	1.20171e-05	0.0628616	1
ENST00000433458.5	low_high	BM22	ENSG00000158517.13	NCF1	0.414939	0.000395164	-0.00921153	NA
ENST00000433458.5	low_high	BM44	ENSG00000158517.13	NCF1	0.441658	0.00077032	0.0152396	NA
ENST00000433463.1	low_high	BM22	ENSG00000047315.15	POLR2B	-0.384061	0.00274844	0.000421944	NA
ENST00000433473.8	low_high	BM44	ENSG00000131238.17	PPT1	-0.297589	0.00410312	-0.124674	1.11354e-12
ENST00000433477.3	low_high	BM36	ENSG00000256043.2	CTSO	0.394622	0.00376123	0	NA
ENST00000433482.5	low_high	BM36	ENSG00000231617.8	DAXX	0.779545	0.00924311	-0.0169155	NA
ENST00000433485.1	low_high	BM10	ENSG00000100065.14	CARD10	0.457285	0.00295269	0.026984	NA
ENST00000433485.1	low_high	BM22	ENSG00000100065.14	CARD10	0.685256	0.000120386	0.0138929	NA
ENST00000433485.1	low_high	BM36	ENSG00000100065.14	CARD10	0.483728	0.00579473	0.0112088	NA
ENST00000433485.1	low_high	BM44	ENSG00000100065.14	CARD10	0.483154	0.00299423	-0.00154761	NA
ENST00000433491.5	low_high	BM36	ENSG00000123560.13	PLP1	0.597924	0.000135573	-0.00134986	NA
ENST00000433497.5	low_high	BM36	ENSG00000100852.12	ARHGAP5	0.415955	2.11438e-05	0.0126796	NA
ENST00000433500.5	low_high	BM36	ENSG00000236561.9	MOG	0.317502	0.521575	0.0735676	0.00234188
ENST00000433503.2	low_high	BM22	ENSG00000241534.9	CFB	0.461808	0.00400726	0.0199192	NA
ENST00000433503.2	low_high	BM36	ENSG00000241534.9	CFB	0.489511	0.00041857	0.0282157	NA
ENST00000433513.5	low_high	BM22	ENSG00000104774.12	MAN2B1	0.403169	0.000556507	0.00296917	NA
ENST00000433521.2	low_high	BM44	ENSG00000230863.3	AL137803.1	0.466563	0.000269841	0.00308686	NA
ENST00000433525.6	low_high	BM44	ENSG00000132471.11	WBP2	-0.43555	4.29253e-05	-0.0238183	0.90928
ENST00000433547.1	low_high	BM44	ENSG00000006468.13	ETV1	-0.420653	6.17137e-07	-0.00142897	NA
ENST00000433557.1	low_high	BM36	ENSG00000152818.18	UTRN	0.471455	2.98519e-09	0.056617	0.00912011
ENST00000433559.6	low_high	BM10	ENSG00000177303.9	CASKIN2	0.490917	0.00255078	0.00245042	NA
ENST00000433559.6	low_high	BM36	ENSG00000177303.9	CASKIN2	0.513991	0.00670601	0.00282254	NA
ENST00000433561.5	low_high	BM36	ENSG00000100242.15	SUN2	0.388	0.00977898	0.00279851	NA
ENST00000433561.5	low_high	BM44	ENSG00000100242.15	SUN2	0.437213	6.23347e-06	0.00079507	NA
ENST00000433578.5	low_high	BM22	ENSG00000175182.14	FAM131A	-0.411702	0.000161147	0.00547792	NA
ENST00000433578.5	low_high	BM36	ENSG00000175182.14	FAM131A	-0.546682	4.03187e-05	0.00678537	NA
ENST00000433578.5	low_high	BM44	ENSG00000175182.14	FAM131A	-0.463128	2.27033e-05	0.00924654	NA
ENST00000433593.6	low_high	BM36	ENSG00000114698.14	PLSCR4	0.641381	2.82996e-08	0.0725582	0.0130278
ENST00000433596.1	low_high	BM36	ENSG00000229695.1	AC011242.1	0.927839	5.82246e-05	0	NA
ENST00000433627.9	low_high	BM36	ENSG00000257103.8	LSM14A	0.439096	0.000490825	0.0629864	NA
ENST00000433627.9	mid_high	BM36	ENSG00000257103.8	LSM14A	0.52422	0.00607148	0.0417888	NA
ENST00000433628.2	low_high	BM44	ENSG00000148842.17	CNNM2	0.106302	0.0349965	-0.110922	1.36499e-08
ENST00000433630.1	low_high	BM36	ENSG00000242361.7	HLA-DMA	0.699291	0.00693742	-0.0305767	NA
ENST00000433638.1	low_high	BM22	ENSG00000147642.16	SYBU	-0.391865	0.000497916	-0.0107494	NA
ENST00000433638.1	low_high	BM36	ENSG00000147642.16	SYBU	-0.471094	4.97228e-07	-0.0107989	NA
ENST00000433667.5	low_high	BM10	ENSG00000122515.14	ZMIZ2	0.389608	0.00592098	-0.00261669	NA
ENST00000433674.6	low_high	BM22	ENSG00000162909.17	CAPN2	0.38938	3.2436e-05	-0.0262465	NA
ENST00000433674.6	low_high	BM36	ENSG00000162909.17	CAPN2	0.555435	6.36236e-10	-0.000662866	NA
ENST00000433674.6	low_high	BM44	ENSG00000162909.17	CAPN2	0.388696	3.31738e-05	-0.03509	NA
ENST00000433678.5	low_high	BM22	ENSG00000168658.18	VWA3B	0.44111	0.0077458	-0.00184403	NA
ENST00000433678.5	low_high	BM36	ENSG00000168658.18	VWA3B	0.603336	0.000125128	0.00386395	NA
ENST00000433680.1	low_high	BM36	ENSG00000118503.14	TNFAIP3	0.92621	2.76287e-06	-0.0594696	NA
ENST00000433685.5	low_high	BM22	ENSG00000061273.17	HDAC7	0.452949	0.000192599	0.00400944	NA
ENST00000433685.5	low_high	BM36	ENSG00000061273.17	HDAC7	0.491819	0.000459768	0.000215818	NA
ENST00000433685.5	low_high	BM44	ENSG00000061273.17	HDAC7	0.385486	0.00116026	-0.00276105	NA
ENST00000433686.6	low_high	BM22	ENSG00000121413.12	ZSCAN18	-0.0844534	0.15651	-0.0670264	0.00651033
ENST00000433702.7	low_high	BM22	ENSG00000236383.8	CCDC200	0.3869	0.00348934	0.00407458	NA
ENST00000433702.7	low_high	BM44	ENSG00000236383.8	CCDC200	0.385664	0.00502049	-0.00186412	NA
ENST00000433704.1	low_high	BM44	ENSG00000224117.1	PTPN2P2	0.611845	0.00262259	0	NA
ENST00000433712.6	low_high	BM44	ENSG00000144481.16	TRPM8	0.445045	0.00216111	0.0111034	NA
ENST00000433723.2	low_high	BM36	ENSG00000177842.12	ZNF620	-0.00646606	0.953104	-0.0548732	0
ENST00000433729.1	low_high	BM22	ENSG00000005421.8	PON1	0.454097	0.0049729	0.00542222	NA
ENST00000433729.1	low_high	BM44	ENSG00000005421.8	PON1	0.409953	0.00941142	-0.0135843	NA
ENST00000433736.6	low_high	BM44	ENSG00000138448.11	ITGAV	-0.00326815	0.976652	-0.0918962	1.3127e-05
ENST00000433738.5	low_high	BM36	ENSG00000204403.9	CASP12	0.895243	0.000612898	0.019587	NA
ENST00000433738.5	low_high	BM44	ENSG00000204403.9	CASP12	0.836816	0.00598065	0.0256364	NA
ENST00000433746.2	low_high	BM22	ENSG00000178965.13	ERICH3	-0.461013	0.000278013	0.00595319	NA
ENST00000433746.2	low_high	BM36	ENSG00000178965.13	ERICH3	-0.464439	0.000597142	-0.00323711	NA
ENST00000433757.1	low_high	BM22	ENSG00000162733.17	DDR2	0.615327	9.06108e-06	0.00531875	NA
ENST00000433757.1	low_high	BM36	ENSG00000162733.17	DDR2	0.932323	5.98968e-15	0.00159629	NA
ENST00000433758.5	low_high	BM36	ENSG00000106025.8	TSPAN12	0.384474	0.00697826	-0.000846127	NA
ENST00000433762.1	low_high	BM10	ENSG00000163359.15	COL6A3	0.475618	0.00531674	-0.00780004	NA
ENST00000433762.1	low_high	BM22	ENSG00000163359.15	COL6A3	0.880438	0.000162953	-0.00323264	NA
ENST00000433762.1	low_high	BM36	ENSG00000163359.15	COL6A3	0.898978	1.27525e-06	-0.00220068	NA
ENST00000433762.1	mid_high	BM10	ENSG00000163359.15	COL6A3	0.689389	0.00677281	-0.0172233	NA
ENST00000433762.1	mid_high	BM22	ENSG00000163359.15	COL6A3	0.980818	0.00270609	-0.0128073	NA
ENST00000433765.3	low_high	BM36	ENSG00000180720.7	CHRM4	-0.655005	0.000424807	0	NA
ENST00000433765.3	low_high	BM44	ENSG00000180720.7	CHRM4	-0.565197	0.000230463	0	NA
ENST00000433768.5	low_high	BM22	ENSG00000100342.20	APOL1	0.44925	0.00220496	0.00308903	NA
ENST00000433768.5	low_high	BM36	ENSG00000100342.20	APOL1	0.62406	2.38261e-05	-0.00422004	NA
ENST00000433768.5	low_high	BM44	ENSG00000100342.20	APOL1	0.458247	0.000962	0.000150306	NA
ENST00000433806.1	low_high	BM36	ENSG00000240755.1	ERLEC1P1	-0.725847	0.00197047	0	NA
ENST00000433812.1	low_high	BM22	ENSG00000074047.21	GLI2	0.693927	0.00194653	0.00252208	NA
ENST00000433812.1	low_high	BM36	ENSG00000074047.21	GLI2	1.05578	2.38603e-06	0.0209442	NA
ENST00000433816.1	low_high	BM36	ENSG00000226443.3	GAPDHP32	-0.733325	7.57443e-05	0	NA
ENST00000433821.6	low_high	BM22	ENSG00000171777.15	RASGRP4	0.409485	0.0038485	0.0238849	NA
ENST00000433821.6	low_high	BM44	ENSG00000171777.15	RASGRP4	0.574814	0.000116422	0.00296604	NA
ENST00000433833.1	low_high	BM22	ENSG00000106404.13	CLDN15	0.601897	4.54881e-06	0.010244	NA
ENST00000433833.1	low_high	BM36	ENSG00000106404.13	CLDN15	0.564087	9.60229e-05	0.0059195	NA
ENST00000433833.1	low_high	BM44	ENSG00000106404.13	CLDN15	0.54214	3.60092e-05	0.0168505	NA
ENST00000433844.2	low_high	BM22	ENSG00000180638.17	SLC47A2	0.677203	0.000613173	0.0028275	NA
ENST00000433844.2	low_high	BM36	ENSG00000180638.17	SLC47A2	0.681363	5.1593e-05	0.00438223	NA
ENST00000433844.2	low_high	BM44	ENSG00000180638.17	SLC47A2	0.597122	9.73241e-05	0	NA
ENST00000433848.1	low_high	BM36	ENSG00000121797.9	CCRL2	1.01867	3.86805e-07	0.0685644	NA
ENST00000433867.5	low_high	BM44	ENSG00000105287.12	PRKD2	0.391926	0.00214835	-0.00373356	NA
ENST00000433868.5	low_high	BM36	ENSG00000101974.14	ATP11C	0.789509	1.46806e-12	5.56338e-05	NA
ENST00000433868.5	low_high	BM44	ENSG00000101974.14	ATP11C	0.406207	0.000280451	-0.0109152	NA
ENST00000433868.5	mid_high	BM36	ENSG00000101974.14	ATP11C	0.503255	0.00365509	0.0120056	NA
ENST00000433878.5	low_high	BM10	ENSG00000163820.14	FYCO1	0.44714	0.000282701	0.0189416	NA
ENST00000433878.5	low_high	BM22	ENSG00000163820.14	FYCO1	0.440558	0.000746503	0.0137483	NA
ENST00000433878.5	low_high	BM36	ENSG00000163820.14	FYCO1	0.702162	3.70351e-07	0.087507	NA
ENST00000433878.5	low_high	BM44	ENSG00000163820.14	FYCO1	0.489445	0.000385991	-0.0198641	NA
ENST00000433889.1	low_high	BM10	ENSG00000171951.4	SCG2	-0.520569	0.00371013	0.0001701	NA
ENST00000433889.1	low_high	BM22	ENSG00000171951.4	SCG2	-0.609866	0.00441149	0.0025525	NA
ENST00000433889.1	low_high	BM36	ENSG00000171951.4	SCG2	-0.673837	0.000433562	0.00465311	NA
ENST00000433889.1	low_high	BM44	ENSG00000171951.4	SCG2	-0.778946	0.000228542	0.00616399	NA
ENST00000433892.6	low_high	BM36	ENSG00000026508.18	CD44	1.21876	3.14895e-07	0.000516901	NA
ENST00000433898.5	low_high	BM10	ENSG00000119013.8	NDUFB3	-0.404259	0.000845001	0.0628994	9.25514e-05
ENST00000433898.5	low_high	BM44	ENSG00000119013.8	NDUFB3	-0.517659	0.000508067	0.0295889	NA
ENST00000433909.2	low_high	BM36	ENSG00000196118.11	CCDC189	-0.468667	0.0023555	0.00749601	NA
ENST00000433911.1	low_high	BM36	ENSG00000101144.12	BMP7	0.677236	4.48643e-06	-0.0035585	NA
ENST00000433916.5	low_high	BM22	ENSG00000226651.6	CLIC1	0.599061	0.00479067	0.00163986	NA
ENST00000433916.5	low_high	BM36	ENSG00000226651.6	CLIC1	0.67354	4.35306e-05	-0.00719997	NA
ENST00000433922.6	low_high	BM22	ENSG00000136261.14	BZW2	-0.440106	0.0002566	0.00731431	NA
ENST00000433922.6	low_high	BM36	ENSG00000136261.14	BZW2	-0.544208	2.75844e-06	0.014341	NA
ENST00000433922.6	low_high	BM44	ENSG00000136261.14	BZW2	-0.395727	0.000226226	-0.0128726	NA
ENST00000433927.1	low_high	BM22	ENSG00000128886.11	ELL3	0.408114	0.00574833	-0.00744405	NA
ENST00000433927.1	low_high	BM44	ENSG00000128886.11	ELL3	0.466917	0.000187827	0.0135514	NA
ENST00000433931.6	low_high	BM22	ENSG00000159082.17	SYNJ1	-0.43278	0.0010623	0.00256639	NA
ENST00000433931.6	low_high	BM36	ENSG00000159082.17	SYNJ1	-0.42609	0.000633357	0.0140016	NA
ENST00000433935.5	low_high	BM36	ENSG00000141497.13	ZMYND15	0.823894	5.90525e-06	-0.0275162	NA
ENST00000433956.1	low_high	BM22	ENSG00000168890.13	TMEM150A	0.491359	2.29769e-06	0.00631903	NA
ENST00000433956.1	low_high	BM36	ENSG00000168890.13	TMEM150A	0.393742	0.00404155	-0.00829626	NA
ENST00000433956.1	low_high	BM44	ENSG00000168890.13	TMEM150A	0.415842	9.1609e-05	0.0194949	NA
ENST00000433961.5	low_high	BM36	ENSG00000132256.18	TRIM5	0.470926	6.5689e-07	-0.0560859	NA
ENST00000433961.5	low_high	BM44	ENSG00000132256.18	TRIM5	0.465537	0.000148654	-0.0248149	NA
ENST00000433999.5	low_high	BM36	ENSG00000114388.12	NPRL2	-0.400774	3.68957e-05	-0.0291341	NA
ENST00000434013.6	low_high	BM22	ENSG00000119655.10	NPC2	0.473254	0.000321866	0.00373222	NA
ENST00000434013.6	low_high	BM36	ENSG00000119655.10	NPC2	0.67004	4.27222e-09	-0.00740217	NA
ENST00000434015.2	low_high	BM36	ENSG00000135926.14	TMBIM1	0.497986	3.09478e-06	3.45341e-05	NA
ENST00000434016.2	low_high	BM36	ENSG00000165606.8	DRGX	-0.888554	0.00144458	0.0769218	NA
ENST00000434016.2	low_high	BM44	ENSG00000165606.8	DRGX	-0.636781	0.00309827	-0.00203217	NA
ENST00000434026.2	low_high	BM36	ENSG00000232414.6	CYP21A2	0.882929	0.00526719	0.0372393	NA
ENST00000434033.5	low_high	BM22	ENSG00000203710.11	CR1	0.406797	0.00297646	-0.0129249	NA
ENST00000434033.5	low_high	BM36	ENSG00000203710.11	CR1	0.593952	6.15101e-07	0.0537059	NA
ENST00000434033.5	low_high	BM44	ENSG00000203710.11	CR1	0.546129	0.000259472	-0.00332563	NA
ENST00000434045.6	mid_high	BM10	ENSG00000167244.19	IGF2	1.04686	0.00438391	-0.00450301	NA
ENST00000434046.6	low_high	BM44	ENSG00000172403.10	SYNPO2	-0.21624	0.0070654	-0.0796863	2.6261e-08
ENST00000434046.6	mid_high	BM44	ENSG00000172403.10	SYNPO2	-0.0536862	0.920266	-0.0576083	0.00811674
ENST00000434049.1	low_high	BM44	ENSG00000203879.11	GDI1	-0.493381	6.93599e-05	0.00410536	NA
ENST00000434054.6	low_high	BM22	ENSG00000114859.15	CLCN2	0.456746	8.6466e-06	-0.0125781	NA
ENST00000434055.5	low_high	BM36	ENSG00000204843.12	DCTN1	-0.481161	3.71549e-08	0.00480999	NA
ENST00000434060.1	low_high	BM36	ENSG00000180354.15	MTURN	0.53293	5.63722e-05	-0.00137235	1
ENST00000434060.1	mid_high	BM36	ENSG00000180354.15	MTURN	0.644831	0.00175006	-0.00373249	1
ENST00000434067.6	low_high	BM22	ENSG00000113389.15	NPR3	0.45475	0.000124709	-0.00777139	NA
ENST00000434069.1	low_high	BM36	ENSG00000234702.1	VDAC1P3	-0.538994	0.0030765	0	NA
ENST00000434070.5	low_high	BM22	ENSG00000061273.17	HDAC7	0.452949	0.000192599	0.000763056	NA
ENST00000434070.5	low_high	BM36	ENSG00000061273.17	HDAC7	0.491819	0.000459768	-0.000401544	NA
ENST00000434070.5	low_high	BM44	ENSG00000061273.17	HDAC7	0.385486	0.00116026	-0.000801623	NA
ENST00000434071.5	low_high	BM36	ENSG00000133424.20	LARGE1	-0.379502	1.31429e-05	0.0301925	NA
ENST00000434088.1	low_high	BM36	ENSG00000162779.21	AXDND1	0.457272	0.0054864	-0.0534377	NA
ENST00000434100.5	low_high	BM36	ENSG00000253771.6	TPTE2P1	-0.385195	8.6683e-06	0.0187168	NA
ENST00000434104.1	low_high	BM36	ENSG00000213076.3	AL627422.1	-0.620036	0.00466359	0	NA
ENST00000434107.1	low_high	BM22	ENSG00000226634.6	DDAH2	0.433304	0.0049729	-0.0180361	NA
ENST00000434107.1	low_high	BM36	ENSG00000226634.6	DDAH2	0.599591	0.000217825	0.00482939	NA
ENST00000434108.5	low_high	BM44	ENSG00000182132.13	KCNIP1	-0.479115	3.17984e-06	0.0039304	NA
ENST00000434125.2	low_high	BM36	ENSG00000225998.6	LSM2	0.401102	2.13349e-05	-0.114512	NA
ENST00000434125.2	mid_high	BM36	ENSG00000225998.6	LSM2	0.395627	0.00676133	-0.109053	NA
ENST00000434130.5	low_high	BM44	ENSG00000229474.6	PATL2	0.467238	6.7588e-05	0.00349792	NA
ENST00000434134.5	low_high	BM36	ENSG00000234078.10	DDR1	0.768246	0.00526609	0.0115754	NA
ENST00000434143.5	low_high	BM36	ENSG00000161267.11	BDH1	-0.498349	1.94915e-08	-0.0182893	NA
ENST00000434144.5	low_high	BM22	ENSG00000147872.9	PLIN2	0.409304	0.00283535	-0.00300444	NA
ENST00000434144.5	low_high	BM36	ENSG00000147872.9	PLIN2	0.602527	1.54394e-09	0.00147411	NA
ENST00000434172.2	low_high	BM36	ENSG00000250972.1	CKS1BP5	-0.463908	0.00666973	0	NA
ENST00000434192.2	low_high	BM44	ENSG00000165417.11	GTF2A1	-0.217544	0.00492438	-0.0597902	3.07107e-06
ENST00000434192.2	mid_high	BM44	ENSG00000165417.11	GTF2A1	-0.0776932	0.870359	-0.0874186	9.35113e-07
ENST00000434202.5	low_high	BM22	ENSG00000226651.6	CLIC1	0.599061	0.00479067	0.00988583	NA
ENST00000434202.5	low_high	BM36	ENSG00000226651.6	CLIC1	0.67354	4.35306e-05	0.000548619	NA
ENST00000434203.1	low_high	BM36	ENSG00000224955.1	KCTD10P1	-0.541049	0.00353742	0	NA
ENST00000434216.2	low_high	BM44	ENSG00000133142.17	TCEAL4	-0.423595	0.000142951	0.00586412	NA
ENST00000434217.2	low_high	BM36	ENSG00000226850.2	ATP6V1G2	-0.726512	0.00981086	0.0381577	NA
ENST00000434218.1	low_high	BM44	ENSG00000172250.15	SERHL	0.466441	0.00328489	0.0231846	NA
ENST00000434230.5	low_high	BM10	ENSG00000123562.16	MORF4L2	-0.394675	0.0012393	2.90698e-05	NA
ENST00000434230.5	low_high	BM22	ENSG00000123562.16	MORF4L2	-0.414927	0.00358521	-0.000993472	NA
ENST00000434230.5	low_high	BM44	ENSG00000123562.16	MORF4L2	-0.399892	0.00140177	0.000562156	NA
ENST00000434239.3	low_high	BM36	ENSG00000231824.3	AKAIN1	-0.987115	0.000995819	-0.0822344	NA
ENST00000434241.1	low_high	BM22	ENSG00000135912.10	TTLL4	0.381735	0.00169511	0.0117771	NA
ENST00000434241.1	low_high	BM36	ENSG00000135912.10	TTLL4	0.390811	8.84816e-05	-0.0104122	NA
ENST00000434266.1	low_high	BM22	ENSG00000116106.11	EPHA4	-0.475422	0.000455289	0.000178056	1
ENST00000434266.1	low_high	BM36	ENSG00000116106.11	EPHA4	-0.548411	1.39827e-05	-0.00416939	NA
ENST00000434266.1	low_high	BM44	ENSG00000116106.11	EPHA4	-0.389327	0.000987769	-0.00312835	NA
ENST00000434267.5	low_high	BM10	ENSG00000047849.21	MAP4	0.0936652	0.292481	-0.109868	2.19575e-12
ENST00000434267.5	low_high	BM22	ENSG00000047849.21	MAP4	0.104189	0.305387	-0.0990994	1.17654e-13
ENST00000434267.5	low_high	BM36	ENSG00000047849.21	MAP4	0.267258	0.00242227	-0.109661	1.30466e-18
ENST00000434267.5	low_high	BM44	ENSG00000047849.21	MAP4	-0.111662	0.0694044	-0.0639397	7.02386e-12
ENST00000434267.5	mid_high	BM10	ENSG00000047849.21	MAP4	0.225763	0.0656275	-0.0914254	7.84048e-07
ENST00000434279.1	low_high	BM22	ENSG00000228128.6	DDAH2	0.472797	0.000555295	-0.0139224	NA
ENST00000434279.1	low_high	BM36	ENSG00000228128.6	DDAH2	0.559701	0.000223854	0.00735577	NA
ENST00000434289.1	low_high	BM10	ENSG00000240253.5	FAR2P3	-0.0319742	0.811613	0.0537976	0
ENST00000434289.1	low_high	BM36	ENSG00000240253.5	FAR2P3	-0.405954	0.00199217	-0.00614775	NA
ENST00000434302.5	low_high	BM36	ENSG00000124302.12	CHST8	-0.37966	0.00537375	-0.0552726	NA
ENST00000434303.1	low_high	BM44	ENSG00000235672.1	AC090286.2	0.689922	0.00431024	0	NA
ENST00000434325.6	low_high	BM22	ENSG00000141934.9	PLPP2	0.564277	8.99118e-06	0.0865633	0
ENST00000434325.6	low_high	BM36	ENSG00000141934.9	PLPP2	0.563327	0.000170508	0.0494534	NA
ENST00000434325.6	low_high	BM44	ENSG00000141934.9	PLPP2	0.402623	0.0049666	-0.0693881	NA
ENST00000434333.1	low_high	BM36	ENSG00000234745.10	HLA-B	1.11256	0.00236345	-0.000780092	NA
ENST00000434337.6	low_high	BM36	ENSG00000242361.7	HLA-DMA	0.699291	0.00693742	-0.000192336	NA
ENST00000434342.5	low_high	BM10	ENSG00000001617.11	SEMA3F	0.498523	0.00525775	0.00704302	NA
ENST00000434342.5	low_high	BM22	ENSG00000001617.11	SEMA3F	0.868512	1.99579e-05	-0.0288606	NA
ENST00000434342.5	low_high	BM36	ENSG00000001617.11	SEMA3F	1.09732	2.93115e-06	0.0380823	NA
ENST00000434342.5	low_high	BM44	ENSG00000001617.11	SEMA3F	0.585258	0.00250122	0.0263538	NA
ENST00000434344.2	low_high	BM10	ENSG00000087589.16	CASS4	0.407831	0.000122516	-0.0426368	NA
ENST00000434344.2	low_high	BM22	ENSG00000087589.16	CASS4	0.42188	0.00147638	-0.0233439	NA
ENST00000434344.2	low_high	BM36	ENSG00000087589.16	CASS4	0.446336	8.28528e-05	-0.0659683	NA
ENST00000434344.2	low_high	BM44	ENSG00000087589.16	CASS4	0.447419	0.000298024	-0.0107436	NA
ENST00000434352.1	low_high	BM10	ENSG00000228335.1	AC073063.1	0.589464	0.00479472	0	NA
ENST00000434352.1	low_high	BM36	ENSG00000228335.1	AC073063.1	1.01627	2.24042e-06	0	NA
ENST00000434365.1	low_high	BM44	ENSG00000234785.1	EEF1GP5	1.82391	0.00104073	0	NA
ENST00000434376.6	low_high	BM22	ENSG00000074660.15	SCARF1	0.409119	0.00282892	0.0531701	NA
ENST00000434376.6	low_high	BM36	ENSG00000074660.15	SCARF1	0.577997	0.000204898	0.0266559	NA
ENST00000434376.6	low_high	BM44	ENSG00000074660.15	SCARF1	0.39249	0.00505453	-0.0061334	NA
ENST00000434381.1	low_high	BM36	ENSG00000078114.18	NEBL	0.395763	1.7139e-07	-0.0268004	0.000934931
ENST00000434383.6	low_high	BM22	ENSG00000172995.16	ARPP21	-0.445658	0.000178472	-0.00714181	NA
ENST00000434383.6	low_high	BM36	ENSG00000172995.16	ARPP21	-0.53595	5.3552e-06	-0.0103956	NA
ENST00000434389.5	low_high	BM36	ENSG00000161249.20	DMKN	-0.405308	4.39967e-05	0.00433126	NA
ENST00000434389.5	mid_high	BM36	ENSG00000161249.20	DMKN	-0.395419	0.00901108	-0.00440442	NA
ENST00000434396.1	low_high	BM22	ENSG00000230778.1	ANKRD63	-0.621217	0.00539752	0	NA
ENST00000434406.1	low_high	BM44	ENSG00000225681.2	AC005730.1	0.679472	0.00130294	0	NA
ENST00000434408.1	low_high	BM10	ENSG00000183864.4	TOB2	0.51882	0.000217787	-0.00203194	NA
ENST00000434408.1	low_high	BM22	ENSG00000183864.4	TOB2	0.559218	2.77012e-05	-0.0129971	NA
ENST00000434408.1	low_high	BM36	ENSG00000183864.4	TOB2	0.859708	1.38145e-09	-0.00506349	NA
ENST00000434412.2	low_high	BM22	ENSG00000104381.12	GDAP1	-0.505308	2.97376e-05	0.00279375	NA
ENST00000434412.2	low_high	BM36	ENSG00000104381.12	GDAP1	-0.456293	4.56744e-05	0.00505769	NA
ENST00000434412.2	low_high	BM44	ENSG00000104381.12	GDAP1	-0.449595	4.72396e-05	-0.00133861	NA
ENST00000434417.1	low_high	BM10	ENSG00000179965.11	ZNF771	0.0187571	0.864866	-0.0740398	0.000234461
ENST00000434417.1	low_high	BM22	ENSG00000179965.11	ZNF771	-0.121113	0.372239	-0.138994	1.15316e-06
ENST00000434417.1	mid_high	BM22	ENSG00000179965.11	ZNF771	-0.23545	0.229757	-0.110802	1.96125e-05
ENST00000434425.5	low_high	BM10	ENSG00000133119.12	RFC3	-0.40298	0.000122516	-0.0464381	NA
ENST00000434425.5	low_high	BM22	ENSG00000133119.12	RFC3	-0.3807	0.00147125	-0.0319507	NA
ENST00000434425.5	low_high	BM44	ENSG00000133119.12	RFC3	-0.415056	0.000351818	-0.0053038	NA
ENST00000434434.5	low_high	BM10	ENSG00000152583.12	SPARCL1	-0.393782	4.75272e-05	-0.000439826	NA
ENST00000434434.5	low_high	BM22	ENSG00000152583.12	SPARCL1	-0.388419	0.000544115	-0.000747222	NA
ENST00000434438.6	low_high	BM10	ENSG00000127946.16	HIP1	0.470038	0.000344517	0.00111395	NA
ENST00000434438.6	low_high	BM22	ENSG00000127946.16	HIP1	0.520315	3.63011e-05	0.00939194	NA
ENST00000434438.6	low_high	BM36	ENSG00000127946.16	HIP1	0.677764	1.33535e-07	0.00168743	NA
ENST00000434445.1	low_high	BM10	ENSG00000106624.10	AEBP1	0.67867	0.0003721	-0.0384289	NA
ENST00000434445.1	low_high	BM22	ENSG00000106624.10	AEBP1	0.970805	4.81098e-06	-0.0106017	NA
ENST00000434445.1	low_high	BM36	ENSG00000106624.10	AEBP1	1.21076	1.79911e-08	-0.0761812	0
ENST00000434445.1	low_high	BM44	ENSG00000106624.10	AEBP1	0.646192	0.000275237	0.00974688	NA
ENST00000434451.1	low_high	BM10	ENSG00000136205.16	TNS3	0.533569	0.000419546	-0.00667317	NA
ENST00000434451.1	low_high	BM22	ENSG00000136205.16	TNS3	0.514066	0.000847324	0.00229819	NA
ENST00000434451.1	low_high	BM36	ENSG00000136205.16	TNS3	0.758923	1.47546e-07	-0.00605238	NA
ENST00000434451.1	low_high	BM44	ENSG00000136205.16	TNS3	0.456299	0.00031415	0.000780282	NA
ENST00000434451.1	mid_high	BM10	ENSG00000136205.16	TNS3	0.622517	0.00416476	-0.00354145	NA
ENST00000434457.6	low_high	BM22	ENSG00000137145.20	DENND4C	-0.0477043	0.513503	-0.0725863	0.00186241
ENST00000434457.6	low_high	BM44	ENSG00000137145.20	DENND4C	0.219458	4.712e-05	-0.070613	0.00597854
ENST00000434464.6	low_high	BM22	ENSG00000228128.6	DDAH2	0.472797	0.000555295	0.016294	NA
ENST00000434464.6	low_high	BM36	ENSG00000228128.6	DDAH2	0.559701	0.000223854	-0.0143868	NA
ENST00000434468.2	low_high	BM22	ENSG00000182389.19	CACNB4	-0.395502	0.000539231	0.00044875	NA
ENST00000434472.6	low_high	BM36	ENSG00000026508.18	CD44	1.21876	3.14895e-07	0.000905634	NA
ENST00000434483.5	low_high	BM36	ENSG00000123560.13	PLP1	0.597924	0.000135573	-0.000536132	NA
ENST00000434484.5	low_high	BM10	ENSG00000136143.15	SUCLA2	-0.391706	0.000736637	-0.00248804	NA
ENST00000434484.5	low_high	BM22	ENSG00000136143.15	SUCLA2	-0.464496	0.000404572	-0.0251794	NA
ENST00000434484.5	low_high	BM44	ENSG00000136143.15	SUCLA2	-0.426673	0.000566542	-0.0127758	NA
ENST00000434486.5	low_high	BM36	ENSG00000135622.12	SEMA4F	-0.440239	5.92753e-06	0.00193843	NA
ENST00000434502.5	low_high	BM44	ENSG00000234729.9	AGER	0.525296	0.00680149	-0.036663	NA
ENST00000434505.5	low_high	BM36	ENSG00000223572.9	CKMT1A	-0.783409	8.83304e-06	-0.0655256	NA
ENST00000434505.5	low_high	BM44	ENSG00000223572.9	CKMT1A	-0.418915	0.00992752	-0.101461	0.0198039
ENST00000434507.5	low_high	BM36	ENSG00000178234.12	GALNT11	-0.387559	1.10136e-06	-0.0024526	NA
ENST00000434521.1	low_high	BM36	ENSG00000061455.10	PRDM6	0.533422	0.00383511	0.0902322	NA
ENST00000434528.3	low_high	BM44	ENSG00000177084.16	POLE	0.468855	4.79584e-05	-0.000912523	NA
ENST00000434555.6	mid_high	BM22	ENSG00000117411.16	B4GALT2	0.10042	0.489199	-0.101166	0.000231578
ENST00000434578.6	low_high	BM36	ENSG00000171729.13	TMEM51	0.462724	0.000808529	-0.0141396	NA
ENST00000434581.6	low_high	BM44	ENSG00000167904.14	TMEM68	0.0138928	0.824004	-0.0626816	7.69522e-05
ENST00000434582.5	low_high	BM44	ENSG00000151690.14	MFSD6	-0.379879	0.000788265	-0.0245197	NA
ENST00000434584.2	low_high	BM36	ENSG00000078596.10	ITM2A	0.567716	9.10334e-05	0.00904103	NA
ENST00000434584.2	mid_high	BM36	ENSG00000078596.10	ITM2A	0.585261	0.00814623	0.00637572	NA
ENST00000434587.5	low_high	BM10	ENSG00000243594.7	PSMB9	0.572333	9.10967e-05	0.0131217	NA
ENST00000434587.5	low_high	BM22	ENSG00000243594.7	PSMB9	0.70361	0.000100206	0.0198068	NA
ENST00000434587.5	low_high	BM36	ENSG00000243594.7	PSMB9	0.450151	0.00961772	0.0120568	NA
ENST00000434587.5	low_high	BM44	ENSG00000243594.7	PSMB9	0.540123	0.00202934	0.0216621	NA
ENST00000434594.5	low_high	BM36	ENSG00000103852.12	TTC23	0.411536	1.1382e-07	-0.00123394	NA
ENST00000434600.6	low_high	BM36	ENSG00000005893.15	LAMP2	0.675323	2.72083e-07	-0.068004	0.000214025
ENST00000434600.6	mid_high	BM36	ENSG00000005893.15	LAMP2	0.579955	0.00429135	-0.023053	NA
ENST00000434605.2	low_high	BM22	ENSG00000103710.10	RASL12	0.636968	0.000215365	-0.0115929	NA
ENST00000434605.2	low_high	BM36	ENSG00000103710.10	RASL12	0.677752	0.000302474	-0.0214228	NA
ENST00000434605.2	low_high	BM44	ENSG00000103710.10	RASL12	0.456886	0.00109782	0.0230074	NA
ENST00000434608.1	low_high	BM22	ENSG00000187094.11	CCK	-0.663038	0.00540138	0.0687283	0.104275
ENST00000434608.1	low_high	BM36	ENSG00000187094.11	CCK	-0.956247	5.92981e-07	0.14082	4.43425e-06
ENST00000434608.1	low_high	BM44	ENSG00000187094.11	CCK	-0.579156	0.00221389	0.0742362	5.99285e-05
ENST00000434609.1	low_high	BM22	ENSG00000102034.16	ELF4	0.709336	0.000179964	-0.0231869	NA
ENST00000434609.1	low_high	BM36	ENSG00000102034.16	ELF4	1.11971	1.07604e-11	0.0552878	NA
ENST00000434609.1	low_mid	BM36	ENSG00000102034.16	ELF4	1.02397	0.000219374	0.130526	NA
ENST00000434618.6	low_high	BM36	ENSG00000231925.11	TAPBP	0.849002	0.00208738	0.0544505	NA
ENST00000434620.5	low_high	BM22	ENSG00000187955.11	COL14A1	0.579579	0.00258368	0.00483681	NA
ENST00000434620.5	low_high	BM36	ENSG00000187955.11	COL14A1	0.594415	0.000126234	0.00774534	NA
ENST00000434629.5	low_high	BM36	ENSG00000197748.12	CFAP43	0.517224	0.000101168	0.0274654	NA
ENST00000434629.5	low_high	BM44	ENSG00000197748.12	CFAP43	0.43265	0.000187827	0.000577526	NA
ENST00000434633.1	low_high	BM36	ENSG00000229954.1	MTND2P2	-0.489042	0.00454181	0	NA
ENST00000434648.5	low_high	BM22	ENSG00000162909.17	CAPN2	0.38938	3.2436e-05	0.0105878	NA
ENST00000434648.5	low_high	BM36	ENSG00000162909.17	CAPN2	0.555435	6.36236e-10	0.00810547	NA
ENST00000434648.5	low_high	BM44	ENSG00000162909.17	CAPN2	0.388696	3.31738e-05	0.0171422	NA
ENST00000434661.1	low_high	BM36	ENSG00000240253.5	FAR2P3	-0.405954	0.00199217	-0.00744665	NA
ENST00000434663.5	low_high	BM22	ENSG00000148180.19	GSN	0.469991	5.29755e-05	-0.00167431	NA
ENST00000434663.5	low_high	BM36	ENSG00000148180.19	GSN	0.420829	0.00221103	-0.00329664	NA
ENST00000434664.5	low_high	BM36	ENSG00000229194.7	HLA-V	0.632377	0.00232801	-0.0163137	NA
ENST00000434671.1	low_high	BM22	ENSG00000079785.14	DDX1	-0.432626	0.00029701	0.0012125	NA
ENST00000434672.1	low_high	BM44	ENSG00000228976.1	SUMO2P8	0.509809	0.00661066	0	NA
ENST00000434675.5	low_high	BM22	ENSG00000182957.15	SPATA13	0.385966	0.000528978	0.00447194	NA
ENST00000434675.5	low_high	BM36	ENSG00000182957.15	SPATA13	0.582441	3.64416e-09	-0.00281923	NA
ENST00000434676.6	low_high	BM22	ENSG00000087470.17	DNM1L	-0.455918	9.54122e-05	0.00139944	NA
ENST00000434676.6	low_high	BM36	ENSG00000087470.17	DNM1L	-0.413059	5.96517e-05	0.00355634	NA
ENST00000434679.6	low_high	BM22	ENSG00000126895.14	AVPR2	0.563018	0.00401928	0.0485365	NA
ENST00000434698.1	low_high	BM22	ENSG00000227249.1	AC000374.1	-0.59906	0.0023239	0	NA
ENST00000434698.1	low_high	BM36	ENSG00000227249.1	AC000374.1	-0.497107	0.00957968	0	NA
ENST00000434700.5	low_high	BM10	ENSG00000197520.10	FAM177B	0.575762	0.00320674	-0.00293175	NA
ENST00000434700.5	low_high	BM36	ENSG00000197520.10	FAM177B	1.06262	2.07098e-07	0.0179924	NA
ENST00000434700.5	low_high	BM44	ENSG00000197520.10	FAM177B	0.828143	0.000391528	-0.00287427	NA
ENST00000434714.5	low_high	BM22	ENSG00000183773.15	AIFM3	0.40526	0.000965759	0.0225804	NA
ENST00000434715.7	low_high	BM10	ENSG00000175203.15	DCTN2	-0.0990452	0.127169	-0.0524775	0.00384669
ENST00000434715.7	low_high	BM36	ENSG00000175203.15	DCTN2	-0.222474	0.000308514	-0.0925969	0.00771172
ENST00000434715.7	low_high	BM44	ENSG00000175203.15	DCTN2	-0.299515	0.000431791	-0.0676394	0.00311864
ENST00000434726.6	low_high	BM36	ENSG00000105281.12	SLC1A5	0.579728	0.000227781	-0.0222455	NA
ENST00000434727.1	low_high	BM36	ENSG00000166171.12	DPCD	-0.44985	1.16165e-06	0.016343	NA
ENST00000434727.1	low_high	BM44	ENSG00000166171.12	DPCD	-0.391338	7.33345e-05	-0.00330934	NA
ENST00000434728.1	low_high	BM22	ENSG00000128283.6	CDC42EP1	0.616025	4.63593e-05	-0.0100803	NA
ENST00000434728.1	low_high	BM36	ENSG00000128283.6	CDC42EP1	0.604377	0.000223484	-0.0203714	NA
ENST00000434732.1	low_high	BM22	ENSG00000196576.14	PLXNB2	0.440476	0.000498998	0.00623611	NA
ENST00000434732.1	low_high	BM36	ENSG00000196576.14	PLXNB2	0.483068	0.00262888	0.00652332	1
ENST00000434732.1	low_high	BM44	ENSG00000196576.14	PLXNB2	0.381635	0.000952069	-0.0151285	NA
ENST00000434744.5	low_high	BM44	ENSG00000244405.7	ETV5	-0.39569	3.17984e-06	-0.0039259	NA
ENST00000434748.2	low_high	BM36	ENSG00000112787.13	FBRSL1	0.561003	0.00778801	0.0321163	NA
ENST00000434752.3	low_high	BM10	ENSG00000228672.3	PROB1	0.562531	0.0024481	0	NA
ENST00000434752.3	low_high	BM22	ENSG00000228672.3	PROB1	0.567865	0.000209261	0	NA
ENST00000434752.3	low_high	BM36	ENSG00000228672.3	PROB1	0.999414	1.13368e-05	0	NA
ENST00000434755.5	low_high	BM44	ENSG00000106100.10	NOD1	0.421431	0.00116431	0.00905055	NA
ENST00000434758.6	low_high	BM36	ENSG00000137691.12	CFAP300	0.791425	8.3731e-10	-0.0564889	NA
ENST00000434765.5	low_high	BM44	ENSG00000164078.12	MST1R	0.561439	0.00327402	-0.00589112	NA
ENST00000434770.1	low_high	BM44	ENSG00000115648.13	MLPH	0.460757	0.000912469	0.0041507	NA
ENST00000434772.7	low_high	BM36	ENSG00000178386.12	ZNF223	-0.42518	3.85437e-06	0.0196363	NA
ENST00000434776.5	low_high	BM36	ENSG00000228867.8	NRM	0.895547	0.000151738	-0.0129447	NA
ENST00000434782.5	low_high	BM36	ENSG00000215522.11	DDR1	0.768246	0.00526609	-0.0344484	NA
ENST00000434805.1	low_high	BM44	ENSG00000229994.1	RPL5P4	0.520667	0.00273127	0	NA
ENST00000434806.5	low_high	BM44	ENSG00000021461.16	CYP3A43	0.44064	0.000805579	0.00229737	NA
ENST00000434811.2	low_high	BM22	ENSG00000198836.9	OPA1	-0.487153	5.83899e-05	0.00784431	NA
ENST00000434813.3	low_high	BM36	ENSG00000013441.15	CLK1	0.431184	3.02495e-05	0.00304041	1
ENST00000434813.3	low_high	BM44	ENSG00000013441.15	CLK1	0.513927	2.62168e-07	-0.00476555	NA
ENST00000434817.5	low_high	BM36	ENSG00000157873.17	TNFRSF14	0.459752	0.000567178	0.00570886	NA
ENST00000434820.1	low_high	BM36	ENSG00000236348.1	PSMC1P10	-0.985201	0.00276879	0	NA
ENST00000434824.1	low_high	BM36	ENSG00000235631.1	RNF148	-0.53208	0.000555597	-0.0322821	NA
ENST00000434827.1	low_high	BM36	ENSG00000231466.2	AL022324.2	0.497264	0.00368627	0	NA
ENST00000434835.2	low_high	BM36	ENSG00000174579.3	MSL2	0.416309	3.64662e-06	0.000426354	NA
ENST00000434837.7	low_high	BM10	ENSG00000112139.15	MDGA1	0.488697	0.000820368	-0.00846458	NA
ENST00000434837.7	low_high	BM22	ENSG00000112139.15	MDGA1	0.511334	0.00229468	-0.0189486	NA
ENST00000434837.7	low_high	BM36	ENSG00000112139.15	MDGA1	0.574526	0.000257399	-0.00718462	NA
ENST00000434854.1	low_high	BM36	ENSG00000089682.16	RBM41	0.100455	0.240471	-0.050305	4.73156e-05
ENST00000434854.1	mid_high	BM22	ENSG00000089682.16	RBM41	-0.11178	0.336403	-0.0529218	0.00281173
ENST00000434861.5	low_high	BM22	ENSG00000168389.17	MFSD2A	0.613446	9.82834e-05	0.0130722	NA
ENST00000434861.5	low_high	BM36	ENSG00000168389.17	MFSD2A	0.600713	0.000738593	0.0164406	NA
ENST00000434861.5	low_high	BM44	ENSG00000168389.17	MFSD2A	0.40563	0.00339943	-0.00847547	NA
ENST00000434911.6	mid_high	BM22	ENSG00000198586.13	TLK1	-0.119095	0.194862	-0.0518951	5.39813e-05
ENST00000434918.6	low_high	BM36	ENSG00000197635.9	DPP4	-0.57179	0.000954721	-0.00354101	NA
ENST00000434923.1	low_high	BM36	ENSG00000087495.16	PHACTR3	0.425258	1.88669e-07	-0.00100282	NA
ENST00000434928.5	low_high	BM44	ENSG00000073282.12	TP63	0.470263	0.00764862	0.0448258	NA
ENST00000434945.6	low_high	BM36	ENSG00000178202.12	KDELC2	0.595075	1.60442e-10	0.0509744	0
ENST00000434945.6	low_high	BM44	ENSG00000178202.12	KDELC2	0.401632	4.90837e-06	0.0149081	NA
ENST00000434980.5	low_high	BM22	ENSG00000123243.14	ITIH5	0.582626	0.00038633	-0.00116292	NA
ENST00000434980.5	low_high	BM36	ENSG00000123243.14	ITIH5	0.624486	3.12327e-05	-0.00640989	NA
ENST00000434980.5	low_high	BM44	ENSG00000123243.14	ITIH5	0.47581	0.00141626	-0.0009921	NA
ENST00000434982.2	low_high	BM36	ENSG00000164512.17	ANKRD55	-0.574744	2.14508e-06	0.0202801	NA
ENST00000434982.2	low_high	BM44	ENSG00000164512.17	ANKRD55	-0.423744	0.000218314	-0.0132362	NA
ENST00000434992.1	low_high	BM36	ENSG00000215174.2	NLRP2B	-0.418567	0.00875582	0	NA
ENST00000435006.5	low_high	BM36	ENSG00000236428.10	PPP1R18	2.14857	0.000482272	0	NA
ENST00000435022.5	low_high	BM22	ENSG00000064961.18	HMG20B	0.421081	4.63593e-05	-9.04167e-05	NA
ENST00000435022.5	low_high	BM36	ENSG00000064961.18	HMG20B	0.440191	0.000465515	0.00638868	NA
ENST00000435030.5	mid_high	BM36	ENSG00000168280.16	KIF5C	0.432147	0.00613125	0.0115921	NA
ENST00000435031.1	low_high	BM36	ENSG00000164649.19	CDCA7L	0.690972	5.12033e-10	-0.00165553	NA
ENST00000435035.5	low_high	BM36	ENSG00000242173.8	ARHGDIG	-0.453199	0.000351501	-0.000888787	NA
ENST00000435064.5	low_high	BM22	ENSG00000127054.20	INTS11	0.254071	0.000877375	-0.0618646	2.38387e-07
ENST00000435064.5	low_high	BM36	ENSG00000127054.20	INTS11	0.145886	0.214144	-0.0711926	1.63084e-10
ENST00000435064.5	low_high	BM44	ENSG00000127054.20	INTS11	0.138339	0.0150791	-0.0817312	1.93843e-07
ENST00000435064.5	low_mid	BM22	ENSG00000127054.20	INTS11	0.164617	0.272983	-0.062148	0.000108953
ENST00000435066.5	low_high	BM10	ENSG00000234651.10	BAG6	0.469711	0.00686135	0.00624514	NA
ENST00000435066.5	low_high	BM22	ENSG00000234651.10	BAG6	0.522247	0.00625729	0.00889986	NA
ENST00000435082.1	low_high	BM22	ENSG00000164830.18	OXR1	-0.59427	0.000215365	0.00415208	NA
ENST00000435082.1	low_high	BM36	ENSG00000164830.18	OXR1	-0.584853	2.86863e-05	0.00739737	NA
ENST00000435082.1	low_high	BM44	ENSG00000164830.18	OXR1	-0.392313	0.00189746	0.0107498	NA
ENST00000435083.5	mid_high	BM36	ENSG00000138435.15	CHRNA1	-0.386588	0.00549591	-0.00150767	NA
ENST00000435103.5	low_high	BM10	ENSG00000101972.18	STAG2	0.740699	0.000291311	-0.00159971	NA
ENST00000435103.5	low_high	BM22	ENSG00000101972.18	STAG2	0.72245	0.00293575	-0.000279861	NA
ENST00000435103.5	low_high	BM36	ENSG00000101972.18	STAG2	1.787	6.70732e-12	-0.00151817	NA
ENST00000435103.5	mid_high	BM10	ENSG00000101972.18	STAG2	1.10526	1.84575e-05	-0.00274015	NA
ENST00000435103.5	mid_high	BM22	ENSG00000101972.18	STAG2	1.22537	0.000138973	-0.000314632	NA
ENST00000435103.5	mid_high	BM36	ENSG00000101972.18	STAG2	1.34617	0.00128577	-0.00352394	NA
ENST00000435104.5	low_high	BM22	ENSG00000231543.9	C2	0.438183	0.000924703	-0.00383514	NA
ENST00000435117.1	low_high	BM22	ENSG00000115165.9	CYTIP	0.535457	0.00349556	-0.00850194	NA
ENST00000435117.1	low_high	BM36	ENSG00000115165.9	CYTIP	0.793502	3.18147e-06	-0.0182583	NA
ENST00000435120.5	low_high	BM36	ENSG00000089693.10	MLF2	-0.401253	0.000784721	0.0840924	0.0894805
ENST00000435120.5	mid_high	BM10	ENSG00000089693.10	MLF2	0.0197608	0.900999	0.0774289	0.00628128
ENST00000435126.6	low_high	BM22	ENSG00000128872.9	TMOD2	-0.449058	3.68925e-05	-0.0563338	0.00170549
ENST00000435126.6	mid_high	BM10	ENSG00000128872.9	TMOD2	-0.118407	0.259046	-0.0529951	0.00173935
ENST00000435136.6	low_high	BM22	ENSG00000087266.15	SH3BP2	0.556277	0.000689984	0.00086125	NA
ENST00000435136.6	low_high	BM44	ENSG00000087266.15	SH3BP2	0.43343	0.00377308	0.000129577	NA
ENST00000435137.1	low_high	BM44	ENSG00000234982.1	AL441963.1	0.611505	0.00177443	0	NA
ENST00000435171.6	low_high	BM22	ENSG00000134470.20	IL15RA	0.555093	0.00173298	0.0221631	NA
ENST00000435171.6	low_high	BM36	ENSG00000134470.20	IL15RA	0.803825	1.54933e-05	0.00599582	NA
ENST00000435179.5	low_high	BM36	ENSG00000084453.16	SLCO1A2	0.559475	3.91293e-06	-0.00164223	NA
ENST00000435197.2	low_high	BM44	ENSG00000180747.15	SMG1P3	0.389516	9.44834e-05	0.0129984	NA
ENST00000435207.5	low_high	BM22	ENSG00000153558.15	FBXL2	-0.433451	7.99249e-05	-0.00393736	NA
ENST00000435207.5	low_high	BM36	ENSG00000153558.15	FBXL2	-0.562991	1.99624e-08	-0.00477286	NA
ENST00000435215.5	low_high	BM10	ENSG00000101972.18	STAG2	0.740699	0.000291311	-8.5299e-05	NA
ENST00000435215.5	low_high	BM22	ENSG00000101972.18	STAG2	0.72245	0.00293575	-0.000652222	NA
ENST00000435215.5	low_high	BM36	ENSG00000101972.18	STAG2	1.787	6.70732e-12	-0.000942768	NA
ENST00000435215.5	mid_high	BM10	ENSG00000101972.18	STAG2	1.10526	1.84575e-05	0.000326676	NA
ENST00000435215.5	mid_high	BM22	ENSG00000101972.18	STAG2	1.22537	0.000138973	-0.00111824	NA
ENST00000435215.5	mid_high	BM36	ENSG00000101972.18	STAG2	1.34617	0.00128577	-0.000916707	NA
ENST00000435221.6	low_high	BM36	ENSG00000157873.17	TNFRSF14	0.459752	0.000567178	0.0192808	NA
ENST00000435224.2	low_high	BM22	ENSG00000166016.5	ABTB2	0.398207	0.000675276	0.0006525	NA
ENST00000435224.2	low_high	BM36	ENSG00000166016.5	ABTB2	0.574777	0.000113857	-0.00770515	NA
ENST00000435242.5	low_high	BM22	ENSG00000226417.6	CLIC1	0.597653	0.00473168	0.00123861	NA
ENST00000435242.5	low_high	BM36	ENSG00000226417.6	CLIC1	0.675018	4.19747e-05	-0.00719997	NA
ENST00000435251.2	low_high	BM10	ENSG00000091073.19	DTX2	0.391807	0.00166668	-0.00752911	NA
ENST00000435251.2	low_high	BM22	ENSG00000091073.19	DTX2	0.463607	0.000753031	-0.00302569	NA
ENST00000435251.2	low_high	BM44	ENSG00000091073.19	DTX2	0.386967	0.00349075	-0.0084575	NA
ENST00000435256.1	low_high	BM36	ENSG00000253771.6	TPTE2P1	-0.385195	8.6683e-06	-0.00766362	NA
ENST00000435277.1	low_high	BM36	ENSG00000231181.1	AL954705.1	0.660183	0.000539603	0	NA
ENST00000435296.2	low_high	BM36	ENSG00000135245.9	HILPDA	0.633561	0.00152058	-0.0680498	0.000216887
ENST00000435296.2	mid_high	BM36	ENSG00000135245.9	HILPDA	0.435298	0.188429	-0.104158	1.08646e-05
ENST00000435310.5	low_high	BM36	ENSG00000116857.16	TMEM9	-0.463032	1.07983e-05	-0.00668329	NA
ENST00000435313.6	low_high	BM22	ENSG00000074047.21	GLI2	0.693927	0.00194653	0.0124364	NA
ENST00000435313.6	low_high	BM36	ENSG00000074047.21	GLI2	1.05578	2.38603e-06	-0.0142236	NA
ENST00000435319.8	low_high	BM36	ENSG00000143337.18	TOR1AIP1	0.535266	1.24137e-11	0.0238165	NA
ENST00000435320.1	low_high	BM36	ENSG00000115896.15	PLCL1	0.404618	0.000105393	0.00575022	0.687391
ENST00000435320.1	mid_high	BM36	ENSG00000115896.15	PLCL1	0.561948	0.00105822	-0.00181039	NA
ENST00000435326.5	low_high	BM44	ENSG00000077327.15	SPAG6	-0.515577	0.00256865	0.034127	NA
ENST00000435327.2	mid_high	BM44	ENSG00000244607.6	CCDC13	-1.14513	7.81308e-07	0.0104929	NA
ENST00000435339.3	low_high	BM10	ENSG00000147145.12	LPAR4	1.12848	0.00128614	-0.0191538	NA
ENST00000435339.3	low_high	BM36	ENSG00000147145.12	LPAR4	1.72119	4.48518e-06	-0.0290961	NA
ENST00000435339.3	low_high	BM44	ENSG00000147145.12	LPAR4	1.4191	0.000418674	-0.0297787	NA
ENST00000435339.3	mid_high	BM10	ENSG00000147145.12	LPAR4	1.69092	0.000381647	-0.0208807	NA
ENST00000435345.6	mid_high	BM36	ENSG00000116171.17	SCP2	0.418472	0.00582271	0.0355163	NA
ENST00000435360.7	low_high	BM10	ENSG00000131095.12	GFAP	0.514454	0.000214506	0.000106977	NA
ENST00000435360.7	low_high	BM22	ENSG00000131095.12	GFAP	0.787779	2.43665e-06	-7.58333e-05	NA
ENST00000435360.7	low_high	BM36	ENSG00000131095.12	GFAP	0.964488	3.85362e-08	4.54496e-05	NA
ENST00000435360.7	low_high	BM44	ENSG00000131095.12	GFAP	0.652804	5.30433e-06	-0.000222596	NA
ENST00000435363.7	low_high	BM10	ENSG00000224389.9	C4B	0.573558	0.00733121	0.00240768	NA
ENST00000435363.7	low_high	BM36	ENSG00000224389.9	C4B	1.08859	1.50468e-05	-0.0264501	0.640971
ENST00000435363.7	low_high	BM44	ENSG00000224389.9	C4B	0.692141	0.00249697	0.00716408	NA
ENST00000435363.7	low_mid	BM36	ENSG00000224389.9	C4B	1.27647	0.00806808	-0.0168588	NA
ENST00000435386.1	low_high	BM36	ENSG00000136250.11	AOAH	0.398045	0.000264139	-0.0157674	NA
ENST00000435395.5	low_high	BM44	ENSG00000169402.15	RSPH10B2	0.382327	0.0083626	0.0184536	NA
ENST00000435438.1	low_high	BM36	ENSG00000233204.1	MAPRE1P3	-0.538911	0.000307495	0	NA
ENST00000435469.2	low_high	BM22	ENSG00000237854.3	LINC00674	-0.00934239	0.948118	0.0770722	0
ENST00000435475.5	low_high	BM36	ENSG00000121957.13	GPSM2	0.430002	1.46596e-07	-0.00250458	NA
ENST00000435477.1	low_high	BM10	ENSG00000149564.11	ESAM	0.609772	0.000759585	-0.00949153	NA
ENST00000435477.1	low_high	BM22	ENSG00000149564.11	ESAM	0.805882	8.12011e-05	-0.0320824	NA
ENST00000435477.1	low_high	BM36	ENSG00000149564.11	ESAM	0.950292	7.53529e-06	-0.0136304	NA
ENST00000435489.6	low_high	BM36	ENSG00000172548.14	NIPAL4	0.383406	0.00346246	0.0132727	NA
ENST00000435500.6	low_high	BM22	ENSG00000233312.8	C4B_2	1.62174	1.9379e-05	0.132194	NA
ENST00000435500.6	low_high	BM36	ENSG00000233312.8	C4B_2	1.37923	6.40828e-05	0.0376905	NA
ENST00000435500.6	low_high	BM44	ENSG00000233312.8	C4B_2	1.10383	0.00213239	0.0783791	NA
ENST00000435503.6	low_high	BM22	ENSG00000242685.7	HLA-DMA	0.651198	0.00131541	0.0244372	NA
ENST00000435503.6	low_high	BM36	ENSG00000242685.7	HLA-DMA	0.511372	0.00683453	-0.0125053	NA
ENST00000435504.8	low_high	BM10	ENSG00000143970.16	ASXL2	0.39222	0.000314623	-0.0979139	NA
ENST00000435505.6	low_high	BM36	ENSG00000028116.17	VRK2	0.832975	5.1752e-09	0.0236363	NA
ENST00000435505.6	low_high	BM44	ENSG00000028116.17	VRK2	0.60216	1.19081e-05	0.000556859	NA
ENST00000435505.6	mid_high	BM36	ENSG00000028116.17	VRK2	0.623392	0.00483194	0.0188216	NA
ENST00000435510.6	low_high	BM10	ENSG00000148572.15	NRBF2	-0.405246	0.000639755	-0.00662953	NA
ENST00000435510.6	low_high	BM22	ENSG00000148572.15	NRBF2	-0.43322	0.0017733	0.0166332	NA
ENST00000435520.5	low_high	BM36	ENSG00000197586.12	ENTPD6	-0.466159	1.96226e-05	0.020601	0.695001
ENST00000435532.7	low_high	BM10	ENSG00000069869.16	NEDD4	0.455088	0.00274938	0.000166944	NA
ENST00000435541.2	low_high	BM36	ENSG00000161912.18	ADCY10P1	0.542532	4.27458e-07	0.0275683	NA
ENST00000435541.2	low_high	BM44	ENSG00000161912.18	ADCY10P1	0.439795	0.000437629	0.0180976	NA
ENST00000435564.5	low_high	BM10	ENSG00000115252.18	PDE1A	-0.388344	0.00531157	0.0201841	NA
ENST00000435564.5	low_high	BM22	ENSG00000115252.18	PDE1A	-0.643594	0.000762456	0.0456815	0.964741
ENST00000435564.5	low_high	BM36	ENSG00000115252.18	PDE1A	-0.500538	0.00289273	0.0275506	1
ENST00000435564.5	low_high	BM44	ENSG00000115252.18	PDE1A	-0.428551	0.00315212	0.0147249	1
ENST00000435568.1	low_high	BM36	ENSG00000235716.1	KRT18P46	-0.774071	6.34189e-05	0	NA
ENST00000435570.1	low_high	BM44	ENSG00000102384.13	CENPI	0.392877	0.00027466	-0.00136304	NA
ENST00000435572.6	low_high	BM22	ENSG00000123405.13	NFE2	0.838398	0.000550361	-0.0548045	NA
ENST00000435572.6	low_high	BM36	ENSG00000123405.13	NFE2	0.969238	0.000326018	0.0761574	NA
ENST00000435584.5	low_high	BM22	ENSG00000163491.16	NEK10	-0.413819	0.000183661	-0.00522431	NA
ENST00000435584.5	low_high	BM36	ENSG00000163491.16	NEK10	-0.477458	6.47893e-06	-0.000741414	NA
ENST00000435596.5	low_high	BM22	ENSG00000231543.9	C2	0.438183	0.000924703	0.00999597	NA
ENST00000435603.5	low_high	BM22	ENSG00000134121.9	CHL1	-0.551463	3.61956e-05	0.000650139	NA
ENST00000435603.5	low_high	BM36	ENSG00000134121.9	CHL1	-0.399882	4.77155e-05	0.00683689	NA
ENST00000435607.3	low_high	BM36	ENSG00000007314.12	SCN4A	1.09497	0.000270926	-0.00343169	NA
ENST00000435617.1	low_high	BM10	ENSG00000136143.15	SUCLA2	-0.391706	0.000736637	0.00244331	NA
ENST00000435617.1	low_high	BM22	ENSG00000136143.15	SUCLA2	-0.464496	0.000404572	-0.00310722	NA
ENST00000435617.1	low_high	BM44	ENSG00000136143.15	SUCLA2	-0.426673	0.000566542	0.00149584	NA
ENST00000435620.6	low_high	BM10	ENSG00000226435.10	ANKRD18DP	-0.464934	0.0013073	-0.0265424	NA
ENST00000435620.6	low_high	BM22	ENSG00000226435.10	ANKRD18DP	-0.512725	0.00514609	0.0271182	NA
ENST00000435620.6	low_high	BM36	ENSG00000226435.10	ANKRD18DP	-0.745063	0.000429258	0.00978369	NA
ENST00000435631.6	low_high	BM22	ENSG00000161638.10	ITGA5	0.697407	0.000148867	-0.015584	NA
ENST00000435631.6	low_high	BM36	ENSG00000161638.10	ITGA5	0.67487	4.98536e-05	-0.0174574	NA
ENST00000435631.6	low_high	BM44	ENSG00000161638.10	ITGA5	0.541829	0.00178887	-0.0109247	NA
ENST00000435638.5	low_high	BM36	ENSG00000109107.13	ALDOC	-0.436431	0.00087117	0.000534182	NA
ENST00000435650.5	low_high	BM36	ENSG00000106829.18	TLE4	0.394596	1.47894e-06	-0.0039477	NA
ENST00000435676.2	low_high	BM36	ENSG00000188859.6	FAM78B	-0.404318	7.49838e-06	0.054621	NA
ENST00000435680.5	low_high	BM36	ENSG00000166912.16	MTMR10	0.529499	3.64416e-09	0.0689044	1.1311e-05
ENST00000435683.6	low_high	BM22	ENSG00000064687.12	ABCA7	0.393689	0.00258935	0.00659639	NA
ENST00000435689.5	low_high	BM36	ENSG00000196277.15	GRM7	-0.585992	6.74611e-07	0.00346124	NA
ENST00000435701.1	low_high	BM36	ENSG00000237746.1	ZNF101P1	-1.15152	0.0020251	0	NA
ENST00000435706.6	low_high	BM22	ENSG00000077097.15	TOP2B	-0.297556	0.00047773	-0.0593346	0.0010516
ENST00000435706.6	mid_high	BM22	ENSG00000077097.15	TOP2B	-0.0214805	0.914948	-0.0688024	3.0869e-10
ENST00000435712.1	low_high	BM44	ENSG00000233122.2	CTAGE7P	0.493805	0.00109459	0	NA
ENST00000435717.1	low_high	BM36	ENSG00000164649.19	CDCA7L	0.690972	5.12033e-10	0.0194281	NA
ENST00000435721.5	low_high	BM36	ENSG00000032389.12	EIPR1	-0.441737	4.40081e-07	0.0160428	NA
ENST00000435723.1	low_high	BM44	ENSG00000105887.10	MTPN	-0.378557	0.000388728	-0.0207732	NA
ENST00000435732.5	low_high	BM36	ENSG00000155307.18	SAMSN1	0.745603	8.05247e-06	-0.00500943	NA
ENST00000435732.5	low_high	BM44	ENSG00000155307.18	SAMSN1	0.558159	0.00106509	-9.42743e-05	NA
ENST00000435734.6	low_high	BM36	ENSG00000089356.18	FXYD3	0.383981	0.00314607	-0.000899505	NA
ENST00000435744.5	low_high	BM36	ENSG00000224309.7	ANKRD30BP2	-0.623736	0.000208457	-0.00197598	NA
ENST00000435750.1	low_high	BM22	ENSG00000163491.16	NEK10	-0.413819	0.000183661	-0.00750833	1
ENST00000435750.1	low_high	BM36	ENSG00000163491.16	NEK10	-0.477458	6.47893e-06	-0.021093	0.091936
ENST00000435753.6	low_high	BM10	ENSG00000013573.16	DDX11	0.479388	0.0012426	0.00259826	NA
ENST00000435753.6	low_high	BM22	ENSG00000013573.16	DDX11	0.550885	0.000358492	0.0120699	NA
ENST00000435753.6	low_high	BM36	ENSG00000013573.16	DDX11	0.466588	0.000902866	0.0170753	NA
ENST00000435753.6	low_high	BM44	ENSG00000013573.16	DDX11	0.64063	2.90695e-05	0.000754654	NA
ENST00000435754.1	low_high	BM44	ENSG00000242943.1	NKAIN1P1	-0.651932	0.0052804	0	NA
ENST00000435762.2	low_high	BM36	ENSG00000168461.12	RAB31	0.637455	2.82996e-08	-0.0023309	NA
ENST00000435765.5	low_high	BM44	ENSG00000161057.11	PSMC2	-0.397881	0.00218687	0.0100231	NA
ENST00000435768.6	low_high	BM22	ENSG00000228628.8	ATF6B	0.707423	0.00207193	-0.023019	NA
ENST00000435791.1	low_high	BM22	ENSG00000186340.15	THBS2	0.452341	0.000564353	-0.00327375	NA
ENST00000435791.1	low_high	BM36	ENSG00000186340.15	THBS2	0.614832	9.37633e-07	-0.0140684	NA
ENST00000435799.1	low_high	BM10	ENSG00000236254.1	MTND4P14	0.824376	9.48583e-05	0	NA
ENST00000435818.5	low_high	BM36	ENSG00000215522.11	DDR1	0.768246	0.00526609	-0.0244648	NA
ENST00000435833.1	low_high	BM36	ENSG00000185615.15	PDIA2	-0.21367	0.17704	-0.0856638	0.000235415
ENST00000435842.2	low_high	BM22	ENSG00000168062.9	BATF2	0.717975	0.000602625	0.0155415	NA
ENST00000435842.2	low_high	BM36	ENSG00000168062.9	BATF2	0.803393	0.000213952	0.00794716	NA
ENST00000435856.2	low_high	BM22	ENSG00000235030.3	IER3	1.03815	0.000573118	-0.0503598	NA
ENST00000435856.2	low_high	BM36	ENSG00000235030.3	IER3	1.04863	0.000120206	0.0930887	NA
ENST00000435861.1	low_high	BM10	ENSG00000091073.19	DTX2	0.391807	0.00166668	-0.0163395	NA
ENST00000435861.1	low_high	BM22	ENSG00000091073.19	DTX2	0.463607	0.000753031	-0.00773236	NA
ENST00000435861.1	low_high	BM44	ENSG00000091073.19	DTX2	0.386967	0.00349075	0.0174323	NA
ENST00000435881.6	low_high	BM44	ENSG00000108788.11	MLX	-0.0902882	0.130197	-0.0555002	0
ENST00000435888.5	low_high	BM22	ENSG00000175193.13	PARL	-0.407245	8.56361e-05	0.0203903	NA
ENST00000435889.1	low_high	BM44	ENSG00000226318.1	RPS3AP38	0.574509	0.000882195	0	NA
ENST00000435891.5	low_high	BM10	ENSG00000171603.17	CLSTN1	-0.070869	0.509611	0.0537232	0.00792141
ENST00000435891.5	low_high	BM22	ENSG00000171603.17	CLSTN1	-0.315044	0.00180667	0.0909457	1.7524e-05
ENST00000435891.5	low_high	BM36	ENSG00000171603.17	CLSTN1	-0.480162	1.4771e-05	0.0437954	1
ENST00000435891.5	low_high	BM44	ENSG00000171603.17	CLSTN1	-0.382399	0.000188565	0.0468972	0.0666159
ENST00000435893.6	low_high	BM22	ENSG00000140044.12	JDP2	0.384674	0.000226868	0.00124514	NA
ENST00000435893.6	low_high	BM36	ENSG00000140044.12	JDP2	0.452242	0.00153304	0.0156975	NA
ENST00000435899.5	low_high	BM10	ENSG00000229529.7	HLA-V	0.539828	0.00720402	-0.0251296	NA
ENST00000435899.5	low_high	BM22	ENSG00000229529.7	HLA-V	0.703157	0.0049729	-0.0174576	NA
ENST00000435899.5	low_high	BM36	ENSG00000229529.7	HLA-V	0.512314	0.00391284	0.0148379	NA
ENST00000435901.1	low_high	BM10	ENSG00000149633.11	KIAA1755	0.460246	0.00491641	0.0143715	NA
ENST00000435901.1	low_high	BM22	ENSG00000149633.11	KIAA1755	0.480386	0.000489888	-0.0203656	NA
ENST00000435901.1	low_high	BM36	ENSG00000149633.11	KIAA1755	0.73044	5.96233e-06	-0.0437136	NA
ENST00000435924.1	low_high	BM10	ENSG00000232439.1	RPL18AP7	0.566576	0.000217787	0	NA
ENST00000435924.1	low_high	BM22	ENSG00000232439.1	RPL18AP7	0.545522	0.00105611	0	NA
ENST00000435925.2	low_high	BM36	ENSG00000244456.2	SPECC1P2	-1.148	0.00734719	0	NA
ENST00000435927.5	low_high	BM44	ENSG00000173409.13	ARV1	-0.314602	0.000596227	0.0844528	0
ENST00000435928.1	low_high	BM36	ENSG00000122786.19	CALD1	0.505123	3.29566e-08	0.000221858	NA
ENST00000435931.1	low_high	BM36	ENSG00000173559.12	NABP1	0.380883	0.00205606	-0.000646614	NA
ENST00000435962.6	low_high	BM10	ENSG00000165929.12	TC2N	-0.393197	0.00223234	0.0286177	NA
ENST00000435982.6	low_high	BM22	ENSG00000111664.10	GNB3	0.552999	0.00550539	0.00177194	NA
ENST00000435983.5	low_high	BM44	ENSG00000144713.12	RPL32	-0.190303	0.0446612	0.0666317	0.00399585
ENST00000435987.5	low_high	BM36	ENSG00000121957.13	GPSM2	0.430002	1.46596e-07	-0.00519277	NA
ENST00000435988.1	low_high	BM36	ENSG00000182487.12	NCF1B	0.713652	0.00645515	-0.0163107	NA
ENST00000436005.2	low_high	BM22	ENSG00000127838.13	PNKD	-0.0996672	0.273953	-0.0737021	1.75456e-06
ENST00000436005.2	low_high	BM36	ENSG00000127838.13	PNKD	-0.408835	0.000778698	-0.0565758	4.40429e-08
ENST00000436012.5	low_high	BM36	ENSG00000161249.20	DMKN	-0.405308	4.39967e-05	-0.0113595	NA
ENST00000436012.5	mid_high	BM36	ENSG00000161249.20	DMKN	-0.395419	0.00901108	0.000518504	NA
ENST00000436027.9	low_high	BM10	ENSG00000250067.11	YJEFN3	-0.337297	0.0268626	-0.102205	0.000110367
ENST00000436027.9	low_high	BM22	ENSG00000250067.11	YJEFN3	-0.664456	0.000306304	-0.150572	0.00156998
ENST00000436027.9	low_high	BM36	ENSG00000250067.11	YJEFN3	-0.612532	0.000435623	-0.183185	1.4356e-07
ENST00000436027.9	low_high	BM44	ENSG00000250067.11	YJEFN3	-0.59069	0.00019315	-0.144087	6.20184e-07
ENST00000436027.9	low_mid	BM36	ENSG00000250067.11	YJEFN3	-0.312281	0.278997	-0.143292	0.00839487
ENST00000436034.1	low_high	BM36	ENSG00000095713.13	CRTAC1	-0.404067	0.000600493	0.0584046	NA
ENST00000436057.5	low_high	BM22	ENSG00000161955.16	TNFSF13	0.436219	0.00968628	-0.0446704	NA
ENST00000436057.5	low_high	BM36	ENSG00000161955.16	TNFSF13	0.547648	7.93594e-05	-0.0879184	0.0438449
ENST00000436057.5	mid_high	BM36	ENSG00000161955.16	TNFSF13	0.174136	0.506745	-0.0998273	0.00174071
ENST00000436063.6	low_high	BM22	ENSG00000067334.13	DNTTIP2	-0.10759	0.0707915	0.0650628	0
ENST00000436063.6	low_high	BM44	ENSG00000067334.13	DNTTIP2	-0.154865	0.0221239	0.112361	0
ENST00000436072.6	low_high	BM36	ENSG00000106483.11	SFRP4	0.378603	0.00490315	0.0727489	NA
ENST00000436099.6	low_high	BM36	ENSG00000174306.21	ZHX3	0.47591	2.4054e-08	0.000827898	NA
ENST00000436100.1	low_high	BM44	ENSG00000232230.1	TPM4P1	0.732041	0.00873829	0	NA
ENST00000436108.6	low_high	BM44	ENSG00000177830.17	CHID1	-0.133076	0.0020316	-0.110947	0.00749738
ENST00000436109.6	low_high	BM10	ENSG00000137221.14	TJAP1	0.420376	0.00028532	-0.000259178	NA
ENST00000436109.6	low_high	BM22	ENSG00000137221.14	TJAP1	0.484216	0.00020774	-0.00566333	NA
ENST00000436116.1	low_high	BM22	ENSG00000078549.14	ADCYAP1R1	0.382703	0.000386395	0.00126653	1
ENST00000436116.1	low_high	BM36	ENSG00000078549.14	ADCYAP1R1	0.444644	2.66596e-05	-0.00834664	0.120131
ENST00000436117.2	low_high	BM36	ENSG00000105976.14	MET	-0.515033	0.000862709	-0.00499927	NA
ENST00000436129.2	low_high	BM22	ENSG00000130699.18	TAF4	0.483158	0.00245983	0.00802181	NA
ENST00000436129.2	low_high	BM36	ENSG00000130699.18	TAF4	0.632065	2.07301e-06	-0.00768876	NA
ENST00000436133.5	low_high	BM22	ENSG00000142875.19	PRKACB	-0.421819	0.00175732	-0.010485	0.132084
ENST00000436133.5	low_high	BM44	ENSG00000142875.19	PRKACB	-0.420789	0.00157437	-0.0105021	0.0792388
ENST00000436146.2	mid_high	BM36	ENSG00000174748.20	RPL15	-0.0903108	0.654301	-0.0625065	1.3559e-05
ENST00000436147.3	low_high	BM44	ENSG00000233436.7	BTBD18	0.460498	0.00118327	-0.0267192	NA
ENST00000436157.1	low_high	BM22	ENSG00000228628.8	ATF6B	0.707423	0.00207193	0.0124522	NA
ENST00000436171.2	low_high	BM22	ENSG00000110218.8	PANX1	-0.503619	0.000758225	0.0202476	NA
ENST00000436171.2	low_high	BM36	ENSG00000110218.8	PANX1	-0.388992	0.000649888	0.000514085	NA
ENST00000436171.2	low_high	BM44	ENSG00000110218.8	PANX1	-0.381573	0.00174623	0.012325	NA
ENST00000436198.5	low_high	BM22	ENSG00000129682.15	FGF13	-0.508406	0.000385342	0.0048775	NA
ENST00000436198.5	low_high	BM36	ENSG00000129682.15	FGF13	-0.431426	0.00121471	-0.00949905	NA
ENST00000436198.5	low_high	BM44	ENSG00000129682.15	FGF13	-0.509617	0.000175988	-0.00578025	NA
ENST00000436215.5	low_high	BM36	ENSG00000076770.14	MBNL3	0.381758	0.000615068	0.0187091	NA
ENST00000436216.2	low_high	BM36	ENSG00000182197.11	EXT1	-0.403074	6.10245e-07	-0.0366439	NA
ENST00000436218.5	low_high	BM36	ENSG00000184381.18	PLA2G6	0.123128	0.359233	-0.0521234	0.000179367
ENST00000436222.6	low_high	BM36	ENSG00000164619.9	BMPER	-0.529483	5.62937e-11	-0.0038299	NA
ENST00000436233.8	low_high	BM36	ENSG00000129657.15	SEC14L1	0.554008	5.84046e-08	0.0238498	NA
ENST00000436247.1	low_high	BM22	ENSG00000197584.11	KCNMB2	-0.389007	0.0014888	0.0116351	NA
ENST00000436258.1	low_high	BM36	ENSG00000189212.12	DPY19L2P1	-0.518556	8.75328e-05	-0.0114638	NA
ENST00000436274.5	low_high	BM22	ENSG00000172530.20	BANP	0.388638	3.93976e-05	-0.00486208	NA
ENST00000436274.5	low_high	BM36	ENSG00000172530.20	BANP	0.486713	6.49817e-08	0.0193118	NA
ENST00000436309.5	low_high	BM10	ENSG00000119403.14	PHF19	0.387478	0.000264422	0.00332596	NA
ENST00000436309.5	low_high	BM22	ENSG00000119403.14	PHF19	0.491403	1.64056e-05	0.00162778	NA
ENST00000436309.5	low_high	BM36	ENSG00000119403.14	PHF19	0.454678	0.000495605	-0.0116226	NA
ENST00000436318.6	low_high	BM36	ENSG00000169550.13	MUC15	-0.476361	0.00157952	-0.0201853	NA
ENST00000436321.5	low_high	BM10	ENSG00000014641.17	MDH1	-0.41824	0.00248283	0.0105686	1
ENST00000436321.5	low_high	BM22	ENSG00000014641.17	MDH1	-0.672256	0.000215365	0.00472597	NA
ENST00000436321.5	low_high	BM36	ENSG00000014641.17	MDH1	-0.662916	3.47552e-05	0.0239711	NA
ENST00000436321.5	low_high	BM44	ENSG00000014641.17	MDH1	-0.562224	0.000677899	0.017189	0.750617
ENST00000436337.1	low_high	BM36	ENSG00000232798.1	CR769767.1	-0.631706	0.0017484	0	NA
ENST00000436341.5	low_high	BM22	ENSG00000100060.17	MFNG	0.802796	1.1228e-05	-0.00779736	NA
ENST00000436341.5	low_high	BM36	ENSG00000100060.17	MFNG	0.871453	9.67721e-07	-0.00931341	NA
ENST00000436341.5	low_high	BM44	ENSG00000100060.17	MFNG	0.747068	2.58027e-05	0.0131463	NA
ENST00000436348.6	low_high	BM36	ENSG00000134042.12	MRO	0.637348	6.23173e-06	-0.00386162	NA
ENST00000436357.5	low_high	BM36	ENSG00000142182.8	DNMT3L	1.52845	0.00507409	-0.0730262	NA
ENST00000436361.6	low_high	BM22	ENSG00000186038.9	HTR3E	0.696147	0.00143695	0.0249184	NA
ENST00000436361.6	low_high	BM36	ENSG00000186038.9	HTR3E	0.553512	0.00914835	0.00417492	NA
ENST00000436361.6	low_high	BM44	ENSG00000186038.9	HTR3E	0.806358	0.00224857	0.0390083	NA
ENST00000436366.1	low_high	BM22	ENSG00000233337.1	UBE2FP3	-0.467213	0.00168757	0	NA
ENST00000436366.1	low_high	BM36	ENSG00000233337.1	UBE2FP3	-0.493801	0.000478882	0	NA
ENST00000436368.6	low_high	BM36	ENSG00000078328.20	RBFOX1	-0.604476	5.47747e-07	0.00216863	NA
ENST00000436368.6	low_high	BM44	ENSG00000078328.20	RBFOX1	-0.478406	0.000115488	0.00167514	NA
ENST00000436374.5	low_high	BM44	ENSG00000170160.17	CCDC144A	0.5327	9.51176e-05	0.000384783	NA
ENST00000436375.5	low_high	BM36	ENSG00000171658.8	NMRAL2P	1.90719	7.15167e-05	-0.0349664	NA
ENST00000436387.1	low_high	BM36	ENSG00000171960.10	PPIH	-0.385896	2.76892e-05	-0.000676029	NA
ENST00000436391.1	low_high	BM44	ENSG00000232149.1	FERP1	0.653643	0.00470896	0	NA
ENST00000436399.6	mid_high	BM36	ENSG00000110958.15	PTGES3	0.484301	0.00229395	0.00193929	NA
ENST00000436401.1	low_high	BM36	ENSG00000165125.19	TRPV6	-0.495059	0.00205892	0	NA
ENST00000436407.7	low_high	BM36	ENSG00000141469.17	SLC14A1	0.747286	8.53406e-05	-0.0129139	NA
ENST00000436412.1	low_high	BM10	ENSG00000196290.14	NIF3L1	-0.385845	0.00238151	0.000898588	NA
ENST00000436412.1	low_high	BM22	ENSG00000196290.14	NIF3L1	-0.389298	0.00746835	-0.00887181	NA
ENST00000436427.1	low_high	BM36	ENSG00000065978.18	YBX1	0.552838	1.7735e-09	-0.014021	NA
ENST00000436438.1	low_high	BM10	ENSG00000119125.16	GDA	-0.398735	0.00105552	-0.00494597	NA
ENST00000436438.1	low_high	BM22	ENSG00000119125.16	GDA	-0.653514	9.52719e-05	-0.00182139	NA
ENST00000436438.1	low_high	BM36	ENSG00000119125.16	GDA	-0.569949	0.000309253	-0.00262313	NA
ENST00000436438.1	low_high	BM44	ENSG00000119125.16	GDA	-0.550914	0.000360834	0.00250704	NA
ENST00000436439.6	low_high	BM22	ENSG00000117305.14	HMGCL	-0.0359222	0.592243	-0.106045	3.73418e-07
ENST00000436439.6	low_high	BM44	ENSG00000117305.14	HMGCL	-0.0703654	0.215748	-0.0985148	0.00335324
ENST00000436440.6	low_high	BM36	ENSG00000174306.21	ZHX3	0.47591	2.4054e-08	0.00381135	NA
ENST00000436453.1	low_high	BM36	ENSG00000010379.15	SLC6A13	0.524469	0.00487533	-0.0117366	NA
ENST00000436453.1	low_high	BM44	ENSG00000010379.15	SLC6A13	0.612025	0.000931679	-0.00955698	NA
ENST00000436456.6	low_high	BM44	ENSG00000234729.9	AGER	0.525296	0.00680149	-0.00539042	NA
ENST00000436457.5	low_high	BM22	ENSG00000226634.6	DDAH2	0.433304	0.0049729	-0.00562694	NA
ENST00000436457.5	low_high	BM36	ENSG00000226634.6	DDAH2	0.599591	0.000217825	0.0311609	NA
ENST00000436461.6	low_high	BM36	ENSG00000122786.19	CALD1	0.505123	3.29566e-08	0.00107681	NA
ENST00000436467.3	low_high	BM10	ENSG00000135625.7	EGR4	-0.547625	0.00386302	-0.0465281	NA
ENST00000436467.3	low_high	BM44	ENSG00000135625.7	EGR4	-0.539801	0.0014577	-0.0951896	NA
ENST00000436481.1	low_high	BM36	ENSG00000144468.16	RHBDD1	0.420265	2.20141e-07	0.00755631	NA
ENST00000436483.6	low_high	BM36	ENSG00000073737.16	DHRS9	0.759191	3.31998e-05	-0.00121262	NA
ENST00000436513.5	low_high	BM44	ENSG00000167613.15	LAIR1	0.42243	0.00709913	0	NA
ENST00000436522.2	low_high	BM22	ENSG00000243981.4	AC064862.6	-0.0660427	0.598284	-0.0884504	0.00306765
ENST00000436560.5	low_high	BM22	ENSG00000235696.8	C2	0.394041	0.00275115	0.00363167	NA
ENST00000436561.1	low_high	BM22	ENSG00000231995.2	AL590399.4	-0.464888	0.00141173	0	NA
ENST00000436561.1	low_high	BM36	ENSG00000231995.2	AL590399.4	-0.478646	0.000877355	0	NA
ENST00000436573.3	low_high	BM44	ENSG00000249947.2	XBP1P1	0.482295	0.00195188	0	NA
ENST00000436577.3	low_high	BM22	ENSG00000058091.16	CDK14	-0.541728	0.000254654	-0.0272401	0.0408938
ENST00000436577.3	low_high	BM36	ENSG00000058091.16	CDK14	-0.480783	0.000179009	-0.00877944	NA
ENST00000436577.3	low_high	BM44	ENSG00000058091.16	CDK14	-0.433961	0.000271753	-0.0165815	0.87187
ENST00000436584.6	low_high	BM22	ENSG00000105383.14	CD33	0.407309	0.00959872	-0.0924035	NA
ENST00000436584.6	low_high	BM36	ENSG00000105383.14	CD33	0.382435	0.00171338	-0.187312	NA
ENST00000436584.6	low_high	BM44	ENSG00000105383.14	CD33	0.383529	0.00572054	-0.0434873	NA
ENST00000436595.1	low_high	BM22	ENSG00000203710.11	CR1	0.406797	0.00297646	-0.0568897	NA
ENST00000436595.1	low_high	BM36	ENSG00000203710.11	CR1	0.593952	6.15101e-07	0.00245739	NA
ENST00000436595.1	low_high	BM44	ENSG00000203710.11	CR1	0.546129	0.000259472	0.0805201	NA
ENST00000436618.5	low_high	BM36	ENSG00000226287.8	TMEM191A	-0.524506	0.000423153	-0.0227265	NA
ENST00000436621.1	low_high	BM36	ENSG00000237462.10	TRIM27	-0.796091	0.00820684	0.00237673	NA
ENST00000436621.1	low_high	BM44	ENSG00000237462.10	TRIM27	-0.790253	0.00407444	-0.000832149	NA
ENST00000436629.2	low_high	BM44	ENSG00000225110.2	PNMA6F	-0.397345	0.00911843	0	NA
ENST00000436644.6	mid_high	BM36	ENSG00000172239.13	PAIP1	0.383156	0.00990227	0.0188858	NA
ENST00000436645.1	low_high	BM22	ENSG00000183628.12	DGCR6	0.136463	0.114965	-0.0537675	1.61086e-05
ENST00000436645.1	low_high	BM36	ENSG00000183628.12	DGCR6	0.0506263	0.725448	-0.0793516	3.33109e-07
ENST00000436647.1	low_high	BM36	ENSG00000075426.11	FOSL2	0.501492	0.00106265	-0.0120317	NA
ENST00000436668.5	low_high	BM22	ENSG00000135912.10	TTLL4	0.381735	0.00169511	0.00838625	NA
ENST00000436668.5	low_high	BM36	ENSG00000135912.10	TTLL4	0.390811	8.84816e-05	0.0071364	NA
ENST00000436674.5	low_high	BM10	ENSG00000198792.12	TMEM184B	0.387176	0.00369682	-0.010577	NA
ENST00000436674.5	low_high	BM22	ENSG00000198792.12	TMEM184B	0.436287	0.000811495	-0.0169889	NA
ENST00000436685.6	low_high	BM22	ENSG00000155366.16	RHOC	0.454382	0.000756736	0.00105847	NA
ENST00000436692.2	low_high	BM22	ENSG00000243570.9	CFB	0.458212	0.00519796	0.0217872	NA
ENST00000436692.2	low_high	BM36	ENSG00000243570.9	CFB	0.511806	0.000852947	0.0306404	NA
ENST00000436693.6	low_high	BM36	ENSG00000174130.12	TLR6	0.595404	5.71241e-05	0.0698231	NA
ENST00000436699.2	low_high	BM22	ENSG00000075790.10	BCAP29	-0.392734	0.000386754	0.0239328	1
ENST00000436702.5	low_high	BM22	ENSG00000172995.16	ARPP21	-0.445658	0.000178472	-0.000461528	NA
ENST00000436702.5	low_high	BM36	ENSG00000172995.16	ARPP21	-0.53595	5.3552e-06	-0.000486078	NA
ENST00000436704.1	low_high	BM36	ENSG00000233659.1	NDUFA5P4	-0.606693	0.00344137	0	NA
ENST00000436716.1	low_high	BM36	ENSG00000070214.15	SLC44A1	0.65175	8.98808e-08	0.00083039	1
ENST00000436716.1	mid_high	BM36	ENSG00000070214.15	SLC44A1	0.531845	0.00483194	-0.00878009	0.958421
ENST00000436717.6	low_high	BM36	ENSG00000117602.11	RCAN3	0.434793	2.46142e-07	-0.00272327	NA
ENST00000436728.1	low_high	BM44	ENSG00000227072.1	AL353706.1	0.536886	0.00793714	0	NA
ENST00000436732.5	low_high	BM22	ENSG00000175497.16	DPP10	-0.427452	0.000151927	-0.00218889	NA
ENST00000436734.1	low_high	BM22	ENSG00000065320.8	NTN1	0.410627	0.00583046	-0.0211372	NA
ENST00000436734.1	low_high	BM36	ENSG00000065320.8	NTN1	0.699028	0.000111687	-0.0238797	NA
ENST00000436735.1	low_high	BM10	ENSG00000128271.21	ADORA2A	0.510392	0.00943518	-0.0123817	NA
ENST00000436735.1	low_high	BM22	ENSG00000128271.21	ADORA2A	0.81821	0.000241639	0.0116638	NA
ENST00000436735.1	low_high	BM36	ENSG00000128271.21	ADORA2A	0.933593	0.000197216	0.018741	NA
ENST00000436735.1	low_high	BM44	ENSG00000128271.21	ADORA2A	0.957505	0.000188932	-0.0112576	NA
ENST00000436738.1	low_high	BM22	ENSG00000145451.12	GLRA3	-0.461376	0.00191962	0.0279004	NA
ENST00000436738.1	low_high	BM36	ENSG00000145451.12	GLRA3	-0.463154	0.00529655	-0.0061273	NA
ENST00000436748.6	low_high	BM36	ENSG00000143401.14	ANP32E	0.407817	0.00290811	-0.00306043	NA
ENST00000436759.6	low_high	BM10	ENSG00000178209.15	PLEC	0.39792	0.00103737	0.00174734	NA
ENST00000436759.6	low_high	BM36	ENSG00000178209.15	PLEC	0.517716	0.000828827	0.000564274	NA
ENST00000436759.6	low_high	BM44	ENSG00000178209.15	PLEC	0.379419	8.5306e-05	-3.82731e-06	NA
ENST00000436765.1	low_high	BM36	ENSG00000228314.1	CYP4F29P	-0.574471	0.00739654	-0.0153931	NA
ENST00000436769.5	low_high	BM22	ENSG00000142173.14	COL6A2	0.824309	9.88534e-05	-0.00613708	NA
ENST00000436769.5	low_high	BM36	ENSG00000142173.14	COL6A2	0.783292	0.000208617	0.000243906	NA
ENST00000436769.5	low_high	BM44	ENSG00000142173.14	COL6A2	0.560285	0.0020914	0.00370107	NA
ENST00000436783.6	low_high	BM22	ENSG00000182220.14	ATP6AP2	-0.42051	0.000815029	0.0198624	0.0487909
ENST00000436783.6	low_high	BM44	ENSG00000182220.14	ATP6AP2	-0.400323	0.000491621	-0.0244233	0.189941
ENST00000436817.6	low_high	BM36	ENSG00000156515.23	HK1	-0.406873	0.000146792	0.0026221	NA
ENST00000436817.6	low_high	BM44	ENSG00000156515.23	HK1	-0.413704	0.000253042	0.00139887	NA
ENST00000436819.1	low_high	BM44	ENSG00000235258.1	NDUFB4P6	0.611681	0.000179849	0	NA
ENST00000436834.5	low_high	BM44	ENSG00000021461.16	CYP3A43	0.44064	0.000805579	-0.0345808	NA
ENST00000436854.1	low_high	BM36	ENSG00000006747.14	SCIN	0.663948	6.60228e-06	-0.116339	5.13493e-05
ENST00000436862.1	low_high	BM22	ENSG00000164418.20	GRIK2	-0.472252	3.39976e-05	-0.00903181	1
ENST00000436862.1	low_high	BM36	ENSG00000164418.20	GRIK2	-0.483877	6.58373e-05	-0.0252032	0.657067
ENST00000436863.7	low_high	BM22	ENSG00000137752.23	CASP1	0.726526	6.90014e-05	0.0142886	NA
ENST00000436863.7	low_high	BM36	ENSG00000137752.23	CASP1	0.834946	4.46357e-06	-0.0121709	NA
ENST00000436868.5	low_high	BM22	ENSG00000136261.14	BZW2	-0.440106	0.0002566	0.0335425	NA
ENST00000436868.5	low_high	BM36	ENSG00000136261.14	BZW2	-0.544208	2.75844e-06	-0.010453	NA
ENST00000436868.5	low_high	BM44	ENSG00000136261.14	BZW2	-0.395727	0.000226226	-0.00306231	NA
ENST00000436869.1	low_high	BM22	ENSG00000163053.10	SLC16A14	-0.392646	0.000411372	0.0124215	NA
ENST00000436869.1	low_high	BM36	ENSG00000163053.10	SLC16A14	-0.49874	2.10824e-07	0.000267091	NA
ENST00000436884.5	low_high	BM36	ENSG00000164542.12	KIAA0895	-0.175145	0.0988752	-0.0507394	0.000743835
ENST00000436892.5	low_high	BM36	ENSG00000235773.8	NRM	0.895547	0.000151738	-0.0129447	NA
ENST00000436894.1	low_high	BM10	ENSG00000115053.15	NCL	0.384997	0.000656758	-0.00886653	NA
ENST00000436900.2	low_high	BM36	ENSG00000183283.15	DAZAP2	0.208446	0.04144	0.0943209	0.00901666
ENST00000436911.6	low_high	BM36	ENSG00000227191.8	TRGC2	1.10351	1.07396e-05	0	NA
ENST00000436918.6	low_high	BM10	ENSG00000117298.15	ECE1	0.495035	0.000178685	0.00605739	NA
ENST00000436918.6	low_high	BM22	ENSG00000117298.15	ECE1	0.560823	1.5694e-05	0.00131028	NA
ENST00000436918.6	low_high	BM36	ENSG00000117298.15	ECE1	0.653333	1.01733e-06	-0.00398592	NA
ENST00000436918.6	low_high	BM44	ENSG00000117298.15	ECE1	0.380318	9.78824e-05	-0.000866687	NA
ENST00000436936.5	low_high	BM22	ENSG00000140853.15	NLRC5	0.582986	0.000105939	0.00700722	NA
ENST00000436936.5	low_high	BM36	ENSG00000140853.15	NLRC5	0.629683	7.76696e-06	-0.00766465	NA
ENST00000436936.5	low_high	BM44	ENSG00000140853.15	NLRC5	0.660965	4.90557e-05	0.00608092	NA
ENST00000436941.1	low_high	BM10	ENSG00000101342.9	TLDC2	0.512097	0.0059777	0.111805	NA
ENST00000436941.1	low_high	BM36	ENSG00000101342.9	TLDC2	0.690009	0.000719167	-0.0342574	NA
ENST00000436941.1	low_high	BM44	ENSG00000101342.9	TLDC2	0.768196	0.00260245	0.0131387	NA
ENST00000436949.5	low_high	BM22	ENSG00000075213.10	SEMA3A	-0.422576	0.00204228	0.00168236	NA
ENST00000436965.5	low_high	BM44	ENSG00000115648.13	MLPH	0.460757	0.000912469	-0.00449602	NA
ENST00000436966.1	low_high	BM36	ENSG00000196187.11	TMEM63A	0.322604	0.0415733	-0.0500219	4.41234e-05
ENST00000436970.5	low_high	BM22	ENSG00000172530.20	BANP	0.388638	3.93976e-05	0.00492736	NA
ENST00000436970.5	low_high	BM36	ENSG00000172530.20	BANP	0.486713	6.49817e-08	0.000680986	NA
ENST00000436988.1	low_high	BM22	ENSG00000230128.3	IER3	1.03815	0.000573118	0.0503598	NA
ENST00000436988.1	low_high	BM36	ENSG00000230128.3	IER3	1.04863	0.000120206	-0.0930887	NA
ENST00000437013.2	low_high	BM44	ENSG00000077800.12	FKBP6	0.483583	0.000856026	0.0469007	NA
ENST00000437025.6	low_high	BM22	ENSG00000022355.16	GABRA1	-0.724789	0.000959922	-0.0136556	NA
ENST00000437025.6	low_high	BM36	ENSG00000022355.16	GABRA1	-0.890651	1.19556e-05	0.00698673	1
ENST00000437025.6	low_high	BM44	ENSG00000022355.16	GABRA1	-0.747711	0.000219679	-0.0287869	0.0144489
ENST00000437056.5	low_high	BM22	ENSG00000204311.13	PJVK	-0.406007	0.001687	0.00248565	NA
ENST00000437068.5	low_high	BM36	ENSG00000152154.10	TMEM178A	-0.451426	1.12696e-06	0.00982354	NA
ENST00000437070.1	low_high	BM22	ENSG00000163961.4	RNF168	0.0328981	0.621112	-0.0806496	0
ENST00000437070.1	mid_high	BM22	ENSG00000163961.4	RNF168	0.102505	0.255563	-0.0538086	0
ENST00000437081.1	low_high	BM36	ENSG00000186472.19	PCLO	-0.397298	6.90021e-05	-0.00521538	1
ENST00000437099.6	low_high	BM22	ENSG00000007237.18	GAS7	-0.232758	0.011383	-0.060711	0.000582189
ENST00000437099.6	low_high	BM36	ENSG00000007237.18	GAS7	-0.411673	2.45905e-05	-0.003701	NA
ENST00000437099.6	low_high	BM44	ENSG00000007237.18	GAS7	-0.320596	0.000406541	-0.0706395	4.55981e-06
ENST00000437116.2	low_high	BM36	ENSG00000231925.11	TAPBP	0.849002	0.00208738	0.0157186	NA
ENST00000437116.2	low_high	BM44	ENSG00000231925.11	TAPBP	0.111702	0.769482	0.0860395	0
ENST00000437121.2	low_high	BM36	ENSG00000225060.8	PPP1R18	0.71874	0.004525	0.0535745	NA
ENST00000437124.6	low_high	BM36	ENSG00000204580.13	DDR1	0.744415	1.93033e-05	0.00114252	NA
ENST00000437125.5	low_high	BM36	ENSG00000242441.7	GTF2A1L	0.732115	0.00930678	0.0339193	NA
ENST00000437131.1	low_high	BM36	ENSG00000144674.16	GOLGA4	0.292503	2.22152e-06	0.0944182	0.000352609
ENST00000437139.6	low_high	BM44	ENSG00000179029.14	TMEM107	-0.22709	0.0252289	-0.0834623	0.000792448
ENST00000437154.6	low_high	BM36	ENSG00000042980.12	ADAM28	0.410277	0.00434301	0.0167096	NA
ENST00000437176.5	low_high	BM22	ENSG00000140044.12	JDP2	0.384674	0.000226868	0.00815306	NA
ENST00000437176.5	low_high	BM36	ENSG00000140044.12	JDP2	0.452242	0.00153304	0.0126266	NA
ENST00000437180.5	low_high	BM44	ENSG00000159216.18	RUNX1	0.403449	0.00299611	0.000315126	NA
ENST00000437184.5	low_high	BM36	ENSG00000152689.17	RASGRP3	0.539419	2.5169e-08	0.034682	0.0801415
ENST00000437187.5	low_high	BM10	ENSG00000173801.16	JUP	0.467635	0.000405522	-0.00168252	NA
ENST00000437187.5	low_high	BM22	ENSG00000173801.16	JUP	0.477964	0.000130484	-0.00713153	NA
ENST00000437187.5	low_high	BM36	ENSG00000173801.16	JUP	0.539625	0.00119482	0.00598042	NA
ENST00000437187.5	low_high	BM44	ENSG00000173801.16	JUP	0.395185	2.37968e-05	-0.00398622	NA
ENST00000437196.1	low_high	BM36	ENSG00000182197.11	EXT1	-0.403074	6.10245e-07	-0.0220905	NA
ENST00000437200.5	low_high	BM36	ENSG00000107242.17	PIP5K1B	-0.401526	0.000251176	0.0226831	NA
ENST00000437203.1	low_high	BM44	ENSG00000229287.1	FABP5P4	0.763171	0.004439	0	NA
ENST00000437210.1	low_high	BM22	ENSG00000198883.11	PNMA5	-0.697675	0.000404572	-0.0698865	NA
ENST00000437210.1	low_high	BM36	ENSG00000198883.11	PNMA5	-0.753528	0.000265547	-0.0734474	NA
ENST00000437210.1	low_high	BM44	ENSG00000198883.11	PNMA5	-0.487112	0.00865138	-0.0153445	NA
ENST00000437217.6	low_high	BM44	ENSG00000188933.15	USP32P1	0.410146	0.000629955	-0.000880435	NA
ENST00000437218.1	low_high	BM44	ENSG00000226284.1	ARPC3P1	0.872615	3.66159e-05	0	NA
ENST00000437219.6	low_high	BM36	ENSG00000167716.18	WDR81	0.516257	0.000532143	0.00358356	NA
ENST00000437221.5	low_high	BM44	ENSG00000073282.12	TP63	0.470263	0.00764862	-0.0003297	NA
ENST00000437222.1	low_high	BM36	ENSG00000171940.13	ZNF217	0.836597	3.4806e-11	0.0114177	NA
ENST00000437222.1	low_high	BM44	ENSG00000171940.13	ZNF217	0.398013	0.000237935	0.00217048	NA
ENST00000437242.1	low_high	BM36	ENSG00000233266.1	HMGB1P31	0.440098	0.00536896	0	NA
ENST00000437248.1	low_high	BM36	ENSG00000238085.1	AL590682.1	-0.712181	0.00272864	0	NA
ENST00000437255.1	low_high	BM36	ENSG00000155761.13	SPAG17	0.589508	0.00384541	0.00286988	NA
ENST00000437262.1	low_high	BM44	ENSG00000235701.1	PCBP2P1	0.519306	0.00254784	0	NA
ENST00000437278.5	low_high	BM36	ENSG00000184216.13	IRAK1	0.411761	0.00218002	0.00343053	NA
ENST00000437282.5	low_high	BM22	ENSG00000128242.12	GAL3ST1	0.427084	0.000226868	-0.00511667	NA
ENST00000437285.1	low_high	BM36	ENSG00000242361.7	HLA-DMA	0.699291	0.00693742	-0.0812099	NA
ENST00000437291.6	low_high	BM36	ENSG00000161281.10	COX7A1	-0.675277	1.32576e-05	0.00944079	NA
ENST00000437293.5	low_high	BM22	ENSG00000164924.17	YWHAZ	-0.456689	0.000385342	-0.00114361	NA
ENST00000437293.5	low_high	BM44	ENSG00000164924.17	YWHAZ	-0.536161	0.00010369	0.000744703	NA
ENST00000437302.5	low_high	BM36	ENSG00000150093.18	ITGB1	0.690363	1.32095e-12	0.000802681	NA
ENST00000437302.5	mid_high	BM36	ENSG00000150093.18	ITGB1	0.4726	0.00189391	0.00150845	NA
ENST00000437318.5	low_high	BM10	ENSG00000180229.12	HERC2P3	0.500072	0.000785998	0.0009201	NA
ENST00000437318.5	low_high	BM22	ENSG00000180229.12	HERC2P3	0.905469	4.81098e-06	0.000925694	NA
ENST00000437318.5	low_high	BM36	ENSG00000180229.12	HERC2P3	0.694535	0.000181577	0.00612625	1
ENST00000437318.5	low_high	BM44	ENSG00000180229.12	HERC2P3	0.950156	2.62983e-06	0.00344268	NA
ENST00000437324.6	low_high	BM22	ENSG00000117280.12	RAB29	0.415707	2.17587e-05	-0.00289708	NA
ENST00000437324.6	low_high	BM36	ENSG00000117280.12	RAB29	0.603194	2.23509e-12	0.00641582	NA
ENST00000437339.1	low_high	BM36	ENSG00000231576.1	MTCO2P20	1.53608	0.00196637	0	NA
ENST00000437358.1	low_high	BM22	ENSG00000227317.6	DDAH2	0.456997	0.000728462	-0.013675	NA
ENST00000437358.1	low_high	BM36	ENSG00000227317.6	DDAH2	0.569417	0.000173237	0.00715282	NA
ENST00000437363.5	low_high	BM44	ENSG00000122735.15	DNAI1	0.412191	0.0017998	-0.0139653	NA
ENST00000437365.1	low_high	BM36	ENSG00000176601.12	MAP3K19	0.997613	5.68261e-06	0.0413264	NA
ENST00000437365.1	low_high	BM44	ENSG00000176601.12	MAP3K19	0.580476	0.00579952	-0.0169829	NA
ENST00000437366.2	low_high	BM36	ENSG00000104722.13	NEFM	-0.74797	1.20171e-05	-0.00246287	1
ENST00000437366.2	low_high	BM44	ENSG00000104722.13	NEFM	-0.334537	0.0408216	-0.0807576	4.18723e-06
ENST00000437369.5	low_high	BM10	ENSG00000173801.16	JUP	0.467635	0.000405522	-0.0189524	NA
ENST00000437369.5	low_high	BM22	ENSG00000173801.16	JUP	0.477964	0.000130484	-0.00915083	NA
ENST00000437369.5	low_high	BM36	ENSG00000173801.16	JUP	0.539625	0.00119482	0.00272237	NA
ENST00000437369.5	low_high	BM44	ENSG00000173801.16	JUP	0.395185	2.37968e-05	-0.00290937	NA
ENST00000437375.1	low_high	BM36	ENSG00000204843.12	DCTN1	-0.481161	3.71549e-08	-0.00226858	NA
ENST00000437401.1	low_high	BM22	ENSG00000236397.3	DDX11L2	0.905015	7.09467e-05	0	NA
ENST00000437401.1	low_high	BM36	ENSG00000236397.3	DDX11L2	0.729311	0.000784183	0	NA
ENST00000437401.1	low_high	BM44	ENSG00000236397.3	DDX11L2	0.726396	0.000495315	0	NA
ENST00000437406.1	low_high	BM36	ENSG00000142327.12	RNPEPL1	0.440864	0.0065906	-0.00423193	NA
ENST00000437406.1	low_high	BM44	ENSG00000142327.12	RNPEPL1	0.449804	0.000241162	0.03242	NA
ENST00000437413.2	low_high	BM44	ENSG00000180747.15	SMG1P3	0.389516	9.44834e-05	0.00336791	NA
ENST00000437415.5	low_high	BM36	ENSG00000237462.10	TRIM27	-0.796091	0.00820684	0.00183407	NA
ENST00000437415.5	low_high	BM44	ENSG00000237462.10	TRIM27	-0.790253	0.00407444	0.036643	NA
ENST00000437422.6	low_high	BM44	ENSG00000157017.15	GHRL	0.494223	0.00086893	0	NA
ENST00000437428.3	low_high	BM44	ENSG00000236438.7	FAM157A	0.479505	0.00826251	-0.0386638	NA
ENST00000437439.2	low_high	BM22	ENSG00000182621.17	PLCB1	-0.510788	4.01644e-05	0.00804986	NA
ENST00000437439.2	low_high	BM36	ENSG00000182621.17	PLCB1	-0.620677	9.80184e-08	0.003088	NA
ENST00000437447.1	low_high	BM36	ENSG00000230251.1	PHBP4	-0.618859	0.000576804	0	NA
ENST00000437449.5	low_high	BM36	ENSG00000215522.11	DDR1	0.768246	0.00526609	0.0115754	NA
ENST00000437454.5	low_high	BM36	ENSG00000144468.16	RHBDD1	0.420265	2.20141e-07	0.00173686	NA
ENST00000437457.6	low_high	BM36	ENSG00000131089.15	ARHGEF9	-0.439638	2.5891e-06	-0.00306246	1
ENST00000437457.6	low_high	BM44	ENSG00000131089.15	ARHGEF9	-0.476489	1.12179e-05	-0.00246852	1
ENST00000437468.2	low_high	BM22	ENSG00000197465.13	GYPE	-0.432234	0.00108539	-0.0209357	NA
ENST00000437468.2	low_high	BM36	ENSG00000197465.13	GYPE	-0.422451	0.000974884	-0.0329912	NA
ENST00000437473.6	low_high	BM22	ENSG00000081189.15	MEF2C	-0.395342	0.000231024	0.00159486	NA
ENST00000437473.6	low_high	BM36	ENSG00000081189.15	MEF2C	-0.496468	3.21327e-06	0.00086877	NA
ENST00000437480.1	low_high	BM10	ENSG00000106571.13	GLI3	0.389588	0.00444441	0.00736366	NA
ENST00000437505.5	low_high	BM22	ENSG00000087077.13	TRIP6	0.41814	0.00025464	-0.0100372	NA
ENST00000437505.5	low_high	BM36	ENSG00000087077.13	TRIP6	0.491036	0.000435551	0.000252979	NA
ENST00000437509.3	low_high	BM22	ENSG00000131386.18	GALNT15	0.404649	0.000263002	0.0379043	0.167491
ENST00000437509.3	low_high	BM36	ENSG00000131386.18	GALNT15	0.679141	2.07687e-10	0.0320535	0.526949
ENST00000437509.3	low_high	BM44	ENSG00000131386.18	GALNT15	0.481509	2.29899e-05	0.0298204	NA
ENST00000437510.5	low_high	BM22	ENSG00000197584.11	KCNMB2	-0.389007	0.0014888	-0.00246556	NA
ENST00000437527.1	low_high	BM22	ENSG00000106066.14	CPVL	0.614085	0.000512804	-0.00914569	NA
ENST00000437527.1	low_high	BM36	ENSG00000106066.14	CPVL	0.631351	1.45576e-05	-0.0112824	NA
ENST00000437527.1	low_high	BM44	ENSG00000106066.14	CPVL	0.487777	0.000965982	-0.00238521	NA
ENST00000437534.3	low_high	BM36	ENSG00000237289.9	CKMT1B	-0.794721	1.4545e-06	-0.0243356	NA
ENST00000437534.3	low_high	BM44	ENSG00000237289.9	CKMT1B	-0.393389	0.00531056	0.0166964	0.377186
ENST00000437554.1	low_high	BM36	ENSG00000225314.1	AC018634.1	1.27625	0.00200355	0	NA
ENST00000437588.1	low_high	BM36	ENSG00000177989.13	ODF3B	0.861853	5.84355e-05	-0.00242474	NA
ENST00000437588.1	low_high	BM44	ENSG00000177989.13	ODF3B	0.574261	0.00242059	0.0101752	NA
ENST00000437593.1	low_high	BM36	ENSG00000226864.2	ATE1-AS1	0.803448	0.000253127	-0.0391877	NA
ENST00000437599.5	low_high	BM22	ENSG00000158560.14	DYNC1I1	-0.425334	8.22921e-05	-0.00948694	0.501617
ENST00000437599.5	low_high	BM36	ENSG00000158560.14	DYNC1I1	-0.448259	5.77325e-06	0.000678657	1
ENST00000437599.5	low_high	BM44	ENSG00000158560.14	DYNC1I1	-0.437989	7.55657e-05	-0.0110532	0.0916708
ENST00000437604.6	low_high	BM44	ENSG00000091140.13	DLD	-0.418858	0.000260982	-0.0107803	0.957788
ENST00000437627.5	low_high	BM10	ENSG00000150556.16	LYPD6B	-0.380226	0.00341937	0.00345519	NA
ENST00000437627.5	low_high	BM36	ENSG00000150556.16	LYPD6B	-0.633298	2.13255e-05	-0.00349973	NA
ENST00000437628.5	low_high	BM10	ENSG00000070669.16	ASNS	-0.190622	0.0131852	-0.0857943	4.6034e-09
ENST00000437628.5	low_high	BM36	ENSG00000070669.16	ASNS	-0.419101	7.98328e-06	-0.0354417	0.174707
ENST00000437628.5	mid_high	BM10	ENSG00000070669.16	ASNS	-0.172143	0.142236	-0.0815025	4.49829e-06
ENST00000437630.1	low_high	BM10	ENSG00000115233.11	PSMD14	-0.386899	0.000638576	-0.0058061	NA
ENST00000437630.1	low_high	BM22	ENSG00000115233.11	PSMD14	-0.400105	0.00118776	-0.00243111	NA
ENST00000437630.1	low_high	BM44	ENSG00000115233.11	PSMD14	-0.380116	0.00161939	0.00873947	NA
ENST00000437637.6	low_high	BM36	ENSG00000106484.15	MEST	-0.385736	0.00105219	-0.0048773	NA
ENST00000437639.1	low_high	BM36	ENSG00000228212.1	OFD1P17	-0.385968	0.00113541	0	NA
ENST00000437642.6	low_high	BM10	ENSG00000087245.12	MMP2	0.454174	0.00133937	-0.00671894	NA
ENST00000437642.6	low_high	BM22	ENSG00000087245.12	MMP2	0.651754	0.000355645	0.0413751	NA
ENST00000437642.6	low_high	BM36	ENSG00000087245.12	MMP2	0.600845	0.000220463	0.00786205	NA
ENST00000437642.6	low_high	BM44	ENSG00000087245.12	MMP2	0.459634	0.00132863	0.00314829	NA
ENST00000437654.5	low_high	BM22	ENSG00000125347.13	IRF1	0.442741	0.00841118	0.00177528	NA
ENST00000437654.5	low_high	BM36	ENSG00000125347.13	IRF1	0.609703	2.28247e-05	-0.00283724	NA
ENST00000437654.5	low_high	BM44	ENSG00000125347.13	IRF1	0.455532	0.00676697	-0.00125211	NA
ENST00000437657.5	low_high	BM36	ENSG00000070669.16	ASNS	-0.419101	7.98328e-06	0.00119959	1
ENST00000437678.1	low_high	BM44	ENSG00000229800.1	ATP8A2P2	0.552989	0.000287342	0	NA
ENST00000437685.6	low_high	BM22	ENSG00000093009.9	CDC45	0.855408	0.00195717	-0.000789076	NA
ENST00000437685.6	low_high	BM36	ENSG00000093009.9	CDC45	1.5511	5.29596e-08	0.000292537	NA
ENST00000437685.6	low_high	BM44	ENSG00000093009.9	CDC45	0.786226	0.00610683	0.00908806	NA
ENST00000437689.3	low_high	BM36	ENSG00000261011.1	AL136982.4	0.394929	0.00664749	0	NA
ENST00000437694.6	low_high	BM36	ENSG00000135926.14	TMBIM1	0.497986	3.09478e-06	-0.00119404	NA
ENST00000437701.1	low_high	BM36	ENSG00000234360.1	AL135790.2	-0.511232	0.00364027	0	NA
ENST00000437704.3	low_high	BM36	ENSG00000115896.15	PLCL1	0.404618	0.000105393	-0.0234083	0.0962004
ENST00000437704.3	mid_high	BM36	ENSG00000115896.15	PLCL1	0.561948	0.00105822	0.0231506	NA
ENST00000437745.5	low_high	BM22	ENSG00000136261.14	BZW2	-0.440106	0.0002566	-0.00918486	NA
ENST00000437745.5	low_high	BM36	ENSG00000136261.14	BZW2	-0.544208	2.75844e-06	0.0293296	NA
ENST00000437745.5	low_high	BM44	ENSG00000136261.14	BZW2	-0.395727	0.000226226	0.00344222	NA
ENST00000437752.2	low_high	BM36	ENSG00000184719.11	RNLS	-0.453929	5.97906e-05	-0.0257371	NA
ENST00000437755.1	low_high	BM22	ENSG00000135912.10	TTLL4	0.381735	0.00169511	0.00252028	NA
ENST00000437755.1	low_high	BM36	ENSG00000135912.10	TTLL4	0.390811	8.84816e-05	-0.00369307	NA
ENST00000437756.5	low_high	BM10	ENSG00000100065.14	CARD10	0.457285	0.00295269	-0.00305939	NA
ENST00000437756.5	low_high	BM22	ENSG00000100065.14	CARD10	0.685256	0.000120386	-0.006845	NA
ENST00000437756.5	low_high	BM36	ENSG00000100065.14	CARD10	0.483728	0.00579473	0.00707224	NA
ENST00000437756.5	low_high	BM44	ENSG00000100065.14	CARD10	0.483154	0.00299423	-0.0285154	NA
ENST00000437765.1	low_high	BM10	ENSG00000119820.10	YIPF4	-0.0747567	0.253978	-0.0573826	0.000196085
ENST00000437765.1	low_high	BM22	ENSG00000119820.10	YIPF4	-0.0929889	0.233886	-0.0574253	0.00043819
ENST00000437765.1	low_mid	BM44	ENSG00000119820.10	YIPF4	-0.115104	0.242208	-0.0812033	0
ENST00000437765.1	mid_high	BM10	ENSG00000119820.10	YIPF4	0.00833016	0.941227	-0.0642531	0.00450529
ENST00000437765.1	mid_high	BM36	ENSG00000119820.10	YIPF4	0.398858	0.0079793	0.0331208	NA
ENST00000437787.6	low_high	BM44	ENSG00000102181.20	CD99L2	-0.384835	0.000831544	0.00110585	NA
ENST00000437791.2	low_high	BM22	ENSG00000107331.16	ABCA2	0.398244	0.00073829	-0.0124474	NA
ENST00000437791.2	low_high	BM36	ENSG00000107331.16	ABCA2	0.443059	0.00625987	-0.00512757	NA
ENST00000437801.6	low_high	BM22	ENSG00000184613.10	NELL2	-0.619784	0.000309224	0.00391639	NA
ENST00000437801.6	low_high	BM36	ENSG00000184613.10	NELL2	-0.663228	3.69241e-05	-0.000335753	NA
ENST00000437801.6	low_high	BM44	ENSG00000184613.10	NELL2	-0.512309	0.000722438	0.00289182	NA
ENST00000437805.5	low_high	BM36	ENSG00000177409.11	SAMD9L	0.712974	1.16836e-06	0.00725309	NA
ENST00000437805.5	low_high	BM44	ENSG00000177409.11	SAMD9L	0.506534	0.000434216	0.0621392	NA
ENST00000437806.1	low_high	BM36	ENSG00000020129.15	NCDN	-0.399286	0.00799372	-0.00508145	NA
ENST00000437808.5	low_high	BM22	ENSG00000241878.11	PISD	-0.0663359	0.399158	-0.0860896	1.43838e-07
ENST00000437808.5	low_high	BM44	ENSG00000241878.11	PISD	-0.109298	0.102662	-0.0576735	0.000933732
ENST00000437809.5	low_high	BM10	ENSG00000116580.18	GON4L	0.608174	0.000332232	-0.00614115	1
ENST00000437809.5	low_high	BM22	ENSG00000116580.18	GON4L	0.478884	0.00519867	-0.0189813	0.0649518
ENST00000437809.5	low_high	BM36	ENSG00000116580.18	GON4L	1.14968	1.8615e-09	-0.0189438	0.0018953
ENST00000437809.5	low_high	BM44	ENSG00000116580.18	GON4L	0.57896	0.00514425	-0.0317328	0.00328663
ENST00000437809.5	mid_high	BM10	ENSG00000116580.18	GON4L	0.806676	0.000343234	-0.0132995	0.701798
ENST00000437809.5	mid_high	BM36	ENSG00000116580.18	GON4L	0.919342	0.00210776	-0.0123212	0.552748
ENST00000437812.5	low_high	BM22	ENSG00000223465.8	LST1	0.720943	0.00522902	0.00560132	NA
ENST00000437813.7	low_high	BM22	ENSG00000067182.7	TNFRSF1A	0.531623	0.000465474	-0.00793917	NA
ENST00000437813.7	low_high	BM36	ENSG00000067182.7	TNFRSF1A	0.666426	2.48613e-07	-0.073967	8.79154e-05
ENST00000437836.2	low_high	BM22	ENSG00000088836.13	SLC4A11	0.863708	1.93797e-05	-0.00222861	NA
ENST00000437836.2	low_high	BM36	ENSG00000088836.13	SLC4A11	0.728757	0.000609297	0.0274661	NA
ENST00000437836.2	low_high	BM44	ENSG00000088836.13	SLC4A11	0.596687	0.000597959	0.00417704	NA
ENST00000437840.6	low_high	BM22	ENSG00000237441.9	RGL2	0.437081	5.05153e-06	-0.0556943	NA
ENST00000437840.6	low_high	BM36	ENSG00000237441.9	RGL2	0.46238	0.000384715	0.0232823	NA
ENST00000437840.6	low_high	BM44	ENSG00000237441.9	RGL2	0.437774	2.06207e-05	-0.0283496	NA
ENST00000437843.2	low_high	BM22	ENSG00000235396.5	NOTCH4	0.466888	0.00108348	0.0358257	NA
ENST00000437843.2	low_high	BM36	ENSG00000235396.5	NOTCH4	0.569376	0.000108765	0.0220738	NA
ENST00000437843.2	low_high	BM44	ENSG00000235396.5	NOTCH4	0.535798	0.000150887	0.0716825	NA
ENST00000437863.2	low_high	BM36	ENSG00000204179.10	PTPN20	-0.393699	0.00020919	0.0138901	NA
ENST00000437879.6	low_high	BM44	ENSG00000163395.16	IGFN1	-0.916712	0.00147408	0.129756	NA
ENST00000437889.6	low_high	BM22	ENSG00000227317.6	DDAH2	0.456997	0.000728462	0.0100918	NA
ENST00000437889.6	low_high	BM36	ENSG00000227317.6	DDAH2	0.569417	0.000173237	-0.00375821	NA
ENST00000437893.5	low_high	BM44	ENSG00000115648.13	MLPH	0.460757	0.000912469	0.00242688	NA
ENST00000437924.5	low_high	BM36	ENSG00000237289.9	CKMT1B	-0.794721	1.4545e-06	-1.73889e-05	NA
ENST00000437924.5	low_high	BM44	ENSG00000237289.9	CKMT1B	-0.393389	0.00531056	0.000255511	NA
ENST00000437928.5	low_high	BM22	ENSG00000186522.14	2020-09-10	0.44873	8.67326e-05	0.0133429	NA
ENST00000437928.5	low_high	BM36	ENSG00000186522.14	2020-09-10	0.880304	2.30778e-12	-0.00465363	NA
ENST00000437928.5	mid_high	BM36	ENSG00000186522.14	2020-09-10	0.649187	0.00128577	-0.000865566	NA
ENST00000437932.5	low_high	BM36	ENSG00000163110.14	PDLIM5	0.49444	3.58029e-09	0.0630377	0.00182908
ENST00000437941.6	low_high	BM22	ENSG00000117155.16	SSX2IP	-0.507362	0.000270063	0.00733292	1
ENST00000437941.6	low_high	BM36	ENSG00000117155.16	SSX2IP	-0.392961	0.0010044	0.000907232	NA
ENST00000437945.6	low_high	BM36	ENSG00000106484.15	MEST	-0.385736	0.00105219	0.0124827	1
ENST00000437950.5	low_high	BM22	ENSG00000074047.21	GLI2	0.693927	0.00194653	0.0119876	NA
ENST00000437950.5	low_high	BM36	ENSG00000074047.21	GLI2	1.05578	2.38603e-06	0.0292409	NA
ENST00000437957.2	low_high	BM36	ENSG00000189152.10	GRAPL	0.742705	0.00442138	-0.0128491	NA
ENST00000437957.2	low_high	BM44	ENSG00000189152.10	GRAPL	0.681443	0.00374863	-0.00977971	NA
ENST00000437963.5	low_high	BM10	ENSG00000187634.11	SAMD11	0.553065	0.00250616	0.00758013	NA
ENST00000437963.5	low_high	BM22	ENSG00000187634.11	SAMD11	0.725647	0.000515489	-0.0138425	NA
ENST00000437963.5	low_high	BM36	ENSG00000187634.11	SAMD11	1.12511	1.38952e-06	-0.0462529	NA
ENST00000437963.5	low_high	BM44	ENSG00000187634.11	SAMD11	0.783883	0.000183521	-0.048652	NA
ENST00000437994.6	low_high	BM36	ENSG00000156535.14	CD109	0.631054	1.98005e-06	-0.0114613	NA
ENST00000437994.6	low_high	BM44	ENSG00000156535.14	CD109	0.418805	0.00048405	-0.0326362	NA
ENST00000438005.1	low_high	BM22	ENSG00000223549.1	MTND5P28	0.665703	0.00223903	0	NA
ENST00000438005.1	low_high	BM44	ENSG00000223549.1	MTND5P28	0.574818	0.00548559	0	NA
ENST00000438013.3	low_high	BM22	ENSG00000178623.11	GPR35	0.588662	0.000150452	-0.0217253	NA
ENST00000438013.3	low_high	BM36	ENSG00000178623.11	GPR35	0.481962	0.000432517	-0.0320273	NA
ENST00000438019.1	low_high	BM44	ENSG00000237025.1	AL121601.2	0.556421	0.00913751	0	NA
ENST00000438025.5	low_high	BM36	ENSG00000132256.18	TRIM5	0.470926	6.5689e-07	0.0196635	NA
ENST00000438025.5	low_high	BM44	ENSG00000132256.18	TRIM5	0.465537	0.000148654	0.0125182	NA
ENST00000438033.5	low_high	BM22	ENSG00000185811.18	IKZF1	0.441891	0.00491735	0.00894125	NA
ENST00000438033.5	low_high	BM36	ENSG00000185811.18	IKZF1	0.646762	2.92411e-06	0.00550756	NA
ENST00000438033.5	low_high	BM44	ENSG00000185811.18	IKZF1	0.418953	0.00370054	-0.0049929	NA
ENST00000438034.5	low_high	BM22	ENSG00000100342.20	APOL1	0.44925	0.00220496	-0.0182789	NA
ENST00000438034.5	low_high	BM36	ENSG00000100342.20	APOL1	0.62406	2.38261e-05	0.013191	NA
ENST00000438034.5	low_high	BM44	ENSG00000100342.20	APOL1	0.458247	0.000962	-0.0317507	NA
ENST00000438058.5	low_high	BM36	ENSG00000100242.15	SUN2	0.388	0.00977898	-0.000182069	1
ENST00000438058.5	low_high	BM44	ENSG00000100242.15	SUN2	0.437213	6.23347e-06	1.80343e-05	NA
ENST00000438062.5	mid_high	BM22	ENSG00000164604.12	GPR85	0.573827	0.00134856	-0.0103154	NA
ENST00000438066.1	low_high	BM36	ENSG00000065526.10	SPEN	0.532025	1.35113e-09	-0.00286067	NA
ENST00000438066.1	mid_high	BM36	ENSG00000065526.10	SPEN	0.47595	0.00108463	-0.0115105	NA
ENST00000438071.1	low_high	BM22	ENSG00000172995.16	ARPP21	-0.445658	0.000178472	-0.000445972	NA
ENST00000438071.1	low_high	BM36	ENSG00000172995.16	ARPP21	-0.53595	5.3552e-06	0.000206663	NA
ENST00000438077.1	low_high	BM10	ENSG00000113916.17	BCL6	0.534179	0.000244671	0.0210103	NA
ENST00000438077.1	low_high	BM22	ENSG00000113916.17	BCL6	0.651507	8.93825e-05	-0.0106904	NA
ENST00000438077.1	low_high	BM36	ENSG00000113916.17	BCL6	0.841227	2.89089e-10	0.0230569	1
ENST00000438077.1	low_high	BM44	ENSG00000113916.17	BCL6	0.389132	0.00106515	0.0351887	0.450366
ENST00000438103.6	low_high	BM36	ENSG00000064932.15	SBNO2	0.779677	0.00061329	0.0205168	NA
ENST00000438104.5	low_high	BM36	ENSG00000059377.16	TBXAS1	0.519732	3.20632e-08	0.0234083	NA
ENST00000438104.5	low_high	BM44	ENSG00000059377.16	TBXAS1	0.411389	0.000107084	0.00792823	NA
ENST00000438106.5	low_high	BM22	ENSG00000158517.13	NCF1	0.414939	0.000395164	-0.00784417	NA
ENST00000438106.5	low_high	BM44	ENSG00000158517.13	NCF1	0.441658	0.00077032	0.0120506	NA
ENST00000438116.2	low_high	BM44	ENSG00000230071.2	RPL4P6	0.553024	0.0011522	0	NA
ENST00000438127.1	low_high	BM44	ENSG00000234268.1	AP000936.3	0.626358	0.00817047	0	NA
ENST00000438146.6	low_high	BM36	ENSG00000100320.22	RBFOX2	-0.465663	8.65519e-07	-0.0120266	0.165777
ENST00000438146.6	low_high	BM44	ENSG00000100320.22	RBFOX2	-0.394055	0.000176606	0.0113517	NA
ENST00000438167.7	low_high	BM36	ENSG00000069764.9	PLA2G10	0.538295	0.000533291	0.038332	NA
ENST00000438169.6	low_high	BM22	ENSG00000111615.13	KRR1	-0.39288	0.000557704	2.45833e-05	NA
ENST00000438169.6	low_high	BM44	ENSG00000111615.13	KRR1	-0.178643	0.0206515	-0.0669151	0.00297302
ENST00000438193.1	low_high	BM36	ENSG00000167613.15	LAIR1	0.444783	0.00033779	-0.000933261	NA
ENST00000438193.1	low_high	BM44	ENSG00000167613.15	LAIR1	0.42243	0.00709913	0.00715352	NA
ENST00000438197.2	low_high	BM22	ENSG00000137501.17	SYTL2	-0.452746	1.2453e-06	0.0623286	4.40969e-06
ENST00000438210.1	low_high	BM22	ENSG00000228477.1	AL663070.1	0.93739	0.00131478	0	NA
ENST00000438210.1	low_high	BM36	ENSG00000228477.1	AL663070.1	0.896275	0.00217955	0	NA
ENST00000438210.1	low_high	BM44	ENSG00000228477.1	AL663070.1	1.00463	0.000939678	0	NA
ENST00000438212.1	low_high	BM44	ENSG00000231063.1	AC006994.1	0.618349	0.000405141	0	NA
ENST00000438223.5	low_high	BM10	ENSG00000183963.18	SMTN	0.751069	0.000421278	-0.000420764	NA
ENST00000438223.5	low_high	BM22	ENSG00000183963.18	SMTN	1.0682	9.27696e-07	-0.0292433	NA
ENST00000438223.5	low_high	BM36	ENSG00000183963.18	SMTN	0.95716	1.50648e-05	-0.0289235	NA
ENST00000438223.5	low_high	BM44	ENSG00000183963.18	SMTN	0.66648	0.000531533	-0.0185907	NA
ENST00000438229.6	low_high	BM22	ENSG00000164830.18	OXR1	-0.59427	0.000215365	0.00298403	NA
ENST00000438229.6	low_high	BM36	ENSG00000164830.18	OXR1	-0.584853	2.86863e-05	0.00326839	NA
ENST00000438229.6	low_high	BM44	ENSG00000164830.18	OXR1	-0.392313	0.00189746	0.00427676	NA
ENST00000438230.1	low_high	BM44	ENSG00000235347.1	Z84478.1	0.473403	0.000532003	0	NA
ENST00000438257.8	low_high	BM44	ENSG00000211448.11	DIO2	-0.422698	0.0116864	-0.103163	0.000551188
ENST00000438258.1	low_high	BM22	ENSG00000149499.11	EML3	0.448261	0.000611643	-0.0121689	NA
ENST00000438258.1	low_high	BM36	ENSG00000149499.11	EML3	0.554979	0.000456876	-0.00374003	NA
ENST00000438270.1	low_high	BM22	ENSG00000100243.20	CYB5R3	0.409821	0.00219881	-0.00814194	NA
ENST00000438277.5	low_high	BM22	ENSG00000136731.12	UGGT1	-0.12047	0.0145852	-0.0513071	0.000115498
ENST00000438295.2	low_high	BM22	ENSG00000149573.8	MPZL2	0.740638	0.00102415	0.0112267	NA
ENST00000438295.2	low_high	BM36	ENSG00000149573.8	MPZL2	1.11569	1.20494e-08	0.0306735	NA
ENST00000438295.2	low_high	BM44	ENSG00000149573.8	MPZL2	0.694711	0.00319818	0.00106353	NA
ENST00000438299.5	low_high	BM22	ENSG00000074047.21	GLI2	0.693927	0.00194653	-0.00425306	NA
ENST00000438299.5	low_high	BM36	ENSG00000074047.21	GLI2	1.05578	2.38603e-06	0.0109915	NA
ENST00000438304.1	low_high	BM36	ENSG00000224763.1	FDPSP8	-0.621992	0.00184073	0	NA
ENST00000438313.6	low_high	BM10	ENSG00000138795.9	LEF1	0.655237	0.000214506	0.021648	NA
ENST00000438313.6	low_high	BM22	ENSG00000138795.9	LEF1	0.992592	1.08612e-05	0.0257015	NA
ENST00000438313.6	low_high	BM36	ENSG00000138795.9	LEF1	1.10251	6.77038e-10	-0.000476165	NA
ENST00000438313.6	low_high	BM44	ENSG00000138795.9	LEF1	0.659463	0.000161969	-0.048749	NA
ENST00000438314.1	low_high	BM22	ENSG00000138078.15	PREPL	-0.502152	0.00115235	0.00668542	NA
ENST00000438314.1	low_high	BM36	ENSG00000138078.15	PREPL	-0.503509	0.000478376	0.00667977	NA
ENST00000438314.1	low_high	BM44	ENSG00000138078.15	PREPL	-0.452753	0.00236394	0.00597241	NA
ENST00000438325.2	low_high	BM36	ENSG00000231799.2	PA2G4P6	0.476666	0.000675242	0	NA
ENST00000438334.1	low_high	BM36	ENSG00000214254.3	AC136896.1	-0.901132	5.54214e-06	0	NA
ENST00000438351.1	low_high	BM10	ENSG00000258227.6	CLEC5A	0.470328	0.0065963	-0.0315471	NA
ENST00000438351.1	low_high	BM22	ENSG00000258227.6	CLEC5A	0.596417	0.00378634	0.0151792	NA
ENST00000438351.1	low_high	BM36	ENSG00000258227.6	CLEC5A	0.920098	9.9296e-07	-0.0172744	NA
ENST00000438351.1	low_high	BM44	ENSG00000258227.6	CLEC5A	0.632451	0.00293498	-0.0262863	NA
ENST00000438351.1	low_mid	BM44	ENSG00000258227.6	CLEC5A	0.94953	0.00902652	0.029982	NA
ENST00000438353.1	low_high	BM44	ENSG00000205955.4	HSP90AA5P	0.649208	0.00376874	0	NA
ENST00000438354.6	low_high	BM36	ENSG00000133800.8	LYVE1	0.570345	6.36962e-05	0.016243	NA
ENST00000438356.1	low_high	BM36	ENSG00000184863.10	RBM33	0.400859	4.35369e-07	-0.0155657	0.506973
ENST00000438379.1	low_high	BM22	ENSG00000231357.1	AC006028.1	0.594161	0.0085055	0	NA
ENST00000438379.1	low_high	BM44	ENSG00000231357.1	AC006028.1	0.692032	0.0056832	0	NA
ENST00000438384.5	low_high	BM36	ENSG00000231641.9	TRIM26	0.999864	0.00292043	-0.000559709	NA
ENST00000438391.6	low_high	BM10	ENSG00000013573.16	DDX11	0.479388	0.0012426	0.00954282	NA
ENST00000438391.6	low_high	BM22	ENSG00000013573.16	DDX11	0.550885	0.000358492	0.00444556	NA
ENST00000438391.6	low_high	BM36	ENSG00000013573.16	DDX11	0.466588	0.000902866	-0.00462774	NA
ENST00000438391.6	low_high	BM44	ENSG00000013573.16	DDX11	0.64063	2.90695e-05	-0.00407945	NA
ENST00000438394.1	low_high	BM36	ENSG00000163563.7	MNDA	0.588011	0.000269753	0.0161645	NA
ENST00000438398.1	low_high	BM36	ENSG00000135898.9	GPR55	-0.464628	0.00455576	-0.0351807	NA
ENST00000438413.5	low_high	BM22	ENSG00000185499.16	MUC1	0.700114	0.0025162	-0.00950066	NA
ENST00000438413.5	low_high	BM36	ENSG00000185499.16	MUC1	0.932142	6.20698e-05	-0.0433797	NA
ENST00000438413.5	low_high	BM44	ENSG00000185499.16	MUC1	0.827426	0.000456039	-0.00565102	NA
ENST00000438419.6	low_high	BM10	ENSG00000113597.17	TRAPPC13	-0.451287	0.000334346	-0.00661362	NA
ENST00000438419.6	low_high	BM22	ENSG00000113597.17	TRAPPC13	-0.477018	0.000557479	-0.00251292	NA
ENST00000438423.6	low_high	BM36	ENSG00000140262.17	TCF12	0.41302	3.26826e-07	-0.00393353	NA
ENST00000438427.1	low_high	BM44	ENSG00000236015.1	AC011290.2	0.614552	2.75938e-05	0	NA
ENST00000438444.5	low_high	BM44	ENSG00000106603.18	COA1	-0.163076	0.0028874	0.0517189	0.00626497
ENST00000438446.1	low_high	BM10	ENSG00000163820.14	FYCO1	0.44714	0.000282701	0.00404327	NA
ENST00000438446.1	low_high	BM22	ENSG00000163820.14	FYCO1	0.440558	0.000746503	-0.0105226	NA
ENST00000438446.1	low_high	BM36	ENSG00000163820.14	FYCO1	0.702162	3.70351e-07	-0.0259831	NA
ENST00000438446.1	low_high	BM44	ENSG00000163820.14	FYCO1	0.489445	0.000385991	0.00364893	NA
ENST00000438447.1	low_high	BM10	ENSG00000133401.15	PDZD2	0.101095	0.180858	0.0640638	8.52734e-06
ENST00000438462.1	low_high	BM22	ENSG00000115310.17	RTN4	-0.442752	0.00204991	0.00710222	1
ENST00000438462.1	low_high	BM44	ENSG00000115310.17	RTN4	-0.455849	0.00102809	0.00958533	0.390874
ENST00000438466.5	low_high	BM36	ENSG00000124194.16	GDAP1L1	-0.604105	3.09453e-06	-0.0632482	NA
ENST00000438466.5	low_high	BM44	ENSG00000124194.16	GDAP1L1	-0.390408	0.000183309	-0.0121809	NA
ENST00000438470.5	low_high	BM22	ENSG00000161955.16	TNFSF13	0.436219	0.00968628	-0.0163515	NA
ENST00000438470.5	low_high	BM36	ENSG00000161955.16	TNFSF13	0.547648	7.93594e-05	-0.0118225	NA
ENST00000438477.2	low_high	BM36	ENSG00000229570.2	GAPDHP58	-0.692289	0.00071821	0	NA
ENST00000438486.1	low_high	BM36	ENSG00000137965.10	IFI44	0.404852	0.003785	0.0157848	NA
ENST00000438486.1	low_high	BM44	ENSG00000137965.10	IFI44	0.532616	2.23745e-05	0.0245094	NA
ENST00000438487.1	low_high	BM36	ENSG00000272556.2	GTF2IP13	0.692876	8.37482e-05	0.0492443	NA
ENST00000438487.1	low_high	BM44	ENSG00000272556.2	GTF2IP13	0.466929	0.00725627	0.000209798	NA
ENST00000438489.6	low_high	BM10	ENSG00000188039.14	NWD1	0.485943	0.000328734	0.0132389	NA
ENST00000438489.6	low_high	BM22	ENSG00000188039.14	NWD1	0.688805	1.9007e-05	0.0178685	NA
ENST00000438489.6	low_high	BM36	ENSG00000188039.14	NWD1	0.836748	2.79866e-09	0.0175391	NA
ENST00000438489.6	low_high	BM44	ENSG00000188039.14	NWD1	0.659762	1.78704e-05	0.0100715	NA
ENST00000438490.2	low_high	BM22	ENSG00000170471.14	RALGAPB	-0.0832827	0.0846047	0.0540329	0.00173966
ENST00000438502.5	low_high	BM36	ENSG00000235773.8	NRM	0.895547	0.000151738	0.0131296	NA
ENST00000438528.7	low_high	BM22	ENSG00000176209.11	SMIM19	-0.380794	0.00111809	0.0299204	0.363706
ENST00000438546.5	low_high	BM10	ENSG00000234651.10	BAG6	0.469711	0.00686135	-0.00467371	NA
ENST00000438546.5	low_high	BM22	ENSG00000234651.10	BAG6	0.522247	0.00625729	3.06944e-05	NA
ENST00000438556.1	low_high	BM36	ENSG00000225514.1	MTND1P34	-0.796153	0.00648908	0	NA
ENST00000438577.5	low_high	BM22	ENSG00000172995.16	ARPP21	-0.445658	0.000178472	0.00436194	NA
ENST00000438577.5	low_high	BM36	ENSG00000172995.16	ARPP21	-0.53595	5.3552e-06	5.96154e-05	NA
ENST00000438587.5	low_high	BM22	ENSG00000093009.9	CDC45	0.855408	0.00195717	0.0180054	NA
ENST00000438587.5	low_high	BM36	ENSG00000093009.9	CDC45	1.5511	5.29596e-08	-0.0140934	NA
ENST00000438587.5	low_high	BM44	ENSG00000093009.9	CDC45	0.786226	0.00610683	-0.0082083	NA
ENST00000438588.6	low_high	BM10	ENSG00000137221.14	TJAP1	0.420376	0.00028532	-0.0248343	NA
ENST00000438588.6	low_high	BM22	ENSG00000137221.14	TJAP1	0.484216	0.00020774	-0.00702806	NA
ENST00000438590.5	low_high	BM36	ENSG00000073849.14	ST6GAL1	0.420994	3.14215e-07	-0.000129577	NA
ENST00000438595.2	low_high	BM36	ENSG00000233595.2	MTND2P29	-0.608238	0.00683564	0	NA
ENST00000438602.5	low_high	BM44	ENSG00000234062.7	AL390879.1	0.401015	0.000796121	-0.0094744	NA
ENST00000438607.2	low_high	BM44	ENSG00000232112.3	TMA7	-0.386136	0.000727591	-0.00498674	NA
ENST00000438630.5	low_high	BM10	ENSG00000119782.13	FKBP1B	-0.394743	0.00104676	-8.9701e-05	NA
ENST00000438630.5	low_high	BM22	ENSG00000119782.13	FKBP1B	-0.564369	0.000321506	0.0156929	NA
ENST00000438630.5	low_high	BM36	ENSG00000119782.13	FKBP1B	-0.528525	1.17535e-05	0.000267118	NA
ENST00000438630.5	low_high	BM44	ENSG00000119782.13	FKBP1B	-0.553859	6.54667e-05	0.0118945	NA
ENST00000438641.5	low_high	BM10	ENSG00000234651.10	BAG6	0.469711	0.00686135	0.00061412	NA
ENST00000438641.5	low_high	BM22	ENSG00000234651.10	BAG6	0.522247	0.00625729	0.00190264	NA
ENST00000438642.6	low_high	BM22	ENSG00000071909.18	MYO3B	0.516582	0.000339653	-0.0218512	NA
ENST00000438647.3	low_high	BM10	ENSG00000107263.18	RAPGEF1	0.422466	0.000339041	-0.0272839	NA
ENST00000438650.5	low_high	BM10	ENSG00000100744.14	GSKIP	-0.39202	0.00228038	0.00745345	NA
ENST00000438650.5	low_high	BM22	ENSG00000100744.14	GSKIP	-0.506836	0.000768917	0.0359928	NA
ENST00000438650.5	low_high	BM36	ENSG00000100744.14	GSKIP	-0.382112	0.00764868	0.0630047	NA
ENST00000438650.5	low_high	BM44	ENSG00000100744.14	GSKIP	-0.460444	0.000769052	0.040054	NA
ENST00000438657.5	low_high	BM22	ENSG00000157551.18	KCNJ15	0.458571	0.000321649	-0.000938889	NA
ENST00000438657.5	low_high	BM36	ENSG00000157551.18	KCNJ15	0.410063	0.000873346	0.00494911	NA
ENST00000438657.5	low_high	BM44	ENSG00000157551.18	KCNJ15	0.539665	0.00355629	-0.00211366	NA
ENST00000438661.2	low_high	BM44	ENSG00000116396.14	KCNC4	0.0939883	0.24	-0.0690878	1.13715e-06
ENST00000438662.6	low_high	BM36	ENSG00000196361.9	ELAVL3	-0.0624184	0.650737	-0.10571	0.000105096
ENST00000438665.6	low_high	BM22	ENSG00000197879.16	MYO1C	0.546892	0.000205644	0.00449847	NA
ENST00000438665.6	low_high	BM36	ENSG00000197879.16	MYO1C	0.664863	0.000310402	-0.00616771	NA
ENST00000438665.6	low_high	BM44	ENSG00000197879.16	MYO1C	0.483282	0.000802096	-0.00142198	NA
ENST00000438672.5	low_high	BM36	ENSG00000115380.19	EFEMP1	0.609252	0.000106513	0.000259155	NA
ENST00000438681.6	low_high	BM22	ENSG00000007372.22	PAX6	0.502099	0.000161147	-0.00164667	NA
ENST00000438681.6	low_high	BM36	ENSG00000007372.22	PAX6	0.690773	1.25407e-08	-0.00129499	NA
ENST00000438695.5	low_mid	BM22	ENSG00000127952.16	STYXL1	-0.0203907	0.91362	-0.074929	0.00396024
ENST00000438695.5	mid_high	BM36	ENSG00000127952.16	STYXL1	-0.04252	0.817057	-0.0652194	0.00327088
ENST00000438696.5	low_high	BM44	ENSG00000184911.14	DMRTC1B	-0.410218	0.00204035	-0.0010094	NA
ENST00000438708.5	low_high	BM22	ENSG00000226248.6	CLIC1	0.600517	0.00463248	0.009015	NA
ENST00000438708.5	low_high	BM36	ENSG00000226248.6	CLIC1	0.675644	4.57051e-05	0.000323998	NA
ENST00000438727.2	low_high	BM36	ENSG00000238271.2	IFNWP19	-0.602459	0.00906505	0	NA
ENST00000438732.2	low_high	BM22	ENSG00000196924.15	FLNA	0.709708	0.00036748	0.00214708	NA
ENST00000438732.2	low_high	BM36	ENSG00000196924.15	FLNA	0.752806	8.93219e-05	0.00656509	NA
ENST00000438734.1	mid_high	BM36	ENSG00000100341.11	PNPLA5	-0.428355	0.00175006	-0.0108596	NA
ENST00000438735.1	low_high	BM22	ENSG00000172215.5	CXCR6	0.385615	0.00593318	-0.0475243	NA
ENST00000438735.1	low_high	BM36	ENSG00000172215.5	CXCR6	0.581206	3.21327e-06	-0.0871633	NA
ENST00000438735.1	low_high	BM44	ENSG00000172215.5	CXCR6	0.561509	0.000116422	0.0202393	NA
ENST00000438747.6	low_high	BM44	ENSG00000130305.16	NSUN5	-0.141108	0.0588939	-0.109649	0
ENST00000438750.5	low_high	BM22	ENSG00000223639.6	CLIC1	0.597653	0.00473168	0.0105867	NA
ENST00000438750.5	low_high	BM36	ENSG00000223639.6	CLIC1	0.675018	4.19747e-05	-0.0168896	NA
ENST00000438754.6	low_high	BM36	ENSG00000184702.19	2020-09-05	-0.383252	0.00857076	0.086541	0.00529685
ENST00000438754.6	low_high	BM44	ENSG00000184702.19	2020-09-05	-0.381754	3.66544e-05	0.0522971	0.0525669
ENST00000438756.5	low_high	BM36	ENSG00000166863.11	TAC3	-0.718493	3.54706e-05	-0.00318382	NA
ENST00000438756.5	low_high	BM44	ENSG00000166863.11	TAC3	-0.520293	0.000442524	0.00274093	NA
ENST00000438758.1	low_high	BM36	ENSG00000223602.2	AC125634.1	-0.611169	0.00132873	0	NA
ENST00000438764.1	low_high	BM22	ENSG00000122584.12	NXPH1	-0.61858	9.02541e-05	-0.00831458	0.645773
ENST00000438764.1	low_high	BM36	ENSG00000122584.12	NXPH1	-0.548394	1.72656e-05	-0.0394572	NA
ENST00000438764.1	low_high	BM44	ENSG00000122584.12	NXPH1	-0.498111	0.000180995	0.0216361	NA
ENST00000438766.1	low_high	BM44	ENSG00000229104.1	YY1P2	-1.40954	0.00277855	0	NA
ENST00000438773.3	low_high	BM36	ENSG00000167632.15	TRAPPC9	-0.0415473	0.612611	-0.108078	0
ENST00000438782.5	low_high	BM22	ENSG00000173421.16	CCDC36	0.566429	0.00152759	0.0432336	NA
ENST00000438782.5	low_high	BM36	ENSG00000173421.16	CCDC36	0.497693	0.000794522	0.0540679	NA
ENST00000438782.5	low_high	BM44	ENSG00000173421.16	CCDC36	0.697222	0.000159808	0.0242363	NA
ENST00000438786.1	low_high	BM44	ENSG00000115474.6	KCNJ13	0.417648	0.00048405	-0.00143285	NA
ENST00000438793.7	low_high	BM10	ENSG00000145730.20	PAM	-0.379309	0.000455613	0.000250831	NA
ENST00000438793.7	low_high	BM22	ENSG00000145730.20	PAM	-0.478857	0.000222499	0.00096125	NA
ENST00000438793.7	low_high	BM44	ENSG00000145730.20	PAM	-0.38286	0.000382646	0.00185753	NA
ENST00000438799.5	low_high	BM44	ENSG00000115685.14	PPP1R7	-0.388406	0.000148766	0.00201999	NA
ENST00000438826.7	low_high	BM36	ENSG00000175106.16	TVP23C	-0.0124287	0.907338	0.0636412	0.00259859
ENST00000438834.5	low_high	BM22	ENSG00000136261.14	BZW2	-0.440106	0.0002566	0.00273042	NA
ENST00000438834.5	low_high	BM36	ENSG00000136261.14	BZW2	-0.544208	2.75844e-06	0.00316048	NA
ENST00000438834.5	low_high	BM44	ENSG00000136261.14	BZW2	-0.395727	0.000226226	-0.00109789	NA
ENST00000438842.5	low_high	BM10	ENSG00000234651.10	BAG6	0.469711	0.00686135	-0.00362305	NA
ENST00000438842.5	low_high	BM22	ENSG00000234651.10	BAG6	0.522247	0.00625729	-0.000268194	NA
ENST00000438843.5	low_high	BM36	ENSG00000003400.14	CASP10	0.406138	3.23308e-05	0.00169905	NA
ENST00000438843.5	low_high	BM44	ENSG00000003400.14	CASP10	0.41595	0.00220559	-0.000857838	NA
ENST00000438847.7	low_high	BM36	ENSG00000124302.12	CHST8	-0.37966	0.00537375	0.040808	NA
ENST00000438848.5	low_high	BM22	ENSG00000184203.7	PPP1R2	-0.424561	0.000784107	-0.0199849	0.344117
ENST00000438848.5	mid_high	BM22	ENSG00000184203.7	PPP1R2	-0.184514	0.399025	-0.0528749	9.3658e-05
ENST00000438852.1	low_high	BM44	ENSG00000229623.1	METTL21AP1	0.591761	0.00399701	0	NA
ENST00000438871.2	low_high	BM36	ENSG00000144331.19	ZNF385B	-0.512408	8.10599e-06	0.031069	NA
ENST00000438880.5	low_high	BM22	ENSG00000049540.16	ELN	0.476202	0.000160411	-0.00612417	NA
ENST00000438880.5	low_high	BM44	ENSG00000049540.16	ELN	0.467264	0.000188565	-0.00148417	NA
ENST00000438882.6	low_high	BM22	ENSG00000115762.16	PLEKHB2	-0.388135	0.000496394	-0.0297546	NA
ENST00000438882.6	low_high	BM36	ENSG00000115762.16	PLEKHB2	-0.443058	9.77351e-07	-0.0190389	0.00159748
ENST00000438882.6	low_high	BM44	ENSG00000115762.16	PLEKHB2	-0.433732	0.000187827	-0.0283736	NA
ENST00000438886.1	low_high	BM44	ENSG00000100823.11	APEX1	-0.382338	0.00056553	0.00568325	NA
ENST00000438891.5	low_high	BM22	ENSG00000100060.17	MFNG	0.802796	1.1228e-05	0.0232543	NA
ENST00000438891.5	low_high	BM36	ENSG00000100060.17	MFNG	0.871453	9.67721e-07	0.00277037	NA
ENST00000438891.5	low_high	BM44	ENSG00000100060.17	MFNG	0.747068	2.58027e-05	-0.00545674	NA
ENST00000438905.2	low_high	BM36	ENSG00000238021.6	ARMC4P1	-0.567009	0.00338863	-0.0124516	NA
ENST00000438906.5	low_high	BM22	ENSG00000049540.16	ELN	0.476202	0.000160411	0.00333931	NA
ENST00000438906.5	low_high	BM44	ENSG00000049540.16	ELN	0.467264	0.000188565	0.000354685	NA
ENST00000438924.5	low_high	BM36	ENSG00000100033.16	PRODH	0.515577	0.00621036	-0.0174934	NA
ENST00000438924.5	low_high	BM44	ENSG00000100033.16	PRODH	0.472407	0.00336024	-0.00451301	NA
ENST00000438929.5	low_high	BM10	ENSG00000176697.18	BDNF	-0.690764	6.47241e-06	0.0247944	NA
ENST00000438929.5	low_high	BM22	ENSG00000176697.18	BDNF	-0.639782	0.000882153	0.0106544	NA
ENST00000438929.5	low_high	BM36	ENSG00000176697.18	BDNF	-0.577237	0.000604538	0.0284445	NA
ENST00000438929.5	low_high	BM44	ENSG00000176697.18	BDNF	-0.701974	1.79077e-06	0.0162128	NA
ENST00000438930.5	low_high	BM10	ENSG00000091073.19	DTX2	0.391807	0.00166668	-0.00206341	NA
ENST00000438930.5	low_high	BM22	ENSG00000091073.19	DTX2	0.463607	0.000753031	-0.00449486	NA
ENST00000438930.5	low_high	BM44	ENSG00000091073.19	DTX2	0.386967	0.00349075	0.00493947	NA
ENST00000438932.2	low_high	BM22	ENSG00000182013.17	PNMA8A	-0.545976	0.000757935	-0.000206111	NA
ENST00000438932.2	low_high	BM36	ENSG00000182013.17	PNMA8A	-0.579807	7.4821e-05	0.0779945	NA
ENST00000438932.2	low_high	BM44	ENSG00000182013.17	PNMA8A	-0.460571	0.00192098	-0.00802838	NA
ENST00000438952.5	low_high	BM22	ENSG00000159082.17	SYNJ1	-0.43278	0.0010623	0.0469012	NA
ENST00000438952.5	low_high	BM36	ENSG00000159082.17	SYNJ1	-0.42609	0.000633357	0.0305437	NA
ENST00000438956.5	low_high	BM44	ENSG00000006468.13	ETV1	-0.420653	6.17137e-07	0.00574452	NA
ENST00000438968.1	low_high	BM36	ENSG00000234683.1	AL138799.3	-0.527217	0.00423643	0	NA
ENST00000438977.1	low_high	BM36	ENSG00000117676.13	RPS6KA1	0.478328	6.42509e-05	0.0209587	NA
ENST00000438981.1	low_high	BM22	ENSG00000115414.18	FN1	0.49017	0.00267614	0.00103986	NA
ENST00000438981.1	low_high	BM36	ENSG00000115414.18	FN1	0.646814	3.14874e-07	-1.92308e-06	NA
ENST00000438998.6	low_high	BM44	ENSG00000180822.11	PSMG4	0.164014	0.00221845	-0.0623862	3.45141e-08
ENST00000439028.3	low_high	BM22	ENSG00000180739.13	S1PR5	0.396847	0.0022284	0.0294111	NA
ENST00000439028.3	low_high	BM36	ENSG00000180739.13	S1PR5	0.595689	9.23249e-05	0.0180852	NA
ENST00000439032.4	low_high	BM10	ENSG00000122877.15	EGR2	-0.684649	0.000824114	-0.0138031	NA
ENST00000439032.4	low_high	BM44	ENSG00000122877.15	EGR2	-0.984561	2.01193e-05	-0.0526517	NA
ENST00000439052.5	low_high	BM36	ENSG00000140299.11	BNIP2	0.513678	2.27842e-08	0.0452835	NA
ENST00000439052.5	mid_high	BM36	ENSG00000140299.11	BNIP2	0.382976	0.00688855	0.0227843	NA
ENST00000439064.1	low_high	BM36	ENSG00000100218.11	RSPH14	0.719112	0.000194661	-0.0367042	NA
ENST00000439066.2	low_high	BM36	ENSG00000157856.11	DRC1	0.500135	4.57161e-05	-0.00493302	NA
ENST00000439068.6	low_high	BM44	ENSG00000181016.9	LSMEM1	0.55326	0.00239885	-0.00997609	NA
ENST00000439081.1	low_high	BM44	ENSG00000226205.1	AC007790.1	0.482369	0.0047069	0	NA
ENST00000439082.7	low_high	BM36	ENSG00000196139.13	AKR1C3	0.545929	6.65455e-06	0.00263925	NA
ENST00000439082.7	low_high	BM44	ENSG00000196139.13	AKR1C3	0.411853	0.0044072	0.00748836	NA
ENST00000439083.5	low_high	BM10	ENSG00000079308.18	TNS1	0.508004	0.00058223	0.00307014	NA
ENST00000439083.5	low_high	BM22	ENSG00000079308.18	TNS1	0.555227	0.000490756	0.00226347	NA
ENST00000439083.5	low_high	BM36	ENSG00000079308.18	TNS1	0.870798	2.46177e-08	-0.00315815	NA
ENST00000439083.5	low_high	BM44	ENSG00000079308.18	TNS1	0.531972	0.000981102	0.00146849	NA
ENST00000439109.6	low_high	BM36	ENSG00000181019.12	NQO1	0.473576	0.00371553	-0.011833	NA
ENST00000439128.6	low_high	BM22	ENSG00000137601.16	NEK1	0.0515659	0.326089	-0.0547908	0.000424777
ENST00000439131.2	low_high	BM22	ENSG00000197734.9	C14orf178	0.41742	0.00595554	-0.0485608	NA
ENST00000439138.5	low_high	BM22	ENSG00000006042.11	TMEM98	0.483181	0.000265357	-0.00897486	NA
ENST00000439138.5	low_high	BM36	ENSG00000006042.11	TMEM98	0.417572	0.00215823	-0.0142305	NA
ENST00000439143.1	low_high	BM10	ENSG00000232379.1	RPL22P23	0.862466	0.00688741	0	NA
ENST00000439148.1	low_high	BM44	ENSG00000144481.16	TRPM8	0.445045	0.00216111	0.000487324	NA
ENST00000439152.1	low_high	BM36	ENSG00000234473.1	ZNF101P2	-0.435235	0.00041767	0	NA
ENST00000439154.6	low_high	BM22	ENSG00000003402.19	CFLAR	0.397112	0.000149479	0.00761097	NA
ENST00000439154.6	low_high	BM36	ENSG00000003402.19	CFLAR	0.499601	6.32996e-10	0.00309802	NA
ENST00000439154.6	low_high	BM44	ENSG00000003402.19	CFLAR	0.50026	5.71457e-06	0.00193438	NA
ENST00000439162.5	low_high	BM36	ENSG00000197586.12	ENTPD6	-0.466159	1.96226e-05	0.00943841	NA
ENST00000439170.2	low_high	BM22	ENSG00000160145.15	KALRN	-0.402029	8.16018e-05	-0.00207972	NA
ENST00000439170.2	low_high	BM36	ENSG00000160145.15	KALRN	-0.63165	2.48323e-09	-0.0145165	NA
ENST00000439174.6	low_high	BM36	ENSG00000120063.9	GNA13	0.715694	9.45562e-12	-0.00482814	NA
ENST00000439174.6	mid_high	BM36	ENSG00000120063.9	GNA13	0.457349	0.00483985	0.0066645	NA
ENST00000439190.2	low_high	BM22	ENSG00000237155.3	IER3	1.03815	0.000573118	-0.0503598	NA
ENST00000439190.2	low_high	BM36	ENSG00000237155.3	IER3	1.04863	0.000120206	0.0930887	NA
ENST00000439193.5	low_high	BM36	ENSG00000115380.19	EFEMP1	0.609252	0.000106513	-0.00185011	NA
ENST00000439211.6	low_high	BM36	ENSG00000228716.6	DHFR	0.451192	6.49582e-06	-0.00971598	NA
ENST00000439218.5	low_high	BM22	ENSG00000003509.15	NDUFAF7	-0.422567	0.000112561	-0.00940986	NA
ENST00000439220.6	low_high	BM36	ENSG00000103653.16	CSK	0.406336	0.00231985	-0.0376163	NA
ENST00000439220.6	low_mid	BM44	ENSG00000103653.16	CSK	0.0914859	0.345011	-0.0651135	0
ENST00000439222.5	low_high	BM22	ENSG00000173166.17	RAPH1	-0.510074	3.2436e-05	-0.0107299	NA
ENST00000439247.2	low_high	BM10	ENSG00000197136.4	PCNX3	0.410279	0.000893056	-0.00237218	NA
ENST00000439251.3	low_high	BM22	ENSG00000198883.11	PNMA5	-0.697675	0.000404572	0.0881138	NA
ENST00000439251.3	low_high	BM36	ENSG00000198883.11	PNMA5	-0.753528	0.000265547	-0.0545625	NA
ENST00000439251.3	low_high	BM44	ENSG00000198883.11	PNMA5	-0.487112	0.00865138	0.0251225	NA
ENST00000439252.1	low_high	BM10	ENSG00000213197.3	AC012066.1	0.527852	0.00544028	0	NA
ENST00000439271.1	low_high	BM36	ENSG00000127241.16	MASP1	0.590105	3.28582e-05	0.015599	NA
ENST00000439275.1	low_high	BM10	ENSG00000115963.13	RND3	-0.379534	0.00478052	0.00128401	NA
ENST00000439306.5	low_high	BM36	ENSG00000135926.14	TMBIM1	0.497986	3.09478e-06	-2.57313e-06	NA
ENST00000439316.6	low_high	BM36	ENSG00000186510.11	CLCNKA	1.00118	0.00621036	-0.154223	NA
ENST00000439316.6	low_high	BM44	ENSG00000186510.11	CLCNKA	0.874886	0.00730767	0.0573368	NA
ENST00000439326.7	low_high	BM36	ENSG00000223547.9	ZNF844	0.389877	1.95258e-05	-0.0656203	NA
ENST00000439339.1	low_high	BM36	ENSG00000100242.15	SUN2	0.388	0.00977898	-0.000215628	NA
ENST00000439339.1	low_high	BM44	ENSG00000100242.15	SUN2	0.437213	6.23347e-06	-0.000116871	NA
ENST00000439340.1	low_high	BM36	ENSG00000144331.19	ZNF385B	-0.512408	8.10599e-06	0.00294028	NA
ENST00000439344.6	low_high	BM36	ENSG00000241296.8	HLA-DMB	1.40279	0.00978913	0.00505645	NA
ENST00000439355.5	low_high	BM22	ENSG00000115165.9	CYTIP	0.535457	0.00349556	-0.0103029	NA
ENST00000439355.5	low_high	BM36	ENSG00000115165.9	CYTIP	0.793502	3.18147e-06	-0.0156587	NA
ENST00000439356.2	low_high	BM36	ENSG00000047849.21	MAP4	0.267258	0.00242227	-0.0615398	1.34992e-07
ENST00000439372.5	low_high	BM44	ENSG00000071553.16	ATP6AP1	-0.389839	0.000597959	7.04225e-06	NA
ENST00000439374.6	low_high	BM36	ENSG00000197622.12	CDC42SE1	0.384977	1.29551e-10	-0.00579938	NA
ENST00000439393.1	low_high	BM36	ENSG00000224103.7	HLA-DPA1	0.716147	0.00261837	-0.0366352	NA
ENST00000439396.5	low_high	BM10	ENSG00000224740.8	FLOT1	0.359153	0.0213902	0.0644794	0.00749589
ENST00000439399.6	low_high	BM36	ENSG00000065609.14	SNAP91	-0.537596	1.09216e-05	-0.0203913	1
ENST00000439424.6	low_high	BM44	ENSG00000258315.5	C17orf49	-0.325695	0.00114067	-0.064779	0.000167026
ENST00000439430.5	low_high	BM10	ENSG00000186197.14	EDARADD	0.707174	0.00713682	-0.0396834	NA
ENST00000439432.1	low_high	BM44	ENSG00000112305.14	SMAP1	-0.233966	0.00126129	0.0729805	0.00633765
ENST00000439441.1	low_high	BM36	ENSG00000221946.7	FXYD7	-0.469937	0.00841424	0.0317885	NA
ENST00000439441.1	low_high	BM44	ENSG00000221946.7	FXYD7	-0.530838	1.42937e-05	0.0184758	0.233299
ENST00000439448.2	low_high	BM10	ENSG00000250461.1	AC122718.1	0.566709	0.00620392	0	NA
ENST00000439448.2	low_high	BM36	ENSG00000250461.1	AC122718.1	0.58741	0.000158193	0	NA
ENST00000439458.5	low_high	BM44	ENSG00000144406.18	UNC80	0.0298066	0.680059	-0.0650677	5.44115e-05
ENST00000439464.6	low_high	BM36	ENSG00000176584.18	DMBT1P1	-0.472645	0.000704099	0.130539	NA
ENST00000439467.6	low_high	BM22	ENSG00000182389.19	CACNB4	-0.395502	0.000539231	4.51389e-05	NA
ENST00000439467.6	low_high	BM36	ENSG00000182389.19	CACNB4	-0.485627	4.54829e-06	0.000350921	NA
ENST00000439468.1	low_high	BM44	ENSG00000006715.15	VPS41	-0.378975	0.000403336	0.00285095	1
ENST00000439476.6	low_high	BM10	ENSG00000176697.18	BDNF	-0.690764	6.47241e-06	0.0435336	NA
ENST00000439476.6	low_high	BM22	ENSG00000176697.18	BDNF	-0.639782	0.000882153	0.0479543	NA
ENST00000439476.6	low_high	BM36	ENSG00000176697.18	BDNF	-0.577237	0.000604538	0.0648264	NA
ENST00000439476.6	low_high	BM44	ENSG00000176697.18	BDNF	-0.701974	1.79077e-06	0.0364902	NA
ENST00000439496.5	low_high	BM36	ENSG00000198910.13	L1CAM	-0.465396	0.00063752	0.000694204	NA
ENST00000439509.5	low_high	BM36	ENSG00000163072.15	NOSTRIN	0.482199	0.00124991	-0.021457	NA
ENST00000439509.5	low_high	BM44	ENSG00000163072.15	NOSTRIN	0.439515	0.00560903	-0.00659584	NA
ENST00000439510.2	low_high	BM10	ENSG00000179604.9	CDC42EP4	0.428468	0.00298723	0.00537197	NA
ENST00000439510.2	low_high	BM22	ENSG00000179604.9	CDC42EP4	0.543892	0.000174184	-0.022015	NA
ENST00000439510.2	low_high	BM36	ENSG00000179604.9	CDC42EP4	0.853507	7.41721e-08	0.0495686	NA
ENST00000439518.5	low_high	BM36	ENSG00000213672.7	NCKIPSD	-0.410031	0.00103475	0.0164935	NA
ENST00000439524.2	low_high	BM22	ENSG00000188338.14	SLC38A3	0.447348	0.00385148	-0.00670111	NA
ENST00000439524.2	low_high	BM36	ENSG00000188338.14	SLC38A3	0.444282	0.00968265	-0.00282337	NA
ENST00000439528.5	low_high	BM44	ENSG00000184831.13	APOO	-0.450623	0.000502781	-0.115102	0.00125595
ENST00000439531.1	low_high	BM36	ENSG00000234518.2	PTGES3P1	1.33012	8.18865e-07	0	NA
ENST00000439531.1	low_high	BM44	ENSG00000234518.2	PTGES3P1	0.995738	0.00214239	0	NA
ENST00000439533.5	low_high	BM22	ENSG00000168032.9	ENTPD3	-0.410023	0.0011186	0.0257415	NA
ENST00000439533.5	low_high	BM36	ENSG00000168032.9	ENTPD3	-0.596014	1.58215e-07	0.0502032	NA
ENST00000439555.2	low_high	BM22	ENSG00000125347.13	IRF1	0.442741	0.00841118	0.000147222	NA
ENST00000439555.2	low_high	BM36	ENSG00000125347.13	IRF1	0.609703	2.28247e-05	0.000140845	NA
ENST00000439555.2	low_high	BM44	ENSG00000125347.13	IRF1	0.455532	0.00676697	0.00276139	NA
ENST00000439563.2	low_high	BM36	ENSG00000222009.8	BTBD19	0.408669	0.000166062	-0.0142565	NA
ENST00000439563.2	low_high	BM44	ENSG00000222009.8	BTBD19	0.440627	0.00158429	-0.0319543	NA
ENST00000439569.2	low_high	BM22	ENSG00000171790.15	SLFNL1	0.408973	0.00528481	0.00664444	NA
ENST00000439569.2	low_high	BM44	ENSG00000171790.15	SLFNL1	0.46823	0.00434787	0.0104036	NA
ENST00000439576.6	low_high	BM22	ENSG00000157766.16	ACAN	0.552119	2.55611e-05	0.00367083	NA
ENST00000439576.6	low_high	BM36	ENSG00000157766.16	ACAN	0.728497	1.13908e-07	0.0132399	NA
ENST00000439576.6	low_high	BM44	ENSG00000157766.16	ACAN	0.506637	0.000481049	-0.00712413	NA
ENST00000439581.1	low_high	BM22	ENSG00000068366.19	ACSL4	-0.453777	0.00036748	0.00295153	NA
ENST00000439581.1	low_high	BM44	ENSG00000068366.19	ACSL4	-0.401146	0.000430113	0.00204553	NA
ENST00000439590.6	low_high	BM36	ENSG00000172809.12	RPL38	-0.123542	0.0974277	0.0980334	1.14952e-09
ENST00000439590.6	mid_high	BM36	ENSG00000172809.12	RPL38	0.0493132	0.735564	0.0903507	9.12816e-05
ENST00000439591.1	low_high	BM10	ENSG00000128271.21	ADORA2A	0.510392	0.00943518	-0.00445789	NA
ENST00000439591.1	low_high	BM22	ENSG00000128271.21	ADORA2A	0.81821	0.000241639	-0.00358764	NA
ENST00000439591.1	low_high	BM36	ENSG00000128271.21	ADORA2A	0.933593	0.000197216	-0.0104	NA
ENST00000439591.1	low_high	BM44	ENSG00000128271.21	ADORA2A	0.957505	0.000188932	-0.00428947	NA
ENST00000439603.5	low_high	BM36	ENSG00000175556.16	LONRF3	0.38205	1.93737e-06	0.00807505	NA
ENST00000439605.1	low_high	BM36	ENSG00000144381.16	HSPD1	0.506271	4.6885e-06	0.000793256	NA
ENST00000439605.1	mid_high	BM36	ENSG00000144381.16	HSPD1	0.523152	0.0022437	0.000357115	NA
ENST00000439617.7	low_high	BM36	ENSG00000162946.22	DISC1	0.452247	8.41839e-08	-0.0381591	NA
ENST00000439619.6	low_high	BM22	ENSG00000162004.16	CCDC78	0.425877	0.000628804	-1.43056e-05	NA
ENST00000439619.6	low_high	BM36	ENSG00000162004.16	CCDC78	0.566376	0.00132533	0.00516436	NA
ENST00000439619.6	low_high	BM44	ENSG00000162004.16	CCDC78	0.517221	0.000126691	0.0008297	NA
ENST00000439627.2	low_high	BM22	ENSG00000182621.17	PLCB1	-0.510788	4.01644e-05	0.00258625	NA
ENST00000439627.2	low_high	BM36	ENSG00000182621.17	PLCB1	-0.620677	9.80184e-08	0.00154071	NA
ENST00000439638.1	low_high	BM10	ENSG00000112159.11	MDN1	-0.176502	0.0134268	-0.0594071	0.00802585
ENST00000439638.1	low_high	BM22	ENSG00000112159.11	MDN1	-0.275547	0.00308415	-0.0638058	0.00544093
ENST00000439639.2	low_high	BM36	ENSG00000229359.2	PIN1P1	-0.593479	5.69118e-06	0.00841756	NA
ENST00000439646.1	low_high	BM44	ENSG00000163806.15	SPDYA	0.427806	0.00467272	-0.023555	NA
ENST00000439647.5	low_high	BM36	ENSG00000161203.13	AP2M1	-0.595849	2.07698e-07	0.00333172	NA
ENST00000439647.5	low_high	BM44	ENSG00000161203.13	AP2M1	-0.457086	9.76856e-05	0.00531865	NA
ENST00000439674.1	low_high	BM10	ENSG00000119403.14	PHF19	0.387478	0.000264422	-0.000431603	NA
ENST00000439674.1	low_high	BM22	ENSG00000119403.14	PHF19	0.491403	1.64056e-05	0.00931375	NA
ENST00000439674.1	low_high	BM36	ENSG00000119403.14	PHF19	0.454678	0.000495605	0.0216537	NA
ENST00000439677.5	low_high	BM22	ENSG00000172530.20	BANP	0.388638	3.93976e-05	0.00147639	NA
ENST00000439677.5	low_high	BM36	ENSG00000172530.20	BANP	0.486713	6.49817e-08	-0.000723429	NA
ENST00000439680.5	low_high	BM22	ENSG00000100342.20	APOL1	0.44925	0.00220496	-0.00366444	NA
ENST00000439680.5	low_high	BM36	ENSG00000100342.20	APOL1	0.62406	2.38261e-05	0.00153239	NA
ENST00000439680.5	low_high	BM44	ENSG00000100342.20	APOL1	0.458247	0.000962	-0.00548319	NA
ENST00000439681.1	low_high	BM22	ENSG00000144357.16	UBR3	-0.421529	9.64461e-05	0.00203347	NA
ENST00000439696.2	low_high	BM10	ENSG00000185650.9	ZFP36L1	0.660878	0.000158779	0.031388	NA
ENST00000439696.2	low_high	BM22	ENSG00000185650.9	ZFP36L1	0.907391	2.29769e-06	-0.00168306	NA
ENST00000439696.2	low_high	BM36	ENSG00000185650.9	ZFP36L1	1.20624	1.05526e-11	0.0478104	0.721176
ENST00000439696.2	low_high	BM44	ENSG00000185650.9	ZFP36L1	0.53728	0.000269841	0.0112132	NA
ENST00000439701.2	low_high	BM22	ENSG00000185811.18	IKZF1	0.441891	0.00491735	0.00197736	NA
ENST00000439701.2	low_high	BM36	ENSG00000185811.18	IKZF1	0.646762	2.92411e-06	0.00946766	NA
ENST00000439701.2	low_high	BM44	ENSG00000185811.18	IKZF1	0.418953	0.00370054	-0.0023225	NA
ENST00000439704.1	low_high	BM22	ENSG00000226342.1	NMD3P1	-0.443265	0.00655374	0	NA
ENST00000439717.2	low_high	BM22	ENSG00000142798.19	HSPG2	0.706985	0.000203848	-0.0230988	NA
ENST00000439717.2	low_high	BM36	ENSG00000142798.19	HSPG2	0.735458	7.98782e-05	0.0213017	NA
ENST00000439717.2	low_high	BM44	ENSG00000142798.19	HSPG2	0.495091	0.00339282	-0.00287572	NA
ENST00000439721.1	low_high	BM22	ENSG00000122644.12	ARL4A	-0.415887	0.00303371	0.000966528	NA
ENST00000439735.2	low_high	BM44	ENSG00000102125.15	TAZ	0.456508	7.99762e-06	0.000175811	NA
ENST00000439744.6	low_high	BM10	ENSG00000122986.13	HVCN1	0.386958	4.70581e-05	0.00209365	NA
ENST00000439744.6	low_high	BM22	ENSG00000122986.13	HVCN1	0.525728	3.6813e-05	0.00130806	NA
ENST00000439744.6	low_high	BM36	ENSG00000122986.13	HVCN1	0.718276	2.40911e-12	-0.00510371	NA
ENST00000439744.6	low_high	BM44	ENSG00000122986.13	HVCN1	0.433577	1.42937e-05	-0.0064327	NA
ENST00000439764.2	low_high	BM10	ENSG00000133067.17	LGR6	0.730253	0.000927097	0.00504564	NA
ENST00000439764.2	low_high	BM44	ENSG00000133067.17	LGR6	-0.69991	0.00775747	0.0295762	NA
ENST00000439767.5	low_high	BM10	ENSG00000206395.8	DDAH2	0.412636	0.00200196	-0.0189577	NA
ENST00000439767.5	low_high	BM36	ENSG00000206395.8	DDAH2	0.491125	0.00237824	-0.00353843	NA
ENST00000439767.5	low_high	BM44	ENSG00000206395.8	DDAH2	0.414063	0.0030141	0.0108991	NA
ENST00000439781.2	low_high	BM36	ENSG00000224212.4	TAP1	1.37231	0.00763476	0.0957504	NA
ENST00000439822.6	low_high	BM22	ENSG00000115762.16	PLEKHB2	-0.388135	0.000496394	0.00153931	NA
ENST00000439822.6	low_high	BM36	ENSG00000115762.16	PLEKHB2	-0.443058	9.77351e-07	0.000352681	NA
ENST00000439822.6	low_high	BM44	ENSG00000115762.16	PLEKHB2	-0.433732	0.000187827	0.000214207	NA
ENST00000439853.5	low_high	BM22	ENSG00000197147.13	LRRC8B	-0.455365	0.000124709	0.0260572	1
ENST00000439853.5	low_high	BM44	ENSG00000197147.13	LRRC8B	-0.4069	0.000130005	-0.0118214	NA
ENST00000439854.1	low_high	BM36	ENSG00000232795.1	SCAND3P1	-0.568888	0.000385086	0	NA
ENST00000439861.5	low_high	BM22	ENSG00000157152.16	SYN2	-0.487862	0.00237569	0.0201447	NA
ENST00000439861.5	low_high	BM36	ENSG00000157152.16	SYN2	-0.54666	0.000276172	0.00620517	NA
ENST00000439861.5	low_high	BM44	ENSG00000157152.16	SYN2	-0.378524	0.00630685	0.00539706	0.77716
ENST00000439862.7	low_high	BM36	ENSG00000167525.13	PROCA1	0.52683	4.08839e-05	0.0257858	NA
ENST00000439864.5	low_high	BM22	ENSG00000008277.14	ADAM22	-0.493465	0.00029391	0.0110322	1
ENST00000439864.5	low_high	BM36	ENSG00000008277.14	ADAM22	-0.498055	2.80011e-05	-0.0031068	NA
ENST00000439871.1	low_high	BM36	ENSG00000229754.1	CXCR2P1	0.710316	0.00989617	0.0372335	NA
ENST00000439880.6	low_high	BM10	ENSG00000101224.17	CDC25B	0.404571	0.00023451	-0.00814564	NA
ENST00000439883.1	low_high	BM36	ENSG00000001629.9	ANKIB1	0.470013	6.05266e-06	0.0169026	NA
ENST00000439883.1	mid_high	BM36	ENSG00000001629.9	ANKIB1	0.506121	0.00185056	0.0282335	NA
ENST00000439916.5	low_high	BM44	ENSG00000115685.14	PPP1R7	-0.388406	0.000148766	0.00119397	NA
ENST00000439917.5	low_high	BM10	ENSG00000234651.10	BAG6	0.469711	0.00686135	9.4892e-05	NA
ENST00000439917.5	low_high	BM22	ENSG00000234651.10	BAG6	0.522247	0.00625729	-0.000947639	NA
ENST00000439952.5	low_high	BM36	ENSG00000177409.11	SAMD9L	0.712974	1.16836e-06	-0.00658589	NA
ENST00000439952.5	low_high	BM44	ENSG00000177409.11	SAMD9L	0.506534	0.000434216	-0.00857713	NA
ENST00000439966.5	low_high	BM36	ENSG00000153208.16	MERTK	0.468812	2.63191e-06	-0.0757663	1.12002e-07
ENST00000439974.3	low_high	BM36	ENSG00000150093.18	ITGB1	0.690363	1.32095e-12	-0.00210187	NA
ENST00000439974.3	mid_high	BM36	ENSG00000150093.18	ITGB1	0.4726	0.00189391	-0.00333191	NA
ENST00000439975.6	low_high	BM44	ENSG00000157017.15	GHRL	0.494223	0.00086893	-0.00202107	NA
ENST00000439976.5	low_high	BM36	ENSG00000091136.13	LAMB1	-0.447295	9.79501e-07	-0.0195739	NA
ENST00000439987.6	low_high	BM10	ENSG00000187535.13	IFT140	0.299454	0.000467888	0.0582686	0
ENST00000439987.6	low_high	BM36	ENSG00000187535.13	IFT140	0.138374	0.247731	0.0510328	0
ENST00000439991.1	low_high	BM10	ENSG00000258227.6	CLEC5A	0.470328	0.0065963	-0.0339874	NA
ENST00000439991.1	low_high	BM22	ENSG00000258227.6	CLEC5A	0.596417	0.00378634	-0.0590208	NA
ENST00000439991.1	low_high	BM36	ENSG00000258227.6	CLEC5A	0.920098	9.9296e-07	-0.0133831	NA
ENST00000439991.1	low_high	BM44	ENSG00000258227.6	CLEC5A	0.632451	0.00293498	-0.0150148	NA
ENST00000439991.1	low_mid	BM44	ENSG00000258227.6	CLEC5A	0.94953	0.00902652	-0.00185217	NA
ENST00000439994.5	low_high	BM22	ENSG00000149499.11	EML3	0.448261	0.000611643	-0.000122222	NA
ENST00000439994.5	low_high	BM36	ENSG00000149499.11	EML3	0.554979	0.000456876	0.0010598	NA
ENST00000440017.5	low_high	BM36	ENSG00000086288.11	NME8	0.907528	0.000742283	-0.00859653	NA
ENST00000440017.5	low_high	BM44	ENSG00000086288.11	NME8	0.823903	0.00279377	-0.0953366	NA
ENST00000440021.1	low_high	BM22	ENSG00000178974.9	FBXO34	-0.446824	0.000383438	-0.00497528	NA
ENST00000440021.1	low_high	BM36	ENSG00000178974.9	FBXO34	-0.448398	2.53395e-05	-0.0212304	NA
ENST00000440050.5	low_high	BM36	ENSG00000107242.17	PIP5K1B	-0.401526	0.000251176	0.0077045	NA
ENST00000440051.1	low_high	BM10	ENSG00000068724.15	TTC7A	0.378703	0.000308065	0.00962907	NA
ENST00000440051.1	low_high	BM22	ENSG00000068724.15	TTC7A	0.488991	2.67415e-05	0.0109881	NA
ENST00000440051.1	low_high	BM36	ENSG00000068724.15	TTC7A	0.474484	6.04746e-05	0.00554816	NA
ENST00000440051.1	low_high	BM44	ENSG00000068724.15	TTC7A	0.411392	5.15645e-05	0.00612869	NA
ENST00000440056.1	low_high	BM22	ENSG00000091137.12	SLC26A4	-0.564287	0.000172568	-0.0555317	NA
ENST00000440056.1	low_high	BM36	ENSG00000091137.12	SLC26A4	-0.759692	7.75668e-08	-0.056925	NA
ENST00000440056.1	low_high	BM44	ENSG00000091137.12	SLC26A4	-0.349238	0.000809931	-0.0637728	0
ENST00000440068.5	low_high	BM36	ENSG00000171960.10	PPIH	-0.385896	2.76892e-05	-0.0095393	NA
ENST00000440072.5	low_high	BM36	ENSG00000067445.20	TRO	-0.445599	1.9131e-09	0.00701817	NA
ENST00000440082.5	low_high	BM22	ENSG00000006625.17	GGCT	-0.525448	0.000226117	0.0400114	0
ENST00000440082.5	low_high	BM44	ENSG00000006625.17	GGCT	-0.484104	0.000424483	0.0321035	0
ENST00000440082.5	low_mid	BM22	ENSG00000006625.17	GGCT	-0.361756	0.242997	0.0644671	0
ENST00000440083.6	low_high	BM22	ENSG00000067182.7	TNFRSF1A	0.531623	0.000465474	0.00381792	NA
ENST00000440083.6	low_high	BM36	ENSG00000067182.7	TNFRSF1A	0.666426	2.48613e-07	0.00817516	NA
ENST00000440085.5	low_high	BM22	ENSG00000017483.14	SLC38A5	0.534777	0.00559908	-0.00671194	NA
ENST00000440102.1	low_high	BM10	ENSG00000107105.14	ELAVL2	-0.406263	0.00078972	-0.00497654	NA
ENST00000440102.1	low_high	BM22	ENSG00000107105.14	ELAVL2	-0.56729	0.000645065	-0.00319222	NA
ENST00000440102.1	low_high	BM36	ENSG00000107105.14	ELAVL2	-0.703338	7.24844e-06	-0.00316576	NA
ENST00000440102.1	low_high	BM44	ENSG00000107105.14	ELAVL2	-0.477615	0.000784824	0.00200273	NA
ENST00000440108.5	low_high	BM36	ENSG00000184863.10	RBM33	0.400859	4.35369e-07	0.0125516	1
ENST00000440114.1	low_high	BM36	ENSG00000144381.16	HSPD1	0.506271	4.6885e-06	0.00155813	1
ENST00000440114.1	mid_high	BM36	ENSG00000144381.16	HSPD1	0.523152	0.0022437	-0.00645182	NA
ENST00000440115.1	low_high	BM36	ENSG00000225310.1	DNAJC19P4	-0.973449	0.00893115	0	NA
ENST00000440118.1	low_high	BM22	ENSG00000164403.14	SHROOM1	0.507888	8.55655e-06	-0.00297528	NA
ENST00000440118.1	low_high	BM36	ENSG00000164403.14	SHROOM1	0.630064	0.000107712	0.0020149	NA
ENST00000440118.1	low_high	BM44	ENSG00000164403.14	SHROOM1	0.437716	0.000108732	-0.00453132	NA
ENST00000440122.6	low_high	BM10	ENSG00000163606.10	CD200R1	-0.659342	0.00010034	-0.0236809	NA
ENST00000440122.6	low_high	BM22	ENSG00000163606.10	CD200R1	-0.476285	0.0059623	0.00858823	NA
ENST00000440122.6	low_high	BM36	ENSG00000163606.10	CD200R1	-0.513892	0.00104636	-0.0246795	NA
ENST00000440125.5	low_high	BM36	ENSG00000242866.10	STRC	-0.407716	0.000426652	0.000277465	NA
ENST00000440177.6	low_high	BM10	ENSG00000105722.9	ERF	0.216159	0.0704034	0.0537107	0
ENST00000440177.6	low_high	BM22	ENSG00000105722.9	ERF	0.34961	0.00373207	0.0701247	0.0053087
ENST00000440177.6	low_high	BM36	ENSG00000105722.9	ERF	0.425957	0.00440239	0.0473467	NA
ENST00000440178.1	low_high	BM44	ENSG00000238188.1	AL049733.1	0.665949	0.00780407	0	NA
ENST00000440179.5	mid_high	BM36	ENSG00000136824.18	SMC2	0.407487	0.00989512	-0.00554998	NA
ENST00000440180.5	low_high	BM22	ENSG00000003402.19	CFLAR	0.397112	0.000149479	0.00586097	NA
ENST00000440180.5	low_high	BM36	ENSG00000003402.19	CFLAR	0.499601	6.32996e-10	0.0125388	0.0587104
ENST00000440180.5	low_high	BM44	ENSG00000003402.19	CFLAR	0.50026	5.71457e-06	-0.000752694	NA
ENST00000440184.1	low_high	BM36	ENSG00000230823.3	CBX1P1	-0.790757	8.82564e-05	0	NA
ENST00000440187.5	low_high	BM10	ENSG00000196498.13	NCOR2	0.470335	0.00433934	0.00205029	NA
ENST00000440191.6	low_high	BM10	ENSG00000156976.16	EIF4A2	-0.45367	0.00285526	0.00760515	NA
ENST00000440191.6	low_high	BM22	ENSG00000156976.16	EIF4A2	-0.436892	0.00661124	-0.017704	NA
ENST00000440191.6	low_high	BM44	ENSG00000156976.16	EIF4A2	-0.563615	0.000492366	-0.0134848	NA
ENST00000440192.1	low_high	BM36	ENSG00000226705.1	SDCBPP1	0.789445	0.00211553	0	NA
ENST00000440195.2	low_high	BM44	ENSG00000180747.15	SMG1P3	0.389516	9.44834e-05	-0.00365052	NA
ENST00000440203.6	low_high	BM44	ENSG00000106384.11	MOGAT3	0.382972	0.00605089	0	NA
ENST00000440204.5	low_high	BM36	ENSG00000075651.15	PLD1	0.388503	1.09231e-05	0.00282638	NA
ENST00000440227.1	low_high	BM36	ENSG00000213063.3	RPL29P7	-0.86158	0.000833896	0	NA
ENST00000440228.6	low_high	BM36	ENSG00000174996.11	KLC2	-0.399714	0.00317897	-0.0253478	NA
ENST00000440232.6	low_high	BM22	ENSG00000062822.13	POLD1	0.601727	1.4753e-06	-0.0112485	NA
ENST00000440232.6	low_high	BM36	ENSG00000062822.13	POLD1	0.479752	0.000263472	-0.0254346	NA
ENST00000440234.6	low_high	BM22	ENSG00000132819.16	RBM38	0.423072	0.0001412	-0.00178778	NA
ENST00000440234.6	low_high	BM36	ENSG00000132819.16	RBM38	0.558071	0.000200601	0.00209228	NA
ENST00000440235.6	low_high	BM22	ENSG00000102081.14	FMR1	0.183666	0.214245	-0.0868485	0.000147777
ENST00000440238.3	low_high	BM22	ENSG00000183773.15	AIFM3	0.40526	0.000965759	-0.00473972	NA
ENST00000440241.1	low_high	BM10	ENSG00000226726.1	TMEM256P2	0.489374	0.00491781	0	NA
ENST00000440242.5	low_high	BM22	ENSG00000223465.8	LST1	0.720943	0.00522902	0.00210921	NA
ENST00000440247.5	low_high	BM44	ENSG00000184911.14	DMRTC1B	-0.410218	0.00204035	0.0185093	NA
ENST00000440253.5	low_high	BM22	ENSG00000223465.8	LST1	0.720943	0.00522902	0.00980658	NA
ENST00000440264.5	low_high	BM22	ENSG00000133101.9	CCNA1	-0.471774	0.00250378	-0.0565737	NA
ENST00000440264.5	low_high	BM36	ENSG00000133101.9	CCNA1	-0.434976	0.00298924	-0.0720312	NA
ENST00000440264.5	low_high	BM44	ENSG00000133101.9	CCNA1	-0.410829	0.00720688	-0.0530001	NA
ENST00000440269.5	low_high	BM36	ENSG00000241296.8	HLA-DMB	1.40279	0.00978913	0.0870628	NA
ENST00000440274.5	low_high	BM22	ENSG00000023228.13	NDUFS1	-0.41705	0.000141134	-0.0128207	1
ENST00000440277.5	low_high	BM36	ENSG00000215021.8	PHB2	-0.477195	5.96083e-07	0.00285322	NA
ENST00000440278.2	low_high	BM36	ENSG00000162699.5	DNAJA1P5	-0.710925	0.000185656	0	NA
ENST00000440282.5	low_high	BM36	ENSG00000165626.17	BEND7	0.572394	4.59114e-09	-0.0256035	NA
ENST00000440282.5	mid_high	BM36	ENSG00000165626.17	BEND7	0.473273	0.00203385	-0.0220121	NA
ENST00000440285.2	low_mid	BM44	ENSG00000177453.7	NIM1K	-0.0158724	0.816448	0.0813293	0.00583962
ENST00000440288.6	low_high	BM22	ENSG00000185437.13	SH3BGR	0.421947	0.00608452	-0.00783375	NA
ENST00000440288.6	low_high	BM36	ENSG00000185437.13	SH3BGR	0.66459	3.252e-07	-0.0207358	NA
ENST00000440288.6	mid_high	BM36	ENSG00000185437.13	SH3BGR	0.576177	0.00428982	-0.0316769	NA
ENST00000440292.1	low_high	BM44	ENSG00000164078.12	MST1R	0.561439	0.00327402	0.00211609	NA
ENST00000440293.5	low_high	BM22	ENSG00000061273.17	HDAC7	0.452949	0.000192599	0.00112875	NA
ENST00000440293.5	low_high	BM36	ENSG00000061273.17	HDAC7	0.491819	0.000459768	0.00260173	NA
ENST00000440293.5	low_high	BM44	ENSG00000061273.17	HDAC7	0.385486	0.00116026	0.000179608	NA
ENST00000440294.6	low_high	BM22	ENSG00000008226.19	DLEC1	0.557553	0.000301555	-0.00117931	NA
ENST00000440294.6	low_high	BM36	ENSG00000008226.19	DLEC1	0.56791	0.00021793	-0.00836349	NA
ENST00000440294.6	low_high	BM44	ENSG00000008226.19	DLEC1	0.570681	6.54667e-05	-0.00346788	NA
ENST00000440310.5	low_high	BM22	ENSG00000147642.16	SYBU	-0.391865	0.000497916	0.00805667	NA
ENST00000440310.5	low_high	BM36	ENSG00000147642.16	SYBU	-0.471094	4.97228e-07	-0.0119166	NA
ENST00000440311.6	low_high	BM22	ENSG00000123374.10	CDK2	0.573993	0.00207996	0.00392278	NA
ENST00000440311.6	low_high	BM36	ENSG00000123374.10	CDK2	0.925051	1.27096e-07	0.0137907	NA
ENST00000440320.5	low_high	BM36	ENSG00000172059.10	KLF11	0.427134	0.000111903	-0.00317998	NA
ENST00000440337.3	low_high	BM10	ENSG00000196498.13	NCOR2	0.470335	0.00433934	0.00293862	NA
ENST00000440338.5	low_high	BM36	ENSG00000073849.14	ST6GAL1	0.420994	3.14215e-07	0.002562	NA
ENST00000440343.5	low_high	BM10	ENSG00000186951.16	PPARA	0.38035	0.000794618	-0.00214963	NA
ENST00000440343.5	low_high	BM22	ENSG00000186951.16	PPARA	0.614475	0.000200223	-0.0062025	NA
ENST00000440343.5	low_high	BM36	ENSG00000186951.16	PPARA	0.604629	1.82966e-07	-0.0100112	NA
ENST00000440343.5	low_high	BM44	ENSG00000186951.16	PPARA	0.466552	0.00143046	0.00680364	NA
ENST00000440343.5	mid_high	BM22	ENSG00000186951.16	PPARA	0.655492	0.00598211	-0.0143243	NA
ENST00000440349.5	low_high	BM36	ENSG00000128573.24	FOXP2	-0.406704	0.000122522	0.0312869	NA
ENST00000440354.2	low_high	BM36	ENSG00000132669.13	RIN2	0.429566	3.34824e-08	-0.00356658	NA
ENST00000440364.6	mid_high	BM36	ENSG00000164576.11	SAP30L	0.443967	0.00177021	-0.00802108	NA
ENST00000440369.6	low_high	BM10	ENSG00000228575.9	MDC1	0.480946	0.00266107	0.032054	NA
ENST00000440381.5	low_high	BM36	ENSG00000122884.12	P4HA1	0.5002	0.000120086	0.000634859	NA
ENST00000440382.1	low_high	BM36	ENSG00000224493.1	AC093156.1	-0.533452	0.000449586	0	NA
ENST00000440384.1	low_high	BM36	ENSG00000187514.16	PTMA	0.609552	3.73849e-10	-0.000530742	NA
ENST00000440384.1	mid_high	BM36	ENSG00000187514.16	PTMA	0.437728	0.00382325	-0.00394871	NA
ENST00000440392.3	low_high	BM22	ENSG00000134146.11	DPH6	-0.386382	0.00120411	-0.00394583	NA
ENST00000440407.5	low_high	BM36	ENSG00000107872.12	FBXL15	-0.406273	0.00179755	0.0294201	NA
ENST00000440410.5	low_high	BM44	ENSG00000091140.13	DLD	-0.418858	0.000260982	0.0252834	0.492927
ENST00000440411.7	low_high	BM44	ENSG00000135473.14	PAN2	0.395721	0.000123502	-0.0343077	NA
ENST00000440417.2	low_high	BM44	ENSG00000228446.2	AC073052.1	0.661981	4.19758e-05	0	NA
ENST00000440421.2	low_high	BM10	ENSG00000111321.10	LTBR	0.379796	0.000820368	-0.0217094	NA
ENST00000440421.2	low_high	BM22	ENSG00000111321.10	LTBR	0.469823	0.00103715	-0.030196	NA
ENST00000440421.2	low_high	BM36	ENSG00000111321.10	LTBR	0.570006	2.42619e-05	-0.0696524	NA
ENST00000440422.5	low_high	BM36	ENSG00000135926.14	TMBIM1	0.497986	3.09478e-06	-0.00186988	NA
ENST00000440425.5	low_high	BM10	ENSG00000183963.18	SMTN	0.751069	0.000421278	0.000685216	NA
ENST00000440425.5	low_high	BM22	ENSG00000183963.18	SMTN	1.0682	9.27696e-07	-0.00509708	NA
ENST00000440425.5	low_high	BM36	ENSG00000183963.18	SMTN	0.95716	1.50648e-05	0.00223191	NA
ENST00000440425.5	low_high	BM44	ENSG00000183963.18	SMTN	0.66648	0.000531533	0.00598298	NA
ENST00000440428.5	low_high	BM36	ENSG00000262919.7	CCNQ	-0.264685	0.0152012	-0.064452	0
ENST00000440431.6	low_high	BM22	ENSG00000153253.16	SCN3A	-0.456631	0.000453061	-0.0181778	1
ENST00000440437.1	low_high	BM44	ENSG00000084636.17	COL16A1	0.394062	0.00167306	0.0122241	NA
ENST00000440439.5	low_high	BM36	ENSG00000115380.19	EFEMP1	0.609252	0.000106513	0.000603196	NA
ENST00000440441.5	low_high	BM10	ENSG00000180229.12	HERC2P3	0.500072	0.000785998	0.00747961	NA
ENST00000440441.5	low_high	BM22	ENSG00000180229.12	HERC2P3	0.905469	4.81098e-06	0.0104754	NA
ENST00000440441.5	low_high	BM36	ENSG00000180229.12	HERC2P3	0.694535	0.000181577	0.0158703	0.00622768
ENST00000440441.5	low_high	BM44	ENSG00000180229.12	HERC2P3	0.950156	2.62983e-06	0.00601421	NA
ENST00000440446.2	low_high	BM36	ENSG00000178075.19	GRAMD1C	0.401949	0.000130473	0.0510407	0.0152143
ENST00000440446.2	low_high	BM44	ENSG00000178075.19	GRAMD1C	0.293861	0.0105438	0.0525278	0
ENST00000440449.5	low_high	BM22	ENSG00000148488.16	ST8SIA6	0.427804	0.00362123	-0.00816972	NA
ENST00000440449.5	low_high	BM36	ENSG00000148488.16	ST8SIA6	0.539117	0.000117514	-0.091269	NA
ENST00000440449.5	low_high	BM44	ENSG00000148488.16	ST8SIA6	0.38997	0.00283575	0.0045504	NA
ENST00000440464.5	low_high	BM22	ENSG00000125355.15	TMEM255A	0.459343	0.0005608	0.000492361	NA
ENST00000440464.5	low_high	BM36	ENSG00000125355.15	TMEM255A	0.732569	9.55515e-08	0.0774549	NA
ENST00000440467.5	low_high	BM36	ENSG00000099204.19	ABLIM1	0.403968	4.99029e-07	-0.004177	0.254002
ENST00000440469.1	low_high	BM10	ENSG00000174013.7	FBXO45	-0.261112	0.00500846	-0.0730855	0
ENST00000440480.7	low_high	BM36	ENSG00000129757.13	CDKN1C	0.768455	0.000953034	-0.0205404	NA
ENST00000440487.6	low_high	BM22	ENSG00000100968.13	NFATC4	0.511517	0.00056753	-0.029769	NA
ENST00000440487.6	low_high	BM36	ENSG00000100968.13	NFATC4	0.563845	0.000268815	-0.0742889	NA
ENST00000440487.6	low_high	BM44	ENSG00000100968.13	NFATC4	0.454831	0.00138611	0.00774143	NA
ENST00000440493.5	low_high	BM44	ENSG00000133460.19	SLC2A11	0.126064	0.0153851	0.0510072	0
ENST00000440503.1	low_high	BM22	ENSG00000122733.12	PHF24	-0.4476	0.000740376	0.00647611	NA
ENST00000440503.1	low_high	BM36	ENSG00000122733.12	PHF24	-0.707837	9.69661e-07	0.00376614	NA
ENST00000440503.1	low_high	BM44	ENSG00000122733.12	PHF24	-0.523253	6.92853e-05	0.00219213	NA
ENST00000440509.5	low_high	BM44	ENSG00000137948.18	BRDT	0.584192	0.00199632	0.00143286	NA
ENST00000440552.5	low_high	BM36	ENSG00000054356.13	PTPRN	-0.461617	0.000953686	-1.4247e-05	NA
ENST00000440554.1	low_high	BM44	ENSG00000067048.16	DDX3Y	-0.657913	0.278993	-0.0642762	0
ENST00000440564.6	low_high	BM36	ENSG00000135720.12	DYNC1LI2	0.403214	1.13501e-06	-0.00298889	0.379963
ENST00000440571.6	low_high	BM10	ENSG00000088038.18	CNOT3	0.557378	0.000421278	0.0168942	NA
ENST00000440576.2	low_high	BM22	ENSG00000163818.16	LZTFL1	-0.392811	0.00135828	0.0131889	NA
ENST00000440577.5	low_high	BM10	ENSG00000055917.15	PUM2	-0.05984	0.228171	0.0604612	3.69219e-11
ENST00000440577.5	low_high	BM22	ENSG00000055917.15	PUM2	-0.12078	0.0396158	0.0758692	1.96918e-10
ENST00000440596.2	low_high	BM22	ENSG00000186038.9	HTR3E	0.696147	0.00143695	0.0453568	NA
ENST00000440596.2	low_high	BM36	ENSG00000186038.9	HTR3E	0.553512	0.00914835	-0.00525031	NA
ENST00000440596.2	low_high	BM44	ENSG00000186038.9	HTR3E	0.806358	0.00224857	-0.0126101	NA
ENST00000440604.2	low_high	BM44	ENSG00000234062.7	AL390879.1	0.401015	0.000796121	0.00204997	NA
ENST00000440605.7	low_high	BM36	ENSG00000170074.19	FAM153A	-0.528818	0.000565699	0.000777681	NA
ENST00000440612.5	low_high	BM36	ENSG00000138028.15	CGREF1	-0.503955	2.75035e-05	0.00418283	1
ENST00000440623.5	low_high	BM36	ENSG00000138434.16	ITPRID2	0.635545	1.02937e-12	-0.056132	0.00452622
ENST00000440623.5	mid_high	BM36	ENSG00000138434.16	ITPRID2	0.419355	0.00239609	-0.0174838	NA
ENST00000440626.1	low_high	BM36	ENSG00000138449.10	SLC40A1	0.568298	9.45306e-07	0.00250845	NA
ENST00000440628.5	low_high	BM22	ENSG00000114353.16	GNAI2	0.445266	0.00038633	-0.00111778	NA
ENST00000440651.6	low_high	BM44	ENSG00000073282.12	TP63	0.470263	0.00764862	0.00234565	NA
ENST00000440685.6	low_high	BM36	ENSG00000189171.14	S100A13	-0.394502	0.00158914	-0.03856	NA
ENST00000440700.1	low_high	BM36	ENSG00000240979.1	AL353813.1	0.41768	0.00571577	0	NA
ENST00000440705.6	low_high	BM36	ENSG00000028116.17	VRK2	0.832975	5.1752e-09	0.0178968	NA
ENST00000440705.6	low_high	BM44	ENSG00000028116.17	VRK2	0.60216	1.19081e-05	-0.00496118	NA
ENST00000440705.6	mid_high	BM36	ENSG00000028116.17	VRK2	0.623392	0.00483194	0.0106477	NA
ENST00000440713.1	low_high	BM10	ENSG00000226435.10	ANKRD18DP	-0.464934	0.0013073	0.056238	NA
ENST00000440713.1	low_high	BM22	ENSG00000226435.10	ANKRD18DP	-0.512725	0.00514609	0.0363564	NA
ENST00000440713.1	low_high	BM36	ENSG00000226435.10	ANKRD18DP	-0.745063	0.000429258	-0.0449037	NA
ENST00000440716.5	low_high	BM36	ENSG00000167613.15	LAIR1	0.444783	0.00033779	0.000766333	NA
ENST00000440716.5	low_high	BM44	ENSG00000167613.15	LAIR1	0.42243	0.00709913	-0.000532762	NA
ENST00000440717.1	low_high	BM22	ENSG00000243189.7	HLA-DMA	0.651198	0.00131541	-0.0140011	NA
ENST00000440717.1	low_high	BM36	ENSG00000243189.7	HLA-DMA	0.511372	0.00683453	-0.00787753	NA
ENST00000440718.5	low_high	BM10	ENSG00000152683.14	SLC30A6	-0.11734	0.0430675	-0.0535145	1.03563e-07
ENST00000440718.5	low_mid	BM36	ENSG00000152683.14	SLC30A6	-0.0852759	0.535418	-0.0569344	0.0024244
ENST00000440727.1	low_high	BM36	ENSG00000204843.12	DCTN1	-0.481161	3.71549e-08	-0.00203147	NA
ENST00000440742.2	low_high	BM44	ENSG00000093167.17	LRRFIP2	0.0026379	0.967754	-0.0530404	1.08894e-05
ENST00000440759.5	low_high	BM36	ENSG00000067445.20	TRO	-0.445599	1.9131e-09	0.00115046	NA
ENST00000440766.5	low_high	BM36	ENSG00000242372.7	EIF6	-0.456443	0.000495117	0.0105237	NA
ENST00000440768.6	low_high	BM22	ENSG00000185811.18	IKZF1	0.441891	0.00491735	0.00772125	NA
ENST00000440768.6	low_high	BM36	ENSG00000185811.18	IKZF1	0.646762	2.92411e-06	0.0147608	NA
ENST00000440768.6	low_high	BM44	ENSG00000185811.18	IKZF1	0.418953	0.00370054	9.05695e-05	NA
ENST00000440773.5	low_high	BM44	ENSG00000244405.7	ETV5	-0.39569	3.17984e-06	-0.000836283	NA
ENST00000440774.1	low_high	BM10	ENSG00000180229.12	HERC2P3	0.500072	0.000785998	0.00370399	NA
ENST00000440774.1	low_high	BM22	ENSG00000180229.12	HERC2P3	0.905469	4.81098e-06	0.00121236	NA
ENST00000440774.1	low_high	BM36	ENSG00000180229.12	HERC2P3	0.694535	0.000181577	0.00348085	1
ENST00000440774.1	low_high	BM44	ENSG00000180229.12	HERC2P3	0.950156	2.62983e-06	0.00388356	NA
ENST00000440782.3	low_high	BM10	ENSG00000229376.3	CICP3	0.508154	0.00351468	0	NA
ENST00000440782.3	low_high	BM22	ENSG00000229376.3	CICP3	0.534011	0.0033362	0	NA
ENST00000440782.3	low_high	BM44	ENSG00000229376.3	CICP3	0.689153	0.000892746	0	NA
ENST00000440783.2	low_high	BM36	ENSG00000166123.13	GPT2	0.477548	0.000217893	-0.00296552	0.527449
ENST00000440804.7	low_high	BM36	ENSG00000129450.8	SIGLEC9	0.582534	0.00110179	-0.137364	NA
ENST00000440815.7	low_high	BM10	ENSG00000008517.16	IL32	0.446157	0.00179732	0.0116552	NA
ENST00000440815.7	low_high	BM22	ENSG00000008517.16	IL32	0.997726	4.81098e-06	0.044875	NA
ENST00000440815.7	low_high	BM36	ENSG00000008517.16	IL32	0.782085	7.57551e-07	0.0175037	NA
ENST00000440827.3	low_high	BM10	ENSG00000089159.16	PXN	0.600657	0.000432093	0.0042566	NA
ENST00000440827.3	low_high	BM22	ENSG00000089159.16	PXN	0.549271	0.000716523	0.00465917	NA
ENST00000440827.3	low_high	BM36	ENSG00000089159.16	PXN	0.910225	3.57455e-08	0.00669171	NA
ENST00000440827.3	low_high	BM44	ENSG00000089159.16	PXN	0.427507	0.00100163	0.013753	NA
ENST00000440832.7	low_high	BM36	ENSG00000171885.14	AQP4	0.593595	1.93599e-06	0.0063808	NA
ENST00000440835.6	low_high	BM22	ENSG00000153233.12	PTPRR	-0.518722	0.0001412	-0.00929333	NA
ENST00000440835.6	low_high	BM36	ENSG00000153233.12	PTPRR	-0.59302	3.30845e-06	-0.00491563	NA
ENST00000440835.6	low_high	BM44	ENSG00000153233.12	PTPRR	-0.453536	6.54667e-05	-0.000204348	NA
ENST00000440836.1	low_high	BM36	ENSG00000114349.9	GNAT1	1.28922	0.00055449	0.0557665	NA
ENST00000440844.5	low_high	BM22	ENSG00000187955.11	COL14A1	0.579579	0.00258368	0.0158251	NA
ENST00000440844.5	low_high	BM36	ENSG00000187955.11	COL14A1	0.594415	0.000126234	0.0162787	NA
ENST00000440890.6	low_high	BM36	ENSG00000138696.10	BMPR1B	0.480513	1.27225e-05	0.0471342	NA
ENST00000440890.6	low_high	BM44	ENSG00000138696.10	BMPR1B	0.073513	0.479019	0.079619	0.00732392
ENST00000440901.4	low_high	BM22	ENSG00000114279.13	FGF12	-0.537914	0.00056753	0.0160557	0.723999
ENST00000440901.4	low_high	BM36	ENSG00000114279.13	FGF12	-0.678061	1.65075e-06	0.012473	0.530735
ENST00000440901.4	low_high	BM44	ENSG00000114279.13	FGF12	-0.541366	0.000225217	-0.00583794	0.7428
ENST00000440909.5	low_high	BM36	ENSG00000197249.13	SERPINA1	0.688572	0.00325193	-0.00444989	NA
ENST00000440923.7	low_high	BM36	ENSG00000196277.15	GRM7	-0.585992	6.74611e-07	-0.0111493	NA
ENST00000440925.1	low_high	BM22	ENSG00000106397.11	PLOD3	0.52573	2.59483e-05	0.00415264	NA
ENST00000440925.1	low_high	BM36	ENSG00000106397.11	PLOD3	0.479688	5.11814e-05	0.00141129	NA
ENST00000440925.1	low_high	BM44	ENSG00000106397.11	PLOD3	0.400718	0.000384182	-3.1782e-05	NA
ENST00000440928.5	low_high	BM22	ENSG00000182901.16	RGS7	-0.472868	0.000371102	0.00648236	NA
ENST00000440928.5	low_high	BM36	ENSG00000182901.16	RGS7	-0.603023	5.19045e-06	0.000130525	NA
ENST00000440928.5	low_high	BM44	ENSG00000182901.16	RGS7	-0.63923	2.58027e-05	-0.00166813	NA
ENST00000440931.1	low_high	BM36	ENSG00000180178.10	FAR2P1	-0.387467	0.00077483	0.00739618	NA
ENST00000440944.5	low_high	BM10	ENSG00000160360.12	GPSM1	0.155239	0.142123	-0.0798179	0.00141916
ENST00000440944.5	low_high	BM22	ENSG00000160360.12	GPSM1	0.141144	0.0681558	-0.100135	1.74202e-05
ENST00000440944.5	low_high	BM36	ENSG00000160360.12	GPSM1	0.208523	0.167289	-0.0734653	6.96406e-05
ENST00000440951.1	low_high	BM36	ENSG00000163399.15	ATP1A1	-0.453893	3.66606e-05	0.000702113	NA
ENST00000440951.1	low_high	BM44	ENSG00000163399.15	ATP1A1	-0.445289	0.00107196	-7.44029e-06	NA
ENST00000440953.5	low_high	BM36	ENSG00000128294.15	TPST2	0.411562	0.000128649	-0.00161102	NA
ENST00000440963.1	low_high	BM36	ENSG00000256053.7	APOPT1	-0.044127	0.403464	-0.0770687	0.000879294
ENST00000440965.1	low_high	BM36	ENSG00000232133.1	IMPDH1P10	1.51062	0.00252952	0	NA
ENST00000440966.5	low_high	BM22	ENSG00000159079.18	CFAP298	-0.201412	0.0087448	-0.0746854	0.00745376
ENST00000440970.5	low_high	BM10	ENSG00000103449.11	SALL1	0.399874	0.000127508	-0.0291154	NA
ENST00000440970.5	low_high	BM22	ENSG00000103449.11	SALL1	0.402219	0.000496978	-0.0103197	NA
ENST00000440970.5	low_high	BM36	ENSG00000103449.11	SALL1	0.696939	9.24923e-09	-0.0610183	NA
ENST00000440983.1	mid_high	BM22	ENSG00000163811.11	WDR43	-0.184998	0.196937	-0.0540994	2.81298e-06
ENST00000441002.1	low_high	BM36	ENSG00000115590.13	IL1R2	1.21584	0.000305644	0.01233	NA
ENST00000441007.5	low_high	BM10	ENSG00000156976.16	EIF4A2	-0.45367	0.00285526	0.000388995	NA
ENST00000441007.5	low_high	BM22	ENSG00000156976.16	EIF4A2	-0.436892	0.00661124	0.000659861	NA
ENST00000441007.5	low_high	BM44	ENSG00000156976.16	EIF4A2	-0.563615	0.000492366	0.00178295	NA
ENST00000441011.5	low_high	BM22	ENSG00000225635.7	DDAH2	0.472797	0.000555295	-0.00853236	NA
ENST00000441011.5	low_high	BM36	ENSG00000225635.7	DDAH2	0.559701	0.000223854	-0.00352486	NA
ENST00000441017.5	low_high	BM36	ENSG00000106025.8	TSPAN12	0.384474	0.00697826	0.00767895	NA
ENST00000441020.7	low_high	BM22	ENSG00000115365.11	LANCL1	-0.347544	0.0146212	-0.125264	2.46558e-10
ENST00000441020.7	mid_high	BM22	ENSG00000115365.11	LANCL1	-0.0575758	0.856862	-0.0986409	1.48997e-05
ENST00000441020.7	mid_high	BM36	ENSG00000115365.11	LANCL1	0.173276	0.442816	0.105224	9.35202e-05
ENST00000441022.1	low_high	BM36	ENSG00000143815.14	LBR	0.562053	4.70443e-11	0.0213017	NA
ENST00000441027.5	low_high	BM10	ENSG00000160796.16	NBEAL2	0.487126	0.00139329	-0.00559938	NA
ENST00000441027.5	low_high	BM22	ENSG00000160796.16	NBEAL2	0.553205	0.000191585	-0.0122494	NA
ENST00000441027.5	low_high	BM36	ENSG00000160796.16	NBEAL2	0.507256	0.00326975	0.00422649	NA
ENST00000441027.5	low_high	BM44	ENSG00000160796.16	NBEAL2	0.583607	5.61765e-05	7.4158e-05	NA
ENST00000441030.5	low_high	BM22	ENSG00000160200.17	CBS	0.392034	0.00308014	-0.0128781	NA
ENST00000441030.5	low_high	BM36	ENSG00000160200.17	CBS	0.441736	0.00736992	-0.0112843	NA
ENST00000441030.5	low_high	BM44	ENSG00000160200.17	CBS	0.380482	0.00126956	-0.0117295	NA
ENST00000441037.7	low_high	BM22	ENSG00000273540.3	AGBL1	-0.439756	0.000100647	-0.0144087	NA
ENST00000441037.7	low_high	BM36	ENSG00000273540.3	AGBL1	-0.556844	3.78634e-06	-0.0376216	NA
ENST00000441037.7	low_high	BM44	ENSG00000273540.3	AGBL1	-0.394823	0.00153246	0.0348715	NA
ENST00000441044.5	low_high	BM22	ENSG00000220785.7	MTMR9LP	0.523904	4.02811e-05	0.0280682	NA
ENST00000441044.5	low_high	BM36	ENSG00000220785.7	MTMR9LP	0.399836	0.00499488	-0.032948	NA
ENST00000441044.5	low_high	BM44	ENSG00000220785.7	MTMR9LP	0.461038	0.000127016	0.00259323	NA
ENST00000441047.1	low_high	BM36	ENSG00000233380.1	RPS2P48	-1.11394	0.00147824	0	NA
ENST00000441074.3	low_high	BM10	ENSG00000111321.10	LTBR	0.379796	0.000820368	-0.0355304	NA
ENST00000441074.3	low_high	BM22	ENSG00000111321.10	LTBR	0.469823	0.00103715	-0.0397047	NA
ENST00000441074.3	low_high	BM36	ENSG00000111321.10	LTBR	0.570006	2.42619e-05	-0.0276451	NA
ENST00000441076.6	low_high	BM10	ENSG00000123562.16	MORF4L2	-0.394675	0.0012393	0.0299982	NA
ENST00000441076.6	low_high	BM22	ENSG00000123562.16	MORF4L2	-0.414927	0.00358521	0.00628042	NA
ENST00000441076.6	low_high	BM44	ENSG00000123562.16	MORF4L2	-0.399892	0.00140177	0.0584275	0.00453812
ENST00000441080.2	low_high	BM10	ENSG00000101132.9	PFDN4	-0.421671	0.000629674	0.0179119	NA
ENST00000441080.2	low_high	BM22	ENSG00000101132.9	PFDN4	-0.583165	0.000130766	-0.0342718	NA
ENST00000441080.2	low_high	BM36	ENSG00000101132.9	PFDN4	-0.466381	9.13481e-05	-0.0440157	NA
ENST00000441080.2	low_high	BM44	ENSG00000101132.9	PFDN4	-0.299158	0.0048068	-0.100277	0.00125777
ENST00000441084.1	mid_high	BM36	ENSG00000119820.10	YIPF4	0.398858	0.0079793	0.00403745	NA
ENST00000441088.5	low_high	BM22	ENSG00000101849.16	TBL1X	0.413088	0.000150704	-0.00413819	NA
ENST00000441088.5	low_high	BM36	ENSG00000101849.16	TBL1X	0.530715	6.24821e-08	-0.00438399	NA
ENST00000441097.1	low_high	BM36	ENSG00000136930.12	PSMB7	-0.379155	9.46282e-06	-0.0217559	NA
ENST00000441097.1	low_high	BM44	ENSG00000136930.12	PSMB7	-0.403631	0.000265911	0.00447281	NA
ENST00000441102.6	low_high	BM36	ENSG00000174306.21	ZHX3	0.47591	2.4054e-08	-0.000364978	NA
ENST00000441139.5	low_high	BM44	ENSG00000215580.10	BCORP1	0.438744	0.00295877	0.0155881	NA
ENST00000441152.3	low_high	BM44	ENSG00000180525.11	PRR26	0.420115	0.0011662	-0.00402247	NA
ENST00000441156.5	low_high	BM22	ENSG00000114353.16	GNAI2	0.445266	0.00038633	0.00204083	NA
ENST00000441172.1	low_high	BM22	ENSG00000157093.8	LYZL4	-0.574039	0.00405596	-0.0948903	NA
ENST00000441172.1	low_high	BM36	ENSG00000157093.8	LYZL4	-1.06653	1.30586e-07	-0.0845948	NA
ENST00000441172.1	low_high	BM44	ENSG00000157093.8	LYZL4	-0.60477	0.000618984	-0.056248	NA
ENST00000441180.6	low_high	BM44	ENSG00000234729.9	AGER	0.525296	0.00680149	-0.0233399	NA
ENST00000441198.4	low_high	BM36	ENSG00000171611.9	PTCRA	1.57994	4.29045e-05	-0.119323	NA
ENST00000441198.4	low_high	BM44	ENSG00000171611.9	PTCRA	1.30519	0.000531766	-0.00428571	NA
ENST00000441219.5	low_high	BM10	ENSG00000102287.18	GABRE	0.439939	0.00498215	-0.017317	NA
ENST00000441219.5	low_high	BM22	ENSG00000102287.18	GABRE	0.666924	0.000142021	-0.0177604	NA
ENST00000441219.5	low_high	BM36	ENSG00000102287.18	GABRE	0.449095	0.0017413	-0.0146405	NA
ENST00000441224.5	low_high	BM22	ENSG00000003402.19	CFLAR	0.397112	0.000149479	0.00190847	NA
ENST00000441224.5	low_high	BM36	ENSG00000003402.19	CFLAR	0.499601	6.32996e-10	-0.000732665	NA
ENST00000441224.5	low_high	BM44	ENSG00000003402.19	CFLAR	0.50026	5.71457e-06	-0.00132829	NA
ENST00000441240.1	low_high	BM22	ENSG00000198121.13	LPAR1	0.467464	0.00200115	-0.0391357	0.195579
ENST00000441240.1	low_high	BM36	ENSG00000198121.13	LPAR1	0.67615	3.12327e-05	-0.0420685	0.000432986
ENST00000441240.1	mid_high	BM36	ENSG00000198121.13	LPAR1	0.701237	0.00483194	-0.0243571	0.116716
ENST00000441246.6	low_high	BM22	ENSG00000047315.15	POLR2B	-0.384061	0.00274844	0.00188319	NA
ENST00000441259.1	low_high	BM22	ENSG00000180644.7	PRF1	0.565702	0.00618176	0.0654261	NA
ENST00000441259.1	low_high	BM36	ENSG00000180644.7	PRF1	0.709774	0.000691567	-0.00105638	NA
ENST00000441261.1	low_high	BM44	ENSG00000233583.1	AL356273.1	0.740998	0.00131057	0	NA
ENST00000441271.1	low_high	BM36	ENSG00000032389.12	EIPR1	-0.441737	4.40081e-07	0.0105513	NA
ENST00000441275.5	low_high	BM36	ENSG00000161267.11	BDH1	-0.498349	1.94915e-08	-0.0244928	NA
ENST00000441279.5	low_high	BM10	ENSG00000144535.19	DIS3L2	0.0696527	0.336879	-0.0525904	6.99176e-07
ENST00000441279.5	low_high	BM22	ENSG00000144535.19	DIS3L2	-0.000719803	0.993845	-0.0549303	5.29708e-05
ENST00000441279.5	low_mid	BM10	ENSG00000144535.19	DIS3L2	0.0298056	1	-0.0508445	0.000372993
ENST00000441285.2	low_high	BM22	ENSG00000111674.8	ENO2	-0.516361	0.00153718	0.00855361	0.415607
ENST00000441285.2	low_high	BM36	ENSG00000111674.8	ENO2	-0.854299	2.02216e-07	0.00400127	1
ENST00000441285.2	low_high	BM44	ENSG00000111674.8	ENO2	-0.591204	0.000351818	0.00834593	0.171815
ENST00000441290.6	low_high	BM36	ENSG00000128573.24	FOXP2	-0.406704	0.000122522	0.00213104	NA
ENST00000441294.1	low_high	BM10	ENSG00000085185.15	BCORL1	0.383743	0.00364669	0.0238449	NA
ENST00000441294.1	low_high	BM22	ENSG00000085185.15	BCORL1	0.392415	0.00263819	0.00836139	NA
ENST00000441303.6	low_high	BM22	ENSG00000011465.16	DCN	0.480987	0.000556028	-0.000352361	NA
ENST00000441303.6	low_high	BM36	ENSG00000011465.16	DCN	0.444164	3.12327e-05	0.00171836	NA
ENST00000441304.2	low_high	BM36	ENSG00000223547.9	ZNF844	0.389877	1.95258e-05	0.0579423	NA
ENST00000441312.2	low_high	BM10	ENSG00000131095.12	GFAP	0.514454	0.000214506	3.69601e-06	NA
ENST00000441312.2	low_high	BM22	ENSG00000131095.12	GFAP	0.787779	2.43665e-06	-2.08333e-05	NA
ENST00000441312.2	low_high	BM36	ENSG00000131095.12	GFAP	0.964488	3.85362e-08	2.23998e-05	NA
ENST00000441312.2	low_high	BM44	ENSG00000131095.12	GFAP	0.652804	5.30433e-06	-1.61053e-05	NA
ENST00000441314.1	low_high	BM44	ENSG00000233603.1	JTBP1	0.735704	0.00545141	0	NA
ENST00000441319.5	low_high	BM10	ENSG00000163631.16	ALB	-0.510668	0.00573822	0.000113095	NA
ENST00000441322.5	low_high	BM36	ENSG00000237289.9	CKMT1B	-0.794721	1.4545e-06	-0.0277801	NA
ENST00000441322.5	low_high	BM44	ENSG00000237289.9	CKMT1B	-0.393389	0.00531056	-0.126151	6.98566e-06
ENST00000441323.5	low_high	BM44	ENSG00000115866.10	DARS	-0.163612	0.0138676	-0.0653893	0
ENST00000441325.2	low_high	BM36	ENSG00000183929.7	DUSP5P1	-0.542723	0.00714531	0	NA
ENST00000441328.6	low_high	BM36	ENSG00000240583.11	AQP1	0.515821	0.0134959	0.163038	0
ENST00000441335.6	low_high	BM36	ENSG00000069206.15	ADAM7	-0.606425	0.0038127	0.00630645	NA
ENST00000441335.6	low_high	BM44	ENSG00000069206.15	ADAM7	0.570832	0.00560383	-0.0423561	NA
ENST00000441340.1	low_high	BM22	ENSG00000023902.13	PLEKHO1	0.198462	0.0186033	0.0809436	0.00365604
ENST00000441343.5	low_high	BM36	ENSG00000105409.18	ATP1A3	-0.623748	0.00169469	0.0228132	NA
ENST00000441343.5	low_high	BM44	ENSG00000105409.18	ATP1A3	-0.616606	0.00141489	0.0192017	1
ENST00000441346.1	low_high	BM36	ENSG00000234073.1	AC011816.1	-0.476796	0.00835323	0	NA
ENST00000441349.5	low_high	BM22	ENSG00000144031.11	ANKRD53	0.475446	0.00742351	0.00377847	NA
ENST00000441349.5	low_high	BM44	ENSG00000144031.11	ANKRD53	0.503797	0.00479995	-0.00328968	NA
ENST00000441365.2	low_high	BM36	ENSG00000148826.8	NKX6-2	0.676728	0.000364681	-0.0168155	NA
ENST00000441368.5	low_high	BM22	ENSG00000065665.20	SEC61A2	-0.397162	0.000121552	0.00259597	NA
ENST00000441371.1	low_high	BM36	ENSG00000120341.18	SEC16B	-0.567097	1.23606e-08	0.0492268	NA
ENST00000441371.1	mid_high	BM36	ENSG00000120341.18	SEC16B	-0.402267	0.00925466	0.0109332	NA
ENST00000441375.6	low_high	BM22	ENSG00000239463.7	HLA-DMA	0.651198	0.00131541	0.110576	NA
ENST00000441375.6	low_high	BM36	ENSG00000239463.7	HLA-DMA	0.511372	0.00683453	-0.0028839	NA
ENST00000441376.6	low_high	BM22	ENSG00000183773.15	AIFM3	0.40526	0.000965759	-0.010051	NA
ENST00000441390.6	low_high	BM22	ENSG00000151948.11	GLT1D1	-0.424528	0.000389868	-0.00137375	NA
ENST00000441390.6	low_high	BM36	ENSG00000151948.11	GLT1D1	-0.518146	7.15138e-07	0.00260469	NA
ENST00000441390.6	low_high	BM44	ENSG00000151948.11	GLT1D1	-0.384891	0.000240504	-0.00796105	NA
ENST00000441391.6	low_high	BM22	ENSG00000141540.10	TTYH2	0.489534	0.000193526	0.0216138	0.848007
ENST00000441391.6	low_high	BM36	ENSG00000141540.10	TTYH2	0.446699	0.00170629	0.0448231	0.0810683
ENST00000441393.1	low_high	BM36	ENSG00000146707.14	POMZP3	0.190142	0.0868307	-0.072403	0
ENST00000441397.5	low_high	BM10	ENSG00000224587.9	MDC1	0.449694	0.00346952	-0.0405381	NA
ENST00000441402.5	low_high	BM44	ENSG00000121775.17	TMEM39B	-0.0164938	0.810187	-0.0769306	0
ENST00000441415.1	low_high	BM36	ENSG00000226002.1	GTF2IP14	0.559573	0.00807682	0	NA
ENST00000441446.1	low_high	BM44	ENSG00000233685.1	OR6L1P	0.654259	0.00234826	0	NA
ENST00000441448.6	low_high	BM10	ENSG00000197498.12	RPF2	-0.241346	0.00153349	-0.0602983	0
ENST00000441448.6	low_high	BM22	ENSG00000197498.12	RPF2	-0.223725	0.0116337	-0.0977351	0
ENST00000441448.6	low_high	BM36	ENSG00000197498.12	RPF2	0.00811361	0.951622	-0.0657284	0
ENST00000441448.6	low_high	BM44	ENSG00000197498.12	RPF2	-0.156617	0.0672752	-0.0891592	0
ENST00000441454.5	low_high	BM22	ENSG00000172995.16	ARPP21	-0.445658	0.000178472	-0.000539306	NA
ENST00000441454.5	low_high	BM36	ENSG00000172995.16	ARPP21	-0.53595	5.3552e-06	0.00153746	NA
ENST00000441455.1	low_high	BM44	ENSG00000229871.1	RPSAP20	1.55098	0.00833828	0	NA
ENST00000441463.2	low_high	BM22	ENSG00000067992.13	PDK3	-0.40565	0.000496121	-0.0242224	0.133926
ENST00000441463.2	low_high	BM44	ENSG00000067992.13	PDK3	-0.386495	0.000729023	-0.100174	0
ENST00000441464.1	low_high	BM36	ENSG00000143178.12	TBX19	0.449981	1.90487e-05	0.0514112	NA
ENST00000441464.1	low_high	BM44	ENSG00000143178.12	TBX19	0.486202	0.000100685	0.00225089	NA
ENST00000441481.1	low_high	BM10	ENSG00000230225.1	MTND5P14	0.59665	0.00654307	0	NA
ENST00000441505.1	low_high	BM10	ENSG00000231859.1	AC079781.1	0.475458	0.00146849	0	NA
ENST00000441508.3	low_high	BM10	ENSG00000214688.5	C10orf105	1.02593	9.28248e-06	0.000129527	NA
ENST00000441508.3	low_high	BM22	ENSG00000214688.5	C10orf105	1.16638	5.65511e-06	0.151231	NA
ENST00000441508.3	low_high	BM36	ENSG00000214688.5	C10orf105	1.73324	3.50815e-13	0.0371473	NA
ENST00000441508.3	low_high	BM44	ENSG00000214688.5	C10orf105	1.01453	1.3998e-06	-0.0289188	NA
ENST00000441515.3	low_high	BM10	ENSG00000115598.9	IL1RL2	-0.524262	0.00079236	0.0341456	NA
ENST00000441515.3	low_high	BM22	ENSG00000115598.9	IL1RL2	-0.595654	0.00172394	-0.0184285	NA
ENST00000441515.3	low_high	BM36	ENSG00000115598.9	IL1RL2	-0.843281	3.23133e-06	0.0454007	NA
ENST00000441515.3	low_high	BM44	ENSG00000115598.9	IL1RL2	-0.553486	0.000403336	-0.0102741	NA
ENST00000441538.1	low_high	BM22	ENSG00000185760.15	KCNQ5	-0.51923	0.000881476	0.0187369	NA
ENST00000441538.1	low_high	BM36	ENSG00000185760.15	KCNQ5	-0.628691	2.32826e-05	0.018527	1
ENST00000441551.6	mid_high	BM36	ENSG00000167210.17	LOXHD1	-0.941907	0.00572725	0.0478085	NA
ENST00000441555.2	low_high	BM10	ENSG00000237900.2	ZBTB12	0.492875	0.00894543	0	NA
ENST00000441556.5	low_high	BM10	ENSG00000077063.10	CTTNBP2	-0.0188122	0.837677	0.0616964	6.06671e-05
ENST00000441556.5	low_high	BM44	ENSG00000077063.10	CTTNBP2	0.132	0.0422803	-0.0659918	0.00506483
ENST00000441560.6	low_high	BM22	ENSG00000198513.11	ATL1	-0.453	0.00073911	0.0244879	0.518312
ENST00000441560.6	low_high	BM36	ENSG00000198513.11	ATL1	-0.423195	0.00117425	0.0272589	NA
ENST00000441560.6	low_high	BM44	ENSG00000198513.11	ATL1	-0.490661	0.000483751	0.0234379	0.0279208
ENST00000441564.7	low_high	BM36	ENSG00000125637.15	PSD4	0.385287	0.00290338	-0.0395915	NA
ENST00000441565.5	low_high	BM22	ENSG00000144152.12	FBLN7	-0.415991	0.00155333	0.00512639	NA
ENST00000441565.5	low_high	BM36	ENSG00000144152.12	FBLN7	-0.601056	8.26107e-06	0.0201955	NA
ENST00000441565.5	low_high	BM44	ENSG00000144152.12	FBLN7	-0.437559	0.00143678	0.0224348	NA
ENST00000441595.2	low_high	BM36	ENSG00000150054.18	MPP7	-0.456194	6.22238e-05	-0.0205687	NA
ENST00000441600.1	low_high	BM36	ENSG00000171658.8	NMRAL2P	1.90719	7.15167e-05	0.166052	NA
ENST00000441604.5	mid_high	BM10	ENSG00000235986.9	GNL1	1.63412	0.000343234	0.0769127	NA
ENST00000441604.5	mid_high	BM22	ENSG00000235986.9	GNL1	1.56227	0.00140985	0.0562804	NA
ENST00000441606.2	low_high	BM36	ENSG00000177119.15	ANO6	0.678291	4.72525e-13	-0.0323044	0.00132833
ENST00000441606.2	mid_high	BM36	ENSG00000177119.15	ANO6	0.383324	0.0079793	-0.0442563	0.00699114
ENST00000441608.6	low_high	BM22	ENSG00000172716.16	SLFN11	0.482456	3.30835e-05	0.0104415	NA
ENST00000441608.6	low_high	BM36	ENSG00000172716.16	SLFN11	0.658937	1.98416e-08	0.00923529	NA
ENST00000441608.6	low_high	BM44	ENSG00000172716.16	SLFN11	0.457712	8.67506e-05	0.00574933	NA
ENST00000441611.5	low_high	BM22	ENSG00000196072.11	BLOC1S2	-0.407631	0.00151433	0.000276389	NA
ENST00000441611.5	low_high	BM44	ENSG00000196072.11	BLOC1S2	-0.394648	0.00132853	-0.00142208	NA
ENST00000441619.5	low_high	BM36	ENSG00000128340.14	RAC2	0.556956	0.0054864	-0.0297536	NA
ENST00000441623.1	low_high	BM22	ENSG00000172935.8	MRGPRF	0.942062	2.35638e-05	0.0670812	NA
ENST00000441623.1	low_high	BM36	ENSG00000172935.8	MRGPRF	1.18395	4.72829e-06	-0.244816	NA
ENST00000441623.1	low_high	BM44	ENSG00000172935.8	MRGPRF	0.593523	0.00138292	-0.115606	NA
ENST00000441627.5	low_high	BM10	ENSG00000122515.14	ZMIZ2	0.389608	0.00592098	0.00400478	NA
ENST00000441628.5	low_high	BM36	ENSG00000078053.16	AMPH	-0.535359	3.50311e-05	0.00903031	1
ENST00000441634.5	low_high	BM36	ENSG00000168894.9	RNF181	-0.528764	3.38205e-05	0.0125081	NA
ENST00000441640.3	low_high	BM36	ENSG00000081985.11	IL12RB2	-0.419957	0.000390437	0.0327282	NA
ENST00000441640.3	low_high	BM44	ENSG00000081985.11	IL12RB2	-0.401604	0.000314402	-0.0523811	NA
ENST00000441649.1	low_high	BM36	ENSG00000188859.6	FAM78B	-0.404318	7.49838e-06	-0.0212514	NA
ENST00000441662.6	low_high	BM44	ENSG00000026751.16	SLAMF7	0.477388	0.00577351	0.00514571	NA
ENST00000441679.1	low_high	BM22	ENSG00000116106.11	EPHA4	-0.475422	0.000455289	0.0130285	NA
ENST00000441679.1	low_high	BM36	ENSG00000116106.11	EPHA4	-0.548411	1.39827e-05	0.00431246	NA
ENST00000441679.1	low_high	BM44	ENSG00000116106.11	EPHA4	-0.389327	0.000987769	0.0231622	NA
ENST00000441680.6	low_high	BM36	ENSG00000113578.17	FGF1	0.663878	1.10073e-08	-0.00571696	0.183629
ENST00000441680.6	mid_high	BM36	ENSG00000113578.17	FGF1	0.551521	0.00229395	-0.0106505	0.179114
ENST00000441696.5	low_high	BM22	ENSG00000011426.10	ANLN	0.587039	3.35266e-05	0.0279358	NA
ENST00000441696.5	low_high	BM36	ENSG00000011426.10	ANLN	1.07801	7.89363e-10	0.00731706	NA
ENST00000441696.5	mid_high	BM36	ENSG00000011426.10	ANLN	0.802673	0.00336719	0.00854531	NA
ENST00000441697.1	low_high	BM10	ENSG00000170525.20	PFKFB3	0.422609	0.000431084	0.000109095	NA
ENST00000441697.1	low_high	BM22	ENSG00000170525.20	PFKFB3	0.500914	9.89457e-05	0.00298167	NA
ENST00000441697.1	low_high	BM36	ENSG00000170525.20	PFKFB3	0.594668	7.82767e-07	0.00821289	NA
ENST00000441705.1	low_high	BM36	ENSG00000234243.7	GPSM3	0.993528	3.60066e-06	-0.0335769	NA
ENST00000441709.1	low_high	BM36	ENSG00000185022.11	MAFF	1.23538	1.7724e-12	-0.000484832	NA
ENST00000441709.1	low_high	BM44	ENSG00000185022.11	MAFF	0.791575	0.000943741	0.00414982	NA
ENST00000441709.1	mid_high	BM36	ENSG00000185022.11	MAFF	0.716165	0.00798888	0.000269014	NA
ENST00000441710.5	low_high	BM36	ENSG00000204403.9	CASP12	0.895243	0.000612898	-0.037965	NA
ENST00000441710.5	low_high	BM44	ENSG00000204403.9	CASP12	0.836816	0.00598065	0.0523373	NA
ENST00000441731.6	low_high	BM44	ENSG00000179912.20	R3HDM2	-0.133972	0.022025	-0.0524013	2.70464e-09
ENST00000441735.1	low_high	BM36	ENSG00000121957.13	GPSM2	0.430002	1.46596e-07	-0.00877874	NA
ENST00000441738.1	low_high	BM22	ENSG00000102265.11	TIMP1	0.67693	0.00436184	-0.00320486	NA
ENST00000441738.1	low_high	BM36	ENSG00000102265.11	TIMP1	0.677407	0.000519116	-0.00803443	NA
ENST00000441739.1	low_high	BM10	ENSG00000143079.14	CTTNBP2NL	0.301763	0.000339041	0.0704482	3.69816e-05
ENST00000441740.6	low_high	BM10	ENSG00000105419.17	MEIS3	-0.400123	0.000320525	0.00345905	1
ENST00000441740.6	low_high	BM22	ENSG00000105419.17	MEIS3	-0.396734	0.00287102	-0.00483597	NA
ENST00000441740.6	low_high	BM44	ENSG00000105419.17	MEIS3	-0.428987	0.000169689	-0.019017	NA
ENST00000441761.1	low_high	BM36	ENSG00000235946.1	AC234783.1	-0.495416	0.00471135	0	NA
ENST00000441778.6	low_high	BM36	ENSG00000169744.12	LDB2	-0.566637	4.36279e-07	0.00893589	NA
ENST00000441778.6	low_high	BM44	ENSG00000169744.12	LDB2	-0.38537	0.00019159	0.000582976	NA
ENST00000441779.6	low_high	BM22	ENSG00000076944.15	STXBP2	0.409084	0.00131653	0.0016375	NA
ENST00000441784.5	low_high	BM36	ENSG00000139737.21	SLAIN1	0.697069	6.97606e-08	0.00500915	NA
ENST00000441784.5	mid_high	BM36	ENSG00000139737.21	SLAIN1	0.651978	0.00163352	0.00660398	NA
ENST00000441785.1	low_high	BM36	ENSG00000142632.16	ARHGEF19	0.772946	0.000949167	-0.00114892	NA
ENST00000441785.1	low_high	BM44	ENSG00000142632.16	ARHGEF19	0.527684	0.00309827	0.00742272	NA
ENST00000441786.3	low_high	BM44	ENSG00000177084.16	POLE	0.468855	4.79584e-05	5.50827e-05	NA
ENST00000441801.6	low_high	BM22	ENSG00000162458.12	FBLIM1	0.537697	0.00159833	0.00419083	NA
ENST00000441802.6	low_high	BM36	ENSG00000083857.13	FAT1	0.351688	3.41874e-06	0.0657095	0.00266838
ENST00000441824.2	low_high	BM44	ENSG00000159648.11	TEPP	0.463327	0.00321955	-0.0268461	NA
ENST00000441825.8	low_high	BM22	ENSG00000129682.15	FGF13	-0.508406	0.000385342	0.0131149	NA
ENST00000441825.8	low_high	BM36	ENSG00000129682.15	FGF13	-0.431426	0.00121471	0.0102107	NA
ENST00000441825.8	low_high	BM44	ENSG00000129682.15	FGF13	-0.509617	0.000175988	0.000349357	NA
ENST00000441830.1	low_high	BM22	ENSG00000033122.18	LRRC7	-0.422953	8.06703e-05	0.00125014	NA
ENST00000441830.1	low_high	BM36	ENSG00000033122.18	LRRC7	-0.429064	0.000102914	0.00200504	NA
ENST00000441843.5	low_high	BM36	ENSG00000179630.10	LACC1	0.457831	0.00099061	-0.0569878	0
ENST00000441853.5	low_high	BM22	ENSG00000185522.8	LMNTD2	0.908679	0.00172507	0.0892668	NA
ENST00000441864.6	low_high	BM36	ENSG00000126453.9	BCL2L12	0.757449	0.00120953	-0.027277	NA
ENST00000441867.5	low_high	BM10	ENSG00000204574.12	ABCF1	0.531193	0.00695103	0.0162326	NA
ENST00000441867.5	low_high	BM36	ENSG00000204574.12	ABCF1	0.698685	0.000839616	0.00283879	NA
ENST00000441868.2	low_high	BM36	ENSG00000213117.4	AL021939.1	-0.838939	0.00778936	0	NA
ENST00000441876.6	low_high	BM44	ENSG00000100376.11	FAM118A	0.502595	0.000536973	-0.017129	NA
ENST00000441880.1	low_high	BM36	ENSG00000241489.7	AC244197.3	-0.181175	0.444866	-0.145356	1.4372e-08
ENST00000441880.1	mid_high	BM36	ENSG00000241489.7	AC244197.3	-0.284269	0.430413	-0.126628	0.00101319
ENST00000441881.5	low_high	BM36	ENSG00000166863.11	TAC3	-0.718493	3.54706e-05	0.110673	NA
ENST00000441881.5	low_high	BM44	ENSG00000166863.11	TAC3	-0.520293	0.000442524	0.0370796	NA
ENST00000441883.5	low_high	BM36	ENSG00000086504.16	MRPL28	-0.505291	8.68936e-05	0	NA
ENST00000441905.1	low_high	BM22	ENSG00000003509.15	NDUFAF7	-0.422567	0.000112561	-0.0247761	NA
ENST00000441909.1	low_high	BM36	ENSG00000121797.9	CCRL2	1.01867	3.86805e-07	0.0305863	NA
ENST00000441914.5	low_high	BM10	ENSG00000068724.15	TTC7A	0.378703	0.000308065	0.00476325	NA
ENST00000441914.5	low_high	BM22	ENSG00000068724.15	TTC7A	0.488991	2.67415e-05	0.0181618	NA
ENST00000441914.5	low_high	BM36	ENSG00000068724.15	TTC7A	0.474484	6.04746e-05	-0.0131071	NA
ENST00000441914.5	low_high	BM44	ENSG00000068724.15	TTC7A	0.411392	5.15645e-05	0.015495	NA
ENST00000441932.1	low_high	BM44	ENSG00000223396.4	RPS10P7	0.385504	0.00077032	-0.00443138	NA
ENST00000441948.5	low_high	BM22	ENSG00000017483.14	SLC38A5	0.534777	0.00559908	0.0421483	NA
ENST00000441967.5	low_high	BM22	ENSG00000128242.12	GAL3ST1	0.427084	0.000226868	0.0282264	NA
ENST00000441975.2	low_high	BM22	ENSG00000164627.17	KIF6	0.43925	4.0812e-05	0.0103525	NA
ENST00000441975.2	low_high	BM36	ENSG00000164627.17	KIF6	0.611815	1.55129e-09	-0.0129685	NA
ENST00000441975.2	low_high	BM44	ENSG00000164627.17	KIF6	0.437039	2.04848e-05	0.025476	NA
ENST00000441975.2	mid_high	BM36	ENSG00000164627.17	KIF6	0.438956	0.00514453	-0.0109226	NA
ENST00000441984.1	low_high	BM36	ENSG00000128262.8	POM121L9P	0.755663	0.00014892	0.00797746	NA
ENST00000441984.1	low_high	BM44	ENSG00000128262.8	POM121L9P	0.615134	0.00379323	0.00010444	NA
ENST00000441993.6	low_high	BM36	ENSG00000089472.16	HEPH	0.403828	8.05247e-06	-0.0305488	NA
ENST00000442011.6	low_high	BM22	ENSG00000120708.16	TGFBI	1.05376	4.84083e-05	0.0136781	NA
ENST00000442011.6	low_high	BM36	ENSG00000120708.16	TGFBI	0.943074	2.4451e-07	0.040846	NA
ENST00000442011.6	low_high	BM44	ENSG00000120708.16	TGFBI	0.470356	0.00601037	-0.0472933	NA
ENST00000442012.5	low_high	BM36	ENSG00000065809.13	FAM107B	0.497381	0.000159218	-0.00126259	NA
ENST00000442021.6	low_high	BM22	ENSG00000158517.13	NCF1	0.414939	0.000395164	-0.017991	NA
ENST00000442021.6	low_high	BM44	ENSG00000158517.13	NCF1	0.441658	0.00077032	-0.0175949	NA
ENST00000442023.1	low_high	BM36	ENSG00000073849.14	ST6GAL1	0.420994	3.14215e-07	0.0188615	NA
ENST00000442029.5	low_high	BM36	ENSG00000054356.13	PTPRN	-0.461617	0.000953686	-0.00137337	NA
ENST00000442032.2	low_high	BM36	ENSG00000113161.15	HMGCR	-0.498742	0.000482726	0.042185	NA
ENST00000442034.5	low_high	BM44	ENSG00000115839.17	RAB3GAP1	-0.242339	0.000833443	-0.0856295	0.000112227
ENST00000442035.5	low_high	BM10	ENSG00000130985.16	UBA1	0.187059	0.000583345	-0.0563669	1.10845e-06
ENST00000442035.5	low_high	BM22	ENSG00000130985.16	UBA1	0.0992072	0.112607	-0.052769	0.00167055
ENST00000442035.5	mid_high	BM10	ENSG00000130985.16	UBA1	0.0654808	0.428999	-0.0578269	0.00808386
ENST00000442039.2	low_high	BM10	ENSG00000174109.4	C16orf91	-0.414222	0.00282997	-0.0547318	NA
ENST00000442039.2	low_high	BM44	ENSG00000174109.4	C16orf91	-0.432892	0.000677899	-0.0220332	NA
ENST00000442045.5	low_high	BM22	ENSG00000226417.6	CLIC1	0.597653	0.00473168	0.0105867	NA
ENST00000442045.5	low_high	BM36	ENSG00000226417.6	CLIC1	0.675018	4.19747e-05	-0.0168896	NA
ENST00000442065.5	low_high	BM22	ENSG00000075790.10	BCAP29	-0.392734	0.000386754	-0.00374153	NA
ENST00000442080.5	low_high	BM22	ENSG00000205835.8	GMNC	0.824953	0.00183935	0.130381	NA
ENST00000442080.5	low_high	BM36	ENSG00000205835.8	GMNC	1.72985	7.05714e-09	0.0195305	NA
ENST00000442080.5	low_high	BM44	ENSG00000205835.8	GMNC	1.08751	2.6603e-05	0.0770378	NA
ENST00000442098.5	low_high	BM36	ENSG00000067445.20	TRO	-0.445599	1.9131e-09	-0.000361538	NA
ENST00000442109.2	low_high	BM36	ENSG00000231741.2	AL353743.3	0.4056	0.00567235	0	NA
ENST00000442111.6	low_high	BM22	ENSG00000151948.11	GLT1D1	-0.424528	0.000389868	-0.0557378	NA
ENST00000442111.6	low_high	BM36	ENSG00000151948.11	GLT1D1	-0.518146	7.15138e-07	-0.0628303	0.0400719
ENST00000442111.6	low_high	BM44	ENSG00000151948.11	GLT1D1	-0.384891	0.000240504	-0.0236299	NA
ENST00000442115.1	low_high	BM22	ENSG00000235018.1	AL137077.1	0.682182	0.00408293	0	NA
ENST00000442118.5	low_high	BM22	ENSG00000130775.15	THEMIS2	0.451496	0.000222499	0.0179201	NA
ENST00000442118.5	low_high	BM36	ENSG00000130775.15	THEMIS2	0.393418	0.00402971	0.0348767	NA
ENST00000442141.5	low_high	BM22	ENSG00000138018.17	SELENOI	-0.173939	0.0925905	0.0565794	0.00829115
ENST00000442151.6	low_high	BM36	ENSG00000026508.18	CD44	1.21876	3.14895e-07	0.000420558	NA
ENST00000442172.1	low_high	BM36	ENSG00000089820.15	ARHGAP4	0.453478	0.00116863	0.00268819	NA
ENST00000442183.1	low_high	BM36	ENSG00000001629.9	ANKIB1	0.470013	6.05266e-06	0.00980943	NA
ENST00000442183.1	mid_high	BM36	ENSG00000001629.9	ANKIB1	0.506121	0.00185056	0.028072	NA
ENST00000442191.5	low_high	BM36	ENSG00000076770.14	MBNL3	0.381758	0.000615068	-0.0342314	NA
ENST00000442195.5	low_high	BM36	ENSG00000136147.17	PHF11	0.386829	3.20275e-06	0.00209819	NA
ENST00000442202.1	low_high	BM44	ENSG00000232646.1	AL731563.1	0.870803	0.00926393	0	NA
ENST00000442222.5	low_high	BM36	ENSG00000226287.8	TMEM191A	-0.524506	0.000423153	-0.0467428	NA
ENST00000442225.5	low_high	BM10	ENSG00000014641.17	MDH1	-0.41824	0.00248283	0.0108412	0.940553
ENST00000442225.5	low_high	BM22	ENSG00000014641.17	MDH1	-0.672256	0.000215365	0.0162075	NA
ENST00000442225.5	low_high	BM36	ENSG00000014641.17	MDH1	-0.662916	3.47552e-05	0.0145245	NA
ENST00000442225.5	low_high	BM44	ENSG00000014641.17	MDH1	-0.562224	0.000677899	0.014244	0.181563
ENST00000442234.5	low_high	BM22	ENSG00000174405.13	LIG4	-0.323922	0.00587626	-0.111768	0
ENST00000442234.5	mid_high	BM22	ENSG00000174405.13	LIG4	-0.0763402	0.754553	-0.0688922	0
ENST00000442235.6	low_high	BM10	ENSG00000115282.19	TTC31	0.397172	0.000161275	0.00214834	NA
ENST00000442235.6	low_high	BM22	ENSG00000115282.19	TTC31	0.515769	1.16168e-05	0.000137917	NA
ENST00000442235.6	low_high	BM44	ENSG00000115282.19	TTC31	0.434044	2.75224e-05	-0.0121898	NA
ENST00000442245.5	low_high	BM10	ENSG00000170370.11	EMX2	0.600518	0.00290683	-0.128753	NA
ENST00000442245.5	low_high	BM36	ENSG00000170370.11	EMX2	0.948106	6.36211e-06	-0.0280712	NA
ENST00000442247.5	low_high	BM44	ENSG00000203697.11	CAPN8	0.465671	0.00049642	-0.0242016	NA
ENST00000442250.5	low_high	BM36	ENSG00000091409.14	ITGA6	0.635816	6.96681e-10	-0.00498058	NA
ENST00000442253.2	low_high	BM36	ENSG00000170915.8	PAQR8	0.75667	5.18925e-09	0.00792941	NA
ENST00000442262.5	low_high	BM36	ENSG00000089820.15	ARHGAP4	0.453478	0.00116863	-0.00377278	NA
ENST00000442267.2	low_high	BM22	ENSG00000109436.7	TBC1D9	-0.470215	0.000710596	-0.0190928	NA
ENST00000442267.2	low_high	BM36	ENSG00000109436.7	TBC1D9	-0.467441	4.18228e-05	-0.0189429	NA
ENST00000442267.2	low_high	BM44	ENSG00000109436.7	TBC1D9	-0.422574	0.000233578	-0.0188848	NA
ENST00000442268.5	low_high	BM36	ENSG00000234078.10	DDR1	0.768246	0.00526609	-0.0163447	NA
ENST00000442275.1	low_high	BM36	ENSG00000136167.13	LCP1	0.747164	5.85355e-07	-0.00331609	NA
ENST00000442285.5	low_high	BM36	ENSG00000224782.8	PFDN6	-0.395641	4.51304e-05	0.0150774	NA
ENST00000442285.5	low_high	BM44	ENSG00000224782.8	PFDN6	-0.450174	0.000342376	0.0599464	0
ENST00000442296.5	low_high	BM36	ENSG00000119950.20	MXI1	0.546641	7.89363e-10	0.0014883	NA
ENST00000442296.5	mid_high	BM36	ENSG00000119950.20	MXI1	0.442073	0.00173734	-0.00189048	NA
ENST00000442311.1	low_high	BM36	ENSG00000100427.15	MLC1	0.403741	0.0108426	-0.0725761	1.15665e-12
ENST00000442312.6	low_high	BM22	ENSG00000087266.15	SH3BP2	0.556277	0.000689984	-0.00607319	NA
ENST00000442312.6	low_high	BM36	ENSG00000087266.15	SH3BP2	0.697178	3.98529e-05	0.00615135	NA
ENST00000442312.6	low_high	BM44	ENSG00000087266.15	SH3BP2	0.43343	0.00377308	0.0244278	NA
ENST00000442315.5	low_high	BM36	ENSG00000236418.8	HLA-DQA1	0.406542	0.00198481	-1.92308e-05	NA
ENST00000442319.1	low_high	BM36	ENSG00000227123.1	RPL12P44	0.478292	0.0031299	0	NA
ENST00000442321.1	low_high	BM10	ENSG00000234175.1	AL355355.2	0.479056	0.00587775	0	NA
ENST00000442361.1	low_high	BM22	ENSG00000102032.12	RENBP	0.417496	1.5694e-05	-0.00327861	NA
ENST00000442361.1	low_high	BM44	ENSG00000102032.12	RENBP	0.471057	1.28479e-06	-0.0014643	NA
ENST00000442361.1	low_mid	BM44	ENSG00000102032.12	RENBP	0.410077	0.00902652	-0.00375205	NA
ENST00000442364.1	low_high	BM36	ENSG00000173805.15	HAP1	0.440225	0.0075341	-0.00173908	NA
ENST00000442370.6	low_high	BM36	ENSG00000176584.18	DMBT1P1	-0.472645	0.000704099	-0.0375871	NA
ENST00000442390.5	low_high	BM36	ENSG00000152689.17	RASGRP3	0.539419	2.5169e-08	-0.0030623	NA
ENST00000442392.6	low_high	BM36	ENSG00000157873.17	TNFRSF14	0.459752	0.000567178	-0.0250532	NA
ENST00000442399.1	low_high	BM44	ENSG00000235974.1	VN2R19P	0.656643	0.00247049	0	NA
ENST00000442420.1	low_high	BM36	ENSG00000235278.2	ZNF652P1	-0.435094	0.000964802	0	NA
ENST00000442420.1	low_high	BM44	ENSG00000235278.2	ZNF652P1	0.4897	0.00410421	0	NA
ENST00000442430.1	low_high	BM44	ENSG00000102096.9	PIM2	-0.283607	0.000526604	0.0598137	0
ENST00000442448.5	low_high	BM22	ENSG00000157554.18	ERG	0.488168	0.00971426	-0.000275139	NA
ENST00000442448.5	low_high	BM36	ENSG00000157554.18	ERG	0.730142	1.84334e-05	-0.00456731	NA
ENST00000442450.2	low_high	BM44	ENSG00000243716.10	NPIPB5	0.417563	0.000831658	-0.00107667	NA
ENST00000442453.2	low_high	BM44	ENSG00000230604.2	TSEN15P2	0.659204	0.00750474	0	NA
ENST00000442459.2	low_high	BM10	ENSG00000173641.17	HSPB7	0.551121	0.00231586	0.0136272	NA
ENST00000442459.2	low_high	BM22	ENSG00000173641.17	HSPB7	0.793183	0.00152194	0.0128131	NA
ENST00000442459.2	low_high	BM36	ENSG00000173641.17	HSPB7	1.16384	3.28703e-07	0.0172782	NA
ENST00000442470.1	low_high	BM44	ENSG00000235098.8	ANKRD65	0.0749945	0.505712	0.0801162	0
ENST00000442470.1	low_mid	BM44	ENSG00000235098.8	ANKRD65	0.0686291	0.642302	0.0737861	0
ENST00000442489.1	mid_high	BM36	ENSG00000111276.10	CDKN1B	0.418656	0.00189391	0.0021764	NA
ENST00000442495.5	low_high	BM36	ENSG00000128294.15	TPST2	0.411562	0.000128649	-0.00290309	NA
ENST00000442496.1	low_high	BM22	ENSG00000100060.17	MFNG	0.802796	1.1228e-05	-0.00399389	NA
ENST00000442496.1	low_high	BM36	ENSG00000100060.17	MFNG	0.871453	9.67721e-07	0.00450433	NA
ENST00000442496.1	low_high	BM44	ENSG00000100060.17	MFNG	0.747068	2.58027e-05	0.0156582	NA
ENST00000442502.6	low_high	BM10	ENSG00000154975.13	CA10	-0.395914	0.000791222	-0.00244261	NA
ENST00000442502.6	low_high	BM22	ENSG00000154975.13	CA10	-0.581885	0.000135334	-0.0108686	NA
ENST00000442502.6	low_high	BM36	ENSG00000154975.13	CA10	-0.534385	2.13528e-05	-0.0236254	NA
ENST00000442502.6	low_high	BM44	ENSG00000154975.13	CA10	-0.523061	9.54864e-05	-0.0523662	NA
ENST00000442508.5	low_high	BM36	ENSG00000168283.13	BMI1	0.395775	2.219e-05	0.00771216	NA
ENST00000442508.5	mid_high	BM36	ENSG00000168283.13	BMI1	0.488344	0.00112637	0.0105451	NA
ENST00000442510.7	low_high	BM36	ENSG00000081237.19	PTPRC	0.416003	0.000297272	2.71398e-05	NA
ENST00000442510.7	low_high	BM44	ENSG00000081237.19	PTPRC	0.386157	0.000964235	0.00890181	NA
ENST00000442516.1	low_high	BM10	ENSG00000091073.19	DTX2	0.391807	0.00166668	0.00233256	NA
ENST00000442516.1	low_high	BM22	ENSG00000091073.19	DTX2	0.463607	0.000753031	-0.0006675	NA
ENST00000442516.1	low_high	BM44	ENSG00000091073.19	DTX2	0.386967	0.00349075	0.0108438	NA
ENST00000442536.6	low_high	BM10	ENSG00000136205.16	TNS3	0.533569	0.000419546	1.62791e-05	NA
ENST00000442536.6	low_high	BM22	ENSG00000136205.16	TNS3	0.514066	0.000847324	0	NA
ENST00000442536.6	low_high	BM36	ENSG00000136205.16	TNS3	0.758923	1.47546e-07	0	NA
ENST00000442536.6	low_high	BM44	ENSG00000136205.16	TNS3	0.456299	0.00031415	0	NA
ENST00000442536.6	mid_high	BM10	ENSG00000136205.16	TNS3	0.622517	0.00416476	1.62791e-05	NA
ENST00000442544.6	low_high	BM44	ENSG00000187323.11	DCC	0.035305	0.696479	-0.0505157	0
ENST00000442547.5	low_high	BM10	ENSG00000128699.13	ORMDL1	-0.38826	0.000214506	0.0176235	NA
ENST00000442556.1	low_high	BM44	ENSG00000122735.15	DNAI1	0.412191	0.0017998	0.0240047	NA
ENST00000442571.1	low_high	BM36	ENSG00000228225.1	AC016908.1	-0.983305	0.000131143	0	NA
ENST00000442580.5	low_high	BM22	ENSG00000091129.19	NRCAM	-0.420598	5.84612e-06	-0.00034	NA
ENST00000442581.1	low_high	BM22	ENSG00000068001.13	HYAL2	0.483888	0.001738	-0.00468222	NA
ENST00000442581.1	low_high	BM44	ENSG00000068001.13	HYAL2	0.471711	0.00302	-0.00351387	NA
ENST00000442588.5	low_high	BM36	ENSG00000151414.14	NEK7	0.633853	5.89615e-08	-0.000817091	NA
ENST00000442588.5	mid_high	BM36	ENSG00000151414.14	NEK7	0.589753	0.00163352	0.00122754	NA
ENST00000442590.5	low_high	BM22	ENSG00000115594.11	IL1R1	0.545913	0.0045886	0.0123893	NA
ENST00000442590.5	low_high	BM36	ENSG00000115594.11	IL1R1	1.04635	2.92589e-09	0.00491782	NA
ENST00000442592.3	low_high	BM36	ENSG00000108826.15	MRPL27	-0.428043	8.94264e-05	0.0327755	0.354872
ENST00000442614.5	low_high	BM10	ENSG00000123562.16	MORF4L2	-0.394675	0.0012393	-0.000138164	NA
ENST00000442614.5	low_high	BM22	ENSG00000123562.16	MORF4L2	-0.414927	0.00358521	0.000510417	NA
ENST00000442614.5	low_high	BM44	ENSG00000123562.16	MORF4L2	-0.399892	0.00140177	-0.00610242	0.0468639
ENST00000442628.6	low_high	BM44	ENSG00000185189.17	NRBP2	0.108549	0.250401	-0.0714109	0.00443471
ENST00000442644.5	low_high	BM44	ENSG00000115718.17	PROC	0.432112	0.00849757	-0.000986957	NA
ENST00000442667.2	low_high	BM36	ENSG00000229029.2	CDCA4P1	-0.622261	2.12453e-06	0	NA
ENST00000442677.4	low_high	BM36	ENSG00000107736.20	CDH23	0.524012	0.00143886	0.0162687	NA
ENST00000442677.4	low_high	BM44	ENSG00000107736.20	CDH23	0.445425	0.00265262	0.0106824	NA
ENST00000442679.5	mid_high	BM36	ENSG00000162607.12	USP1	0.38464	0.0099272	-0.00236387	NA
ENST00000442680.1	low_high	BM10	ENSG00000225890.10	HLA-DQA1	1.08606	0.00893705	0.000381645	NA
ENST00000442680.1	low_high	BM44	ENSG00000225890.10	HLA-DQA1	0.828523	0.00283003	-0.00150147	NA
ENST00000442686.1	low_high	BM36	ENSG00000161203.13	AP2M1	-0.595849	2.07698e-07	0.0588236	0.00278379
ENST00000442686.1	low_high	BM44	ENSG00000161203.13	AP2M1	-0.457086	9.76856e-05	0.0285525	0.0893935
ENST00000442690.1	low_high	BM22	ENSG00000071909.18	MYO3B	0.516582	0.000339653	0.00104278	NA
ENST00000442697.6	low_high	BM10	ENSG00000164031.16	DNAJB14	-0.337759	0.000445107	-0.0506248	0.00304701
ENST00000442697.6	low_high	BM22	ENSG00000164031.16	DNAJB14	-0.412368	0.000283814	-0.0142058	NA
ENST00000442710.5	low_high	BM22	ENSG00000204311.13	PJVK	-0.406007	0.001687	0.00567944	NA
ENST00000442720.5	low_high	BM22	ENSG00000129810.14	SGO1	0.435245	0.00288192	0.0180801	NA
ENST00000442722.5	low_high	BM10	ENSG00000150556.16	LYPD6B	-0.380226	0.00341937	0.00234157	NA
ENST00000442722.5	low_high	BM36	ENSG00000150556.16	LYPD6B	-0.633298	2.13255e-05	0.00396121	NA
ENST00000442734.5	low_high	BM36	ENSG00000070669.16	ASNS	-0.419101	7.98328e-06	0.0114109	1
ENST00000442746.1	low_high	BM22	ENSG00000186522.14	2020-09-10	0.44873	8.67326e-05	0.00235875	NA
ENST00000442746.1	low_high	BM36	ENSG00000186522.14	2020-09-10	0.880304	2.30778e-12	-0.00209028	NA
ENST00000442746.1	mid_high	BM36	ENSG00000186522.14	2020-09-10	0.649187	0.00128577	-0.0173224	NA
ENST00000442752.1	low_high	BM22	ENSG00000167065.13	DUSP18	0.384935	0.000107314	0.00665472	NA
ENST00000442759.5	low_high	BM36	ENSG00000139737.21	SLAIN1	0.697069	6.97606e-08	0.0688461	NA
ENST00000442759.5	mid_high	BM36	ENSG00000139737.21	SLAIN1	0.651978	0.00163352	0.0660634	NA
ENST00000442760.2	low_high	BM36	ENSG00000133112.16	TPT1	0.549434	1.97722e-08	-0.0128271	NA
ENST00000442760.2	mid_high	BM36	ENSG00000133112.16	TPT1	0.476048	0.00189391	-0.0127211	NA
ENST00000442769.5	low_high	BM22	ENSG00000135912.10	TTLL4	0.381735	0.00169511	0.0011025	NA
ENST00000442769.5	low_high	BM36	ENSG00000135912.10	TTLL4	0.390811	8.84816e-05	-0.0119037	NA
ENST00000442782.6	low_high	BM36	ENSG00000187045.18	TMPRSS6	1.11054	0.000153245	-0.00524199	NA
ENST00000442784.1	low_high	BM10	ENSG00000254726.2	MEX3A	0.479935	0.00368215	0.0396514	NA
ENST00000442784.1	low_high	BM22	ENSG00000254726.2	MEX3A	0.503761	0.00447829	0.0466708	NA
ENST00000442784.1	low_high	BM36	ENSG00000254726.2	MEX3A	0.701064	0.000120082	-0.031431	NA
ENST00000442793.5	low_high	BM44	ENSG00000077800.12	FKBP6	0.483583	0.000856026	0.00161127	NA
ENST00000442800.1	low_high	BM36	ENSG00000281593.1	AC006978.2	0.381209	0.00532885	0	NA
ENST00000442810.5	low_high	BM36	ENSG00000157856.11	DRC1	0.500135	4.57161e-05	0.000140791	NA
ENST00000442813.1	low_high	BM22	ENSG00000152284.4	TCF7L1	0.440226	0.000603454	-0.0198119	NA
ENST00000442837.5	low_high	BM10	ENSG00000175287.18	PHYHD1	0.476994	0.000339041	-0.00467454	NA
ENST00000442837.5	low_high	BM22	ENSG00000175287.18	PHYHD1	0.668848	4.81098e-06	-0.0151929	NA
ENST00000442837.5	low_high	BM36	ENSG00000175287.18	PHYHD1	0.696115	1.30803e-06	-0.000275623	NA
ENST00000442837.5	low_high	BM44	ENSG00000175287.18	PHYHD1	0.572959	6.62944e-06	-0.0312839	NA
ENST00000442845.1	low_high	BM10	ENSG00000115468.11	EFHD1	0.599165	0.000224432	-0.0101226	NA
ENST00000442845.1	low_high	BM22	ENSG00000115468.11	EFHD1	0.656667	4.63593e-05	-0.0570314	0.0111987
ENST00000442845.1	low_high	BM36	ENSG00000115468.11	EFHD1	0.984079	7.89363e-10	-0.00197113	NA
ENST00000442870.5	low_high	BM10	ENSG00000234651.10	BAG6	0.469711	0.00686135	0.000395349	NA
ENST00000442870.5	low_high	BM22	ENSG00000234651.10	BAG6	0.522247	0.00625729	8.75e-06	NA
ENST00000442878.6	low_high	BM10	ENSG00000137221.14	TJAP1	0.420376	0.00028532	0.0216566	NA
ENST00000442878.6	low_high	BM22	ENSG00000137221.14	TJAP1	0.484216	0.00020774	-0.00630778	NA
ENST00000442885.2	low_high	BM36	ENSG00000172500.12	FIBP	-0.418537	2.9897e-05	0.00905033	NA
ENST00000442887.1	low_high	BM22	ENSG00000004838.13	ZMYND10	0.70728	0.000158184	0.00344625	NA
ENST00000442887.1	low_high	BM36	ENSG00000004838.13	ZMYND10	1.03346	1.12692e-06	0.0510388	NA
ENST00000442887.1	low_high	BM44	ENSG00000004838.13	ZMYND10	0.457107	0.00435783	-0.0194217	NA
ENST00000442900.1	low_high	BM44	ENSG00000228330.1	AL355355.1	0.390698	0.000163409	0	NA
ENST00000442921.6	low_high	BM22	ENSG00000151490.13	PTPRO	-0.480318	0.000574027	0.00640403	NA
ENST00000442921.6	low_high	BM36	ENSG00000151490.13	PTPRO	-0.450748	0.00074317	0.0120738	NA
ENST00000442933.2	low_high	BM36	ENSG00000164082.14	GRM2	-0.545029	0.000141895	-0.00557281	NA
ENST00000442934.6	low_high	BM36	ENSG00000153944.10	MSI2	0.512617	9.49797e-10	-0.000398998	NA
ENST00000442977.6	low_high	BM22	ENSG00000164830.18	OXR1	-0.59427	0.000215365	-0.0280482	1
ENST00000442977.6	low_high	BM36	ENSG00000164830.18	OXR1	-0.584853	2.86863e-05	-0.0044747	1
ENST00000442977.6	low_high	BM44	ENSG00000164830.18	OXR1	-0.392313	0.00189746	-0.0218925	0.741976
ENST00000442985.1	low_high	BM36	ENSG00000065526.10	SPEN	0.532025	1.35113e-09	0.0297852	NA
ENST00000442985.1	mid_high	BM36	ENSG00000065526.10	SPEN	0.47595	0.00108463	0.060746	NA
ENST00000442987.3	low_high	BM22	ENSG00000233750.3	CICP27	0.401705	0.00671581	0	NA
ENST00000442987.3	low_high	BM36	ENSG00000233750.3	CICP27	0.49778	0.00190301	0	NA
ENST00000442987.3	low_high	BM44	ENSG00000233750.3	CICP27	0.558842	0.000602238	0	NA
ENST00000442997.5	low_high	BM22	ENSG00000187134.13	AKR1C1	0.403577	0.00217368	0.0789079	NA
ENST00000442997.5	low_high	BM36	ENSG00000187134.13	AKR1C1	0.395911	0.000496258	0.0342008	NA
ENST00000443006.5	low_high	BM36	ENSG00000146701.11	MDH2	-0.443529	1.96226e-05	0.0220368	NA
ENST00000443016.1	low_high	BM36	ENSG00000148429.14	USP6NL	0.380436	1.06002e-08	0.000302113	NA
ENST00000443022.2	low_high	BM36	ENSG00000156804.7	FBXO32	0.413051	7.82767e-07	-0.00452064	NA
ENST00000443022.2	mid_high	BM36	ENSG00000156804.7	FBXO32	0.412713	0.00173734	-0.00185313	NA
ENST00000443024.6	low_high	BM10	ENSG00000196305.17	IARS	-0.386815	0.000263394	0.000717442	NA
ENST00000443024.6	low_high	BM22	ENSG00000196305.17	IARS	-0.447918	0.000252613	-0.0154665	NA
ENST00000443024.6	low_mid	BM44	ENSG00000196305.17	IARS	-0.155079	0.18381	-0.0577036	0.00544088
ENST00000443051.5	low_high	BM22	ENSG00000223465.8	LST1	0.720943	0.00522902	-0.0324667	NA
ENST00000443061.1	low_high	BM22	ENSG00000141052.17	MYOCD	1.10389	0.000130893	-0.021685	NA
ENST00000443061.1	low_high	BM36	ENSG00000141052.17	MYOCD	0.710388	0.00265294	0.0123043	NA
ENST00000443080.5	low_high	BM22	ENSG00000004838.13	ZMYND10	0.70728	0.000158184	0.0132535	NA
ENST00000443080.5	low_high	BM36	ENSG00000004838.13	ZMYND10	1.03346	1.12692e-06	-0.017062	NA
ENST00000443080.5	low_high	BM44	ENSG00000004838.13	ZMYND10	0.457107	0.00435783	0.00982143	NA
ENST00000443095.1	low_high	BM44	ENSG00000172331.11	BPGM	-0.434581	0.000280352	0.00644838	NA
ENST00000443099.6	low_high	BM10	ENSG00000166479.9	TMX3	-0.387217	0.000103524	0.000259385	NA
ENST00000443099.6	low_high	BM22	ENSG00000166479.9	TMX3	-0.490907	7.97456e-05	0.00211931	NA
ENST00000443118.3	low_high	BM22	ENSG00000150627.15	WDR17	-0.424668	3.09733e-05	0.0978151	0.000663616
ENST00000443120.5	low_high	BM10	ENSG00000213337.8	ANKRD39	-0.160551	0.0364768	0.111839	0
ENST00000443120.5	low_high	BM22	ENSG00000213337.8	ANKRD39	-0.205241	0.0242174	0.125288	0
ENST00000443120.5	low_high	BM36	ENSG00000213337.8	ANKRD39	-0.368829	1.56885e-05	0.202252	0
ENST00000443120.5	low_high	BM44	ENSG00000213337.8	ANKRD39	-0.231011	0.00194204	0.142545	0
ENST00000443128.6	low_high	BM44	ENSG00000103021.9	CCDC113	-0.411096	3.3602e-05	0.0315745	NA
ENST00000443136.5	low_high	BM22	ENSG00000128242.12	GAL3ST1	0.427084	0.000226868	-0.0055975	NA
ENST00000443137.5	low_high	BM44	ENSG00000006468.13	ETV1	-0.420653	6.17137e-07	-0.00016932	NA
ENST00000443168.1	low_high	BM36	ENSG00000240244.3	GAPDHP33	-0.520318	0.000183013	0	NA
ENST00000443183.5	low_high	BM36	ENSG00000075711.20	DLG1	0.192099	0.00811938	-0.0638191	1.48357e-12
ENST00000443183.5	low_mid	BM36	ENSG00000075711.20	DLG1	-0.116874	0.323913	-0.0516937	0.00176995
ENST00000443185.6	low_high	BM36	ENSG00000101493.10	ZNF516	0.412499	0.000514164	0.0252792	NA
ENST00000443186.1	low_high	BM22	ENSG00000224736.7	HLA-V	0.504759	0.00408612	0.000951389	NA
ENST00000443186.1	low_high	BM36	ENSG00000224736.7	HLA-V	0.747513	1.76133e-05	-0.00130913	NA
ENST00000443187.1	low_high	BM36	ENSG00000115825.9	PRKD3	0.476429	3.41571e-08	0.0186632	NA
ENST00000443197.5	low_high	BM36	ENSG00000122786.19	CALD1	0.505123	3.29566e-08	-0.0308899	0.802976
ENST00000443198.1	low_high	BM10	ENSG00000237268.2	AC092447.7	0.782313	0.00577704	0.00298313	NA
ENST00000443198.1	low_high	BM36	ENSG00000237268.2	AC092447.7	0.741553	0.00634542	-0.0501071	NA
ENST00000443198.1	low_high	BM44	ENSG00000237268.2	AC092447.7	0.816985	0.00489399	0.0146667	NA
ENST00000443215.5	low_high	BM22	ENSG00000166484.19	MAPK7	0.438305	0.00102707	0.0136588	NA
ENST00000443215.5	low_high	BM36	ENSG00000166484.19	MAPK7	0.392104	0.00561778	0.025055	NA
ENST00000443217.5	low_high	BM22	ENSG00000145012.13	LPP	0.402224	0.00154921	0.0130246	NA
ENST00000443217.5	low_high	BM36	ENSG00000145012.13	LPP	0.473058	3.75338e-07	-0.00217806	NA
ENST00000443220.1	low_high	BM36	ENSG00000184216.13	IRAK1	0.411761	0.00218002	0.0163369	NA
ENST00000443222.6	low_high	BM22	ENSG00000130429.14	ARPC1B	0.46371	6.07656e-05	-0.00285431	NA
ENST00000443222.6	low_high	BM36	ENSG00000130429.14	ARPC1B	0.428314	8.14245e-06	-0.00103559	NA
ENST00000443222.6	low_high	BM44	ENSG00000130429.14	ARPC1B	0.436794	0.000130792	0.00167538	NA
ENST00000443227.5	low_high	BM22	ENSG00000003402.19	CFLAR	0.397112	0.000149479	-5.01389e-05	NA
ENST00000443227.5	low_high	BM36	ENSG00000003402.19	CFLAR	0.499601	6.32996e-10	0.000163434	NA
ENST00000443227.5	low_high	BM44	ENSG00000003402.19	CFLAR	0.50026	5.71457e-06	-0.00131656	NA
ENST00000443238.5	low_high	BM22	ENSG00000128656.13	CHN1	-0.575821	0.00118895	-0.0401742	NA
ENST00000443238.5	low_high	BM36	ENSG00000128656.13	CHN1	-0.597981	0.000317906	-0.0450943	NA
ENST00000443238.5	low_high	BM44	ENSG00000128656.13	CHN1	-0.667333	0.000201674	-0.00574176	NA
ENST00000443253.1	low_high	BM36	ENSG00000114439.18	BBX	0.448673	7.1253e-08	-0.00304529	NA
ENST00000443253.1	mid_high	BM36	ENSG00000114439.18	BBX	0.382956	0.00308459	-0.00670019	NA
ENST00000443259.1	low_high	BM36	ENSG00000196277.15	GRM7	-0.585992	6.74611e-07	0.00777971	NA
ENST00000443271.2	low_high	BM22	ENSG00000110675.12	ELMOD1	-0.468979	0.00218229	-0.0374346	NA
ENST00000443271.2	low_high	BM36	ENSG00000110675.12	ELMOD1	-0.523796	0.000135028	-0.054355	0.000104799
ENST00000443289.5	low_high	BM36	ENSG00000125703.14	ATG4C	0.617178	9.89907e-07	-0.000567172	NA
ENST00000443289.5	mid_high	BM36	ENSG00000125703.14	ATG4C	0.648405	0.00129771	0.000715056	NA
ENST00000443312.5	low_high	BM10	ENSG00000234651.10	BAG6	0.469711	0.00686135	0	NA
ENST00000443312.5	low_high	BM22	ENSG00000234651.10	BAG6	0.522247	0.00625729	0	NA
ENST00000443320.5	low_high	BM10	ENSG00000225890.10	HLA-DQA1	1.08606	0.00893705	0.000340698	NA
ENST00000443320.5	low_high	BM44	ENSG00000225890.10	HLA-DQA1	0.828523	0.00283003	0.00106901	NA
ENST00000443327.5	low_high	BM22	ENSG00000116750.13	UCHL5	-0.444569	3.53902e-05	-0.0103503	NA
ENST00000443333.1	low_high	BM36	ENSG00000198842.9	DUSP27	-0.592089	0.00190658	-0.163952	NA
ENST00000443333.1	low_high	BM44	ENSG00000198842.9	DUSP27	-0.578885	0.000543357	-0.120113	NA
ENST00000443341.5	low_high	BM22	ENSG00000157551.18	KCNJ15	0.458571	0.000321649	0.00900833	NA
ENST00000443341.5	low_high	BM36	ENSG00000157551.18	KCNJ15	0.410063	0.000873346	0.0044971	NA
ENST00000443341.5	low_high	BM44	ENSG00000157551.18	KCNJ15	0.539665	0.00355629	0.0101002	NA
ENST00000443351.6	low_high	BM36	ENSG00000135720.12	DYNC1LI2	0.403214	1.13501e-06	-0.00279648	0.115734
ENST00000443379.7	low_high	BM36	ENSG00000184368.15	MAP7D2	-0.514148	0.00117723	0.0153457	NA
ENST00000443379.7	low_high	BM44	ENSG00000184368.15	MAP7D2	-0.530165	0.00101209	-0.00278114	0.535972
ENST00000443381.6	low_high	BM36	ENSG00000158805.11	ZNF276	0.437128	7.70271e-05	0.00933608	NA
ENST00000443381.6	low_high	BM44	ENSG00000158805.11	ZNF276	0.378777	0.000322179	0.00658298	NA
ENST00000443392.1	low_high	BM36	ENSG00000229754.1	CXCR2P1	0.710316	0.00989617	-0.0372335	NA
ENST00000443402.6	low_high	BM36	ENSG00000211689.7	TRGC1	0.909502	0.000159713	0	NA
ENST00000443409.1	low_high	BM36	ENSG00000128185.9	DGCR6L	-0.278213	0.0163213	0.0663419	0
ENST00000443409.1	low_high	BM44	ENSG00000128185.9	DGCR6L	-0.0815202	0.256129	0.0550483	0
ENST00000443417.1	low_high	BM44	ENSG00000238172.2	RPS2P35	0.847346	0.00759851	0	NA
ENST00000443424.5	low_high	BM36	ENSG00000078098.13	FAP	0.430772	0.00411809	-0.0120861	NA
ENST00000443433.6	low_high	BM22	ENSG00000172936.13	MYD88	0.482846	0.00817212	-0.00398236	NA
ENST00000443433.6	low_high	BM36	ENSG00000172936.13	MYD88	0.682597	2.52443e-06	-0.00436433	NA
ENST00000443437.6	low_high	BM22	ENSG00000101958.13	GLRA2	-0.504214	0.00468652	0.0158995	NA
ENST00000443437.6	low_high	BM44	ENSG00000101958.13	GLRA2	-0.464749	0.00181307	-0.00691366	NA
ENST00000443451.6	low_high	BM10	ENSG00000196498.13	NCOR2	0.470335	0.00433934	0.00866869	NA
ENST00000443477.5	low_high	BM36	ENSG00000144468.16	RHBDD1	0.420265	2.20141e-07	8.92741e-05	NA
ENST00000443487.2	low_high	BM36	ENSG00000237300.2	MTCO1P19	-0.667818	0.00140952	0	NA
ENST00000443491.6	low_high	BM36	ENSG00000158856.18	DMTN	-0.238187	0.102483	-0.052686	2.13079e-07
ENST00000443491.6	mid_high	BM22	ENSG00000158856.18	DMTN	-0.0826422	0.6972	-0.0584163	8.42724e-11
ENST00000443496.5	low_high	BM22	ENSG00000012223.12	LTF	1.38372	0.000299409	-0.0209715	NA
ENST00000443496.5	low_high	BM36	ENSG00000012223.12	LTF	1.82266	7.86917e-07	-0.0154394	NA
ENST00000443496.5	low_high	BM44	ENSG00000012223.12	LTF	1.49947	6.01206e-05	-0.00993336	NA
ENST00000443496.5	low_mid	BM44	ENSG00000012223.12	LTF	1.65596	0.0060484	-0.01153	NA
ENST00000443501.1	low_high	BM22	ENSG00000075420.12	FNDC3B	0.408371	0.00120662	0.082286	NA
ENST00000443501.1	low_high	BM44	ENSG00000075420.12	FNDC3B	-0.095379	0.227581	-0.098616	7.08208e-05
ENST00000443502.5	low_high	BM36	ENSG00000123560.13	PLP1	0.597924	0.000135573	-0.000370964	NA
ENST00000443517.2	low_high	BM36	ENSG00000229998.8	PPP1R18	0.71874	0.004525	0.0535745	NA
ENST00000443519.1	low_high	BM36	ENSG00000168283.13	BMI1	0.395775	2.219e-05	0.0077744	NA
ENST00000443519.1	mid_high	BM36	ENSG00000168283.13	BMI1	0.488344	0.00112637	0.00517169	NA
ENST00000443527.6	low_mid	BM22	ENSG00000121671.11	CRY2	-0.121206	0.340108	-0.0850296	0.00099805
ENST00000443527.6	mid_high	BM22	ENSG00000121671.11	CRY2	-0.0519221	0.694939	0.0719754	0.000473016
ENST00000443533.5	low_high	BM22	ENSG00000226634.6	DDAH2	0.433304	0.0049729	-0.0379228	NA
ENST00000443533.5	low_high	BM36	ENSG00000226634.6	DDAH2	0.599591	0.000217825	0.0191178	NA
ENST00000443556.1	low_high	BM22	ENSG00000164506.14	STXBP5	-0.412645	0.000222208	-0.00398361	NA
ENST00000443575.5	low_high	BM22	ENSG00000188611.14	ASAH2	-0.776491	0.00632694	0.00442779	NA
ENST00000443580.5	low_high	BM36	ENSG00000155380.11	SLC16A1	0.585823	0.000185537	-0.00391785	NA
ENST00000443585.5	low_high	BM36	ENSG00000235162.8	C12orf75	0.448868	0.000118616	-0.0535817	NA
ENST00000443599.2	low_high	BM44	ENSG00000215867.4	KRT18P57	0.521344	0.000835124	0	NA
ENST00000443607.2	low_high	BM22	ENSG00000146232.16	NFKBIE	-0.381639	0.00171344	-0.110866	NA
ENST00000443608.5	low_high	BM44	ENSG00000006468.13	ETV1	-0.420653	6.17137e-07	-0.000961819	NA
ENST00000443617.6	low_high	BM44	ENSG00000103657.13	HERC1	-0.0535724	0.242831	-0.0604107	0.00012364
ENST00000443640.5	low_high	BM36	ENSG00000161249.20	DMKN	-0.405308	4.39967e-05	-0.00284323	NA
ENST00000443640.5	mid_high	BM36	ENSG00000161249.20	DMKN	-0.395419	0.00901108	0.00021831	NA
ENST00000443644.1	low_high	BM22	ENSG00000127995.16	CASD1	-0.422591	0.00165597	0.0183582	NA
ENST00000443647.5	low_high	BM36	ENSG00000168894.9	RNF181	-0.528764	3.38205e-05	0.00968153	1
ENST00000443659.6	low_high	BM44	ENSG00000197885.10	NKIRAS1	-0.460465	0.000207103	0.00487682	NA
ENST00000443660.5	low_high	BM10	ENSG00000185608.8	MRPL40	-0.194177	0.00458589	-0.0618603	0.00421458
ENST00000443660.5	low_high	BM44	ENSG00000185608.8	MRPL40	-0.208868	0.00758748	-0.0819548	0.000452645
ENST00000443662.1	low_high	BM44	ENSG00000180525.11	PRR26	0.420115	0.0011662	0.0026808	NA
ENST00000443669.5	low_high	BM22	ENSG00000128245.14	YWHAH	-0.443283	0.00702984	0.00378458	NA
ENST00000443669.5	low_high	BM36	ENSG00000128245.14	YWHAH	-0.422952	0.00855905	0.0059182	NA
ENST00000443669.5	low_high	BM44	ENSG00000128245.14	YWHAH	-0.534471	0.0014443	0.00650958	NA
ENST00000443684.2	low_high	BM22	ENSG00000101986.11	ABCD1	0.422137	0.00333026	-0.0306222	NA
ENST00000443684.2	low_high	BM36	ENSG00000101986.11	ABCD1	0.543736	0.00306431	-0.0209751	NA
ENST00000443694.4	low_high	BM22	ENSG00000150995.19	ITPR1	-0.385692	0.000635783	0.000861944	NA
ENST00000443694.4	low_high	BM36	ENSG00000150995.19	ITPR1	-0.434015	3.57687e-05	0.00170382	NA
ENST00000443697.1	low_high	BM22	ENSG00000182511.11	FES	0.568555	0.000105229	0.0178454	NA
ENST00000443697.1	low_high	BM36	ENSG00000182511.11	FES	0.556532	0.00251319	0.0135511	NA
ENST00000443697.1	low_high	BM44	ENSG00000182511.11	FES	0.457114	0.00337476	0.0179962	NA
ENST00000443702.1	low_high	BM44	ENSG00000239306.4	RBM14	0.451546	0.000357545	-0.00460511	0.885329
ENST00000443720.6	low_high	BM36	ENSG00000133606.10	MKRN1	-0.169762	0.00225521	-0.0515144	3.88069e-11
ENST00000443720.6	low_high	BM44	ENSG00000133606.10	MKRN1	-0.210466	0.000375498	-0.0787865	1.26875e-08
ENST00000443720.6	low_mid	BM44	ENSG00000133606.10	MKRN1	-0.154287	0.0669755	-0.0846279	1.42555e-05
ENST00000443721.1	low_high	BM22	ENSG00000186732.13	MPPED1	-0.43781	0.000671384	0.0439794	NA
ENST00000443721.1	low_high	BM36	ENSG00000186732.13	MPPED1	-0.545606	5.85355e-07	0.0155344	NA
ENST00000443723.1	low_high	BM22	ENSG00000186047.9	DLEU7	-0.544052	0.000212009	0.0142764	NA
ENST00000443724.5	low_high	BM22	ENSG00000129810.14	SGO1	0.435245	0.00288192	-0.0114002	NA
ENST00000443728.1	low_high	BM36	ENSG00000231211.2	RPL17P49	-0.581517	0.00144995	0	NA
ENST00000443735.1	low_high	BM36	ENSG00000100362.12	PVALB	-1.20155	0.00063255	-0.00592837	NA
ENST00000443739.6	low_high	BM10	ENSG00000159784.17	FAM131B	-0.178456	0.032178	-0.132565	4.21788e-05
ENST00000443739.6	low_high	BM22	ENSG00000159784.17	FAM131B	-0.294204	0.00413781	-0.170791	3.00336e-06
ENST00000443739.6	low_high	BM36	ENSG00000159784.17	FAM131B	-0.407506	8.45911e-05	-0.137262	0.00011201
ENST00000443739.6	low_high	BM44	ENSG00000159784.17	FAM131B	-0.255265	0.0025636	-0.0744934	0.00386802
ENST00000443748.6	low_high	BM22	ENSG00000138190.16	EXOC6	-0.379975	7.64102e-05	0.00385139	NA
ENST00000443758.6	low_high	BM22	ENSG00000163492.15	CCDC141	0.711117	0.000644509	0.0578875	NA
ENST00000443758.6	mid_high	BM22	ENSG00000163492.15	CCDC141	0.938345	0.00134856	0.0390216	NA
ENST00000443768.1	low_high	BM44	ENSG00000228937.1	AC005539.1	0.523487	0.00840052	0	NA
ENST00000443786.2	low_high	BM22	ENSG00000214367.7	HAUS3	-0.114728	0.0767766	-0.106042	5.42114e-06
ENST00000443796.5	low_high	BM22	ENSG00000116106.11	EPHA4	-0.475422	0.000455289	0.00273375	NA
ENST00000443796.5	low_high	BM36	ENSG00000116106.11	EPHA4	-0.548411	1.39827e-05	0.00086143	NA
ENST00000443796.5	low_high	BM44	ENSG00000116106.11	EPHA4	-0.389327	0.000987769	0.00298438	NA
ENST00000443798.8	low_high	BM36	ENSG00000129657.15	SEC14L1	0.554008	5.84046e-08	-0.0202687	NA
ENST00000443813.6	low_high	BM10	ENSG00000117266.15	CDK18	0.520583	0.000339041	-0.00171175	NA
ENST00000443813.6	low_high	BM22	ENSG00000117266.15	CDK18	0.652188	3.7628e-05	0.00209694	NA
ENST00000443813.6	low_high	BM36	ENSG00000117266.15	CDK18	0.569935	0.000346742	0.000182963	NA
ENST00000443813.6	low_high	BM44	ENSG00000117266.15	CDK18	0.427702	0.000420619	-0.0013914	NA
ENST00000443816.5	low_high	BM22	ENSG00000115414.18	FN1	0.49017	0.00267614	0.065294	8.8193e-06
ENST00000443816.5	low_high	BM36	ENSG00000115414.18	FN1	0.646814	3.14874e-07	0.0474456	NA
ENST00000443817.1	low_high	BM22	ENSG00000106034.17	CPED1	0.393475	0.00145202	-0.00738014	NA
ENST00000443817.1	low_high	BM36	ENSG00000106034.17	CPED1	0.498414	1.04631e-05	0.00865349	NA
ENST00000443822.5	low_high	BM36	ENSG00000153790.11	C7orf31	0.554503	0.000863042	-0.0333962	NA
ENST00000443827.1	low_high	BM44	ENSG00000242412.1	DBIL5P2	0.53441	0.00513227	0.0678255	NA
ENST00000443829.5	low_high	BM10	ENSG00000160796.16	NBEAL2	0.487126	0.00139329	-0.00503131	NA
ENST00000443829.5	low_high	BM22	ENSG00000160796.16	NBEAL2	0.553205	0.000191585	0.00109611	NA
ENST00000443829.5	low_high	BM36	ENSG00000160796.16	NBEAL2	0.507256	0.00326975	-0.00260431	NA
ENST00000443829.5	low_high	BM44	ENSG00000160796.16	NBEAL2	0.583607	5.61765e-05	-0.000559737	NA
ENST00000443831.1	low_high	BM36	ENSG00000081479.13	LRP2	0.539899	0.00238589	-0.0333712	NA
ENST00000443875.5	low_high	BM36	ENSG00000182326.14	C1S	0.389272	3.40407e-05	0.0524934	0.000203006
ENST00000443883.1	low_high	BM22	ENSG00000153956.15	CACNA2D1	-0.463418	6.36091e-05	0.0107328	NA
ENST00000443883.1	low_high	BM36	ENSG00000153956.15	CACNA2D1	-0.417156	0.000171812	0.0417838	NA
ENST00000443891.5	low_high	BM22	ENSG00000144579.7	CTDSP1	0.446501	0.000444462	0.00511361	NA
ENST00000443891.5	low_high	BM36	ENSG00000144579.7	CTDSP1	0.550962	0.000564723	-4.56121e-05	NA
ENST00000443891.5	low_high	BM44	ENSG00000144579.7	CTDSP1	0.381626	0.00027819	-0.00302201	NA
ENST00000443915.1	low_high	BM22	ENSG00000185760.15	KCNQ5	-0.51923	0.000881476	-0.00337833	NA
ENST00000443915.1	low_high	BM36	ENSG00000185760.15	KCNQ5	-0.628691	2.32826e-05	-0.00551219	0.117931
ENST00000443925.6	low_high	BM36	ENSG00000032389.12	EIPR1	-0.441737	4.40081e-07	0.0249418	NA
ENST00000443941.1	low_high	BM36	ENSG00000119004.15	CYP20A1	0.505348	2.41202e-11	0.014165	NA
ENST00000443943.5	low_high	BM22	ENSG00000106367.14	AP1S1	-0.438404	0.00411839	-0.00348986	NA
ENST00000443943.5	low_high	BM36	ENSG00000106367.14	AP1S1	-0.686724	4.11619e-06	-0.0751448	0
ENST00000443943.5	low_high	BM44	ENSG00000106367.14	AP1S1	-0.543525	0.000217749	-0.0385751	NA
ENST00000443948.1	low_high	BM44	ENSG00000203363.2	AC012454.1	0.434243	0.00275911	0	NA
ENST00000443950.6	low_high	BM36	ENSG00000169813.16	HNRNPF	0.422559	5.52245e-06	0.00119735	NA
ENST00000443956.7	low_high	BM22	ENSG00000158517.13	NCF1	0.414939	0.000395164	-0.00381097	NA
ENST00000443956.7	low_high	BM44	ENSG00000158517.13	NCF1	0.441658	0.00077032	0.0137575	NA
ENST00000443963.5	low_high	BM10	ENSG00000156976.16	EIF4A2	-0.45367	0.00285526	6.35382e-06	NA
ENST00000443963.5	low_high	BM22	ENSG00000156976.16	EIF4A2	-0.436892	0.00661124	2.20833e-05	NA
ENST00000443963.5	low_high	BM44	ENSG00000156976.16	EIF4A2	-0.563615	0.000492366	-9.5101e-05	NA
ENST00000443977.1	low_high	BM36	ENSG00000115825.9	PRKD3	0.476429	3.41571e-08	0.000525081	NA
ENST00000443981.5	low_high	BM36	ENSG00000054356.13	PTPRN	-0.461617	0.000953686	0.00192784	1
ENST00000443986.2	low_high	BM22	ENSG00000197905.8	TEAD4	0.839546	0.000194508	-0.0107799	NA
ENST00000443986.2	low_high	BM36	ENSG00000197905.8	TEAD4	1.11627	3.28047e-05	-0.00683853	NA
ENST00000443986.2	low_high	BM44	ENSG00000197905.8	TEAD4	0.540565	0.00588889	9.703e-05	NA
ENST00000443998.1	low_high	BM36	ENSG00000230202.1	AL450405.1	-0.68069	0.0016226	0	NA
ENST00000444000.5	low_high	BM36	ENSG00000135926.14	TMBIM1	0.497986	3.09478e-06	0.000298808	NA
ENST00000444002.3	low_high	BM44	ENSG00000179038.8	AP001885.1	0.430796	0.0064635	0.0173758	NA
ENST00000444005.1	low_high	BM10	ENSG00000077232.17	DNAJC10	-0.427266	0.000121292	-0.0184738	0.944623
ENST00000444005.1	low_high	BM22	ENSG00000077232.17	DNAJC10	-0.477921	0.000731784	-0.03392	0.110041
ENST00000444011.1	low_high	BM44	ENSG00000236867.1	Z98885.1	0.463487	0.00857325	0	NA
ENST00000444016.5	low_high	BM10	ENSG00000187800.13	PEAR1	0.829599	0.000223514	0.0481999	NA
ENST00000444016.5	low_high	BM22	ENSG00000187800.13	PEAR1	0.962174	9.89457e-05	-0.0256135	NA
ENST00000444016.5	low_high	BM36	ENSG00000187800.13	PEAR1	1.16151	6.22579e-07	-0.00936381	NA
ENST00000444016.5	low_high	BM44	ENSG00000187800.13	PEAR1	0.56237	0.00518349	0.0285453	NA
ENST00000444022.1	low_high	BM36	ENSG00000115828.16	QPCT	-0.391887	0.0077438	-0.00344263	NA
ENST00000444022.1	low_high	BM44	ENSG00000115828.16	QPCT	-0.512666	0.000741788	-0.00134801	NA
ENST00000444030.5	low_high	BM36	ENSG00000180178.10	FAR2P1	-0.387467	0.00077483	-0.00797251	NA
ENST00000444034.1	low_high	BM22	ENSG00000184634.15	MED12	0.414804	1.84893e-05	0.0106674	NA
ENST00000444060.1	low_high	BM10	ENSG00000206395.8	DDAH2	0.412636	0.00200196	0.0452257	NA
ENST00000444060.1	low_high	BM36	ENSG00000206395.8	DDAH2	0.491125	0.00237824	-0.048438	NA
ENST00000444060.1	low_high	BM44	ENSG00000206395.8	DDAH2	0.414063	0.0030141	0.044607	NA
ENST00000444067.2	low_high	BM10	ENSG00000235613.2	NSRP1P1	0.78591	0.000631916	0	NA
ENST00000444067.2	low_high	BM36	ENSG00000235613.2	NSRP1P1	0.516534	0.0080342	0	NA
ENST00000444068.5	mid_high	BM22	ENSG00000236271.8	FLOT1	0.826013	0.00900602	0.0180429	NA
ENST00000444078.5	low_high	BM36	ENSG00000135898.9	GPR55	-0.464628	0.00455576	-0.0242902	NA
ENST00000444090.6	low_high	BM44	ENSG00000026751.16	SLAMF7	0.477388	0.00577351	0.0238424	NA
ENST00000444096.5	low_high	BM36	ENSG00000137404.14	NRM	0.895547	0.000151738	-0.0129447	NA
ENST00000444122.2	low_high	BM44	ENSG00000235272.2	RAMACL	0.468575	0.000476386	0	NA
ENST00000444129.6	low_high	BM10	ENSG00000004700.15	RECQL	-0.264863	0.000913225	0.0653828	0
ENST00000444129.6	low_high	BM22	ENSG00000004700.15	RECQL	-0.0117336	0.930509	0.0793421	0
ENST00000444129.6	low_high	BM44	ENSG00000004700.15	RECQL	-0.00189966	0.986305	0.0879938	0
ENST00000444136.5	low_high	BM10	ENSG00000162782.15	TDRD5	-0.47209	0.00436249	-0.00931233	NA
ENST00000444136.5	low_high	BM22	ENSG00000162782.15	TDRD5	-0.551719	0.00775915	0.0391371	NA
ENST00000444136.5	low_high	BM36	ENSG00000162782.15	TDRD5	-0.526902	0.00185745	-0.0124354	NA
ENST00000444142.1	low_high	BM44	ENSG00000115474.6	KCNJ13	0.417648	0.00048405	-0.00695067	NA
ENST00000444152.5	low_high	BM22	ENSG00000198932.12	GPRASP1	-0.464959	0.000100206	0.0139969	1
ENST00000444152.5	low_high	BM36	ENSG00000198932.12	GPRASP1	-0.459399	1.26181e-05	0.0821327	0.559939
ENST00000444152.5	low_high	BM44	ENSG00000198932.12	GPRASP1	-0.520602	3.66205e-05	0.0190021	NA
ENST00000444172.6	low_high	BM44	ENSG00000099622.13	CIRBP	-0.47525	0.000944559	-0.000342835	NA
ENST00000444183.5	low_high	BM36	ENSG00000135926.14	TMBIM1	0.497986	3.09478e-06	-9.75352e-05	NA
ENST00000444190.5	low_high	BM22	ENSG00000172995.16	ARPP21	-0.445658	0.000178472	0.0207056	NA
ENST00000444190.5	low_high	BM36	ENSG00000172995.16	ARPP21	-0.53595	5.3552e-06	0.0101585	NA
ENST00000444191.5	low_high	BM10	ENSG00000172534.13	HCFC1	0.448421	0.00168682	0.000642276	NA
ENST00000444230.5	low_high	BM36	ENSG00000184216.13	IRAK1	0.411761	0.00218002	0.0154213	NA
ENST00000444232.3	low_high	BM22	ENSG00000170846.17	AC093323.1	-0.343637	0.000224025	-0.115074	0.000134286
ENST00000444232.3	low_high	BM36	ENSG00000170846.17	AC093323.1	-0.0794956	0.402525	-0.0539771	0.000233008
ENST00000444232.3	low_high	BM44	ENSG00000170846.17	AC093323.1	-0.341208	0.000275237	-0.142149	2.12046e-07
ENST00000444232.3	low_mid	BM44	ENSG00000170846.17	AC093323.1	-0.199269	0.114978	-0.121067	0.000303042
ENST00000444252.5	low_high	BM36	ENSG00000236843.8	NRM	0.895547	0.000151738	-0.0129447	NA
ENST00000444254.1	low_high	BM36	ENSG00000184216.13	IRAK1	0.411761	0.00218002	0.00513017	NA
ENST00000444262.6	low_high	BM10	ENSG00000128271.21	ADORA2A	0.510392	0.00943518	2.83223e-05	NA
ENST00000444262.6	low_high	BM22	ENSG00000128271.21	ADORA2A	0.81821	0.000241639	0.0091275	NA
ENST00000444262.6	low_high	BM36	ENSG00000128271.21	ADORA2A	0.933593	0.000197216	-0.00834664	NA
ENST00000444262.6	low_high	BM44	ENSG00000128271.21	ADORA2A	0.957505	0.000188932	0.0340288	NA
ENST00000444264.1	low_high	BM36	ENSG00000283473.2	FAM240A	-0.391214	0.00204876	0	NA
ENST00000444281.1	low_high	BM22	ENSG00000114948.12	ADAM23	-0.496684	0.000680418	-0.0119915	NA
ENST00000444281.1	low_high	BM36	ENSG00000114948.12	ADAM23	-0.537978	1.51918e-05	-0.00479775	NA
ENST00000444281.1	low_high	BM44	ENSG00000114948.12	ADAM23	-0.443037	0.00107498	0.0142642	NA
ENST00000444282.5	low_high	BM36	ENSG00000186625.13	KATNA1	0.379705	9.91623e-07	0.00404772	NA
ENST00000444283.5	low_high	BM22	ENSG00000126561.16	STAT5A	0.428729	0.000531793	-0.00352014	NA
ENST00000444283.5	low_high	BM36	ENSG00000126561.16	STAT5A	0.669582	1.38769e-06	0.00500986	NA
ENST00000444283.5	low_high	BM44	ENSG00000126561.16	STAT5A	0.408123	0.000285216	-0.00284137	NA
ENST00000444284.6	low_high	BM10	ENSG00000239836.7	PSMB9	0.572333	9.10967e-05	0.0287929	NA
ENST00000444284.6	low_high	BM22	ENSG00000239836.7	PSMB9	0.70361	0.000100206	0.0415528	NA
ENST00000444284.6	low_high	BM36	ENSG00000239836.7	PSMB9	0.450151	0.00961772	0.00637379	NA
ENST00000444284.6	low_high	BM44	ENSG00000239836.7	PSMB9	0.540123	0.00202934	-0.00700188	NA
ENST00000444294.7	low_high	BM36	ENSG00000119283.15	TRIM67	-0.408537	0.000360221	0.0785605	NA
ENST00000444298.5	low_high	BM44	ENSG00000144481.16	TRPM8	0.445045	0.00216111	0.00359219	NA
ENST00000444310.4	low_high	BM36	ENSG00000205832.7	C16orf96	0.552574	0.000846946	0	NA
ENST00000444313.7	low_high	BM10	ENSG00000138964.16	PARVG	0.456037	0.00105754	0.0034988	NA
ENST00000444313.7	low_high	BM22	ENSG00000138964.16	PARVG	0.686882	7.08022e-05	-0.00108931	NA
ENST00000444313.7	low_high	BM36	ENSG00000138964.16	PARVG	0.84687	1.39529e-07	-0.0120791	NA
ENST00000444313.7	low_high	BM44	ENSG00000138964.16	PARVG	0.743568	3.18356e-05	0.00435233	NA
ENST00000444317.1	low_high	BM44	ENSG00000151690.14	MFSD6	-0.379879	0.000788265	0.00366301	NA
ENST00000444321.2	low_high	BM44	ENSG00000101938.14	CHRDL1	-0.46118	2.90695e-05	-0.0330841	NA
ENST00000444323.1	low_high	BM36	ENSG00000224881.1	AC068279.1	-0.44843	0.000272715	0	NA
ENST00000444332.1	low_high	BM22	ENSG00000134108.12	ARL8B	-0.396766	0.00174408	0.0176381	0.404653
ENST00000444334.5	low_high	BM36	ENSG00000070669.16	ASNS	-0.419101	7.98328e-06	0.00464986	NA
ENST00000444337.1	low_high	BM10	ENSG00000057593.13	F7	-0.489943	0.0050043	0.00321998	NA
ENST00000444337.1	low_high	BM44	ENSG00000057593.13	F7	-0.50149	0.00511314	-0.0143035	NA
ENST00000444354.6	low_high	BM44	ENSG00000109180.14	OCIAD1	-0.379319	0.00142897	0.0110211	NA
ENST00000444380.5	low_high	BM22	ENSG00000168890.13	TMEM150A	0.491359	2.29769e-06	-0.0431931	NA
ENST00000444380.5	low_high	BM36	ENSG00000168890.13	TMEM150A	0.393742	0.00404155	-0.0156887	NA
ENST00000444380.5	low_high	BM44	ENSG00000168890.13	TMEM150A	0.415842	9.1609e-05	-0.00496457	NA
ENST00000444387.6	low_high	BM22	ENSG00000189410.11	SH2D5	-0.534544	1.78754e-05	0.011675	NA
ENST00000444387.6	low_high	BM36	ENSG00000189410.11	SH2D5	-0.556191	0.000130275	0.00682159	NA
ENST00000444387.6	low_high	BM44	ENSG00000189410.11	SH2D5	-0.489432	1.06358e-05	0.0214232	NA
ENST00000444391.5	low_high	BM22	ENSG00000112290.12	WASF1	-0.57274	0.000204753	-0.0540788	NA
ENST00000444391.5	low_high	BM36	ENSG00000112290.12	WASF1	-0.618633	8.74429e-06	-0.00055604	NA
ENST00000444391.5	low_high	BM44	ENSG00000112290.12	WASF1	-0.413815	0.000988132	0.016748	NA
ENST00000444393.7	low_high	BM10	ENSG00000008517.16	IL32	0.446157	0.00179732	0.00276221	NA
ENST00000444393.7	low_high	BM22	ENSG00000008517.16	IL32	0.997726	4.81098e-06	0.00814514	NA
ENST00000444393.7	low_high	BM36	ENSG00000008517.16	IL32	0.782085	7.57551e-07	0.00302608	NA
ENST00000444394.5	low_high	BM22	ENSG00000128656.13	CHN1	-0.575821	0.00118895	-0.012446	NA
ENST00000444394.5	low_high	BM36	ENSG00000128656.13	CHN1	-0.597981	0.000317906	-0.01592	NA
ENST00000444394.5	low_high	BM44	ENSG00000128656.13	CHN1	-0.667333	0.000201674	-0.0191318	7.57479e-05
ENST00000444421.5	low_high	BM22	ENSG00000196950.13	SLC39A10	-0.476191	0.000175981	0.00232444	NA
ENST00000444421.5	low_high	BM36	ENSG00000196950.13	SLC39A10	-0.436763	3.89275e-05	-0.00299843	NA
ENST00000444422.2	low_high	BM22	ENSG00000182511.11	FES	0.568555	0.000105229	0.00171819	NA
ENST00000444422.2	low_high	BM36	ENSG00000182511.11	FES	0.556532	0.00251319	0.0108579	NA
ENST00000444422.2	low_high	BM44	ENSG00000182511.11	FES	0.457114	0.00337476	0.014481	NA
ENST00000444434.1	low_high	BM36	ENSG00000153790.11	C7orf31	0.554503	0.000863042	-0.0124024	NA
ENST00000444439.1	low_high	BM22	ENSG00000213673.3	SLC25A5P3	0.922222	0.00785813	0	NA
ENST00000444440.1	low_high	BM10	ENSG00000099995.18	SF3A1	0.409284	0.00278247	0.0336899	0.000266372
ENST00000444440.1	low_high	BM22	ENSG00000099995.18	SF3A1	0.211111	0.115799	0.0536649	1.96197e-05
ENST00000444444.2	low_high	BM22	ENSG00000196209.12	SIRPB2	0.530975	0.00243833	-0.00620403	NA
ENST00000444444.2	low_high	BM36	ENSG00000196209.12	SIRPB2	0.724734	6.54767e-07	-0.0100481	NA
ENST00000444444.2	low_high	BM44	ENSG00000196209.12	SIRPB2	0.807902	7.38413e-06	0.0184724	NA
ENST00000444448.6	low_high	BM36	ENSG00000163072.15	NOSTRIN	0.482199	0.00124991	-0.00039117	NA
ENST00000444448.6	low_high	BM44	ENSG00000163072.15	NOSTRIN	0.439515	0.00560903	-0.00748592	NA
ENST00000444451.1	low_high	BM44	ENSG00000228882.1	CICP9	1.11639	0.00122072	0	NA
ENST00000444456.1	low_high	BM36	ENSG00000237492.1	OR2L9P	-0.678584	0.00143678	0	NA
ENST00000444461.1	low_high	BM44	ENSG00000226148.1	SLC25A39P1	0.448574	0.00759851	0	NA
ENST00000444463.5	low_high	BM44	ENSG00000196421.8	C20orf204	0.407504	0.00217671	-0.0123173	NA
ENST00000444465.1	low_high	BM10	ENSG00000112541.14	PDE10A	-0.48337	1.11873e-05	-0.000480606	NA
ENST00000444465.1	low_high	BM22	ENSG00000112541.14	PDE10A	-0.614209	1.2453e-06	-0.00441056	NA
ENST00000444465.1	low_high	BM36	ENSG00000112541.14	PDE10A	-0.914436	2.10858e-14	-0.0277455	NA
ENST00000444465.1	mid_high	BM22	ENSG00000112541.14	PDE10A	-0.527867	0.00206352	0.000656765	NA
ENST00000444465.1	mid_high	BM36	ENSG00000112541.14	PDE10A	-0.737048	0.00010051	-0.0246795	NA
ENST00000444475.5	low_high	BM22	ENSG00000144357.16	UBR3	-0.421529	9.64461e-05	0.00954847	NA
ENST00000444487.1	low_high	BM22	ENSG00000069399.14	BCL3	0.680813	0.00358521	-0.0315644	NA
ENST00000444487.1	low_high	BM36	ENSG00000069399.14	BCL3	0.897741	0.000292051	0.0328418	NA
ENST00000444490.6	low_high	BM22	ENSG00000106823.12	ECM2	0.525011	0.000640376	-0.0326372	NA
ENST00000444490.6	low_high	BM36	ENSG00000106823.12	ECM2	1.04095	3.11103e-10	-0.0464769	NA
ENST00000444490.6	low_high	BM44	ENSG00000106823.12	ECM2	0.503449	0.00134332	-0.0270779	NA
ENST00000444523.1	low_high	BM36	ENSG00000159873.9	CCDC117	0.632861	1.52834e-10	0	NA
ENST00000444523.1	mid_high	BM36	ENSG00000159873.9	CCDC117	0.554716	0.000872923	-0.00455517	NA
ENST00000444527.2	low_high	BM36	ENSG00000248522.1	SBF1P1	-0.391971	0.00834069	0	NA
ENST00000444531.5	low_high	BM22	ENSG00000225697.12	SLC26A6	0.417484	0.000339918	-0.00231542	NA
ENST00000444531.5	low_high	BM36	ENSG00000225697.12	SLC26A6	0.379146	0.00418541	-0.00303332	NA
ENST00000444531.5	low_high	BM44	ENSG00000225697.12	SLC26A6	0.432932	0.000169254	-0.00135089	NA
ENST00000444558.5	low_high	BM44	ENSG00000188933.15	USP32P1	0.410146	0.000629955	0.000899571	1
ENST00000444566.5	low_high	BM10	ENSG00000149564.11	ESAM	0.609772	0.000759585	-0.0159294	NA
ENST00000444566.5	low_high	BM22	ENSG00000149564.11	ESAM	0.805882	8.12011e-05	-0.0407735	NA
ENST00000444566.5	low_high	BM36	ENSG00000149564.11	ESAM	0.950292	7.53529e-06	-0.0278085	NA
ENST00000444569.5	low_high	BM36	ENSG00000147459.17	DOCK5	0.422241	5.47497e-05	-0.000125406	1
ENST00000444569.5	low_high	BM44	ENSG00000147459.17	DOCK5	0.382923	0.000823915	0.00499715	NA
ENST00000444573.1	low_high	BM22	ENSG00000128656.13	CHN1	-0.575821	0.00118895	-0.000623194	NA
ENST00000444573.1	low_high	BM36	ENSG00000128656.13	CHN1	-0.597981	0.000317906	0.00761706	NA
ENST00000444573.1	low_high	BM44	ENSG00000128656.13	CHN1	-0.667333	0.000201674	0.0137506	0.0490591
ENST00000444578.1	low_high	BM22	ENSG00000196924.15	FLNA	0.709708	0.00036748	-0.0162826	NA
ENST00000444578.1	low_high	BM36	ENSG00000196924.15	FLNA	0.752806	8.93219e-05	0.00399808	NA
ENST00000444604.1	low_high	BM22	ENSG00000148426.12	PROSER2	0.809985	9.75803e-05	0.0568679	NA
ENST00000444604.1	low_high	BM36	ENSG00000148426.12	PROSER2	0.882533	9.55709e-05	-0.00473025	NA
ENST00000444604.1	low_high	BM44	ENSG00000148426.12	PROSER2	0.637397	0.000659094	0.0109038	NA
ENST00000444615.1	low_high	BM22	ENSG00000204311.13	PJVK	-0.406007	0.001687	-0.00850371	NA
ENST00000444639.5	low_high	BM36	ENSG00000235750.9	KIAA0040	0.616212	0.00792807	-0.0560196	NA
ENST00000444656.1	low_high	BM22	ENSG00000228029.1	HLA-W	0.949596	0.000603522	0	NA
ENST00000444659.5	low_high	BM36	ENSG00000134769.21	DTNA	0.49242	1.11062e-08	0.0165758	NA
ENST00000444666.5	low_high	BM22	ENSG00000106105.13	GARS	-0.386984	0.00086533	0.00125736	NA
ENST00000444669.2	low_high	BM44	ENSG00000228076.2	AL591719.1	0.450917	0.00230727	0	NA
ENST00000444680.3	low_high	BM36	ENSG00000275064.1	AC239860.1	-0.654372	0.000371407	0	NA
ENST00000444696.5	low_high	BM22	ENSG00000138078.15	PREPL	-0.502152	0.00115235	0.00953181	NA
ENST00000444696.5	low_high	BM36	ENSG00000138078.15	PREPL	-0.503509	0.000478376	0.0268452	NA
ENST00000444696.5	low_high	BM44	ENSG00000138078.15	PREPL	-0.452753	0.00236394	0.0177066	1
ENST00000444699.5	low_high	BM22	ENSG00000225635.7	DDAH2	0.472797	0.000555295	0.0108453	NA
ENST00000444699.5	low_high	BM36	ENSG00000225635.7	DDAH2	0.559701	0.000223854	-0.0424543	NA
ENST00000444705.2	low_high	BM44	ENSG00000163395.16	IGFN1	-0.916712	0.00147408	-0.0499543	NA
ENST00000444717.1	low_high	BM10	ENSG00000261582.1	AL121753.1	0.769443	0.000965814	0	NA
ENST00000444718.5	low_high	BM36	ENSG00000086288.11	NME8	0.907528	0.000742283	-0.0103121	NA
ENST00000444718.5	low_high	BM44	ENSG00000086288.11	NME8	0.823903	0.00279377	0.014383	NA
ENST00000444735.5	low_high	BM36	ENSG00000085978.21	ATG16L1	-0.445696	3.00211e-07	-0.0167652	NA
ENST00000444739.6	low_high	BM22	ENSG00000196954.13	CASP4	0.438946	0.00462987	-0.029736	NA
ENST00000444739.6	low_high	BM36	ENSG00000196954.13	CASP4	0.522437	0.000296066	-0.00737156	NA
ENST00000444739.6	low_high	BM44	ENSG00000196954.13	CASP4	0.421183	0.00762175	-0.00992015	NA
ENST00000444746.6	low_high	BM10	ENSG00000080345.17	RIF1	-0.166324	0.00470279	-0.055372	8.79747e-09
ENST00000444746.6	low_high	BM22	ENSG00000080345.17	RIF1	-0.219231	0.00463573	-0.0941853	2.05803e-10
ENST00000444746.6	low_high	BM36	ENSG00000080345.17	RIF1	0.0533811	0.587354	-0.0521832	0.000125093
ENST00000444746.6	low_high	BM44	ENSG00000080345.17	RIF1	-0.0030892	0.961991	-0.112857	8.42341e-11
ENST00000444764.1	low_high	BM44	ENSG00000203531.3	AC104772.1	0.397504	0.00649215	0	NA
ENST00000444773.1	low_high	BM36	ENSG00000164619.9	BMPER	-0.529483	5.62937e-11	0.0102173	NA
ENST00000444775.2	low_high	BM44	ENSG00000211695.2	TRGV9	0.593365	0.00985094	0	NA
ENST00000444776.1	low_high	BM36	ENSG00000032389.12	EIPR1	-0.441737	4.40081e-07	0.0271525	NA
ENST00000444782.5	low_high	BM10	ENSG00000164620.8	RELL2	-0.142212	0.282025	-0.0852975	8.03184e-05
ENST00000444782.5	low_high	BM22	ENSG00000164620.8	RELL2	-0.310794	0.0387874	-0.111423	0.000334642
ENST00000444782.5	low_high	BM36	ENSG00000164620.8	RELL2	-0.617184	0.000165136	-0.132767	1.76228e-05
ENST00000444782.5	low_high	BM44	ENSG00000164620.8	RELL2	-0.314783	0.0200678	-0.086802	7.30325e-05
ENST00000444782.5	mid_high	BM10	ENSG00000164620.8	RELL2	-0.108862	0.564113	-0.0819899	0.00228079
ENST00000444784.5	low_high	BM36	ENSG00000152689.17	RASGRP3	0.539419	2.5169e-08	0.0009711	NA
ENST00000444811.6	mid_high	BM36	ENSG00000204356.13	NELFE	0.142932	0.619556	-0.146268	0
ENST00000444814.2	low_high	BM10	ENSG00000111321.10	LTBR	0.379796	0.000820368	-0.00301632	NA
ENST00000444814.2	low_high	BM22	ENSG00000111321.10	LTBR	0.469823	0.00103715	0.000312639	NA
ENST00000444814.2	low_high	BM36	ENSG00000111321.10	LTBR	0.570006	2.42619e-05	0.0100945	NA
ENST00000444837.6	low_high	BM22	ENSG00000125144.13	MT1G	0.778378	0.00398655	0.0260215	NA
ENST00000444839.1	low_high	BM36	ENSG00000167491.17	GATAD2A	0.466157	0.000842245	0.00352852	NA
ENST00000444847.1	low_high	BM36	ENSG00000164849.9	GPR146	0.66996	0.000121618	-0.0516731	NA
ENST00000444869.5	low_high	BM10	ENSG00000148444.15	COMMD3	-0.419833	0.000339041	-0.0205192	NA
ENST00000444881.5	low_high	BM36	ENSG00000135926.14	TMBIM1	0.497986	3.09478e-06	-0.00337923	NA
ENST00000444893.5	low_high	BM10	ENSG00000206395.8	DDAH2	0.412636	0.00200196	0.0066522	NA
ENST00000444893.5	low_high	BM36	ENSG00000206395.8	DDAH2	0.491125	0.00237824	0.028681	NA
ENST00000444893.5	low_high	BM44	ENSG00000206395.8	DDAH2	0.414063	0.0030141	-0.0434201	NA
ENST00000444895.1	low_high	BM36	ENSG00000237088.1	AL163193.1	-0.403982	0.0077621	0	NA
ENST00000444895.1	low_high	BM44	ENSG00000237088.1	AL163193.1	0.458325	0.00421931	0	NA
ENST00000444911.6	low_high	BM44	ENSG00000161381.13	PLXDC1	0.123384	0.191744	-0.0629708	0.00077169
ENST00000444916.5	low_high	BM10	ENSG00000130147.15	SH3BP4	0.383856	0.00249184	-0.0020625	NA
ENST00000444916.5	low_high	BM22	ENSG00000130147.15	SH3BP4	0.553197	3.61956e-05	0.000993889	NA
ENST00000444932.1	low_high	BM22	ENSG00000243244.6	STON1	0.565983	0.00166268	-0.00441819	NA
ENST00000444932.1	low_high	BM36	ENSG00000243244.6	STON1	1.17523	1.85966e-10	0.0440595	NA
ENST00000444932.1	low_high	BM44	ENSG00000243244.6	STON1	0.380563	0.00871494	-0.0138883	NA
ENST00000444932.1	mid_high	BM36	ENSG00000243244.6	STON1	0.989317	0.00112637	0.0529022	NA
ENST00000444935.5	low_high	BM10	ENSG00000109917.10	ZPR1	1.61811	0.000125489	-0.00367176	NA
ENST00000444935.5	low_high	BM36	ENSG00000109917.10	ZPR1	2.09407	6.45509e-07	-0.00483369	NA
ENST00000444935.5	low_high	BM44	ENSG00000109917.10	ZPR1	1.23682	0.00308819	-0.0162396	0.145121
ENST00000444935.5	mid_high	BM10	ENSG00000109917.10	ZPR1	2.4877	6.64194e-07	-0.00433899	NA
ENST00000444947.2	low_high	BM22	ENSG00000099977.14	DDT	-0.260466	0.0385099	0.0626503	0
ENST00000444947.2	low_high	BM36	ENSG00000099977.14	DDT	-0.287971	0.00539427	0.0561411	0
ENST00000444947.2	low_high	BM44	ENSG00000099977.14	DDT	-0.293627	0.00594123	0.0529651	0
ENST00000444951.5	low_high	BM36	ENSG00000203896.9	LIME1	0.440938	0.00411805	-0.00165406	NA
ENST00000444951.5	low_high	BM44	ENSG00000203896.9	LIME1	0.402207	0.00119471	0.0222873	NA
ENST00000444954.1	low_high	BM22	ENSG00000184164.14	CRELD2	0.282887	0.00943538	0.117601	0.0090545
ENST00000444954.1	low_high	BM44	ENSG00000184164.14	CRELD2	-0.397716	0.00425907	-0.11268	NA
ENST00000444954.1	mid_high	BM10	ENSG00000184164.14	CRELD2	0.264451	0.061421	0.110366	0.00332237
ENST00000444954.1	mid_high	BM22	ENSG00000184164.14	CRELD2	0.198749	0.267527	0.128844	0.00580152
ENST00000444971.6	low_high	BM44	ENSG00000069493.14	CLEC2D	0.480724	7.08221e-05	0.00107615	NA
ENST00000444973.5	low_high	BM36	ENSG00000119408.16	NEK6	0.452028	2.219e-05	-0.0178461	NA
ENST00000444975.5	low_high	BM36	ENSG00000163235.15	TGFA	0.535269	6.41596e-06	-0.00436693	NA
ENST00000444983.6	low_high	BM36	ENSG00000105173.13	CCNE1	-0.430805	3.47552e-05	0.0424357	NA
ENST00000444997.1	low_high	BM36	ENSG00000150593.17	PDCD4	0.423737	4.64839e-05	0.00445688	NA
ENST00000444997.1	mid_high	BM36	ENSG00000150593.17	PDCD4	0.419424	0.00838912	0.00572691	NA
ENST00000445006.5	low_high	BM10	ENSG00000128683.13	GAD1	-0.399604	0.00760331	0.00307101	NA
ENST00000445006.5	low_high	BM22	ENSG00000128683.13	GAD1	-0.694894	0.00014063	0.00689056	NA
ENST00000445006.5	low_high	BM36	ENSG00000128683.13	GAD1	-0.941722	9.28611e-09	0.00341322	NA
ENST00000445006.5	low_high	BM44	ENSG00000128683.13	GAD1	-0.549817	0.000392712	0.00152756	NA
ENST00000445008.6	mid_high	BM36	ENSG00000196323.13	ZBTB44	0.423828	0.00108463	-0.00383545	NA
ENST00000445009.6	low_high	BM36	ENSG00000231617.8	DAXX	0.779545	0.00924311	0.079798	NA
ENST00000445020.1	low_high	BM36	ENSG00000232422.1	KNOP1P4	-0.513301	0.00146934	0	NA
ENST00000445023.6	low_high	BM36	ENSG00000163072.15	NOSTRIN	0.482199	0.00124991	0.0220507	NA
ENST00000445023.6	low_high	BM44	ENSG00000163072.15	NOSTRIN	0.439515	0.00560903	-0.00485551	NA
ENST00000445032.5	low_high	BM44	ENSG00000077800.12	FKBP6	0.483583	0.000856026	0.0158886	NA
ENST00000445053.1	low_high	BM36	ENSG00000084453.16	SLCO1A2	0.559475	3.91293e-06	0.000791224	NA
ENST00000445055.6	low_high	BM36	ENSG00000010379.15	SLC6A13	0.524469	0.00487533	0.00300861	NA
ENST00000445055.6	low_high	BM44	ENSG00000010379.15	SLC6A13	0.612025	0.000931679	-0.00091534	NA
ENST00000445058.6	low_high	BM36	ENSG00000236843.8	NRM	0.895547	0.000151738	0.0276853	NA
ENST00000445065.5	low_high	BM10	ENSG00000142892.14	PIGK	-0.39543	0.000688134	0.00532683	NA
ENST00000445066.1	low_high	BM44	ENSG00000235920.1	AC073109.1	0.45746	0.00797958	0	NA
ENST00000445067.6	low_high	BM22	ENSG00000064886.13	CHI3L2	0.783985	0.00598118	0.000452639	NA
ENST00000445067.6	low_high	BM36	ENSG00000064886.13	CHI3L2	0.905639	6.57534e-05	-0.00482012	NA
ENST00000445086.6	low_high	BM36	ENSG00000132254.12	ARFIP2	-0.415847	1.40763e-05	-0.0187213	NA
ENST00000445087.1	low_high	BM36	ENSG00000196277.15	GRM7	-0.585992	6.74611e-07	-0.00403659	NA
ENST00000445092.5	low_high	BM44	ENSG00000172123.12	SLFN12	0.459336	0.000118321	-0.0182395	NA
ENST00000445096.5	low_high	BM22	ENSG00000188338.14	SLC38A3	0.447348	0.00385148	0.00684278	NA
ENST00000445096.5	low_high	BM36	ENSG00000188338.14	SLC38A3	0.444282	0.00968265	-0.00363015	NA
ENST00000445101.3	low_high	BM36	ENSG00000233198.3	RNF224	0.661838	0.00239801	0	NA
ENST00000445101.3	low_high	BM44	ENSG00000233198.3	RNF224	0.694897	0.000304396	0	NA
ENST00000445105.6	low_high	BM10	ENSG00000114279.13	FGF12	-0.304236	0.00654837	-0.0655674	0.00896592
ENST00000445105.6	low_high	BM22	ENSG00000114279.13	FGF12	-0.537914	0.00056753	-0.0889142	0.00251441
ENST00000445105.6	low_high	BM36	ENSG00000114279.13	FGF12	-0.678061	1.65075e-06	-0.0680784	0.0139184
ENST00000445105.6	low_high	BM44	ENSG00000114279.13	FGF12	-0.541366	0.000225217	-0.0457635	0.393627
ENST00000445125.2	low_high	BM44	ENSG00000225840.2	AC010970.1	-2.21049	3.25569e-05	0	NA
ENST00000445125.2	low_mid	BM44	ENSG00000225840.2	AC010970.1	2.97119	1.8448e-05	0	NA
ENST00000445125.2	mid_high	BM44	ENSG00000225840.2	AC010970.1	-5.18168	5.59952e-25	0	NA
ENST00000445129.1	low_high	BM22	ENSG00000168032.9	ENTPD3	-0.410023	0.0011186	0.0222203	NA
ENST00000445129.1	low_high	BM36	ENSG00000168032.9	ENTPD3	-0.596014	1.58215e-07	-0.00740637	1
ENST00000445130.1	low_high	BM10	ENSG00000224587.9	MDC1	0.449694	0.00346952	0.00186109	NA
ENST00000445132.2	low_high	BM36	ENSG00000121807.5	CCR2	0.992612	7.80469e-05	-0.000670286	NA
ENST00000445146.1	low_high	BM36	ENSG00000071967.11	CYBRD1	0.669915	6.15923e-11	0.00265219	NA
ENST00000445160.2	low_high	BM36	ENSG00000161267.11	BDH1	-0.498349	1.94915e-08	-0.00130347	NA
ENST00000445186.5	low_high	BM22	ENSG00000074047.21	GLI2	0.693927	0.00194653	0.004825	NA
ENST00000445186.5	low_high	BM36	ENSG00000074047.21	GLI2	1.05578	2.38603e-06	0.000977465	NA
ENST00000445192.6	low_high	BM36	ENSG00000116690.12	PRG4	0.572593	0.00938769	0.00286232	NA
ENST00000445195.5	low_high	BM36	ENSG00000100116.16	GCAT	-0.421364	0.000284087	0.00380618	NA
ENST00000445202.1	low_high	BM36	ENSG00000236027.2	PATE3	-0.579995	3.10901e-05	0	NA
ENST00000445214.1	low_high	BM22	ENSG00000112561.17	TFEB	0.564356	1.27203e-05	0.00155778	NA
ENST00000445214.1	low_high	BM36	ENSG00000112561.17	TFEB	0.678753	2.40108e-06	-0.00231406	NA
ENST00000445214.1	low_high	BM44	ENSG00000112561.17	TFEB	0.394618	0.000769314	-0.00342985	NA
ENST00000445220.5	low_high	BM22	ENSG00000251322.7	SHANK3	0.68614	0.00788246	-0.00921083	NA
ENST00000445224.6	low_high	BM36	ENSG00000151967.18	SCHIP1	-0.471671	2.72197e-05	-0.0588843	NA
ENST00000445224.6	low_high	BM44	ENSG00000151967.18	SCHIP1	-0.449302	0.000348351	-0.0534809	NA
ENST00000445237.2	low_high	BM22	ENSG00000061273.17	HDAC7	0.452949	0.000192599	0.0122969	NA
ENST00000445237.2	low_high	BM36	ENSG00000061273.17	HDAC7	0.491819	0.000459768	-0.00737484	NA
ENST00000445237.2	low_high	BM44	ENSG00000061273.17	HDAC7	0.385486	0.00116026	0.00528141	NA
ENST00000445263.2	low_high	BM36	ENSG00000224430.2	MKRN5P	-0.597298	2.15452e-06	0	NA
ENST00000445274.1	low_high	BM22	ENSG00000143107.8	FNDC7	0.516451	0.00906055	0.0473029	NA
ENST00000445274.1	low_high	BM36	ENSG00000143107.8	FNDC7	0.665588	0.000834648	0.197292	NA
ENST00000445281.5	low_high	BM10	ENSG00000188729.6	OSTN	-0.778	0.000323187	0.0648844	NA
ENST00000445281.5	low_high	BM22	ENSG00000188729.6	OSTN	-0.880324	0.000461132	0.0257056	NA
ENST00000445281.5	low_high	BM36	ENSG00000188729.6	OSTN	-0.740027	0.000269248	0.0165814	NA
ENST00000445281.5	low_high	BM44	ENSG00000188729.6	OSTN	-0.734014	0.00152914	0.0460094	NA
ENST00000445299.6	low_high	BM22	ENSG00000119231.10	SENP5	-0.275263	0.0003087	-0.0534883	6.48227e-05
ENST00000445299.6	low_high	BM36	ENSG00000119231.10	SENP5	-0.183123	0.00284891	-0.0619414	3.45358e-09
ENST00000445315.2	low_high	BM10	ENSG00000243067.7	PSMB9	0.683214	0.00329491	0.0258366	NA
ENST00000445315.2	low_high	BM22	ENSG00000243067.7	PSMB9	0.781503	0.00460116	-0.0217244	NA
ENST00000445326.1	low_high	BM36	ENSG00000234508.7	GPSM3	0.993528	3.60066e-06	-0.0335769	NA
ENST00000445337.1	low_high	BM10	ENSG00000087087.19	SRRT	0.396101	0.000445938	5.68937e-06	NA
ENST00000445337.1	low_high	BM22	ENSG00000087087.19	SRRT	0.388367	0.000431096	-0.00265903	NA
ENST00000445352.8	low_high	BM44	ENSG00000126214.21	KLC1	-0.344124	6.51119e-05	-0.0697972	1.17434e-08
ENST00000445355.7	low_high	BM22	ENSG00000151651.15	ADAM8	0.381985	0.00351461	-0.0276764	NA
ENST00000445355.7	low_high	BM44	ENSG00000151651.15	ADAM8	0.445547	0.00449701	-0.00389908	NA
ENST00000445357.1	low_high	BM22	ENSG00000213212.3	NCLP1	0.459185	0.00321894	0	NA
ENST00000445357.1	low_high	BM44	ENSG00000213212.3	NCLP1	0.498716	0.00194204	0	NA
ENST00000445363.1	low_high	BM44	ENSG00000235253.1	AC010240.2	0.512805	0.00257802	0	NA
ENST00000445369.2	low_high	BM10	ENSG00000213937.3	CLDN9	0.71171	0.00602598	0	NA
ENST00000445369.2	low_high	BM22	ENSG00000213937.3	CLDN9	0.884394	0.000538457	0	NA
ENST00000445371.1	low_high	BM44	ENSG00000234946.1	SDHCP3	0.791754	0.000566723	0	NA
ENST00000445382.6	low_high	BM44	ENSG00000228486.10	C2orf92	0.384161	0.000384182	0.00228108	NA
ENST00000445392.5	low_high	BM10	ENSG00000157927.16	RADIL	0.511682	0.00141089	-0.113335	NA
ENST00000445392.5	low_high	BM22	ENSG00000157927.16	RADIL	0.559784	8.5871e-05	-0.0633726	NA
ENST00000445392.5	low_high	BM36	ENSG00000157927.16	RADIL	0.631394	0.000404396	-0.0817567	NA
ENST00000445395.1	mid_high	BM22	ENSG00000236271.8	FLOT1	0.826013	0.00900602	0.0344464	NA
ENST00000445399.5	low_high	BM36	ENSG00000163235.15	TGFA	0.535269	6.41596e-06	0.00895525	NA
ENST00000445409.6	low_high	BM22	ENSG00000089127.12	OAS1	0.437082	0.000197715	-0.00513417	NA
ENST00000445409.6	low_high	BM36	ENSG00000089127.12	OAS1	0.469692	0.000110195	-7.28602e-05	NA
ENST00000445409.6	low_high	BM44	ENSG00000089127.12	OAS1	0.454838	0.000240123	-0.009009	NA
ENST00000445457.1	low_high	BM36	ENSG00000231641.9	TRIM26	0.999864	0.00292043	0.0197561	NA
ENST00000445478.6	low_high	BM22	ENSG00000070495.14	JMJD6	0.504859	2.65936e-05	-0.0568631	NA
ENST00000445478.6	low_high	BM36	ENSG00000070495.14	JMJD6	0.516963	1.27491e-05	0.00348413	NA
ENST00000445482.2	low_high	BM10	ENSG00000128564.6	VGF	-0.902452	0.00041936	0.0494775	NA
ENST00000445482.2	low_high	BM22	ENSG00000128564.6	VGF	-1.34059	6.72874e-07	0.0134723	NA
ENST00000445482.2	low_high	BM36	ENSG00000128564.6	VGF	-0.800966	0.00292427	0.0165708	NA
ENST00000445482.2	low_high	BM44	ENSG00000128564.6	VGF	-1.24583	7.9964e-09	-0.003094	NA
ENST00000445482.2	mid_high	BM22	ENSG00000128564.6	VGF	-1.10254	0.00270609	0.00949259	NA
ENST00000445494.5	low_high	BM22	ENSG00000100139.13	MICALL1	0.522775	9.88534e-05	0.00359444	NA
ENST00000445494.5	low_high	BM36	ENSG00000100139.13	MICALL1	0.620171	0.000106293	-0.0262728	NA
ENST00000445506.6	low_high	BM36	ENSG00000038945.14	MSR1	0.450252	3.31633e-06	0.0289993	0.174532
ENST00000445506.6	low_high	BM44	ENSG00000038945.14	MSR1	0.435373	0.000179609	0.0118522	NA
ENST00000445507.1	low_high	BM36	ENSG00000171658.8	NMRAL2P	1.90719	7.15167e-05	-0.0437004	NA
ENST00000445533.1	low_high	BM36	ENSG00000145982.12	FARS2	-0.205601	0.00514071	0.106584	0.000976596
ENST00000445535.1	low_high	BM22	ENSG00000225217.1	HSPA7	0.731011	0.0047744	0	NA
ENST00000445535.1	low_high	BM44	ENSG00000225217.1	HSPA7	1.13795	1.19081e-05	0	NA
ENST00000445537.6	low_high	BM22	ENSG00000151490.13	PTPRO	-0.480318	0.000574027	-0.0231332	NA
ENST00000445537.6	low_high	BM36	ENSG00000151490.13	PTPRO	-0.450748	0.00074317	-0.0257168	0.08809
ENST00000445539.1	low_high	BM44	ENSG00000237827.1	RPS15AP29	0.529998	0.00480105	0	NA
ENST00000445546.1	low_high	BM44	ENSG00000151690.14	MFSD6	-0.379879	0.000788265	-0.00396537	NA
ENST00000445559.5	low_high	BM36	ENSG00000237335.8	PFDN6	-0.395641	4.51304e-05	-0.0200272	NA
ENST00000445559.5	low_high	BM44	ENSG00000237335.8	PFDN6	-0.450174	0.000342376	-0.00655468	NA
ENST00000445560.6	low_high	BM10	ENSG00000175334.7	BANF1	0.574019	0.000287683	-0.0376738	NA
ENST00000445560.6	low_high	BM22	ENSG00000175334.7	BANF1	0.530095	0.00649565	-0.0139615	NA
ENST00000445561.5	low_high	BM36	ENSG00000067445.20	TRO	-0.445599	1.9131e-09	0.0465614	0.00962317
ENST00000445564.5	low_high	BM44	ENSG00000203879.11	GDI1	-0.493381	6.93599e-05	0.000946908	NA
ENST00000445569.6	low_high	BM36	ENSG00000122786.19	CALD1	0.505123	3.29566e-08	-0.00167316	NA
ENST00000445574.2	low_high	BM36	ENSG00000225154.2	AL450996.1	-0.946064	0.0010124	0	NA
ENST00000445578.5	low_high	BM36	ENSG00000104044.15	OCA2	-0.587589	7.32662e-08	0.000353413	NA
ENST00000445578.5	mid_high	BM36	ENSG00000104044.15	OCA2	-0.530731	0.00189391	-0.00117576	NA
ENST00000445583.6	low_high	BM44	ENSG00000188933.15	USP32P1	0.410146	0.000629955	0.0044323	NA
ENST00000445590.3	low_high	BM10	ENSG00000197520.10	FAM177B	0.575762	0.00320674	-0.0358388	NA
ENST00000445590.3	low_high	BM36	ENSG00000197520.10	FAM177B	1.06262	2.07098e-07	0.00202752	NA
ENST00000445590.3	low_high	BM44	ENSG00000197520.10	FAM177B	0.828143	0.000391528	-0.0081866	NA
ENST00000445596.5	low_high	BM10	ENSG00000156976.16	EIF4A2	-0.45367	0.00285526	0.000315449	NA
ENST00000445596.5	low_high	BM22	ENSG00000156976.16	EIF4A2	-0.436892	0.00661124	0.000785556	NA
ENST00000445596.5	low_high	BM44	ENSG00000156976.16	EIF4A2	-0.563615	0.000492366	0.000863013	NA
ENST00000445605.5	low_high	BM22	ENSG00000197872.11	FAM49A	-0.512869	0.000141134	0.00140292	NA
ENST00000445605.5	low_high	BM36	ENSG00000197872.11	FAM49A	-0.41338	0.000407932	-0.00108234	NA
ENST00000445605.5	low_high	BM44	ENSG00000197872.11	FAM49A	-0.428594	0.00019315	0.00290839	NA
ENST00000445623.1	low_high	BM22	ENSG00000102265.11	TIMP1	0.67693	0.00436184	-0.0105692	NA
ENST00000445623.1	low_high	BM36	ENSG00000102265.11	TIMP1	0.677407	0.000519116	-0.0185928	NA
ENST00000445634.2	low_high	BM22	ENSG00000091129.19	NRCAM	-0.420598	5.84612e-06	-0.0240011	0.00131449
ENST00000445635.5	low_high	BM36	ENSG00000135926.14	TMBIM1	0.497986	3.09478e-06	-0.00529959	0.0109834
ENST00000445645.5	low_high	BM22	ENSG00000128242.12	GAL3ST1	0.427084	0.000226868	-0.0104178	NA
ENST00000445658.6	low_high	BM36	ENSG00000141736.13	ERBB2	0.458778	0.000315592	0.0014175	NA
ENST00000445689.1	low_high	BM44	ENSG00000226457.1	RPL22P3	0.687526	0.0018043	0	NA
ENST00000445693.5	low_high	BM44	ENSG00000152936.10	LMNTD1	0.424746	0.000483751	0.012041	NA
ENST00000445697.1	low_high	BM22	ENSG00000134121.9	CHL1	-0.551463	3.61956e-05	-0.00813028	NA
ENST00000445697.1	low_high	BM36	ENSG00000134121.9	CHL1	-0.399882	4.77155e-05	0.0169777	NA
ENST00000445698.1	low_high	BM22	ENSG00000163818.16	LZTFL1	-0.392811	0.00135828	-0.000277083	NA
ENST00000445700.5	low_high	BM22	ENSG00000112561.17	TFEB	0.564356	1.27203e-05	-0.00373986	NA
ENST00000445700.5	low_high	BM36	ENSG00000112561.17	TFEB	0.678753	2.40108e-06	0.00681484	NA
ENST00000445700.5	low_high	BM44	ENSG00000112561.17	TFEB	0.394618	0.000769314	-0.0163446	NA
ENST00000445720.1	low_high	BM36	ENSG00000128294.15	TPST2	0.411562	0.000128649	-0.0224648	NA
ENST00000445724.3	low_high	BM22	ENSG00000183255.11	PTTG1IP	0.465249	1.9007e-05	-0.00169306	NA
ENST00000445724.3	low_high	BM36	ENSG00000183255.11	PTTG1IP	0.705412	2.83007e-11	-0.00235628	NA
ENST00000445736.1	low_high	BM22	ENSG00000231555.4	HSPA1B	1.34959	6.46412e-05	0	NA
ENST00000445736.1	low_high	BM36	ENSG00000231555.4	HSPA1B	1.44725	4.73604e-07	0	NA
ENST00000445736.1	mid_high	BM36	ENSG00000231555.4	HSPA1B	1.19721	0.00676983	0	NA
ENST00000445739.1	low_high	BM22	ENSG00000233487.6	RPSAP69	-0.448415	0.0052999	-0.00126347	NA
ENST00000445739.1	low_high	BM36	ENSG00000233487.6	RPSAP69	-0.90726	1.10073e-08	0.0121796	NA
ENST00000445739.1	low_high	BM44	ENSG00000233487.6	RPSAP69	-0.603803	0.000130005	-0.0371277	NA
ENST00000445741.6	low_high	BM22	ENSG00000177570.14	SAMD12	0.0747841	0.524983	0.0503053	7.72455e-05
ENST00000445741.6	low_high	BM36	ENSG00000177570.14	SAMD12	0.344899	0.00878467	0.0658499	1.12323e-10
ENST00000445755.6	low_high	BM36	ENSG00000007080.10	CCDC124	-0.0778103	0.600879	-0.0779553	2.52089e-05
ENST00000445755.6	low_high	BM44	ENSG00000007080.10	CCDC124	-0.230866	0.00220559	-0.12062	2.93699e-06
ENST00000445766.7	low_high	BM36	ENSG00000139174.11	PRICKLE1	-0.463756	6.27609e-07	0.0201186	NA
ENST00000445771.6	low_high	BM22	ENSG00000075790.10	BCAP29	-0.392734	0.000386754	-0.00194375	NA
ENST00000445772.1	low_high	BM36	ENSG00000160791.13	CCR5	0.930651	6.17753e-05	-0.0486332	NA
ENST00000445790.1	low_high	BM36	ENSG00000166448.14	TMEM130	-0.551979	7.44418e-06	0.00551151	NA
ENST00000445809.5	low_high	BM36	ENSG00000170615.14	SLC26A5	0.479285	0.00601537	0.0138967	NA
ENST00000445809.5	low_high	BM44	ENSG00000170615.14	SLC26A5	0.586543	0.0031717	-0.0144702	NA
ENST00000445819.5	low_high	BM22	ENSG00000177943.13	MAMDC4	0.545032	0.00205631	0.00482153	NA
ENST00000445819.5	low_high	BM36	ENSG00000177943.13	MAMDC4	0.992871	6.13148e-06	-0.0207375	NA
ENST00000445819.5	low_high	BM44	ENSG00000177943.13	MAMDC4	0.754948	0.000117565	-0.00135178	NA
ENST00000445830.1	low_high	BM22	ENSG00000166913.12	YWHAB	-0.413358	0.00196922	0.000351944	NA
ENST00000445830.1	low_high	BM44	ENSG00000166913.12	YWHAB	-0.487345	0.000439784	0.000505664	NA
ENST00000445832.7	low_high	BM22	ENSG00000157895.11	C12orf43	-0.0510731	0.282834	-0.0504158	0.00498449
ENST00000445832.7	low_high	BM44	ENSG00000157895.11	C12orf43	-0.152336	0.00124044	-0.0739068	4.31194e-05
ENST00000445836.5	low_high	BM36	ENSG00000226287.8	TMEM191A	-0.524506	0.000423153	0.0113431	NA
ENST00000445846.1	low_high	BM22	ENSG00000136738.14	STAM	-0.416019	0.000125628	-0.00998472	NA
ENST00000445856.5	low_high	BM10	ENSG00000143819.12	EPHX1	0.508402	0.00285549	-0.0308929	NA
ENST00000445856.5	low_high	BM22	ENSG00000143819.12	EPHX1	0.518754	0.000963109	-0.0451856	NA
ENST00000445856.5	low_high	BM36	ENSG00000143819.12	EPHX1	0.541969	0.000737609	-0.0513937	0.00390017
ENST00000445863.1	low_high	BM22	ENSG00000198836.9	OPA1	-0.487153	5.83899e-05	0.00755722	NA
ENST00000445869.5	low_high	BM10	ENSG00000234651.10	BAG6	0.469711	0.00686135	-0.000464286	NA
ENST00000445869.5	low_high	BM22	ENSG00000234651.10	BAG6	0.522247	0.00625729	0.00046	NA
ENST00000445870.5	low_high	BM36	ENSG00000115194.10	SLC30A3	-0.599628	0.000132092	0.00527069	NA
ENST00000445870.5	low_high	BM44	ENSG00000115194.10	SLC30A3	-0.564242	2.75938e-05	0.00180073	NA
ENST00000445872.2	low_high	BM36	ENSG00000233820.2	AL589843.2	-0.437076	0.00103602	-0.029431	NA
ENST00000445906.1	low_high	BM36	ENSG00000166813.14	KIF7	0.439752	0.00233835	-0.00897836	NA
ENST00000445911.5	low_high	BM44	ENSG00000198429.9	ZNF69	0.504068	2.58699e-05	-0.000144856	NA
ENST00000445912.5	low_high	BM22	ENSG00000049540.16	ELN	0.476202	0.000160411	-0.0044175	NA
ENST00000445912.5	low_high	BM44	ENSG00000049540.16	ELN	0.467264	0.000188565	-0.00120937	NA
ENST00000445922.2	low_high	BM22	ENSG00000166170.9	BAG5	-0.215747	0.00203305	-0.0795712	0
ENST00000445922.2	mid_high	BM22	ENSG00000166170.9	BAG5	-0.033703	0.826295	-0.0689948	0
ENST00000445924.5	low_high	BM22	ENSG00000130429.14	ARPC1B	0.46371	6.07656e-05	0.00471125	NA
ENST00000445924.5	low_high	BM36	ENSG00000130429.14	ARPC1B	0.428314	8.14245e-06	0.000641008	NA
ENST00000445924.5	low_high	BM44	ENSG00000130429.14	ARPC1B	0.436794	0.000130792	-0.00130554	NA
ENST00000445927.6	low_high	BM44	ENSG00000239605.10	STPG4	0.490431	0.00124044	-0.0144509	NA
ENST00000445933.6	low_high	BM10	ENSG00000115211.15	EIF2B4	0.237216	0.000532804	0.0844172	0.000241955
ENST00000445933.6	mid_high	BM10	ENSG00000115211.15	EIF2B4	0.165913	0.106444	0.0594129	0.00598848
ENST00000445941.5	low_high	BM44	ENSG00000078018.19	MAP2	-0.386276	0.000708412	-0.000294825	1
ENST00000445946.3	low_high	BM22	ENSG00000227268.3	KLLN	0.740099	0.0028066	0	NA
ENST00000445946.3	mid_high	BM22	ENSG00000227268.3	KLLN	1.24649	0.000138973	0	NA
ENST00000445952.2	low_high	BM36	ENSG00000124194.16	GDAP1L1	-0.604105	3.09453e-06	-0.0226594	NA
ENST00000445952.2	low_high	BM44	ENSG00000124194.16	GDAP1L1	-0.390408	0.000183309	-0.00838879	NA
ENST00000445964.5	low_high	BM10	ENSG00000168918.13	INPP5D	0.565341	2.17943e-05	0.0353892	NA
ENST00000445964.5	low_high	BM22	ENSG00000168918.13	INPP5D	0.539376	0.00013091	0.00147431	NA
ENST00000445964.5	low_high	BM36	ENSG00000168918.13	INPP5D	0.642033	6.5689e-07	0.0704242	NA
ENST00000445964.5	low_high	BM44	ENSG00000168918.13	INPP5D	0.575505	1.52162e-05	0.00157511	NA
ENST00000445964.5	low_mid	BM44	ENSG00000168918.13	INPP5D	0.561787	0.00902652	-0.0316809	NA
ENST00000445969.1	low_high	BM22	ENSG00000117226.11	GBP3	0.383697	0.00691653	0.00722861	NA
ENST00000445969.1	low_high	BM36	ENSG00000117226.11	GBP3	0.723258	2.6823e-08	-0.0152622	NA
ENST00000445969.1	low_high	BM44	ENSG00000117226.11	GBP3	0.436639	0.00196555	0.00321837	NA
ENST00000445971.1	low_high	BM36	ENSG00000135929.8	CYP27A1	0.461368	0.000633357	0.00135181	NA
ENST00000445975.1	low_high	BM10	ENSG00000132793.11	LPIN3	0.381452	0.00232938	0.00459419	NA
ENST00000445975.1	low_high	BM22	ENSG00000132793.11	LPIN3	0.46031	0.00162253	0.00456944	NA
ENST00000445975.1	low_high	BM36	ENSG00000132793.11	LPIN3	0.566087	0.000106656	0.00158234	NA
ENST00000445975.1	low_high	BM44	ENSG00000132793.11	LPIN3	0.527031	0.00047093	-0.00290876	NA
ENST00000445983.5	low_high	BM36	ENSG00000125931.10	CITED1	-0.616854	0.00055269	-0.0725223	NA
ENST00000445983.5	low_high	BM44	ENSG00000125931.10	CITED1	-0.52669	0.00199769	-0.0838753	NA
ENST00000445995.2	low_high	BM44	ENSG00000230221.2	AL157384.1	0.788696	0.0096938	0	NA
ENST00000446004.5	low_high	BM22	ENSG00000154743.17	TSEN2	-0.0585677	0.351508	-0.0584028	1.72299e-05
ENST00000446004.5	low_high	BM44	ENSG00000154743.17	TSEN2	0.0771556	0.0836999	-0.0715107	3.42536e-07
ENST00000446004.5	low_mid	BM44	ENSG00000154743.17	TSEN2	0.0715865	0.230248	-0.0638238	0.00538709
ENST00000446006.1	low_high	BM36	ENSG00000213640.3	EEF1DP4	-0.539293	0.0010907	0	NA
ENST00000446023.6	low_high	BM36	ENSG00000131446.16	MGAT1	0.461521	1.54406e-05	-0.00396836	NA
ENST00000446033.1	low_high	BM36	ENSG00000177409.11	SAMD9L	0.712974	1.16836e-06	-0.00826243	NA
ENST00000446033.1	low_high	BM44	ENSG00000177409.11	SAMD9L	0.506534	0.000434216	0.0323017	NA
ENST00000446041.6	low_high	BM10	ENSG00000114120.12	SLC25A36	-0.445655	0.000166668	0.0282586	NA
ENST00000446041.6	low_high	BM22	ENSG00000114120.12	SLC25A36	-0.551488	9.16113e-05	0.0265953	NA
ENST00000446041.6	low_high	BM36	ENSG00000114120.12	SLC25A36	-0.405634	0.00045781	0.0180809	NA
ENST00000446045.1	low_high	BM22	ENSG00000158122.11	PRXL2C	0.175491	0.0191271	0.0902857	0
ENST00000446045.1	low_high	BM36	ENSG00000158122.11	PRXL2C	0.459294	6.15169e-12	0.0302115	NA
ENST00000446046.5	low_high	BM22	ENSG00000115414.18	FN1	0.49017	0.00267614	0.0348788	0.0713589
ENST00000446046.5	low_high	BM36	ENSG00000115414.18	FN1	0.646814	3.14874e-07	0.0253882	NA
ENST00000446050.6	low_high	BM10	ENSG00000163536.12	SERPINI1	-0.545422	0.00245755	-0.00234414	NA
ENST00000446050.6	low_high	BM22	ENSG00000163536.12	SERPINI1	-0.679775	0.00129489	-0.0320789	NA
ENST00000446050.6	low_high	BM36	ENSG00000163536.12	SERPINI1	-0.643518	0.0016837	-0.0625632	0.156514
ENST00000446050.6	low_high	BM44	ENSG00000163536.12	SERPINI1	-0.634805	0.0019595	-0.038449	NA
ENST00000446068.6	low_high	BM22	ENSG00000172995.16	ARPP21	-0.445658	0.000178472	-0.005965	NA
ENST00000446068.6	low_high	BM36	ENSG00000172995.16	ARPP21	-0.53595	5.3552e-06	0.00746132	NA
ENST00000446070.6	low_high	BM22	ENSG00000147642.16	SYBU	-0.391865	0.000497916	-0.0312311	NA
ENST00000446070.6	low_high	BM36	ENSG00000147642.16	SYBU	-0.471094	4.97228e-07	-0.0307332	NA
ENST00000446079.5	low_high	BM22	ENSG00000114353.16	GNAI2	0.445266	0.00038633	-0.00594944	NA
ENST00000446095.1	low_high	BM36	ENSG00000230391.1	RPSAP23	-0.592463	0.000816696	0	NA
ENST00000446096.5	low_high	BM36	ENSG00000178234.12	GALNT11	-0.387559	1.10136e-06	0.00382511	NA
ENST00000446097.5	low_high	BM22	ENSG00000235696.8	C2	0.394041	0.00275115	0.0129335	NA
ENST00000446116.5	low_high	BM22	ENSG00000163492.15	CCDC141	0.711117	0.000644509	0.00206639	NA
ENST00000446116.5	mid_high	BM22	ENSG00000163492.15	CCDC141	0.938345	0.00134856	-0.00404426	NA
ENST00000446120.6	low_high	BM36	ENSG00000143036.16	SLC44A3	0.53109	7.94986e-05	-0.0331354	NA
ENST00000446122.5	low_high	BM36	ENSG00000157680.15	DGKI	-0.438473	4.19202e-06	0.00103518	NA
ENST00000446142.5	low_high	BM36	ENSG00000105854.12	PON2	0.41018	1.92829e-05	0.000458613	NA
ENST00000446148.6	low_high	BM36	ENSG00000145908.12	ZNF300	0.38799	0.000218768	-0.0221323	NA
ENST00000446151.6	low_high	BM36	ENSG00000116044.15	NFE2L2	0.405958	2.88215e-09	0.0610816	0.0280186
ENST00000446157.2	low_high	BM36	ENSG00000272573.5	MUSTN1	1.01211	0.00550272	0.0753894	NA
ENST00000446158.5	low_high	BM36	ENSG00000147155.10	EBP	-0.405523	0.000541834	-0.00300669	NA
ENST00000446170.1	low_high	BM36	ENSG00000073849.14	ST6GAL1	0.420994	3.14215e-07	0.00022156	NA
ENST00000446179.5	low_high	BM36	ENSG00000138413.13	IDH1	0.189841	0.00566633	0.124829	1.63007e-06
ENST00000446182.5	low_high	BM36	ENSG00000054356.13	PTPRN	-0.461617	0.000953686	-0.000758694	NA
ENST00000446186.1	low_high	BM44	ENSG00000232392.1	AC002366.1	0.666828	0.00737905	0	NA
ENST00000446198.5	low_high	BM10	ENSG00000128567.16	PODXL	0.43924	0.000974488	-0.0160702	NA
ENST00000446198.5	low_high	BM22	ENSG00000128567.16	PODXL	0.497924	0.00146516	0.0122189	NA
ENST00000446198.5	low_high	BM36	ENSG00000128567.16	PODXL	0.6459	8.56173e-05	0.0983293	0.000690163
ENST00000446223.5	low_high	BM44	ENSG00000130810.19	PPAN	-0.0201193	0.741775	0.0659912	0.00253668
ENST00000446224.5	low_high	BM22	ENSG00000058091.16	CDK14	-0.541728	0.000254654	0.00265625	NA
ENST00000446224.5	low_high	BM36	ENSG00000058091.16	CDK14	-0.480783	0.000179009	0.00269748	NA
ENST00000446224.5	low_high	BM44	ENSG00000058091.16	CDK14	-0.433961	0.000271753	0.00222716	NA
ENST00000446228.5	low_high	BM22	ENSG00000144290.16	SLC4A10	-0.418442	0.000815029	-0.0730778	0.000808484
ENST00000446228.5	low_high	BM36	ENSG00000144290.16	SLC4A10	-0.527422	5.54548e-05	-0.0324811	NA
ENST00000446228.5	low_high	BM44	ENSG00000144290.16	SLC4A10	-0.443355	0.000235714	-0.0234856	0.726639
ENST00000446242.3	low_high	BM22	ENSG00000067715.13	SYT1	-0.524322	0.00103385	-0.000154861	0.0911888
ENST00000446242.3	low_high	BM36	ENSG00000067715.13	SYT1	-0.576806	0.000352424	0.0488662	0.118796
ENST00000446242.3	low_high	BM44	ENSG00000067715.13	SYT1	-0.544205	0.000613607	0.0121219	1
ENST00000446284.5	low_high	BM36	ENSG00000119321.8	FKBP15	-0.040281	0.378351	0.066578	0.00794429
ENST00000446286.1	low_high	BM10	ENSG00000104885.17	DOT1L	0.427329	0.00160792	0.000788081	NA
ENST00000446286.1	low_high	BM22	ENSG00000104885.17	DOT1L	0.415585	0.00207883	0.0136743	NA
ENST00000446286.1	low_high	BM44	ENSG00000104885.17	DOT1L	0.390939	0.00285782	-0.00339731	NA
ENST00000446289.1	low_high	BM36	ENSG00000075651.15	PLD1	0.388503	1.09231e-05	-0.00140918	NA
ENST00000446294.6	low_high	BM22	ENSG00000134986.13	NREP	-0.402776	7.97456e-05	0.00108639	NA
ENST00000446294.6	low_high	BM36	ENSG00000134986.13	NREP	-0.498057	3.44254e-07	0.00663887	NA
ENST00000446294.6	low_high	BM44	ENSG00000134986.13	NREP	-0.402331	4.84323e-05	-0.0040801	NA
ENST00000446312.5	low_high	BM36	ENSG00000204580.13	DDR1	0.744415	1.93033e-05	0.0115261	NA
ENST00000446334.1	low_high	BM44	ENSG00000117632.22	STMN1	-0.486104	0.00167724	0.00172275	NA
ENST00000446342.5	low_high	BM36	ENSG00000122861.15	PLAU	0.681201	0.000785531	0.0392312	NA
ENST00000446361.7	low_high	BM10	ENSG00000186868.15	MAPT	0.0826482	0.691318	-0.0767623	0.00648413
ENST00000446363.5	low_high	BM36	ENSG00000167716.18	WDR81	0.516257	0.000532143	-0.00614575	NA
ENST00000446369.5	low_high	BM22	ENSG00000137752.23	CASP1	0.726526	6.90014e-05	-0.00118889	NA
ENST00000446369.5	low_high	BM36	ENSG00000137752.23	CASP1	0.834946	4.46357e-06	0.000324837	NA
ENST00000446371.1	low_high	BM36	ENSG00000100033.16	PRODH	0.515577	0.00621036	-0.000247779	NA
ENST00000446371.1	low_high	BM44	ENSG00000100033.16	PRODH	0.472407	0.00336024	0.00108806	NA
ENST00000446377.3	low_high	BM10	ENSG00000108175.16	ZMIZ1	0.406225	0.00301632	0.00330669	NA
ENST00000446377.3	low_high	BM36	ENSG00000108175.16	ZMIZ1	0.536618	0.000236341	0.0610521	NA
ENST00000446381.5	mid_high	BM36	ENSG00000115392.11	FANCL	0.402784	0.00391777	-0.00193711	NA
ENST00000446390.6	low_high	BM22	ENSG00000117280.12	RAB29	0.415707	2.17587e-05	-0.00441542	NA
ENST00000446390.6	low_high	BM36	ENSG00000117280.12	RAB29	0.603194	2.23509e-12	-0.000825542	NA
ENST00000446394.5	low_high	BM22	ENSG00000165338.16	HECTD2	-0.469367	4.61341e-06	-0.0140792	NA
ENST00000446408.2	low_high	BM36	ENSG00000112276.13	BVES	0.573531	2.21151e-09	0.00852606	NA
ENST00000446408.2	low_high	BM44	ENSG00000112276.13	BVES	0.404905	4.4694e-05	0.017158	NA
ENST00000446408.2	mid_high	BM36	ENSG00000112276.13	BVES	0.393964	0.0079793	0.0390036	NA
ENST00000446413.6	low_high	BM10	ENSG00000115290.9	GRB14	-0.511166	0.000282701	0.0139853	NA
ENST00000446413.6	low_high	BM22	ENSG00000115290.9	GRB14	-0.659272	6.4169e-05	-0.0270269	NA
ENST00000446413.6	low_high	BM36	ENSG00000115290.9	GRB14	-0.659602	1.51142e-05	-0.0372912	NA
ENST00000446413.6	low_high	BM44	ENSG00000115290.9	GRB14	-0.436644	0.000575974	-0.0170405	NA
ENST00000446419.6	low_high	BM36	ENSG00000149600.11	COMMD7	0.152102	0.142031	0.108692	0
ENST00000446419.6	mid_high	BM22	ENSG00000149600.11	COMMD7	0.166294	0.339028	0.11227	0.00667855
ENST00000446425.2	low_high	BM36	ENSG00000173960.13	UBXN2A	0.534615	1.04104e-11	0.0184554	1
ENST00000446426.5	low_high	BM22	ENSG00000228128.6	DDAH2	0.472797	0.000555295	-0.00248486	NA
ENST00000446426.5	low_high	BM36	ENSG00000228128.6	DDAH2	0.559701	0.000223854	0.0257488	NA
ENST00000446440.6	low_high	BM22	ENSG00000110931.18	CAMKK2	-0.384803	0.0010086	0.000598611	NA
ENST00000446440.6	low_high	BM36	ENSG00000110931.18	CAMKK2	-0.529409	4.96386e-07	0.000274377	NA
ENST00000446440.6	low_high	BM44	ENSG00000110931.18	CAMKK2	-0.404635	6.99095e-05	-0.000523607	NA
ENST00000446443.5	low_high	BM36	ENSG00000228854.8	NRM	0.895547	0.000151738	-0.0129447	NA
ENST00000446457.6	low_high	BM44	ENSG00000166523.7	CLEC4E	0.493568	0.000246952	-0.00416286	NA
ENST00000446465.2	low_high	BM44	ENSG00000168917.8	SLC35G2	-0.11818	0.182321	0.0790705	0
ENST00000446478.1	low_high	BM22	ENSG00000165164.13	CFAP47	0.537695	0.00721317	0.00866681	NA
ENST00000446478.1	low_high	BM36	ENSG00000165164.13	CFAP47	1.02319	7.37542e-08	-0.012075	NA
ENST00000446478.1	low_high	BM44	ENSG00000165164.13	CFAP47	0.55458	0.00141442	0.00275367	NA
ENST00000446486.1	low_high	BM36	ENSG00000137965.10	IFI44	0.404852	0.003785	-0.0121315	NA
ENST00000446486.1	low_high	BM44	ENSG00000137965.10	IFI44	0.532616	2.23745e-05	0.0267183	NA
ENST00000446499.1	low_high	BM22	ENSG00000232022.7	FAAHP1	0.523312	0.00298926	0.0338279	NA
ENST00000446499.1	low_high	BM44	ENSG00000232022.7	FAAHP1	0.451706	0.00926393	0.0116771	NA
ENST00000446502.6	low_high	BM36	ENSG00000089335.20	ZNF302	0.649097	1.00697e-05	-0.0168255	0.187457
ENST00000446502.6	low_high	BM44	ENSG00000089335.20	ZNF302	0.529982	0.00138309	-0.0116568	1
ENST00000446502.6	mid_high	BM10	ENSG00000089335.20	ZNF302	0.417038	0.00632534	-0.0143796	0.921381
ENST00000446502.6	mid_high	BM36	ENSG00000089335.20	ZNF302	0.673841	0.00298379	-0.00893609	NA
ENST00000446507.5	low_high	BM36	ENSG00000171611.9	PTCRA	1.57994	4.29045e-05	0.00259581	NA
ENST00000446507.5	low_high	BM44	ENSG00000171611.9	PTCRA	1.30519	0.000531766	-0.0887839	NA
ENST00000446510.6	low_high	BM36	ENSG00000166352.15	C11orf74	-0.182511	0.0744701	-0.0531091	0.00357686
ENST00000446538.5	low_high	BM22	ENSG00000142875.19	PRKACB	-0.421819	0.00175732	-0.0127368	0.132084
ENST00000446538.5	low_high	BM44	ENSG00000142875.19	PRKACB	-0.420789	0.00157437	-0.0271182	9.37505e-07
ENST00000446544.6	low_high	BM36	ENSG00000158467.16	AHCYL2	0.298178	1.54018e-05	0.0855577	0.000240741
ENST00000446552.1	low_high	BM36	ENSG00000071553.16	ATP6AP1	-0.475603	0.000113993	0.000492308	NA
ENST00000446552.1	low_high	BM44	ENSG00000071553.16	ATP6AP1	-0.389839	0.000597959	0.00190533	NA
ENST00000446570.1	low_high	BM22	ENSG00000224841.9	RGL2	0.403844	8.55655e-06	0.0326038	NA
ENST00000446570.1	low_high	BM36	ENSG00000224841.9	RGL2	0.414922	0.00127291	0.0099857	NA
ENST00000446570.1	low_high	BM44	ENSG00000224841.9	RGL2	0.423936	5.30433e-06	0.00130925	NA
ENST00000446574.6	low_high	BM36	ENSG00000114698.14	PLSCR4	0.641381	2.82996e-08	-0.031019	0.00147759
ENST00000446582.2	low_high	BM44	ENSG00000230863.3	AL137803.1	0.466563	0.000269841	0.00167832	NA
ENST00000446583.6	low_high	BM36	ENSG00000111452.12	ADGRD1	0.408778	0.000307436	0.00406601	NA
ENST00000446583.6	low_high	BM44	ENSG00000111452.12	ADGRD1	0.535591	0.000121355	0.00128576	NA
ENST00000446587.2	low_high	BM44	ENSG00000139233.6	LLPH	-0.114669	0.0914454	-0.08404	0
ENST00000446596.5	low_high	BM22	ENSG00000136261.14	BZW2	-0.440106	0.0002566	0.0159776	NA
ENST00000446596.5	low_high	BM36	ENSG00000136261.14	BZW2	-0.544208	2.75844e-06	0.00423315	NA
ENST00000446596.5	low_high	BM44	ENSG00000136261.14	BZW2	-0.395727	0.000226226	0.014585	NA
ENST00000446597.5	low_high	BM22	ENSG00000111731.12	C2CD5	-0.388678	5.83043e-05	0.000540556	NA
ENST00000446599.1	low_high	BM22	ENSG00000235030.3	IER3	1.03815	0.000573118	0.0503598	NA
ENST00000446599.1	low_high	BM36	ENSG00000235030.3	IER3	1.04863	0.000120206	-0.0930887	NA
ENST00000446600.5	low_high	BM10	ENSG00000091073.19	DTX2	0.391807	0.00166668	0.00159643	NA
ENST00000446600.5	low_high	BM22	ENSG00000091073.19	DTX2	0.463607	0.000753031	0.00119903	NA
ENST00000446600.5	low_high	BM44	ENSG00000091073.19	DTX2	0.386967	0.00349075	-0.00707719	NA
ENST00000446604.6	low_high	BM44	ENSG00000154262.12	ABCA6	0.542442	4.06927e-05	-0.00468233	NA
ENST00000446617.1	low_high	BM36	ENSG00000205413.7	SAMD9	0.512082	0.000101589	0.0100177	NA
ENST00000446623.2	low_high	BM44	ENSG00000235734.4	HMGN1P36	0.562927	0.00581904	0	NA
ENST00000446635.5	low_high	BM22	ENSG00000011426.10	ANLN	0.587039	3.35266e-05	-0.0405821	NA
ENST00000446635.5	low_high	BM36	ENSG00000011426.10	ANLN	1.07801	7.89363e-10	-0.0112999	NA
ENST00000446635.5	mid_high	BM36	ENSG00000011426.10	ANLN	0.802673	0.00336719	-0.0264332	NA
ENST00000446636.5	low_high	BM10	ENSG00000077063.10	CTTNBP2	-0.0188122	0.837677	-0.0535444	0.00336512
ENST00000446662.5	low_high	BM44	ENSG00000237296.9	SMG1P1	0.419658	8.39339e-05	-0.00593377	NA
ENST00000446678.5	low_high	BM36	ENSG00000155744.9	FAM126B	-0.150994	0.0466769	0.0589035	0.00170521
ENST00000446688.5	low_high	BM10	ENSG00000079308.18	TNS1	0.508004	0.00058223	0.0125958	NA
ENST00000446688.5	low_high	BM22	ENSG00000079308.18	TNS1	0.555227	0.000490756	0.0175788	0.001558
ENST00000446688.5	low_high	BM36	ENSG00000079308.18	TNS1	0.870798	2.46177e-08	0.00785618	1
ENST00000446688.5	low_high	BM44	ENSG00000079308.18	TNS1	0.531972	0.000981102	0.00689997	NA
ENST00000446697.5	low_high	BM36	ENSG00000234078.10	DDR1	0.768246	0.00526609	0.0619897	NA
ENST00000446699.1	low_high	BM22	ENSG00000086232.12	EIF2AK1	-0.19204	0.00399458	-0.0550788	0.0011419
ENST00000446702.6	low_high	BM22	ENSG00000134115.12	CNTN6	-0.544557	0.00112514	-0.0192158	NA
ENST00000446702.6	low_high	BM36	ENSG00000134115.12	CNTN6	-0.568821	6.5414e-05	-0.0122457	NA
ENST00000446716.5	low_high	BM44	ENSG00000284820.1	AC068946.2	0.507064	0.0020689	0	NA
ENST00000446737.5	low_high	BM22	ENSG00000077264.14	PAK3	-0.474181	6.20712e-05	-0.00271944	NA
ENST00000446737.5	low_high	BM44	ENSG00000077264.14	PAK3	-0.381972	0.000154632	0.00255147	NA
ENST00000446746.5	low_high	BM36	ENSG00000161267.11	BDH1	-0.498349	1.94915e-08	-0.000182665	NA
ENST00000446749.1	low_high	BM22	ENSG00000151789.11	ZNF385D	-0.56392	7.33043e-06	0.0234556	NA
ENST00000446749.1	low_high	BM36	ENSG00000151789.11	ZNF385D	-0.670323	6.04789e-08	-0.0149518	NA
ENST00000446759.5	low_high	BM36	ENSG00000139737.21	SLAIN1	0.697069	6.97606e-08	-0.049719	NA
ENST00000446759.5	mid_high	BM36	ENSG00000139737.21	SLAIN1	0.651978	0.00163352	-0.0217794	NA
ENST00000446767.2	low_high	BM36	ENSG00000076248.10	UNG	0.453362	3.40077e-07	0.00572329	NA
ENST00000446774.1	low_high	BM36	ENSG00000171408.13	PDE7B	-0.0790965	0.434048	-0.0723261	0
ENST00000446790.5	low_high	BM22	ENSG00000058091.16	CDK14	-0.541728	0.000254654	-0.00310403	1
ENST00000446790.5	low_high	BM36	ENSG00000058091.16	CDK14	-0.480783	0.000179009	-0.0103209	NA
ENST00000446790.5	low_high	BM44	ENSG00000058091.16	CDK14	-0.433961	0.000271753	-0.00508962	NA
ENST00000446797.1	low_high	BM36	ENSG00000121957.13	GPSM2	0.430002	1.46596e-07	-0.000211945	NA
ENST00000446801.6	low_high	BM10	ENSG00000174442.11	ZWILCH	-0.0832696	0.391048	-0.0725081	0
ENST00000446801.6	low_high	BM22	ENSG00000174442.11	ZWILCH	-0.154261	0.0760411	-0.0978111	0
ENST00000446801.6	low_high	BM36	ENSG00000174442.11	ZWILCH	-0.114397	0.25932	-0.0696934	0
ENST00000446801.6	low_high	BM44	ENSG00000174442.11	ZWILCH	-0.0469298	0.633444	-0.0918817	0
ENST00000446808.5	low_high	BM44	ENSG00000130592.15	LSP1	0.3882	0.00553289	0.0356617	NA
ENST00000446809.2	low_high	BM44	ENSG00000166523.7	CLEC4E	0.493568	0.000246952	0.0113077	NA
ENST00000446820.6	low_high	BM10	ENSG00000091073.19	DTX2	0.391807	0.00166668	0.00802263	NA
ENST00000446820.6	low_high	BM22	ENSG00000091073.19	DTX2	0.463607	0.000753031	0.0110399	NA
ENST00000446820.6	low_high	BM44	ENSG00000091073.19	DTX2	0.386967	0.00349075	-0.0197764	NA
ENST00000446825.1	low_high	BM22	ENSG00000118960.12	HS1BP3	0.161162	0.046207	-0.069134	5.37502e-05
ENST00000446837.2	low_high	BM36	ENSG00000171595.13	DNAI2	1.28279	0.000887468	0.0156797	NA
ENST00000446848.6	low_high	BM10	ENSG00000086300.15	SNX10	-0.490839	0.00220299	0.00740336	NA
ENST00000446848.6	low_high	BM22	ENSG00000086300.15	SNX10	-0.717565	0.000601799	0.0182124	NA
ENST00000446848.6	low_high	BM36	ENSG00000086300.15	SNX10	-0.664327	0.000348288	0.0162152	NA
ENST00000446848.6	low_high	BM44	ENSG00000086300.15	SNX10	-0.494035	0.00449063	0.00214415	NA
ENST00000446862.5	low_high	BM36	ENSG00000204403.9	CASP12	0.895243	0.000612898	-0.0184044	NA
ENST00000446862.5	low_high	BM44	ENSG00000204403.9	CASP12	0.836816	0.00598065	0.0318273	NA
ENST00000446871.1	low_high	BM36	ENSG00000224106.1	CYP4F25P	-0.394915	0.0065256	0	NA
ENST00000446874.5	low_high	BM36	ENSG00000228903.7	RASA4CP	0.0359688	0.80345	0.0800587	0
ENST00000446874.5	low_high	BM44	ENSG00000228903.7	RASA4CP	-0.00996425	0.905571	0.0610185	0
ENST00000446889.1	low_high	BM44	ENSG00000231490.1	RPL7L1P2	0.460452	0.00942983	0	NA
ENST00000446900.6	low_high	BM22	ENSG00000137944.17	KYAT3	-0.466954	0.000519003	0.005735	NA
ENST00000446900.6	low_high	BM44	ENSG00000137944.17	KYAT3	-0.36175	0.00655236	0.0936429	0
ENST00000446903.5	low_high	BM10	ENSG00000079308.18	TNS1	0.508004	0.00058223	-0.000107309	NA
ENST00000446903.5	low_high	BM22	ENSG00000079308.18	TNS1	0.555227	0.000490756	0.00560236	NA
ENST00000446903.5	low_high	BM36	ENSG00000079308.18	TNS1	0.870798	2.46177e-08	0.00402484	NA
ENST00000446903.5	low_high	BM44	ENSG00000079308.18	TNS1	0.531972	0.000981102	0.00411415	NA
ENST00000446904.5	low_high	BM10	ENSG00000130147.15	SH3BP4	0.383856	0.00249184	0.0143989	NA
ENST00000446904.5	low_high	BM22	ENSG00000130147.15	SH3BP4	0.553197	3.61956e-05	0.00497125	NA
ENST00000446904.5	low_high	BM36	ENSG00000130147.15	SH3BP4	0.68297	2.23683e-07	0.0037572	NA
ENST00000446915.1	low_high	BM36	ENSG00000135750.14	KCNK1	-0.445712	0.00182688	0.0130551	NA
ENST00000446916.2	low_high	BM10	ENSG00000088812.17	ATRN	-0.31981	0.00192661	-0.0801685	0
ENST00000446916.2	low_high	BM22	ENSG00000088812.17	ATRN	-0.468727	4.01644e-05	-0.0834854	0
ENST00000446916.2	low_high	BM36	ENSG00000088812.17	ATRN	-0.415169	3.67129e-06	-0.093548	0
ENST00000446916.2	low_high	BM44	ENSG00000088812.17	ATRN	-0.418995	4.4694e-05	-0.0395359	NA
ENST00000446916.2	mid_high	BM10	ENSG00000088812.17	ATRN	-0.211254	0.181154	-0.0664312	0
ENST00000446927.5	low_high	BM36	ENSG00000135622.12	SEMA4F	-0.440239	5.92753e-06	-0.0129293	NA
ENST00000446928.5	low_high	BM36	ENSG00000144712.12	CAND2	-0.38237	0.000385086	-0.00579006	NA
ENST00000446929.5	low_high	BM10	ENSG00000100146.16	SOX10	0.494063	0.000259823	-0.00459157	NA
ENST00000446929.5	low_high	BM22	ENSG00000100146.16	SOX10	0.454676	0.00074864	0.0005275	0.688999
ENST00000446929.5	low_high	BM36	ENSG00000100146.16	SOX10	0.62956	4.75645e-05	0.0131422	NA
ENST00000446937.2	low_high	BM44	ENSG00000157017.15	GHRL	0.494223	0.00086893	0.0350603	NA
ENST00000446946.1	low_high	BM10	ENSG00000165092.12	ALDH1A1	-0.652015	4.48409e-07	0.00153771	NA
ENST00000446946.1	low_high	BM44	ENSG00000165092.12	ALDH1A1	-0.47382	0.000396769	0.000578108	NA
ENST00000446959.5	low_high	BM36	ENSG00000177409.11	SAMD9L	0.712974	1.16836e-06	-0.00396186	NA
ENST00000446959.5	low_high	BM44	ENSG00000177409.11	SAMD9L	0.506534	0.000434216	0.00635465	NA
ENST00000446973.1	low_high	BM44	ENSG00000228667.1	AL157385.1	0.62515	0.00547335	0	NA
ENST00000446985.6	low_high	BM22	ENSG00000162733.17	DDR2	0.615327	9.06108e-06	0.00514903	NA
ENST00000446985.6	low_high	BM36	ENSG00000162733.17	DDR2	0.932323	5.98968e-15	-0.00243667	NA
ENST00000446987.5	low_high	BM22	ENSG00000136271.10	DDX56	0.0891153	0.0783234	-0.0524897	0.000542033
ENST00000446987.5	low_high	BM36	ENSG00000136271.10	DDX56	-0.0616347	0.584412	-0.0659093	5.30904e-06
ENST00000446997.5	low_high	BM22	ENSG00000144290.16	SLC4A10	-0.418442	0.000815029	-0.0235932	1
ENST00000446997.5	low_high	BM36	ENSG00000144290.16	SLC4A10	-0.527422	5.54548e-05	-0.0337896	NA
ENST00000446997.5	low_high	BM44	ENSG00000144290.16	SLC4A10	-0.443355	0.000235714	-0.0210312	0.483689
ENST00000447000.1	low_high	BM36	ENSG00000225118.1	AL392103.1	-0.632978	0.000191657	0	NA
ENST00000447012.7	low_high	BM36	ENSG00000249437.7	NAIP	0.416644	0.00685004	-0.00861725	NA
ENST00000447017.6	low_high	BM36	ENSG00000163995.19	ABLIM2	-0.3978	0.000798444	0.00647635	NA
ENST00000447040.6	low_high	BM44	ENSG00000172123.12	SLFN12	0.459336	0.000118321	0.000110686	NA
ENST00000447046.1	low_high	BM36	ENSG00000230305.2	AC004980.3	-0.448354	0.0065906	0	NA
ENST00000447059.5	low_high	BM36	ENSG00000240253.5	FAR2P3	-0.405954	0.00199217	-0.00329044	NA
ENST00000447061.2	low_high	BM36	ENSG00000213594.4	GAPDHP25	-1.10924	0.00509172	0	NA
ENST00000447062.2	low_high	BM36	ENSG00000142784.15	WDTC1	0.0804033	0.584114	-0.0956203	0.00490877
ENST00000447073.6	low_high	BM22	ENSG00000235715.6	PSMB8	0.730608	0.000758225	0.0162683	NA
ENST00000447073.6	low_high	BM36	ENSG00000235715.6	PSMB8	1.15418	2.41488e-05	0.0266083	NA
ENST00000447081.5	low_high	BM36	ENSG00000165309.13	ARMC3	0.708029	9.89095e-07	-0.000836701	NA
ENST00000447081.5	low_high	BM44	ENSG00000165309.13	ARMC3	0.546913	2.76601e-05	-0.00350346	NA
ENST00000447092.5	low_high	BM22	ENSG00000068001.13	HYAL2	0.483888	0.001738	0.00303264	NA
ENST00000447092.5	low_high	BM44	ENSG00000068001.13	HYAL2	0.471711	0.00302	0.0144401	NA
ENST00000447101.6	low_high	BM22	ENSG00000233076.6	DDAH2	0.472797	0.000555295	0.016294	NA
ENST00000447101.6	low_high	BM36	ENSG00000233076.6	DDAH2	0.559701	0.000223854	-0.0143868	NA
ENST00000447110.5	low_high	BM22	ENSG00000141506.13	PIK3R5	0.512109	0.00245956	-0.0241292	NA
ENST00000447110.5	low_high	BM36	ENSG00000141506.13	PIK3R5	0.999922	3.4968e-09	-0.0023341	NA
ENST00000447110.5	low_high	BM44	ENSG00000141506.13	PIK3R5	0.773083	4.82358e-06	0.0460806	NA
ENST00000447113.6	low_high	BM36	ENSG00000161249.20	DMKN	-0.405308	4.39967e-05	-6.91224e-05	NA
ENST00000447113.6	mid_high	BM36	ENSG00000161249.20	DMKN	-0.395419	0.00901108	-0.000856921	NA
ENST00000447114.5	low_high	BM10	ENSG00000197971.14	MBP	0.787949	0.0062455	-0.00335287	1
ENST00000447117.1	low_high	BM22	ENSG00000237984.3	PTENP1	-0.417643	0.00671652	-0.00554581	NA
ENST00000447130.1	low_high	BM22	ENSG00000008226.19	DLEC1	0.557553	0.000301555	-0.00223681	NA
ENST00000447130.1	low_high	BM36	ENSG00000008226.19	DLEC1	0.56791	0.00021793	-0.0023114	NA
ENST00000447130.1	low_high	BM44	ENSG00000008226.19	DLEC1	0.570681	6.54667e-05	-0.00200083	NA
ENST00000447155.1	low_high	BM36	ENSG00000229384.2	HMGB1P16	1.14743	0.000498017	0	NA
ENST00000447165.6	low_high	BM22	ENSG00000134986.13	NREP	-0.402776	7.97456e-05	-0.00423208	NA
ENST00000447165.6	low_high	BM36	ENSG00000134986.13	NREP	-0.498057	3.44254e-07	0.00186292	1
ENST00000447165.6	low_high	BM44	ENSG00000134986.13	NREP	-0.402331	4.84323e-05	0.015145	0.129904
ENST00000447166.2	low_high	BM22	ENSG00000221843.4	C2orf16	-0.538573	1.33397e-05	-0.0375204	NA
ENST00000447166.2	low_high	BM36	ENSG00000221843.4	C2orf16	-0.522285	8.57135e-06	-0.0233085	NA
ENST00000447174.2	low_high	BM36	ENSG00000230900.5	ATP6V1G2	-0.726512	0.00981086	0.0381577	NA
ENST00000447180.5	low_high	BM36	ENSG00000164649.19	CDCA7L	0.690972	5.12033e-10	0.00735547	NA
ENST00000447185.5	low_high	BM44	ENSG00000078018.19	MAP2	-0.386276	0.000708412	-0.0355303	0.021014
ENST00000447200.2	low_high	BM36	ENSG00000106483.11	SFRP4	0.378603	0.00490315	-0.121572	NA
ENST00000447205.1	low_high	BM36	ENSG00000127824.13	TUBA4A	-0.682626	0.000135948	0.00691194	NA
ENST00000447205.1	low_high	BM44	ENSG00000127824.13	TUBA4A	-0.507526	0.00195188	0.0274923	1
ENST00000447224.5	low_high	BM22	ENSG00000128242.12	GAL3ST1	0.427084	0.000226868	0.0352639	NA
ENST00000447235.1	low_high	BM44	ENSG00000229298.1	TUBB8P1	0.534277	0.00758748	0	NA
ENST00000447240.1	low_high	BM36	ENSG00000235631.1	RNF148	-0.53208	0.000555597	0.0322821	NA
ENST00000447245.6	low_high	BM10	ENSG00000164209.16	SLC25A46	-0.452626	0.000350556	0.00862571	NA
ENST00000447245.6	low_high	BM22	ENSG00000164209.16	SLC25A46	-0.499912	0.000585903	0.0401265	NA
ENST00000447246.1	low_high	BM22	ENSG00000138095.18	LRPPRC	-0.490719	0.000151927	-0.000128611	NA
ENST00000447253.1	low_high	BM10	ENSG00000203414.2	BTBD7P1	0.69607	0.000411052	0	NA
ENST00000447253.1	low_high	BM22	ENSG00000203414.2	BTBD7P1	0.630497	0.000974962	0	NA
ENST00000447253.1	low_high	BM36	ENSG00000203414.2	BTBD7P1	1.01493	2.63191e-06	0	NA
ENST00000447253.1	low_high	BM44	ENSG00000203414.2	BTBD7P1	0.755818	0.00240036	0	NA
ENST00000447253.1	mid_high	BM10	ENSG00000203414.2	BTBD7P1	0.806142	0.00433157	0	NA
ENST00000447264.2	low_high	BM36	ENSG00000163072.15	NOSTRIN	0.482199	0.00124991	-0.0112521	NA
ENST00000447264.2	low_high	BM44	ENSG00000163072.15	NOSTRIN	0.439515	0.00560903	-0.0430432	NA
ENST00000447271.1	low_high	BM44	ENSG00000070159.13	PTPN3	0.0594216	0.400292	0.0826808	0.000901953
ENST00000447287.5	low_high	BM22	ENSG00000112290.12	WASF1	-0.57274	0.000204753	-0.0089575	NA
ENST00000447287.5	low_high	BM36	ENSG00000112290.12	WASF1	-0.618633	8.74429e-06	-0.0123568	NA
ENST00000447287.5	low_high	BM44	ENSG00000112290.12	WASF1	-0.413815	0.000988132	0.0372162	NA
ENST00000447291.5	low_high	BM22	ENSG00000134470.20	IL15RA	0.555093	0.00173298	0.0129966	NA
ENST00000447291.5	low_high	BM36	ENSG00000134470.20	IL15RA	0.803825	1.54933e-05	-0.00728049	NA
ENST00000447300.1	low_high	BM10	ENSG00000012817.15	KDM5D	-0.641589	0.106859	-0.0607795	0.00166071
ENST00000447318.6	low_high	BM36	ENSG00000134287.9	ARF3	-0.444163	1.00589e-06	-0.00754832	NA
ENST00000447318.6	low_high	BM44	ENSG00000134287.9	ARF3	-0.464116	6.54667e-05	-0.0174375	NA
ENST00000447323.1	low_high	BM10	ENSG00000147065.16	MSN	0.498776	0.00120133	-0.000216445	NA
ENST00000447323.1	low_high	BM22	ENSG00000147065.16	MSN	0.621583	0.000256288	0.00164125	NA
ENST00000447323.1	low_high	BM36	ENSG00000147065.16	MSN	0.964393	1.24137e-11	0.000966631	NA
ENST00000447325.5	low_high	BM36	ENSG00000114503.10	NCBP2	0.40983	5.92376e-05	-0.0316745	0.101033
ENST00000447331.6	low_high	BM22	ENSG00000242038.5	EGFL8	0.735345	0.00358521	0.0232241	NA
ENST00000447338.5	low_high	BM22	ENSG00000230685.6	CLIC1	1.10263	6.42704e-05	0.00686708	NA
ENST00000447338.5	low_high	BM36	ENSG00000230685.6	CLIC1	0.901527	2.26011e-05	-0.00186785	NA
ENST00000447338.5	mid_high	BM22	ENSG00000230685.6	CLIC1	1.11746	0.00362752	-0.00615684	NA
ENST00000447353.5	low_high	BM36	ENSG00000154479.12	CCDC173	0.578099	0.000120695	-0.0540449	NA
ENST00000447360.6	low_high	BM36	ENSG00000168904.14	LRRC28	-0.446645	5.05954e-07	0.00153751	NA
ENST00000447367.6	low_high	BM22	ENSG00000185774.15	KCNIP4	-0.514529	6.36091e-05	9.58333e-06	NA
ENST00000447367.6	low_high	BM36	ENSG00000185774.15	KCNIP4	-0.584271	3.49461e-07	-0.00104204	NA
ENST00000447369.5	low_high	BM22	ENSG00000230685.6	CLIC1	1.10263	6.42704e-05	0.00834861	NA
ENST00000447369.5	low_high	BM36	ENSG00000230685.6	CLIC1	0.901527	2.26011e-05	-0.0298457	NA
ENST00000447369.5	mid_high	BM22	ENSG00000230685.6	CLIC1	1.11746	0.00362752	-0.0311831	NA
ENST00000447370.6	low_high	BM44	ENSG00000161640.15	SIGLEC11	0.459828	0.000600707	-0.000156154	NA
ENST00000447376.1	low_high	BM10	ENSG00000099995.18	SF3A1	0.409284	0.00278247	-0.00248754	NA
ENST00000447379.1	low_high	BM36	ENSG00000119408.16	NEK6	0.452028	2.219e-05	-0.00215271	NA
ENST00000447385.1	low_high	BM44	ENSG00000231699.1	AC020550.1	0.838542	0.00515657	0	NA
ENST00000447386.5	low_high	BM36	ENSG00000078098.13	FAP	0.430772	0.00411809	0.0356161	NA
ENST00000447388.7	low_high	BM44	ENSG00000066136.20	NFYC	-0.0553202	0.17505	-0.0708173	3.11855e-05
ENST00000447393.5	low_high	BM10	ENSG00000179364.13	PACS2	0.411414	0.00146685	-0.00417733	NA
ENST00000447393.5	low_high	BM22	ENSG00000179364.13	PACS2	0.417862	7.94235e-05	-0.0211947	NA
ENST00000447393.5	low_high	BM36	ENSG00000179364.13	PACS2	0.478635	0.00115215	-0.0286644	NA
ENST00000447398.5	low_high	BM22	ENSG00000105953.14	OGDH	-0.00351211	0.967982	-0.0503329	0.0069384
ENST00000447398.5	low_high	BM36	ENSG00000105953.14	OGDH	-0.104931	0.262074	-0.0561482	0.000348775
ENST00000447398.5	low_high	BM44	ENSG00000105953.14	OGDH	-0.152578	0.00416273	-0.0575231	0.00133204
ENST00000447399.6	low_high	BM36	ENSG00000133789.14	SWAP70	0.62624	4.7969e-14	-0.0294566	0.0242862
ENST00000447399.6	low_high	BM44	ENSG00000133789.14	SWAP70	0.282048	8.35189e-05	-0.0789373	0
ENST00000447404.6	low_high	BM22	ENSG00000165209.18	STRBP	-0.520027	7.45225e-05	-0.00446014	NA
ENST00000447404.6	low_high	BM36	ENSG00000165209.18	STRBP	-0.545984	4.44623e-07	-0.00347489	NA
ENST00000447411.5	low_high	BM36	ENSG00000139209.15	SLC38A4	0.588792	0.00569031	-0.10636	NA
ENST00000447414.5	low_high	BM36	ENSG00000151090.18	THRB	-0.437402	2.30021e-06	-0.0138627	NA
ENST00000447426.1	low_high	BM22	ENSG00000106066.14	CPVL	0.614085	0.000512804	0.0463775	NA
ENST00000447426.1	low_high	BM36	ENSG00000106066.14	CPVL	0.631351	1.45576e-05	-0.0138268	NA
ENST00000447426.1	low_high	BM44	ENSG00000106066.14	CPVL	0.487777	0.000965982	0.000158022	NA
ENST00000447435.1	low_high	BM36	ENSG00000180803.3	AL157366.1	-0.436359	0.00710674	0	NA
ENST00000447456.1	low_high	BM36	ENSG00000122483.17	CCDC18	0.420994	0.000331673	0.000305336	NA
ENST00000447463.5	low_high	BM22	ENSG00000061273.17	HDAC7	0.452949	0.000192599	0.00492	NA
ENST00000447463.5	low_high	BM36	ENSG00000061273.17	HDAC7	0.491819	0.000459768	0.00178137	NA
ENST00000447463.5	low_high	BM44	ENSG00000061273.17	HDAC7	0.385486	0.00116026	0	NA
ENST00000447464.1	low_high	BM44	ENSG00000198612.10	COPS8	-0.413026	0.00123462	0.00425202	NA
ENST00000447467.6	low_high	BM10	ENSG00000158560.14	DYNC1I1	-0.155025	0.047215	-0.0662945	0.00168748
ENST00000447467.6	low_high	BM22	ENSG00000158560.14	DYNC1I1	-0.425334	8.22921e-05	-0.0945685	2.31457e-05
ENST00000447467.6	low_high	BM36	ENSG00000158560.14	DYNC1I1	-0.448259	5.77325e-06	-0.139463	7.92995e-16
ENST00000447467.6	low_high	BM44	ENSG00000158560.14	DYNC1I1	-0.437989	7.55657e-05	-0.118662	4.42805e-06
ENST00000447473.6	low_high	BM36	ENSG00000163565.18	IFI16	0.755088	4.02565e-08	0.0028695	NA
ENST00000447485.6	low_high	BM22	ENSG00000182220.14	ATP6AP2	-0.42051	0.000815029	-0.0203122	0.131668
ENST00000447485.6	low_high	BM44	ENSG00000182220.14	ATP6AP2	-0.400323	0.000491621	0.000763778	1
ENST00000447491.1	low_high	BM36	ENSG00000226626.2	NOP56P2	-0.593129	0.000280953	0	NA
ENST00000447496.6	low_high	BM22	ENSG00000114805.17	PLCH1	-0.46362	0.000135721	-0.0928449	NA
ENST00000447496.6	low_high	BM36	ENSG00000114805.17	PLCH1	-0.493379	8.12565e-06	-0.174702	NA
ENST00000447496.6	low_high	BM44	ENSG00000114805.17	PLCH1	-0.395787	0.000457697	-0.0676869	NA
ENST00000447510.6	low_high	BM36	ENSG00000007062.11	PROM1	0.4556	0.0004713	0.0380771	NA
ENST00000447516.5	low_high	BM22	ENSG00000185274.11	GALNT17	-0.419689	0.000175959	0.0121096	NA
ENST00000447516.5	low_high	BM36	ENSG00000185274.11	GALNT17	-0.584869	1.66894e-06	0.0347863	NA
ENST00000447516.5	low_high	BM44	ENSG00000185274.11	GALNT17	-0.475662	4.56304e-05	0.00952939	NA
ENST00000447527.1	low_high	BM10	ENSG00000018625.14	ATP1A2	0.414316	0.00866353	0.0201703	NA
ENST00000447527.1	low_high	BM36	ENSG00000018625.14	ATP1A2	0.609227	3.18689e-05	0.123535	2.05292e-10
ENST00000447531.5	low_high	BM22	ENSG00000198908.11	BHLHB9	-0.197674	0.0807803	-0.0535433	4.96981e-05
ENST00000447531.5	low_high	BM36	ENSG00000198908.11	BHLHB9	-0.31556	0.00085628	-0.0624391	5.08985e-08
ENST00000447531.5	low_high	BM44	ENSG00000198908.11	BHLHB9	-0.189	0.0591325	-0.0572716	4.306e-06
ENST00000447549.1	low_high	BM36	ENSG00000232277.1	AC104651.2	0.717399	0.000318446	0	NA
ENST00000447549.1	low_high	BM44	ENSG00000232277.1	AC104651.2	0.780798	0.00313263	0	NA
ENST00000447564.2	low_high	BM44	ENSG00000129646.14	QRICH2	0.424201	0.00203881	-0.0190838	NA
ENST00000447567.1	low_high	BM22	ENSG00000186732.13	MPPED1	-0.43781	0.000671384	0.0068175	NA
ENST00000447567.1	low_high	BM36	ENSG00000186732.13	MPPED1	-0.545606	5.85355e-07	0.00127755	NA
ENST00000447574.1	low_high	BM10	ENSG00000106211.8	HSPB1	0.961552	0.000540233	-0.0889199	0.00112782
ENST00000447574.1	low_high	BM22	ENSG00000106211.8	HSPB1	1.34168	5.85304e-05	-0.0319232	NA
ENST00000447574.1	low_high	BM36	ENSG00000106211.8	HSPB1	1.34108	1.10141e-05	-0.0593039	NA
ENST00000447581.1	low_high	BM22	ENSG00000169562.10	GJB1	0.541763	0.00378697	0.00019125	NA
ENST00000447583.2	low_high	BM44	ENSG00000235145.2	RPSAP16	0.492855	0.00303735	0	NA
ENST00000447591.5	low_high	BM44	ENSG00000144118.13	RALB	-0.383372	3.31738e-05	-0.000651929	NA
ENST00000447605.2	low_high	BM22	ENSG00000114378.16	HYAL1	0.42726	0.00153466	0.00893861	NA
ENST00000447605.2	low_high	BM44	ENSG00000114378.16	HYAL1	0.528069	0.000283762	-0.00796344	NA
ENST00000447609.5	low_high	BM36	ENSG00000048540.14	LMO3	-0.25241	0.0197083	-0.0580496	0.00850835
ENST00000447624.1	low_high	BM22	ENSG00000143194.12	MAEL	-0.457528	0.00308762	0.0487701	NA
ENST00000447653.7	low_high	BM44	ENSG00000198668.10	CALM1	-0.384345	0.000830497	-0.000303582	NA
ENST00000447658.1	low_high	BM36	ENSG00000124194.16	GDAP1L1	-0.604105	3.09453e-06	0.00362508	NA
ENST00000447658.1	low_high	BM44	ENSG00000124194.16	GDAP1L1	-0.390408	0.000183309	-0.000592039	NA
ENST00000447665.2	low_high	BM36	ENSG00000232792.2	FTH1P25	-0.688089	0.00183514	0	NA
ENST00000447669.6	low_high	BM36	ENSG00000092871.16	RFFL	0.392936	6.99522e-06	0.000944637	NA
ENST00000447678.2	low_high	BM36	ENSG00000198670.11	LPA	-0.62198	0.000610534	0.00407363	NA
ENST00000447678.2	low_high	BM44	ENSG00000198670.11	LPA	-0.427751	0.00602765	-0.0102073	NA
ENST00000447683.2	low_high	BM36	ENSG00000167770.11	OTUB1	-0.537482	3.17735e-08	0.0287784	0.46599
ENST00000447683.2	low_high	BM44	ENSG00000167770.11	OTUB1	-0.380901	1.90952e-05	0.0191595	0.0593944
ENST00000447684.5	low_high	BM10	ENSG00000088038.18	CNOT3	0.557378	0.000421278	-0.00116669	NA
ENST00000447696.5	low_high	BM36	ENSG00000086504.16	MRPL28	-0.505291	8.68936e-05	5.11376e-05	NA
ENST00000447699.6	low_high	BM10	ENSG00000196305.17	IARS	-0.386815	0.000263394	0.0149692	NA
ENST00000447699.6	low_high	BM22	ENSG00000196305.17	IARS	-0.447918	0.000252613	0.0199567	NA
ENST00000447706.6	mid_high	BM36	ENSG00000118197.13	DDX59	0.119393	0.276473	-0.0655098	0
ENST00000447726.6	low_high	BM36	ENSG00000167081.16	PBX3	0.507379	8.48463e-07	0.00180195	NA
ENST00000447731.6	low_high	BM36	ENSG00000075340.22	ADD2	-0.574062	6.27978e-07	0.000249892	NA
ENST00000447731.6	low_high	BM44	ENSG00000075340.22	ADD2	-0.395188	0.00021501	0.00229893	NA
ENST00000447740.6	low_high	BM36	ENSG00000105483.17	CARD8	0.566996	1.59676e-10	0.00419613	NA
ENST00000447742.6	low_high	BM10	ENSG00000104936.17	DMPK	0.399449	0.00507185	-0.000366071	NA
ENST00000447742.6	low_high	BM22	ENSG00000104936.17	DMPK	0.41634	0.00518931	-6.88889e-05	NA
ENST00000447742.6	low_high	BM36	ENSG00000104936.17	DMPK	0.475957	0.00232385	0.0105415	NA
ENST00000447746.6	low_high	BM22	ENSG00000189410.11	SH2D5	-0.534544	1.78754e-05	0.0138913	NA
ENST00000447746.6	low_high	BM36	ENSG00000189410.11	SH2D5	-0.556191	0.000130275	0.00599783	NA
ENST00000447746.6	low_high	BM44	ENSG00000189410.11	SH2D5	-0.489432	1.06358e-05	0.0140659	NA
ENST00000447750.6	low_high	BM44	ENSG00000203879.11	GDI1	-0.493381	6.93599e-05	-0.0454686	NA
ENST00000447752.2	low_high	BM22	ENSG00000157152.16	SYN2	-0.487862	0.00237569	0.0028075	NA
ENST00000447752.2	low_high	BM36	ENSG00000157152.16	SYN2	-0.54666	0.000276172	0.000267849	NA
ENST00000447752.2	low_high	BM44	ENSG00000157152.16	SYN2	-0.378524	0.00630685	0.00102333	NA
ENST00000447756.2	low_high	BM10	ENSG00000168309.17	FAM107A	0.886823	0.000177557	5.16611e-05	NA
ENST00000447756.2	low_high	BM22	ENSG00000168309.17	FAM107A	0.703919	0.000726168	0.000195278	NA
ENST00000447756.2	low_high	BM36	ENSG00000168309.17	FAM107A	1.05819	4.28242e-08	0.00375192	NA
ENST00000447756.2	mid_high	BM10	ENSG00000168309.17	FAM107A	0.953545	0.00424242	0.000768468	NA
ENST00000447773.2	low_high	BM22	ENSG00000179915.22	NRXN1	-0.449492	4.78369e-05	0.000131944	NA
ENST00000447773.2	low_high	BM36	ENSG00000179915.22	NRXN1	-0.500459	1.88469e-06	0.000184345	NA
ENST00000447778.5	low_high	BM36	ENSG00000178234.12	GALNT11	-0.387559	1.10136e-06	0.00554396	NA
ENST00000447791.1	low_high	BM10	ENSG00000146535.13	GNA12	0.527237	0.000217679	-0.00157176	NA
ENST00000447791.1	low_high	BM22	ENSG00000146535.13	GNA12	0.548728	0.00014063	0.00140625	NA
ENST00000447791.1	low_high	BM36	ENSG00000146535.13	GNA12	0.650142	5.5138e-06	0.00131419	NA
ENST00000447796.1	low_high	BM36	ENSG00000178234.12	GALNT11	-0.387559	1.10136e-06	-0.00401891	NA
ENST00000447801.5	low_mid	BM44	ENSG00000188739.14	RBM34	-0.162202	0.197572	-0.0573173	0.000284012
ENST00000447802.3	low_high	BM22	ENSG00000106524.8	ANKMY2	-0.48517	0.00031511	0.0206061	NA
ENST00000447802.3	low_high	BM36	ENSG00000106524.8	ANKMY2	-0.411513	0.000271648	0.0217858	NA
ENST00000447802.3	low_high	BM44	ENSG00000106524.8	ANKMY2	-0.385965	0.000964678	0.0115994	NA
ENST00000447808.1	low_high	BM36	ENSG00000090020.10	SLC9A1	-0.174181	0.197734	-0.0792837	0
ENST00000447808.1	mid_high	BM22	ENSG00000090020.10	SLC9A1	-0.0815167	0.690757	-0.0546374	0
ENST00000447814.1	low_high	BM44	ENSG00000144026.11	ZNF514	0.142814	0.02599	-0.0570476	0.00554805
ENST00000447815.5	low_high	BM22	ENSG00000188611.14	ASAH2	-0.776491	0.00632694	-4.42713e-05	NA
ENST00000447821.1	low_high	BM36	ENSG00000238125.1	SLC9A3P2	-0.950578	0.00549587	0	NA
ENST00000447830.2	low_high	BM22	ENSG00000186583.11	SPATC1	0.575405	0.00829669	-0.0949478	NA
ENST00000447836.6	low_high	BM44	ENSG00000146147.14	MLIP	-0.411055	3.38394e-05	0.00424856	NA
ENST00000447837.1	low_high	BM36	ENSG00000215187.10	FAM166B	0.985902	6.1464e-07	-0.0140389	NA
ENST00000447847.1	low_high	BM44	ENSG00000134460.17	IL2RA	0.439143	0.00212121	0.00773239	NA
ENST00000447850.3	low_high	BM36	ENSG00000130940.14	CASZ1	0.518675	0.00580912	0.0155588	NA
ENST00000447850.3	low_high	BM44	ENSG00000130940.14	CASZ1	0.520717	0.00256865	-0.0351925	NA
ENST00000447861.5	low_high	BM36	ENSG00000224309.7	ANKRD30BP2	-0.623736	0.000208457	0.0761117	NA
ENST00000447870.6	low_high	BM44	ENSG00000183569.17	SERHL2	0.407267	1.93699e-05	-0.00573331	NA
ENST00000447871.5	low_high	BM36	ENSG00000242173.8	ARHGDIG	-0.453199	0.000351501	-6.82015e-05	NA
ENST00000447875.5	low_high	BM36	ENSG00000151090.18	THRB	-0.437402	2.30021e-06	0.00604385	NA
ENST00000447877.5	low_high	BM36	ENSG00000197586.12	ENTPD6	-0.466159	1.96226e-05	0.00365818	NA
ENST00000447901.1	low_high	BM22	ENSG00000006625.17	GGCT	-0.525448	0.000226117	0.0064125	NA
ENST00000447901.1	low_high	BM44	ENSG00000006625.17	GGCT	-0.484104	0.000424483	-0.00041632	NA
ENST00000447906.7	mid_high	BM22	ENSG00000164164.16	OTUD4	-0.012402	0.939469	-0.0595732	0.00403122
ENST00000447913.5	low_high	BM36	ENSG00000204403.9	CASP12	0.895243	0.000612898	-0.012165	NA
ENST00000447913.5	low_high	BM44	ENSG00000204403.9	CASP12	0.836816	0.00598065	0.00521176	NA
ENST00000447915.5	low_high	BM22	ENSG00000167123.18	CERCAM	0.384415	0.00968196	-0.0137847	NA
ENST00000447923.5	low_high	BM22	ENSG00000127995.16	CASD1	-0.422591	0.00165597	0.0163808	NA
ENST00000447924.1	low_high	BM36	ENSG00000144476.5	ACKR3	0.433227	0.00175283	-0.0547014	NA
ENST00000447927.6	low_high	BM36	ENSG00000242372.7	EIF6	-0.456443	0.000495117	-0.0137741	1
ENST00000447939.1	low_high	BM22	ENSG00000185437.13	SH3BGR	0.421947	0.00608452	-0.0460818	NA
ENST00000447939.1	low_high	BM36	ENSG00000185437.13	SH3BGR	0.66459	3.252e-07	-0.0509354	NA
ENST00000447939.1	mid_high	BM36	ENSG00000185437.13	SH3BGR	0.576177	0.00428982	-0.0394317	NA
ENST00000447946.1	low_high	BM10	ENSG00000231449.1	AC097359.1	0.654877	0.00586201	0	NA
ENST00000447946.1	low_high	BM22	ENSG00000231449.1	AC097359.1	0.943042	0.000968829	0	NA
ENST00000447958.1	low_high	BM36	ENSG00000115641.18	FHL2	-0.421098	6.08958e-07	0.0912934	0
ENST00000447958.1	low_high	BM44	ENSG00000115641.18	FHL2	-0.243607	0.000722502	0.0895802	0
ENST00000447964.1	low_high	BM36	ENSG00000143337.18	TOR1AIP1	0.535266	1.24137e-11	0.0103002	NA
ENST00000447966.6	low_high	BM10	ENSG00000110881.11	ASIC1	0.387662	0.000848104	9.32724e-05	NA
ENST00000447996.2	low_high	BM36	ENSG00000215875.4	ST13P20	-0.603024	0.000187857	0	NA
ENST00000448008.1	low_high	BM10	ENSG00000196498.13	NCOR2	0.470335	0.00433934	0.00333052	NA
ENST00000448011.3	low_high	BM10	ENSG00000188599.17	NPIPP1	0.190335	0.21705	-0.0836183	0
ENST00000448011.3	low_high	BM22	ENSG00000188599.17	NPIPP1	0.00516962	0.977212	-0.0853572	0
ENST00000448011.3	mid_high	BM10	ENSG00000188599.17	NPIPP1	0.0686723	0.780739	-0.118726	0
ENST00000448012.6	low_high	BM44	ENSG00000169246.16	NPIPB3	0.484676	0.000312428	0.00181228	NA
ENST00000448020.1	low_high	BM22	ENSG00000133019.11	CHRM3	-0.460676	0.00044743	-0.00699764	NA
ENST00000448020.1	low_high	BM36	ENSG00000133019.11	CHRM3	-0.591458	4.40304e-07	-0.00329645	NA
ENST00000448022.1	low_high	BM36	ENSG00000135272.10	MDFIC	0.476337	3.50823e-06	-0.0104522	NA
ENST00000448031.1	low_high	BM10	ENSG00000233139.1	AC244636.2	0.6826	0.000108239	0	NA
ENST00000448031.1	low_high	BM22	ENSG00000233139.1	AC244636.2	0.483952	0.0084038	0	NA
ENST00000448031.1	low_high	BM36	ENSG00000233139.1	AC244636.2	0.944913	7.10009e-07	0	NA
ENST00000448031.1	low_high	BM44	ENSG00000233139.1	AC244636.2	0.710382	0.00337531	0	NA
ENST00000448031.1	mid_high	BM10	ENSG00000233139.1	AC244636.2	0.767244	0.00114699	0	NA
ENST00000448044.5	low_high	BM36	ENSG00000073849.14	ST6GAL1	0.420994	3.14215e-07	0.0160057	NA
ENST00000448050.2	low_high	BM36	ENSG00000227067.3	DPPA3P1	1.39415	0.00705704	0	NA
ENST00000448060.6	low_high	BM36	ENSG00000129007.14	CALML4	0.442686	0.0032848	-0.00101928	NA
ENST00000448066.2	low_high	BM10	ENSG00000239836.7	PSMB9	0.572333	9.10967e-05	0.00407607	NA
ENST00000448066.2	low_high	BM22	ENSG00000239836.7	PSMB9	0.70361	0.000100206	0.00131569	NA
ENST00000448066.2	low_high	BM36	ENSG00000239836.7	PSMB9	0.450151	0.00961772	0.0241396	NA
ENST00000448066.2	low_high	BM44	ENSG00000239836.7	PSMB9	0.540123	0.00202934	-0.000442727	NA
ENST00000448073.8	low_high	BM36	ENSG00000155511.17	GRIA1	-0.401338	0.000210685	0.00238126	NA
ENST00000448074.1	low_high	BM10	ENSG00000152760.9	TCTEX1D1	-0.4218	0.00393299	-0.0297945	NA
ENST00000448074.1	low_high	BM36	ENSG00000152760.9	TCTEX1D1	-0.144373	0.495495	-0.0507032	0
ENST00000448074.1	mid_high	BM36	ENSG00000152760.9	TCTEX1D1	-0.0904867	0.817096	-0.0798376	0
ENST00000448076.7	low_high	BM22	ENSG00000184937.13	WT1	1.03856	0.00294833	0	NA
ENST00000448079.5	low_high	BM22	ENSG00000168658.18	VWA3B	0.44111	0.0077458	-0.00494569	NA
ENST00000448079.5	low_high	BM36	ENSG00000168658.18	VWA3B	0.603336	0.000125128	-0.00397703	NA
ENST00000448084.6	mid_high	BM36	ENSG00000155085.15	AK9	0.401531	0.0079793	0.070421	0.0116847
ENST00000448097.6	low_high	BM22	ENSG00000132510.10	KDM6B	0.434097	0.00522397	-0.0398696	NA
ENST00000448097.6	low_high	BM36	ENSG00000132510.10	KDM6B	0.618966	0.000156043	-0.0769314	NA
ENST00000448103.5	low_high	BM36	ENSG00000204403.9	CASP12	0.895243	0.000612898	-0.0299818	NA
ENST00000448103.5	low_high	BM44	ENSG00000204403.9	CASP12	0.836816	0.00598065	0.0416964	NA
ENST00000448105.6	low_high	BM36	ENSG00000136436.14	CALCOCO2	0.522419	9.86748e-11	0.0131155	NA
ENST00000448111.5	low_high	BM22	ENSG00000163818.16	LZTFL1	-0.392811	0.00135828	0.00230667	NA
ENST00000448120.6	low_high	BM36	ENSG00000078246.16	TULP3	0.589937	2.36693e-10	0.00446601	NA
ENST00000448127.1	low_high	BM36	ENSG00000070669.16	ASNS	-0.419101	7.98328e-06	-0.0117601	1
ENST00000448139.5	low_high	BM36	ENSG00000161203.13	AP2M1	-0.595849	2.07698e-07	0.0016692	NA
ENST00000448139.5	low_high	BM44	ENSG00000161203.13	AP2M1	-0.457086	9.76856e-05	-0.000230833	NA
ENST00000448157.6	mid_high	BM36	ENSG00000110958.15	PTGES3	0.484301	0.00229395	-0.00121952	NA
ENST00000448163.1	low_high	BM10	ENSG00000225890.10	HLA-DQA1	1.08606	0.00893705	-0.0446885	NA
ENST00000448163.1	low_high	BM44	ENSG00000225890.10	HLA-DQA1	0.828523	0.00283003	0.00669862	NA
ENST00000448183.6	low_high	BM36	ENSG00000111859.16	NEDD9	0.437575	1.45269e-05	0.000236809	NA
ENST00000448202.5	low_high	BM10	ENSG00000143819.12	EPHX1	0.508402	0.00285549	-0.00105893	NA
ENST00000448202.5	low_high	BM22	ENSG00000143819.12	EPHX1	0.518754	0.000963109	0.000864583	NA
ENST00000448202.5	low_high	BM36	ENSG00000143819.12	EPHX1	0.541969	0.000737609	0.00703088	1
ENST00000448213.2	low_high	BM36	ENSG00000227288.3	AL138799.1	-0.587572	0.000955819	0	NA
ENST00000448224.1	low_high	BM22	ENSG00000135912.10	TTLL4	0.381735	0.00169511	-0.00155556	NA
ENST00000448224.1	low_high	BM36	ENSG00000135912.10	TTLL4	0.390811	8.84816e-05	-0.000119718	NA
ENST00000448232.6	low_high	BM22	ENSG00000151718.15	WWC2	-0.0357696	0.67917	0.0653047	0.000198303
ENST00000448243.5	low_high	BM36	ENSG00000122483.17	CCDC18	0.420994	0.000331673	0.00771863	NA
ENST00000448253.5	low_high	BM22	ENSG00000160145.15	KALRN	-0.402029	8.16018e-05	0.00159375	NA
ENST00000448253.5	low_high	BM36	ENSG00000160145.15	KALRN	-0.63165	2.48323e-09	0.00383467	NA
ENST00000448261.1	low_high	BM22	ENSG00000235833.1	AC017099.1	-0.549165	0.00092575	0	NA
ENST00000448263.5	low_high	BM36	ENSG00000234078.10	DDR1	0.768246	0.00526609	-0.0344484	NA
ENST00000448278.5	low_high	BM10	ENSG00000234651.10	BAG6	0.469711	0.00686135	-0.00475855	NA
ENST00000448278.5	low_high	BM22	ENSG00000234651.10	BAG6	0.522247	0.00625729	-0.000329444	NA
ENST00000448280.5	low_high	BM36	ENSG00000164619.9	BMPER	-0.529483	5.62937e-11	0.0047396	NA
ENST00000448301.6	low_high	BM36	ENSG00000163131.10	CTSS	0.73356	2.22443e-07	0.0435423	NA
ENST00000448302.1	low_high	BM36	ENSG00000114388.12	NPRL2	-0.400774	3.68957e-05	-0.0218578	NA
ENST00000448328.6	low_high	BM36	ENSG00000196277.15	GRM7	-0.585992	6.74611e-07	0.000492226	NA
ENST00000448331.7	low_high	BM44	ENSG00000266302.6	AC098850.3	0.707597	0.000133913	0	NA
ENST00000448335.2	low_high	BM44	ENSG00000235692.8	PFDN6	-0.440826	0.000462602	0.00846412	NA
ENST00000448349.2	low_high	BM22	ENSG00000141040.14	ZNF287	-0.458746	4.81098e-06	-0.0170681	NA
ENST00000448352.1	low_high	BM22	ENSG00000226132.1	RPS3AP46	0.589194	0.00304758	0	NA
ENST00000448361.5	low_high	BM10	ENSG00000148444.15	COMMD3	-0.419833	0.000339041	-0.0170371	NA
ENST00000448367.5	low_high	BM22	ENSG00000182511.11	FES	0.568555	0.000105229	-0.0172072	NA
ENST00000448367.5	low_high	BM36	ENSG00000182511.11	FES	0.556532	0.00251319	-0.0143056	NA
ENST00000448367.5	low_high	BM44	ENSG00000182511.11	FES	0.457114	0.00337476	-0.0220639	NA
ENST00000448384.2	low_high	BM10	ENSG00000214954.8	LRRC69	0.430522	0.00137073	-0.00827267	NA
ENST00000448384.2	low_high	BM22	ENSG00000214954.8	LRRC69	0.390451	0.00536556	-0.00947472	NA
ENST00000448384.2	low_high	BM36	ENSG00000214954.8	LRRC69	0.655479	6.27978e-07	-0.00198703	NA
ENST00000448384.2	low_high	BM44	ENSG00000214954.8	LRRC69	0.752946	4.73777e-05	0.00590723	NA
ENST00000448393.6	low_high	BM36	ENSG00000163565.18	IFI16	0.755088	4.02565e-08	0.013145	NA
ENST00000448394.2	low_high	BM22	ENSG00000099901.16	RANBP1	-0.321332	0.0023239	0.0604213	0.00230762
ENST00000448394.2	mid_high	BM10	ENSG00000099901.16	RANBP1	-0.139744	0.320351	0.0598823	0.0001283
ENST00000448405.5	low_high	BM36	ENSG00000197965.11	MPZL1	0.413478	1.94793e-07	0.00253185	NA
ENST00000448408.5	low_high	BM36	ENSG00000073849.14	ST6GAL1	0.420994	3.14215e-07	0.00823982	NA
ENST00000448414.5	low_high	BM36	ENSG00000140299.11	BNIP2	0.513678	2.27842e-08	0.00243727	NA
ENST00000448414.5	mid_high	BM36	ENSG00000140299.11	BNIP2	0.382976	0.00688855	0.0187779	NA
ENST00000448417.1	low_high	BM36	ENSG00000162729.13	IGSF8	-0.39586	0.00235038	-0.0051097	0.387384
ENST00000448437.6	low_high	BM36	ENSG00000242866.10	STRC	-0.407716	0.000426652	0.000718608	NA
ENST00000448443.6	mid_high	BM44	ENSG00000145817.16	YIPF5	-0.0764682	0.918686	-0.0546126	0.000142245
ENST00000448446.2	low_high	BM22	ENSG00000112041.12	TULP1	0.633967	0.00295775	0.0217416	NA
ENST00000448447.6	low_high	BM36	ENSG00000115540.14	MOB4	-0.19754	0.112039	-0.0627639	0.00116144
ENST00000448449.1	low_high	BM36	ENSG00000073849.14	ST6GAL1	0.420994	3.14215e-07	-0.0110524	NA
ENST00000448460.5	low_high	BM36	ENSG00000242441.7	GTF2A1L	0.732115	0.00930678	0.0414885	NA
ENST00000448461.5	low_high	BM36	ENSG00000164048.13	ZNF589	-0.0587101	0.378241	0.117588	0.000292901
ENST00000448464.6	low_high	BM36	ENSG00000164938.13	TP53INP1	0.801157	6.18546e-12	-0.0824193	0
ENST00000448464.6	low_high	BM44	ENSG00000164938.13	TP53INP1	0.456589	1.14539e-05	-0.039669	NA
ENST00000448464.6	mid_high	BM36	ENSG00000164938.13	TP53INP1	0.470831	0.00895557	-0.0714327	NA
ENST00000448472.5	low_high	BM36	ENSG00000090539.15	CHRD	-0.421314	0.000949962	-0.00164128	NA
ENST00000448478.6	low_high	BM36	ENSG00000232414.6	CYP21A2	0.882929	0.00526719	-0.0355495	NA
ENST00000448480.1	low_high	BM36	ENSG00000003400.14	CASP10	0.406138	3.23308e-05	0.0015857	NA
ENST00000448480.1	low_high	BM44	ENSG00000003400.14	CASP10	0.41595	0.00220559	-0.000710043	NA
ENST00000448484.5	low_high	BM36	ENSG00000064787.13	BCAS1	0.503231	0.00656658	-0.00203743	NA
ENST00000448492.6	low_high	BM36	ENSG00000159873.9	CCDC117	0.632861	1.52834e-10	0.00900252	NA
ENST00000448492.6	mid_high	BM36	ENSG00000159873.9	CCDC117	0.554716	0.000872923	0.0205076	NA
ENST00000448495.1	low_high	BM36	ENSG00000228997.1	AL136452.1	-0.483507	0.00384927	0	NA
ENST00000448516.6	low_high	BM10	ENSG00000103510.19	KAT8	-0.0476121	0.513595	-0.0561634	0.00206884
ENST00000448516.6	low_high	BM36	ENSG00000103510.19	KAT8	-0.124576	0.16074	-0.0842739	0.000623679
ENST00000448519.2	low_high	BM44	ENSG00000163875.15	MEAF6	-0.447625	6.7588e-05	0.00220582	NA
ENST00000448523.5	low_high	BM36	ENSG00000172059.10	KLF11	0.427134	0.000111903	0.00507229	NA
ENST00000448526.6	low_high	BM22	ENSG00000124762.13	CDKN1A	0.658704	0.00826066	-0.00176917	NA
ENST00000448526.6	low_high	BM36	ENSG00000124762.13	CDKN1A	0.822207	0.000200459	0.0157997	NA
ENST00000448531.1	low_high	BM22	ENSG00000183023.18	SLC8A1	-0.45525	0.00188296	-0.000309583	NA
ENST00000448545.1	low_high	BM44	ENSG00000237135.1	DDX10P1	0.417003	0.00497529	0	NA
ENST00000448551.6	low_high	BM22	ENSG00000106692.14	FKTN	-0.392992	0.000129714	0.00994458	NA
ENST00000448552.6	low_high	BM22	ENSG00000168802.12	CHTF8	-0.0117367	0.899735	-0.157305	4.41833e-05
ENST00000448553.5	low_high	BM22	ENSG00000184716.13	SERINC4	1.30791	0.00548484	0.137533	NA
ENST00000448553.5	low_high	BM36	ENSG00000184716.13	SERINC4	1.45011	0.00503342	-0.0921525	NA
ENST00000448568.6	low_high	BM10	ENSG00000168000.14	BSCL2	-0.384921	0.00183059	-0.000507807	NA
ENST00000448568.6	low_high	BM22	ENSG00000168000.14	BSCL2	-0.480884	0.000676724	0.000835	NA
ENST00000448568.6	low_high	BM36	ENSG00000168000.14	BSCL2	-0.727671	1.66702e-06	0.00175672	NA
ENST00000448568.6	low_high	BM44	ENSG00000168000.14	BSCL2	-0.527113	0.000199839	0.000950796	NA
ENST00000448576.6	low_high	BM36	ENSG00000167491.17	GATAD2A	0.466157	0.000842245	-0.00414816	NA
ENST00000448594.5	low_high	BM36	ENSG00000237335.8	PFDN6	-0.395641	4.51304e-05	0.0150774	NA
ENST00000448594.5	low_high	BM44	ENSG00000237335.8	PFDN6	-0.450174	0.000342376	0.0599464	0
ENST00000448604.1	low_high	BM22	ENSG00000128242.12	GAL3ST1	0.427084	0.000226868	-0.000652639	NA
ENST00000448611.6	low_high	BM22	ENSG00000160789.19	LMNA	0.448373	7.85402e-05	0.00710306	NA
ENST00000448611.6	low_high	BM36	ENSG00000160789.19	LMNA	0.443014	0.00116965	-0.0110806	NA
ENST00000448614.1	low_high	BM10	ENSG00000196498.13	NCOR2	0.470335	0.00433934	0.00115079	NA
ENST00000448623.5	low_high	BM10	ENSG00000137947.11	GTF2B	-0.385296	0.000873128	-0.00213252	NA
ENST00000448637.5	low_high	BM22	ENSG00000145012.13	LPP	0.402224	0.00154921	-0.0035575	NA
ENST00000448637.5	low_high	BM36	ENSG00000145012.13	LPP	0.473058	3.75338e-07	-0.0158455	0.85893
ENST00000448638.5	low_high	BM22	ENSG00000168658.18	VWA3B	0.44111	0.0077458	0.00373528	NA
ENST00000448638.5	low_high	BM36	ENSG00000168658.18	VWA3B	0.603336	0.000125128	0.00172882	NA
ENST00000448639.1	low_high	BM10	ENSG00000231982.1	AC112907.2	-0.469385	0.00257078	0	NA
ENST00000448642.6	low_high	BM36	ENSG00000156515.23	HK1	-0.406873	0.000146792	-0.000178846	NA
ENST00000448642.6	low_high	BM44	ENSG00000156515.23	HK1	-0.413704	0.000253042	0.000109859	NA
ENST00000448648.2	low_high	BM36	ENSG00000230445.4	LRRC37A6P	0.481665	7.25276e-07	-0.0565106	NA
ENST00000448649.1	low_high	BM10	ENSG00000229007.1	EXOSC3P1	0.384644	0.00598448	0	NA
ENST00000448649.1	low_high	BM36	ENSG00000229007.1	EXOSC3P1	0.582877	0.000102854	0	NA
ENST00000448649.1	low_high	BM44	ENSG00000229007.1	EXOSC3P1	0.573475	0.000860952	0	NA
ENST00000448651.5	low_high	BM36	ENSG00000234078.10	DDR1	0.768246	0.00526609	-0.0244648	NA
ENST00000448673.1	low_high	BM22	ENSG00000129682.15	FGF13	-0.508406	0.000385342	-0.00114944	NA
ENST00000448673.1	low_high	BM36	ENSG00000129682.15	FGF13	-0.431426	0.00121471	0.000802925	NA
ENST00000448673.1	low_high	BM44	ENSG00000129682.15	FGF13	-0.509617	0.000175988	0.00107465	NA
ENST00000448684.1	low_high	BM36	ENSG00000236697.7	GPSM3	0.993528	3.60066e-06	-0.0335769	NA
ENST00000448688.6	low_high	BM10	ENSG00000171509.15	RXFP1	-0.451337	0.000689717	-0.00432384	NA
ENST00000448688.6	low_high	BM22	ENSG00000171509.15	RXFP1	-0.693314	0.000197468	-0.0287442	NA
ENST00000448688.6	low_high	BM36	ENSG00000171509.15	RXFP1	-0.85898	1.57508e-07	-0.0181738	NA
ENST00000448688.6	low_high	BM44	ENSG00000171509.15	RXFP1	-0.431651	0.0020983	-0.00811078	NA
ENST00000448693.2	low_high	BM22	ENSG00000114902.13	SPCS1	-0.0934827	0.458326	0.0614637	0.00202896
ENST00000448693.2	low_high	BM44	ENSG00000114902.13	SPCS1	-0.445556	0.000249535	0.0129227	NA
ENST00000448703.5	low_high	BM10	ENSG00000106571.13	GLI3	0.389588	0.00444441	-0.0201131	NA
ENST00000448705.1	low_high	BM22	ENSG00000085377.13	PREP	-0.440889	8.93092e-05	0.0446592	NA
ENST00000448705.1	low_high	BM36	ENSG00000085377.13	PREP	-0.354577	0.000190224	0.0547639	0
ENST00000448705.1	low_high	BM44	ENSG00000085377.13	PREP	-0.38144	0.000163409	0.0514011	NA
ENST00000448723.1	low_high	BM36	ENSG00000148848.14	ADAM12	0.523728	0.00016928	0.0430048	NA
ENST00000448731.2	low_high	BM22	ENSG00000228914.2	OR1H1P	-0.690634	0.00436184	0	NA
ENST00000448731.2	low_high	BM36	ENSG00000228914.2	OR1H1P	-0.843101	0.000423198	0	NA
ENST00000448741.5	low_high	BM36	ENSG00000051620.10	HEBP2	0.519904	1.30565e-06	0.101472	NA
ENST00000448741.5	mid_high	BM36	ENSG00000051620.10	HEBP2	0.439037	0.0079793	0.0917394	NA
ENST00000448750.7	low_high	BM36	ENSG00000132341.11	RAN	-0.217646	0.0501325	0.0588346	0.000862472
ENST00000448750.7	low_high	BM44	ENSG00000132341.11	RAN	-0.431009	0.000442704	0.0197548	NA
ENST00000448752.6	low_high	BM10	ENSG00000138398.15	PPIG	-0.102576	0.0735448	0.0524238	0.00600183
ENST00000448752.6	low_high	BM44	ENSG00000138398.15	PPIG	-0.162256	0.00491163	-0.0562695	0.000177888
ENST00000448755.5	low_high	BM22	ENSG00000132635.16	PCED1A	0.17682	0.00591517	-0.0574264	8.78695e-05
ENST00000448759.1	low_high	BM10	ENSG00000233708.1	AL512353.2	-0.926761	0.00726103	0	NA
ENST00000448759.1	low_high	BM36	ENSG00000233708.1	AL512353.2	-0.936353	0.00680152	0	NA
ENST00000448764.5	low_high	BM10	ENSG00000087087.19	SRRT	0.396101	0.000445938	0.00328385	NA
ENST00000448764.5	low_high	BM22	ENSG00000087087.19	SRRT	0.388367	0.000431096	0.00687097	NA
ENST00000448776.1	low_high	BM10	ENSG00000234500.1	AC008267.3	0.548047	0.00697562	0	NA
ENST00000448776.1	low_high	BM44	ENSG00000234500.1	AC008267.3	0.688172	0.00502049	0	NA
ENST00000448778.1	low_high	BM22	ENSG00000165507.8	DEPP1	0.65382	0.00952177	-0.035946	NA
ENST00000448778.1	low_high	BM36	ENSG00000165507.8	DEPP1	1.07035	2.5476e-06	-0.0257223	NA
ENST00000448782.5	low_high	BM36	ENSG00000116044.15	NFE2L2	0.405958	2.88215e-09	5.06771e-05	NA
ENST00000448787.6	low_high	BM22	ENSG00000188313.12	PLSCR1	0.28073	0.0591746	-0.0671343	1.36938e-06
ENST00000448787.6	low_high	BM36	ENSG00000188313.12	PLSCR1	0.54608	0.0001186	-0.0219621	NA
ENST00000448790.6	low_high	BM22	ENSG00000092203.13	TOX4	-0.012001	0.921109	0.09463	0.0099775
ENST00000448790.6	low_high	BM36	ENSG00000092203.13	TOX4	-0.200296	0.00127328	0.119907	0.00618213
ENST00000448790.6	mid_high	BM22	ENSG00000092203.13	TOX4	0.163307	0.239895	0.0969376	0.00831182
ENST00000448795.5	low_high	BM22	ENSG00000114279.13	FGF12	-0.537914	0.00056753	-0.0105899	0.723999
ENST00000448795.5	low_high	BM36	ENSG00000114279.13	FGF12	-0.678061	1.65075e-06	-0.0189412	0.00043703
ENST00000448795.5	low_high	BM44	ENSG00000114279.13	FGF12	-0.541366	0.000225217	-0.0310272	5.18106e-08
ENST00000448800.5	low_high	BM10	ENSG00000237889.11	DDX39B	-0.246566	0.0845508	-0.0553498	0.00246922
ENST00000448805.1	low_high	BM44	ENSG00000148735.14	PLEKHS1	0.439586	0.00457026	0.0882834	NA
ENST00000448833.5	low_high	BM44	ENSG00000006715.15	VPS41	-0.378975	0.000403336	-0.000986069	NA
ENST00000448847.1	low_high	BM22	ENSG00000198753.11	PLXNB3	0.535974	0.000284589	0.00845264	NA
ENST00000448847.1	low_high	BM36	ENSG00000198753.11	PLXNB3	0.629713	0.000947057	0.000938326	1
ENST00000448847.1	low_high	BM44	ENSG00000198753.11	PLXNB3	0.394129	0.00244818	0.00723221	NA
ENST00000448866.5	low_high	BM36	ENSG00000059377.16	TBXAS1	0.519732	3.20632e-08	0.00479786	NA
ENST00000448866.5	low_high	BM44	ENSG00000059377.16	TBXAS1	0.411389	0.000107084	0.0415256	NA
ENST00000448874.5	low_high	BM36	ENSG00000187514.16	PTMA	0.609552	3.73849e-10	0.00040325	NA
ENST00000448874.5	mid_high	BM36	ENSG00000187514.16	PTMA	0.437728	0.00382325	0.000119961	NA
ENST00000448878.6	low_high	BM36	ENSG00000106554.12	CHCHD3	-0.28094	5.25196e-07	-0.108493	9.95817e-10
ENST00000448878.6	mid_high	BM36	ENSG00000106554.12	CHCHD3	-0.110145	0.261029	-0.0767002	0.00619802
ENST00000448879.5	low_high	BM22	ENSG00000075213.10	SEMA3A	-0.422576	0.00204228	-0.0148479	NA
ENST00000448880.5	low_high	BM36	ENSG00000130414.11	NDUFA10	-0.33338	1.07911e-06	0.0604242	0.00980266
ENST00000448893.1	low_high	BM10	ENSG00000007384.15	RHBDF1	0.440718	0.00437085	0.00751512	NA
ENST00000448893.1	low_high	BM44	ENSG00000007384.15	RHBDF1	0.390829	0.00197124	0.013344	NA
ENST00000448904.6	low_high	BM44	ENSG00000136110.12	CNMD	0.387695	0.000979355	0.0444115	NA
ENST00000448907.6	low_high	BM22	ENSG00000162374.16	ELAVL4	-0.499675	0.00121948	0.00854847	NA
ENST00000448907.6	low_high	BM36	ENSG00000162374.16	ELAVL4	-0.659035	2.53649e-05	-0.00301341	NA
ENST00000448907.6	low_high	BM44	ENSG00000162374.16	ELAVL4	-0.522395	0.000683935	-0.00585129	NA
ENST00000448911.1	low_high	BM36	ENSG00000188770.9	OPTC	0.995291	0.00260784	-0.0113197	NA
ENST00000448911.1	low_high	BM44	ENSG00000188770.9	OPTC	1.07199	0.00525443	-0.00911565	NA
ENST00000448925.1	mid_high	BM36	ENSG00000171811.13	CFAP46	-0.479038	0.00618002	0.00594546	NA
ENST00000448943.2	low_high	BM44	ENSG00000233608.3	TWIST2	-0.474801	0.00925625	-0.0220696	NA
ENST00000448944.1	low_high	BM36	ENSG00000132821.11	VSTM2L	-0.449935	0.00636091	-0.00518676	NA
ENST00000448944.1	low_high	BM44	ENSG00000132821.11	VSTM2L	-0.411074	0.000722055	0.00565836	NA
ENST00000448959.5	low_high	BM22	ENSG00000106066.14	CPVL	0.614085	0.000512804	-0.0169088	NA
ENST00000448959.5	low_high	BM36	ENSG00000106066.14	CPVL	0.631351	1.45576e-05	0.0240744	NA
ENST00000448959.5	low_high	BM44	ENSG00000106066.14	CPVL	0.487777	0.000965982	0.00646531	NA
ENST00000448970.6	low_high	BM10	ENSG00000168961.16	LGALS9	0.605832	0.000240276	0.0129353	NA
ENST00000448970.6	low_high	BM22	ENSG00000168961.16	LGALS9	0.752436	7.94235e-05	0.00351389	NA
ENST00000448970.6	low_high	BM36	ENSG00000168961.16	LGALS9	0.73843	1.62896e-06	0.00485176	NA
ENST00000448973.6	low_high	BM22	ENSG00000130731.15	METTL26	-0.391914	0.00131643	0.0297131	NA
ENST00000448973.6	low_high	BM36	ENSG00000130731.15	METTL26	-0.588758	4.11385e-06	0.0287517	NA
ENST00000448973.6	low_high	BM44	ENSG00000130731.15	METTL26	-0.412953	0.000105296	0.0368835	NA
ENST00000448974.1	low_high	BM22	ENSG00000224706.1	RPS17P13	0.75449	0.00764245	0	NA
ENST00000448974.1	low_high	BM36	ENSG00000224706.1	RPS17P13	0.805009	0.00134389	0	NA
ENST00000448979.3	low_high	BM22	ENSG00000267281.2	AC023509.3	0.457599	0.00141015	-0.0263198	NA
ENST00000448979.3	low_high	BM36	ENSG00000267281.2	AC023509.3	0.41349	0.00572371	0.00399071	NA
ENST00000448979.3	low_high	BM44	ENSG00000267281.2	AC023509.3	0.540773	0.000676006	0.0848774	NA
ENST00000448981.6	low_high	BM22	ENSG00000110429.13	FBXO3	-0.332419	0.00159185	-0.0763111	4.99961e-05
ENST00000448981.6	mid_high	BM22	ENSG00000110429.13	FBXO3	-0.0985016	0.626567	-0.0740612	0.00178083
ENST00000448983.1	low_high	BM36	ENSG00000108684.14	ASIC2	-0.419047	6.47893e-06	0.034795	NA
ENST00000448992.5	low_high	BM36	ENSG00000144468.16	RHBDD1	0.420265	2.20141e-07	-0.0113368	NA
ENST00000449001.6	low_high	BM22	ENSG00000008323.15	PLEKHG6	0.395596	0.00950719	-0.00250278	NA
ENST00000449014.5	low_high	BM22	ENSG00000180871.7	CXCR2	0.81598	7.69398e-05	-0.0191665	NA
ENST00000449014.5	low_high	BM36	ENSG00000180871.7	CXCR2	0.621111	0.000384043	0.0275225	NA
ENST00000449016.1	low_high	BM36	ENSG00000237645.1	AC092967.1	-0.464096	0.00147243	0	NA
ENST00000449018.7	low_high	BM36	ENSG00000119283.15	TRIM67	-0.408537	0.000360221	-0.108184	NA
ENST00000449022.6	low_high	BM10	ENSG00000081803.15	CADPS2	-0.439983	0.000448936	-0.021298	NA
ENST00000449022.6	low_high	BM22	ENSG00000081803.15	CADPS2	-0.519856	0.00111833	-0.0343222	NA
ENST00000449022.6	low_high	BM36	ENSG00000081803.15	CADPS2	-0.505867	0.000581232	-0.0569454	0.123959
ENST00000449022.6	low_high	BM44	ENSG00000081803.15	CADPS2	-0.421011	0.00298132	-0.0378222	0.509231
ENST00000449025.5	low_high	BM10	ENSG00000204256.12	BRD2	0.418483	0.00167829	0.00186678	NA
ENST00000449029.1	low_high	BM44	ENSG00000230465.1	VENTXP4	0.445232	0.00344832	0	NA
ENST00000449030.5	low_mid	BM36	ENSG00000042493.15	CAPG	0.148589	0.532825	0.0824684	0.00591414
ENST00000449041.6	low_high	BM36	ENSG00000228867.8	NRM	0.895547	0.000151738	0.0276853	NA
ENST00000449048.2	low_high	BM36	ENSG00000228510.2	AL359091.2	0.570121	0.00165254	0	NA
ENST00000449053.1	low_high	BM10	ENSG00000188674.10	C2orf80	-0.532513	0.000344517	-0.0132427	0.623151
ENST00000449053.1	low_high	BM22	ENSG00000188674.10	C2orf80	-0.614482	0.000357712	-0.00595986	0.254398
ENST00000449053.1	low_high	BM36	ENSG00000188674.10	C2orf80	-0.575268	0.000185526	-0.00639919	0.470004
ENST00000449053.1	low_high	BM44	ENSG00000188674.10	C2orf80	-0.674781	3.03677e-05	-0.0538687	0.0189984
ENST00000449058.6	low_high	BM36	ENSG00000100284.20	TOM1	-0.155549	0.168364	-0.172136	0
ENST00000449062.1	mid_high	BM22	ENSG00000022277.12	RTF2	0.0460437	0.767488	-0.0657774	0.00156074
ENST00000449070.5	mid_high	BM36	ENSG00000115392.11	FANCL	0.402784	0.00391777	-0.00873395	0.365913
ENST00000449076.5	low_high	BM22	ENSG00000135426.15	TESPA1	-0.508472	0.00299736	0.00155694	NA
ENST00000449076.5	low_high	BM36	ENSG00000135426.15	TESPA1	-0.906696	5.51457e-07	-0.00234309	NA
ENST00000449076.5	low_high	BM44	ENSG00000135426.15	TESPA1	-0.624084	0.000203496	-0.00536638	NA
ENST00000449079.7	low_high	BM22	ENSG00000088881.20	EBF4	0.422866	0.00133796	-0.0614508	NA
ENST00000449079.7	low_high	BM36	ENSG00000088881.20	EBF4	0.514227	0.00134657	-0.0379125	NA
ENST00000449080.5	low_high	BM10	ENSG00000198898.13	CAPZA2	-0.379293	0.000920397	-0.0217144	NA
ENST00000449080.5	low_high	BM22	ENSG00000198898.13	CAPZA2	-0.394454	0.00259667	-0.0687929	1.76308e-08
ENST00000449083.5	low_high	BM36	ENSG00000173848.18	NET1	0.55951	0.000511935	-0.0140985	NA
ENST00000449085.3	low_high	BM10	ENSG00000204256.12	BRD2	0.418483	0.00167829	0.00186678	NA
ENST00000449094.5	low_high	BM10	ENSG00000164050.12	PLXNB1	0.492846	0.000530955	0.00170739	NA
ENST00000449094.5	low_high	BM22	ENSG00000164050.12	PLXNB1	0.615818	4.32e-06	0.00631639	1
ENST00000449094.5	low_high	BM36	ENSG00000164050.12	PLXNB1	0.840023	1.65056e-07	0.000524106	NA
ENST00000449094.5	low_high	BM44	ENSG00000164050.12	PLXNB1	0.54032	7.38413e-06	-0.00141338	NA
ENST00000449103.5	low_high	BM22	ENSG00000196576.14	PLXNB2	0.440476	0.000498998	-0.0346371	NA
ENST00000449103.5	low_high	BM36	ENSG00000196576.14	PLXNB2	0.483068	0.00262888	-0.0566084	0.0155837
ENST00000449103.5	low_high	BM44	ENSG00000196576.14	PLXNB2	0.381635	0.000952069	-0.0162918	NA
ENST00000449105.7	mid_high	BM22	ENSG00000143889.15	HNRNPLL	-0.0929093	0.515567	-0.0534771	0.00854565
ENST00000449109.6	low_high	BM22	ENSG00000158865.12	SLC5A11	0.534297	0.00204602	-0.00160347	NA
ENST00000449131.6	low_high	BM22	ENSG00000167995.15	BEST1	0.427851	0.000133906	-0.0453417	NA
ENST00000449131.6	low_high	BM36	ENSG00000167995.15	BEST1	0.401813	0.00055264	0.0211272	NA
ENST00000449135.6	low_high	BM36	ENSG00000130962.17	PRRG1	0.473708	1.65293e-06	0.02412	NA
ENST00000449135.6	mid_high	BM36	ENSG00000130962.17	PRRG1	0.471802	0.00212884	0.079174	NA
ENST00000449136.5	low_high	BM36	ENSG00000231641.9	TRIM26	0.999864	0.00292043	-0.134548	NA
ENST00000449141.2	low_high	BM44	ENSG00000125868.15	DSTN	-0.429401	0.00137367	-0.0248315	NA
ENST00000449153.6	low_high	BM10	ENSG00000237095.9	MDC1	0.449694	0.00346952	0.0379038	NA
ENST00000449162.1	low_high	BM10	ENSG00000106624.10	AEBP1	0.67867	0.0003721	0.00264103	NA
ENST00000449162.1	low_high	BM22	ENSG00000106624.10	AEBP1	0.970805	4.81098e-06	0.00225681	NA
ENST00000449162.1	low_high	BM36	ENSG00000106624.10	AEBP1	1.21076	1.79911e-08	0.0108781	NA
ENST00000449162.1	low_high	BM44	ENSG00000106624.10	AEBP1	0.646192	0.000275237	0.00297664	NA
ENST00000449170.2	low_high	BM36	ENSG00000180178.10	FAR2P1	-0.387467	0.00077483	0.121138	NA
ENST00000449182.1	low_high	BM36	ENSG00000106278.11	PTPRZ1	0.402902	6.63636e-05	0.0204331	NA
ENST00000449185.1	low_high	BM10	ENSG00000133134.11	BEX2	-0.46493	0.00544167	0.00204174	NA
ENST00000449185.1	low_high	BM22	ENSG00000133134.11	BEX2	-0.666737	0.000554883	0.00907583	NA
ENST00000449185.1	low_high	BM36	ENSG00000133134.11	BEX2	-0.729107	1.2817e-05	0.0108453	NA
ENST00000449185.1	low_high	BM44	ENSG00000133134.11	BEX2	-0.743048	0.000187827	0.0108507	NA
ENST00000449194.6	low_high	BM44	ENSG00000134283.17	PPHLN1	-0.0973474	0.00604817	-0.0705454	3.69664e-06
ENST00000449196.5	low_high	BM22	ENSG00000172995.16	ARPP21	-0.445658	0.000178472	0.0196144	NA
ENST00000449196.5	low_high	BM36	ENSG00000172995.16	ARPP21	-0.53595	5.3552e-06	0.0176883	NA
ENST00000449199.6	low_high	BM36	ENSG00000174899.10	PQLC2L	-0.697414	0.00177488	-0.0733304	NA
ENST00000449200.1	low_high	BM44	ENSG00000228599.1	RPL7P52	0.389955	0.00588339	0	NA
ENST00000449210.1	low_high	BM44	ENSG00000163806.15	SPDYA	0.427806	0.00467272	0.00569242	NA
ENST00000449213.5	low_high	BM36	ENSG00000114439.18	BBX	0.448673	7.1253e-08	0.000225352	NA
ENST00000449213.5	mid_high	BM36	ENSG00000114439.18	BBX	0.382956	0.00308459	0.00327018	NA
ENST00000449216.5	low_high	BM22	ENSG00000233076.6	DDAH2	0.472797	0.000555295	-0.00853236	NA
ENST00000449216.5	low_high	BM36	ENSG00000233076.6	DDAH2	0.559701	0.000223854	-0.00352486	NA
ENST00000449224.1	low_high	BM36	ENSG00000170275.14	CRTAP	0.706044	4.01259e-10	-0.0149146	NA
ENST00000449238.6	low_high	BM44	ENSG00000157017.15	GHRL	0.494223	0.00086893	-0.00152174	NA
ENST00000449250.3	low_high	BM22	ENSG00000186665.9	C17orf58	-0.380956	0.00103777	-0.00897903	NA
ENST00000449271.5	low_high	BM36	ENSG00000114439.18	BBX	0.448673	7.1253e-08	-0.00400734	NA
ENST00000449271.5	mid_high	BM36	ENSG00000114439.18	BBX	0.382956	0.00308459	-0.00168154	NA
ENST00000449293.1	low_high	BM22	ENSG00000231543.9	C2	0.438183	0.000924703	-0.0115361	NA
ENST00000449294.6	low_high	BM22	ENSG00000134121.9	CHL1	-0.551463	3.61956e-05	0.0161599	NA
ENST00000449294.6	low_high	BM36	ENSG00000134121.9	CHL1	-0.399882	4.77155e-05	0.00579442	NA
ENST00000449300.1	low_high	BM44	ENSG00000234788.1	HSPA8P3	0.570631	0.0057832	0	NA
ENST00000449301.5	low_high	BM36	ENSG00000119004.15	CYP20A1	0.505348	2.41202e-11	0.00355249	NA
ENST00000449302.7	low_high	BM44	ENSG00000231256.7	CFAP97D1	0.384666	0.00232875	0	NA
ENST00000449306.1	low_high	BM22	ENSG00000175193.13	PARL	-0.407245	8.56361e-05	0.0030425	NA
ENST00000449317.6	low_high	BM44	ENSG00000157322.17	CLEC18A	0.688827	0.00101873	-0.0270005	NA
ENST00000449321.5	low_high	BM10	ENSG00000110002.15	VWA5A	0.0482824	0.636963	-0.0870782	0
ENST00000449321.5	low_high	BM22	ENSG00000110002.15	VWA5A	-0.00964947	0.943949	-0.0646056	0
ENST00000449321.5	low_high	BM36	ENSG00000110002.15	VWA5A	0.129086	0.173026	-0.0647778	0
ENST00000449321.5	mid_high	BM10	ENSG00000110002.15	VWA5A	0.0198768	0.895709	-0.0626498	0
ENST00000449323.5	low_high	BM36	ENSG00000143947.13	RPS27A	0.359916	0.00032333	0.0911214	4.45648e-16
ENST00000449323.5	low_high	BM44	ENSG00000143947.13	RPS27A	-0.0434749	0.656799	0.0950578	5.2508e-05
ENST00000449323.5	low_mid	BM44	ENSG00000143947.13	RPS27A	-0.0870418	0.458941	0.0638827	0.00327006
ENST00000449323.5	mid_high	BM36	ENSG00000143947.13	RPS27A	0.431503	0.00459646	0.0540448	0.00155735
ENST00000449329.2	low_high	BM36	ENSG00000214121.4	PRDX1P1	-0.716979	0.00645761	0	NA
ENST00000449331.3	low_high	BM36	ENSG00000182600.9	SNORC	-0.230035	0.31538	-0.0995181	0.00107718
ENST00000449335.5	low_high	BM36	ENSG00000114439.18	BBX	0.448673	7.1253e-08	0.00369778	NA
ENST00000449335.5	mid_high	BM36	ENSG00000114439.18	BBX	0.382956	0.00308459	-0.00266416	NA
ENST00000449337.6	low_high	BM44	ENSG00000069667.15	RORA	0.180951	0.00467873	-0.0618615	3.54219e-07
ENST00000449343.6	low_high	BM22	ENSG00000158517.13	NCF1	0.414939	0.000395164	0.00499597	NA
ENST00000449343.6	low_high	BM44	ENSG00000158517.13	NCF1	0.441658	0.00077032	0.000789988	NA
ENST00000449344.2	low_high	BM36	ENSG00000153208.16	MERTK	0.468812	2.63191e-06	0.00338941	NA
ENST00000449347.5	low_high	BM22	ENSG00000116016.13	EPAS1	0.59721	0.00492313	0.000269444	NA
ENST00000449347.5	low_high	BM36	ENSG00000116016.13	EPAS1	0.916982	5.46717e-06	-0.0052714	NA
ENST00000449352.6	low_high	BM36	ENSG00000051009.10	FAM160A2	-0.168673	0.065694	-0.100471	0.00234559
ENST00000449352.6	low_high	BM44	ENSG00000051009.10	FAM160A2	-0.13902	0.0104488	-0.0807356	0.000411546
ENST00000449371.6	low_high	BM22	ENSG00000168959.14	GRM5	-0.455353	0.000496978	0.0116383	NA
ENST00000449371.6	low_high	BM36	ENSG00000168959.14	GRM5	-0.583095	4.70082e-06	0.0102398	0.751892
ENST00000449389.1	low_high	BM10	ENSG00000087087.19	SRRT	0.396101	0.000445938	0.00547367	NA
ENST00000449389.1	low_high	BM22	ENSG00000087087.19	SRRT	0.388367	0.000431096	0.00491431	NA
ENST00000449399.7	low_high	BM36	ENSG00000197249.13	SERPINA1	0.688572	0.00325193	-0.0894672	NA
ENST00000449417.1	low_high	BM36	ENSG00000241296.8	HLA-DMB	1.40279	0.00978913	-0.183314	NA
ENST00000449420.5	low_high	BM22	ENSG00000117114.19	ADGRL2	-0.439918	0.000325047	-0.0134274	NA
ENST00000449420.5	low_high	BM36	ENSG00000117114.19	ADGRL2	-0.48294	2.94376e-05	-0.0343813	NA
ENST00000449426.1	low_high	BM22	ENSG00000223559.1	AC073136.1	-0.936497	0.00809677	0	NA
ENST00000449428.6	low_high	BM36	ENSG00000182534.13	MXRA7	0.0785892	0.403453	-0.112617	1.27137e-05
ENST00000449430.1	low_high	BM10	ENSG00000109917.10	ZPR1	1.61811	0.000125489	-0.0157583	0.00550119
ENST00000449430.1	low_high	BM36	ENSG00000109917.10	ZPR1	2.09407	6.45509e-07	-0.0302112	0.000318193
ENST00000449430.1	low_high	BM44	ENSG00000109917.10	ZPR1	1.23682	0.00308819	-0.0146011	0.0941207
ENST00000449430.1	mid_high	BM10	ENSG00000109917.10	ZPR1	2.4877	6.64194e-07	-0.026125	0.0119072
ENST00000449440.5	low_high	BM22	ENSG00000197147.13	LRRC8B	-0.455365	0.000124709	-0.00614319	NA
ENST00000449440.5	low_high	BM44	ENSG00000197147.13	LRRC8B	-0.4069	0.000130005	0.00484798	NA
ENST00000449447.1	low_high	BM44	ENSG00000230399.1	RBBP8P1	0.85036	0.000624469	0	NA
ENST00000449459.5	low_high	BM10	ENSG00000115282.19	TTC31	0.397172	0.000161275	-0.0202208	NA
ENST00000449459.5	low_high	BM22	ENSG00000115282.19	TTC31	0.515769	1.16168e-05	-0.0127806	NA
ENST00000449459.5	low_high	BM44	ENSG00000115282.19	TTC31	0.434044	2.75224e-05	-0.000660043	NA
ENST00000449465.1	low_high	BM22	ENSG00000234776.4	C11orf94	0.790394	6.64596e-06	0.0455632	NA
ENST00000449465.1	low_high	BM36	ENSG00000234776.4	C11orf94	0.510758	0.00517994	-0.0277006	NA
ENST00000449465.1	low_high	BM44	ENSG00000234776.4	C11orf94	0.588518	0.000364443	0.0606119	NA
ENST00000449480.5	low_high	BM22	ENSG00000116750.13	UCHL5	-0.444569	3.53902e-05	-0.0325493	NA
ENST00000449483.1	low_high	BM36	ENSG00000236297.1	AC048351.1	0.567945	0.00645135	-0.0726575	NA
ENST00000449495.1	low_high	BM36	ENSG00000142632.16	ARHGEF19	0.772946	0.000949167	-0.032376	NA
ENST00000449495.1	low_high	BM44	ENSG00000142632.16	ARHGEF19	0.527684	0.00309827	0.0734583	NA
ENST00000449528.5	low_high	BM22	ENSG00000058091.16	CDK14	-0.541728	0.000254654	-0.0036225	1
ENST00000449528.5	low_high	BM36	ENSG00000058091.16	CDK14	-0.480783	0.000179009	0.00135265	NA
ENST00000449528.5	low_high	BM44	ENSG00000058091.16	CDK14	-0.433961	0.000271753	-0.00238285	1
ENST00000449538.3	low_high	BM22	ENSG00000233822.4	HIST1H2BN	-0.175225	0.369569	-0.0960476	0.00864223
ENST00000449538.3	low_high	BM36	ENSG00000233822.4	HIST1H2BN	-0.75205	1.36674e-05	-0.0452113	NA
ENST00000449538.3	low_high	BM44	ENSG00000233822.4	HIST1H2BN	-0.75322	2.68126e-05	-0.106408	0.00378042
ENST00000449556.5	low_high	BM36	ENSG00000071553.16	ATP6AP1	-0.475603	0.000113993	-0.0014393	NA
ENST00000449556.5	low_high	BM44	ENSG00000071553.16	ATP6AP1	-0.389839	0.000597959	0.0052966	NA
ENST00000449557.6	low_high	BM36	ENSG00000183873.15	SCN5A	-0.421685	0.00983032	0.0262006	NA
ENST00000449559.1	low_high	BM36	ENSG00000101452.14	DHX35	-0.396308	5.75625e-11	-0.00711628	NA
ENST00000449583.1	low_high	BM10	ENSG00000115461.4	IGFBP5	0.507315	0.00106064	-0.00158148	NA
ENST00000449583.1	low_high	BM22	ENSG00000115461.4	IGFBP5	0.524529	1.49923e-05	-0.0019675	NA
ENST00000449583.1	low_high	BM36	ENSG00000115461.4	IGFBP5	0.752304	1.38494e-07	-0.0134197	NA
ENST00000449584.5	low_high	BM44	ENSG00000137948.18	BRDT	0.584192	0.00199632	0.0565163	NA
ENST00000449590.5	low_high	BM10	ENSG00000160801.13	PTH1R	0.419577	0.00565519	-0.0137375	NA
ENST00000449590.5	low_high	BM22	ENSG00000160801.13	PTH1R	0.523223	0.00115452	0.0375597	NA
ENST00000449590.5	low_high	BM36	ENSG00000160801.13	PTH1R	0.784896	5.2568e-05	0.0643665	NA
ENST00000449590.5	low_high	BM44	ENSG00000160801.13	PTH1R	0.47151	0.00105348	0.0436202	NA
ENST00000449591.1	mid_high	BM22	ENSG00000164604.12	GPR85	0.573827	0.00134856	-0.0242283	NA
ENST00000449593.1	low_high	BM36	ENSG00000229756.1	RPL31P20	-0.46825	0.00230526	0	NA
ENST00000449611.6	low_high	BM10	ENSG00000002586.19	CD99	0.552764	0.00303526	-0.00553912	NA
ENST00000449611.6	low_high	BM22	ENSG00000002586.19	CD99	0.582654	0.00298192	-0.00528264	NA
ENST00000449611.6	low_high	BM36	ENSG00000002586.19	CD99	0.710249	3.98476e-05	-0.00803982	NA
ENST00000449616.2	low_high	BM10	ENSG00000107518.17	ATRNL1	-0.404583	0.00113603	0.000547342	NA
ENST00000449616.2	low_high	BM22	ENSG00000107518.17	ATRNL1	-0.453422	0.00513268	0.00067875	NA
ENST00000449616.2	low_high	BM36	ENSG00000107518.17	ATRNL1	-0.423186	0.00514528	0.000891576	NA
ENST00000449616.2	low_high	BM44	ENSG00000107518.17	ATRNL1	-0.432884	0.00153938	0.00113925	NA
ENST00000449627.1	low_high	BM36	ENSG00000116044.15	NFE2L2	0.405958	2.88215e-09	0.00261934	0.311879
ENST00000449636.5	low_high	BM10	ENSG00000168000.14	BSCL2	-0.384921	0.00183059	0.00138065	NA
ENST00000449636.5	low_high	BM22	ENSG00000168000.14	BSCL2	-0.480884	0.000676724	0.00284542	NA
ENST00000449636.5	low_high	BM36	ENSG00000168000.14	BSCL2	-0.727671	1.66702e-06	0.00185607	NA
ENST00000449636.5	low_high	BM44	ENSG00000168000.14	BSCL2	-0.527113	0.000199839	0.00100086	NA
ENST00000449649.1	low_high	BM44	ENSG00000144118.13	RALB	-0.383372	3.31738e-05	0.00609259	NA
ENST00000449651.5	low_high	BM36	ENSG00000163297.16	ANTXR2	0.809809	1.65992e-11	-0.0184372	NA
ENST00000449651.5	mid_high	BM36	ENSG00000163297.16	ANTXR2	0.52012	0.00511861	0.00705143	NA
ENST00000449655.1	low_high	BM36	ENSG00000204843.12	DCTN1	-0.481161	3.71549e-08	0.00593681	NA
ENST00000449662.6	low_high	BM22	ENSG00000108622.10	ICAM2	0.637355	3.6813e-05	-0.0211297	NA
ENST00000449662.6	low_high	BM36	ENSG00000108622.10	ICAM2	0.494882	0.00193815	-0.0246157	NA
ENST00000449662.6	low_high	BM44	ENSG00000108622.10	ICAM2	0.45416	0.00143725	0.0057628	NA
ENST00000449666.3	low_high	BM22	ENSG00000228983.9	SLC47A1P1	-0.542419	0.00937285	0.0779413	NA
ENST00000449666.3	low_high	BM36	ENSG00000228983.9	SLC47A1P1	-0.667254	0.00227036	0.109497	NA
ENST00000449677.1	low_high	BM22	ENSG00000156687.10	UNC5D	-0.526535	9.75803e-05	0.0148481	NA
ENST00000449677.1	low_high	BM36	ENSG00000156687.10	UNC5D	-0.741773	2.99989e-08	0.0144246	NA
ENST00000449677.1	low_high	BM44	ENSG00000156687.10	UNC5D	-0.443233	0.000376974	0.00758775	NA
ENST00000449683.5	low_high	BM36	ENSG00000241468.7	ATP5MF	-0.454398	2.16998e-05	-0.0226853	NA
ENST00000449683.5	low_high	BM44	ENSG00000241468.7	ATP5MF	-0.485779	0.00100648	-0.0113095	NA
ENST00000449699.5	low_high	BM22	ENSG00000023228.13	NDUFS1	-0.41705	0.000141134	-0.0643204	6.40168e-06
ENST00000449699.5	low_high	BM44	ENSG00000023228.13	NDUFS1	-0.368465	0.00041759	-0.0925833	7.75428e-09
ENST00000449705.6	low_high	BM36	ENSG00000229998.8	PPP1R18	0.71874	0.004525	-0.0504071	NA
ENST00000449733.7	low_high	BM22	ENSG00000148180.19	GSN	0.469991	5.29755e-05	0.0214912	1
ENST00000449733.7	low_high	BM36	ENSG00000148180.19	GSN	0.420829	0.00221103	0.0189507	NA
ENST00000449735.1	mid_high	BM22	ENSG00000164604.12	GPR85	0.573827	0.00134856	0.00127368	NA
ENST00000449736.2	low_high	BM36	ENSG00000180178.10	FAR2P1	-0.387467	0.00077483	0.00221972	NA
ENST00000449748.2	low_high	BM36	ENSG00000226850.2	ATP6V1G2	-0.726512	0.00981086	0.00166945	NA
ENST00000449760.1	low_high	BM36	ENSG00000213498.3	TPT1P13	-0.90885	5.50383e-05	0	NA
ENST00000449762.6	low_high	BM22	ENSG00000164830.18	OXR1	-0.59427	0.000215365	0.0276672	1
ENST00000449762.6	low_high	BM36	ENSG00000164830.18	OXR1	-0.584853	2.86863e-05	0.0132916	1
ENST00000449762.6	low_high	BM44	ENSG00000164830.18	OXR1	-0.392313	0.00189746	0.0170855	0.533584
ENST00000449768.2	low_high	BM22	ENSG00000111335.12	OAS2	0.420281	0.000962185	-0.090535	NA
ENST00000449768.2	low_high	BM36	ENSG00000111335.12	OAS2	0.470765	0.000107761	-0.112419	NA
ENST00000449768.2	low_high	BM44	ENSG00000111335.12	OAS2	0.560438	0.000104733	-0.0443597	NA
ENST00000449771.6	low_high	BM22	ENSG00000079337.15	RAPGEF3	0.496669	0.000109225	0.00129625	NA
ENST00000449771.6	low_high	BM36	ENSG00000079337.15	RAPGEF3	0.589695	7.31259e-05	0.00227413	NA
ENST00000449771.6	low_high	BM44	ENSG00000079337.15	RAPGEF3	0.460017	0.000147697	-0.00631157	NA
ENST00000449788.6	low_high	BM36	ENSG00000236625.8	C4B	1.03326	0.00274167	0.0194477	NA
ENST00000449792.5	low_high	BM36	ENSG00000138400.12	MDH1B	-0.266921	0.00944103	-0.0637948	0
ENST00000449801.5	low_high	BM22	ENSG00000106066.14	CPVL	0.614085	0.000512804	-0.00443528	NA
ENST00000449801.5	low_high	BM36	ENSG00000106066.14	CPVL	0.631351	1.45576e-05	0.00297703	NA
ENST00000449801.5	low_high	BM44	ENSG00000106066.14	CPVL	0.487777	0.000965982	-0.00140713	NA
ENST00000449814.1	low_high	BM10	ENSG00000079308.18	TNS1	0.508004	0.00058223	-0.00188609	NA
ENST00000449814.1	low_high	BM22	ENSG00000079308.18	TNS1	0.555227	0.000490756	-0.00105056	NA
ENST00000449814.1	low_high	BM36	ENSG00000079308.18	TNS1	0.870798	2.46177e-08	0.00177654	NA
ENST00000449814.1	low_high	BM44	ENSG00000079308.18	TNS1	0.531972	0.000981102	0.00513426	NA
ENST00000449846.5	low_high	BM44	ENSG00000239605.10	STPG4	0.490431	0.00124044	-0.00689326	NA
ENST00000449849.2	low_high	BM36	ENSG00000232479.2	AC010900.1	-0.462942	0.00244345	0	NA
ENST00000449870.5	low_high	BM36	ENSG00000129351.17	ILF3	0.0857241	0.278799	-0.0591748	2.39454e-06
ENST00000449870.5	low_high	BM44	ENSG00000129351.17	ILF3	0.114496	0.0193638	-0.0515431	0.00970388
ENST00000449873.5	low_high	BM22	ENSG00000092607.14	TBX15	0.603644	0.00937362	0.0341621	NA
ENST00000449873.5	low_high	BM36	ENSG00000092607.14	TBX15	1.10591	5.92889e-07	-0.0365984	NA
ENST00000449880.6	low_high	BM22	ENSG00000132470.13	ITGB4	0.480576	0.00591803	0.0579681	0.0901647
ENST00000449880.6	low_high	BM36	ENSG00000132470.13	ITGB4	0.886622	6.37796e-06	0.0305146	NA
ENST00000449880.6	low_high	BM44	ENSG00000132470.13	ITGB4	0.385132	0.00892129	-0.00699599	NA
ENST00000449889.5	low_high	BM10	ENSG00000173801.16	JUP	0.467635	0.000405522	0.00505062	NA
ENST00000449889.5	low_high	BM22	ENSG00000173801.16	JUP	0.477964	0.000130484	0.00408097	NA
ENST00000449889.5	low_high	BM36	ENSG00000173801.16	JUP	0.539625	0.00119482	0.00403797	NA
ENST00000449889.5	low_high	BM44	ENSG00000173801.16	JUP	0.395185	2.37968e-05	-0.0134493	NA
ENST00000449897.1	low_high	BM44	ENSG00000227309.1	AC140076.1	0.686631	0.000650582	0	NA
ENST00000449901.6	low_high	BM36	ENSG00000067225.17	PKM	-0.554493	1.47e-06	0.000285076	NA
ENST00000449901.6	low_high	BM44	ENSG00000067225.17	PKM	-0.47614	0.000135913	0.00043962	NA
ENST00000449909.7	low_high	BM22	ENSG00000104093.13	DMXL2	-0.418352	0.000270064	0.00411306	NA
ENST00000449924.6	low_high	BM36	ENSG00000100320.22	RBFOX2	-0.465663	8.65519e-07	0.0098468	NA
ENST00000449924.6	low_high	BM44	ENSG00000100320.22	RBFOX2	-0.394055	0.000176606	-0.00139663	NA
ENST00000449946.5	low_high	BM36	ENSG00000237289.9	CKMT1B	-0.794721	1.4545e-06	0.000907855	NA
ENST00000449946.5	low_high	BM44	ENSG00000237289.9	CKMT1B	-0.393389	0.00531056	0.00463644	NA
ENST00000449980.1	low_high	BM36	ENSG00000067445.20	TRO	-0.445599	1.9131e-09	0.00707719	NA
ENST00000449992.5	low_high	BM44	ENSG00000073282.12	TP63	0.470263	0.00764862	-0.00267918	NA
ENST00000450007.1	low_high	BM44	ENSG00000225043.1	RPL18AP2	0.72503	0.000385991	0	NA
ENST00000450008.2	low_high	BM44	ENSG00000196510.12	ANAPC7	-0.0986069	0.0452948	-0.0561304	8.68465e-05
ENST00000450022.1	low_high	BM36	ENSG00000128294.15	TPST2	0.411562	0.000128649	-0.00109902	NA
ENST00000450023.5	low_high	BM10	ENSG00000119013.8	NDUFB3	-0.404259	0.000845001	0.0070483	NA
ENST00000450023.5	low_high	BM44	ENSG00000119013.8	NDUFB3	-0.517659	0.000508067	0.00140903	NA
ENST00000450029.3	low_high	BM44	ENSG00000219926.11	OR7E104P	0.415585	0.00250083	0.000874648	NA
ENST00000450031.2	low_high	BM36	ENSG00000078098.13	FAP	0.430772	0.00411809	0.0191693	NA
ENST00000450038.5	low_high	BM44	ENSG00000091140.13	DLD	-0.418858	0.000260982	0.00277697	NA
ENST00000450046.1	low_high	BM36	ENSG00000146648.17	EGFR	0.586228	2.6176e-06	-0.0026838	NA
ENST00000450050.6	low_high	BM10	ENSG00000148331.11	ASB6	0.0818572	0.268364	0.0799019	0
ENST00000450050.6	low_high	BM22	ENSG00000148331.11	ASB6	0.0495115	0.443451	0.0936275	0
ENST00000450050.6	low_high	BM36	ENSG00000148331.11	ASB6	-0.0191395	0.902929	0.134117	0
ENST00000450050.6	low_high	BM44	ENSG00000148331.11	ASB6	-0.0693093	0.116589	0.100206	0
ENST00000450050.6	low_mid	BM36	ENSG00000148331.11	ASB6	0.0338183	0.883628	0.0930658	0
ENST00000450053.7	low_high	BM10	ENSG00000160796.16	NBEAL2	0.487126	0.00139329	0.0153992	NA
ENST00000450053.7	low_high	BM22	ENSG00000160796.16	NBEAL2	0.553205	0.000191585	0.0187222	NA
ENST00000450053.7	low_high	BM36	ENSG00000160796.16	NBEAL2	0.507256	0.00326975	0.00300953	NA
ENST00000450053.7	low_high	BM44	ENSG00000160796.16	NBEAL2	0.583607	5.61765e-05	0.00658974	NA
ENST00000450055.1	low_high	BM36	ENSG00000235816.3	PRELID1P3	-0.57502	8.60959e-05	0	NA
ENST00000450070.1	low_high	BM36	ENSG00000223864.1	NPM1P19	-0.535026	0.00166748	0	NA
ENST00000450072.5	low_high	BM44	ENSG00000228486.10	C2orf92	0.384161	0.000384182	0.00440765	NA
ENST00000450085.6	low_high	BM36	ENSG00000026950.16	BTN3A1	0.50851	2.44165e-08	-0.00151154	NA
ENST00000450089.6	low_high	BM36	ENSG00000162598.13	C1orf87	1.40613	1.13162e-08	-0.0402301	NA
ENST00000450089.6	low_high	BM44	ENSG00000162598.13	C1orf87	0.711503	0.00618672	0.0122957	NA
ENST00000450093.2	low_high	BM10	ENSG00000235453.10	SMIM27	-0.35235	0.000467522	-0.0920289	0.00333512
ENST00000450093.2	low_high	BM44	ENSG00000235453.10	SMIM27	-0.295688	0.00202437	-0.113389	0.00415235
ENST00000450097.1	low_high	BM22	ENSG00000164114.18	MAP9	-0.456206	0.000418666	0.0111006	0.923861
ENST00000450097.1	low_high	BM36	ENSG00000164114.18	MAP9	-0.388111	0.000737146	-0.0138207	0.0847842
ENST00000450102.6	low_high	BM36	ENSG00000183873.15	SCN5A	-0.421685	0.00983032	0.00708302	NA
ENST00000450114.6	low_high	BM22	ENSG00000166483.10	WEE1	0.504122	0.000188192	-0.0337947	NA
ENST00000450114.6	low_high	BM36	ENSG00000166483.10	WEE1	0.848937	1.72575e-11	0.0235615	NA
ENST00000450117.5	low_high	BM36	ENSG00000215522.11	DDR1	0.768246	0.00526609	0.0619897	NA
ENST00000450118.5	low_high	BM36	ENSG00000115194.10	SLC30A3	-0.599628	0.000132092	0.0219018	NA
ENST00000450118.5	low_high	BM44	ENSG00000115194.10	SLC30A3	-0.564242	2.75938e-05	0.0151375	NA
ENST00000450119.1	low_high	BM36	ENSG00000220585.4	DDX18P6	-0.948632	0.00593192	0	NA
ENST00000450123.6	low_high	BM10	ENSG00000113916.17	BCL6	0.534179	0.000244671	0.00221595	NA
ENST00000450123.6	low_high	BM22	ENSG00000113916.17	BCL6	0.651507	8.93825e-05	0.0142979	NA
ENST00000450123.6	low_high	BM36	ENSG00000113916.17	BCL6	0.841227	2.89089e-10	-0.000240791	NA
ENST00000450123.6	low_high	BM44	ENSG00000113916.17	BCL6	0.389132	0.00106515	-0.0115641	0.251204
ENST00000450124.1	low_high	BM36	ENSG00000078053.16	AMPH	-0.535359	3.50311e-05	0.00183987	NA
ENST00000450136.1	low_high	BM36	ENSG00000119401.10	TRIM32	-0.39958	2.35262e-06	0.024509	NA
ENST00000450137.1	low_high	BM22	ENSG00000187513.8	GJA4	0.886463	6.05991e-05	0.0267618	NA
ENST00000450137.1	low_high	BM36	ENSG00000187513.8	GJA4	0.773239	0.000176172	-0.0667311	NA
ENST00000450138.6	low_high	BM36	ENSG00000234809.8	NRM	0.895547	0.000151738	0.0276853	NA
ENST00000450141.2	low_high	BM36	ENSG00000166959.7	MS4A8	-0.730544	0.00168332	0.0354946	NA
ENST00000450141.2	low_high	BM44	ENSG00000166959.7	MS4A8	-0.628667	0.00545503	0.0192857	NA
ENST00000450145.2	low_high	BM10	ENSG00000225560.6	FAM197Y8	-2.55987	4.48409e-07	-0.164648	NA
ENST00000450153.1	low_high	BM36	ENSG00000073737.16	DHRS9	0.759191	3.31998e-05	-0.00261365	NA
ENST00000450186.1	low_high	BM22	ENSG00000151929.9	BAG3	0.880922	0.000444065	0.016449	NA
ENST00000450186.1	low_high	BM36	ENSG00000151929.9	BAG3	1.25793	6.24821e-08	0.00374326	NA
ENST00000450186.1	low_high	BM44	ENSG00000151929.9	BAG3	0.512037	0.00954314	0.0177086	NA
ENST00000450186.1	mid_high	BM22	ENSG00000151929.9	BAG3	1.03238	0.00362752	0.0178995	NA
ENST00000450186.1	mid_high	BM36	ENSG00000151929.9	BAG3	0.935712	0.00925466	-0.00469461	NA
ENST00000450195.6	low_high	BM22	ENSG00000006015.17	REX1BD	-0.365575	0.00432271	-0.0862925	0.000966715
ENST00000450195.6	low_high	BM36	ENSG00000006015.17	REX1BD	-0.379816	0.00318417	-0.0818587	0.000139095
ENST00000450195.6	mid_high	BM22	ENSG00000006015.17	REX1BD	-0.311883	0.126635	-0.0832243	0.00120919
ENST00000450197.1	low_high	BM36	ENSG00000235060.1	VDAC1P4	-0.461745	0.00471788	0	NA
ENST00000450201.2	low_high	BM36	ENSG00000235832.2	CNN2P3	-0.603153	0.00377374	0	NA
ENST00000450207.5	low_high	BM44	ENSG00000184164.14	CRELD2	-0.397716	0.00425907	0.000665462	NA
ENST00000450218.5	low_high	BM22	ENSG00000112214.10	FHL5	0.79193	0.00149642	-0.0513415	NA
ENST00000450218.5	low_high	BM36	ENSG00000112214.10	FHL5	1.16867	2.31691e-09	-0.0298777	NA
ENST00000450231.1	low_high	BM36	ENSG00000042813.7	ZPBP	-0.773751	1.46673e-05	-0.0267627	NA
ENST00000450232.1	low_high	BM10	ENSG00000170525.20	PFKFB3	0.422609	0.000431084	0.00164265	NA
ENST00000450232.1	low_high	BM22	ENSG00000170525.20	PFKFB3	0.500914	9.89457e-05	0.00215708	NA
ENST00000450232.1	low_high	BM36	ENSG00000170525.20	PFKFB3	0.594668	7.82767e-07	0.000487432	NA
ENST00000450234.5	low_high	BM22	ENSG00000172995.16	ARPP21	-0.445658	0.000178472	-0.00817958	NA
ENST00000450234.5	low_high	BM36	ENSG00000172995.16	ARPP21	-0.53595	5.3552e-06	-0.00248862	NA
ENST00000450236.2	low_high	BM22	ENSG00000230128.3	IER3	1.03815	0.000573118	-0.0503598	NA
ENST00000450236.2	low_high	BM36	ENSG00000230128.3	IER3	1.04863	0.000120206	0.0930887	NA
ENST00000450251.5	low_high	BM36	ENSG00000145390.11	USP53	0.433508	3.33019e-06	0.0186239	NA
ENST00000450261.1	low_high	BM36	ENSG00000161249.20	DMKN	-0.405308	4.39967e-05	0.00283619	NA
ENST00000450261.1	mid_high	BM36	ENSG00000161249.20	DMKN	-0.395419	0.00901108	-0.000883973	NA
ENST00000450269.5	low_high	BM36	ENSG00000222009.8	BTBD19	0.408669	0.000166062	0.00609767	NA
ENST00000450269.5	low_high	BM44	ENSG00000222009.8	BTBD19	0.440627	0.00158429	-0.00393604	NA
ENST00000450273.1	low_high	BM22	ENSG00000171552.12	BCL2L1	0.148489	0.0566604	-0.0579893	7.80724e-06
ENST00000450273.1	low_high	BM36	ENSG00000171552.12	BCL2L1	0.0830368	0.44553	-0.0576168	2.35849e-05
ENST00000450293.6	low_high	BM22	ENSG00000168824.14	NSG1	-0.0788652	0.327724	0.146533	4.11855e-05
ENST00000450293.6	low_high	BM36	ENSG00000168824.14	NSG1	-0.314576	0.00139812	0.108792	4.42462e-06
ENST00000450293.6	low_high	BM44	ENSG00000168824.14	NSG1	-0.304197	0.00336111	0.142973	9.56307e-07
ENST00000450293.6	low_mid	BM36	ENSG00000168824.14	NSG1	-0.00757949	0.973313	0.144424	0.00229715
ENST00000450305.2	low_high	BM44	ENSG00000223972.5	DDX11L1	1.01128	0.000437629	0	NA
ENST00000450306.5	low_high	BM36	ENSG00000276725.4	CEP170	0.446167	0.00574682	0.0765676	NA
ENST00000450306.5	mid_high	BM36	ENSG00000276725.4	CEP170	0.652637	0.0064859	0.0120435	NA
ENST00000450307.7	low_high	BM10	ENSG00000169085.12	VXN	-0.233025	0.00294924	0.071661	0.000109047
ENST00000450307.7	low_high	BM36	ENSG00000169085.12	VXN	-0.158695	0.0699846	0.171305	8.6036e-18
ENST00000450307.7	low_high	BM44	ENSG00000169085.12	VXN	-0.327042	0.000304294	0.102555	1.79477e-06
ENST00000450307.7	mid_high	BM10	ENSG00000169085.12	VXN	-0.0363268	0.793181	0.077639	0.000243877
ENST00000450307.7	mid_high	BM22	ENSG00000169085.12	VXN	-0.0650111	0.755755	0.0822587	0.00500425
ENST00000450307.7	mid_high	BM36	ENSG00000169085.12	VXN	0.105055	0.492205	0.109432	0.00128462
ENST00000450319.5	low_high	BM22	ENSG00000115594.11	IL1R1	0.545913	0.0045886	0.000574306	NA
ENST00000450319.5	low_high	BM36	ENSG00000115594.11	IL1R1	1.04635	2.92589e-09	-0.0202486	NA
ENST00000450331.7	low_high	BM22	ENSG00000032444.16	PNPLA6	0.392899	0.000124169	-0.0194238	NA
ENST00000450338.5	low_high	BM10	ENSG00000001617.11	SEMA3F	0.498523	0.00525775	0.00694311	NA
ENST00000450338.5	low_high	BM22	ENSG00000001617.11	SEMA3F	0.868512	1.99579e-05	-0.0163851	NA
ENST00000450338.5	low_high	BM36	ENSG00000001617.11	SEMA3F	1.09732	2.93115e-06	-0.00647489	NA
ENST00000450338.5	low_high	BM44	ENSG00000001617.11	SEMA3F	0.585258	0.00250122	0.00216941	NA
ENST00000450360.2	low_high	BM44	ENSG00000251079.6	BMS1P2	0.393458	0.000225036	-0.00957915	NA
ENST00000450363.3	low_high	BM10	ENSG00000072041.16	SLC6A15	-0.38904	0.00176125	0.00664456	NA
ENST00000450363.3	low_high	BM22	ENSG00000072041.16	SLC6A15	-0.43753	0.00502047	0.0113085	NA
ENST00000450363.3	low_high	BM36	ENSG00000072041.16	SLC6A15	-0.393953	0.00664247	0.00707977	NA
ENST00000450366.6	low_high	BM22	ENSG00000115365.11	LANCL1	-0.347544	0.0146212	0.142025	1.7866e-06
ENST00000450366.6	mid_high	BM22	ENSG00000115365.11	LANCL1	-0.0575758	0.856862	0.133837	0.000405192
ENST00000450367.1	low_high	BM44	ENSG00000115685.14	PPP1R7	-0.388406	0.000148766	0.00798849	NA
ENST00000450375.5	low_high	BM22	ENSG00000175193.13	PARL	-0.407245	8.56361e-05	0.0108999	NA
ENST00000450395.1	low_high	BM10	ENSG00000235619.1	RPL36AP33	0.58242	0.00191992	0	NA
ENST00000450402.1	low_high	BM22	ENSG00000171621.13	SPSB1	0.413282	0.00503126	0.0141229	NA
ENST00000450402.1	low_high	BM36	ENSG00000171621.13	SPSB1	0.541307	0.000306504	-0.0185189	NA
ENST00000450414.5	low_high	BM36	ENSG00000106025.8	TSPAN12	0.384474	0.00697826	0.0195884	NA
ENST00000450423.1	mid_high	BM10	ENSG00000235986.9	GNL1	1.63412	0.000343234	-0.0905534	NA
ENST00000450423.1	mid_high	BM22	ENSG00000235986.9	GNL1	1.56227	0.00140985	0.0316292	NA
ENST00000450425.6	low_high	BM22	ENSG00000223465.8	LST1	0.720943	0.00522902	-0.00405294	NA
ENST00000450439.5	low_high	BM22	ENSG00000203710.11	CR1	0.406797	0.00297646	0.0203279	NA
ENST00000450439.5	low_high	BM36	ENSG00000203710.11	CR1	0.593952	6.15101e-07	-0.0769978	NA
ENST00000450439.5	low_high	BM44	ENSG00000203710.11	CR1	0.546129	0.000259472	-0.10607	NA
ENST00000450441.5	low_high	BM44	ENSG00000131437.15	KIF3A	-0.450847	0.000144634	0.00103968	NA
ENST00000450444.5	low_high	BM10	ENSG00000136205.16	TNS3	0.533569	0.000419546	-0.000321512	NA
ENST00000450444.5	low_high	BM22	ENSG00000136205.16	TNS3	0.514066	0.000847324	-0.000465278	NA
ENST00000450444.5	low_high	BM36	ENSG00000136205.16	TNS3	0.758923	1.47546e-07	-0.000587405	NA
ENST00000450444.5	low_high	BM44	ENSG00000136205.16	TNS3	0.456299	0.00031415	5.14697e-05	NA
ENST00000450444.5	mid_high	BM10	ENSG00000136205.16	TNS3	0.622517	0.00416476	-0.000114159	NA
ENST00000450448.5	low_high	BM22	ENSG00000177685.16	CRACR2B	0.605239	0.000390866	0.00493736	NA
ENST00000450448.5	low_high	BM36	ENSG00000177685.16	CRACR2B	0.598914	0.00558545	-0.0189128	NA
ENST00000450448.5	low_high	BM44	ENSG00000177685.16	CRACR2B	0.500163	0.0027247	0.002294	NA
ENST00000450454.6	low_high	BM10	ENSG00000204219.10	TCEA3	0.507644	6.04692e-06	-0.0235485	NA
ENST00000450454.6	low_high	BM22	ENSG00000204219.10	TCEA3	0.534549	1.4613e-05	-0.0201797	NA
ENST00000450454.6	low_high	BM36	ENSG00000204219.10	TCEA3	0.653643	1.26554e-07	0.0192893	NA
ENST00000450460.5	low_high	BM22	ENSG00000083642.18	PDS5B	-0.188426	0.0161944	-0.0651769	0.0053833
ENST00000450494.1	low_high	BM22	ENSG00000139514.12	SLC7A1	0.432471	0.000654061	0.0589161	0
ENST00000450494.1	low_high	BM36	ENSG00000139514.12	SLC7A1	0.413824	0.00290338	0.0303712	NA
ENST00000450498.1	low_high	BM36	ENSG00000137959.15	IFI44L	0.663426	0.00102566	-0.0159082	NA
ENST00000450498.1	low_high	BM44	ENSG00000137959.15	IFI44L	0.58492	0.00158429	0.0237277	NA
ENST00000450507.5	low_high	BM36	ENSG00000118257.16	NRP2	0.44345	1.2512e-05	0.0363273	NA
ENST00000450518.6	low_high	BM36	ENSG00000136518.16	ACTL6A	0.575028	1.99624e-08	0.0471408	NA
ENST00000450518.6	mid_high	BM36	ENSG00000136518.16	ACTL6A	0.44201	0.00531515	0.0350654	NA
ENST00000450523.6	low_high	BM36	ENSG00000167711.13	SERPINF2	0.785797	0.00208819	0.0481368	NA
ENST00000450529.5	low_high	BM44	ENSG00000109113.19	RAB34	0.0292371	0.822061	-0.0577574	0
ENST00000450542.6	low_high	BM36	ENSG00000163630.10	SYNPR	-0.447417	0.00223918	0.000339057	0.768974
ENST00000450548.5	low_high	BM22	ENSG00000143164.15	DCAF6	-0.412164	0.000663804	0.012186	1
ENST00000450548.5	low_high	BM36	ENSG00000143164.15	DCAF6	-0.415868	2.01196e-05	-0.00507592	NA
ENST00000450554.6	low_high	BM36	ENSG00000063244.12	U2AF2	-0.00276892	0.987838	0.0693872	0.00112217
ENST00000450563.5	low_high	BM22	ENSG00000227317.6	DDAH2	0.456997	0.000728462	-0.00153722	NA
ENST00000450563.5	low_high	BM36	ENSG00000227317.6	DDAH2	0.569417	0.000173237	0.0257488	NA
ENST00000450565.7	low_high	BM10	ENSG00000141433.12	ADCYAP1	-0.86039	6.18824e-06	-0.0226946	NA
ENST00000450565.7	low_high	BM22	ENSG00000141433.12	ADCYAP1	-0.971578	1.01971e-05	-0.0172311	NA
ENST00000450565.7	low_high	BM36	ENSG00000141433.12	ADCYAP1	-0.987297	7.24227e-08	-0.000266089	NA
ENST00000450565.7	low_high	BM44	ENSG00000141433.12	ADCYAP1	-1.03256	1.71055e-08	-0.0143986	NA
ENST00000450579.1	low_high	BM36	ENSG00000100033.16	PRODH	0.515577	0.00621036	0.0182985	NA
ENST00000450579.1	low_high	BM44	ENSG00000100033.16	PRODH	0.472407	0.00336024	-0.0180108	NA
ENST00000450590.5	low_high	BM36	ENSG00000084453.16	SLCO1A2	0.559475	3.91293e-06	0.000235211	NA
ENST00000450593.5	low_mid	BM44	ENSG00000168243.10	GNG4	0.0881706	0.51861	-0.0875077	0
ENST00000450594.6	low_high	BM36	ENSG00000101144.12	BMP7	0.677236	4.48643e-06	-0.0055643	NA
ENST00000450601.6	low_high	BM22	ENSG00000242685.7	HLA-DMA	0.651198	0.00131541	0.110576	NA
ENST00000450601.6	low_high	BM36	ENSG00000242685.7	HLA-DMA	0.511372	0.00683453	-0.0028839	NA
ENST00000450612.5	low_high	BM36	ENSG00000176635.17	HORMAD2	0.699122	0.00257145	-0.0119656	NA
ENST00000450617.5	low_high	BM22	ENSG00000167110.17	GOLGA2	0.501923	0.000395963	-0.0208697	0.00225047
ENST00000450617.5	low_high	BM36	ENSG00000167110.17	GOLGA2	1.10152	0.000106881	0.0107498	NA
ENST00000450617.5	mid_high	BM36	ENSG00000167110.17	GOLGA2	1.28401	0.00321878	0.0139513	NA
ENST00000450621.5	mid_high	BM36	ENSG00000168280.16	KIF5C	0.432147	0.00613125	-0.000648956	NA
ENST00000450622.1	low_high	BM10	ENSG00000132432.13	SEC61G	-0.395923	0.00272848	-0.00282114	NA
ENST00000450622.1	low_high	BM44	ENSG00000132432.13	SEC61G	-0.432139	0.00192094	0.00300288	NA
ENST00000450633.6	low_high	BM22	ENSG00000163870.15	TPRA1	0.179618	0.000114774	0.112127	0.00115594
ENST00000450638.5	low_high	BM22	ENSG00000185339.8	TCN2	0.679458	4.00339e-05	-0.00822306	NA
ENST00000450638.5	low_high	BM36	ENSG00000185339.8	TCN2	0.606949	0.001444	-0.00798773	NA
ENST00000450638.5	low_high	BM44	ENSG00000185339.8	TCN2	0.438372	0.000441523	-0.00898659	NA
ENST00000450639.5	low_high	BM10	ENSG00000150556.16	LYPD6B	-0.380226	0.00341937	-0.0285664	NA
ENST00000450639.5	low_high	BM36	ENSG00000150556.16	LYPD6B	-0.633298	2.13255e-05	0.0165746	NA
ENST00000450643.5	low_high	BM10	ENSG00000007384.15	RHBDF1	0.440718	0.00437085	0.010894	NA
ENST00000450643.5	low_high	BM44	ENSG00000007384.15	RHBDF1	0.390829	0.00197124	-0.00880165	NA
ENST00000450644.1	low_high	BM22	ENSG00000182287.14	AP1S2	-0.401622	0.00458607	0.0234889	0.52505
ENST00000450646.6	low_high	BM36	ENSG00000156515.23	HK1	-0.406873	0.000146792	0.000989897	NA
ENST00000450646.6	low_high	BM44	ENSG00000156515.23	HK1	-0.413704	0.000253042	2.53215e-05	NA
ENST00000450656.5	low_high	BM22	ENSG00000047315.15	POLR2B	-0.384061	0.00274844	0.00383194	NA
ENST00000450679.2	low_high	BM36	ENSG00000144468.16	RHBDD1	0.420265	2.20141e-07	-0.0115445	NA
ENST00000450682.1	low_high	BM44	ENSG00000224370.1	AC093392.2	0.456007	0.0026725	0	NA
ENST00000450684.2	low_high	BM10	ENSG00000106624.10	AEBP1	0.67867	0.0003721	-2.68688e-05	NA
ENST00000450684.2	low_high	BM22	ENSG00000106624.10	AEBP1	0.970805	4.81098e-06	-0.022061	NA
ENST00000450684.2	low_high	BM36	ENSG00000106624.10	AEBP1	1.21076	1.79911e-08	-0.00939233	NA
ENST00000450684.2	low_high	BM44	ENSG00000106624.10	AEBP1	0.646192	0.000275237	-0.00395132	NA
ENST00000450716.5	low_high	BM22	ENSG00000114279.13	FGF12	-0.537914	0.00056753	0.00178264	NA
ENST00000450716.5	low_high	BM36	ENSG00000114279.13	FGF12	-0.678061	1.65075e-06	0.00243621	NA
ENST00000450716.5	low_high	BM44	ENSG00000114279.13	FGF12	-0.541366	0.000225217	-0.0226638	0.0849637
ENST00000450725.2	low_high	BM44	ENSG00000166523.7	CLEC4E	0.493568	0.000246952	-0.00889314	NA
ENST00000450730.5	low_high	BM22	ENSG00000142875.19	PRKACB	-0.421819	0.00175732	-0.0518136	0.058686
ENST00000450730.5	low_high	BM44	ENSG00000142875.19	PRKACB	-0.420789	0.00157437	-0.0422322	0.206242
ENST00000450735.6	low_high	BM22	ENSG00000103942.12	HOMER2	-0.0705082	0.225298	-0.0760097	0.00570666
ENST00000450761.6	low_high	BM22	ENSG00000134986.13	NREP	-0.402776	7.97456e-05	0.00239611	NA
ENST00000450761.6	low_high	BM36	ENSG00000134986.13	NREP	-0.498057	3.44254e-07	-0.000314599	NA
ENST00000450761.6	low_high	BM44	ENSG00000134986.13	NREP	-0.402331	4.84323e-05	0.000530343	NA
ENST00000450772.5	low_high	BM10	ENSG00000015285.10	WAS	0.436538	0.00252117	-0.0234338	NA
ENST00000450772.5	low_high	BM36	ENSG00000015285.10	WAS	0.500562	0.000176694	-0.0141793	NA
ENST00000450792.5	low_high	BM44	ENSG00000137948.18	BRDT	0.584192	0.00199632	0.000984286	NA
ENST00000450801.1	low_high	BM36	ENSG00000101974.14	ATP11C	0.789509	1.46806e-12	-0.00336761	NA
ENST00000450801.1	low_high	BM44	ENSG00000101974.14	ATP11C	0.406207	0.000280451	0.00701108	NA
ENST00000450801.1	mid_high	BM36	ENSG00000101974.14	ATP11C	0.503255	0.00365509	-0.00706761	NA
ENST00000450805.5	low_high	BM22	ENSG00000061273.17	HDAC7	0.452949	0.000192599	0.00486472	NA
ENST00000450805.5	low_high	BM36	ENSG00000061273.17	HDAC7	0.491819	0.000459768	0.000176625	NA
ENST00000450805.5	low_high	BM44	ENSG00000061273.17	HDAC7	0.385486	0.00116026	0.000445193	NA
ENST00000450808.2	mid_high	BM36	ENSG00000162368.13	CMPK1	0.398371	0.00485215	0.0310804	NA
ENST00000450849.6	low_high	BM36	ENSG00000167654.17	ATCAY	-0.436515	0.000160428	-0.00232811	NA
ENST00000450852.7	low_high	BM44	ENSG00000164172.18	MOCS2	-0.399796	0.000769052	-0.113548	4.46128e-06
ENST00000450855.1	low_high	BM36	ENSG00000115607.9	IL18RAP	1.06467	0.000426994	0.0580074	NA
ENST00000450867.1	low_high	BM22	ENSG00000168542.14	COL3A1	0.879894	0.00259667	0.0174032	NA
ENST00000450871.6	low_high	BM10	ENSG00000232126.8	HLA-B	0.140694	0.796083	-0.0874526	0
ENST00000450875.5	low_high	BM36	ENSG00000125931.10	CITED1	-0.616854	0.00055269	0.0204918	NA
ENST00000450875.5	low_high	BM44	ENSG00000125931.10	CITED1	-0.52669	0.00199769	0.00387731	NA
ENST00000450876.5	low_high	BM36	ENSG00000166448.14	TMEM130	-0.551979	7.44418e-06	0.0205355	0.894691
ENST00000450879.2	low_high	BM10	ENSG00000165821.11	SALL2	0.398967	0.000344517	0.0487258	NA
ENST00000450879.2	low_high	BM36	ENSG00000165821.11	SALL2	0.731158	7.04638e-09	-0.0135386	NA
ENST00000450882.1	low_high	BM36	ENSG00000086504.16	MRPL28	-0.505291	8.68936e-05	0.0123665	NA
ENST00000450885.2	low_high	BM10	ENSG00000243679.1	AC018638.5	0.638524	0.00107356	0	NA
ENST00000450885.2	low_high	BM22	ENSG00000243679.1	AC018638.5	0.507477	0.00833284	0	NA
ENST00000450885.2	low_high	BM44	ENSG00000243679.1	AC018638.5	0.544584	0.000623653	0	NA
ENST00000450892.7	low_high	BM36	ENSG00000242866.10	STRC	-0.407716	0.000426652	0.00154215	NA
ENST00000450894.7	low_high	BM22	ENSG00000132470.13	ITGB4	0.480576	0.00591803	0.0330911	0.769609
ENST00000450894.7	low_high	BM36	ENSG00000132470.13	ITGB4	0.886622	6.37796e-06	0.0139588	NA
ENST00000450894.7	low_high	BM44	ENSG00000132470.13	ITGB4	0.385132	0.00892129	-0.0152181	NA
ENST00000450904.6	low_high	BM10	ENSG00000197345.12	MRPL21	-0.491194	0.000631916	-0.0393608	NA
ENST00000450904.6	low_high	BM22	ENSG00000197345.12	MRPL21	-0.442368	0.00288361	-0.00624389	NA
ENST00000450904.6	low_high	BM36	ENSG00000197345.12	MRPL21	-0.637853	1.04566e-06	0.0611216	NA
ENST00000450904.6	low_high	BM44	ENSG00000197345.12	MRPL21	-0.493262	0.000257321	0.0021474	NA
ENST00000450921.1	low_high	BM44	ENSG00000231148.1	HMGB1P7	0.610336	0.00962975	0	NA
ENST00000450923.5	low_high	BM22	ENSG00000090539.15	CHRD	-0.162821	0.0737059	-0.0671693	0.000144237
ENST00000450923.5	low_high	BM36	ENSG00000090539.15	CHRD	-0.421314	0.000949962	-0.0306589	NA
ENST00000450925.6	low_high	BM36	ENSG00000226287.8	TMEM191A	-0.524506	0.000423153	0.0323143	NA
ENST00000450929.5	low_high	BM36	ENSG00000163235.15	TGFA	0.535269	6.41596e-06	-0.00155915	NA
ENST00000450960.1	low_high	BM36	ENSG00000236418.8	HLA-DQA1	0.406542	0.00198481	0.00075929	NA
ENST00000450960.1	low_high	BM44	ENSG00000236418.8	HLA-DQA1	0.445929	0.00292654	-0.000160594	NA
ENST00000450967.1	low_high	BM10	ENSG00000233286.1	MTND3P10	0.966966	0.00633389	0	NA
ENST00000450976.5	low_high	BM22	ENSG00000175182.14	FAM131A	-0.411702	0.000161147	-0.00118903	1
ENST00000450976.5	low_high	BM36	ENSG00000175182.14	FAM131A	-0.546682	4.03187e-05	0.00760376	1
ENST00000450976.5	low_high	BM44	ENSG00000175182.14	FAM131A	-0.463128	2.27033e-05	0.00269577	1
ENST00000450986.1	low_high	BM44	ENSG00000219608.3	HIGD1AP16	0.682793	0.00857471	0	NA
ENST00000450991.6	low_high	BM10	ENSG00000089818.17	NECAP1	-0.445038	0.00322238	-0.00604414	NA
ENST00000450991.6	low_high	BM22	ENSG00000089818.17	NECAP1	-0.508407	0.00294833	-0.00951208	0.298557
ENST00000450991.6	low_high	BM36	ENSG00000089818.17	NECAP1	-0.716263	4.4464e-07	-0.00310748	0.761326
ENST00000450991.6	low_high	BM44	ENSG00000089818.17	NECAP1	-0.44396	0.00220559	-0.00750162	0.855845
ENST00000450994.1	low_high	BM10	ENSG00000138378.18	STAT4	-0.557017	7.86987e-05	0.00076088	NA
ENST00000450994.1	low_high	BM22	ENSG00000138378.18	STAT4	-0.801955	1.56556e-05	-0.000923333	NA
ENST00000450994.1	low_high	BM36	ENSG00000138378.18	STAT4	-0.958116	1.21274e-07	0.000111349	NA
ENST00000450994.1	low_high	BM44	ENSG00000138378.18	STAT4	-0.55398	0.000245043	0.000329792	NA
ENST00000451000.5	low_high	BM10	ENSG00000175287.18	PHYHD1	0.476994	0.000339041	0.00714211	0.752958
ENST00000451000.5	low_high	BM22	ENSG00000175287.18	PHYHD1	0.668848	4.81098e-06	0.00459139	NA
ENST00000451000.5	low_high	BM36	ENSG00000175287.18	PHYHD1	0.696115	1.30803e-06	0.0101116	NA
ENST00000451000.5	low_high	BM44	ENSG00000175287.18	PHYHD1	0.572959	6.62944e-06	0.0207236	NA
ENST00000451002.2	low_high	BM36	ENSG00000254959.6	INMT-MINDY4	1.47262	0.000227169	-0.118077	NA
ENST00000451015.1	low_high	BM36	ENSG00000230739.1	AL392003.2	1.31992	0.000248039	0	NA
ENST00000451020.6	low_high	BM22	ENSG00000251595.7	ABCA11P	-0.551695	6.1688e-05	-0.00521389	NA
ENST00000451020.6	low_high	BM36	ENSG00000251595.7	ABCA11P	-0.553922	3.06671e-05	0.044384	NA
ENST00000451025.6	low_high	BM36	ENSG00000124688.13	MAD2L1BP	-0.603625	4.69249e-08	0.0641495	NA
ENST00000451025.6	low_high	BM44	ENSG00000124688.13	MAD2L1BP	-0.379798	0.00104384	0.0702061	NA
ENST00000451037.6	low_high	BM10	ENSG00000154975.13	CA10	-0.395914	0.000791222	-0.0103472	NA
ENST00000451037.6	low_high	BM22	ENSG00000154975.13	CA10	-0.581885	0.000135334	-0.034055	NA
ENST00000451037.6	low_high	BM36	ENSG00000154975.13	CA10	-0.534385	2.13528e-05	-0.0286772	NA
ENST00000451037.6	low_high	BM44	ENSG00000154975.13	CA10	-0.523061	9.54864e-05	-0.0362965	NA
ENST00000451057.1	low_high	BM44	ENSG00000236018.2	AC004898.1	0.479181	0.00278534	0	NA
ENST00000451081.5	low_high	BM44	ENSG00000091140.13	DLD	-0.418858	0.000260982	1.83711e-07	NA
ENST00000451085.5	low_high	BM22	ENSG00000173114.12	LRRN3	-0.415754	0.00217998	0.0483585	NA
ENST00000451114.1	low_high	BM22	ENSG00000102032.12	RENBP	0.417496	1.5694e-05	-0.00121903	NA
ENST00000451114.1	low_high	BM44	ENSG00000102032.12	RENBP	0.471057	1.28479e-06	0.00137299	NA
ENST00000451114.1	low_mid	BM44	ENSG00000102032.12	RENBP	0.410077	0.00902652	0.00257186	NA
ENST00000451119.6	low_high	BM36	ENSG00000165804.15	ZNF219	0.30928	0.0846901	-0.16311	0
ENST00000451119.6	low_high	BM44	ENSG00000165804.15	ZNF219	0.175027	0.0799793	-0.113787	0
ENST00000451122.5	low_high	BM22	ENSG00000105974.11	CAV1	0.597679	0.000263654	-0.00160361	NA
ENST00000451122.5	low_high	BM36	ENSG00000105974.11	CAV1	0.951241	1.07604e-11	-0.00207308	NA
ENST00000451122.5	low_high	BM44	ENSG00000105974.11	CAV1	0.527737	0.000352623	0.000895468	NA
ENST00000451137.6	low_high	BM22	ENSG00000142871.16	CYR61	0.638947	0.00575047	-0.0637278	NA
ENST00000451137.6	low_high	BM36	ENSG00000142871.16	CYR61	1.05442	6.89934e-07	0.00736585	NA
ENST00000451147.5	low_high	BM22	ENSG00000168890.13	TMEM150A	0.491359	2.29769e-06	0.00973222	NA
ENST00000451147.5	low_high	BM36	ENSG00000168890.13	TMEM150A	0.393742	0.00404155	-0.0200564	NA
ENST00000451147.5	low_high	BM44	ENSG00000168890.13	TMEM150A	0.415842	9.1609e-05	-0.0102734	NA
ENST00000451148.6	low_high	BM22	ENSG00000243719.7	HLA-DMA	0.651198	0.00131541	-0.0274056	NA
ENST00000451148.6	low_high	BM36	ENSG00000243719.7	HLA-DMA	0.511372	0.00683453	0.000843407	NA
ENST00000451156.1	low_high	BM36	ENSG00000104447.12	TRPS1	0.429719	2.67248e-09	0.000574675	NA
ENST00000451172.5	low_high	BM22	ENSG00000214216.10	IQCJ	-0.439584	0.00358074	0.0439244	NA
ENST00000451172.5	low_high	BM36	ENSG00000214216.10	IQCJ	-0.521787	0.00124962	0.0520016	NA
ENST00000451181.5	low_high	BM36	ENSG00000135926.14	TMBIM1	0.497986	3.09478e-06	4.92687e-05	NA
ENST00000451191.5	low_high	BM10	ENSG00000144366.15	GULP1	-0.392434	0.000240835	0.000541902	NA
ENST00000451191.5	low_high	BM22	ENSG00000144366.15	GULP1	-0.442956	0.000886439	0.00359431	NA
ENST00000451191.5	low_high	BM36	ENSG00000144366.15	GULP1	-0.476158	1.18223e-05	-0.00987026	NA
ENST00000451194.5	low_high	BM36	ENSG00000114388.12	NPRL2	-0.400774	3.68957e-05	-0.00464735	NA
ENST00000451222.5	low_high	BM10	ENSG00000178796.12	RIIAD1	-0.430111	0.00170479	0.000955814	NA
ENST00000451222.5	low_high	BM22	ENSG00000178796.12	RIIAD1	-0.519942	0.00264499	-0.0853733	NA
ENST00000451222.5	low_high	BM36	ENSG00000178796.12	RIIAD1	-0.721381	8.831e-06	-0.0542725	NA
ENST00000451238.1	low_high	BM36	ENSG00000105825.12	TFPI2	1.06615	5.01276e-05	0.0176657	NA
ENST00000451248.5	low_high	BM22	ENSG00000160200.17	CBS	0.392034	0.00308014	0.000946528	NA
ENST00000451248.5	low_high	BM36	ENSG00000160200.17	CBS	0.441736	0.00736992	-0.00836165	NA
ENST00000451248.5	low_high	BM44	ENSG00000160200.17	CBS	0.380482	0.00126956	-0.00402572	NA
ENST00000451256.6	low_high	BM36	ENSG00000128335.13	APOL2	-0.301274	0.00580105	-0.0652173	7.44206e-05
ENST00000451256.6	low_high	BM44	ENSG00000128335.13	APOL2	-0.258703	0.00679056	0.0513167	0.000837613
ENST00000451270.6	low_high	BM10	ENSG00000182718.16	ANXA2	0.0954095	0.617217	-0.0503258	0
ENST00000451270.6	low_high	BM22	ENSG00000182718.16	ANXA2	0.553404	0.00101258	0.0102343	NA
ENST00000451270.6	low_high	BM36	ENSG00000182718.16	ANXA2	0.725789	1.57132e-06	-0.0760467	0
ENST00000451274.1	low_high	BM10	ENSG00000223893.1	GNL2P1	-0.5267	0.00684539	0	NA
ENST00000451274.1	low_high	BM22	ENSG00000223893.1	GNL2P1	-0.818043	0.000100392	0	NA
ENST00000451274.1	low_high	BM36	ENSG00000223893.1	GNL2P1	-1.07995	1.34024e-05	0	NA
ENST00000451280.1	low_high	BM36	ENSG00000231617.8	DAXX	0.779545	0.00924311	0.0195672	NA
ENST00000451283.5	low_high	BM36	ENSG00000100075.9	SLC25A1	0.394773	0.00857945	0.0645904	NA
ENST00000451283.5	low_high	BM44	ENSG00000100075.9	SLC25A1	0.17233	0.00332816	0.101675	0
ENST00000451283.5	low_mid	BM22	ENSG00000100075.9	SLC25A1	0.221143	0.240422	-0.109838	0
ENST00000451287.6	low_high	BM10	ENSG00000213889.10	PPM1N	0.476555	0.00399585	-0.00187463	NA
ENST00000451287.6	low_high	BM22	ENSG00000213889.10	PPM1N	1.547	0.000447993	-0.012516	NA
ENST00000451287.6	low_high	BM36	ENSG00000213889.10	PPM1N	1.82005	2.5169e-08	-0.0275594	NA
ENST00000451287.6	mid_high	BM22	ENSG00000213889.10	PPM1N	2.38069	3.17623e-05	0.00092625	NA
ENST00000451294.5	low_high	BM44	ENSG00000146215.13	CRIP3	0.452751	0.00107724	0.0424208	NA
ENST00000451297.6	low_high	BM36	ENSG00000161249.20	DMKN	-0.405308	4.39967e-05	-0.00170339	NA
ENST00000451297.6	mid_high	BM36	ENSG00000161249.20	DMKN	-0.395419	0.00901108	-0.000186741	NA
ENST00000451301.5	low_high	BM10	ENSG00000123562.16	MORF4L2	-0.394675	0.0012393	-0.0313738	NA
ENST00000451301.5	low_high	BM22	ENSG00000123562.16	MORF4L2	-0.414927	0.00358521	-0.0415093	NA
ENST00000451301.5	low_high	BM36	ENSG00000123562.16	MORF4L2	-0.333793	0.00526987	-0.0755843	4.90754e-08
ENST00000451301.5	low_high	BM44	ENSG00000123562.16	MORF4L2	-0.399892	0.00140177	-0.0664044	1.07049e-06
ENST00000451305.1	low_high	BM10	ENSG00000137166.14	FOXP4	0.563321	0.00330796	-0.036713	NA
ENST00000451315.6	low_high	BM36	ENSG00000225921.6	NOL7	0.266562	0.000564723	-0.0665354	0.00156293
ENST00000451316.6	low_high	BM22	ENSG00000161896.11	IP6K3	0.554955	0.00151526	0.00670917	NA
ENST00000451316.6	low_high	BM36	ENSG00000161896.11	IP6K3	0.668589	0.00056294	0.0147962	NA
ENST00000451324.6	low_high	BM10	ENSG00000162687.17	KCNT2	-0.437038	4.48409e-07	0.00525685	NA
ENST00000451324.6	low_high	BM22	ENSG00000162687.17	KCNT2	-0.606946	5.76402e-08	-0.00405611	NA
ENST00000451324.6	low_high	BM36	ENSG00000162687.17	KCNT2	-0.449138	9.48756e-06	-0.0028822	NA
ENST00000451326.6	low_high	BM36	ENSG00000171729.13	TMEM51	0.462724	0.000808529	0.0208479	NA
ENST00000451330.2	low_high	BM36	ENSG00000182256.12	GABRG3	-0.583092	7.32356e-10	-0.0064779	NA
ENST00000451342.5	low_high	BM10	ENSG00000188674.10	C2orf80	-0.532513	0.000344517	0.0719798	0.00972155
ENST00000451342.5	low_high	BM22	ENSG00000188674.10	C2orf80	-0.614482	0.000357712	0.11275	0.00340963
ENST00000451342.5	low_high	BM36	ENSG00000188674.10	C2orf80	-0.575268	0.000185526	0.0513617	1
ENST00000451342.5	low_high	BM44	ENSG00000188674.10	C2orf80	-0.674781	3.03677e-05	0.0997216	0.000822879
ENST00000451346.5	low_high	BM10	ENSG00000188674.10	C2orf80	-0.532513	0.000344517	0.00921034	NA
ENST00000451346.5	low_high	BM22	ENSG00000188674.10	C2orf80	-0.614482	0.000357712	0.00439917	NA
ENST00000451346.5	low_high	BM36	ENSG00000188674.10	C2orf80	-0.575268	0.000185526	0.0299346	NA
ENST00000451346.5	low_high	BM44	ENSG00000188674.10	C2orf80	-0.674781	3.03677e-05	0.0255066	NA
ENST00000451363.5	low_high	BM36	ENSG00000142327.12	RNPEPL1	0.440864	0.0065906	-0.00683169	NA
ENST00000451363.5	low_high	BM44	ENSG00000142327.12	RNPEPL1	0.449804	0.000241162	0.0232329	NA
ENST00000451378.2	mid_high	BM10	ENSG00000178057.14	NDUFAF3	-0.0417607	0.781172	-0.0523928	0.000124377
ENST00000451384.6	low_high	BM44	ENSG00000228486.10	C2orf92	0.384161	0.000384182	2.8169e-05	NA
ENST00000451388.1	low_high	BM36	ENSG00000169902.14	TPST1	-0.0749745	0.454165	-0.0555871	0.000941097
ENST00000451407.4	low_high	BM10	ENSG00000168918.13	INPP5D	0.565341	2.17943e-05	-0.0270037	NA
ENST00000451407.4	low_high	BM22	ENSG00000168918.13	INPP5D	0.539376	0.00013091	-0.0310979	NA
ENST00000451407.4	low_high	BM36	ENSG00000168918.13	INPP5D	0.642033	6.5689e-07	-0.0280716	NA
ENST00000451407.4	low_high	BM44	ENSG00000168918.13	INPP5D	0.575505	1.52162e-05	-0.00658726	NA
ENST00000451407.4	low_mid	BM44	ENSG00000168918.13	INPP5D	0.561787	0.00902652	-0.0196367	NA
ENST00000451409.5	low_high	BM44	ENSG00000243716.10	NPIPB5	0.417563	0.000831658	-5.77465e-05	NA
ENST00000451411.5	low_high	BM22	ENSG00000227317.6	DDAH2	0.456997	0.000728462	0.0211001	NA
ENST00000451411.5	low_high	BM36	ENSG00000227317.6	DDAH2	0.569417	0.000173237	0.0195056	NA
ENST00000451436.6	low_high	BM22	ENSG00000131080.14	EDA2R	0.440199	0.000740376	0.0169506	NA
ENST00000451436.6	low_high	BM36	ENSG00000131080.14	EDA2R	0.706905	3.39712e-08	0.00265171	NA
ENST00000451436.6	low_high	BM44	ENSG00000131080.14	EDA2R	0.585662	1.19081e-05	0.0425572	NA
ENST00000451442.5	low_high	BM10	ENSG00000101474.11	APMAP	-0.269229	0.0137113	0.051435	0
ENST00000451442.5	low_high	BM36	ENSG00000101474.11	APMAP	-0.317498	0.000615329	0.110862	0
ENST00000451446.1	low_high	BM22	ENSG00000225674.1	IPO7P2	0.899856	0.00290475	0	NA
ENST00000451446.1	low_high	BM36	ENSG00000225674.1	IPO7P2	0.619251	0.00684457	0	NA
ENST00000451462.5	low_high	BM22	ENSG00000154734.14	ADAMTS1	0.659839	0.000344849	0.00550569	NA
ENST00000451462.5	low_high	BM36	ENSG00000154734.14	ADAMTS1	0.801416	6.07722e-06	0.0138752	NA
ENST00000451484.6	low_high	BM10	ENSG00000178796.12	RIIAD1	-0.430111	0.00170479	-0.0104693	NA
ENST00000451484.6	low_high	BM22	ENSG00000178796.12	RIIAD1	-0.519942	0.00264499	-0.0074425	NA
ENST00000451484.6	low_high	BM36	ENSG00000178796.12	RIIAD1	-0.721381	8.831e-06	-0.00482264	NA
ENST00000451492.5	low_high	BM36	ENSG00000166348.18	USP54	0.399991	2.97288e-06	0.00588128	NA
ENST00000451500.5	low_high	BM36	ENSG00000173559.12	NABP1	0.380883	0.00205606	0.0614132	NA
ENST00000451506.5	low_high	BM36	ENSG00000054356.13	PTPRN	-0.461617	0.000953686	-0.000444475	NA
ENST00000451522.6	low_high	BM36	ENSG00000132405.18	TBC1D14	0.182141	0.000208561	-0.0929322	0.00024407
ENST00000451533.5	low_high	BM22	ENSG00000163032.11	VSNL1	-0.572188	0.00343046	-0.0117169	NA
ENST00000451533.5	low_high	BM36	ENSG00000163032.11	VSNL1	-0.769149	6.10089e-05	-0.0174625	NA
ENST00000451533.5	low_high	BM44	ENSG00000163032.11	VSNL1	-0.640806	0.000533774	-0.0132599	0.303407
ENST00000451544.6	low_high	BM36	ENSG00000225060.8	PPP1R18	0.71874	0.004525	-0.0504071	NA
ENST00000451546.5	low_high	BM22	ENSG00000223639.6	CLIC1	0.597653	0.00473168	0.00123861	NA
ENST00000451546.5	low_high	BM36	ENSG00000223639.6	CLIC1	0.675018	4.19747e-05	-0.00719997	NA
ENST00000451551.6	low_high	BM36	ENSG00000183873.15	SCN5A	-0.421685	0.00983032	-0.0110036	NA
ENST00000451562.5	low_high	BM22	ENSG00000196262.13	PPIA	-0.382389	0.00910787	-0.0233182	NA
ENST00000451562.5	low_high	BM36	ENSG00000196262.13	PPIA	-0.610743	2.93115e-06	-0.0826219	1.11286e-18
ENST00000451562.5	low_high	BM44	ENSG00000196262.13	PPIA	-0.441206	0.00217549	0.00210836	NA
ENST00000451562.5	mid_high	BM36	ENSG00000196262.13	PPIA	-0.148221	0.563257	-0.0676641	1.60243e-06
ENST00000451632.5	low_high	BM36	ENSG00000234078.10	DDR1	0.768246	0.00526609	-0.000364011	NA
ENST00000451633.5	low_high	BM22	ENSG00000224736.7	HLA-V	0.504759	0.00408612	0.000747917	NA
ENST00000451633.5	low_high	BM36	ENSG00000224736.7	HLA-V	0.747513	1.76133e-05	-0.000420802	NA
ENST00000451636.5	low_high	BM22	ENSG00000153558.15	FBXL2	-0.433451	7.99249e-05	-0.00204111	NA
ENST00000451636.5	low_high	BM36	ENSG00000153558.15	FBXL2	-0.562991	1.99624e-08	-0.00342795	NA
ENST00000451664.1	low_high	BM36	ENSG00000115073.7	ACTR1B	-0.384482	0.000704326	0.00987243	NA
ENST00000451665.5	low_high	BM10	ENSG00000078804.12	TP53INP2	0.595519	0.00871425	5.11628e-05	NA
ENST00000451665.5	low_high	BM36	ENSG00000078804.12	TP53INP2	0.571751	0.00645613	-0.000344231	NA
ENST00000451672.2	low_high	BM44	ENSG00000235453.10	SMIM27	-0.295688	0.00202437	0.111675	0.000835429
ENST00000451682.5	low_high	BM22	ENSG00000130429.14	ARPC1B	0.46371	6.07656e-05	-0.00107361	NA
ENST00000451682.5	low_high	BM36	ENSG00000130429.14	ARPC1B	0.428314	8.14245e-06	-0.000799133	NA
ENST00000451682.5	low_high	BM44	ENSG00000130429.14	ARPC1B	0.436794	0.000130792	0.00190312	NA
ENST00000451689.1	low_high	BM22	ENSG00000197872.11	FAM49A	-0.512869	0.000141134	0.00944986	NA
ENST00000451689.1	low_high	BM36	ENSG00000197872.11	FAM49A	-0.41338	0.000407932	0.00578215	NA
ENST00000451689.1	low_high	BM44	ENSG00000197872.11	FAM49A	-0.428594	0.00019315	0.00865086	NA
ENST00000451716.5	low_high	BM10	ENSG00000196739.14	COL27A1	0.490045	0.000514789	-0.0195997	NA
ENST00000451716.5	low_high	BM22	ENSG00000196739.14	COL27A1	0.587784	9.85712e-05	-0.0261336	NA
ENST00000451716.5	low_high	BM36	ENSG00000196739.14	COL27A1	0.536066	2.43608e-05	-0.0397583	NA
ENST00000451716.5	low_high	BM44	ENSG00000196739.14	COL27A1	0.740436	3.44371e-05	-0.0185344	NA
ENST00000451732.6	low_high	BM36	ENSG00000144331.19	ZNF385B	-0.512408	8.10599e-06	0.00600777	NA
ENST00000451736.1	low_high	BM22	ENSG00000224114.1	AL591846.1	0.879979	0.000400194	0	NA
ENST00000451736.1	low_high	BM44	ENSG00000224114.1	AL591846.1	0.6256	0.00652441	0	NA
ENST00000451753.6	low_high	BM36	ENSG00000242361.7	HLA-DMA	0.699291	0.00693742	-0.0160418	NA
ENST00000451754.1	low_high	BM44	ENSG00000223724.1	RAD17P2	0.545086	0.000421392	0	NA
ENST00000451769.5	low_high	BM10	ENSG00000091073.19	DTX2	0.391807	0.00166668	-0.000900125	NA
ENST00000451769.5	low_high	BM22	ENSG00000091073.19	DTX2	0.463607	0.000753031	0.00529847	NA
ENST00000451769.5	low_high	BM44	ENSG00000091073.19	DTX2	0.386967	0.00349075	0.00371157	NA
ENST00000451771.5	low_high	BM36	ENSG00000070669.16	ASNS	-0.419101	7.98328e-06	-0.000186538	NA
ENST00000451778.5	low_high	BM36	ENSG00000157873.17	TNFRSF14	0.459752	0.000567178	0.00325829	NA
ENST00000451793.1	low_high	BM10	ENSG00000101187.15	SLCO4A1	0.654006	0.000927209	-0.032741	NA
ENST00000451793.1	low_high	BM22	ENSG00000101187.15	SLCO4A1	0.980363	3.69849e-05	-0.0307429	NA
ENST00000451793.1	low_high	BM36	ENSG00000101187.15	SLCO4A1	1.37774	9.10912e-09	-0.0249209	NA
ENST00000451793.1	low_high	BM44	ENSG00000101187.15	SLCO4A1	0.829279	0.000183309	-0.0156952	NA
ENST00000451799.1	low_high	BM22	ENSG00000128656.13	CHN1	-0.575821	0.00118895	0.0020175	NA
ENST00000451799.1	low_high	BM36	ENSG00000128656.13	CHN1	-0.597981	0.000317906	0.00348023	NA
ENST00000451799.1	low_high	BM44	ENSG00000128656.13	CHN1	-0.667333	0.000201674	0.00191656	NA
ENST00000451813.6	low_high	BM36	ENSG00000100991.11	TRPC4AP	-0.135574	0.0250028	0.0724137	0
ENST00000451814.5	low_high	BM44	ENSG00000130592.15	LSP1	0.3882	0.00553289	0.007544	NA
ENST00000451825.1	low_high	BM36	ENSG00000225513.1	AL158824.1	-0.665508	0.00721454	0	NA
ENST00000451836.1	low_high	BM36	ENSG00000138434.16	ITPRID2	0.635545	1.02937e-12	-0.00397876	1
ENST00000451836.1	mid_high	BM36	ENSG00000138434.16	ITPRID2	0.419355	0.00239609	-0.000408208	NA
ENST00000451853.1	low_high	BM36	ENSG00000227254.1	VDAC1P12	-0.862137	0.00578203	0	NA
ENST00000451862.5	low_high	BM10	ENSG00000243067.7	PSMB9	0.683214	0.00329491	-0.0131218	NA
ENST00000451862.5	low_high	BM22	ENSG00000243067.7	PSMB9	0.781503	0.00460116	-0.00942692	NA
ENST00000451892.1	low_high	BM44	ENSG00000228818.1	AL359918.1	0.396874	0.00955827	0	NA
ENST00000451899.6	mid_high	BM36	ENSG00000164823.10	OSGIN2	0.470979	0.00862235	-0.045946	NA
ENST00000451917.6	low_high	BM22	ENSG00000224774.7	CSNK2B	0.157326	0.742699	-0.0948396	0
ENST00000451923.1	low_high	BM36	ENSG00000080561.13	MID2	-0.0456086	0.591429	-0.062621	0
ENST00000451947.6	low_high	BM10	ENSG00000225890.10	HLA-DQA1	1.08606	0.00893705	0.00598908	NA
ENST00000451947.6	low_high	BM44	ENSG00000225890.10	HLA-DQA1	0.828523	0.00283003	0.0208771	NA
ENST00000451956.1	low_high	BM22	ENSG00000114353.16	GNAI2	0.445266	0.00038633	-0.0363687	NA
ENST00000451970.5	low_high	BM44	ENSG00000235692.8	PFDN6	-0.440826	0.000462602	0.0535678	0
ENST00000451984.1	low_high	BM36	ENSG00000100116.16	GCAT	-0.421364	0.000284087	-0.00366785	NA
ENST00000451987.5	low_high	BM44	ENSG00000152253.8	SPC25	0.762936	0.00893294	0.038096	NA
ENST00000452003.1	low_high	BM36	ENSG00000115363.13	EVA1A	1.02937	0.000981301	-0.0744695	NA
ENST00000452018.6	low_high	BM22	ENSG00000177674.15	AGTRAP	0.433161	0.000536484	0.000792778	NA
ENST00000452018.6	low_high	BM36	ENSG00000177674.15	AGTRAP	0.526296	0.000215539	-0.00202308	NA
ENST00000452055.5	low_high	BM36	ENSG00000226287.8	TMEM191A	-0.524506	0.000423153	-0.0997155	NA
ENST00000452070.5	low_high	BM10	ENSG00000163703.17	CRELD1	0.0400436	0.67105	-0.0576556	1.41538e-05
ENST00000452070.5	low_high	BM36	ENSG00000163703.17	CRELD1	-0.108855	0.330315	-0.0824838	5.2248e-13
ENST00000452070.5	low_high	BM44	ENSG00000163703.17	CRELD1	-0.102873	0.190082	-0.073218	4.40092e-05
ENST00000452084.6	low_high	BM22	ENSG00000237825.9	RGL2	0.403844	8.55655e-06	-0.00487833	NA
ENST00000452084.6	low_high	BM36	ENSG00000237825.9	RGL2	0.414922	0.00127291	-0.0248041	NA
ENST00000452084.6	low_high	BM44	ENSG00000237825.9	RGL2	0.423936	5.30433e-06	-0.0144724	NA
ENST00000452089.5	low_high	BM22	ENSG00000121716.20	PILRB	0.145519	0.277278	-0.0754531	0.0033635
ENST00000452104.5	low_high	BM36	ENSG00000115825.9	PRKD3	0.476429	3.41571e-08	-0.0250679	NA
ENST00000452109.1	low_high	BM10	ENSG00000119782.13	FKBP1B	-0.394743	0.00104676	0.00301009	NA
ENST00000452109.1	low_high	BM22	ENSG00000119782.13	FKBP1B	-0.564369	0.000321506	0.00664375	NA
ENST00000452109.1	low_high	BM36	ENSG00000119782.13	FKBP1B	-0.528525	1.17535e-05	0.00959821	NA
ENST00000452109.1	low_high	BM44	ENSG00000119782.13	FKBP1B	-0.553859	6.54667e-05	0.0202299	NA
ENST00000452111.5	low_high	BM36	ENSG00000040531.14	CTNS	0.473303	8.81483e-06	0.0143728	NA
ENST00000452111.5	low_high	BM44	ENSG00000040531.14	CTNS	0.389148	5.07526e-05	0.00887731	NA
ENST00000452124.2	low_high	BM44	ENSG00000157087.18	ATP2B2	-0.416546	0.000180097	4.08451e-05	NA
ENST00000452135.6	low_high	BM36	ENSG00000050748.17	MAPK9	-0.381225	7.22666e-07	0.00555861	NA
ENST00000452143.5	mid_high	BM36	ENSG00000162607.12	USP1	0.38464	0.0099272	-0.00727518	NA
ENST00000452153.4	low_high	BM22	ENSG00000231625.4	SLC47A1P2	-0.588243	0.00345792	0.00401317	NA
ENST00000452161.5	low_high	BM36	ENSG00000115380.19	EFEMP1	0.609252	0.000106513	0.00106479	NA
ENST00000452168.6	low_high	BM36	ENSG00000135424.16	ITGA7	0.507423	0.000280599	-0.00126576	NA
ENST00000452189.6	low_high	BM36	ENSG00000239974.6	EGFL8	0.826644	0.00345283	0.0206861	NA
ENST00000452191.6	low_high	BM36	ENSG00000166780.10	C16orf45	-0.62512	3.68181e-07	-0.00320271	NA
ENST00000452191.6	low_high	BM44	ENSG00000166780.10	C16orf45	-0.497845	0.000151694	0.0102968	NA
ENST00000452194.5	low_high	BM44	ENSG00000025156.12	HSF2	-0.352112	0.00118892	0.0850216	0.00190892
ENST00000452196.6	low_high	BM36	ENSG00000130787.13	HIP1R	0.405236	0.00254135	-0.00238619	NA
ENST00000452200.5	low_high	BM36	ENSG00000144381.16	HSPD1	0.506271	4.6885e-06	-0.00133313	NA
ENST00000452200.5	mid_high	BM36	ENSG00000144381.16	HSPD1	0.523152	0.0022437	1.0442e-05	NA
ENST00000452214.5	low_high	BM22	ENSG00000108018.15	SORCS1	-0.472846	6.11354e-05	0.00411361	NA
ENST00000452214.5	low_high	BM36	ENSG00000108018.15	SORCS1	-0.681418	2.22568e-08	0.00372982	NA
ENST00000452238.5	low_high	BM44	ENSG00000100376.11	FAM118A	0.502595	0.000536973	-0.0131786	NA
ENST00000452243.5	low_high	BM22	ENSG00000182511.11	FES	0.568555	0.000105229	0.0121397	NA
ENST00000452243.5	low_high	BM36	ENSG00000182511.11	FES	0.556532	0.00251319	0.0201297	NA
ENST00000452243.5	low_high	BM44	ENSG00000182511.11	FES	0.457114	0.00337476	0.00871329	NA
ENST00000452248.6	low_high	BM36	ENSG00000165283.15	STOML2	-0.40502	4.14586e-05	0.0041364	NA
ENST00000452257.1	low_high	BM36	ENSG00000234385.1	RCC2P1	1.27575	0.00871363	0	NA
ENST00000452280.5	low_high	BM36	ENSG00000081377.16	CDC14B	0.439993	1.70909e-05	0.0133341	NA
ENST00000452294.5	low_high	BM36	ENSG00000100242.15	SUN2	0.388	0.00977898	0.00076162	NA
ENST00000452294.5	low_high	BM44	ENSG00000100242.15	SUN2	0.437213	6.23347e-06	0.00218971	NA
ENST00000452300.6	mid_high	BM44	ENSG00000232569.8	GABBR1	0.267621	0.920595	0.0814983	0
ENST00000452306.1	low_high	BM22	ENSG00000234420.7	ZNF37BP	-0.258015	0.000543462	-0.0750757	1.12418e-05
ENST00000452306.1	low_high	BM36	ENSG00000234420.7	ZNF37BP	-0.0733796	0.3132	0.0566131	4.8163e-05
ENST00000452306.1	low_mid	BM22	ENSG00000234420.7	ZNF37BP	-0.102167	0.472516	-0.0522897	0.00876218
ENST00000452306.1	mid_high	BM36	ENSG00000234420.7	ZNF37BP	-0.0308921	0.828369	0.0561742	0.00177921
ENST00000452319.5	low_high	BM22	ENSG00000074047.21	GLI2	0.693927	0.00194653	0.00923347	NA
ENST00000452319.5	low_high	BM36	ENSG00000074047.21	GLI2	1.05578	2.38603e-06	0.0115639	NA
ENST00000452324.3	low_high	BM36	ENSG00000184368.15	MAP7D2	-0.514148	0.00117723	-0.0157996	NA
ENST00000452324.3	low_high	BM44	ENSG00000184368.15	MAP7D2	-0.530165	0.00101209	-0.064122	0.06538
ENST00000452330.6	low_high	BM36	ENSG00000242361.7	HLA-DMA	0.699291	0.00693742	-0.0103589	NA
ENST00000452337.5	low_high	BM36	ENSG00000115380.19	EFEMP1	0.609252	0.000106513	-0.00149624	NA
ENST00000452345.1	low_high	BM22	ENSG00000067066.16	SP100	0.439424	7.23069e-05	0.00456389	NA
ENST00000452345.1	low_high	BM36	ENSG00000067066.16	SP100	0.544975	1.0456e-08	0.00614361	NA
ENST00000452345.1	low_high	BM44	ENSG00000067066.16	SP100	0.465128	2.68522e-05	0.00227498	NA
ENST00000452357.6	low_high	BM22	ENSG00000089127.12	OAS1	0.437082	0.000197715	0.00170667	NA
ENST00000452357.6	low_high	BM36	ENSG00000089127.12	OAS1	0.469692	0.000110195	0.0152749	NA
ENST00000452357.6	low_high	BM44	ENSG00000089127.12	OAS1	0.454838	0.000240123	0.0012428	NA
ENST00000452376.5	low_high	BM22	ENSG00000182287.14	AP1S2	-0.401622	0.00458607	0.0107825	1
ENST00000452383.2	low_high	BM22	ENSG00000186635.14	ARAP1	0.416444	9.23839e-05	0.00200069	NA
ENST00000452383.2	low_high	BM36	ENSG00000186635.14	ARAP1	0.459373	0.0015395	-0.00397335	NA
ENST00000452389.6	low_high	BM44	ENSG00000114745.13	GORASP1	0.0268581	0.565558	-0.0770299	0.00308299
ENST00000452403.5	low_high	BM22	ENSG00000115594.11	IL1R1	0.545913	0.0045886	-0.0001675	NA
ENST00000452403.5	low_high	BM36	ENSG00000115594.11	IL1R1	1.04635	2.92589e-09	-0.00548738	NA
ENST00000452404.6	low_high	BM36	ENSG00000114503.10	NCBP2	0.40983	5.92376e-05	-0.00684217	0.524773
ENST00000452425.2	mid_high	BM36	ENSG00000167210.17	LOXHD1	-0.941907	0.00572725	-0.0515129	NA
ENST00000452434.6	low_high	BM22	ENSG00000242685.7	HLA-DMA	0.651198	0.00131541	-0.0274056	NA
ENST00000452434.6	low_high	BM36	ENSG00000242685.7	HLA-DMA	0.511372	0.00683453	0.000843407	NA
ENST00000452437.1	low_high	BM22	ENSG00000104388.14	RAB2A	-0.398499	0.00040371	0.00426931	NA
ENST00000452437.1	low_high	BM44	ENSG00000104388.14	RAB2A	-0.380614	0.000630958	0.00500187	NA
ENST00000452439.1	low_high	BM22	ENSG00000104870.12	FCGRT	0.621363	6.53065e-06	-0.00208389	NA
ENST00000452439.1	low_high	BM36	ENSG00000104870.12	FCGRT	0.712037	1.2085e-06	0.00166062	NA
ENST00000452439.1	low_high	BM44	ENSG00000104870.12	FCGRT	0.445379	5.30433e-06	-0.00364427	NA
ENST00000452441.5	low_high	BM36	ENSG00000204580.13	DDR1	0.744415	1.93033e-05	0.0289566	NA
ENST00000452445.6	low_high	BM22	ENSG00000184613.10	NELL2	-0.619784	0.000309224	-0.011454	NA
ENST00000452445.6	low_high	BM36	ENSG00000184613.10	NELL2	-0.663228	3.69241e-05	-0.0401592	4.21489e-05
ENST00000452445.6	low_high	BM44	ENSG00000184613.10	NELL2	-0.512309	0.000722438	-0.0604322	2.70535e-05
ENST00000452448.6	low_high	BM36	ENSG00000044524.10	EPHA3	-0.408343	1.34333e-06	0.0304819	0.596876
ENST00000452453.2	low_high	BM36	ENSG00000206445.4	ATP6V1G2	-0.726512	0.00981086	0.0381577	NA
ENST00000452455.6	low_high	BM36	ENSG00000196091.13	MYBPC1	0.560645	4.26729e-06	-0.0101315	NA
ENST00000452463.5	low_high	BM36	ENSG00000182158.14	CREB3L2	0.541641	5.19869e-10	-0.00945404	NA
ENST00000452463.5	low_mid	BM36	ENSG00000182158.14	CREB3L2	0.458042	0.0058879	-0.00107089	NA
ENST00000452476.5	low_high	BM36	ENSG00000145220.13	LYAR	0.431474	1.6247e-07	0.101011	NA
ENST00000452488.1	low_high	BM36	ENSG00000237442.3	HNRNPA1P57	-1.07317	0.000718831	0.110594	NA
ENST00000452489.6	low_high	BM44	ENSG00000119383.19	PTPA	-0.168228	0.000416809	0.0583872	0.00015773
ENST00000452490.3	low_high	BM22	ENSG00000165806.19	CASP7	0.469067	0.000346437	0.03901	NA
ENST00000452490.3	low_high	BM36	ENSG00000165806.19	CASP7	0.655203	2.11021e-08	0.0479469	NA
ENST00000452503.1	low_high	BM10	ENSG00000242267.6	SKINT1L	0.39511	0.00631035	-0.00673355	NA
ENST00000452519.5	low_high	BM22	ENSG00000100106.20	TRIOBP	0.447175	0.000294135	0.00897528	NA
ENST00000452519.5	low_high	BM36	ENSG00000100106.20	TRIOBP	0.587948	7.95778e-05	0.00853069	NA
ENST00000452519.5	low_high	BM44	ENSG00000100106.20	TRIOBP	0.440783	0.000270191	0.0073244	NA
ENST00000452533.6	low_high	BM22	ENSG00000087470.17	DNM1L	-0.455918	9.54122e-05	0.0246744	NA
ENST00000452533.6	low_high	BM36	ENSG00000087470.17	DNM1L	-0.413059	5.96517e-05	0.0392088	NA
ENST00000452550.5	low_high	BM22	ENSG00000185437.13	SH3BGR	0.421947	0.00608452	-0.0211654	NA
ENST00000452550.5	low_high	BM36	ENSG00000185437.13	SH3BGR	0.66459	3.252e-07	0.0611349	0.0804708
ENST00000452550.5	mid_high	BM36	ENSG00000185437.13	SH3BGR	0.576177	0.00428982	0.0632017	NA
ENST00000452558.2	low_high	BM36	ENSG00000229194.7	HLA-V	0.632377	0.00232801	-0.00140029	NA
ENST00000452563.5	low_high	BM22	ENSG00000172995.16	ARPP21	-0.445658	0.000178472	0.000326528	NA
ENST00000452563.5	low_high	BM36	ENSG00000172995.16	ARPP21	-0.53595	5.3552e-06	-0.00127676	NA
ENST00000452576.6	low_high	BM36	ENSG00000146530.13	VWDE	-0.62471	0.00403478	0.0189699	NA
ENST00000452580.2	low_high	BM10	ENSG00000229657.2	AL391822.1	0.513058	0.00357735	0	NA
ENST00000452580.2	low_high	BM22	ENSG00000229657.2	AL391822.1	0.441423	0.00725018	0	NA
ENST00000452580.2	low_high	BM36	ENSG00000229657.2	AL391822.1	0.543491	0.000527614	0	NA
ENST00000452580.2	low_high	BM44	ENSG00000229657.2	AL391822.1	0.447799	0.00793087	0	NA
ENST00000452583.5	low_high	BM22	ENSG00000197584.11	KCNMB2	-0.389007	0.0014888	-0.0246062	NA
ENST00000452588.6	low_high	BM36	ENSG00000158545.15	ZC3H18	0.42834	4.59225e-05	0.0141367	NA
ENST00000452611.6	low_high	BM22	ENSG00000111218.11	PRMT8	-0.53454	0.000327041	-0.0652239	NA
ENST00000452611.6	low_high	BM36	ENSG00000111218.11	PRMT8	-0.847837	8.56856e-08	-0.0379441	NA
ENST00000452611.6	low_high	BM44	ENSG00000111218.11	PRMT8	-0.670142	4.52021e-05	-0.0222018	NA
ENST00000452615.6	low_high	BM22	ENSG00000243189.7	HLA-DMA	0.651198	0.00131541	0.110576	NA
ENST00000452615.6	low_high	BM36	ENSG00000243189.7	HLA-DMA	0.511372	0.00683453	-0.0028839	NA
ENST00000452625.6	low_high	BM22	ENSG00000133392.17	MYH11	0.74524	0.00436814	0.0170304	NA
ENST00000452625.6	low_high	BM36	ENSG00000133392.17	MYH11	0.579875	0.000337493	0.040397	NA
ENST00000452633.5	low_high	BM10	ENSG00000243708.10	PLA2G4B	0.511982	0.00325839	-0.0218086	NA
ENST00000452633.5	low_high	BM44	ENSG00000243708.10	PLA2G4B	0.43432	0.00434787	-0.00871173	NA
ENST00000452648.7	low_high	BM10	ENSG00000173065.13	FAM222B	0.488084	0.000252681	0.0228895	NA
ENST00000452658.6	low_high	BM36	ENSG00000237335.8	PFDN6	-0.395641	4.51304e-05	0.0103535	NA
ENST00000452658.6	low_high	BM44	ENSG00000237335.8	PFDN6	-0.450174	0.000342376	0.00202437	NA
ENST00000452668.1	low_high	BM10	ENSG00000254413.8	CHKB-CPT1B	0.717527	0.000477159	0.0213812	NA
ENST00000452668.1	low_high	BM22	ENSG00000254413.8	CHKB-CPT1B	0.485173	0.00577488	-0.0270479	NA
ENST00000452668.1	low_high	BM44	ENSG00000254413.8	CHKB-CPT1B	0.741983	1.12918e-05	0.00246105	NA
ENST00000452672.1	low_high	BM22	ENSG00000114378.16	HYAL1	0.42726	0.00153466	-0.010701	NA
ENST00000452672.1	low_high	BM44	ENSG00000114378.16	HYAL1	0.528069	0.000283762	-0.00825652	NA
ENST00000452691.6	low_high	BM22	ENSG00000173421.16	CCDC36	0.566429	0.00152759	0.00478641	NA
ENST00000452691.6	low_high	BM36	ENSG00000173421.16	CCDC36	0.497693	0.000794522	0.0174031	NA
ENST00000452691.6	low_high	BM44	ENSG00000173421.16	CCDC36	0.697222	0.000159808	-0.00218354	NA
ENST00000452692.5	low_high	BM22	ENSG00000074047.21	GLI2	0.693927	0.00194653	0.00482125	NA
ENST00000452692.5	low_high	BM36	ENSG00000074047.21	GLI2	1.05578	2.38603e-06	0.00377286	NA
ENST00000452693.5	low_high	BM22	ENSG00000198883.11	PNMA5	-0.697675	0.000404572	0.0113539	NA
ENST00000452693.5	low_high	BM36	ENSG00000198883.11	PNMA5	-0.753528	0.000265547	0.041854	NA
ENST00000452693.5	low_high	BM44	ENSG00000198883.11	PNMA5	-0.487112	0.00865138	-0.0726481	NA
ENST00000452696.5	low_high	BM10	ENSG00000104885.17	DOT1L	0.427329	0.00160792	-0.013555	NA
ENST00000452696.5	low_high	BM22	ENSG00000104885.17	DOT1L	0.415585	0.00207883	0.000885417	NA
ENST00000452696.5	low_high	BM44	ENSG00000104885.17	DOT1L	0.390939	0.00285782	-0.0168092	NA
ENST00000452703.6	low_high	BM22	ENSG00000243719.7	HLA-DMA	0.651198	0.00131541	0.0244372	NA
ENST00000452703.6	low_high	BM36	ENSG00000243719.7	HLA-DMA	0.511372	0.00683453	-0.0125053	NA
ENST00000452717.1	low_high	BM44	ENSG00000078018.19	MAP2	-0.386276	0.000708412	0.0029898	NA
ENST00000452729.1	low_high	BM44	ENSG00000123500.9	COL10A1	0.38257	0.000978137	-0.0167246	NA
ENST00000452732.1	low_high	BM36	ENSG00000115641.18	FHL2	-0.421098	6.08958e-07	-0.0173184	NA
ENST00000452749.1	mid_high	BM22	ENSG00000055609.17	KMT2C	-0.0579396	0.616869	-0.0810116	9.62222e-07
ENST00000452757.5	low_high	BM36	ENSG00000100218.11	RSPH14	0.719112	0.000194661	-0.0059302	NA
ENST00000452761.1	low_high	BM36	ENSG00000225108.1	ZBTB45P1	-0.447669	0.0031299	0	NA
ENST00000452763.5	low_high	BM22	ENSG00000235696.8	C2	0.394041	0.00275115	0.00129	NA
ENST00000452764.3	low_high	BM44	ENSG00000172123.12	SLFN12	0.459336	0.000118321	-0.0020775	NA
ENST00000452765.6	low_high	BM22	ENSG00000087266.15	SH3BP2	0.556277	0.000689984	-0.00220556	NA
ENST00000452765.6	low_high	BM36	ENSG00000087266.15	SH3BP2	0.697178	3.98529e-05	0.00854651	NA
ENST00000452765.6	low_high	BM44	ENSG00000087266.15	SH3BP2	0.43343	0.00377308	-0.0190242	NA
ENST00000452782.6	low_high	BM44	ENSG00000142973.13	CYP4B1	0.606263	0.000229105	0.0120413	NA
ENST00000452798.1	low_high	BM36	ENSG00000235354.1	RPS29P16	-0.449762	0.00873192	0	NA
ENST00000452812.1	low_high	BM44	ENSG00000144048.10	DUSP11	0.00137476	0.98265	0.0673205	0
ENST00000452824.5	low_high	BM22	ENSG00000101849.16	TBL1X	0.413088	0.000150704	-0.0184375	NA
ENST00000452824.5	low_high	BM36	ENSG00000101849.16	TBL1X	0.530715	6.24821e-08	-0.0114783	NA
ENST00000452827.5	low_high	BM22	ENSG00000128242.12	GAL3ST1	0.427084	0.000226868	0.0222197	NA
ENST00000452830.5	low_high	BM36	ENSG00000067445.20	TRO	-0.445599	1.9131e-09	-0.00326796	NA
ENST00000452835.1	low_high	BM36	ENSG00000137959.15	IFI44L	0.663426	0.00102566	0.00688015	NA
ENST00000452835.1	low_high	BM44	ENSG00000137959.15	IFI44L	0.58492	0.00158429	0.0110983	NA
ENST00000452853.6	low_high	BM10	ENSG00000070087.14	PFN2	-0.445823	0.000857064	-0.0281916	NA
ENST00000452853.6	low_high	BM22	ENSG00000070087.14	PFN2	-0.629648	0.00015622	0.063175	0.996518
ENST00000452853.6	low_high	BM36	ENSG00000070087.14	PFN2	-0.47458	0.000286152	-0.00553992	1
ENST00000452853.6	low_high	BM44	ENSG00000070087.14	PFN2	-0.57626	9.08318e-05	0.0546614	0.139411
ENST00000452853.6	low_mid	BM36	ENSG00000070087.14	PFN2	-0.455246	0.0398821	0.0757296	0.000884526
ENST00000452853.6	mid_high	BM36	ENSG00000070087.14	PFN2	-0.0193341	0.954325	-0.0812695	3.81154e-05
ENST00000452863.7	low_high	BM22	ENSG00000184937.13	WT1	1.03856	0.00294833	0.0367423	NA
ENST00000452869.1	low_high	BM22	ENSG00000181544.14	FANCB	0.499422	7.77145e-05	0.0145183	NA
ENST00000452869.1	low_high	BM36	ENSG00000181544.14	FANCB	0.914738	1.77831e-09	0.00731696	1
ENST00000452869.1	low_high	BM44	ENSG00000181544.14	FANCB	0.576151	1.19081e-05	-0.0230751	0.20122
ENST00000452869.1	mid_high	BM36	ENSG00000181544.14	FANCB	0.691252	0.0035915	0.0240402	NA
ENST00000452874.3	low_high	BM22	ENSG00000275050.4	ZNF66	0.502229	0.00150001	0.00416347	NA
ENST00000452874.3	low_high	BM36	ENSG00000275050.4	ZNF66	0.389547	0.00029927	0.0112862	NA
ENST00000452877.5	low_high	BM22	ENSG00000011426.10	ANLN	0.587039	3.35266e-05	0.0140004	NA
ENST00000452877.5	low_high	BM36	ENSG00000011426.10	ANLN	1.07801	7.89363e-10	0.00509133	NA
ENST00000452877.5	mid_high	BM36	ENSG00000011426.10	ANLN	0.802673	0.00336719	-0.00278426	NA
ENST00000452894.5	mid_high	BM36	ENSG00000182247.9	UBE2E2	0.113968	0.576967	-0.0581171	0.00173245
ENST00000452905.6	low_high	BM36	ENSG00000144908.13	ALDH1L1	0.385266	0.00557535	0.00475268	NA
ENST00000452906.3	low_high	BM10	ENSG00000181061.13	HIGD1A	-0.496639	0.000125804	0.00164468	NA
ENST00000452906.3	low_high	BM22	ENSG00000181061.13	HIGD1A	-0.452859	0.00166713	0.00150708	NA
ENST00000452906.3	low_high	BM44	ENSG00000181061.13	HIGD1A	-0.465933	0.000605644	-0.00239535	NA
ENST00000452918.6	low_high	BM10	ENSG00000064607.16	SUGP2	-0.0668176	0.160986	0.0510711	0.00157924
ENST00000452918.6	low_high	BM22	ENSG00000064607.16	SUGP2	-0.192194	0.00147569	0.0888883	8.23374e-06
ENST00000452918.6	low_high	BM36	ENSG00000064607.16	SUGP2	-0.197077	0.000530508	0.0570515	0.000530726
ENST00000452918.6	low_high	BM44	ENSG00000064607.16	SUGP2	-0.0761164	0.123339	0.0648357	5.77047e-05
ENST00000452932.2	low_high	BM44	ENSG00000225349.2	AC022080.2	0.474362	0.00601037	0	NA
ENST00000452963.6	low_high	BM36	ENSG00000128573.24	FOXP2	-0.406704	0.000122522	0.00279122	NA
ENST00000452973.6	low_high	BM44	ENSG00000009844.15	VTA1	-0.427874	0.000393062	0.00402676	NA
ENST00000452975.6	low_high	BM22	ENSG00000136261.14	BZW2	-0.440106	0.0002566	0.00584778	NA
ENST00000452975.6	low_high	BM36	ENSG00000136261.14	BZW2	-0.544208	2.75844e-06	0.0238618	NA
ENST00000452975.6	low_high	BM44	ENSG00000136261.14	BZW2	-0.395727	0.000226226	-0.00259388	NA
ENST00000452977.5	low_high	BM22	ENSG00000144579.7	CTDSP1	0.446501	0.000444462	-0.000465	NA
ENST00000452977.5	low_high	BM36	ENSG00000144579.7	CTDSP1	0.550962	0.000564723	0.00372291	NA
ENST00000452977.5	low_high	BM44	ENSG00000144579.7	CTDSP1	0.381626	0.00027819	0.00278931	NA
ENST00000452990.7	low_high	BM22	ENSG00000105519.15	CAPS	0.830357	1.38181e-07	0.0416668	0.175727
ENST00000452990.7	low_high	BM36	ENSG00000105519.15	CAPS	1.09	1.81875e-09	0.0730621	0.0957381
ENST00000452990.7	low_high	BM44	ENSG00000105519.15	CAPS	0.755606	7.31077e-07	0.0374741	NA
ENST00000453000.1	low_high	BM36	ENSG00000157782.9	CABP1	-0.58418	4.16622e-05	0.0182716	NA
ENST00000453000.1	low_high	BM44	ENSG00000157782.9	CABP1	-0.434271	0.000435422	0.0462323	0.0519755
ENST00000453007.1	low_high	BM22	ENSG00000153253.16	SCN3A	-0.456631	0.000453061	-0.0556243	0.139705
ENST00000453017.5	low_high	BM10	ENSG00000188674.10	C2orf80	-0.532513	0.000344517	-0.00305287	0.623151
ENST00000453017.5	low_high	BM22	ENSG00000188674.10	C2orf80	-0.614482	0.000357712	-0.0174917	0.0335174
ENST00000453017.5	low_high	BM36	ENSG00000188674.10	C2orf80	-0.575268	0.000185526	0.0235056	1
ENST00000453017.5	low_high	BM44	ENSG00000188674.10	C2orf80	-0.674781	3.03677e-05	0.0330481	0.207971
ENST00000453025.1	low_high	BM36	ENSG00000227001.3	NBPF2P	0.449592	0.00479132	0	NA
ENST00000453032.6	low_high	BM22	ENSG00000157554.18	ERG	0.488168	0.00971426	0.0681121	NA
ENST00000453032.6	low_high	BM36	ENSG00000157554.18	ERG	0.730142	1.84334e-05	0.00721999	NA
ENST00000453034.5	low_high	BM22	ENSG00000173166.17	RAPH1	-0.510074	3.2436e-05	-0.0325483	NA
ENST00000453036.5	low_high	BM10	ENSG00000234651.10	BAG6	0.469711	0.00686135	-0.00210324	NA
ENST00000453036.5	low_high	BM22	ENSG00000234651.10	BAG6	0.522247	0.00625729	-0.00852292	NA
ENST00000453037.7	low_high	BM10	ENSG00000133641.17	C12orf29	-0.391419	0.000335516	-0.0753645	3.13712e-10
ENST00000453037.7	low_high	BM22	ENSG00000133641.17	C12orf29	-0.409166	0.00112507	-0.0947682	9.90058e-06
ENST00000453037.7	low_high	BM36	ENSG00000133641.17	C12orf29	-0.181287	0.138631	-0.0700706	9.80084e-09
ENST00000453037.7	low_high	BM44	ENSG00000133641.17	C12orf29	-0.264881	0.0120803	-0.0749927	0.00192875
ENST00000453037.7	mid_high	BM10	ENSG00000133641.17	C12orf29	-0.149724	0.360212	-0.0605107	0.00058273
ENST00000453037.7	mid_high	BM22	ENSG00000133641.17	C12orf29	-0.114793	0.635672	-0.0821132	7.42538e-05
ENST00000453040.5	low_high	BM22	ENSG00000134121.9	CHL1	-0.551463	3.61956e-05	-0.000151389	NA
ENST00000453040.5	low_high	BM36	ENSG00000134121.9	CHL1	-0.399882	4.77155e-05	-0.00884496	NA
ENST00000453052.1	low_high	BM10	ENSG00000106624.10	AEBP1	0.67867	0.0003721	-0.00399165	NA
ENST00000453052.1	low_high	BM22	ENSG00000106624.10	AEBP1	0.970805	4.81098e-06	-0.0125426	NA
ENST00000453052.1	low_high	BM36	ENSG00000106624.10	AEBP1	1.21076	1.79911e-08	0.00487332	NA
ENST00000453052.1	low_high	BM44	ENSG00000106624.10	AEBP1	0.646192	0.000275237	-5.25413e-05	NA
ENST00000453058.2	low_high	BM22	ENSG00000232433.2	GXYLT1P3	-0.403499	0.00344823	0	NA
ENST00000453066.5	low_high	BM36	ENSG00000167711.13	SERPINF2	0.785797	0.00208819	-0.0187636	NA
ENST00000453072.5	low_high	BM22	ENSG00000175182.14	FAM131A	-0.411702	0.000161147	0.011271	1
ENST00000453072.5	low_high	BM36	ENSG00000175182.14	FAM131A	-0.546682	4.03187e-05	-0.0147884	0.0340972
ENST00000453072.5	low_high	BM44	ENSG00000175182.14	FAM131A	-0.463128	2.27033e-05	0.00335912	1
ENST00000453081.5	low_high	BM36	ENSG00000067445.20	TRO	-0.445599	1.9131e-09	0.00595515	NA
ENST00000453085.1	low_high	BM22	ENSG00000135241.16	PNPLA8	-0.228729	0.0173068	-0.0766113	5.67249e-05
ENST00000453085.1	low_high	BM44	ENSG00000135241.16	PNPLA8	-0.143833	0.0892335	-0.0656445	0.000313789
ENST00000453085.1	mid_high	BM22	ENSG00000135241.16	PNPLA8	-0.0523742	0.797627	-0.090143	7.81292e-05
ENST00000453089.2	low_high	BM36	ENSG00000149289.10	ZC3H12C	0.4151	1.2564e-08	-0.0466487	0.17402
ENST00000453091.6	low_high	BM22	ENSG00000080345.17	RIF1	-0.219231	0.00463573	0.0911504	3.34115e-07
ENST00000453091.6	low_high	BM44	ENSG00000080345.17	RIF1	-0.0030892	0.961991	0.0726089	4.94227e-05
ENST00000453092.3	mid_high	BM36	ENSG00000233369.7	GTF2IP4	0.403028	0.0064859	0.0154487	NA
ENST00000453095.1	low_high	BM22	ENSG00000198959.11	TGM2	0.536781	0.00385894	-0.000124861	NA
ENST00000453095.1	low_high	BM36	ENSG00000198959.11	TGM2	0.866357	6.37796e-06	-0.00132438	NA
ENST00000453095.1	low_high	BM44	ENSG00000198959.11	TGM2	0.488298	0.00578486	-0.00367664	NA
ENST00000453096.6	low_high	BM22	ENSG00000110768.11	GTF2H1	-0.388273	0.000544383	0.0116514	NA
ENST00000453097.6	low_high	BM36	ENSG00000050438.16	SLC4A8	-0.497138	2.55173e-06	-0.0436286	5.45367e-05
ENST00000453097.6	low_high	BM44	ENSG00000050438.16	SLC4A8	-0.189479	0.0256621	-0.0673096	0.00875335
ENST00000453106.1	low_high	BM36	ENSG00000056998.19	GYG2	0.533159	0.0001034	-0.0202441	NA
ENST00000453116.5	low_high	BM36	ENSG00000119950.20	MXI1	0.546641	7.89363e-10	0.000869014	NA
ENST00000453116.5	mid_high	BM36	ENSG00000119950.20	MXI1	0.442073	0.00173734	0.000869014	NA
ENST00000453117.1	low_high	BM36	ENSG00000128294.15	TPST2	0.411562	0.000128649	0.0103506	NA
ENST00000453131.1	low_high	BM10	ENSG00000189058.8	APOD	0.401121	0.000932948	-0.0159499	NA
ENST00000453131.1	low_high	BM22	ENSG00000189058.8	APOD	0.544879	9.83755e-05	-0.0340129	0.519817
ENST00000453131.1	low_high	BM36	ENSG00000189058.8	APOD	0.683718	4.92572e-10	-0.0246725	NA
ENST00000453131.1	low_high	BM44	ENSG00000189058.8	APOD	0.237035	0.032795	0.0954489	2.11443e-07
ENST00000453131.1	mid_high	BM44	ENSG00000189058.8	APOD	0.157357	0.774605	0.0787897	7.83789e-05
ENST00000453143.5	low_high	BM44	ENSG00000130561.16	SAG	0.387386	0.00243757	0.00530986	NA
ENST00000453178.1	low_high	BM36	ENSG00000142686.7	C1orf216	-0.42132	0.00024082	6.22427e-05	NA
ENST00000453178.1	low_high	BM44	ENSG00000142686.7	C1orf216	-0.449022	0.000514457	0.000907042	NA
ENST00000453190.6	low_high	BM36	ENSG00000113594.9	LIFR	0.462878	4.64441e-06	-0.0115189	1
ENST00000453203.2	low_high	BM36	ENSG00000213676.12	ATF6B	-0.291225	0.067876	-0.0554567	0
ENST00000453203.2	low_high	BM44	ENSG00000213676.12	ATF6B	-0.136653	0.371565	-0.100912	0
ENST00000453231.6	low_high	BM22	ENSG00000068615.18	REEP1	-0.241601	0.0205093	0.0539681	0.000541328
ENST00000453231.6	low_mid	BM44	ENSG00000068615.18	REEP1	-0.129487	0.274051	0.0673756	0
ENST00000453237.5	low_high	BM22	ENSG00000180871.7	CXCR2	0.81598	7.69398e-05	-0.011951	NA
ENST00000453237.5	low_high	BM36	ENSG00000180871.7	CXCR2	0.621111	0.000384043	-0.00126869	NA
ENST00000453244.1	low_high	BM36	ENSG00000234835.1	PHBP13	-0.81425	5.7942e-07	0	NA
ENST00000453248.6	low_high	BM10	ENSG00000114120.12	SLC25A36	-0.445655	0.000166668	0.000167691	NA
ENST00000453248.6	low_high	BM22	ENSG00000114120.12	SLC25A36	-0.551488	9.16113e-05	-0.000261389	NA
ENST00000453248.6	low_high	BM36	ENSG00000114120.12	SLC25A36	-0.405634	0.00045781	0.00111408	NA
ENST00000453270.2	low_high	BM22	ENSG00000185551.14	NR2F2	0.443118	0.00857683	0.00952111	NA
ENST00000453270.2	low_high	BM36	ENSG00000185551.14	NR2F2	0.409592	0.00824437	0.0112014	NA
ENST00000453270.2	mid_high	BM10	ENSG00000185551.14	NR2F2	0.682126	0.000677565	-0.00124781	NA
ENST00000453281.5	low_high	BM36	ENSG00000135926.14	TMBIM1	0.497986	3.09478e-06	0.00050818	NA
ENST00000453327.7	low_high	BM10	ENSG00000110881.11	ASIC1	0.387662	0.000848104	0.00426699	NA
ENST00000453349.5	low_high	BM36	ENSG00000213672.7	NCKIPSD	-0.410031	0.00103475	0.000145314	NA
ENST00000453354.5	low_high	BM44	ENSG00000091140.13	DLD	-0.418858	0.000260982	0.000917912	NA
ENST00000453356.1	low_high	BM10	ENSG00000079308.18	TNS1	0.508004	0.00058223	0.00104041	NA
ENST00000453356.1	low_high	BM22	ENSG00000079308.18	TNS1	0.555227	0.000490756	-0.000483056	NA
ENST00000453356.1	low_high	BM36	ENSG00000079308.18	TNS1	0.870798	2.46177e-08	0.00224556	NA
ENST00000453356.1	low_high	BM44	ENSG00000079308.18	TNS1	0.531972	0.000981102	0.00405756	NA
ENST00000453357.6	low_high	BM22	ENSG00000156687.10	UNC5D	-0.526535	9.75803e-05	0.00433069	NA
ENST00000453357.6	low_high	BM36	ENSG00000156687.10	UNC5D	-0.741773	2.99989e-08	0.00422733	NA
ENST00000453357.6	low_high	BM44	ENSG00000156687.10	UNC5D	-0.443233	0.000376974	-0.00829865	NA
ENST00000453380.1	low_high	BM36	ENSG00000230707.1	AL589987.1	-0.532481	0.000288662	0	NA
ENST00000453388.1	low_high	BM10	ENSG00000242267.6	SKINT1L	0.39511	0.00631035	-0.00647168	NA
ENST00000453391.5	low_high	BM36	ENSG00000234078.10	DDR1	0.768246	0.00526609	-0.000577637	NA
ENST00000453419.5	low_high	BM10	ENSG00000085514.15	PILRA	0.443017	0.000268265	-0.00770104	NA
ENST00000453419.5	low_high	BM22	ENSG00000085514.15	PILRA	0.392501	0.00111818	-0.00718514	NA
ENST00000453419.5	low_high	BM44	ENSG00000085514.15	PILRA	0.449159	0.000305884	0.00518561	NA
ENST00000453427.2	low_high	BM22	ENSG00000241852.9	C8orf58	0.392705	0.000473725	-0.00304403	NA
ENST00000453427.2	low_high	BM36	ENSG00000241852.9	C8orf58	0.452169	0.000478882	0.0164591	NA
ENST00000453436.5	low_high	BM36	ENSG00000204161.13	TMEM273	0.607801	3.49257e-06	0.0138585	NA
ENST00000453441.1	low_high	BM36	ENSG00000215018.9	COL28A1	-0.171239	0.0485468	-0.0569458	0
ENST00000453443.5	low_high	BM36	ENSG00000084453.16	SLCO1A2	0.559475	3.91293e-06	4.26598e-05	NA
ENST00000453452.1	low_high	BM36	ENSG00000051620.10	HEBP2	0.519904	1.30565e-06	0.0359755	0.0321935
ENST00000453452.1	mid_high	BM36	ENSG00000051620.10	HEBP2	0.439037	0.0079793	0.0256223	NA
ENST00000453464.2	low_high	BM44	ENSG00000237330.2	RNF223	0.458368	0.00598233	0	NA
ENST00000453466.1	low_high	BM44	ENSG00000105819.13	PMPCB	-0.236705	0.00489399	-0.0901039	3.00094e-10
ENST00000453466.1	low_mid	BM22	ENSG00000105819.13	PMPCB	-0.245217	0.238479	-0.0563271	3.46921e-05
ENST00000453466.1	low_mid	BM36	ENSG00000105819.13	PMPCB	-0.228245	0.0716598	-0.0506653	0.00482459
ENST00000453477.1	low_high	BM44	ENSG00000170788.13	DYDC1	0.687304	0.00516928	-0.0364268	NA
ENST00000453479.1	low_high	BM22	ENSG00000128242.12	GAL3ST1	0.427084	0.000226868	0.00245208	NA
ENST00000453490.6	low_high	BM22	ENSG00000243719.7	HLA-DMA	0.651198	0.00131541	0.110576	NA
ENST00000453490.6	low_high	BM36	ENSG00000243719.7	HLA-DMA	0.511372	0.00683453	-0.0028839	NA
ENST00000453491.3	low_high	BM36	ENSG00000165868.14	HSPA12A	-0.298965	5.54548e-05	0.0600506	0.00864288
ENST00000453504.5	low_high	BM36	ENSG00000236418.8	HLA-DQA1	0.406542	0.00198481	-0.000236538	NA
ENST00000453504.5	low_high	BM44	ENSG00000236418.8	HLA-DQA1	0.445929	0.00292654	0.00023662	NA
ENST00000453505.6	low_high	BM22	ENSG00000240849.10	TMEM189	0.51236	2.67415e-05	0.0189428	0.92396
ENST00000453505.6	low_high	BM36	ENSG00000240849.10	TMEM189	0.418433	0.000848518	0.0110623	NA
ENST00000453507.6	low_high	BM36	ENSG00000074416.14	MGLL	0.197268	0.144645	-0.0555674	0.000548953
ENST00000453514.5	low_high	BM22	ENSG00000164329.13	TENT2	-0.186344	0.0108361	0.0571987	3.10607e-07
ENST00000453526.6	low_high	BM22	ENSG00000134986.13	NREP	-0.402776	7.97456e-05	-0.00120444	NA
ENST00000453526.6	low_high	BM36	ENSG00000134986.13	NREP	-0.498057	3.44254e-07	0.00245915	NA
ENST00000453526.6	low_high	BM44	ENSG00000134986.13	NREP	-0.402331	4.84323e-05	-0.000928261	NA
ENST00000453535.1	low_high	BM10	ENSG00000105723.11	GSK3A	0.0986835	0.274413	-0.0886252	0
ENST00000453535.1	low_high	BM22	ENSG00000105723.11	GSK3A	-0.0645268	0.500092	-0.147481	0
ENST00000453535.1	low_high	BM36	ENSG00000105723.11	GSK3A	-0.302098	0.0133092	-0.109421	0.00534898
ENST00000453535.1	mid_high	BM22	ENSG00000105723.11	GSK3A	0.053128	0.754741	-0.108321	0
ENST00000453543.5	low_high	BM36	ENSG00000159873.9	CCDC117	0.632861	1.52834e-10	0.00100707	NA
ENST00000453543.5	mid_high	BM36	ENSG00000159873.9	CCDC117	0.554716	0.000872923	0.00446523	NA
ENST00000453574.1	low_high	BM36	ENSG00000196440.11	ARMCX4	-0.123852	0.102899	0.0548632	0.000808143
ENST00000453578.1	low_high	BM36	ENSG00000230224.1	PHBP9	-0.475939	0.000379839	0	NA
ENST00000453588.5	low_high	BM44	ENSG00000234729.9	AGER	0.525296	0.00680149	-0.0108718	NA
ENST00000453600.5	low_high	BM36	ENSG00000070669.16	ASNS	-0.419101	7.98328e-06	0.000320802	NA
ENST00000453604.6	low_high	BM10	ENSG00000205517.12	RGL3	0.386577	0.00470189	0.00258663	NA
ENST00000453604.6	low_high	BM22	ENSG00000205517.12	RGL3	0.582639	0.000251868	-0.00212167	NA
ENST00000453604.6	low_high	BM36	ENSG00000205517.12	RGL3	0.738983	1.60885e-06	0.00356311	NA
ENST00000453604.6	low_high	BM44	ENSG00000205517.12	RGL3	0.606295	0.000159881	0.0050323	NA
ENST00000453617.6	low_high	BM22	ENSG00000168743.12	NPNT	0.532449	0.000252613	0.0101185	NA
ENST00000453617.6	low_high	BM36	ENSG00000168743.12	NPNT	0.791317	1.24879e-07	0.000425948	NA
ENST00000453623.5	low_high	BM22	ENSG00000106524.8	ANKMY2	-0.48517	0.00031511	0.0133525	NA
ENST00000453623.5	low_high	BM36	ENSG00000106524.8	ANKMY2	-0.411513	0.000271648	-0.00268879	NA
ENST00000453623.5	low_high	BM44	ENSG00000106524.8	ANKMY2	-0.385965	0.000964678	0.00904954	NA
ENST00000453634.5	low_high	BM10	ENSG00000254413.8	CHKB-CPT1B	0.717527	0.000477159	-0.017762	NA
ENST00000453634.5	low_high	BM22	ENSG00000254413.8	CHKB-CPT1B	0.485173	0.00577488	0.0369243	NA
ENST00000453634.5	low_high	BM44	ENSG00000254413.8	CHKB-CPT1B	0.741983	1.12918e-05	-0.0111083	NA
ENST00000453650.2	mid_high	BM22	ENSG00000121481.10	RNF2	-0.114028	0.594222	-0.0830138	0.00640014
ENST00000453654.6	low_high	BM36	ENSG00000157680.15	DGKI	-0.438473	4.19202e-06	-0.0331028	NA
ENST00000453658.6	low_high	BM22	ENSG00000119139.19	TJP2	0.425825	3.82506e-05	-0.000192639	NA
ENST00000453658.6	low_high	BM36	ENSG00000119139.19	TJP2	0.909274	8.02395e-14	0.00722801	NA
ENST00000453658.6	mid_high	BM36	ENSG00000119139.19	TJP2	0.491654	0.00859543	0.00797907	NA
ENST00000453659.1	low_high	BM36	ENSG00000100395.14	L3MBTL2	-0.137854	0.0668536	0.0702078	0.0043818
ENST00000453659.1	low_high	BM44	ENSG00000100395.14	L3MBTL2	-0.0193674	0.680851	0.0567593	0.00701723
ENST00000453667.6	low_high	BM22	ENSG00000233490.7	GPSM3	1.92055	0.00637293	0.098616	NA
ENST00000453681.1	low_high	BM36	ENSG00000267673.6	FDX2	-0.471446	0.00148721	0.00292874	NA
ENST00000453681.1	low_high	BM44	ENSG00000267673.6	FDX2	-0.453814	0.000179454	0.012051	NA
ENST00000453697.1	low_high	BM22	ENSG00000232727.2	YWHAEP1	-0.758907	0.00912105	0	NA
ENST00000453697.1	low_high	BM36	ENSG00000232727.2	YWHAEP1	-0.793106	0.00775623	0	NA
ENST00000453700.7	low_high	BM10	ENSG00000155034.18	FBXL18	0.416297	0.000403729	0.0239863	NA
ENST00000453702.5	low_high	BM36	ENSG00000092068.19	SLC7A8	-0.440122	5.16853e-06	-0.000608017	NA
ENST00000453707.6	low_high	BM36	ENSG00000125931.10	CITED1	-0.616854	0.00055269	-0.019372	NA
ENST00000453707.6	low_high	BM44	ENSG00000125931.10	CITED1	-0.52669	0.00199769	-0.0244057	NA
ENST00000453710.1	low_high	BM36	ENSG00000162600.11	OMA1	0.416059	0.000149559	-0.000211159	NA
ENST00000453710.1	mid_high	BM36	ENSG00000162600.11	OMA1	0.446117	0.00761181	-0.0328923	NA
ENST00000453723.5	low_high	BM36	ENSG00000167711.13	SERPINF2	0.785797	0.00208819	-0.00186577	NA
ENST00000453729.6	low_high	BM36	ENSG00000151090.18	THRB	-0.437402	2.30021e-06	0.00408383	NA
ENST00000453733.5	low_high	BM36	ENSG00000237289.9	CKMT1B	-0.794721	1.4545e-06	1.87703e-05	NA
ENST00000453733.5	low_high	BM44	ENSG00000237289.9	CKMT1B	-0.393389	0.00531056	-0.000169626	NA
ENST00000453762.1	low_high	BM44	ENSG00000215838.4	AL451074.1	0.402526	0.00989771	0.00614755	NA
ENST00000453771.5	mid_high	BM10	ENSG00000058673.16	ZC3H11A	0.093174	0.338268	0.0588787	0.00655659
ENST00000453772.5	low_high	BM10	ENSG00000234651.10	BAG6	0.469711	0.00686135	0	NA
ENST00000453772.5	low_high	BM22	ENSG00000234651.10	BAG6	0.522247	0.00625729	0.000240278	NA
ENST00000453776.5	low_high	BM36	ENSG00000135926.14	TMBIM1	0.497986	3.09478e-06	0.000440683	NA
ENST00000453777.1	low_high	BM36	ENSG00000104974.11	LILRA1	0.942543	0.00603047	0.0729468	NA
ENST00000453779.6	low_high	BM36	ENSG00000112531.16	QKI	0.609655	8.90248e-10	0.0167306	NA
ENST00000453779.6	mid_high	BM36	ENSG00000112531.16	QKI	0.414255	0.00722868	0.0144854	NA
ENST00000453791.6	low_high	BM36	ENSG00000114626.17	ABTB1	-0.204228	0.109677	-0.0638621	0.000277007
ENST00000453791.6	low_high	BM44	ENSG00000114626.17	ABTB1	0.0637583	0.39376	-0.0655964	2.80484e-11
ENST00000453793.1	low_high	BM44	ENSG00000124256.14	ZBP1	0.39277	0.00244224	-0.000107746	NA
ENST00000453796.1	low_high	BM22	ENSG00000142798.19	HSPG2	0.706985	0.000203848	0.00279597	NA
ENST00000453796.1	low_high	BM36	ENSG00000142798.19	HSPG2	0.735458	7.98782e-05	-0.00729618	NA
ENST00000453796.1	low_high	BM44	ENSG00000142798.19	HSPG2	0.495091	0.00339282	-0.000146111	NA
ENST00000453841.1	low_high	BM44	ENSG00000214322.3	CBX1P2	0.678797	0.000507386	0	NA
ENST00000453846.5	mid_high	BM36	ENSG00000123600.19	METTL8	0.106562	0.338625	-0.056694	0.00261006
ENST00000453868.5	low_high	BM10	ENSG00000119403.14	PHF19	0.387478	0.000264422	-0.000451786	NA
ENST00000453868.5	low_high	BM22	ENSG00000119403.14	PHF19	0.491403	1.64056e-05	-0.00206917	NA
ENST00000453868.5	low_high	BM36	ENSG00000119403.14	PHF19	0.454678	0.000495605	-0.0154219	NA
ENST00000453882.1	low_high	BM36	ENSG00000250151.9	ARPC4-TTLL3	-0.411129	0.00465972	0.0193763	NA
ENST00000453888.7	low_high	BM10	ENSG00000138964.16	PARVG	0.456037	0.00105754	-0.0181268	NA
ENST00000453888.7	low_high	BM22	ENSG00000138964.16	PARVG	0.686882	7.08022e-05	-0.00245431	NA
ENST00000453888.7	low_high	BM36	ENSG00000138964.16	PARVG	0.84687	1.39529e-07	-0.0208191	NA
ENST00000453888.7	low_high	BM44	ENSG00000138964.16	PARVG	0.743568	3.18356e-05	0.0107	NA
ENST00000453890.5	low_high	BM10	ENSG00000002746.14	HECW1	0.0207466	0.789131	0.0613629	1.06085e-08
ENST00000453890.5	low_high	BM22	ENSG00000002746.14	HECW1	-0.190297	0.0353206	0.0685506	4.47724e-05
ENST00000453890.5	low_high	BM36	ENSG00000002746.14	HECW1	-0.467894	1.73047e-07	-0.00922264	1
ENST00000453922.1	low_high	BM22	ENSG00000134470.20	IL15RA	0.555093	0.00173298	-0.0141133	NA
ENST00000453922.1	low_high	BM36	ENSG00000134470.20	IL15RA	0.803825	1.54933e-05	0.0152988	NA
ENST00000453928.5	low_high	BM10	ENSG00000234651.10	BAG6	0.469711	0.00686135	0.0059446	NA
ENST00000453928.5	low_high	BM22	ENSG00000234651.10	BAG6	0.522247	0.00625729	0.0115751	NA
ENST00000453930.5	low_high	BM36	ENSG00000135622.12	SEMA4F	-0.440239	5.92753e-06	-0.00157275	NA
ENST00000453931.5	low_high	BM36	ENSG00000231617.8	DAXX	0.779545	0.00924311	-0.00346206	NA
ENST00000453933.5	low_high	BM22	ENSG00000064961.18	HMG20B	0.421081	4.63593e-05	-0.0151579	NA
ENST00000453933.5	low_high	BM36	ENSG00000064961.18	HMG20B	0.440191	0.000465515	-0.00824599	NA
ENST00000453943.5	low_high	BM44	ENSG00000143774.16	GUK1	-0.0900064	0.265773	0.0532554	0.000131107
ENST00000453950.1	low_high	BM22	ENSG00000185010.14	F8	-0.386111	0.00191087	0.00862708	NA
ENST00000453954.6	low_high	BM22	ENSG00000071564.14	TCF3	0.409873	0.000438194	0.00217778	NA
ENST00000453954.6	low_high	BM36	ENSG00000071564.14	TCF3	0.616171	8.1098e-05	-0.00643499	NA
ENST00000453976.6	low_high	BM36	ENSG00000079841.18	RIMS1	-0.380955	3.36387e-06	0.0128181	NA
ENST00000453981.5	low_high	BM36	ENSG00000107099.15	DOCK8	0.494998	1.61936e-06	0.0165505	NA
ENST00000453992.5	low_high	BM10	ENSG00000115053.15	NCL	0.384997	0.000656758	-0.00234643	NA
ENST00000453994.6	low_high	BM10	ENSG00000130055.13	GDPD2	0.478887	0.00117327	-0.00722234	NA
ENST00000453994.6	low_high	BM22	ENSG00000130055.13	GDPD2	0.50779	0.00124455	-0.0915692	NA
ENST00000453994.6	low_high	BM36	ENSG00000130055.13	GDPD2	0.627833	7.04155e-05	-0.133746	NA
ENST00000454035.5	low_high	BM10	ENSG00000014641.17	MDH1	-0.41824	0.00248283	-0.00108272	NA
ENST00000454035.5	low_high	BM22	ENSG00000014641.17	MDH1	-0.672256	0.000215365	-5.69444e-05	NA
ENST00000454035.5	low_high	BM36	ENSG00000014641.17	MDH1	-0.662916	3.47552e-05	0.00316384	NA
ENST00000454035.5	low_high	BM44	ENSG00000014641.17	MDH1	-0.562224	0.000677899	0.000968065	NA
ENST00000454036.6	low_high	BM36	ENSG00000124140.13	SLC12A5	-0.526879	3.11256e-05	-0.0533598	5.45333e-07
ENST00000454036.6	low_high	BM44	ENSG00000124140.13	SLC12A5	-0.234627	0.0164228	-0.0712208	2.1183e-09
ENST00000454044.1	low_high	BM22	ENSG00000237636.2	ANKRD26P3	-0.740576	0.00191962	0	NA
ENST00000454045.1	low_high	BM10	ENSG00000180229.12	HERC2P3	0.500072	0.000785998	0.0173152	NA
ENST00000454045.1	low_high	BM22	ENSG00000180229.12	HERC2P3	0.905469	4.81098e-06	0.0162144	NA
ENST00000454045.1	low_high	BM36	ENSG00000180229.12	HERC2P3	0.694535	0.000181577	-0.00493646	1
ENST00000454045.1	low_high	BM44	ENSG00000180229.12	HERC2P3	0.950156	2.62983e-06	0.0143104	NA
ENST00000454046.5	low_high	BM36	ENSG00000070669.16	ASNS	-0.419101	7.98328e-06	0.016973	1
ENST00000454073.7	mid_high	BM22	ENSG00000154957.13	ZNF18	-0.171566	0.166699	-0.0786168	0
ENST00000454081.1	low_high	BM10	ENSG00000226010.1	AL355852.1	-0.419759	0.0061098	0	NA
ENST00000454081.1	low_high	BM36	ENSG00000226010.1	AL355852.1	-0.596846	0.000812983	0	NA
ENST00000454083.1	low_high	BM22	ENSG00000182957.15	SPATA13	0.385966	0.000528978	0.00338472	NA
ENST00000454083.1	low_high	BM36	ENSG00000182957.15	SPATA13	0.582441	3.64416e-09	0.00817012	NA
ENST00000454091.5	low_high	BM22	ENSG00000223980.10	HLA-A	1.75754	0.000167111	-0.0010281	NA
ENST00000454091.5	low_high	BM36	ENSG00000223980.10	HLA-A	1.75384	2.07607e-05	0.00126129	NA
ENST00000454091.5	low_high	BM44	ENSG00000223980.10	HLA-A	1.47782	0.00198519	-0.00175105	NA
ENST00000454091.5	mid_high	BM10	ENSG00000223980.10	HLA-A	1.89677	0.00225989	0.000879375	NA
ENST00000454091.5	mid_high	BM22	ENSG00000223980.10	HLA-A	1.85112	0.00598211	0.000626667	NA
ENST00000454101.2	low_high	BM22	ENSG00000242610.2	OR5BH1P	1.46419	0.000829955	0	NA
ENST00000454108.5	low_high	BM36	ENSG00000122786.19	CALD1	0.505123	3.29566e-08	-0.00366129	NA
ENST00000454119.5	low_high	BM36	ENSG00000204843.12	DCTN1	-0.481161	3.71549e-08	0.00126511	NA
ENST00000454134.1	low_high	BM36	ENSG00000213672.7	NCKIPSD	-0.410031	0.00103475	0.0058796	NA
ENST00000454138.6	low_high	BM22	ENSG00000225635.7	DDAH2	0.472797	0.000555295	0.016294	NA
ENST00000454138.6	low_high	BM36	ENSG00000225635.7	DDAH2	0.559701	0.000223854	-0.0143868	NA
ENST00000454146.1	low_high	BM36	ENSG00000236072.1	AL592043.2	-0.72219	0.00111265	0	NA
ENST00000454148.1	low_high	BM36	ENSG00000180871.7	CXCR2	0.621111	0.000384043	-0.00414038	NA
ENST00000454158.6	low_high	BM22	ENSG00000181826.9	RELL1	0.420764	0.00384636	-0.00304194	NA
ENST00000454158.6	low_high	BM36	ENSG00000181826.9	RELL1	0.81376	2.1551e-08	0.0147506	NA
ENST00000454164.5	low_high	BM36	ENSG00000089820.15	ARHGAP4	0.453478	0.00116863	0.0142611	NA
ENST00000454195.1	low_high	BM22	ENSG00000023228.13	NDUFS1	-0.41705	0.000141134	0.0226718	1
ENST00000454197.1	low_high	BM36	ENSG00000231617.8	DAXX	0.779545	0.00924311	-0.0160012	NA
ENST00000454202.5	low_high	BM10	ENSG00000115963.13	RND3	-0.379534	0.00478052	-0.00187454	NA
ENST00000454213.1	low_high	BM44	ENSG00000225036.1	CDK4P1	0.428658	0.00120852	0	NA
ENST00000454214.1	low_high	BM10	ENSG00000119013.8	NDUFB3	-0.404259	0.000845001	-0.0436576	0.00562601
ENST00000454214.1	low_high	BM36	ENSG00000119013.8	NDUFB3	-0.12484	0.388109	-0.0988921	0.000779834
ENST00000454214.1	low_high	BM44	ENSG00000119013.8	NDUFB3	-0.517659	0.000508067	-0.0222691	NA
ENST00000454218.1	low_high	BM10	ENSG00000106624.10	AEBP1	0.67867	0.0003721	-0.00719456	NA
ENST00000454218.1	low_high	BM22	ENSG00000106624.10	AEBP1	0.970805	4.81098e-06	-0.00359486	NA
ENST00000454218.1	low_high	BM36	ENSG00000106624.10	AEBP1	1.21076	1.79911e-08	-0.0123978	NA
ENST00000454218.1	low_high	BM44	ENSG00000106624.10	AEBP1	0.646192	0.000275237	0.00237673	NA
ENST00000454223.1	low_high	BM22	ENSG00000130589.16	HELZ2	0.574864	0.000135402	0.0393792	NA
ENST00000454223.1	low_high	BM36	ENSG00000130589.16	HELZ2	0.692098	7.02281e-05	0.0467312	NA
ENST00000454223.1	low_high	BM44	ENSG00000130589.16	HELZ2	0.573585	0.000515325	-0.0204577	NA
ENST00000454225.1	low_high	BM36	ENSG00000125931.10	CITED1	-0.616854	0.00055269	0.0226984	NA
ENST00000454225.1	low_high	BM44	ENSG00000125931.10	CITED1	-0.52669	0.00199769	-0.00182857	NA
ENST00000454240.1	low_high	BM36	ENSG00000173473.10	SMARCC1	0.467389	4.48225e-08	-0.000736891	NA
ENST00000454243.6	low_high	BM36	ENSG00000168490.13	PHYHIP	-0.591165	0.000177188	0.0253571	NA
ENST00000454268.1	low_high	BM44	ENSG00000227755.1	AP000344.1	0.75091	0.00541203	0.0093621	NA
ENST00000454291.1	low_high	BM22	ENSG00000100060.17	MFNG	0.802796	1.1228e-05	-0.0192693	NA
ENST00000454291.1	low_high	BM36	ENSG00000100060.17	MFNG	0.871453	9.67721e-07	-0.0151167	NA
ENST00000454291.1	low_high	BM44	ENSG00000100060.17	MFNG	0.747068	2.58027e-05	-0.00543163	NA
ENST00000454298.1	low_high	BM22	ENSG00000242685.7	HLA-DMA	0.651198	0.00131541	-0.0140011	NA
ENST00000454298.1	low_high	BM36	ENSG00000242685.7	HLA-DMA	0.511372	0.00683453	-0.00787753	NA
ENST00000454304.6	low_high	BM22	ENSG00000153551.13	CMTM7	0.634025	0.00279849	0.0154885	NA
ENST00000454304.6	low_high	BM36	ENSG00000153551.13	CMTM7	0.885179	7.89863e-08	-0.0283448	NA
ENST00000454304.6	low_high	BM44	ENSG00000153551.13	CMTM7	0.406935	0.00762112	0.0156961	NA
ENST00000454306.6	low_high	BM10	ENSG00000225748.9	PRRC2A	0.771335	0.00567597	0.0891884	NA
ENST00000454306.6	low_high	BM22	ENSG00000225748.9	PRRC2A	0.879954	0.00681932	0.0719675	NA
ENST00000454308.5	low_high	BM22	ENSG00000106105.13	GARS	-0.386984	0.00086533	0.0107318	NA
ENST00000454309.6	low_high	BM22	ENSG00000114279.13	FGF12	-0.537914	0.00056753	0.0511999	0.0129896
ENST00000454309.6	low_high	BM36	ENSG00000114279.13	FGF12	-0.678061	1.65075e-06	0.0499611	0.0427165
ENST00000454309.6	low_high	BM44	ENSG00000114279.13	FGF12	-0.541366	0.000225217	0.0263516	0.721012
ENST00000454310.5	low_high	BM22	ENSG00000106397.11	PLOD3	0.52573	2.59483e-05	0.00418736	NA
ENST00000454310.5	low_high	BM36	ENSG00000106397.11	PLOD3	0.479688	5.11814e-05	0.00296625	NA
ENST00000454310.5	low_high	BM44	ENSG00000106397.11	PLOD3	0.400718	0.000384182	-0.00748169	NA
ENST00000454337.1	low_high	BM22	ENSG00000261732.1	AL031708.1	0.415752	0.00244521	0	NA
ENST00000454362.5	low_high	BM44	ENSG00000170788.13	DYDC1	0.687304	0.00516928	-0.0182244	NA
ENST00000454369.6	low_high	BM22	ENSG00000213658.11	LAT	0.436764	0.000839029	0.00133292	NA
ENST00000454369.6	low_high	BM44	ENSG00000213658.11	LAT	0.44933	0.00112399	-0.0132291	NA
ENST00000454370.2	low_high	BM36	ENSG00000234668.3	ATP6V1G2	-0.726512	0.00981086	0.00166945	NA
ENST00000454372.6	low_high	BM36	ENSG00000234836.7	AIF1	0.704674	0.000716398	-0.00215349	NA
ENST00000454393.5	low_high	BM44	ENSG00000148057.15	IDNK	-0.311676	0.0022103	-0.0742938	0.00449537
ENST00000454397.1	low_high	BM36	ENSG00000146707.14	POMZP3	0.190142	0.0868307	0.0686116	0
ENST00000454404.6	low_high	BM22	ENSG00000171777.15	RASGRP4	0.409485	0.0038485	0.0316475	NA
ENST00000454404.6	low_high	BM44	ENSG00000171777.15	RASGRP4	0.574814	0.000116422	-0.00954051	NA
ENST00000454422.1	low_high	BM22	ENSG00000107816.17	LZTS2	0.488563	3.39702e-07	0.0361588	NA
ENST00000454422.1	low_high	BM36	ENSG00000107816.17	LZTS2	0.492283	0.000312443	-0.0170814	NA
ENST00000454428.5	low_high	BM44	ENSG00000078967.12	UBE2D4	0.202425	0.000924527	0.100819	7.91255e-05
ENST00000454445.1	low_high	BM36	ENSG00000189212.12	DPY19L2P1	-0.518556	8.75328e-05	-0.00436788	NA
ENST00000454447.1	low_high	BM22	ENSG00000162944.10	RFTN2	0.450071	4.63758e-05	0.00829528	NA
ENST00000454447.1	low_high	BM36	ENSG00000162944.10	RFTN2	0.715741	2.56326e-10	-0.00767286	NA
ENST00000454447.1	mid_high	BM36	ENSG00000162944.10	RFTN2	0.51562	0.00348466	-0.0143759	NA
ENST00000454453.5	low_high	BM36	ENSG00000119408.16	NEK6	0.452028	2.219e-05	0.00116113	NA
ENST00000454465.2	low_high	BM36	ENSG00000204745.4	AC083899.1	-0.505142	0.00671312	0	NA
ENST00000454469.6	low_high	BM36	ENSG00000107099.15	DOCK8	0.494998	1.61936e-06	0.00794702	NA
ENST00000454478.6	low_high	BM10	ENSG00000234651.10	BAG6	0.469711	0.00686135	0.000644518	NA
ENST00000454478.6	low_high	BM22	ENSG00000234651.10	BAG6	0.522247	0.00625729	0.000455	NA
ENST00000454486.4	low_high	BM36	ENSG00000223509.8	AC135983.2	0.545194	3.61314e-05	-0.0052377	NA
ENST00000454486.4	mid_high	BM36	ENSG00000223509.8	AC135983.2	0.59069	0.00365509	-0.0032881	NA
ENST00000454495.6	low_high	BM44	ENSG00000114796.15	KLHL24	-0.152878	0.157162	-0.0541276	1.82158e-10
ENST00000454497.6	mid_high	BM22	ENSG00000164164.16	OTUD4	-0.012402	0.939469	0.0789824	0.000923237
ENST00000454535.5	low_high	BM22	ENSG00000228983.9	SLC47A1P1	-0.542419	0.00937285	-0.00441062	NA
ENST00000454535.5	low_high	BM36	ENSG00000228983.9	SLC47A1P1	-0.667254	0.00227036	0.0708176	NA
ENST00000454540.5	low_high	BM36	ENSG00000114439.18	BBX	0.448673	7.1253e-08	-0.000141468	NA
ENST00000454540.5	mid_high	BM36	ENSG00000114439.18	BBX	0.382956	0.00308459	-0.000772171	NA
ENST00000454559.5	low_mid	BM36	ENSG00000170632.13	ARMC10	-0.229627	0.0614188	-0.0980615	0.00626577
ENST00000454563.5	low_high	BM22	ENSG00000172530.20	BANP	0.388638	3.93976e-05	0.000826944	NA
ENST00000454563.5	low_high	BM36	ENSG00000172530.20	BANP	0.486713	6.49817e-08	-0.00126969	NA
ENST00000454579.5	low_high	BM36	ENSG00000138434.16	ITPRID2	0.635545	1.02937e-12	0.0101085	1
ENST00000454579.5	mid_high	BM36	ENSG00000138434.16	ITPRID2	0.419355	0.00239609	0.00561535	NA
ENST00000454580.7	low_high	BM22	ENSG00000167642.12	SPINT2	-0.383576	0.00520039	0.00549292	NA
ENST00000454580.7	low_high	BM36	ENSG00000167642.12	SPINT2	-0.617909	7.67039e-06	0.0386712	0.588367
ENST00000454580.7	low_high	BM44	ENSG00000167642.12	SPINT2	-0.461593	0.000663618	-0.0144977	0.523186
ENST00000454589.5	low_high	BM44	ENSG00000112761.20	WISP3	0.52106	0.000464697	0	NA
ENST00000454590.5	low_high	BM22	ENSG00000135525.18	MAP7	0.255718	0.000131158	0.0520058	5.54605e-05
ENST00000454603.5	low_high	BM10	ENSG00000128683.13	GAD1	-0.399604	0.00760331	0.00648796	NA
ENST00000454603.5	low_high	BM22	ENSG00000128683.13	GAD1	-0.694894	0.00014063	0.0100781	NA
ENST00000454603.5	low_high	BM36	ENSG00000128683.13	GAD1	-0.941722	9.28611e-09	0.00934978	NA
ENST00000454603.5	low_high	BM44	ENSG00000128683.13	GAD1	-0.549817	0.000392712	0.00257306	NA
ENST00000454612.6	low_high	BM36	ENSG00000204580.13	DDR1	0.744415	1.93033e-05	0.00131265	NA
ENST00000454623.1	low_high	BM36	ENSG00000105976.14	MET	-0.515033	0.000862709	0.00141969	NA
ENST00000454642.3	low_high	BM36	ENSG00000071991.8	CDH19	0.437074	0.00211239	-0.0323814	0.41465
ENST00000454659.1	low_high	BM10	ENSG00000143294.14	PRCC	0.154153	0.0408436	-0.109222	4.70212e-06
ENST00000454659.1	low_high	BM22	ENSG00000143294.14	PRCC	0.100634	0.215298	-0.123966	0.00427069
ENST00000454664.2	low_high	BM22	ENSG00000153721.18	CNKSR3	0.536992	2.29769e-06	-0.0118443	NA
ENST00000454664.2	low_high	BM36	ENSG00000153721.18	CNKSR3	0.721142	1.04488e-10	-0.0396547	NA
ENST00000454664.2	mid_high	BM36	ENSG00000153721.18	CNKSR3	0.445747	0.0099272	-0.0281373	NA
ENST00000454665.6	low_high	BM36	ENSG00000112812.15	PRSS16	-0.46524	0.000385086	-0.00179231	NA
ENST00000454684.1	low_high	BM44	ENSG00000233264.2	AC006042.3	0.455986	0.00522449	0	NA
ENST00000454685.5	low_high	BM22	ENSG00000100139.13	MICALL1	0.522775	9.88534e-05	0.00864042	NA
ENST00000454685.5	low_high	BM36	ENSG00000100139.13	MICALL1	0.620171	0.000106293	0.0204641	NA
ENST00000454697.1	low_high	BM36	ENSG00000213638.5	ADAT3	0.584363	0.00270753	-0.040673	NA
ENST00000454697.1	low_high	BM44	ENSG00000213638.5	ADAT3	0.503134	0.000954017	0.0477757	NA
ENST00000454703.6	low_high	BM36	ENSG00000151726.13	ACSL1	0.538887	3.60066e-06	0.0457671	0.0406205
ENST00000454743.1	low_high	BM44	ENSG00000227536.1	SOCS5P4	0.738564	0.000354348	0	NA
ENST00000454744.6	low_high	BM22	ENSG00000185988.13	PLK5	0.460406	0.000955449	-0.000605139	NA
ENST00000454757.6	low_high	BM36	ENSG00000146648.17	EGFR	0.586228	2.6176e-06	-0.000347481	NA
ENST00000454762.1	low_high	BM10	ENSG00000137221.14	TJAP1	0.420376	0.00028532	0.00276694	NA
ENST00000454762.1	low_high	BM22	ENSG00000137221.14	TJAP1	0.484216	0.00020774	0.00639403	NA
ENST00000454768.3	low_high	BM44	ENSG00000184906.11	AMYH02020865.1	0.44781	0.00605487	-0.00205355	NA
ENST00000454774.5	low_high	BM36	ENSG00000234078.10	DDR1	0.768246	0.00526609	0.032268	NA
ENST00000454778.5	low_high	BM36	ENSG00000128294.15	TPST2	0.411562	0.000128649	0.00180937	NA
ENST00000454789.5	low_high	BM22	ENSG00000145012.13	LPP	0.402224	0.00154921	-0.0177612	NA
ENST00000454789.5	low_high	BM36	ENSG00000145012.13	LPP	0.473058	3.75338e-07	-0.0114428	NA
ENST00000454791.1	low_high	BM44	ENSG00000005486.16	RHBDD2	-0.404584	0.000365924	0.00814045	NA
ENST00000454802.2	low_high	BM44	ENSG00000236004.2	AL139156.3	0.708995	0.00562133	0	NA
ENST00000454824.5	low_high	BM10	ENSG00000115053.15	NCL	0.384997	0.000656758	-0.00768409	NA
ENST00000454833.5	low_high	BM36	ENSG00000226287.8	TMEM191A	-0.524506	0.000423153	-0.0256785	NA
ENST00000454850.1	low_high	BM44	ENSG00000073464.11	CLCN4	-0.38986	0.00169749	-0.024229	NA
ENST00000454850.1	mid_high	BM36	ENSG00000073464.11	CLCN4	0.0646769	0.799942	-0.0599521	0.00134427
ENST00000454864.5	low_high	BM36	ENSG00000170615.14	SLC26A5	0.479285	0.00601537	0.0485342	NA
ENST00000454864.5	low_high	BM44	ENSG00000170615.14	SLC26A5	0.586543	0.0031717	0.000173478	NA
ENST00000454871.5	low_high	BM44	ENSG00000106635.7	BCL7B	-0.124329	0.0253103	0.0554491	2.39725e-05
ENST00000454883.1	low_high	BM36	ENSG00000231378.1	NDUFAF4P4	-0.399596	0.00230556	0	NA
ENST00000454887.1	low_high	BM36	ENSG00000144712.12	CAND2	-0.38237	0.000385086	0.00193137	NA
ENST00000454889.2	low_high	BM36	ENSG00000230900.5	ATP6V1G2	-0.726512	0.00981086	0.00166945	NA
ENST00000454895.2	low_high	BM10	ENSG00000077585.13	GPR137B	0.0836617	0.263323	0.0583053	2.43613e-05
ENST00000454895.2	low_high	BM22	ENSG00000077585.13	GPR137B	0.0710226	0.412747	0.0523336	0.00881521
ENST00000454895.2	low_high	BM44	ENSG00000077585.13	GPR137B	-0.0703677	0.260845	-0.0571457	0.00216549
ENST00000454902.1	low_high	BM22	ENSG00000160145.15	KALRN	-0.402029	8.16018e-05	0.00704444	NA
ENST00000454902.1	low_high	BM36	ENSG00000160145.15	KALRN	-0.63165	2.48323e-09	0.00447029	NA
ENST00000454907.1	low_high	BM10	ENSG00000235008.1	AL023775.1	0.460022	0.00165318	0	NA
ENST00000454907.1	low_high	BM22	ENSG00000235008.1	AL023775.1	0.381946	0.00874903	0	NA
ENST00000454907.1	low_high	BM44	ENSG00000235008.1	AL023775.1	0.481416	0.00256957	0	NA
ENST00000454916.1	low_high	BM36	ENSG00000213935.3	RPL22P16	0.856487	0.00251045	0	NA
ENST00000454947.1	low_high	BM10	ENSG00000130147.15	SH3BP4	0.383856	0.00249184	-0.0112148	NA
ENST00000454947.1	low_high	BM22	ENSG00000130147.15	SH3BP4	0.553197	3.61956e-05	-0.00799444	NA
ENST00000454947.1	low_high	BM36	ENSG00000130147.15	SH3BP4	0.68297	2.23683e-07	-0.00496303	NA
ENST00000454952.1	low_high	BM10	ENSG00000196290.14	NIF3L1	-0.385845	0.00238151	0.025727	NA
ENST00000454952.1	low_high	BM22	ENSG00000196290.14	NIF3L1	-0.389298	0.00746835	0.00334375	NA
ENST00000454962.6	low_high	BM10	ENSG00000137491.14	SLCO2B1	0.386086	0.00180662	0.00179705	NA
ENST00000454962.6	low_high	BM22	ENSG00000137491.14	SLCO2B1	0.483031	0.00238572	0.00268111	NA
ENST00000454962.6	low_high	BM36	ENSG00000137491.14	SLCO2B1	0.672207	1.96243e-05	0.0175005	0.375728
ENST00000454962.6	low_high	BM44	ENSG00000137491.14	SLCO2B1	0.485632	0.000248717	0.00833224	NA
ENST00000454967.1	low_high	BM10	ENSG00000203943.8	SAMD13	0.445561	0.000166233	0.0278891	NA
ENST00000454967.1	low_high	BM22	ENSG00000203943.8	SAMD13	0.627643	0.00105404	0.0235661	NA
ENST00000454967.1	mid_high	BM10	ENSG00000203943.8	SAMD13	0.561235	0.000263469	0.0187543	NA
ENST00000454973.1	low_high	BM44	ENSG00000160219.11	GAB3	0.406899	0.000897802	-0.0148315	NA
ENST00000454982.1	low_high	BM44	ENSG00000223974.1	BNIP3P42	0.717044	0.000324623	0	NA
ENST00000454988.1	low_high	BM10	ENSG00000166924.8	NYAP1	0.101883	0.497331	0.0592605	0
ENST00000454988.1	low_high	BM22	ENSG00000166924.8	NYAP1	-0.157293	0.0642604	0.105683	0
ENST00000454988.1	low_high	BM36	ENSG00000166924.8	NYAP1	0.00488375	0.984063	0.0851249	0
ENST00000454988.1	low_high	BM44	ENSG00000166924.8	NYAP1	-0.15059	0.0137058	0.056324	0
ENST00000454993.6	low_high	BM10	ENSG00000105737.9	GRIK5	0.327787	0.00315446	-0.0822146	0.00439146
ENST00000455008.5	low_high	BM10	ENSG00000128683.13	GAD1	-0.399604	0.00760331	0.00524041	NA
ENST00000455008.5	low_high	BM22	ENSG00000128683.13	GAD1	-0.694894	0.00014063	0.0126651	NA
ENST00000455008.5	low_high	BM36	ENSG00000128683.13	GAD1	-0.941722	9.28611e-09	0.00372616	NA
ENST00000455008.5	low_high	BM44	ENSG00000128683.13	GAD1	-0.549817	0.000392712	-0.00103729	0.740759
ENST00000455009.6	low_high	BM22	ENSG00000130429.14	ARPC1B	0.46371	6.07656e-05	0.00107917	NA
ENST00000455009.6	low_high	BM36	ENSG00000130429.14	ARPC1B	0.428314	8.14245e-06	0.00365479	NA
ENST00000455009.6	low_high	BM44	ENSG00000130429.14	ARPC1B	0.436794	0.000130792	-0.00415349	NA
ENST00000455021.5	low_high	BM36	ENSG00000173805.15	HAP1	0.440225	0.0075341	-0.000341901	NA
ENST00000455022.1	low_high	BM36	ENSG00000152818.18	UTRN	0.471455	2.98519e-09	-0.000648077	NA
ENST00000455026.1	low_high	BM36	ENSG00000236428.10	PPP1R18	2.14857	0.000482272	0	NA
ENST00000455029.3	low_high	BM36	ENSG00000125844.15	RRBP1	0.501629	2.414e-05	-0.0431535	NA
ENST00000455042.1	low_high	BM22	ENSG00000089199.9	CHGB	-0.544505	0.0022988	0.0353386	NA
ENST00000455042.1	low_high	BM36	ENSG00000089199.9	CHGB	-0.768371	4.79518e-05	0.00890157	NA
ENST00000455042.1	low_high	BM44	ENSG00000089199.9	CHGB	-0.774821	5.15645e-05	0.04722	0
ENST00000455062.2	low_high	BM22	ENSG00000158517.13	NCF1	0.414939	0.000395164	-0.00236347	NA
ENST00000455062.2	low_high	BM44	ENSG00000158517.13	NCF1	0.441658	0.00077032	-0.00290493	NA
ENST00000455064.6	low_high	BM36	ENSG00000144908.13	ALDH1L1	0.385266	0.00557535	-0.0200754	NA
ENST00000455072.1	low_high	BM22	ENSG00000206282.11	RGL2	0.507139	1.33397e-05	0.0285606	NA
ENST00000455072.1	low_high	BM36	ENSG00000206282.11	RGL2	0.561075	2.20965e-05	0.00760813	NA
ENST00000455086.5	low_high	BM36	ENSG00000070669.16	ASNS	-0.419101	7.98328e-06	0.0242405	1
ENST00000455086.5	low_high	BM44	ENSG00000070669.16	ASNS	-0.266987	0.00122869	0.05475	0.00111295
ENST00000455089.5	low_high	BM36	ENSG00000146648.17	EGFR	0.586228	2.6176e-06	-0.005325	NA
ENST00000455090.1	low_high	BM44	ENSG00000165887.11	ANKRD2	-0.532189	0.00793106	0.00285969	NA
ENST00000455099.6	low_high	BM22	ENSG00000007372.22	PAX6	0.502099	0.000161147	0.000358889	NA
ENST00000455099.6	low_high	BM36	ENSG00000007372.22	PAX6	0.690773	1.25407e-08	0.000877465	NA
ENST00000455106.1	low_high	BM36	ENSG00000141756.18	FKBP10	0.393421	0.00688886	0.0254812	NA
ENST00000455113.6	low_high	BM36	ENSG00000111652.9	COPS7A	-0.479471	1.92964e-06	-0.00582885	NA
ENST00000455113.6	low_high	BM44	ENSG00000111652.9	COPS7A	-0.38673	0.000354301	-0.0250507	NA
ENST00000455123.5	low_high	BM36	ENSG00000105854.12	PON2	0.41018	1.92829e-05	0.00188808	NA
ENST00000455125.1	low_high	BM36	ENSG00000100242.15	SUN2	0.388	0.00977898	0.00155144	1
ENST00000455125.1	low_high	BM44	ENSG00000100242.15	SUN2	0.437213	6.23347e-06	0.00468616	NA
ENST00000455136.5	low_high	BM36	ENSG00000242866.10	STRC	-0.407716	0.000426652	4.30932e-05	NA
ENST00000455140.6	low_high	BM44	ENSG00000127527.13	EPS15L1	0.189045	0.00661066	-0.0611792	0.000245666
ENST00000455142.1	low_high	BM44	ENSG00000226937.9	CEP164P1	0.454239	0.000950733	0.00570778	NA
ENST00000455162.5	low_high	BM36	ENSG00000032389.12	EIPR1	-0.441737	4.40081e-07	-0.0184709	NA
ENST00000455168.5	low_high	BM22	ENSG00000134108.12	ARL8B	-0.396766	0.00174408	0.000818472	NA
ENST00000455173.1	low_high	BM44	ENSG00000236489.1	AC133473.1	0.479513	0.00539298	0	NA
ENST00000455191.5	low_high	BM44	ENSG00000114473.13	IQCG	0.0582908	0.247434	-0.0670491	7.64962e-11
ENST00000455205.5	low_high	BM36	ENSG00000071553.16	ATP6AP1	-0.475603	0.000113993	0.0284629	0
ENST00000455205.5	low_high	BM44	ENSG00000071553.16	ATP6AP1	-0.389839	0.000597959	0.0147922	NA
ENST00000455208.5	low_high	BM22	ENSG00000164031.16	DNAJB14	-0.412368	0.000283814	-0.0213979	NA
ENST00000455214.1	low_high	BM22	ENSG00000198753.11	PLXNB3	0.535974	0.000284589	-0.0100017	NA
ENST00000455214.1	low_high	BM36	ENSG00000198753.11	PLXNB3	0.629713	0.000947057	0.0208351	0.653669
ENST00000455214.1	low_high	BM44	ENSG00000198753.11	PLXNB3	0.394129	0.00244818	-0.00856255	NA
ENST00000455230.5	low_high	BM22	ENSG00000003509.15	NDUFAF7	-0.422567	0.000112561	-0.00647792	NA
ENST00000455247.1	low_high	BM22	ENSG00000232022.7	FAAHP1	0.523312	0.00298926	-0.0444601	NA
ENST00000455247.1	low_high	BM44	ENSG00000232022.7	FAAHP1	0.451706	0.00926393	0.0180993	NA
ENST00000455249.1	low_high	BM44	ENSG00000235090.1	RPL7L1P3	0.783113	0.00343975	0	NA
ENST00000455264.6	low_high	BM10	ENSG00000145730.20	PAM	-0.379309	0.000455613	-0.0059439	NA
ENST00000455264.6	low_high	BM22	ENSG00000145730.20	PAM	-0.478857	0.000222499	0.00377528	NA
ENST00000455264.6	low_high	BM44	ENSG00000145730.20	PAM	-0.38286	0.000382646	2.70055e-05	NA
ENST00000455267.1	low_high	BM36	ENSG00000122483.17	CCDC18	0.420994	0.000331673	3.67281e-05	NA
ENST00000455268.5	low_high	BM36	ENSG00000123560.13	PLP1	0.597924	0.000135573	0.00402384	0.640576
ENST00000455282.1	low_high	BM10	ENSG00000171291.8	ZNF439	-0.0362755	0.615098	-0.0639363	3.57504e-05
ENST00000455282.1	low_high	BM36	ENSG00000171291.8	ZNF439	0.0573454	0.369481	-0.0531532	3.35401e-06
ENST00000455282.1	low_high	BM44	ENSG00000171291.8	ZNF439	0.155936	0.00602765	-0.0833737	0.000568024
ENST00000455282.1	low_mid	BM36	ENSG00000171291.8	ZNF439	0.0229362	0.834302	-0.0702629	0.000118654
ENST00000455301.2	low_high	BM22	ENSG00000174469.21	CNTNAP2	-0.481153	0.000581538	0.00197292	NA
ENST00000455301.2	low_high	BM36	ENSG00000174469.21	CNTNAP2	-0.586258	2.82577e-05	-0.00127221	NA
ENST00000455302.5	low_high	BM44	ENSG00000181016.9	LSMEM1	0.55326	0.00239885	0.0161058	NA
ENST00000455314.5	low_high	BM10	ENSG00000187800.13	PEAR1	0.829599	0.000223514	-0.036986	NA
ENST00000455314.5	low_high	BM22	ENSG00000187800.13	PEAR1	0.962174	9.89457e-05	0.00908986	NA
ENST00000455314.5	low_high	BM36	ENSG00000187800.13	PEAR1	1.16151	6.22579e-07	0.00984689	NA
ENST00000455314.5	low_high	BM44	ENSG00000187800.13	PEAR1	0.56237	0.00518349	-0.0180079	NA
ENST00000455320.5	low_high	BM36	ENSG00000138449.10	SLC40A1	0.568298	9.45306e-07	-0.00347351	NA
ENST00000455332.6	low_high	BM22	ENSG00000036672.15	USP2	0.177996	0.0574223	-0.0913036	0
ENST00000455334.5	low_high	BM22	ENSG00000143164.15	DCAF6	-0.412164	0.000663804	0.00089625	NA
ENST00000455334.5	low_high	BM36	ENSG00000143164.15	DCAF6	-0.415868	2.01196e-05	0.00633887	NA
ENST00000455345.6	low_high	BM22	ENSG00000169064.12	ZBBX	-0.555825	0.000487731	0.00527944	NA
ENST00000455345.6	low_high	BM36	ENSG00000169064.12	ZBBX	-0.551679	0.000404349	0.0144046	NA
ENST00000455353.5	low_high	BM36	ENSG00000059377.16	TBXAS1	0.519732	3.20632e-08	0.00109106	NA
ENST00000455353.5	low_high	BM44	ENSG00000059377.16	TBXAS1	0.411389	0.000107084	0.00578383	NA
ENST00000455355.5	low_high	BM10	ENSG00000226435.10	ANKRD18DP	-0.464934	0.0013073	-0.0292505	NA
ENST00000455355.5	low_high	BM22	ENSG00000226435.10	ANKRD18DP	-0.512725	0.00514609	-0.0343396	NA
ENST00000455355.5	low_high	BM36	ENSG00000226435.10	ANKRD18DP	-0.745063	0.000429258	0.00182291	NA
ENST00000455367.5	low_high	BM36	ENSG00000116857.16	TMEM9	-0.463032	1.07983e-05	-0.00148841	NA
ENST00000455385.6	low_high	BM22	ENSG00000008282.8	SYPL1	0.33831	0.000396214	0.142238	0.0042436
ENST00000455385.6	low_high	BM36	ENSG00000008282.8	SYPL1	0.644074	5.1752e-09	0.0109013	NA
ENST00000455385.6	mid_high	BM36	ENSG00000008282.8	SYPL1	0.532288	0.00207406	-0.0459145	NA
ENST00000455393.5	low_high	BM44	ENSG00000092203.13	TOX4	-0.281604	0.000620352	-0.0622548	1.54408e-05
ENST00000455401.6	low_high	BM10	ENSG00000144834.13	TAGLN3	-0.54358	0.00266107	0.0134688	NA
ENST00000455401.6	low_high	BM22	ENSG00000144834.13	TAGLN3	-0.705035	0.0019025	-0.0385296	NA
ENST00000455401.6	low_high	BM36	ENSG00000144834.13	TAGLN3	-1.00328	4.89535e-07	-0.0747546	1
ENST00000455401.6	low_high	BM44	ENSG00000144834.13	TAGLN3	-0.709143	0.000442586	-0.00701776	NA
ENST00000455403.1	low_high	BM44	ENSG00000224488.1	SAMM50P1	0.647578	0.00727251	0	NA
ENST00000455404.5	low_high	BM10	ENSG00000101972.18	STAG2	0.740699	0.000291311	-0.00118235	1
ENST00000455404.5	low_high	BM22	ENSG00000101972.18	STAG2	0.72245	0.00293575	-0.00469861	1
ENST00000455404.5	low_high	BM36	ENSG00000101972.18	STAG2	1.787	6.70732e-12	-0.00770279	0.194817
ENST00000455404.5	mid_high	BM10	ENSG00000101972.18	STAG2	1.10526	1.84575e-05	-0.000875103	1
ENST00000455404.5	mid_high	BM22	ENSG00000101972.18	STAG2	1.22537	0.000138973	-0.0128846	0.566833
ENST00000455404.5	mid_high	BM36	ENSG00000101972.18	STAG2	1.34617	0.00128577	-0.00428601	1
ENST00000455411.1	low_high	BM36	ENSG00000102221.13	JADE3	0.555448	5.13856e-07	-0.00446947	NA
ENST00000455411.1	mid_high	BM36	ENSG00000102221.13	JADE3	0.459912	0.00688855	-0.00772365	NA
ENST00000455425.1	low_high	BM22	ENSG00000100399.15	CHADL	0.385212	0.00154678	0.117371	0
ENST00000455425.1	low_high	BM36	ENSG00000100399.15	CHADL	0.462938	0.00544275	0.00329957	NA
ENST00000455425.1	mid_high	BM22	ENSG00000100399.15	CHADL	0.190015	0.357554	0.130141	0
ENST00000455441.5	low_high	BM36	ENSG00000073849.14	ST6GAL1	0.420994	3.14215e-07	-0.0033656	NA
ENST00000455443.5	low_high	BM10	ENSG00000106624.10	AEBP1	0.67867	0.0003721	0.00509867	NA
ENST00000455443.5	low_high	BM22	ENSG00000106624.10	AEBP1	0.970805	4.81098e-06	0.0069	NA
ENST00000455443.5	low_high	BM36	ENSG00000106624.10	AEBP1	1.21076	1.79911e-08	0.0016893	NA
ENST00000455443.5	low_high	BM44	ENSG00000106624.10	AEBP1	0.646192	0.000275237	-0.00146075	NA
ENST00000455444.6	low_high	BM22	ENSG00000065717.14	TLE2	0.312644	0.0057566	-0.111534	0.000385035
ENST00000455467.6	low_high	BM36	ENSG00000079335.19	CDC14A	0.622156	7.81691e-09	-0.0442408	0
ENST00000455467.6	low_high	BM44	ENSG00000079335.19	CDC14A	0.406144	0.000301189	-0.0302147	NA
ENST00000455467.6	mid_high	BM36	ENSG00000079335.19	CDC14A	0.437277	0.00869119	0.0383445	NA
ENST00000455471.5	low_high	BM44	ENSG00000234729.9	AGER	0.525296	0.00680149	0.00566868	NA
ENST00000455472.3	low_high	BM36	ENSG00000047457.13	CP	0.919242	1.34813e-05	-0.0100949	NA
ENST00000455473.1	low_high	BM36	ENSG00000241114.1	AC008280.2	1.08897	0.00673867	0	NA
ENST00000455476.5	low_high	BM22	ENSG00000183023.18	SLC8A1	-0.45525	0.00188296	-1.95833e-05	NA
ENST00000455493.5	low_high	BM22	ENSG00000223465.8	LST1	0.720943	0.00522902	0.0156024	NA
ENST00000455500.5	low_high	BM36	ENSG00000086288.11	NME8	0.907528	0.000742283	0.00897649	NA
ENST00000455500.5	low_high	BM44	ENSG00000086288.11	NME8	0.823903	0.00279377	-0.000877324	NA
ENST00000455509.1	low_high	BM36	ENSG00000224668.1	IPO8P1	-0.536914	0.00328423	0	NA
ENST00000455516.6	low_high	BM22	ENSG00000213901.10	SLC23A3	0.479051	0.00398341	0.000396389	NA
ENST00000455537.6	low_high	BM10	ENSG00000155980.11	KIF5A	0.552977	0.000114824	-0.00354091	NA
ENST00000455537.6	low_high	BM36	ENSG00000155980.11	KIF5A	0.393286	0.00191499	0.00180891	NA
ENST00000455544.5	low_high	BM22	ENSG00000106066.14	CPVL	0.614085	0.000512804	0.00592194	NA
ENST00000455544.5	low_high	BM36	ENSG00000106066.14	CPVL	0.631351	1.45576e-05	-0.00306677	NA
ENST00000455544.5	low_high	BM44	ENSG00000106066.14	CPVL	0.487777	0.000965982	-0.00184094	NA
ENST00000455558.2	low_high	BM36	ENSG00000100077.14	GRK3	-0.101781	0.363652	0.0944014	0.00101714
ENST00000455559.6	low_high	BM22	ENSG00000134986.13	NREP	-0.402776	7.97456e-05	0.000682361	NA
ENST00000455559.6	low_high	BM36	ENSG00000134986.13	NREP	-0.498057	3.44254e-07	0.000438787	NA
ENST00000455559.6	low_high	BM44	ENSG00000134986.13	NREP	-0.402331	4.84323e-05	-0.000344979	NA
ENST00000455564.3	low_high	BM22	ENSG00000198844.11	ARHGEF15	0.4493	0.00249526	-0.00633597	NA
ENST00000455571.5	low_high	BM44	ENSG00000159216.18	RUNX1	0.403449	0.00299611	-0.00234541	NA
ENST00000455574.6	low_high	BM22	ENSG00000157510.13	AFAP1L1	0.607534	6.53215e-05	0.0138846	NA
ENST00000455574.6	low_high	BM36	ENSG00000157510.13	AFAP1L1	0.652766	1.51478e-05	-0.0205858	NA
ENST00000455578.5	low_high	BM44	ENSG00000172250.15	SERHL	0.466441	0.00328489	-0.0414173	NA
ENST00000455590.1	low_high	BM36	ENSG00000198910.13	L1CAM	-0.465396	0.00063752	-0.00894924	0.840372
ENST00000455591.5	low_high	BM22	ENSG00000241534.9	CFB	0.461808	0.00400726	-0.00180944	NA
ENST00000455591.5	low_high	BM36	ENSG00000241534.9	CFB	0.489511	0.00041857	0.057764	NA
ENST00000455600.1	low_high	BM36	ENSG00000198853.11	RUSC2	-0.396732	0.00107455	-0.0120639	0.308848
ENST00000455601.6	low_high	BM36	ENSG00000169550.13	MUC15	-0.476361	0.00157952	-0.10083	NA
ENST00000455608.5	low_high	BM10	ENSG00000183963.18	SMTN	0.751069	0.000421278	0.00984672	NA
ENST00000455608.5	low_high	BM22	ENSG00000183963.18	SMTN	1.0682	9.27696e-07	0.00528514	NA
ENST00000455608.5	low_high	BM36	ENSG00000183963.18	SMTN	0.95716	1.50648e-05	0.0106392	NA
ENST00000455608.5	low_high	BM44	ENSG00000183963.18	SMTN	0.66648	0.000531533	-0.00939819	NA
ENST00000455610.5	low_high	BM22	ENSG00000164418.20	GRIK2	-0.472252	3.39976e-05	0.0269663	0.000649706
ENST00000455610.5	low_high	BM36	ENSG00000164418.20	GRIK2	-0.483877	6.58373e-05	0.0595597	0.00828336
ENST00000455617.1	low_high	BM36	ENSG00000229492.1	FO681548.1	0.543189	0.00210385	0	NA
ENST00000455624.6	low_high	BM36	ENSG00000183873.15	SCN5A	-0.421685	0.00983032	-0.00494192	NA
ENST00000455635.1	low_high	BM36	ENSG00000171345.13	KRT19	0.74267	0.00395785	0.0156684	NA
ENST00000455636.5	low_high	BM36	ENSG00000167716.18	WDR81	0.516257	0.000532143	0.0106845	NA
ENST00000455638.6	low_high	BM22	ENSG00000186635.14	ARAP1	0.416444	9.23839e-05	-0.0287346	NA
ENST00000455638.6	low_high	BM36	ENSG00000186635.14	ARAP1	0.459373	0.0015395	-0.0376757	NA
ENST00000455641.1	low_high	BM44	ENSG00000235684.1	HTATSF1P1	0.732896	0.00881504	0	NA
ENST00000455656.1	low_high	BM36	ENSG00000152078.9	TMEM56	0.416357	0.00164229	0.106788	0.000176388
ENST00000455656.1	mid_high	BM36	ENSG00000152078.9	TMEM56	0.496189	0.013097	0.127377	0.0010438
ENST00000455663.5	low_high	BM22	ENSG00000129682.15	FGF13	-0.508406	0.000385342	0.0105363	NA
ENST00000455663.5	low_high	BM36	ENSG00000129682.15	FGF13	-0.431426	0.00121471	0.0117588	NA
ENST00000455663.5	low_high	BM44	ENSG00000129682.15	FGF13	-0.509617	0.000175988	0.012916	NA
ENST00000455674.2	low_high	BM22	ENSG00000135899.17	SP110	0.468027	0.000357324	0.00176597	NA
ENST00000455674.2	low_high	BM36	ENSG00000135899.17	SP110	0.639608	4.69249e-08	-0.00446538	NA
ENST00000455687.6	low_mid	BM36	ENSG00000227460.8	SYNGAP1	0.241671	0.435204	0.106862	0
ENST00000455690.5	low_high	BM36	ENSG00000184216.13	IRAK1	0.411761	0.00218002	0.013963	NA
ENST00000455697.6	low_high	BM36	ENSG00000139174.11	PRICKLE1	-0.463756	6.27609e-07	0.00332348	NA
ENST00000455727.6	low_high	BM22	ENSG00000130164.13	LDLR	0.380814	0.00169444	0.000196806	NA
ENST00000455727.6	low_high	BM36	ENSG00000130164.13	LDLR	0.388113	0.000640016	-0.000120368	NA
ENST00000455729.5	low_high	BM10	ENSG00000237095.9	MDC1	0.449694	0.00346952	-0.0138429	NA
ENST00000455743.5	low_high	BM22	ENSG00000138376.10	BARD1	0.444531	7.86527e-05	-0.0240496	NA
ENST00000455743.5	low_high	BM36	ENSG00000138376.10	BARD1	0.752886	1.36849e-08	0.0261405	NA
ENST00000455743.5	mid_high	BM22	ENSG00000138376.10	BARD1	0.422914	0.0099976	-0.0043939	NA
ENST00000455750.5	low_high	BM22	ENSG00000093009.9	CDC45	0.855408	0.00195717	-0.0607894	NA
ENST00000455750.5	low_high	BM36	ENSG00000093009.9	CDC45	1.5511	5.29596e-08	-0.00988352	NA
ENST00000455750.5	low_high	BM44	ENSG00000093009.9	CDC45	0.786226	0.00610683	0.00879334	NA
ENST00000455756.6	low_high	BM22	ENSG00000168959.14	GRM5	-0.455353	0.000496978	-0.0112175	NA
ENST00000455756.6	low_high	BM36	ENSG00000168959.14	GRM5	-0.583095	4.70082e-06	0.0493471	0.074617
ENST00000455781.5	low_high	BM22	ENSG00000050748.17	MAPK9	-0.240819	0.0115371	-0.117871	4.53247e-05
ENST00000455781.5	low_high	BM36	ENSG00000050748.17	MAPK9	-0.381225	7.22666e-07	-0.0848515	0.00846093
ENST00000455784.6	low_high	BM22	ENSG00000184702.19	2020-09-05	-0.253054	0.0175963	0.108526	0.000236479
ENST00000455784.6	low_high	BM36	ENSG00000184702.19	2020-09-05	-0.383252	0.00857076	0.00340184	1
ENST00000455784.6	low_high	BM44	ENSG00000184702.19	2020-09-05	-0.381754	3.66544e-05	-0.0236794	1
ENST00000455784.6	mid_high	BM22	ENSG00000184702.19	2020-09-05	-0.157333	0.387486	0.141839	3.86898e-05
ENST00000455785.6	low_high	BM10	ENSG00000117632.22	STMN1	0.144808	0.301129	-0.0817637	0.000108029
ENST00000455785.6	low_high	BM44	ENSG00000117632.22	STMN1	-0.486104	0.00167724	-0.0526402	0.00635605
ENST00000455813.1	low_high	BM44	ENSG00000184012.11	TMPRSS2	0.447991	0.00216772	-0.00492826	NA
ENST00000455824.1	low_high	BM36	ENSG00000100380.13	ST13	0.39528	1.1706e-05	0.0041805	NA
ENST00000455824.1	mid_high	BM36	ENSG00000100380.13	ST13	0.420929	0.00251138	-0.00369563	NA
ENST00000455834.5	low_high	BM10	ENSG00000114735.9	HEMK1	-0.014966	0.870841	-0.072192	0
ENST00000455836.1	low_high	BM10	ENSG00000089248.6	ERP29	-0.215451	0.0126229	-0.0620475	0.00173008
ENST00000455843.5	low_high	BM44	ENSG00000284874.1	SEPT5-GP1BB	-0.183401	0.244397	0.125409	0
ENST00000455852.1	low_high	BM22	ENSG00000168890.13	TMEM150A	0.491359	2.29769e-06	0.00423681	NA
ENST00000455852.1	low_high	BM36	ENSG00000168890.13	TMEM150A	0.393742	0.00404155	-0.0386356	NA
ENST00000455852.1	low_high	BM44	ENSG00000168890.13	TMEM150A	0.415842	9.1609e-05	-0.00595664	NA
ENST00000455853.1	low_high	BM10	ENSG00000112541.14	PDE10A	-0.48337	1.11873e-05	-0.0115869	NA
ENST00000455853.1	low_high	BM22	ENSG00000112541.14	PDE10A	-0.614209	1.2453e-06	-0.0238557	0.0262146
ENST00000455853.1	low_high	BM36	ENSG00000112541.14	PDE10A	-0.914436	2.10858e-14	-0.0262822	NA
ENST00000455853.1	mid_high	BM22	ENSG00000112541.14	PDE10A	-0.527867	0.00206352	-0.0213224	NA
ENST00000455853.1	mid_high	BM36	ENSG00000112541.14	PDE10A	-0.737048	0.00010051	-0.0169777	NA
ENST00000455858.2	low_high	BM10	ENSG00000174989.12	FBXW8	0.00617356	0.938357	0.0774	0
ENST00000455865.5	low_high	BM22	ENSG00000197584.11	KCNMB2	-0.389007	0.0014888	0.00282611	NA
ENST00000455875.5	low_high	BM22	ENSG00000177917.10	ARL6IP6	0.487066	1.76229e-07	-0.00806819	NA
ENST00000455875.5	low_high	BM36	ENSG00000177917.10	ARL6IP6	0.721452	1.05028e-10	-0.0432773	NA
ENST00000455875.5	low_high	BM44	ENSG00000177917.10	ARL6IP6	0.398357	1.25351e-05	-0.0120759	NA
ENST00000455876.1	low_high	BM36	ENSG00000161267.11	BDH1	-0.498349	1.94915e-08	0.00197443	NA
ENST00000455883.2	low_high	BM22	ENSG00000164796.17	CSMD3	-0.490042	0.000104904	-0.00555222	NA
ENST00000455883.2	low_high	BM36	ENSG00000164796.17	CSMD3	-0.453139	0.000142411	0.00885474	NA
ENST00000455886.6	low_high	BM22	ENSG00000225697.12	SLC26A6	0.417484	0.000339918	-0.00437708	NA
ENST00000455886.6	low_high	BM36	ENSG00000225697.12	SLC26A6	0.379146	0.00418541	-0.00204548	NA
ENST00000455886.6	low_high	BM44	ENSG00000225697.12	SLC26A6	0.432932	0.000169254	-0.00338377	NA
ENST00000455893.6	low_high	BM22	ENSG00000106066.14	CPVL	0.614085	0.000512804	-0.000843333	NA
ENST00000455893.6	low_high	BM36	ENSG00000106066.14	CPVL	0.631351	1.45576e-05	-0.0116274	NA
ENST00000455893.6	low_high	BM44	ENSG00000106066.14	CPVL	0.487777	0.000965982	0.0104374	NA
ENST00000455906.1	low_high	BM10	ENSG00000101203.16	COL20A1	0.47536	0.00934277	-0.00699128	NA
ENST00000455913.5	low_high	BM36	ENSG00000106829.18	TLE4	0.394596	1.47894e-06	-0.000903467	NA
ENST00000455918.1	low_high	BM36	ENSG00000156508.17	EEF1A1	0.541231	7.89822e-07	-1.14572e-05	NA
ENST00000455918.1	mid_high	BM36	ENSG00000156508.17	EEF1A1	0.544803	0.00173734	-3.23458e-05	NA
ENST00000455919.5	low_high	BM22	ENSG00000226634.6	DDAH2	0.433304	0.0049729	0.0237006	NA
ENST00000455919.5	low_high	BM36	ENSG00000226634.6	DDAH2	0.599591	0.000217825	-0.0121019	NA
ENST00000455925.1	low_high	BM36	ENSG00000161203.13	AP2M1	-0.595849	2.07698e-07	0.00135214	NA
ENST00000455925.1	low_high	BM44	ENSG00000161203.13	AP2M1	-0.457086	9.76856e-05	-0.000586252	NA
ENST00000455934.6	low_high	BM22	ENSG00000023228.13	NDUFS1	-0.41705	0.000141134	-0.0257254	1
ENST00000455953.1	low_high	BM36	ENSG00000114503.10	NCBP2	0.40983	5.92376e-05	-0.00340791	NA
ENST00000455959.7	low_high	BM36	ENSG00000140612.13	SEC11A	0.434354	1.35302e-09	-0.000969258	1
ENST00000455972.6	low_high	BM22	ENSG00000135063.19	FAM189A2	0.390836	0.00713997	0.00750639	NA
ENST00000455972.6	low_high	BM36	ENSG00000135063.19	FAM189A2	0.632177	2.71441e-06	0.00588919	NA
ENST00000455976.6	low_high	BM22	ENSG00000128951.13	DUT	-0.413464	0.000815029	0.0281657	1
ENST00000455979.1	low_high	BM10	ENSG00000187634.11	SAMD11	0.553065	0.00250616	-0.00331594	NA
ENST00000455979.1	low_high	BM22	ENSG00000187634.11	SAMD11	0.725647	0.000515489	0.0150139	NA
ENST00000455979.1	low_high	BM36	ENSG00000187634.11	SAMD11	1.12511	1.38952e-06	-0.00390807	NA
ENST00000455979.1	low_high	BM44	ENSG00000187634.11	SAMD11	0.783883	0.000183521	0.0212079	NA
ENST00000455989.1	low_high	BM44	ENSG00000135269.17	TES	0.413164	0.00103648	-0.00405459	NA
ENST00000455990.5	low_high	BM22	ENSG00000134709.10	HOOK1	-0.582518	0.00085064	-0.00245194	NA
ENST00000455990.5	low_high	BM36	ENSG00000134709.10	HOOK1	-0.685395	1.53657e-05	-0.00296081	NA
ENST00000456006.2	low_high	BM36	ENSG00000186472.19	PCLO	-0.397298	6.90021e-05	-0.0156349	0.0414498
ENST00000456008.2	low_high	BM36	ENSG00000187122.16	SLIT1	-0.421814	0.000586585	-0.0202122	NA
ENST00000456009.4	low_high	BM44	ENSG00000170160.17	CCDC144A	0.5327	9.51176e-05	-9.61421e-06	NA
ENST00000456013.5	low_high	BM22	ENSG00000111679.16	PTPN6	0.45604	0.00660398	-0.0216065	NA
ENST00000456013.5	low_high	BM36	ENSG00000111679.16	PTPN6	0.661974	2.92491e-06	0.013189	NA
ENST00000456023.1	low_high	BM36	ENSG00000168894.9	RNF181	-0.528764	3.38205e-05	0.0549879	0.00169544
ENST00000456027.1	low_high	BM10	ENSG00000180229.12	HERC2P3	0.500072	0.000785998	-0.0240826	NA
ENST00000456027.1	low_high	BM22	ENSG00000180229.12	HERC2P3	0.905469	4.81098e-06	-0.0329461	NA
ENST00000456027.1	low_high	BM36	ENSG00000180229.12	HERC2P3	0.694535	0.000181577	-0.0659294	8.82108e-15
ENST00000456027.1	low_high	BM44	ENSG00000180229.12	HERC2P3	0.950156	2.62983e-06	-0.00768604	NA
ENST00000456027.1	mid_high	BM36	ENSG00000180229.12	HERC2P3	0.19038	0.602604	-0.0584395	7.13152e-07
ENST00000456057.5	low_high	BM22	ENSG00000124593.16	AL365205.1	0.486289	0.000121673	-0.0139218	NA
ENST00000456064.1	low_high	BM44	ENSG00000235036.4	AL035456.1	0.529141	0.00250756	0	NA
ENST00000456067.5	low_high	BM10	ENSG00000234651.10	BAG6	0.469711	0.00686135	-0.000718978	NA
ENST00000456067.5	low_high	BM22	ENSG00000234651.10	BAG6	0.522247	0.00625729	3.30556e-05	NA
ENST00000456071.5	low_high	BM44	ENSG00000188933.15	USP32P1	0.410146	0.000629955	0.00232137	NA
ENST00000456079.1	low_high	BM22	ENSG00000106397.11	PLOD3	0.52573	2.59483e-05	-0.00415514	NA
ENST00000456079.1	low_high	BM36	ENSG00000106397.11	PLOD3	0.479688	5.11814e-05	0.0142123	NA
ENST00000456079.1	low_high	BM44	ENSG00000106397.11	PLOD3	0.400718	0.000384182	0.00616084	NA
ENST00000456084.1	low_high	BM22	ENSG00000159082.17	SYNJ1	-0.43278	0.0010623	0.00973472	NA
ENST00000456084.1	low_high	BM36	ENSG00000159082.17	SYNJ1	-0.42609	0.000633357	0.00895181	NA
ENST00000456106.1	low_high	BM44	ENSG00000124215.16	CDH26	0.518297	8.71896e-05	0.00101828	NA
ENST00000456112.1	low_high	BM22	ENSG00000132702.12	HAPLN2	0.239055	0.148261	0.0987283	5.4147e-06
ENST00000456142.3	low_high	BM10	ENSG00000134443.9	GRP	-0.594135	0.00986481	-0.0187237	NA
ENST00000456142.3	low_high	BM36	ENSG00000134443.9	GRP	-0.756853	0.00928858	-0.0337792	NA
ENST00000456142.3	low_high	BM44	ENSG00000134443.9	GRP	-0.826718	0.0015803	0.00490073	NA
ENST00000456148.1	low_high	BM44	ENSG00000073282.12	TP63	0.470263	0.00764862	0.000325046	NA
ENST00000456150.5	low_high	BM22	ENSG00000114646.9	CSPG5	-0.20038	0.0585163	0.0635814	0
ENST00000456150.5	mid_high	BM22	ENSG00000114646.9	CSPG5	-0.131386	0.47125	0.101521	0
ENST00000456154.1	low_high	BM36	ENSG00000176204.13	LRRTM4	-0.412788	4.41235e-07	-0.0229822	NA
ENST00000456154.1	low_high	BM44	ENSG00000176204.13	LRRTM4	0.0981316	0.206091	0.089672	0.00066064
ENST00000456159.1	low_high	BM36	ENSG00000105976.14	MET	-0.515033	0.000862709	-0.00310739	NA
ENST00000456178.6	mid_high	BM36	ENSG00000100150.17	DEPDC5	0.0130818	0.896929	0.0604518	1.66757e-07
ENST00000456211.8	low_high	BM22	ENSG00000150995.19	ITPR1	-0.385692	0.000635783	0.00207694	NA
ENST00000456211.8	low_high	BM36	ENSG00000150995.19	ITPR1	-0.434015	3.57687e-05	0.00189225	NA
ENST00000456221.5	low_high	BM10	ENSG00000076201.14	PTPN23	0.0817231	0.318472	-0.0748372	0.000532818
ENST00000456225.1	low_high	BM36	ENSG00000223730.1	Z83838.1	0.659821	0.00118547	0.000277778	NA
ENST00000456225.1	low_high	BM44	ENSG00000223730.1	Z83838.1	0.703934	0.00339224	0.00649351	NA
ENST00000456231.6	low_high	BM44	ENSG00000077327.15	SPAG6	-0.515577	0.00256865	-0.0206273	NA
ENST00000456244.6	low_high	BM44	ENSG00000231321.9	RXRB	0.812589	0.00156447	0.0825753	NA
ENST00000456279.1	low_high	BM10	ENSG00000133519.12	ZDHHC8P1	0.451265	0.000746523	0.00744701	NA
ENST00000456284.5	low_high	BM22	ENSG00000023228.13	NDUFS1	-0.41705	0.000141134	-0.0177692	NA
ENST00000456291.1	low_high	BM10	ENSG00000119403.14	PHF19	0.387478	0.000264422	-0.00514078	NA
ENST00000456291.1	low_high	BM22	ENSG00000119403.14	PHF19	0.491403	1.64056e-05	0.00353639	NA
ENST00000456291.1	low_high	BM36	ENSG00000119403.14	PHF19	0.454678	0.000495605	0.0051276	NA
ENST00000456296.5	low_high	BM44	ENSG00000011332.19	DPF1	-0.194577	0.00412005	-0.0744125	9.64677e-08
ENST00000456298.5	low_high	BM10	ENSG00000197520.10	FAM177B	0.575762	0.00320674	-0.00771822	NA
ENST00000456298.5	low_high	BM36	ENSG00000197520.10	FAM177B	1.06262	2.07098e-07	0.0596803	NA
ENST00000456298.5	low_high	BM44	ENSG00000197520.10	FAM177B	0.828143	0.000391528	-0.0250557	NA
ENST00000456309.1	low_high	BM36	ENSG00000237593.1	AL445220.1	-0.519104	0.00200431	0	NA
ENST00000456319.5	low_high	BM10	ENSG00000143933.16	CALM2	-0.421605	0.000987984	0.0194049	NA
ENST00000456319.5	low_high	BM22	ENSG00000143933.16	CALM2	-0.48027	0.00124492	-0.0220338	NA
ENST00000456319.5	low_high	BM44	ENSG00000143933.16	CALM2	-0.41752	0.00248331	0.012186	1
ENST00000456320.7	low_high	BM36	ENSG00000075340.22	ADD2	-0.574062	6.27978e-07	-0.0130674	NA
ENST00000456320.7	low_high	BM44	ENSG00000075340.22	ADD2	-0.395188	0.00021501	0.0182048	0.20343
ENST00000456328.2	low_high	BM44	ENSG00000223972.5	DDX11L1	1.01128	0.000437629	0	NA
ENST00000456331.6	low_high	BM36	ENSG00000158528.11	PPP1R9A	-0.0768485	0.449504	0.0841431	1.1283e-08
ENST00000456331.6	low_high	BM44	ENSG00000158528.11	PPP1R9A	-0.127364	0.134788	0.0771194	1.41832e-07
ENST00000456339.5	low_high	BM10	ENSG00000204256.12	BRD2	0.418483	0.00167829	0.00179473	NA
ENST00000456349.6	low_high	BM36	ENSG00000108381.10	ASPA	0.461682	0.000426994	0.0322524	NA
ENST00000456373.1	low_high	BM36	ENSG00000227972.1	THAP12P3	1.79728	0.000124373	0	NA
ENST00000456390.5	low_high	BM36	ENSG00000182158.14	CREB3L2	0.541641	5.19869e-10	-0.0744681	0
ENST00000456390.5	low_mid	BM36	ENSG00000182158.14	CREB3L2	0.458042	0.0058879	-0.0258472	NA
ENST00000456397.6	low_high	BM44	ENSG00000169490.16	TM2D2	-0.38376	0.000230534	0.0218311	NA
ENST00000456399.6	low_high	BM10	ENSG00000213889.10	PPM1N	0.476555	0.00399585	0.00193517	NA
ENST00000456399.6	low_high	BM22	ENSG00000213889.10	PPM1N	1.547	0.000447993	-0.0007675	NA
ENST00000456399.6	low_high	BM36	ENSG00000213889.10	PPM1N	1.82005	2.5169e-08	0.00260371	NA
ENST00000456399.6	mid_high	BM22	ENSG00000213889.10	PPM1N	2.38069	3.17623e-05	-0.000928088	NA
ENST00000456402.5	low_high	BM22	ENSG00000168032.9	ENTPD3	-0.410023	0.0011186	-0.0157343	NA
ENST00000456402.5	low_high	BM36	ENSG00000168032.9	ENTPD3	-0.596014	1.58215e-07	-0.0149806	NA
ENST00000456404.5	low_high	BM36	ENSG00000171552.12	BCL2L1	0.0830368	0.44553	-0.0632766	2.11044e-07
ENST00000456409.5	low_high	BM36	ENSG00000217801.9	AL390719.1	0.08919	0.20934	-0.0730945	0
ENST00000456419.5	low_high	BM36	ENSG00000114439.18	BBX	0.448673	7.1253e-08	0.00167356	NA
ENST00000456419.5	mid_high	BM36	ENSG00000114439.18	BBX	0.382956	0.00308459	0.00568179	NA
ENST00000456420.6	low_high	BM22	ENSG00000130731.15	METTL26	-0.391914	0.00131643	-0.00232792	NA
ENST00000456420.6	low_high	BM36	ENSG00000130731.15	METTL26	-0.588758	4.11385e-06	-0.00681687	NA
ENST00000456420.6	low_high	BM44	ENSG00000130731.15	METTL26	-0.412953	0.000105296	0.00376445	NA
ENST00000456427.1	low_high	BM44	ENSG00000237351.1	AL513366.1	0.504616	0.00840052	0	NA
ENST00000456430.6	low_high	BM10	ENSG00000144712.12	CAND2	-0.0217651	0.791259	-0.0599217	0.00863087
ENST00000456430.6	low_high	BM36	ENSG00000144712.12	CAND2	-0.38237	0.000385086	-0.00638342	NA
ENST00000456431.5	low_high	BM22	ENSG00000091129.19	NRCAM	-0.420598	5.84612e-06	0.00220597	1
ENST00000456463.5	low_high	BM36	ENSG00000170615.14	SLC26A5	0.479285	0.00601537	0.0252868	NA
ENST00000456463.5	low_high	BM44	ENSG00000170615.14	SLC26A5	0.586543	0.0031717	0.0238229	NA
ENST00000456473.5	low_high	BM22	ENSG00000105974.11	CAV1	0.597679	0.000263654	0.00746917	NA
ENST00000456473.5	low_high	BM36	ENSG00000105974.11	CAV1	0.951241	1.07604e-11	-0.0279926	NA
ENST00000456473.5	low_high	BM44	ENSG00000105974.11	CAV1	0.527737	0.000352623	-0.0250012	NA
ENST00000456482.2	low_high	BM36	ENSG00000227607.2	SUMO2P2	-0.838121	9.06193e-05	0	NA
ENST00000456492.1	low_high	BM10	ENSG00000239672.7	NME1	-0.458974	0.00303623	-0.00233048	NA
ENST00000456492.1	low_high	BM22	ENSG00000239672.7	NME1	-0.505185	0.0043008	0.000352083	NA
ENST00000456492.1	low_high	BM36	ENSG00000239672.7	NME1	-0.65352	1.35323e-05	-0.00204141	NA
ENST00000456492.1	low_high	BM44	ENSG00000239672.7	NME1	-0.652621	0.000203578	0.000136222	NA
ENST00000456501.1	low_high	BM36	ENSG00000232292.1	ALDH7A1P2	-0.427744	0.0022923	0	NA
ENST00000456517.2	low_high	BM36	ENSG00000110422.11	HIPK3	0.468702	5.31494e-08	0.000800894	NA
ENST00000456517.2	mid_high	BM36	ENSG00000110422.11	HIPK3	0.419934	0.00189391	0.00039592	NA
ENST00000456524.6	low_high	BM44	ENSG00000135917.14	SLC19A3	0.468346	0.000195733	0.00455661	NA
ENST00000456528.5	low_high	BM10	ENSG00000103148.15	NPRL3	0.452232	9.10967e-05	-0.0128331	NA
ENST00000456528.5	low_high	BM22	ENSG00000103148.15	NPRL3	0.43366	0.000425537	-0.00542931	NA
ENST00000456550.1	low_high	BM22	ENSG00000206412.6	GNL1	0.0152753	0.951421	0.0805704	0
ENST00000456550.1	low_high	BM36	ENSG00000206412.6	GNL1	-0.389516	0.00876105	-0.145934	0
ENST00000456550.1	mid_high	BM36	ENSG00000206412.6	GNL1	-0.337802	0.15824	-0.189189	0
ENST00000456552.1	low_high	BM22	ENSG00000205835.8	GMNC	0.824953	0.00183935	-0.0541039	NA
ENST00000456552.1	low_high	BM36	ENSG00000205835.8	GMNC	1.72985	7.05714e-09	-0.069838	NA
ENST00000456552.1	low_high	BM44	ENSG00000205835.8	GMNC	1.08751	2.6603e-05	0.0309928	NA
ENST00000456555.1	low_high	BM22	ENSG00000233487.6	RPSAP69	-0.448415	0.0052999	0.00126347	NA
ENST00000456555.1	low_high	BM36	ENSG00000233487.6	RPSAP69	-0.90726	1.10073e-08	-0.0121796	NA
ENST00000456555.1	low_high	BM44	ENSG00000233487.6	RPSAP69	-0.603803	0.000130005	0.0371277	NA
ENST00000456556.5	low_high	BM36	ENSG00000174501.14	ANKRD36C	-0.220009	0.0203728	0.0533869	3.27625e-05
ENST00000456569.2	low_high	BM22	ENSG00000011465.16	DCN	0.480987	0.000556028	0.00531708	NA
ENST00000456569.2	low_high	BM36	ENSG00000011465.16	DCN	0.444164	3.12327e-05	7.40249e-05	NA
ENST00000456586.5	low_high	BM10	ENSG00000197756.9	RPL37A	-0.283798	0.00370173	0.06035	0.000942437
ENST00000456586.5	low_high	BM44	ENSG00000197756.9	RPL37A	-0.163994	0.099286	0.0594717	0.000908552
ENST00000456590.5	low_high	BM10	ENSG00000091073.19	DTX2	0.391807	0.00166668	0.0076537	NA
ENST00000456590.5	low_high	BM22	ENSG00000091073.19	DTX2	0.463607	0.000753031	-0.0249576	NA
ENST00000456590.5	low_high	BM44	ENSG00000091073.19	DTX2	0.386967	0.00349075	0.024506	NA
ENST00000456592.3	low_high	BM36	ENSG00000231925.11	TAPBP	0.849002	0.00208738	-0.00396275	NA
ENST00000456600.1	low_high	BM36	ENSG00000242372.7	EIF6	-0.456443	0.000495117	0.00377183	NA
ENST00000456603.2	low_high	BM44	ENSG00000140506.16	LMAN1L	0.582032	0.000327198	-0.00892952	NA
ENST00000456614.2	low_high	BM44	ENSG00000272896.1	AL355987.3	0.601146	0.00273724	0	NA
ENST00000456624.1	low_high	BM22	ENSG00000129810.14	SGO1	0.435245	0.00288192	-0.00662737	NA
ENST00000456643.5	low_high	BM22	ENSG00000135046.13	ANXA1	0.397327	0.00174408	0.00617153	NA
ENST00000456643.5	low_high	BM36	ENSG00000135046.13	ANXA1	0.779024	6.13312e-07	-0.0211106	NA
ENST00000456652.5	low_high	BM10	ENSG00000071054.16	MAP4K4	0.545562	0.000166668	0	NA
ENST00000456652.5	low_high	BM22	ENSG00000071054.16	MAP4K4	0.606449	0.000554883	0	NA
ENST00000456652.5	low_high	BM36	ENSG00000071054.16	MAP4K4	0.773342	2.15341e-08	0	NA
ENST00000456661.1	low_high	BM44	ENSG00000228166.1	MTND1P11	0.804788	0.0025405	0	NA
ENST00000456675.2	low_high	BM36	ENSG00000168283.13	BMI1	0.395775	2.219e-05	-0.00644594	NA
ENST00000456675.2	mid_high	BM36	ENSG00000168283.13	BMI1	0.488344	0.00112637	-0.0188138	NA
ENST00000456689.5	low_high	BM22	ENSG00000058091.16	CDK14	-0.541728	0.000254654	0.00789972	1
ENST00000456689.5	low_high	BM36	ENSG00000058091.16	CDK14	-0.480783	0.000179009	0.00984772	NA
ENST00000456689.5	low_high	BM44	ENSG00000058091.16	CDK14	-0.433961	0.000271753	0.00882039	NA
ENST00000456696.2	low_high	BM22	ENSG00000188191.14	PRKAR1B	-0.462192	0.00152194	0.000599028	NA
ENST00000456696.2	low_high	BM36	ENSG00000188191.14	PRKAR1B	-0.56265	0.000557021	-0.000857232	NA
ENST00000456696.2	low_high	BM44	ENSG00000188191.14	PRKAR1B	-0.495353	0.000280451	-0.000199112	NA
ENST00000456711.5	low_high	BM10	ENSG00000148444.15	COMMD3	-0.419833	0.000339041	-0.034632	NA
ENST00000456718.1	low_high	BM36	ENSG00000123870.10	ZNF137P	0.440626	0.000190647	0.041131	NA
ENST00000456720.6	low_high	BM36	ENSG00000235773.8	NRM	0.895547	0.000151738	0.0276853	NA
ENST00000456729.1	low_high	BM36	ENSG00000100345.21	MYH9	0.381391	0.00252796	-0.00178147	NA
ENST00000456733.2	low_high	BM22	ENSG00000147041.11	SYTL5	-0.582726	0.000390348	-0.0286519	NA
ENST00000456754.6	low_high	BM22	ENSG00000102265.11	TIMP1	0.67693	0.00436184	0.000865833	NA
ENST00000456754.6	low_high	BM36	ENSG00000102265.11	TIMP1	0.677407	0.000519116	-0.0189551	NA
ENST00000456757.6	low_high	BM22	ENSG00000111490.13	TBC1D30	-0.273386	0.00591057	0.0813049	0.000222382
ENST00000456757.6	low_high	BM36	ENSG00000111490.13	TBC1D30	-0.508198	5.19881e-09	0.0757993	0.00243238
ENST00000456774.5	low_high	BM10	ENSG00000164050.12	PLXNB1	0.492846	0.000530955	-0.00284306	NA
ENST00000456774.5	low_high	BM22	ENSG00000164050.12	PLXNB1	0.615818	4.32e-06	-0.00296611	NA
ENST00000456774.5	low_high	BM36	ENSG00000164050.12	PLXNB1	0.840023	1.65056e-07	-0.00168705	NA
ENST00000456774.5	low_high	BM44	ENSG00000164050.12	PLXNB1	0.54032	7.38413e-06	-0.00773647	NA
ENST00000456810.1	low_high	BM22	ENSG00000163472.18	TMEM79	0.480984	4.17738e-05	0.0204782	NA
ENST00000456810.1	low_high	BM36	ENSG00000163472.18	TMEM79	0.435596	0.00135098	-0.00435068	NA
ENST00000456817.5	low_high	BM36	ENSG00000114439.18	BBX	0.448673	7.1253e-08	0.00173768	NA
ENST00000456817.5	mid_high	BM36	ENSG00000114439.18	BBX	0.382956	0.00308459	0.00211268	NA
ENST00000456818.5	low_high	BM36	ENSG00000127824.13	TUBA4A	-0.682626	0.000135948	-0.0127355	NA
ENST00000456818.5	low_high	BM44	ENSG00000127824.13	TUBA4A	-0.507526	0.00195188	0.0357352	0.00094683
ENST00000456822.5	low_high	BM10	ENSG00000085185.15	BCORL1	0.383743	0.00364669	0.0628748	NA
ENST00000456822.5	low_high	BM22	ENSG00000085185.15	BCORL1	0.392415	0.00263819	0.0465213	NA
ENST00000456830.1	low_high	BM44	ENSG00000224121.1	ATG12P2	0.587274	0.00221986	0	NA
ENST00000456842.1	low_high	BM10	ENSG00000163866.8	SMIM12	-0.132344	0.132847	-0.055503	0.00371327
ENST00000456842.1	low_high	BM36	ENSG00000163866.8	SMIM12	-0.286767	0.000260007	-0.122024	2.91048e-09
ENST00000456842.1	low_high	BM44	ENSG00000163866.8	SMIM12	-0.354331	0.000456352	-0.131915	6.93051e-07
ENST00000456842.1	low_mid	BM36	ENSG00000163866.8	SMIM12	-0.169134	0.186234	-0.111921	0.00982456
ENST00000456842.1	low_mid	BM44	ENSG00000163866.8	SMIM12	-0.269762	0.0634154	-0.122967	0.00113621
ENST00000456845.6	low_high	BM44	ENSG00000169490.16	TM2D2	-0.38376	0.000230534	-0.000653491	NA
ENST00000456849.1	low_high	BM36	ENSG00000198682.12	PAPSS2	0.700067	7.20158e-07	-0.0591307	NA
ENST00000456849.1	low_high	BM44	ENSG00000198682.12	PAPSS2	0.482761	0.00123413	0.0104674	NA
ENST00000456850.6	low_high	BM22	ENSG00000147168.12	IL2RG	0.447736	0.00216732	0.0272528	NA
ENST00000456850.6	low_high	BM36	ENSG00000147168.12	IL2RG	0.431751	0.000623152	0.046277	NA
ENST00000456850.6	low_high	BM44	ENSG00000147168.12	IL2RG	0.517964	0.00248759	0.0809025	NA
ENST00000456859.2	mid_high	BM36	ENSG00000110958.15	PTGES3	0.484301	0.00229395	0.000407285	NA
ENST00000456863.6	low_high	BM22	ENSG00000226651.6	CLIC1	0.599061	0.00479067	0.0176508	NA
ENST00000456863.6	low_high	BM36	ENSG00000226651.6	CLIC1	0.67354	4.35306e-05	0.0333505	NA
ENST00000456864.5	low_high	BM10	ENSG00000128683.13	GAD1	-0.399604	0.00760331	0.00710365	NA
ENST00000456864.5	low_high	BM22	ENSG00000128683.13	GAD1	-0.694894	0.00014063	0.0188353	NA
ENST00000456864.5	low_high	BM36	ENSG00000128683.13	GAD1	-0.941722	9.28611e-09	0.00702779	NA
ENST00000456864.5	low_high	BM44	ENSG00000128683.13	GAD1	-0.549817	0.000392712	0.0197882	NA
ENST00000456874.3	low_high	BM36	ENSG00000197057.9	DTHD1	1.18355	4.99029e-07	0.00258258	NA
ENST00000456874.3	low_high	BM44	ENSG00000197057.9	DTHD1	0.528128	0.00908452	0.0683586	NA
ENST00000456894.5	low_high	BM36	ENSG00000100242.15	SUN2	0.388	0.00977898	-0.00300997	NA
ENST00000456894.5	low_high	BM44	ENSG00000100242.15	SUN2	0.437213	6.23347e-06	-0.0018413	NA
ENST00000456900.1	low_high	BM36	ENSG00000188859.6	FAM78B	-0.404318	7.49838e-06	-0.0117943	NA
ENST00000456902.5	low_high	BM22	ENSG00000172530.20	BANP	0.388638	3.93976e-05	-0.00696417	NA
ENST00000456902.5	low_high	BM36	ENSG00000172530.20	BANP	0.486713	6.49817e-08	0.00336915	NA
ENST00000456903.8	low_high	BM36	ENSG00000170653.18	ATF7	0.538197	2.98519e-09	0.000826165	NA
ENST00000456916.5	low_high	BM10	ENSG00000205336.11	ADGRG1	0.542751	0.000834079	-0.00557479	NA
ENST00000456916.5	low_high	BM36	ENSG00000205336.11	ADGRG1	0.511967	0.00253976	0.00309041	NA
ENST00000456923.5	low_high	BM22	ENSG00000115414.18	FN1	0.49017	0.00267614	0.00269542	NA
ENST00000456923.5	low_high	BM36	ENSG00000115414.18	FN1	0.646814	3.14874e-07	0.00528976	NA
ENST00000456935.6	low_high	BM22	ENSG00000104774.12	MAN2B1	0.403169	0.000556507	0.0345744	NA
ENST00000456936.3	low_high	BM22	ENSG00000134970.13	TMED7	-0.0614359	0.524663	0.0739247	0
ENST00000456936.3	low_high	BM36	ENSG00000134970.13	TMED7	0.379736	0.000232159	-0.0233904	NA
ENST00000456936.3	low_high	BM44	ENSG00000134970.13	TMED7	-0.0362595	0.718366	0.0610621	0
ENST00000456936.3	mid_high	BM22	ENSG00000134970.13	TMED7	0.039595	0.826277	0.0649607	0
ENST00000456936.3	mid_high	BM44	ENSG00000134970.13	TMED7	0.00801282	0.990073	0.05009	0
ENST00000456938.6	low_high	BM44	ENSG00000226937.9	CEP164P1	0.454239	0.000950733	-0.00218825	NA
ENST00000456947.3	low_high	BM22	ENSG00000180638.17	SLC47A2	0.677203	0.000613173	-0.0432024	NA
ENST00000456947.3	low_high	BM36	ENSG00000180638.17	SLC47A2	0.681363	5.1593e-05	-0.0731891	NA
ENST00000456947.3	low_high	BM44	ENSG00000180638.17	SLC47A2	0.597122	9.73241e-05	-0.0577989	NA
ENST00000456958.7	low_high	BM36	ENSG00000229833.9	PET100	-0.427727	0.000142791	-0.123668	1.08027e-08
ENST00000456958.7	low_high	BM44	ENSG00000229833.9	PET100	-0.48123	0.00216339	-0.0678539	0.117426
ENST00000456958.7	mid_high	BM36	ENSG00000229833.9	PET100	-0.178377	0.379579	-0.0999439	0.000122708
ENST00000456980.5	low_high	BM36	ENSG00000162600.11	OMA1	0.416059	0.000149559	0.00647625	NA
ENST00000456980.5	mid_high	BM36	ENSG00000162600.11	OMA1	0.446117	0.00761181	0.0441316	NA
ENST00000456990.1	low_high	BM22	ENSG00000130775.15	THEMIS2	0.451496	0.000222499	-0.00374111	NA
ENST00000456990.1	low_high	BM36	ENSG00000130775.15	THEMIS2	0.393418	0.00402971	0.0183458	NA
ENST00000456991.5	low_high	BM36	ENSG00000152078.9	TMEM56	0.416357	0.00164229	-0.00493137	NA
ENST00000457011.5	low_high	BM22	ENSG00000023228.13	NDUFS1	-0.41705	0.000141134	0.0117039	NA
ENST00000457018.6	low_high	BM22	ENSG00000150048.10	CLEC1A	0.457857	0.00192627	0.0324933	NA
ENST00000457018.6	low_high	BM36	ENSG00000150048.10	CLEC1A	0.50144	0.000163004	0.069702	NA
ENST00000457018.6	low_high	BM44	ENSG00000150048.10	CLEC1A	0.457876	0.00148743	0.0132654	NA
ENST00000457021.1	low_high	BM36	ENSG00000174473.15	GALNTL6	-0.458091	0.000372439	0.0177535	NA
ENST00000457034.1	low_high	BM22	ENSG00000065665.20	SEC61A2	-0.397162	0.000121552	-0.0258117	NA
ENST00000457041.5	mid_high	BM36	ENSG00000102547.18	CAB39L	0.458011	0.0021224	0.00562118	NA
ENST00000457047.6	low_high	BM22	ENSG00000116815.15	CD58	0.382794	0.000739495	-0.00439542	NA
ENST00000457047.6	low_high	BM36	ENSG00000116815.15	CD58	0.703327	7.14057e-09	0.0581065	NA
ENST00000457048.1	low_high	BM36	ENSG00000224237.1	MINOS1P3	-0.591076	0.00688852	0	NA
ENST00000457055.1	low_high	BM44	ENSG00000006715.15	VPS41	-0.378975	0.000403336	-1.88304e-05	NA
ENST00000457059.2	low_high	BM22	ENSG00000158560.14	DYNC1I1	-0.425334	8.22921e-05	0.0142428	0.121223
ENST00000457059.2	low_high	BM36	ENSG00000158560.14	DYNC1I1	-0.448259	5.77325e-06	0.00283123	1
ENST00000457059.2	low_high	BM44	ENSG00000158560.14	DYNC1I1	-0.437989	7.55657e-05	0.00271975	0.674481
ENST00000457066.1	low_high	BM44	ENSG00000233146.1	BPIFB5P	0.769909	0.00514425	0	NA
ENST00000457067.1	low_high	BM36	ENSG00000107872.12	FBXL15	-0.406273	0.00179755	-2.31853e-05	NA
ENST00000457068.5	low_high	BM22	ENSG00000160216.18	AGPAT3	0.03359	0.56498	-0.0536682	0.000450828
ENST00000457070.1	low_high	BM36	ENSG00000237052.7	GPSM3	0.993528	3.60066e-06	-0.0335769	NA
ENST00000457071.5	low_high	BM36	ENSG00000197748.12	CFAP43	0.517224	0.000101168	0.0549982	NA
ENST00000457071.5	low_high	BM44	ENSG00000197748.12	CFAP43	0.43265	0.000187827	0.0190056	NA
ENST00000457077.1	low_high	BM22	ENSG00000172780.16	RAB43	0.399037	0.00306889	0.0278821	NA
ENST00000457077.1	low_high	BM36	ENSG00000172780.16	RAB43	0.635604	0.000159065	0.00785214	NA
ENST00000457077.1	low_high	BM44	ENSG00000172780.16	RAB43	0.470497	0.00126487	-0.00995836	NA
ENST00000457083.1	low_high	BM36	ENSG00000100033.16	PRODH	0.515577	0.00621036	-0.0105576	NA
ENST00000457083.1	low_high	BM44	ENSG00000100033.16	PRODH	0.472407	0.00336024	0.00246427	NA
ENST00000457094.2	low_high	BM10	ENSG00000234876.5	NOTCH4	0.581381	0.00204475	0.114533	NA
ENST00000457094.2	low_high	BM22	ENSG00000234876.5	NOTCH4	0.878744	0.00016378	0.139008	NA
ENST00000457094.2	low_high	BM36	ENSG00000234876.5	NOTCH4	0.849047	0.000221403	0.0917242	NA
ENST00000457095.5	low_high	BM22	ENSG00000158423.16	RIBC1	0.546445	0.00558886	-0.0381165	NA
ENST00000457095.5	low_high	BM36	ENSG00000158423.16	RIBC1	0.781034	2.74346e-06	-0.00863234	NA
ENST00000457096.1	low_high	BM44	ENSG00000227684.2	CROCCP4	0.832467	0.00297746	0.0542388	NA
ENST00000457105.2	low_high	BM10	ENSG00000107829.13	FBXW4	0.119705	0.101831	-0.0584326	0.00619018
ENST00000457105.2	low_high	BM44	ENSG00000107829.13	FBXW4	0.106562	0.100462	-0.0573788	0.0047369
ENST00000457123.5	low_high	BM10	ENSG00000122515.14	ZMIZ2	0.389608	0.00592098	-0.0155117	NA
ENST00000457143.6	low_high	BM10	ENSG00000154723.12	ATP5PF	-0.115843	0.29028	-0.0558634	2.38689e-06
ENST00000457143.6	low_high	BM44	ENSG00000154723.12	ATP5PF	-0.478511	0.000437629	0.00499914	NA
ENST00000457153.6	low_high	BM22	ENSG00000067715.13	SYT1	-0.524322	0.00103385	-0.0590597	0.000395828
ENST00000457153.6	low_high	BM36	ENSG00000067715.13	SYT1	-0.576806	0.000352424	-0.0617615	0.000345757
ENST00000457153.6	low_high	BM44	ENSG00000067715.13	SYT1	-0.544205	0.000613607	-0.0144695	1
ENST00000457165.5	low_high	BM22	ENSG00000172995.16	ARPP21	-0.445658	0.000178472	3e-05	NA
ENST00000457165.5	low_high	BM36	ENSG00000172995.16	ARPP21	-0.53595	5.3552e-06	-0.000128846	NA
ENST00000457167.8	low_high	BM36	ENSG00000168259.14	DNAJC7	-0.0293212	0.512784	-0.0531089	1.04158e-09
ENST00000457172.5	low_high	BM22	ENSG00000163512.13	AZI2	-0.38798	9.67221e-05	0.0003925	NA
ENST00000457174.1	low_high	BM10	ENSG00000157927.16	RADIL	0.511682	0.00141089	0.0245147	NA
ENST00000457174.1	low_high	BM22	ENSG00000157927.16	RADIL	0.559784	8.5871e-05	0.0168303	NA
ENST00000457174.1	low_high	BM36	ENSG00000157927.16	RADIL	0.631394	0.000404396	-0.00739718	NA
ENST00000457177.5	low_high	BM10	ENSG00000251369.8	ZNF550	-0.00673984	0.93106	-0.0796179	0
ENST00000457193.1	low_high	BM44	ENSG00000227755.1	AP000344.1	0.75091	0.00541203	-0.0383795	NA
ENST00000457197.2	low_high	BM22	ENSG00000090376.10	IRAK3	0.407264	0.00669974	-0.0322949	NA
ENST00000457197.2	low_high	BM36	ENSG00000090376.10	IRAK3	0.961857	3.30835e-11	0.0242605	NA
ENST00000457197.2	low_high	BM44	ENSG00000090376.10	IRAK3	0.602969	0.000169262	-0.0331608	NA
ENST00000457205.1	low_high	BM10	ENSG00000088826.17	SMOX	0.381813	0.00348008	-0.00284747	NA
ENST00000457205.1	low_high	BM22	ENSG00000088826.17	SMOX	0.460777	0.000546486	0.0104074	NA
ENST00000457205.1	low_high	BM36	ENSG00000088826.17	SMOX	0.540742	0.000681701	0.00462904	NA
ENST00000457214.6	low_high	BM22	ENSG00000114378.16	HYAL1	0.42726	0.00153466	0.00478875	NA
ENST00000457214.6	low_high	BM44	ENSG00000114378.16	HYAL1	0.528069	0.000283762	0.0105493	NA
ENST00000457227.2	low_high	BM22	ENSG00000152969.19	JAKMIP1	-0.489909	1.98453e-05	0.00881833	NA
ENST00000457227.2	low_high	BM36	ENSG00000152969.19	JAKMIP1	-0.543811	1.83597e-07	-0.00816322	NA
ENST00000457227.2	low_high	BM44	ENSG00000152969.19	JAKMIP1	-0.502594	3.47279e-05	0.0199778	NA
ENST00000457236.1	low_high	BM44	ENSG00000227776.1	AKR1D1P1	0.65219	0.00254936	0	NA
ENST00000457242.1	low_high	BM22	ENSG00000145012.13	LPP	0.402224	0.00154921	-0.000741111	NA
ENST00000457242.1	low_high	BM36	ENSG00000145012.13	LPP	0.473058	3.75338e-07	-0.00805672	1
ENST00000457245.5	low_high	BM10	ENSG00000119042.16	SATB2	-0.0406003	0.608898	0.0611393	5.84866e-05
ENST00000457245.5	low_high	BM22	ENSG00000119042.16	SATB2	-0.0792405	0.475949	0.065284	0.000624203
ENST00000457246.6	low_high	BM36	ENSG00000236418.8	HLA-DQA1	0.406542	0.00198481	0.00187091	NA
ENST00000457246.6	low_high	BM44	ENSG00000236418.8	HLA-DQA1	0.445929	0.00292654	0.00554862	NA
ENST00000457250.5	low_high	BM10	ENSG00000205560.12	CPT1B	0.495503	0.000240276	0.00405777	NA
ENST00000457250.5	low_high	BM22	ENSG00000205560.12	CPT1B	0.576395	3.30835e-05	-0.00129264	NA
ENST00000457250.5	low_high	BM36	ENSG00000205560.12	CPT1B	0.429173	0.00251602	0.0195156	NA
ENST00000457250.5	low_high	BM44	ENSG00000205560.12	CPT1B	0.509384	0.00029378	-0.0001376	NA
ENST00000457261.6	low_high	BM22	ENSG00000235715.6	PSMB8	0.730608	0.000758225	0.0233675	NA
ENST00000457261.6	low_high	BM36	ENSG00000235715.6	PSMB8	1.15418	2.41488e-05	-0.0205733	NA
ENST00000457264.5	low_high	BM36	ENSG00000162910.18	MRPL55	-0.521308	0.000472584	0.0120819	NA
ENST00000457264.5	low_high	BM44	ENSG00000162910.18	MRPL55	-0.405927	0.000179887	0.00603432	NA
ENST00000457265.1	low_high	BM44	ENSG00000137948.18	BRDT	0.584192	0.00199632	0	NA
ENST00000457268.5	low_high	BM36	ENSG00000105967.15	TFEC	0.792788	8.18865e-07	-0.0077773	NA
ENST00000457269.8	low_high	BM10	ENSG00000105655.18	ISYNA1	0.445742	0.00158927	-0.0224541	NA
ENST00000457269.8	low_high	BM22	ENSG00000105655.18	ISYNA1	0.894642	2.05309e-06	-0.0284542	NA
ENST00000457269.8	low_high	BM36	ENSG00000105655.18	ISYNA1	0.709453	0.000147516	-0.0334669	NA
ENST00000457269.8	low_high	BM44	ENSG00000105655.18	ISYNA1	0.563137	0.000108732	-0.0650201	NA
ENST00000457271.5	low_high	BM22	ENSG00000228128.6	DDAH2	0.472797	0.000555295	-0.00853236	NA
ENST00000457271.5	low_high	BM36	ENSG00000228128.6	DDAH2	0.559701	0.000223854	-0.00352486	NA
ENST00000457277.5	low_high	BM22	ENSG00000003402.19	CFLAR	0.397112	0.000149479	-0.00188958	1
ENST00000457277.5	low_high	BM36	ENSG00000003402.19	CFLAR	0.499601	6.32996e-10	-0.00141073	1
ENST00000457277.5	low_high	BM44	ENSG00000003402.19	CFLAR	0.50026	5.71457e-06	0.00484078	NA
ENST00000457279.5	low_high	BM44	ENSG00000130592.15	LSP1	0.3882	0.00553289	-0.0126048	NA
ENST00000457282.5	low_high	BM22	ENSG00000102032.12	RENBP	0.417496	1.5694e-05	-0.0397219	NA
ENST00000457282.5	low_high	BM44	ENSG00000102032.12	RENBP	0.471057	1.28479e-06	-0.0266406	0.777369
ENST00000457282.5	low_mid	BM44	ENSG00000102032.12	RENBP	0.410077	0.00902652	-0.0115441	NA
ENST00000457285.6	low_high	BM22	ENSG00000239463.7	HLA-DMA	0.651198	0.00131541	0.0244372	NA
ENST00000457285.6	low_high	BM36	ENSG00000239463.7	HLA-DMA	0.511372	0.00683453	-0.0125053	NA
ENST00000457295.6	low_high	BM22	ENSG00000185499.16	MUC1	0.700114	0.0025162	0.00353111	NA
ENST00000457295.6	low_high	BM36	ENSG00000185499.16	MUC1	0.932142	6.20698e-05	0.00249582	NA
ENST00000457295.6	low_high	BM44	ENSG00000185499.16	MUC1	0.827426	0.000456039	0.00776479	NA
ENST00000457296.5	low_high	BM22	ENSG00000000938.12	FGR	0.732678	9.37027e-05	-0.0313594	NA
ENST00000457296.5	low_high	BM36	ENSG00000000938.12	FGR	0.920916	1.01181e-05	-0.000984128	NA
ENST00000457296.5	low_high	BM44	ENSG00000000938.12	FGR	0.845431	1.4567e-05	0.00273742	NA
ENST00000457304.5	low_high	BM36	ENSG00000144331.19	ZNF385B	-0.512408	8.10599e-06	0.00446628	NA
ENST00000457308.5	low_high	BM36	ENSG00000163214.20	DHX57	-0.150798	0.043268	-0.0509539	0.000111126
ENST00000457309.2	low_high	BM22	ENSG00000164924.17	YWHAZ	-0.456689	0.000385342	-0.00758194	NA
ENST00000457309.2	low_high	BM44	ENSG00000164924.17	YWHAZ	-0.536161	0.00010369	-0.00570998	NA
ENST00000457312.1	low_high	BM10	ENSG00000143368.9	SF3B4	0.165131	0.0506165	-0.103265	0
ENST00000457312.1	low_high	BM22	ENSG00000143368.9	SF3B4	0.0707257	0.516395	-0.100407	0
ENST00000457313.5	low_high	BM22	ENSG00000135912.10	TTLL4	0.381735	0.00169511	-0.0103989	NA
ENST00000457313.5	low_high	BM36	ENSG00000135912.10	TTLL4	0.390811	8.84816e-05	-0.00417048	NA
ENST00000457316.5	low_high	BM22	ENSG00000115419.12	GLS	-0.451672	0.00110213	-0.00584208	NA
ENST00000457316.5	low_high	BM36	ENSG00000115419.12	GLS	-0.457696	0.000349311	-0.00959881	NA
ENST00000457354.6	low_high	BM36	ENSG00000139921.12	TMX1	0.498495	8.10139e-06	-0.0136976	NA
ENST00000457360.5	low_high	BM44	ENSG00000157017.15	GHRL	0.494223	0.00086893	-0.0121915	NA
ENST00000457368.2	low_high	BM36	ENSG00000139350.11	NEDD1	0.53936	1.24332e-06	-0.0414051	NA
ENST00000457374.5	low_high	BM36	ENSG00000144445.16	KANSL1L	0.192953	0.0164505	0.0511414	0.000122281
ENST00000457379.1	low_high	BM36	ENSG00000230327.1	MTCO1P42	-0.540569	5.32013e-05	0	NA
ENST00000457392.1	low_high	BM22	ENSG00000143418.19	CERS2	0.514999	3.83081e-05	-0.00135028	NA
ENST00000457392.1	low_high	BM36	ENSG00000143418.19	CERS2	0.846128	1.457e-11	-0.00141102	NA
ENST00000457392.1	mid_high	BM36	ENSG00000143418.19	CERS2	0.500529	0.00988588	0.00772618	NA
ENST00000457406.5	low_high	BM22	ENSG00000163053.10	SLC16A14	-0.392646	0.000411372	0.0644551	NA
ENST00000457406.5	low_high	BM36	ENSG00000163053.10	SLC16A14	-0.49874	2.10824e-07	0.0441955	NA
ENST00000457408.6	low_high	BM10	ENSG00000158604.14	TMED4	-0.1954	0.000282701	-0.0657436	0.000692679
ENST00000457408.6	low_high	BM22	ENSG00000158604.14	TMED4	-0.100588	0.0609774	-0.0869032	0.000798523
ENST00000457408.6	low_high	BM36	ENSG00000158604.14	TMED4	-0.0754445	0.153067	-0.149751	1.28044e-06
ENST00000457408.6	low_high	BM44	ENSG00000158604.14	TMED4	-0.132107	0.0228745	-0.0668737	0.000196264
ENST00000457410.5	low_high	BM22	ENSG00000144031.11	ANKRD53	0.475446	0.00742351	0.00367625	NA
ENST00000457410.5	low_high	BM44	ENSG00000144031.11	ANKRD53	0.503797	0.00479995	0.00127449	NA
ENST00000457418.5	low_high	BM22	ENSG00000184716.13	SERINC4	1.30791	0.00548484	0.0725817	NA
ENST00000457418.5	low_high	BM36	ENSG00000184716.13	SERINC4	1.45011	0.00503342	0.0517064	NA
ENST00000457423.1	low_high	BM44	ENSG00000214535.3	RPS15AP1	0.821528	0.000412422	0	NA
ENST00000457433.6	low_high	BM22	ENSG00000142910.15	TINAGL1	0.777873	5.00328e-06	0.00855056	NA
ENST00000457433.6	low_high	BM36	ENSG00000142910.15	TINAGL1	0.722753	4.21794e-06	-0.00936441	NA
ENST00000457433.6	low_high	BM44	ENSG00000142910.15	TINAGL1	0.608158	0.000128264	-0.0376889	NA
ENST00000457463.1	low_high	BM10	ENSG00000088038.18	CNOT3	0.557378	0.000421278	0.00344464	NA
ENST00000457480.1	low_high	BM10	ENSG00000172336.4	POP7	-0.42166	0.00341937	0.0184983	NA
ENST00000457480.1	low_high	BM22	ENSG00000172336.4	POP7	-0.412257	0.0048225	0.0296682	NA
ENST00000457480.1	low_high	BM36	ENSG00000172336.4	POP7	-0.631673	1.72365e-05	-0.012782	NA
ENST00000457480.1	low_high	BM44	ENSG00000172336.4	POP7	-0.408608	0.00156995	-0.00422557	NA
ENST00000457485.6	low_high	BM22	ENSG00000230685.6	CLIC1	1.10263	6.42704e-05	0.0174462	NA
ENST00000457485.6	low_high	BM36	ENSG00000230685.6	CLIC1	0.901527	2.26011e-05	0.0724291	NA
ENST00000457485.6	mid_high	BM22	ENSG00000230685.6	CLIC1	1.11746	0.00362752	0.0978045	NA
ENST00000457496.5	low_high	BM36	ENSG00000114439.18	BBX	0.448673	7.1253e-08	-0.0012299	NA
ENST00000457496.5	mid_high	BM36	ENSG00000114439.18	BBX	0.382956	0.00308459	-0.0119381	NA
ENST00000457511.6	low_high	BM36	ENSG00000041515.15	MYO16	-0.519313	3.55312e-09	-0.0751481	NA
ENST00000457511.6	low_mid	BM36	ENSG00000041515.15	MYO16	-0.447315	0.00806808	-0.0441451	NA
ENST00000457512.1	low_high	BM22	ENSG00000114859.15	CLCN2	0.456746	8.6466e-06	0.00379903	NA
ENST00000457517.1	low_high	BM22	ENSG00000238077.1	NMNAT1P3	-0.562803	0.00680335	0	NA
ENST00000457517.1	low_high	BM36	ENSG00000238077.1	NMNAT1P3	-0.673255	0.00233628	0	NA
ENST00000457525.5	low_high	BM22	ENSG00000163032.11	VSNL1	-0.572188	0.00343046	0.000803889	NA
ENST00000457525.5	low_high	BM36	ENSG00000163032.11	VSNL1	-0.769149	6.10089e-05	-1.92308e-06	NA
ENST00000457525.5	low_high	BM44	ENSG00000163032.11	VSNL1	-0.640806	0.000533774	0.00148487	0.987966
ENST00000457529.5	low_high	BM10	ENSG00000091073.19	DTX2	0.391807	0.00166668	0.00223086	NA
ENST00000457529.5	low_high	BM22	ENSG00000091073.19	DTX2	0.463607	0.000753031	-0.00954819	NA
ENST00000457529.5	low_high	BM44	ENSG00000091073.19	DTX2	0.386967	0.00349075	-0.0126587	NA
ENST00000457534.5	low_high	BM10	ENSG00000198792.12	TMEM184B	0.387176	0.00369682	0.000363164	NA
ENST00000457534.5	low_high	BM22	ENSG00000198792.12	TMEM184B	0.436287	0.000811495	-0.000572639	NA
ENST00000457540.1	low_high	BM10	ENSG00000225630.1	MTND2P28	1.32839	0.000269977	0	NA
ENST00000457540.1	low_high	BM36	ENSG00000225630.1	MTND2P28	0.905462	0.00238327	0	NA
ENST00000457540.1	mid_high	BM10	ENSG00000225630.1	MTND2P28	1.82539	0.000116052	0	NA
ENST00000457542.6	low_high	BM36	ENSG00000137802.13	MAPKBP1	0.0151967	0.901296	0.0514325	4.6067e-07
ENST00000457564.1	low_high	BM10	ENSG00000170899.10	GSTA4	-0.452376	9.94877e-05	-0.00045897	1
ENST00000457564.1	low_high	BM22	ENSG00000170899.10	GSTA4	-0.581201	3.34926e-05	0.00249444	0.745663
ENST00000457564.1	low_high	BM36	ENSG00000170899.10	GSTA4	-0.523659	4.21794e-06	-0.0124792	0.313158
ENST00000457587.5	low_high	BM44	ENSG00000161057.11	PSMC2	-0.397881	0.00218687	0.016505	NA
ENST00000457590.2	low_high	BM10	ENSG00000104885.17	DOT1L	0.427329	0.00160792	0.0045863	NA
ENST00000457590.2	low_high	BM22	ENSG00000104885.17	DOT1L	0.415585	0.00207883	0.000850139	NA
ENST00000457590.2	low_high	BM44	ENSG00000104885.17	DOT1L	0.390939	0.00285782	0.00228233	NA
ENST00000457591.1	low_high	BM36	ENSG00000226695.1	ANKRD20A10P	-0.580452	0.00869562	0	NA
ENST00000457591.1	low_high	BM44	ENSG00000226695.1	ANKRD20A10P	-0.658948	0.00254843	0	NA
ENST00000457607.1	mid_high	BM22	ENSG00000132153.14	DHX30	0.0130893	0.846167	-0.0777686	0.000799153
ENST00000457612.2	low_high	BM36	ENSG00000235248.3	OR13C1P	-0.485094	0.00392818	-0.0293857	NA
ENST00000457616.6	low_high	BM22	ENSG00000073792.15	IGF2BP2	0.670244	0.00112576	-0.000881944	NA
ENST00000457623.6	low_high	BM36	ENSG00000116299.16	KIAA1324	-0.440512	9.80381e-06	0.00282495	NA
ENST00000457623.6	mid_high	BM36	ENSG00000116299.16	KIAA1324	-0.41705	0.00638219	0.000904322	NA
ENST00000457641.5	low_high	BM22	ENSG00000146826.16	C7orf43	0.141044	0.125163	0.0640269	0
ENST00000457641.5	mid_high	BM10	ENSG00000146826.16	C7orf43	0.103336	0.438138	0.0796291	0
ENST00000457648.1	low_high	BM36	ENSG00000223572.9	CKMT1A	-0.783409	8.83304e-06	0.00312641	NA
ENST00000457648.1	low_high	BM44	ENSG00000223572.9	CKMT1A	-0.418915	0.00992752	0.0105325	NA
ENST00000457650.6	low_high	BM10	ENSG00000125089.16	SH3TC1	0.427181	0.0094125	-0.00176512	NA
ENST00000457650.6	low_high	BM22	ENSG00000125089.16	SH3TC1	0.518808	0.00243826	0.0172297	NA
ENST00000457650.6	low_high	BM36	ENSG00000125089.16	SH3TC1	0.722243	2.6006e-05	0.000206663	NA
ENST00000457650.6	low_high	BM44	ENSG00000125089.16	SH3TC1	0.640332	0.000187827	-0.00748879	NA
ENST00000457653.8	low_high	BM36	ENSG00000161912.18	ADCY10P1	0.542532	4.27458e-07	-0.0188196	NA
ENST00000457653.8	low_high	BM44	ENSG00000161912.18	ADCY10P1	0.439795	0.000437629	-0.0113183	NA
ENST00000457656.1	low_high	BM44	ENSG00000236847.1	AC018892.2	0.820145	0.00912528	0	NA
ENST00000457662.2	low_high	BM44	ENSG00000204977.9	TRIM13	0.00124879	0.983719	-0.0717366	0
ENST00000457688.5	low_high	BM36	ENSG00000155111.14	CDK19	0.588717	1.78034e-10	-0.0196824	NA
ENST00000457688.5	mid_high	BM36	ENSG00000155111.14	CDK19	0.481166	0.00128577	-0.02426	NA
ENST00000457715.1	low_high	BM22	ENSG00000028839.9	TBPL1	-0.389017	0.00185382	-0.00205681	NA
ENST00000457717.5	low_high	BM36	ENSG00000138823.13	MTTP	0.636927	0.000196602	0.012082	NA
ENST00000457718.5	low_high	BM10	ENSG00000136205.16	TNS3	0.533569	0.000419546	0.000116819	NA
ENST00000457718.5	low_high	BM22	ENSG00000136205.16	TNS3	0.514066	0.000847324	-0.00018625	NA
ENST00000457718.5	low_high	BM36	ENSG00000136205.16	TNS3	0.758923	1.47546e-07	2.91983e-05	NA
ENST00000457718.5	low_high	BM44	ENSG00000136205.16	TNS3	0.456299	0.00031415	-8.79057e-05	NA
ENST00000457718.5	mid_high	BM10	ENSG00000136205.16	TNS3	0.622517	0.00416476	4.80164e-05	NA
ENST00000457733.5	mid_high	BM22	ENSG00000236271.8	FLOT1	0.826013	0.00900602	0.000641544	NA
ENST00000457743.1	low_high	BM22	ENSG00000011426.10	ANLN	0.587039	3.35266e-05	-0.00147347	NA
ENST00000457743.1	low_high	BM36	ENSG00000011426.10	ANLN	1.07801	7.89363e-10	-0.00976996	NA
ENST00000457743.1	mid_high	BM36	ENSG00000011426.10	ANLN	0.802673	0.00336719	-0.00656406	NA
ENST00000457761.6	low_high	BM36	ENSG00000128708.12	HAT1	0.38816	4.8769e-07	0.02966	0.341285
ENST00000457765.5	low_high	BM22	ENSG00000117600.12	PLPPR4	-0.619002	0.000105939	0.0331982	0.410829
ENST00000457765.5	low_high	BM44	ENSG00000117600.12	PLPPR4	-0.496122	0.000439784	0.057302	0.0794675
ENST00000457772.6	low_high	BM36	ENSG00000073849.14	ST6GAL1	0.420994	3.14215e-07	0.0121911	NA
ENST00000457774.1	low_high	BM10	ENSG00000154783.11	FGD5	0.386327	0.00200867	0.0212577	NA
ENST00000457774.1	low_high	BM22	ENSG00000154783.11	FGD5	0.575148	0.000101281	0.0230754	NA
ENST00000457774.1	low_high	BM36	ENSG00000154783.11	FGD5	0.626965	7.50634e-05	-0.00726165	NA
ENST00000457774.1	low_high	BM44	ENSG00000154783.11	FGD5	0.397095	0.00238748	0.0256024	NA
ENST00000457781.6	low_high	BM22	ENSG00000089335.20	ZNF302	0.276844	0.0220415	-0.0591236	0.000485345
ENST00000457781.6	low_high	BM36	ENSG00000089335.20	ZNF302	0.649097	1.00697e-05	-0.0320082	0.00175192
ENST00000457781.6	low_high	BM44	ENSG00000089335.20	ZNF302	0.529982	0.00138309	-0.0558432	0.000932014
ENST00000457781.6	mid_high	BM10	ENSG00000089335.20	ZNF302	0.417038	0.00632534	-0.0444432	0.0809108
ENST00000457781.6	mid_high	BM22	ENSG00000089335.20	ZNF302	0.435887	0.0150122	-0.0531301	0.000873874
ENST00000457781.6	mid_high	BM36	ENSG00000089335.20	ZNF302	0.673841	0.00298379	-0.0168271	NA
ENST00000457793.6	low_high	BM22	ENSG00000115165.9	CYTIP	0.535457	0.00349556	0.0183749	NA
ENST00000457793.6	low_high	BM36	ENSG00000115165.9	CYTIP	0.793502	3.18147e-06	-0.0160202	NA
ENST00000457799.1	low_high	BM44	ENSG00000160856.20	FCRL3	0.39643	0.00263359	-0.0027429	NA
ENST00000457805.6	low_high	BM36	ENSG00000184007.20	PTP4A2	0.640515	5.52535e-07	0.00592183	NA
ENST00000457805.6	mid_high	BM36	ENSG00000184007.20	PTP4A2	0.622948	0.00189391	0.00819942	NA
ENST00000457812.5	low_high	BM22	ENSG00000173166.17	RAPH1	-0.510074	3.2436e-05	0.022239	NA
ENST00000457814.1	low_high	BM22	ENSG00000172215.5	CXCR6	0.385615	0.00593318	0.0135412	NA
ENST00000457814.1	low_high	BM36	ENSG00000172215.5	CXCR6	0.581206	3.21327e-06	0.0255368	NA
ENST00000457814.1	low_high	BM44	ENSG00000172215.5	CXCR6	0.561509	0.000116422	0.00133622	NA
ENST00000457817.5	low_high	BM36	ENSG00000115590.13	IL1R2	1.21584	0.000305644	0.0667547	NA
ENST00000457837.5	low_high	BM22	ENSG00000075790.10	BCAP29	-0.392734	0.000386754	-0.00410403	NA
ENST00000457847.1	low_high	BM22	ENSG00000106692.14	FKTN	-0.392992	0.000129714	-0.000974028	NA
ENST00000457855.1	mid_high	BM22	ENSG00000156983.15	BRPF1	-0.0252567	0.854254	0.154228	0
ENST00000457868.5	low_high	BM10	ENSG00000234651.10	BAG6	0.469711	0.00686135	-0.0239747	NA
ENST00000457868.5	low_high	BM22	ENSG00000234651.10	BAG6	0.522247	0.00625729	-0.00733181	NA
ENST00000457869.1	low_high	BM22	ENSG00000149131.15	SERPING1	0.4953	0.00107079	-0.00651	NA
ENST00000457869.1	low_high	BM36	ENSG00000149131.15	SERPING1	0.548202	1.53657e-05	-0.0214373	NA
ENST00000457894.4	low_high	BM22	ENSG00000165175.15	MID1IP1	0.645539	1.28304e-06	-0.00947111	NA
ENST00000457894.4	low_high	BM36	ENSG00000165175.15	MID1IP1	0.713214	7.2078e-07	0.0844148	NA
ENST00000457894.4	low_high	BM44	ENSG00000165175.15	MID1IP1	0.507478	4.52021e-05	-0.0174005	NA
ENST00000457895.6	low_high	BM36	ENSG00000167491.17	GATAD2A	0.466157	0.000842245	0.0017555	NA
ENST00000457896.5	low_high	BM36	ENSG00000010438.16	PRSS3	-0.620573	0.000107979	0.0201452	NA
ENST00000457916.5	low_high	BM10	ENSG00000103148.15	NPRL3	0.452232	9.10967e-05	-0.00667417	NA
ENST00000457916.5	low_high	BM22	ENSG00000103148.15	NPRL3	0.43366	0.000425537	-0.00284583	NA
ENST00000457951.5	low_high	BM36	ENSG00000164649.19	CDCA7L	0.690972	5.12033e-10	0.0364489	NA
ENST00000457990.5	low_high	BM44	ENSG00000124224.16	PPP4R1L	0.429171	7.87695e-05	-0.0133757	NA
ENST00000458018.1	low_high	BM22	ENSG00000068001.13	HYAL2	0.483888	0.001738	-0.0155364	NA
ENST00000458018.1	low_high	BM44	ENSG00000068001.13	HYAL2	0.471711	0.00302	-0.00985937	NA
ENST00000458029.1	low_high	BM36	ENSG00000198910.13	L1CAM	-0.465396	0.00063752	0.00564637	NA
ENST00000458031.6	low_high	BM36	ENSG00000248487.8	ABHD14A	-0.393171	0.00129597	-0.000234642	NA
ENST00000458033.6	low_high	BM22	ENSG00000130429.14	ARPC1B	0.46371	6.07656e-05	0.015176	NA
ENST00000458033.6	low_high	BM36	ENSG00000130429.14	ARPC1B	0.428314	8.14245e-06	-0.00663239	NA
ENST00000458033.6	low_high	BM44	ENSG00000130429.14	ARPC1B	0.436794	0.000130792	0.0205603	NA
ENST00000458043.6	low_high	BM10	ENSG00000165899.11	OTOGL	-0.625999	6.04692e-06	0.000868148	NA
ENST00000458043.6	low_high	BM22	ENSG00000165899.11	OTOGL	-0.787148	1.78773e-06	-0.0490976	NA
ENST00000458043.6	low_high	BM36	ENSG00000165899.11	OTOGL	-0.905988	5.98221e-09	-0.0457638	NA
ENST00000458043.6	low_high	BM44	ENSG00000165899.11	OTOGL	-0.474208	8.19134e-05	-0.0736602	NA
ENST00000458043.6	mid_high	BM10	ENSG00000165899.11	OTOGL	-0.540895	0.00417597	0.0235128	NA
ENST00000458054.1	low_high	BM22	ENSG00000196950.13	SLC39A10	-0.476191	0.000175981	0.0468069	NA
ENST00000458054.1	low_high	BM36	ENSG00000196950.13	SLC39A10	-0.436763	3.89275e-05	0.0459568	NA
ENST00000458062.3	low_high	BM10	ENSG00000212866.6	HSPA1B	0.337058	0.17818	0.104108	0
ENST00000458062.3	low_high	BM22	ENSG00000212866.6	HSPA1B	1.2155	7.99249e-05	0.16486	NA
ENST00000458062.3	low_high	BM36	ENSG00000212866.6	HSPA1B	1.40265	1.92964e-06	0.195108	0
ENST00000458062.3	low_high	BM44	ENSG00000212866.6	HSPA1B	0.813036	0.00630757	-0.00435217	NA
ENST00000458062.3	mid_high	BM10	ENSG00000212866.6	HSPA1B	0.267312	0.460909	0.134244	0
ENST00000458062.3	mid_high	BM22	ENSG00000212866.6	HSPA1B	0.42622	0.420937	0.231719	0
ENST00000458062.3	mid_high	BM36	ENSG00000212866.6	HSPA1B	1.24145	0.00613399	0.198561	0
ENST00000458066.1	low_high	BM22	ENSG00000242685.7	HLA-DMA	0.651198	0.00131541	-0.00100472	NA
ENST00000458066.1	low_high	BM36	ENSG00000242685.7	HLA-DMA	0.511372	0.00683453	0.00986995	NA
ENST00000458069.5	low_high	BM22	ENSG00000125347.13	IRF1	0.442741	0.00841118	-0.00302125	NA
ENST00000458069.5	low_high	BM36	ENSG00000125347.13	IRF1	0.609703	2.28247e-05	-0.00329859	NA
ENST00000458069.5	low_high	BM44	ENSG00000125347.13	IRF1	0.455532	0.00676697	0.0200451	NA
ENST00000458071.5	low_high	BM36	ENSG00000161249.20	DMKN	-0.405308	4.39967e-05	-0.00316528	NA
ENST00000458071.5	mid_high	BM36	ENSG00000161249.20	DMKN	-0.395419	0.00901108	0.000725838	NA
ENST00000458076.5	low_high	BM36	ENSG00000027697.14	IFNGR1	0.447459	0.000203487	-0.00973629	NA
ENST00000458104.6	low_high	BM44	ENSG00000026751.16	SLAMF7	0.477388	0.00577351	-0.00960333	NA
ENST00000458105.1	low_high	BM22	ENSG00000162733.17	DDR2	0.615327	9.06108e-06	0.0125954	NA
ENST00000458105.1	low_high	BM36	ENSG00000162733.17	DDR2	0.932323	5.98968e-15	-0.008862	NA
ENST00000458114.5	low_high	BM36	ENSG00000135622.12	SEMA4F	-0.440239	5.92753e-06	0.00385135	NA
ENST00000458121.6	low_high	BM44	ENSG00000102981.9	PARD6A	-0.157296	0.111763	-0.0691912	0
ENST00000458134.7	low_high	BM36	ENSG00000103415.11	HMOX2	-0.42951	1.70909e-05	0.00283903	NA
ENST00000458137.5	low_high	BM36	ENSG00000204403.9	CASP12	0.895243	0.000612898	-0.0383101	NA
ENST00000458137.5	low_high	BM44	ENSG00000204403.9	CASP12	0.836816	0.00598065	0.0307692	NA
ENST00000458142.1	low_high	BM10	ENSG00000155034.18	FBXL18	0.416297	0.000403729	-0.0121288	NA
ENST00000458149.7	low_high	BM44	ENSG00000228486.10	C2orf92	0.384161	0.000384182	-0.000511145	NA
ENST00000458159.5	low_high	BM22	ENSG00000107796.13	ACTA2	0.632704	0.00374069	-0.00430847	NA
ENST00000458161.2	low_high	BM36	ENSG00000106484.15	MEST	-0.385736	0.00105219	-0.0302877	0.00631283
ENST00000458161.2	low_high	BM44	ENSG00000106484.15	MEST	-0.293815	0.00786269	-0.0566812	1.29915e-05
ENST00000458173.3	low_high	BM22	ENSG00000013810.18	TACC3	0.414661	0.000470727	0.00464167	NA
ENST00000458173.3	low_high	BM44	ENSG00000013810.18	TACC3	0.395166	0.000726813	0.00245337	NA
ENST00000458174.6	low_high	BM44	ENSG00000152936.10	LMNTD1	0.424746	0.000483751	0.00268083	NA
ENST00000458176.5	low_high	BM10	ENSG00000101972.18	STAG2	0.740699	0.000291311	-0.00563019	NA
ENST00000458176.5	low_high	BM22	ENSG00000101972.18	STAG2	0.72245	0.00293575	-0.00301236	NA
ENST00000458176.5	low_high	BM36	ENSG00000101972.18	STAG2	1.787	6.70732e-12	-0.00936769	NA
ENST00000458176.5	mid_high	BM10	ENSG00000101972.18	STAG2	1.10526	1.84575e-05	-0.00705992	NA
ENST00000458176.5	mid_high	BM22	ENSG00000101972.18	STAG2	1.22537	0.000138973	-0.00426478	NA
ENST00000458176.5	mid_high	BM36	ENSG00000101972.18	STAG2	1.34617	0.00128577	-0.00573871	NA
ENST00000458186.2	low_high	BM36	ENSG00000237335.8	PFDN6	-0.395641	4.51304e-05	0.0220858	NA
ENST00000458186.2	low_high	BM44	ENSG00000237335.8	PFDN6	-0.450174	0.000342376	0.00234731	NA
ENST00000458198.2	low_high	BM44	ENSG00000237190.3	CDKN2AIPNL	-0.401628	0.000508489	-0.011091	NA
ENST00000458204.5	low_high	BM22	ENSG00000049540.16	ELN	0.476202	0.000160411	0.000808611	NA
ENST00000458204.5	low_high	BM44	ENSG00000049540.16	ELN	0.467264	0.000188565	-0.00629326	NA
ENST00000458210.7	low_high	BM10	ENSG00000250067.11	YJEFN3	-0.337297	0.0268626	0.0719115	0.00112782
ENST00000458210.7	low_high	BM22	ENSG00000250067.11	YJEFN3	-0.664456	0.000306304	0.11967	0.000720781
ENST00000458210.7	low_high	BM36	ENSG00000250067.11	YJEFN3	-0.612532	0.000435623	0.139091	1.22337e-05
ENST00000458210.7	low_high	BM44	ENSG00000250067.11	YJEFN3	-0.59069	0.00019315	0.0755028	0.00205205
ENST00000458216.5	low_high	BM36	ENSG00000073849.14	ST6GAL1	0.420994	3.14215e-07	-0.000212866	NA
ENST00000458223.5	low_high	BM22	ENSG00000160200.17	CBS	0.392034	0.00308014	-0.00136847	NA
ENST00000458223.5	low_high	BM36	ENSG00000160200.17	CBS	0.441736	0.00736992	0.000359724	NA
ENST00000458223.5	low_high	BM44	ENSG00000160200.17	CBS	0.380482	0.00126956	0.000179914	NA
ENST00000458229.5	low_high	BM36	ENSG00000155380.11	SLC16A1	0.585823	0.000185537	-0.000377952	NA
ENST00000458234.5	low_high	BM10	ENSG00000196498.13	NCOR2	0.470335	0.00433934	0.0159951	NA
ENST00000458242.2	low_high	BM10	ENSG00000234852.2	ZBTB12	0.492875	0.00894543	0	NA
ENST00000458245.5	low_high	BM36	ENSG00000171766.15	GATM	0.459967	3.47379e-07	-0.00109201	NA
ENST00000458257.5	low_high	BM36	ENSG00000254959.6	INMT-MINDY4	1.47262	0.000227169	0.118077	NA
ENST00000458271.6	low_high	BM22	ENSG00000159176.13	CSRP1	0.51144	1.47595e-06	2.08333e-05	NA
ENST00000458271.6	low_high	BM36	ENSG00000159176.13	CSRP1	0.536649	4.09565e-05	-7.39437e-05	NA
ENST00000458271.6	mid_high	BM22	ENSG00000159176.13	CSRP1	0.391533	0.00945025	0.000100441	NA
ENST00000458290.5	low_high	BM22	ENSG00000171346.15	KRT15	0.421064	0.00347747	-0.00848419	NA
ENST00000458295.5	low_high	BM22	ENSG00000185437.13	SH3BGR	0.421947	0.00608452	-0.0471518	NA
ENST00000458295.5	low_high	BM36	ENSG00000185437.13	SH3BGR	0.66459	3.252e-07	-0.0440157	NA
ENST00000458295.5	mid_high	BM36	ENSG00000185437.13	SH3BGR	0.576177	0.00428982	-0.0283784	NA
ENST00000458304.2	low_high	BM10	ENSG00000152583.12	SPARCL1	-0.393782	4.75272e-05	-7.97757e-05	NA
ENST00000458304.2	low_high	BM22	ENSG00000152583.12	SPARCL1	-0.388419	0.000544115	-0.000405139	NA
ENST00000458317.6	low_high	BM10	ENSG00000136205.16	TNS3	0.533569	0.000419546	-1.29153e-05	NA
ENST00000458317.6	low_high	BM22	ENSG00000136205.16	TNS3	0.514066	0.000847324	-8.04167e-05	NA
ENST00000458317.6	low_high	BM36	ENSG00000136205.16	TNS3	0.758923	1.47546e-07	-0.00023513	NA
ENST00000458317.6	low_high	BM44	ENSG00000136205.16	TNS3	0.456299	0.00031415	-0.000685579	NA
ENST00000458317.6	mid_high	BM10	ENSG00000136205.16	TNS3	0.622517	0.00416476	-0.000303146	NA
ENST00000458319.1	low_high	BM36	ENSG00000233167.1	EEF1A1P26	-0.537758	0.000557021	0	NA
ENST00000458322.2	low_high	BM10	ENSG00000188566.13	NDOR1	0.476874	0.00270902	0.00214493	NA
ENST00000458322.2	low_high	BM22	ENSG00000188566.13	NDOR1	0.494823	0.000913163	-0.0156301	NA
ENST00000458332.1	low_high	BM10	ENSG00000189343.7	RPS2P46	0.740918	0.00542562	0	NA
ENST00000458332.1	low_high	BM22	ENSG00000189343.7	RPS2P46	0.760242	0.00765566	0	NA
ENST00000458332.1	low_high	BM44	ENSG00000189343.7	RPS2P46	1.1337	0.000126691	0	NA
ENST00000458347.1	low_high	BM36	ENSG00000114439.18	BBX	0.448673	7.1253e-08	-0.00551622	NA
ENST00000458347.1	mid_high	BM36	ENSG00000114439.18	BBX	0.382956	0.00308459	-0.00520369	NA
ENST00000458355.1	low_high	BM10	ENSG00000128699.13	ORMDL1	-0.38826	0.000214506	-0.02995	NA
ENST00000458356.5	low_high	BM44	ENSG00000184012.11	TMPRSS2	0.447991	0.00216772	0.00259225	NA
ENST00000458358.5	low_high	BM36	ENSG00000091409.14	ITGA6	0.635816	6.96681e-10	0.00330068	NA
ENST00000458362.5	low_high	BM22	ENSG00000095321.16	CRAT	0.077147	0.373205	-0.0600682	0
ENST00000458373.6	low_high	BM44	ENSG00000168405.17	CMAHP	0.394117	0.000498376	-0.00852725	NA
ENST00000458379.7	low_high	BM36	ENSG00000171124.13	FUT3	0.500178	0.00948284	-0.00995254	NA
ENST00000458381.6	low_high	BM36	ENSG00000163072.15	NOSTRIN	0.482199	0.00124991	-7.90358e-05	NA
ENST00000458381.6	low_high	BM44	ENSG00000163072.15	NOSTRIN	0.439515	0.00560903	0.000446234	NA
ENST00000458400.1	low_high	BM36	ENSG00000235592.1	AC004674.1	-0.936695	0.00155445	0	NA
ENST00000458405.5	low_high	BM22	ENSG00000106066.14	CPVL	0.614085	0.000512804	-0.000553472	NA
ENST00000458405.5	low_high	BM36	ENSG00000106066.14	CPVL	0.631351	1.45576e-05	0.0217222	NA
ENST00000458405.5	low_high	BM44	ENSG00000106066.14	CPVL	0.487777	0.000965982	0.0103024	NA
ENST00000458407.1	low_high	BM36	ENSG00000230992.3	FAM201B	-0.418069	0.00134657	0	NA
ENST00000458408.5	low_high	BM22	ENSG00000183401.11	CCDC159	0.456797	0.0006696	-0.0223731	NA
ENST00000458420.7	low_high	BM22	ENSG00000158258.16	CLSTN2	-0.385779	0.00930744	-0.0257115	NA
ENST00000458420.7	low_high	BM36	ENSG00000158258.16	CLSTN2	-0.528197	0.000427306	0.00510089	NA
ENST00000458447.5	low_high	BM10	ENSG00000189058.8	APOD	0.401121	0.000932948	0.010415	NA
ENST00000458447.5	low_high	BM22	ENSG00000189058.8	APOD	0.544879	9.83755e-05	-0.00365986	1
ENST00000458447.5	low_high	BM36	ENSG00000189058.8	APOD	0.683718	4.92572e-10	-0.00381189	NA
ENST00000458458.5	low_high	BM36	ENSG00000114439.18	BBX	0.448673	7.1253e-08	0.00855907	NA
ENST00000458458.5	mid_high	BM36	ENSG00000114439.18	BBX	0.382956	0.00308459	0.0159846	NA
ENST00000458470.5	low_high	BM22	ENSG00000164627.17	KIF6	0.43925	4.0812e-05	0.0477682	NA
ENST00000458470.5	low_high	BM36	ENSG00000164627.17	KIF6	0.611815	1.55129e-09	0.0599129	0.000773925
ENST00000458470.5	low_high	BM44	ENSG00000164627.17	KIF6	0.437039	2.04848e-05	-0.0124519	NA
ENST00000458470.5	mid_high	BM22	ENSG00000164627.17	KIF6	0.386721	0.013123	0.0546085	0.00324056
ENST00000458470.5	mid_high	BM36	ENSG00000164627.17	KIF6	0.438956	0.00514453	0.0692062	0.0758663
ENST00000458477.6	low_high	BM10	ENSG00000089159.16	PXN	0.600657	0.000432093	2.86545e-06	NA
ENST00000458477.6	low_high	BM22	ENSG00000089159.16	PXN	0.549271	0.000716523	0.0120042	NA
ENST00000458477.6	low_high	BM36	ENSG00000089159.16	PXN	0.910225	3.57455e-08	0.00298887	NA
ENST00000458477.6	low_high	BM44	ENSG00000089159.16	PXN	0.427507	0.00100163	0.0289312	NA
ENST00000458483.3	low_high	BM10	ENSG00000243708.10	PLA2G4B	0.511982	0.00325839	0	NA
ENST00000458483.3	low_high	BM44	ENSG00000243708.10	PLA2G4B	0.43432	0.00434787	-0.00214899	NA
ENST00000458488.2	low_high	BM22	ENSG00000164402.13	2020-09-08	0.263241	0.00267376	0.0693075	1.09079e-15
ENST00000458504.5	low_high	BM36	ENSG00000084453.16	SLCO1A2	0.559475	3.91293e-06	0.0199994	0.685231
ENST00000458520.5	low_high	BM36	ENSG00000144567.10	RETREG2	-0.362914	0.00244586	-0.0700595	2.10614e-05
ENST00000458521.6	low_high	BM36	ENSG00000166863.11	TAC3	-0.718493	3.54706e-05	-0.262351	NA
ENST00000458521.6	low_high	BM44	ENSG00000166863.11	TAC3	-0.520293	0.000442524	-0.191909	NA
ENST00000458535.6	low_high	BM36	ENSG00000170293.8	CMTM8	0.587656	0.000796354	0.00472319	NA
ENST00000458537.7	low_high	BM22	ENSG00000136603.13	SKIL	-0.194072	0.0236062	0.0688746	0
ENST00000458537.7	low_high	BM44	ENSG00000136603.13	SKIL	-0.03106	0.625443	0.0692107	0
ENST00000458537.7	mid_high	BM10	ENSG00000136603.13	SKIL	-0.112972	0.257864	0.0608533	0
ENST00000458537.7	mid_high	BM22	ENSG00000136603.13	SKIL	-0.0628458	0.710581	0.0940301	0
ENST00000458538.1	low_high	BM22	ENSG00000235034.6	C19orf81	-0.528572	0.00602482	0.0098394	NA
ENST00000458542.1	low_high	BM36	ENSG00000213872.3	AC092798.1	-0.517442	0.00144556	0	NA
ENST00000458552.1	low_high	BM22	ENSG00000138190.16	EXOC6	-0.379975	7.64102e-05	0.00775181	NA
ENST00000458574.1	low_high	BM22	ENSG00000143158.10	MPC2	-0.408022	0.00670967	0.00156875	NA
ENST00000458574.1	low_high	BM44	ENSG00000143158.10	MPC2	-0.413592	0.00200618	0.00299706	NA
ENST00000458578.6	low_high	BM44	ENSG00000185651.14	UBE2L3	-0.149186	0.0134364	0.0726249	0.00845186
ENST00000458591.6	low_high	BM22	ENSG00000092108.20	SCFD1	-0.380648	0.000155293	0.00761972	NA
ENST00000458599.6	low_high	BM10	ENSG00000174175.16	SELP	-0.60815	0.0011211	-0.0167365	NA
ENST00000458599.6	low_high	BM22	ENSG00000174175.16	SELP	-0.570227	0.00444325	0.00639883	NA
ENST00000458599.6	low_high	BM36	ENSG00000174175.16	SELP	-0.623666	0.00474535	0.0258654	NA
ENST00000458603.1	low_high	BM36	ENSG00000116044.15	NFE2L2	0.405958	2.88215e-09	0.00359591	1
ENST00000458606.5	low_high	BM36	ENSG00000178171.10	AMER3	-0.480988	0.000206486	0.00314523	NA
ENST00000458610.6	low_high	BM22	ENSG00000178562.17	CD28	0.421423	0.00591392	0.00413188	NA
ENST00000458610.6	low_high	BM44	ENSG00000178562.17	CD28	0.395302	0.00861173	-0.00532255	NA
ENST00000458621.5	low_high	BM36	ENSG00000089472.16	HEPH	0.403828	8.05247e-06	-0.0146328	NA
ENST00000458626.3	low_high	BM22	ENSG00000239887.4	C1orf226	0.45941	0.00591392	0.00936139	NA
ENST00000458629.1	low_high	BM22	ENSG00000172215.5	CXCR6	0.385615	0.00593318	0.0104638	NA
ENST00000458629.1	low_high	BM36	ENSG00000172215.5	CXCR6	0.581206	3.21327e-06	0.0249108	NA
ENST00000458629.1	low_high	BM44	ENSG00000172215.5	CXCR6	0.561509	0.000116422	0.00482134	NA
ENST00000458636.2	low_high	BM10	ENSG00000064655.18	EYA2	0.531254	0.00748296	-0.024325	NA
ENST00000458636.2	low_high	BM36	ENSG00000064655.18	EYA2	0.823015	8.89008e-05	-0.00524147	NA
ENST00000458641.2	low_high	BM36	ENSG00000196277.15	GRM7	-0.585992	6.74611e-07	0.0157358	NA
ENST00000458643.3	low_high	BM10	ENSG00000169203.16	NPIPB12	0.536593	0.00894543	-0.0151362	1
ENST00000458643.3	low_high	BM44	ENSG00000169203.16	NPIPB12	0.62209	0.00105126	-0.00379244	0
ENST00000458644.6	low_high	BM36	ENSG00000137478.14	FCHSD2	0.615103	2.42089e-07	0.00433386	1
ENST00000458655.5	low_high	BM36	ENSG00000204843.12	DCTN1	-0.481161	3.71549e-08	0.0635238	0.326136
ENST00000458656.5	low_high	BM36	ENSG00000173805.15	HAP1	0.440225	0.0075341	-0.0177506	NA
ENST00000458663.6	low_high	BM10	ENSG00000104936.17	DMPK	0.399449	0.00507185	-8.99502e-05	NA
ENST00000458663.6	low_high	BM22	ENSG00000104936.17	DMPK	0.41634	0.00518931	0.00101722	NA
ENST00000458663.6	low_high	BM36	ENSG00000104936.17	DMPK	0.475957	0.00232385	-0.00439867	NA
ENST00000458671.6	low_high	BM36	ENSG00000132026.13	RTBDN	-0.536887	0.000697131	-0.00324978	NA
ENST00000458672.5	low_high	BM36	ENSG00000189212.12	DPY19L2P1	-0.518556	8.75328e-05	0.0158423	NA
ENST00000458678.1	low_high	BM36	ENSG00000233615.1	HNRNPA1P42	-0.709732	9.60597e-07	0	NA
ENST00000458681.1	low_high	BM22	ENSG00000184343.10	SRPK3	0.424391	0.000985681	0.0418696	NA
ENST00000458681.1	low_high	BM36	ENSG00000184343.10	SRPK3	0.49695	0.00110728	0.061899	NA
ENST00000458681.1	low_high	BM44	ENSG00000184343.10	SRPK3	0.483571	0.000148129	0.000515799	NA
ENST00000458685.6	low_high	BM44	ENSG00000230528.7	NOS2P3	0.516761	0.0043111	-0.0173732	NA
ENST00000458694.5	low_high	BM44	ENSG00000278224.6	PRICKLE4	0.608919	0.00124279	-0.0079932	NA
ENST00000458700.5	low_high	BM10	ENSG00000101972.18	STAG2	0.740699	0.000291311	-0.00151836	NA
ENST00000458700.5	low_high	BM22	ENSG00000101972.18	STAG2	0.72245	0.00293575	-0.00494736	NA
ENST00000458700.5	low_high	BM36	ENSG00000101972.18	STAG2	1.787	6.70732e-12	-0.00462801	NA
ENST00000458700.5	mid_high	BM10	ENSG00000101972.18	STAG2	1.10526	1.84575e-05	-0.00153789	NA
ENST00000458700.5	mid_high	BM22	ENSG00000101972.18	STAG2	1.22537	0.000138973	-0.00436037	NA
ENST00000458700.5	mid_high	BM36	ENSG00000101972.18	STAG2	1.34617	0.00128577	-0.00246527	NA
ENST00000458715.5	low_high	BM44	ENSG00000084636.17	COL16A1	0.394062	0.00167306	0.0214133	NA
ENST00000458722.5	low_high	BM36	ENSG00000059377.16	TBXAS1	0.519732	3.20632e-08	0.0048377	NA
ENST00000458722.5	low_high	BM44	ENSG00000059377.16	TBXAS1	0.411389	0.000107084	0.00198806	NA
ENST00000458723.1	low_high	BM10	ENSG00000148841.16	ITPRIP	0.555504	0.000382342	-0.0337161	NA
ENST00000458723.1	low_high	BM22	ENSG00000148841.16	ITPRIP	0.847755	4.81098e-06	0.019741	NA
ENST00000458723.1	low_high	BM36	ENSG00000148841.16	ITPRIP	0.987274	1.34083e-08	-0.00255043	NA
ENST00000458723.1	low_high	BM44	ENSG00000148841.16	ITPRIP	0.596941	3.66544e-05	0.0174782	NA
ENST00000458726.5	low_high	BM36	ENSG00000182158.14	CREB3L2	0.541641	5.19869e-10	0.000202979	NA
ENST00000458726.5	low_mid	BM36	ENSG00000182158.14	CREB3L2	0.458042	0.0058879	0.0248718	NA
ENST00000458730.2	low_high	BM22	ENSG00000167110.17	GOLGA2	0.501923	0.000395963	-0.0167813	0.00961519
ENST00000458730.2	low_high	BM36	ENSG00000167110.17	GOLGA2	1.10152	0.000106881	-0.00730141	NA
ENST00000458730.2	mid_high	BM36	ENSG00000167110.17	GOLGA2	1.28401	0.00321878	-0.00839106	NA
ENST00000459011.2	low_high	BM36	ENSG00000068650.18	ATP11A	0.39599	2.26283e-05	-0.0290134	NA
ENST00000459625.5	low_high	BM22	ENSG00000061273.17	HDAC7	0.452949	0.000192599	-0.0159356	NA
ENST00000459625.5	low_high	BM36	ENSG00000061273.17	HDAC7	0.491819	0.000459768	-0.0125425	NA
ENST00000459625.5	low_high	BM44	ENSG00000061273.17	HDAC7	0.385486	0.00116026	0.00114118	NA
ENST00000459632.5	mid_high	BM36	ENSG00000082996.19	RNF13	0.455777	0.00676133	-0.00646838	NA
ENST00000459637.2	low_high	BM10	ENSG00000112695.11	COX7A2	-0.42676	0.00351618	-0.00650145	NA
ENST00000459637.2	low_high	BM44	ENSG00000112695.11	COX7A2	-0.552195	0.00165073	-0.0031974	NA
ENST00000459637.2	mid_high	BM22	ENSG00000112695.11	COX7A2	-0.0511874	0.892727	0.0566091	1.87781e-05
ENST00000459638.5	low_high	BM36	ENSG00000114541.14	FRMD4B	0.425518	3.23308e-05	-0.00735544	NA
ENST00000459649.5	low_high	BM36	ENSG00000234809.8	NRM	0.895547	0.000151738	0.00284986	NA
ENST00000459650.1	low_high	BM44	ENSG00000244556.1	ODCP	0.396956	0.00729705	0	NA
ENST00000459653.1	low_high	BM22	ENSG00000142615.7	CELA2A	0.420295	0.00596409	0.0542242	NA
ENST00000459653.1	low_high	BM44	ENSG00000142615.7	CELA2A	0.465881	0.00894948	0.0272587	NA
ENST00000459666.5	low_high	BM36	ENSG00000128573.24	FOXP2	-0.406704	0.000122522	-0.0115952	NA
ENST00000459670.2	low_high	BM36	ENSG00000111859.16	NEDD9	0.437575	1.45269e-05	-0.00332476	NA
ENST00000459680.1	low_high	BM10	ENSG00000004059.10	ARF5	-0.411315	0.00107356	0.00607151	NA
ENST00000459680.1	low_high	BM22	ENSG00000004059.10	ARF5	-0.448638	0.000992179	0.00598639	NA
ENST00000459680.1	low_high	BM36	ENSG00000004059.10	ARF5	-0.606232	4.93304e-06	0.0173038	NA
ENST00000459680.1	low_high	BM44	ENSG00000004059.10	ARF5	-0.457906	0.000250701	0.0157502	NA
ENST00000459681.3	mid_high	BM36	ENSG00000136104.20	RNASEH2B	0.417339	0.00688855	-0.00379437	NA
ENST00000459686.5	low_high	BM36	ENSG00000167549.18	CORO6	-0.599966	0.000205885	0.0547686	NA
ENST00000459688.1	low_high	BM36	ENSG00000146648.17	EGFR	0.586228	2.6176e-06	0.00628234	NA
ENST00000459703.5	low_high	BM36	ENSG00000124772.11	CPNE5	-0.49933	9.06193e-05	0.0385687	NA
ENST00000459704.6	low_high	BM22	ENSG00000101194.17	SLC17A9	0.613829	0.000422239	-0.00644528	NA
ENST00000459704.6	low_high	BM36	ENSG00000101194.17	SLC17A9	0.715418	0.000179167	0.00996725	NA
ENST00000459704.6	low_high	BM44	ENSG00000101194.17	SLC17A9	0.62128	0.000335574	-0.019291	NA
ENST00000459706.1	low_high	BM22	ENSG00000079785.14	DDX1	-0.432626	0.00029701	0.014691	1
ENST00000459708.1	low_high	BM22	ENSG00000117155.16	SSX2IP	-0.507362	0.000270063	0.00778653	1
ENST00000459708.1	low_high	BM36	ENSG00000117155.16	SSX2IP	-0.392961	0.0010044	-0.00425385	NA
ENST00000459711.5	low_high	BM36	ENSG00000090539.15	CHRD	-0.421314	0.000949962	-0.00229477	NA
ENST00000459720.5	low_high	BM22	ENSG00000156345.17	CDK20	-0.264448	0.00845473	0.0560146	0
ENST00000459720.5	low_high	BM36	ENSG00000156345.17	CDK20	-0.624633	4.6152e-08	0.0500708	NA
ENST00000459720.5	low_high	BM44	ENSG00000156345.17	CDK20	-0.40214	0.000406781	0.063943	0.043008
ENST00000459721.5	low_high	BM36	ENSG00000132669.13	RIN2	0.429566	3.34824e-08	0.000222319	NA
ENST00000459722.1	low_high	BM44	ENSG00000133142.17	TCEAL4	-0.423595	0.000142951	0.00613938	NA
ENST00000459729.1	low_high	BM22	ENSG00000162367.11	TAL1	0.416526	0.00130552	-0.00178694	NA
ENST00000459729.1	low_high	BM36	ENSG00000162367.11	TAL1	0.709939	5.98221e-09	0.000108451	NA
ENST00000459729.1	low_high	BM44	ENSG00000162367.11	TAL1	0.68265	4.00637e-06	-0.00299406	NA
ENST00000459734.5	low_high	BM36	ENSG00000239754.9	CFB	0.456228	0.00496961	0.00172866	NA
ENST00000459736.5	low_high	BM36	ENSG00000112812.15	PRSS16	-0.46524	0.000385086	-0.00803478	NA
ENST00000459738.5	low_high	BM36	ENSG00000148700.14	ADD3	0.413564	4.10577e-06	-0.00281996	0.935314
ENST00000459755.1	low_high	BM22	ENSG00000107643.16	MAPK8	-0.399565	0.000207148	0.0167042	NA
ENST00000459759.1	low_high	BM36	ENSG00000236625.8	C4B	1.03326	0.00274167	0.0290734	NA
ENST00000459771.5	low_high	BM36	ENSG00000103852.12	TTC23	0.411536	1.1382e-07	0.00377576	NA
ENST00000459781.5	low_high	BM44	ENSG00000146192.14	FGD2	0.419657	0.00319818	-0.00235276	NA
ENST00000459783.5	low_high	BM36	ENSG00000162910.18	MRPL55	-0.521308	0.000472584	0.00235932	NA
ENST00000459783.5	low_high	BM44	ENSG00000162910.18	MRPL55	-0.405927	0.000179887	0.00283527	NA
ENST00000459784.5	low_high	BM36	ENSG00000137959.15	IFI44L	0.663426	0.00102566	0.00892966	NA
ENST00000459784.5	low_high	BM44	ENSG00000137959.15	IFI44L	0.58492	0.00158429	0.0119437	NA
ENST00000459786.1	low_high	BM22	ENSG00000067066.16	SP100	0.439424	7.23069e-05	0.00100569	NA
ENST00000459786.1	low_high	BM36	ENSG00000067066.16	SP100	0.544975	1.0456e-08	-0.000615466	NA
ENST00000459786.1	low_high	BM44	ENSG00000067066.16	SP100	0.465128	2.68522e-05	-6.87079e-05	NA
ENST00000459787.1	low_high	BM22	ENSG00000136732.15	GYPC	0.647205	9.25701e-06	-0.00402917	NA
ENST00000459787.1	low_high	BM36	ENSG00000136732.15	GYPC	0.723213	2.9097e-08	0.00410122	NA
ENST00000459790.1	low_high	BM10	ENSG00000107165.12	TYRP1	-0.512555	0.00888434	0.00723841	NA
ENST00000459797.1	low_high	BM36	ENSG00000159658.10	EFCAB14	0.640811	2.22734e-11	-0.0191047	0.248355
ENST00000459797.1	mid_high	BM36	ENSG00000159658.10	EFCAB14	0.491148	0.00132244	-0.010217	NA
ENST00000459813.1	low_high	BM36	ENSG00000134313.15	KIDINS220	-0.402858	7.01929e-06	0.00877738	1
ENST00000459819.1	low_high	BM36	ENSG00000232414.6	CYP21A2	0.882929	0.00526719	0.0288702	NA
ENST00000459831.1	low_high	BM22	ENSG00000117228.9	GBP1	0.712679	0.000743053	-0.0209128	NA
ENST00000459831.1	low_high	BM36	ENSG00000117228.9	GBP1	1.07233	3.83824e-09	-0.0139323	NA
ENST00000459838.5	low_high	BM36	ENSG00000174899.10	PQLC2L	-0.697414	0.00177488	0.0487448	NA
ENST00000459839.5	low_high	BM22	ENSG00000168268.10	NT5DC2	0.489385	0.000913628	-0.0164426	NA
ENST00000459839.5	low_high	BM36	ENSG00000168268.10	NT5DC2	0.465179	0.00565501	-0.00471996	NA
ENST00000459842.1	low_high	BM36	ENSG00000105854.12	PON2	0.41018	1.92829e-05	0.0031685	NA
ENST00000459844.1	low_high	BM36	ENSG00000226850.2	ATP6V1G2	-0.726512	0.00981086	0.00177009	NA
ENST00000459849.1	low_high	BM44	ENSG00000100376.11	FAM118A	0.502595	0.000536973	0.0213109	NA
ENST00000459850.5	low_high	BM22	ENSG00000107331.16	ABCA2	0.398244	0.00073829	0.00310639	NA
ENST00000459850.5	low_high	BM36	ENSG00000107331.16	ABCA2	0.443059	0.00625987	0.000516901	NA
ENST00000459851.5	low_high	BM10	ENSG00000137221.14	TJAP1	0.420376	0.00028532	-0.0062887	NA
ENST00000459851.5	low_high	BM22	ENSG00000137221.14	TJAP1	0.484216	0.00020774	0.00921278	NA
ENST00000459852.1	low_high	BM22	ENSG00000091428.17	RAPGEF4	-0.400088	2.38483e-05	0.00313708	NA
ENST00000459860.1	low_high	BM22	ENSG00000176101.11	SSNA1	0.0698224	0.440609	-0.0754756	0
ENST00000459860.1	mid_high	BM22	ENSG00000176101.11	SSNA1	0.143172	0.270852	-0.0732188	0
ENST00000459862.1	low_high	BM10	ENSG00000117266.15	CDK18	0.520583	0.000339041	-0.00205486	NA
ENST00000459862.1	low_high	BM22	ENSG00000117266.15	CDK18	0.652188	3.7628e-05	-0.00117583	NA
ENST00000459862.1	low_high	BM36	ENSG00000117266.15	CDK18	0.569935	0.000346742	0.00116731	NA
ENST00000459862.1	low_high	BM44	ENSG00000117266.15	CDK18	0.427702	0.000420619	0.00725438	1
ENST00000459871.1	low_high	BM36	ENSG00000125851.9	PCSK2	-0.472981	0.000401576	0.0430309	0.287094
ENST00000459871.1	low_high	BM44	ENSG00000125851.9	PCSK2	-0.452656	0.000321471	0.0340052	0.133328
ENST00000459872.1	low_high	BM44	ENSG00000111846.17	GCNT2	0.411313	0.000520526	-0.000415095	NA
ENST00000459874.5	low_high	BM22	ENSG00000121905.9	HPCA	-0.653059	0.000149142	0.00764681	NA
ENST00000459874.5	low_high	BM36	ENSG00000121905.9	HPCA	-1.00948	2.53634e-07	0.00242646	NA
ENST00000459874.5	low_high	BM44	ENSG00000121905.9	HPCA	-0.533708	0.00319869	0.00252254	NA
ENST00000459880.1	low_high	BM10	ENSG00000128609.14	NDUFA5	-0.494607	0.000224116	-0.000572176	NA
ENST00000459880.1	low_high	BM22	ENSG00000128609.14	NDUFA5	-0.556833	0.000270235	-0.00865014	NA
ENST00000459880.1	low_high	BM36	ENSG00000128609.14	NDUFA5	-0.456038	0.000881135	-0.00305092	NA
ENST00000459880.1	low_high	BM44	ENSG00000128609.14	NDUFA5	-0.553688	0.000144432	0.00974382	0.917805
ENST00000459885.1	low_high	BM22	ENSG00000143226.13	FCGR2A	0.527089	0.00526117	0.00218542	NA
ENST00000459885.1	low_high	BM36	ENSG00000143226.13	FCGR2A	0.870091	9.0372e-08	0.00325832	NA
ENST00000459895.1	low_high	BM22	ENSG00000182871.14	COL18A1	0.467601	0.00151385	-0.0151006	NA
ENST00000459895.1	low_high	BM36	ENSG00000182871.14	COL18A1	0.674647	0.000541783	-0.00155214	NA
ENST00000459895.1	low_high	BM44	ENSG00000182871.14	COL18A1	0.443364	0.00434581	0.00902107	NA
ENST00000459897.1	low_high	BM22	ENSG00000145012.13	LPP	0.402224	0.00154921	0.00312653	NA
ENST00000459897.1	low_high	BM36	ENSG00000145012.13	LPP	0.473058	3.75338e-07	0.000812486	NA
ENST00000459904.1	low_high	BM22	ENSG00000160789.19	LMNA	0.448373	7.85402e-05	0.000196389	NA
ENST00000459904.1	low_high	BM36	ENSG00000160789.19	LMNA	0.443014	0.00116965	0.00198161	NA
ENST00000459908.5	low_high	BM36	ENSG00000068650.18	ATP11A	0.39599	2.26283e-05	-0.00782635	NA
ENST00000459915.2	low_high	BM22	ENSG00000160145.15	KALRN	-0.402029	8.16018e-05	-0.00120361	NA
ENST00000459915.2	low_high	BM36	ENSG00000160145.15	KALRN	-0.63165	2.48323e-09	0.00204003	NA
ENST00000459917.1	low_high	BM22	ENSG00000168389.17	MFSD2A	0.613446	9.82834e-05	0.00601792	NA
ENST00000459917.1	low_high	BM36	ENSG00000168389.17	MFSD2A	0.600713	0.000738593	-0.000245233	NA
ENST00000459917.1	low_high	BM44	ENSG00000168389.17	MFSD2A	0.40563	0.00339943	0.0125258	NA
ENST00000459921.1	low_high	BM36	ENSG00000227746.9	C4A	0.857658	0.00269708	0.0034133	NA
ENST00000459921.1	low_high	BM44	ENSG00000227746.9	C4A	0.810127	0.00352125	0.00235995	NA
ENST00000459924.1	low_high	BM22	ENSG00000164430.15	CGAS	0.410563	0.000985839	-0.00263014	NA
ENST00000459924.1	low_high	BM36	ENSG00000164430.15	CGAS	0.530933	2.12453e-06	0.0403527	NA
ENST00000459924.1	low_high	BM44	ENSG00000164430.15	CGAS	0.532008	0.000457697	-0.0159915	NA
ENST00000459927.5	low_high	BM22	ENSG00000136235.16	GPNMB	0.464715	0.00360792	0.00488431	NA
ENST00000459927.5	low_high	BM36	ENSG00000136235.16	GPNMB	0.979594	2.25277e-09	0.00230211	NA
ENST00000459927.5	low_high	BM44	ENSG00000136235.16	GPNMB	0.464584	0.00356206	-0.00176831	NA
ENST00000459927.5	mid_high	BM36	ENSG00000136235.16	GPNMB	0.668863	0.00842489	0.00373832	NA
ENST00000459929.5	low_high	BM36	ENSG00000116679.15	IVNS1ABP	0.380449	4.92564e-05	0.0343924	NA
ENST00000459930.1	low_high	BM10	ENSG00000077232.17	DNAJC10	-0.427266	0.000121292	0.00328978	1
ENST00000459930.1	low_high	BM22	ENSG00000077232.17	DNAJC10	-0.477921	0.000731784	0.00692667	1
ENST00000459931.1	low_high	BM36	ENSG00000020129.15	NCDN	-0.399286	0.00799372	0.000785915	NA
ENST00000459937.5	low_high	BM22	ENSG00000122783.16	CYREN	0.411785	0.000226868	-0.0234828	NA
ENST00000459946.5	low_high	BM36	ENSG00000128596.16	CCDC136	-0.40477	8.2557e-07	-0.00272763	NA
ENST00000459948.1	low_high	BM10	ENSG00000197971.14	MBP	0.787949	0.0062455	-0.00314601	NA
ENST00000459953.1	low_high	BM36	ENSG00000102312.21	PORCN	-0.455958	3.8796e-05	-0.00488814	NA
ENST00000459957.5	low_high	BM10	ENSG00000115282.19	TTC31	0.397172	0.000161275	0.013465	NA
ENST00000459957.5	low_high	BM22	ENSG00000115282.19	TTC31	0.515769	1.16168e-05	-0.00431486	NA
ENST00000459957.5	low_high	BM44	ENSG00000115282.19	TTC31	0.434044	2.75224e-05	0.0142769	NA
ENST00000459958.2	low_high	BM22	ENSG00000177731.15	FLII	0.414406	4.95275e-05	0.00206042	NA
ENST00000459960.1	low_high	BM36	ENSG00000100345.21	MYH9	0.381391	0.00252796	-0.00277373	NA
ENST00000459962.1	low_high	BM36	ENSG00000162407.8	PLPP3	0.4387	3.99139e-05	-0.00537801	NA
ENST00000459966.5	low_high	BM22	ENSG00000172530.20	BANP	0.388638	3.93976e-05	0.00150681	NA
ENST00000459966.5	low_high	BM36	ENSG00000172530.20	BANP	0.486713	6.49817e-08	0.00201205	NA
ENST00000459969.5	low_high	BM44	ENSG00000171848.14	RRM2	0.571218	0.000197047	0.00121408	NA
ENST00000459970.1	low_high	BM22	ENSG00000124762.13	CDKN1A	0.658704	0.00826066	-0.00377667	NA
ENST00000459970.1	low_high	BM36	ENSG00000124762.13	CDKN1A	0.822207	0.000200459	-0.00319919	NA
ENST00000459971.1	low_high	BM36	ENSG00000177663.13	IL17RA	0.475279	4.51287e-06	0.0183602	NA
ENST00000459972.1	low_high	BM10	ENSG00000018625.14	ATP1A2	0.414316	0.00866353	0.00852571	NA
ENST00000459972.1	low_high	BM36	ENSG00000018625.14	ATP1A2	0.609227	3.18689e-05	0.048737	0.180642
ENST00000459977.1	low_high	BM22	ENSG00000228454.7	C4B	1.17814	2.97415e-05	-0.0530921	NA
ENST00000459977.1	low_high	BM36	ENSG00000228454.7	C4B	1.24516	4.41235e-07	0.00137584	NA
ENST00000459977.1	low_high	BM44	ENSG00000228454.7	C4B	1.1002	3.86175e-05	0.0147746	NA
ENST00000459982.5	low_high	BM22	ENSG00000125347.13	IRF1	0.442741	0.00841118	0.00170667	NA
ENST00000459982.5	low_high	BM36	ENSG00000125347.13	IRF1	0.609703	2.28247e-05	0.00250141	NA
ENST00000459982.5	low_high	BM44	ENSG00000125347.13	IRF1	0.455532	0.00676697	-0.000132884	NA
ENST00000459994.2	low_high	BM22	ENSG00000078808.16	SDF4	0.230344	0.0355253	0.0550556	0.000207645
ENST00000459994.2	low_high	BM36	ENSG00000078808.16	SDF4	0.117269	0.463512	0.0546656	1.14949e-05
ENST00000459997.1	low_high	BM10	ENSG00000116649.9	SRM	0.427269	0.00132398	0.0126934	NA
ENST00000459998.1	low_high	BM36	ENSG00000180233.10	ZNRF2	0.07369	0.477622	-0.0505261	0
ENST00000460000.5	low_high	BM22	ENSG00000138835.22	RGS3	0.446588	3.2436e-05	-0.00150236	NA
ENST00000460000.5	low_high	BM36	ENSG00000138835.22	RGS3	0.451552	0.000900947	0.00404689	NA
ENST00000460002.1	low_high	BM22	ENSG00000106333.12	PCOLCE	0.598587	0.000555295	-0.005435	NA
ENST00000460002.1	low_high	BM36	ENSG00000106333.12	PCOLCE	0.579982	0.000669968	0.00475533	NA
ENST00000460002.1	low_high	BM44	ENSG00000106333.12	PCOLCE	0.452784	0.00106028	0.00514574	NA
ENST00000460006.5	low_high	BM22	ENSG00000101290.13	CDS2	-0.15779	0.0108813	-0.0594196	0.000114582
ENST00000460010.1	low_high	BM22	ENSG00000164889.13	SLC4A2	0.825376	3.30552e-07	-0.00788764	NA
ENST00000460010.1	low_high	BM36	ENSG00000164889.13	SLC4A2	0.698867	2.93572e-05	-0.00121966	NA
ENST00000460010.1	low_high	BM44	ENSG00000164889.13	SLC4A2	0.491072	1.77591e-05	-0.00119642	NA
ENST00000460012.6	low_high	BM22	ENSG00000114805.17	PLCH1	-0.46362	0.000135721	0.0660664	NA
ENST00000460012.6	low_high	BM36	ENSG00000114805.17	PLCH1	-0.493379	8.12565e-06	0.0891467	NA
ENST00000460012.6	low_high	BM44	ENSG00000114805.17	PLCH1	-0.395787	0.000457697	0.0659949	NA
ENST00000460013.1	low_high	BM44	ENSG00000005022.5	SLC25A5	-0.456442	0.000226186	0.0110465	NA
ENST00000460015.1	low_high	BM22	ENSG00000116016.13	EPAS1	0.59721	0.00492313	-0.00300931	NA
ENST00000460015.1	low_high	BM36	ENSG00000116016.13	EPAS1	0.916982	5.46717e-06	-0.00387467	NA
ENST00000460021.1	low_high	BM44	ENSG00000161057.11	PSMC2	-0.397881	0.00218687	0.013505	NA
ENST00000460023.5	low_high	BM22	ENSG00000162004.16	CCDC78	0.425877	0.000628804	-0.00550875	NA
ENST00000460023.5	low_high	BM36	ENSG00000162004.16	CCDC78	0.566376	0.00132533	-0.000497779	NA
ENST00000460023.5	low_high	BM44	ENSG00000162004.16	CCDC78	0.517221	0.000126691	-0.00283224	NA
ENST00000460030.1	low_high	BM22	ENSG00000115163.14	CENPA	0.72824	0.00917955	0.0720631	NA
ENST00000460036.1	low_high	BM44	ENSG00000073282.12	TP63	0.470263	0.00764862	0.00286626	NA
ENST00000460051.5	low_high	BM36	ENSG00000161249.20	DMKN	-0.405308	4.39967e-05	-6.31094e-05	NA
ENST00000460051.5	mid_high	BM36	ENSG00000161249.20	DMKN	-0.395419	0.00901108	-0.000453958	NA
ENST00000460056.6	low_high	BM10	ENSG00000171509.15	RXFP1	-0.451337	0.000689717	0.0127084	NA
ENST00000460056.6	low_high	BM22	ENSG00000171509.15	RXFP1	-0.693314	0.000197468	0.0193725	NA
ENST00000460056.6	low_high	BM36	ENSG00000171509.15	RXFP1	-0.85898	1.57508e-07	0.00660566	NA
ENST00000460056.6	low_high	BM44	ENSG00000171509.15	RXFP1	-0.431651	0.0020983	0.00418334	NA
ENST00000460060.5	low_high	BM22	ENSG00000244731.7	C4A	0.740485	0.00191559	0.0024775	NA
ENST00000460060.5	low_high	BM36	ENSG00000244731.7	C4A	1.28685	1.8637e-08	-0.0114504	NA
ENST00000460060.5	low_high	BM44	ENSG00000244731.7	C4A	0.703562	0.00205524	-0.0111428	NA
ENST00000460060.5	low_mid	BM36	ENSG00000244731.7	C4A	1.26419	0.00317717	-0.0104954	NA
ENST00000460060.5	low_mid	BM44	ENSG00000244731.7	C4A	1.0067	0.00902652	-0.0142057	NA
ENST00000460065.2	low_high	BM10	ENSG00000179902.12	C1orf194	0.507073	0.00338033	0.063031	NA
ENST00000460065.2	low_high	BM36	ENSG00000179902.12	C1orf194	0.555967	0.00600133	0.229862	NA
ENST00000460075.1	low_high	BM10	ENSG00000116580.18	GON4L	0.608174	0.000332232	-0.00631495	1
ENST00000460075.1	low_high	BM22	ENSG00000116580.18	GON4L	0.478884	0.00519867	-0.00587097	0.824897
ENST00000460075.1	low_high	BM36	ENSG00000116580.18	GON4L	1.14968	1.8615e-09	-0.0109356	0.0849739
ENST00000460075.1	low_high	BM44	ENSG00000116580.18	GON4L	0.57896	0.00514425	-0.00339333	NA
ENST00000460075.1	mid_high	BM10	ENSG00000116580.18	GON4L	0.806676	0.000343234	-0.00377503	1
ENST00000460075.1	mid_high	BM36	ENSG00000116580.18	GON4L	0.919342	0.00210776	-0.0126153	0.552748
ENST00000460085.1	low_high	BM10	ENSG00000131100.12	ATP6V1E1	-0.427332	0.00174051	0.00180523	NA
ENST00000460085.1	low_high	BM22	ENSG00000131100.12	ATP6V1E1	-0.509086	0.000957746	0.00230694	NA
ENST00000460085.1	low_high	BM36	ENSG00000131100.12	ATP6V1E1	-0.506058	0.000150003	0.000801788	NA
ENST00000460085.1	low_high	BM44	ENSG00000131100.12	ATP6V1E1	-0.55964	0.000439935	0.00179005	NA
ENST00000460086.1	low_high	BM10	ENSG00000186951.16	PPARA	0.38035	0.000794618	0.00135561	NA
ENST00000460086.1	low_high	BM22	ENSG00000186951.16	PPARA	0.614475	0.000200223	-0.00272528	NA
ENST00000460086.1	low_high	BM36	ENSG00000186951.16	PPARA	0.604629	1.82966e-07	-0.0151095	NA
ENST00000460086.1	low_high	BM44	ENSG00000186951.16	PPARA	0.466552	0.00143046	-0.00583739	NA
ENST00000460086.1	mid_high	BM22	ENSG00000186951.16	PPARA	0.655492	0.00598211	-0.0143757	NA
ENST00000460097.5	low_high	BM10	ENSG00000140931.19	CMTM3	0.400056	0.000990104	0.0735149	NA
ENST00000460097.5	low_high	BM22	ENSG00000140931.19	CMTM3	0.489471	0.000460077	0.0684611	NA
ENST00000460097.5	low_high	BM36	ENSG00000140931.19	CMTM3	0.620175	2.77523e-06	0.182443	NA
ENST00000460097.5	low_high	BM44	ENSG00000140931.19	CMTM3	0.444674	0.000395827	0.0636583	NA
ENST00000460099.1	low_high	BM22	ENSG00000181322.13	NME9	-0.0817581	0.303343	-0.0527621	0
ENST00000460105.1	low_high	BM36	ENSG00000010256.10	UQCRC1	-0.505712	5.67603e-05	-0.019616	NA
ENST00000460110.5	low_high	BM22	ENSG00000015676.17	NUDCD3	-0.379268	0.00100024	0.0575586	0.0176118
ENST00000460110.5	low_high	BM36	ENSG00000015676.17	NUDCD3	-0.595811	2.03789e-07	0.0855316	0.0001176
ENST00000460110.5	low_high	BM44	ENSG00000015676.17	NUDCD3	-0.455683	0.000138805	0.0368479	NA
ENST00000460112.3	low_high	BM22	ENSG00000158352.15	SHROOM4	0.420389	0.000222208	0.0276765	NA
ENST00000460112.3	low_high	BM36	ENSG00000158352.15	SHROOM4	0.570488	1.58539e-06	0.0232959	NA
ENST00000460117.5	low_high	BM10	ENSG00000163577.7	EIF5A2	-0.392107	0.0046533	-0.0324196	NA
ENST00000460117.5	low_high	BM22	ENSG00000163577.7	EIF5A2	-0.601973	0.000907631	-0.0256208	NA
ENST00000460117.5	low_high	BM36	ENSG00000163577.7	EIF5A2	-0.46371	0.0014773	-0.000914247	NA
ENST00000460123.1	low_high	BM22	ENSG00000125675.17	GRIA3	-0.561317	6.89996e-05	0.00884319	NA
ENST00000460123.1	low_high	BM36	ENSG00000125675.17	GRIA3	-0.658055	1.10775e-06	-0.0276556	0.00137539
ENST00000460123.1	low_high	BM44	ENSG00000125675.17	GRIA3	-0.425812	0.000249535	-0.0052887	NA
ENST00000460128.5	low_high	BM22	ENSG00000243719.7	HLA-DMA	0.651198	0.00131541	-0.00446736	NA
ENST00000460128.5	low_high	BM36	ENSG00000243719.7	HLA-DMA	0.511372	0.00683453	0.00446126	NA
ENST00000460129.5	low_high	BM36	ENSG00000157087.18	ATP2B2	-0.477192	9.53606e-06	0.00390135	1
ENST00000460129.5	low_high	BM44	ENSG00000157087.18	ATP2B2	-0.416546	0.000180097	0.00302299	NA
ENST00000460132.5	low_high	BM22	ENSG00000106397.11	PLOD3	0.52573	2.59483e-05	-0.00297361	NA
ENST00000460132.5	low_high	BM36	ENSG00000106397.11	PLOD3	0.479688	5.11814e-05	0.00576528	NA
ENST00000460132.5	low_high	BM44	ENSG00000106397.11	PLOD3	0.400718	0.000384182	0.00226571	NA
ENST00000460140.5	low_high	BM36	ENSG00000003400.14	CASP10	0.406138	3.23308e-05	0.024891	NA
ENST00000460140.5	low_high	BM44	ENSG00000003400.14	CASP10	0.41595	0.00220559	0.00388665	NA
ENST00000460141.1	low_high	BM22	ENSG00000204428.12	LY6G5C	0.398531	0.00258612	-0.0615499	NA
ENST00000460142.6	low_high	BM36	ENSG00000163630.10	SYNPR	-0.447417	0.00223918	0.0472033	1
ENST00000460147.5	low_high	BM10	ENSG00000234651.10	BAG6	0.469711	0.00686135	0.00153517	NA
ENST00000460147.5	low_high	BM22	ENSG00000234651.10	BAG6	0.522247	0.00625729	0.00470667	NA
ENST00000460151.1	low_high	BM22	ENSG00000233076.6	DDAH2	0.472797	0.000555295	-0.00812125	NA
ENST00000460151.1	low_high	BM36	ENSG00000233076.6	DDAH2	0.559701	0.000223854	0.00701901	NA
ENST00000460152.1	low_high	BM36	ENSG00000234078.10	DDR1	0.768246	0.00526609	-0.0242684	NA
ENST00000460161.1	low_high	BM36	ENSG00000198797.6	BRINP2	-0.440495	6.8396e-07	0.0327919	NA
ENST00000460172.1	low_high	BM44	ENSG00000204564.11	C6orf136	-0.206296	0.0579883	-0.0807021	0
ENST00000460179.1	low_high	BM36	ENSG00000135838.13	NPL	0.550168	1.57346e-08	0.00371606	NA
ENST00000460186.5	low_high	BM22	ENSG00000153558.15	FBXL2	-0.433451	7.99249e-05	-0.00269806	NA
ENST00000460186.5	low_high	BM36	ENSG00000153558.15	FBXL2	-0.562991	1.99624e-08	-0.00676162	NA
ENST00000460190.1	low_high	BM36	ENSG00000136167.13	LCP1	0.747164	5.85355e-07	-0.0225247	NA
ENST00000460194.1	low_high	BM10	ENSG00000087087.19	SRRT	0.396101	0.000445938	0.0122873	NA
ENST00000460194.1	low_high	BM22	ENSG00000087087.19	SRRT	0.388367	0.000431096	0.0214024	NA
ENST00000460198.1	low_high	BM10	ENSG00000164877.18	MICALL2	0.42232	0.00116658	-0.00433077	NA
ENST00000460198.1	low_high	BM22	ENSG00000164877.18	MICALL2	0.491591	0.000186988	0.00190639	NA
ENST00000460198.1	low_high	BM36	ENSG00000164877.18	MICALL2	0.662327	6.22828e-05	0.00340024	NA
ENST00000460198.1	low_high	BM44	ENSG00000164877.18	MICALL2	0.559748	0.000226535	-0.00521326	NA
ENST00000460201.6	low_high	BM36	ENSG00000109107.13	ALDOC	-0.436431	0.00087117	0.000361538	NA
ENST00000460204.1	low_high	BM36	ENSG00000105855.9	ITGB8	0.623226	8.38639e-10	-0.0129183	NA
ENST00000460204.1	mid_high	BM36	ENSG00000105855.9	ITGB8	0.439721	0.00526883	-0.0104709	NA
ENST00000460207.1	low_high	BM44	ENSG00000159216.18	RUNX1	0.403449	0.00299611	-0.007021	NA
ENST00000460213.1	low_high	BM36	ENSG00000002726.20	AOC1	0.552049	0.00147781	0.00816515	NA
ENST00000460217.1	low_high	BM22	ENSG00000115414.18	FN1	0.49017	0.00267614	-0.00754597	1
ENST00000460217.1	low_high	BM36	ENSG00000115414.18	FN1	0.646814	3.14874e-07	-0.0131116	NA
ENST00000460218.5	low_high	BM10	ENSG00000143933.16	CALM2	-0.421605	0.000987984	0.00336466	NA
ENST00000460218.5	low_high	BM22	ENSG00000143933.16	CALM2	-0.48027	0.00124492	0.00289958	NA
ENST00000460218.5	low_high	BM44	ENSG00000143933.16	CALM2	-0.41752	0.00248331	0.00527655	0.838987
ENST00000460251.5	low_high	BM36	ENSG00000142856.16	ITGB3BP	0.715075	0.00105397	-0.00237086	0.412536
ENST00000460253.1	low_high	BM10	ENSG00000148204.11	CRB2	0.471237	0.00133018	-0.0032049	NA
ENST00000460253.1	low_high	BM22	ENSG00000148204.11	CRB2	0.561679	1.64056e-05	0.004415	NA
ENST00000460253.1	low_high	BM36	ENSG00000148204.11	CRB2	0.916315	3.41331e-07	0.000891306	NA
ENST00000460253.1	low_high	BM44	ENSG00000148204.11	CRB2	0.499156	2.21803e-05	0.000911268	NA
ENST00000460260.1	low_high	BM36	ENSG00000021355.12	SERPINB1	0.509727	8.53982e-07	-0.00684737	NA
ENST00000460269.1	low_high	BM36	ENSG00000243658.1	MTND5P16	-0.406387	0.00165007	0	NA
ENST00000460277.5	low_high	BM44	ENSG00000117262.18	GPR89A	0.089181	0.22296	-0.0632561	0.000120026
ENST00000460286.1	low_high	BM44	ENSG00000122432.17	SPATA1	0.407624	0.00120087	-0.0244152	NA
ENST00000460293.1	low_high	BM36	ENSG00000142623.10	PADI1	1.53959	0.00330699	-0.0710821	NA
ENST00000460293.1	low_high	BM44	ENSG00000142623.10	PADI1	1.40721	0.003664	0.0318286	NA
ENST00000460295.1	low_high	BM22	ENSG00000172936.13	MYD88	0.482846	0.00817212	-0.0131056	NA
ENST00000460295.1	low_high	BM36	ENSG00000172936.13	MYD88	0.682597	2.52443e-06	0.0255434	NA
ENST00000460306.1	low_high	BM36	ENSG00000016402.13	IL20RA	0.626763	8.71835e-05	-0.00748085	NA
ENST00000460308.6	low_high	BM10	ENSG00000119688.20	ABCD4	0.390351	6.99875e-05	0.00046711	NA
ENST00000460308.6	low_high	BM22	ENSG00000119688.20	ABCD4	0.462323	2.91978e-05	0.00133778	NA
ENST00000460309.1	low_high	BM44	ENSG00000069493.14	CLEC2D	0.480724	7.08221e-05	0.0177156	NA
ENST00000460311.1	low_high	BM10	ENSG00000168288.12	MMADHC	-0.431192	0.000219007	0.0112287	0.814627
ENST00000460312.1	low_high	BM36	ENSG00000167613.15	LAIR1	0.444783	0.00033779	0.0110985	NA
ENST00000460312.1	low_high	BM44	ENSG00000167613.15	LAIR1	0.42243	0.00709913	0.00676748	NA
ENST00000460317.1	low_high	BM10	ENSG00000114021.11	NIT2	-0.385801	0.000567644	0.00089863	NA
ENST00000460317.1	low_high	BM22	ENSG00000114021.11	NIT2	-0.484945	0.000151454	0.00521944	NA
ENST00000460317.1	low_high	BM36	ENSG00000114021.11	NIT2	-0.414911	4.58916e-05	0.00561498	NA
ENST00000460317.1	low_high	BM44	ENSG00000114021.11	NIT2	-0.379826	0.000520856	0.01467	NA
ENST00000460320.1	low_high	BM10	ENSG00000167112.9	TRUB2	-0.216308	0.0136506	-0.0897207	0
ENST00000460320.1	low_high	BM36	ENSG00000167112.9	TRUB2	-0.404464	0.000132424	-0.175111	0
ENST00000460320.1	low_high	BM44	ENSG00000167112.9	TRUB2	-0.232943	0.0112365	-0.0897589	0
ENST00000460327.5	low_high	BM36	ENSG00000161249.20	DMKN	-0.405308	4.39967e-05	-0.00379439	NA
ENST00000460327.5	mid_high	BM36	ENSG00000161249.20	DMKN	-0.395419	0.00901108	-0.006856	NA
ENST00000460329.6	low_high	BM36	ENSG00000151276.23	MAGI1	-0.403037	1.59398e-08	-0.0289308	NA
ENST00000460350.5	low_high	BM36	ENSG00000114698.14	PLSCR4	0.641381	2.82996e-08	-0.0118276	NA
ENST00000460351.1	low_high	BM36	ENSG00000162729.13	IGSF8	-0.39586	0.00235038	-0.0533309	0.022467
ENST00000460356.1	low_high	BM10	ENSG00000152527.13	PLEKHH2	0.422802	0.00101194	-0.00332645	NA
ENST00000460356.1	low_high	BM36	ENSG00000152527.13	PLEKHH2	0.460576	6.14473e-05	-0.00157879	NA
ENST00000460356.1	low_high	BM44	ENSG00000152527.13	PLEKHH2	0.385172	0.000756481	-0.00147486	NA
ENST00000460358.1	low_high	BM36	ENSG00000163793.12	DNAJC5G	-0.484516	0.000649888	-0.0593327	NA
ENST00000460360.1	low_high	BM22	ENSG00000163605.14	PPP4R2	-0.0501857	0.55124	-0.0568708	0.000594351
ENST00000460367.1	low_high	BM10	ENSG00000234651.10	BAG6	0.469711	0.00686135	-0.0857345	0
ENST00000460367.1	low_high	BM22	ENSG00000234651.10	BAG6	0.522247	0.00625729	-0.100983	0
ENST00000460367.1	low_high	BM36	ENSG00000234651.10	BAG6	0.354432	0.0747028	-0.107045	0
ENST00000460367.1	low_high	BM44	ENSG00000234651.10	BAG6	0.136394	0.517367	-0.06737	0
ENST00000460367.1	low_mid	BM10	ENSG00000234651.10	BAG6	0.381353	1	-0.0874648	0
ENST00000460367.1	low_mid	BM44	ENSG00000234651.10	BAG6	0.181995	0.489194	-0.0503365	0
ENST00000460368.5	low_high	BM36	ENSG00000144908.13	ALDH1L1	0.385266	0.00557535	-0.00126357	NA
ENST00000460369.3	low_high	BM22	ENSG00000117394.21	SLC2A1	0.410367	0.00619022	0.00156944	NA
ENST00000460369.3	low_high	BM36	ENSG00000117394.21	SLC2A1	0.690132	0.000195406	-0.00480046	NA
ENST00000460377.1	mid_high	BM36	ENSG00000168280.16	KIF5C	0.432147	0.00613125	-0.00410952	NA
ENST00000460380.6	low_high	BM10	ENSG00000232859.9	LYRM9	-0.456784	0.00214601	0.0279956	NA
ENST00000460380.6	low_high	BM22	ENSG00000232859.9	LYRM9	-0.632666	0.00012447	0.0245142	NA
ENST00000460380.6	low_high	BM36	ENSG00000232859.9	LYRM9	-0.645888	3.38142e-06	0.018409	1
ENST00000460380.6	low_high	BM44	ENSG00000232859.9	LYRM9	-0.671647	3.29742e-05	0.0332977	NA
ENST00000460394.5	low_high	BM36	ENSG00000142856.16	ITGB3BP	0.715075	0.00105397	-0.00877042	NA
ENST00000460405.5	low_high	BM44	ENSG00000134333.13	LDHA	-0.551433	4.4694e-05	0.0396589	NA
ENST00000460411.5	low_high	BM36	ENSG00000125354.22	2020-09-06	-0.402284	1.97704e-06	-0.000377898	NA
ENST00000460413.1	low_high	BM22	ENSG00000068976.13	PYGM	0.506922	0.000694123	0.00586069	NA
ENST00000460413.1	low_high	BM36	ENSG00000068976.13	PYGM	0.505014	0.00200406	-0.00948546	NA
ENST00000460427.2	low_high	BM36	ENSG00000115073.7	ACTR1B	-0.384482	0.000704326	0.0230558	NA
ENST00000460432.1	low_high	BM22	ENSG00000143164.15	DCAF6	-0.412164	0.000663804	-0.00316	1
ENST00000460432.1	low_high	BM36	ENSG00000143164.15	DCAF6	-0.415868	2.01196e-05	-0.0134233	NA
ENST00000460437.1	low_high	BM22	ENSG00000184203.7	PPP1R2	-0.424561	0.000784107	0.00413639	0.829293
ENST00000460438.5	low_high	BM44	ENSG00000006468.13	ETV1	-0.420653	6.17137e-07	0.00679642	NA
ENST00000460447.1	low_high	BM22	ENSG00000163491.16	NEK10	-0.413819	0.000183661	0.0639208	0.0016096
ENST00000460447.1	low_high	BM36	ENSG00000163491.16	NEK10	-0.477458	6.47893e-06	0.0590657	0.0474289
ENST00000460448.5	low_high	BM22	ENSG00000174776.11	WDR49	0.497372	0.000992179	0.0179999	NA
ENST00000460448.5	low_high	BM36	ENSG00000174776.11	WDR49	0.929228	8.7848e-09	0.00539225	NA
ENST00000460449.1	low_high	BM36	ENSG00000100351.16	GRAP2	1.03966	0.000887979	0.0954446	NA
ENST00000460461.1	low_high	BM36	ENSG00000235773.8	NRM	0.895547	0.000151738	0.017548	NA
ENST00000460462.1	low_high	BM36	ENSG00000123728.9	RAP2C	0.385096	3.51485e-05	0.0346227	NA
ENST00000460464.1	low_high	BM22	ENSG00000184731.5	FAM110C	-0.461401	0.000279241	0.00681833	NA
ENST00000460465.5	low_high	BM36	ENSG00000008128.22	CDK11A	0.424316	5.61169e-06	0.00190016	NA
ENST00000460467.1	low_high	BM10	ENSG00000154822.17	PLCL2	-0.465398	0.000193633	0.00120843	NA
ENST00000460467.1	low_high	BM22	ENSG00000154822.17	PLCL2	-0.588836	0.000139738	0.00867667	NA
ENST00000460467.1	low_high	BM36	ENSG00000154822.17	PLCL2	-0.515591	6.03431e-05	-0.0048331	NA
ENST00000460467.1	low_high	BM44	ENSG00000154822.17	PLCL2	-0.425772	0.000409806	0.000530312	NA
ENST00000460475.1	low_high	BM22	ENSG00000106397.11	PLOD3	0.52573	2.59483e-05	0.00737889	NA
ENST00000460475.1	low_high	BM36	ENSG00000106397.11	PLOD3	0.479688	5.11814e-05	0.00331977	NA
ENST00000460475.1	low_high	BM44	ENSG00000106397.11	PLOD3	0.400718	0.000384182	0.0058692	NA
ENST00000460481.1	low_high	BM36	ENSG00000128708.12	HAT1	0.38816	4.8769e-07	0.0070974	NA
ENST00000460484.5	low_high	BM10	ENSG00000132432.13	SEC61G	-0.395923	0.00272848	0.0139399	NA
ENST00000460484.5	low_high	BM44	ENSG00000132432.13	SEC61G	-0.432139	0.00192094	0.0306851	NA
ENST00000460486.3	low_high	BM10	ENSG00000181090.20	EHMT1	0.441869	0.000160324	0.000551537	NA
ENST00000460486.3	low_high	BM44	ENSG00000181090.20	EHMT1	0.404591	0.00142532	0.000481629	NA
ENST00000460489.1	low_high	BM36	ENSG00000136147.17	PHF11	0.386829	3.20275e-06	-0.0093546	NA
ENST00000460490.1	low_high	BM36	ENSG00000088832.16	FKBP1A	-0.00288353	0.980801	0.0640458	0.00784415
ENST00000460493.1	low_high	BM22	ENSG00000058091.16	CDK14	-0.541728	0.000254654	0.00401833	NA
ENST00000460493.1	low_high	BM36	ENSG00000058091.16	CDK14	-0.480783	0.000179009	0.0067695	NA
ENST00000460493.1	low_high	BM44	ENSG00000058091.16	CDK14	-0.433961	0.000271753	0.00911424	NA
ENST00000460498.2	low_high	BM22	ENSG00000241942.2	RPS20P20	-0.998787	0.000704807	0	NA
ENST00000460498.2	low_high	BM36	ENSG00000241942.2	RPS20P20	-0.854189	5.2794e-05	0	NA
ENST00000460500.1	low_high	BM22	ENSG00000117155.16	SSX2IP	-0.507362	0.000270063	-0.00617431	1
ENST00000460500.1	low_high	BM36	ENSG00000117155.16	SSX2IP	-0.392961	0.0010044	-0.0114865	NA
ENST00000460507.5	low_high	BM10	ENSG00000056487.15	PHF21B	0.499691	0.00547679	-0.0140209	NA
ENST00000460507.5	low_high	BM22	ENSG00000056487.15	PHF21B	0.550818	0.00359033	-0.00385736	NA
ENST00000460507.5	low_high	BM36	ENSG00000056487.15	PHF21B	0.896599	2.69362e-06	-0.0375354	NA
ENST00000460507.5	low_high	BM44	ENSG00000056487.15	PHF21B	0.658894	0.000746273	-0.0166339	NA
ENST00000460508.3	low_high	BM22	ENSG00000179528.15	LBX2	0.628609	0.000304422	0.034614	NA
ENST00000460508.3	low_high	BM36	ENSG00000179528.15	LBX2	0.478628	0.00918993	0.027108	NA
ENST00000460508.3	low_high	BM44	ENSG00000179528.15	LBX2	0.47502	0.00942019	-0.0129798	NA
ENST00000460509.1	low_high	BM10	ENSG00000155959.10	VBP1	-0.5019	0.000215869	0.000259925	NA
ENST00000460509.1	low_high	BM22	ENSG00000155959.10	VBP1	-0.437504	0.0040943	-0.00552056	NA
ENST00000460510.5	low_high	BM36	ENSG00000026103.21	FAS	0.408287	0.00180459	0.00695791	NA
ENST00000460516.5	low_high	BM22	ENSG00000182179.12	UBA7	0.40071	0.00167134	-0.0205235	NA
ENST00000460516.5	low_high	BM36	ENSG00000182179.12	UBA7	0.471087	0.000971114	-0.0162599	NA
ENST00000460516.5	low_high	BM44	ENSG00000182179.12	UBA7	0.457728	6.5422e-05	0.0104425	NA
ENST00000460517.1	low_high	BM10	ENSG00000018408.14	WWTR1	0.578252	0.000125489	-0.0131842	NA
ENST00000460517.1	low_high	BM22	ENSG00000018408.14	WWTR1	0.777467	3.37154e-06	-0.00335625	NA
ENST00000460517.1	low_high	BM36	ENSG00000018408.14	WWTR1	1.25819	2.44202e-15	-0.00786259	NA
ENST00000460517.1	low_high	BM44	ENSG00000018408.14	WWTR1	0.508484	0.000187827	0.00141742	NA
ENST00000460520.1	low_high	BM36	ENSG00000152952.11	PLOD2	0.397476	3.14146e-05	-0.011071	0.633117
ENST00000460530.1	low_high	BM44	ENSG00000172123.12	SLFN12	0.459336	0.000118321	0.00155671	NA
ENST00000460549.1	low_high	BM36	ENSG00000067842.17	ATP2B3	-0.566088	2.84053e-05	-0.00182944	NA
ENST00000460553.1	low_high	BM36	ENSG00000198910.13	L1CAM	-0.465396	0.00063752	0.0184985	NA
ENST00000460554.2	low_high	BM44	ENSG00000145103.13	ILDR1	0.408962	0.00729886	0.00220397	NA
ENST00000460567.5	low_high	BM36	ENSG00000172340.14	SUCLG2	0.477138	1.20276e-05	-0.0112768	NA
ENST00000460575.1	low_high	BM44	ENSG00000116717.12	GADD45A	-0.504037	0.00602765	0.0172079	NA
ENST00000460576.5	low_high	BM10	ENSG00000163376.11	KBTBD8	-0.480779	0.000445207	-0.00294767	NA
ENST00000460576.5	low_high	BM22	ENSG00000163376.11	KBTBD8	-0.514139	0.000819663	-0.033611	NA
ENST00000460577.5	low_high	BM44	ENSG00000091140.13	DLD	-0.418858	0.000260982	0.0254769	0.186641
ENST00000460580.5	low_high	BM22	ENSG00000143499.13	SMYD2	-0.460508	0.00737096	0.0564808	0.370211
ENST00000460580.5	low_high	BM36	ENSG00000143499.13	SMYD2	-0.631745	1.06854e-05	0.0436952	1
ENST00000460580.5	low_high	BM44	ENSG00000143499.13	SMYD2	-0.437296	0.00425907	0.0285288	0.151433
ENST00000460592.1	low_high	BM44	ENSG00000018280.16	SLC11A1	0.534355	0.00247787	0.0158874	NA
ENST00000460598.1	low_high	BM22	ENSG00000011426.10	ANLN	0.587039	3.35266e-05	0.000194028	NA
ENST00000460598.1	low_high	BM36	ENSG00000011426.10	ANLN	1.07801	7.89363e-10	-0.00016403	NA
ENST00000460598.1	mid_high	BM36	ENSG00000011426.10	ANLN	0.802673	0.00336719	4.3662e-05	NA
ENST00000460603.1	low_high	BM10	ENSG00000164867.10	NOS3	0.400488	0.00738892	-0.00674664	NA
ENST00000460603.1	low_high	BM22	ENSG00000164867.10	NOS3	0.67297	0.00029701	-0.0115958	NA
ENST00000460603.1	low_high	BM36	ENSG00000164867.10	NOS3	0.660506	0.00100341	-0.0517073	NA
ENST00000460603.1	low_high	BM44	ENSG00000164867.10	NOS3	0.553099	0.00322201	0.0130693	NA
ENST00000460608.1	low_high	BM44	ENSG00000240729.1	AC146507.2	0.561476	0.00200302	0	NA
ENST00000460612.5	low_high	BM36	ENSG00000121310.16	ECHDC2	0.383771	0.000167768	0.0042789	NA
ENST00000460612.5	low_high	BM44	ENSG00000121310.16	ECHDC2	0.410693	0.000776212	0.0028545	NA
ENST00000460614.1	low_high	BM10	ENSG00000054179.11	ENTPD2	0.485019	0.0076802	0.0242604	NA
ENST00000460614.1	low_high	BM22	ENSG00000054179.11	ENTPD2	0.662204	0.000444462	0.0252186	NA
ENST00000460614.1	low_high	BM36	ENSG00000054179.11	ENTPD2	0.845429	4.1077e-05	0.0212217	NA
ENST00000460614.1	low_high	BM44	ENSG00000054179.11	ENTPD2	0.491657	0.00259887	0.00630141	NA
ENST00000460618.1	low_high	BM36	ENSG00000152818.18	UTRN	0.471455	2.98519e-09	-0.00743627	NA
ENST00000460626.5	low_high	BM36	ENSG00000232414.6	CYP21A2	0.882929	0.00526719	-0.0193658	NA
ENST00000460627.5	low_high	BM36	ENSG00000090539.15	CHRD	-0.421314	0.000949962	0.000450785	NA
ENST00000460631.5	low_high	BM36	ENSG00000267673.6	FDX2	-0.471446	0.00148721	0.00813689	NA
ENST00000460631.5	low_high	BM44	ENSG00000267673.6	FDX2	-0.453814	0.000179454	-0.00369507	NA
ENST00000460632.1	low_high	BM10	ENSG00000143198.12	MGST3	-0.415906	0.000157118	0.0100242	0.692356
ENST00000460632.1	low_high	BM36	ENSG00000143198.12	MGST3	-0.486286	1.08582e-07	0.0117974	1
ENST00000460637.1	low_high	BM22	ENSG00000129810.14	SGO1	0.435245	0.00288192	-0.0446083	NA
ENST00000460638.1	low_high	BM10	ENSG00000100129.17	EIF3L	-0.237442	0.0135545	-0.0704125	9.73656e-05
ENST00000460638.1	low_high	BM22	ENSG00000100129.17	EIF3L	-0.263663	0.012665	-0.0737646	0.00254811
ENST00000460638.1	low_high	BM44	ENSG00000100129.17	EIF3L	-0.362875	0.00109536	-0.0695239	5.2566e-05
ENST00000460647.6	low_high	BM36	ENSG00000179636.14	TPPP2	0.764375	0.00906868	0.0275765	NA
ENST00000460652.1	low_high	BM36	ENSG00000078114.18	NEBL	0.395763	1.7139e-07	-0.000239166	NA
ENST00000460658.5	low_high	BM10	ENSG00000183963.18	SMTN	0.751069	0.000421278	-0.00794277	NA
ENST00000460658.5	low_high	BM22	ENSG00000183963.18	SMTN	1.0682	9.27696e-07	-0.00515611	NA
ENST00000460658.5	low_high	BM36	ENSG00000183963.18	SMTN	0.95716	1.50648e-05	-0.0150277	NA
ENST00000460658.5	low_high	BM44	ENSG00000183963.18	SMTN	0.66648	0.000531533	0.00366001	NA
ENST00000460662.2	low_high	BM36	ENSG00000157680.15	DGKI	-0.438473	4.19202e-06	0.0291604	NA
ENST00000460664.5	low_high	BM22	ENSG00000143418.19	CERS2	0.514999	3.83081e-05	0.000673333	NA
ENST00000460664.5	low_high	BM36	ENSG00000143418.19	CERS2	0.846128	1.457e-11	0.00185249	NA
ENST00000460664.5	mid_high	BM36	ENSG00000143418.19	CERS2	0.500529	0.00988588	0.00141841	NA
ENST00000460666.1	low_high	BM10	ENSG00000243759.1	ST13P15	0.430889	0.00328546	0	NA
ENST00000460666.1	low_high	BM36	ENSG00000243759.1	ST13P15	0.456678	0.00217083	0	NA
ENST00000460667.5	low_high	BM36	ENSG00000119950.20	MXI1	0.546641	7.89363e-10	-0.0110027	0.108247
ENST00000460667.5	mid_high	BM36	ENSG00000119950.20	MXI1	0.442073	0.00173734	-0.0113774	NA
ENST00000460671.1	low_high	BM36	ENSG00000162600.11	OMA1	0.416059	0.000149559	-0.00364575	NA
ENST00000460671.1	mid_high	BM36	ENSG00000162600.11	OMA1	0.446117	0.00761181	-0.00868242	NA
ENST00000460672.6	low_high	BM22	ENSG00000182162.10	P2RY8	0.546308	0.00086763	0.00143625	NA
ENST00000460672.6	low_high	BM36	ENSG00000182162.10	P2RY8	0.475218	0.00111707	0.0195324	NA
ENST00000460672.6	low_high	BM44	ENSG00000182162.10	P2RY8	0.586872	0.000783954	0.00896999	NA
ENST00000460674.5	low_high	BM36	ENSG00000047457.13	CP	0.919242	1.34813e-05	-0.023097	NA
ENST00000460675.5	low_high	BM36	ENSG00000188243.12	COMMD6	0.063784	0.634727	0.0676827	0.000344463
ENST00000460679.5	low_high	BM36	ENSG00000154721.14	JAM2	0.386335	6.98986e-06	0.00355073	NA
ENST00000460681.1	low_high	BM10	ENSG00000134815.18	DHX34	0.429492	0.000278324	0.00175436	NA
ENST00000460681.1	low_high	BM22	ENSG00000134815.18	DHX34	0.439459	0.00016257	-0.0142781	NA
ENST00000460682.1	low_high	BM44	ENSG00000241431.1	RPL37P6	0.903186	0.00124561	0.030303	NA
ENST00000460683.1	low_high	BM22	ENSG00000173193.14	PARP14	0.411375	0.000409247	-0.00104375	NA
ENST00000460683.1	low_high	BM36	ENSG00000173193.14	PARP14	0.644805	7.24136e-10	-0.0297135	NA
ENST00000460683.1	low_high	BM44	ENSG00000173193.14	PARP14	0.528264	1.19081e-05	0.00187235	NA
ENST00000460685.1	low_high	BM36	ENSG00000242498.7	ARPIN	0.243459	0.00030139	-0.0540169	0
ENST00000460690.5	low_high	BM36	ENSG00000135838.13	NPL	0.550168	1.57346e-08	0.00192709	NA
ENST00000460695.1	low_high	BM22	ENSG00000174953.13	DHX36	-0.38491	0.000255648	-0.0018675	NA
ENST00000460699.5	low_high	BM44	ENSG00000070748.18	CHAT	0.451168	0.0074713	0.000697143	NA
ENST00000460703.1	low_high	BM22	ENSG00000182179.12	UBA7	0.40071	0.00167134	0.00136833	NA
ENST00000460703.1	low_high	BM36	ENSG00000182179.12	UBA7	0.471087	0.000971114	-0.00636793	NA
ENST00000460703.1	low_high	BM44	ENSG00000182179.12	UBA7	0.457728	6.5422e-05	0.00290303	NA
ENST00000460709.5	low_high	BM36	ENSG00000114541.14	FRMD4B	0.425518	3.23308e-05	-0.00206782	NA
ENST00000460711.5	low_high	BM36	ENSG00000163630.10	SYNPR	-0.447417	0.00223918	0.0337307	0.768974
ENST00000460716.1	low_high	BM36	ENSG00000241061.3	RPL5P1	-0.520659	0.00134295	0	NA
ENST00000460719.5	mid_high	BM36	ENSG00000183814.15	LIN9	0.487811	0.00261518	0.0236593	NA
ENST00000460721.1	low_high	BM10	ENSG00000182195.7	LDOC1	0.513743	0.000725273	0.00680797	NA
ENST00000460721.1	low_mid	BM36	ENSG00000182195.7	LDOC1	-0.0964493	0.710375	-0.0922044	0
ENST00000460725.5	low_high	BM36	ENSG00000125637.15	PSD4	0.385287	0.00290338	0.00512107	NA
ENST00000460736.1	low_high	BM36	ENSG00000075426.11	FOSL2	0.501492	0.00106265	-7.38624e-05	NA
ENST00000460740.1	low_high	BM36	ENSG00000160194.17	NDUFV3	0.140112	0.0405136	0.0592257	0.00957245
ENST00000460741.1	low_high	BM10	ENSG00000152413.14	HOMER1	-0.477892	1.29e-06	-0.000117442	NA
ENST00000460741.1	low_high	BM22	ENSG00000152413.14	HOMER1	-0.534181	2.5017e-05	-0.00154417	NA
ENST00000460741.1	low_high	BM36	ENSG00000152413.14	HOMER1	-0.406691	0.000182836	-0.0089422	NA
ENST00000460741.1	low_high	BM44	ENSG00000152413.14	HOMER1	-0.484353	3.09538e-06	0.00847704	NA
ENST00000460748.1	low_high	BM22	ENSG00000091137.12	SLC26A4	-0.564287	0.000172568	0.00218819	NA
ENST00000460748.1	low_high	BM36	ENSG00000091137.12	SLC26A4	-0.759692	7.75668e-08	-0.0203599	NA
ENST00000460762.1	low_high	BM44	ENSG00000239306.4	RBM14	0.451546	0.000357545	0.025936	0.581157
ENST00000460763.5	low_high	BM10	ENSG00000197520.10	FAM177B	0.575762	0.00320674	0.0385646	NA
ENST00000460763.5	low_high	BM36	ENSG00000197520.10	FAM177B	1.06262	2.07098e-07	-0.0543371	NA
ENST00000460763.5	low_high	BM44	ENSG00000197520.10	FAM177B	0.828143	0.000391528	0.0410787	NA
ENST00000460764.5	low_high	BM44	ENSG00000234729.9	AGER	0.525296	0.00680149	-0.00464602	NA
ENST00000460766.5	low_high	BM36	ENSG00000136718.9	IMP4	-0.139077	0.164885	0.0915941	0
ENST00000460769.1	low_high	BM36	ENSG00000118515.11	SGK1	0.555104	1.04631e-05	-0.000676706	NA
ENST00000460770.1	low_high	BM36	ENSG00000008282.8	SYPL1	0.644074	5.1752e-09	0.000226923	NA
ENST00000460770.1	mid_high	BM36	ENSG00000008282.8	SYPL1	0.532288	0.00207406	0.00347586	NA
ENST00000460771.1	low_high	BM22	ENSG00000184634.15	MED12	0.414804	1.84893e-05	0.034636	0.0407691
ENST00000460773.5	low_high	BM36	ENSG00000101974.14	ATP11C	0.789509	1.46806e-12	-0.0293157	NA
ENST00000460773.5	low_high	BM44	ENSG00000101974.14	ATP11C	0.406207	0.000280451	0.00276656	NA
ENST00000460773.5	mid_high	BM36	ENSG00000101974.14	ATP11C	0.503255	0.00365509	-0.002812	NA
ENST00000460776.5	low_high	BM44	ENSG00000075884.13	ARHGAP15	0.403737	9.02027e-05	0.00225383	NA
ENST00000460782.1	low_high	BM36	ENSG00000089820.15	ARHGAP4	0.453478	0.00116863	-0.00334326	NA
ENST00000460784.1	low_high	BM10	ENSG00000163376.11	KBTBD8	-0.480779	0.000445207	0.0185931	NA
ENST00000460784.1	low_high	BM22	ENSG00000163376.11	KBTBD8	-0.514139	0.000819663	0.0136353	NA
ENST00000460786.1	low_high	BM10	ENSG00000143797.11	MBOAT2	-0.0812413	0.147961	0.0546973	0.000236669
ENST00000460797.5	low_high	BM10	ENSG00000082781.11	ITGB5	0.404329	0.000611229	0.000755939	NA
ENST00000460797.5	low_high	BM22	ENSG00000082781.11	ITGB5	0.571207	4.84083e-05	0.00031625	NA
ENST00000460797.5	low_high	BM36	ENSG00000082781.11	ITGB5	0.774629	2.82469e-07	-0.00138908	NA
ENST00000460797.5	low_high	BM44	ENSG00000082781.11	ITGB5	0.504702	4.06927e-05	0.00811898	NA
ENST00000460801.5	low_high	BM36	ENSG00000054356.13	PTPRN	-0.461617	0.000953686	0.00227199	NA
ENST00000460804.5	low_high	BM22	ENSG00000189410.11	SH2D5	-0.534544	1.78754e-05	-0.0454528	NA
ENST00000460804.5	low_high	BM36	ENSG00000189410.11	SH2D5	-0.556191	0.000130275	-0.0234671	NA
ENST00000460804.5	low_high	BM44	ENSG00000189410.11	SH2D5	-0.489432	1.06358e-05	-0.0116491	1
ENST00000460808.5	low_high	BM36	ENSG00000163235.15	TGFA	0.535269	6.41596e-06	0.00280084	NA
ENST00000460812.1	low_high	BM22	ENSG00000123610.4	TNFAIP6	0.482388	0.00864124	-0.0680863	NA
ENST00000460812.1	low_high	BM36	ENSG00000123610.4	TNFAIP6	0.769715	0.00012982	0.00117262	NA
ENST00000460814.5	low_high	BM22	ENSG00000085276.17	MECOM	0.504348	0.00137278	0.00233181	NA
ENST00000460814.5	low_high	BM36	ENSG00000085276.17	MECOM	0.599158	2.0881e-05	0.000503982	NA
ENST00000460814.5	low_high	BM44	ENSG00000085276.17	MECOM	0.976517	0.00108793	0.00163316	NA
ENST00000460814.5	low_mid	BM44	ENSG00000085276.17	MECOM	1.72904	1.8448e-05	-0.00547283	NA
ENST00000460817.5	low_high	BM36	ENSG00000101144.12	BMP7	0.677236	4.48643e-06	-0.00431931	NA
ENST00000460828.6	low_high	BM22	ENSG00000120265.17	PCMT1	-0.553217	0.000555295	0.000459444	NA
ENST00000460828.6	low_high	BM36	ENSG00000120265.17	PCMT1	-0.548234	6.42722e-05	0	NA
ENST00000460828.6	low_high	BM44	ENSG00000120265.17	PCMT1	-0.499236	0.000550966	6.24617e-05	NA
ENST00000460839.5	low_high	BM36	ENSG00000127241.16	MASP1	0.590105	3.28582e-05	-0.00922885	NA
ENST00000460841.1	low_high	BM22	ENSG00000244731.7	C4A	0.740485	0.00191559	-0.000396944	NA
ENST00000460841.1	low_high	BM36	ENSG00000244731.7	C4A	1.28685	1.8637e-08	-0.00448386	NA
ENST00000460841.1	low_high	BM44	ENSG00000244731.7	C4A	0.703562	0.00205524	-0.00942428	NA
ENST00000460841.1	low_mid	BM36	ENSG00000244731.7	C4A	1.26419	0.00317717	-0.0103854	NA
ENST00000460841.1	low_mid	BM44	ENSG00000244731.7	C4A	1.0067	0.00902652	-0.0142203	NA
ENST00000460843.5	low_high	BM10	ENSG00000181090.20	EHMT1	0.441869	0.000160324	-0.00323194	NA
ENST00000460843.5	low_high	BM44	ENSG00000181090.20	EHMT1	0.404591	0.00142532	-0.0125488	NA
ENST00000460844.6	low_high	BM44	ENSG00000146147.14	MLIP	-0.411055	3.38394e-05	-0.000803735	NA
ENST00000460845.5	low_high	BM36	ENSG00000105939.12	ZC3HAV1	0.676874	2.44202e-15	-0.0338754	NA
ENST00000460852.2	low_high	BM10	ENSG00000077152.10	UBE2T	-0.45933	0.00593032	0.0276019	NA
ENST00000460852.2	low_high	BM22	ENSG00000077152.10	UBE2T	-0.681895	0.000796965	0.0460828	NA
ENST00000460852.2	low_high	BM36	ENSG00000077152.10	UBE2T	-0.689564	0.000190647	-0.00515918	NA
ENST00000460852.2	low_high	BM44	ENSG00000077152.10	UBE2T	-0.621665	0.00280036	0.0159883	NA
ENST00000460853.1	low_high	BM10	ENSG00000205560.12	CPT1B	0.495503	0.000240276	-0.00719543	NA
ENST00000460853.1	low_high	BM22	ENSG00000205560.12	CPT1B	0.576395	3.30835e-05	-0.0108117	NA
ENST00000460853.1	low_high	BM36	ENSG00000205560.12	CPT1B	0.429173	0.00251602	-0.00970441	NA
ENST00000460853.1	low_high	BM44	ENSG00000205560.12	CPT1B	0.509384	0.00029378	-0.00423215	NA
ENST00000460854.5	mid_high	BM22	ENSG00000187984.12	ANKRD19P	-0.322883	0.0461423	-0.0509291	0.00877685
ENST00000460856.5	low_high	BM22	ENSG00000160145.15	KALRN	-0.402029	8.16018e-05	-0.00314778	NA
ENST00000460856.5	low_high	BM36	ENSG00000160145.15	KALRN	-0.63165	2.48323e-09	0.00502381	NA
ENST00000460862.5	low_high	BM36	ENSG00000161203.13	AP2M1	-0.595849	2.07698e-07	0.000323077	NA
ENST00000460862.5	low_high	BM44	ENSG00000161203.13	AP2M1	-0.457086	9.76856e-05	-0.000114176	NA
ENST00000460865.3	low_high	BM22	ENSG00000154917.10	RAB6B	-0.452734	0.000674666	0.00146736	NA
ENST00000460865.3	low_high	BM36	ENSG00000154917.10	RAB6B	-0.550864	1.12448e-06	0.000379605	NA
ENST00000460865.3	low_high	BM44	ENSG00000154917.10	RAB6B	-0.43756	0.000249281	0.00142064	NA
ENST00000460871.1	low_high	BM22	ENSG00000135063.19	FAM189A2	0.390836	0.00713997	0.0414163	NA
ENST00000460871.1	low_high	BM36	ENSG00000135063.19	FAM189A2	0.632177	2.71441e-06	0.00952421	NA
ENST00000460873.5	low_high	BM36	ENSG00000105854.12	PON2	0.41018	1.92829e-05	0.00874884	NA
ENST00000460875.1	low_high	BM22	ENSG00000174953.13	DHX36	-0.38491	0.000255648	0.00753972	NA
ENST00000460881.5	low_high	BM10	ENSG00000149633.11	KIAA1755	0.460246	0.00491641	-0.0216454	NA
ENST00000460881.5	low_high	BM22	ENSG00000149633.11	KIAA1755	0.480386	0.000489888	-0.00785722	NA
ENST00000460881.5	low_high	BM36	ENSG00000149633.11	KIAA1755	0.73044	5.96233e-06	0.0308577	NA
ENST00000460884.1	low_high	BM36	ENSG00000142327.12	RNPEPL1	0.440864	0.0065906	0.00776276	NA
ENST00000460884.1	low_high	BM44	ENSG00000142327.12	RNPEPL1	0.449804	0.000241162	0.00357572	NA
ENST00000460885.5	low_high	BM36	ENSG00000114698.14	PLSCR4	0.641381	2.82996e-08	0.00356471	NA
ENST00000460886.1	low_high	BM22	ENSG00000142173.14	COL6A2	0.824309	9.88534e-05	-0.00265319	NA
ENST00000460886.1	low_high	BM36	ENSG00000142173.14	COL6A2	0.783292	0.000208617	-0.0194367	NA
ENST00000460886.1	low_high	BM44	ENSG00000142173.14	COL6A2	0.560285	0.0020914	0.0279838	NA
ENST00000460887.1	low_high	BM36	ENSG00000078053.16	AMPH	-0.535359	3.50311e-05	0.0186836	0.987502
ENST00000460887.1	low_high	BM44	ENSG00000078053.16	AMPH	-0.295186	0.0102387	0.0596338	0.000162999
ENST00000460888.1	low_high	BM22	ENSG00000232005.7	PBX2	0.620043	0.00970222	0.0279174	NA
ENST00000460890.5	low_high	BM22	ENSG00000085276.17	MECOM	0.504348	0.00137278	-0.000964583	NA
ENST00000460890.5	low_high	BM36	ENSG00000085276.17	MECOM	0.599158	2.0881e-05	0.00578643	NA
ENST00000460890.5	low_high	BM44	ENSG00000085276.17	MECOM	0.976517	0.00108793	0.00492652	NA
ENST00000460890.5	low_mid	BM44	ENSG00000085276.17	MECOM	1.72904	1.8448e-05	0.0026163	NA
ENST00000460900.1	low_high	BM36	ENSG00000213145.9	CRIP1	0.81328	0.00190658	-0.0575937	NA
ENST00000460903.2	low_high	BM22	ENSG00000137207.11	YIPF3	0.00423324	0.960123	-0.063484	0
ENST00000460903.2	low_high	BM36	ENSG00000137207.11	YIPF3	-0.182565	0.052345	-0.05422	0.000117268
ENST00000460903.2	mid_high	BM36	ENSG00000137207.11	YIPF3	-0.161774	0.292359	-0.0535977	0.00702101
ENST00000460913.1	low_high	BM36	ENSG00000155111.14	CDK19	0.588717	1.78034e-10	-0.0256952	NA
ENST00000460913.1	mid_high	BM36	ENSG00000155111.14	CDK19	0.481166	0.00128577	-0.00669849	NA
ENST00000460922.2	low_high	BM10	ENSG00000100804.18	PSMB5	-0.215911	0.0458241	-0.0721864	5.75375e-10
ENST00000460926.1	low_high	BM36	ENSG00000075651.15	PLD1	0.388503	1.09231e-05	-0.00233995	NA
ENST00000460927.1	low_high	BM22	ENSG00000144031.11	ANKRD53	0.475446	0.00742351	-0.00133694	NA
ENST00000460927.1	low_high	BM44	ENSG00000144031.11	ANKRD53	0.503797	0.00479995	0.0213965	NA
ENST00000460933.5	low_high	BM36	ENSG00000163785.12	RYK	0.110384	0.184396	0.0674296	0.00408593
ENST00000460934.1	low_high	BM22	ENSG00000158715.5	SLC45A3	0.580797	0.000125772	0.0203858	NA
ENST00000460934.1	low_high	BM36	ENSG00000158715.5	SLC45A3	0.792591	3.883e-06	0.0752849	NA
ENST00000460934.1	low_high	BM44	ENSG00000158715.5	SLC45A3	0.416402	0.00616083	-0.00783907	NA
ENST00000460936.5	low_high	BM22	ENSG00000165028.11	NIPSNAP3B	-0.4282	0.000598828	-0.01495	NA
ENST00000460936.5	low_high	BM36	ENSG00000165028.11	NIPSNAP3B	-0.40422	0.00145605	0.0147488	NA
ENST00000460939.5	low_high	BM22	ENSG00000149499.11	EML3	0.448261	0.000611643	0.00083375	NA
ENST00000460939.5	low_high	BM36	ENSG00000149499.11	EML3	0.554979	0.000456876	0.0074737	NA
ENST00000460941.1	low_high	BM36	ENSG00000128596.16	CCDC136	-0.40477	8.2557e-07	0.015702	1
ENST00000460943.5	low_high	BM22	ENSG00000086730.16	LAT2	0.411616	0.00058186	-0.0185762	NA
ENST00000460943.5	low_high	BM44	ENSG00000086730.16	LAT2	0.396749	0.00210708	-0.0165127	NA
ENST00000460944.6	low_high	BM36	ENSG00000204580.13	DDR1	0.744415	1.93033e-05	-0.00632086	NA
ENST00000460947.1	low_high	BM10	ENSG00000173660.11	UQCRH	-0.474323	0.00113566	0.00221138	NA
ENST00000460947.1	low_high	BM22	ENSG00000173660.11	UQCRH	-0.492381	0.0018731	0.00429792	NA
ENST00000460947.1	low_high	BM36	ENSG00000173660.11	UQCRH	-0.584618	3.68385e-06	0.00220945	NA
ENST00000460947.1	low_high	BM44	ENSG00000173660.11	UQCRH	-0.590797	0.000376974	0.00512413	NA
ENST00000460952.1	low_high	BM36	ENSG00000242866.10	STRC	-0.407716	0.000426652	-0.032036	NA
ENST00000460958.5	low_high	BM22	ENSG00000242335.8	CFB	0.458212	0.00519796	0.00876042	NA
ENST00000460958.5	low_high	BM36	ENSG00000242335.8	CFB	0.511806	0.000852947	0.00303128	NA
ENST00000460961.1	low_high	BM22	ENSG00000003402.19	CFLAR	0.397112	0.000149479	2.88889e-05	NA
ENST00000460961.1	low_high	BM36	ENSG00000003402.19	CFLAR	0.499601	6.32996e-10	0.0157218	0.0234969
ENST00000460961.1	low_high	BM44	ENSG00000003402.19	CFLAR	0.50026	5.71457e-06	0.00200808	NA
ENST00000460968.1	low_high	BM22	ENSG00000114993.16	RTKN	0.387527	0.00110265	0.00450819	NA
ENST00000460968.1	low_high	BM36	ENSG00000114993.16	RTKN	0.467822	0.00103461	-0.000294908	1
ENST00000460976.5	low_high	BM22	ENSG00000175029.16	CTBP2	0.47966	0.000154633	-0.0105901	NA
ENST00000460976.5	low_high	BM36	ENSG00000175029.16	CTBP2	0.492268	4.75645e-05	-0.000725515	NA
ENST00000460976.5	low_high	BM44	ENSG00000175029.16	CTBP2	0.438744	2.31859e-05	0.00269048	NA
ENST00000460982.1	low_high	BM22	ENSG00000133083.14	DCLK1	-0.45845	0.000235562	0.0538503	0.0504597
ENST00000460982.1	low_high	BM36	ENSG00000133083.14	DCLK1	-0.440036	0.000173147	0.0905622	6.66308e-05
ENST00000460982.1	low_high	BM44	ENSG00000133083.14	DCLK1	-0.451705	0.000284621	0.0637855	0.00015603
ENST00000460984.1	low_high	BM44	ENSG00000203879.11	GDI1	-0.493381	6.93599e-05	0.00089804	NA
ENST00000460985.1	low_high	BM10	ENSG00000112695.11	COX7A2	-0.42676	0.00351618	0.00871553	NA
ENST00000460985.1	low_high	BM44	ENSG00000112695.11	COX7A2	-0.552195	0.00165073	0.00600925	NA
ENST00000460987.1	low_high	BM36	ENSG00000118257.16	NRP2	0.44345	1.2512e-05	0.00352226	NA
ENST00000460988.1	low_high	BM22	ENSG00000237441.9	RGL2	0.437081	5.05153e-06	0.00315056	NA
ENST00000460988.1	low_high	BM36	ENSG00000237441.9	RGL2	0.46238	0.000384715	-0.00619041	NA
ENST00000460988.1	low_high	BM44	ENSG00000237441.9	RGL2	0.437774	2.06207e-05	-0.0020338	NA
ENST00000460995.2	low_high	BM22	ENSG00000197093.10	GAL3ST4	0.576286	0.000343964	0.00436625	NA
ENST00000460995.2	low_high	BM36	ENSG00000197093.10	GAL3ST4	0.434914	0.00167043	0.000385374	NA
ENST00000460999.5	low_high	BM36	ENSG00000234809.8	NRM	0.895547	0.000151738	0.0117134	NA
ENST00000461003.5	low_high	BM22	ENSG00000186517.13	ARHGAP30	0.412937	0.00106325	-0.028201	NA
ENST00000461003.5	low_high	BM36	ENSG00000186517.13	ARHGAP30	0.507849	5.82088e-06	-0.0211509	NA
ENST00000461003.5	low_high	BM44	ENSG00000186517.13	ARHGAP30	0.455485	6.03451e-05	-0.0523298	NA
ENST00000461004.1	low_high	BM22	ENSG00000115310.17	RTN4	-0.442752	0.00204991	0.00200167	NA
ENST00000461004.1	low_high	BM44	ENSG00000115310.17	RTN4	-0.455849	0.00102809	0.00221739	NA
ENST00000461010.5	low_high	BM22	ENSG00000112640.14	PPP2R5D	-0.123222	0.220729	-0.0549412	1.94752e-05
ENST00000461010.5	low_high	BM44	ENSG00000112640.14	PPP2R5D	-0.321352	0.000594496	-0.0609354	0.000100958
ENST00000461018.5	low_high	BM36	ENSG00000117519.15	CNN3	0.582157	7.41721e-08	-0.0080594	0.499586
ENST00000461020.5	low_high	BM36	ENSG00000114388.12	NPRL2	-0.400774	3.68957e-05	0.00843445	NA
ENST00000461021.1	low_high	BM10	ENSG00000156976.16	EIF4A2	-0.45367	0.00285526	-0.000381852	NA
ENST00000461021.1	low_high	BM22	ENSG00000156976.16	EIF4A2	-0.436892	0.00661124	-0.000430694	NA
ENST00000461021.1	low_high	BM44	ENSG00000156976.16	EIF4A2	-0.563615	0.000492366	0.000251592	NA
ENST00000461026.1	low_high	BM22	ENSG00000184731.5	FAM110C	-0.461401	0.000279241	-0.00640389	NA
ENST00000461027.1	low_high	BM10	ENSG00000146386.7	ABRACL	-0.522887	0.000445207	0.0116772	NA
ENST00000461027.1	low_high	BM22	ENSG00000146386.7	ABRACL	-0.544839	0.00126306	-0.000885972	NA
ENST00000461027.1	low_high	BM36	ENSG00000146386.7	ABRACL	-0.530408	0.000238101	0.00905051	NA
ENST00000461027.1	low_high	BM44	ENSG00000146386.7	ABRACL	-0.528242	0.000350345	0.00522208	NA
ENST00000461030.5	low_high	BM22	ENSG00000142910.15	TINAGL1	0.777873	5.00328e-06	-0.00052875	NA
ENST00000461030.5	low_high	BM36	ENSG00000142910.15	TINAGL1	0.722753	4.21794e-06	9.99187e-05	NA
ENST00000461030.5	low_high	BM44	ENSG00000142910.15	TINAGL1	0.608158	0.000128264	0.00490367	NA
ENST00000461031.1	low_high	BM22	ENSG00000167110.17	GOLGA2	0.501923	0.000395963	4.375e-05	1
ENST00000461031.1	low_high	BM36	ENSG00000167110.17	GOLGA2	1.10152	0.000106881	-0.000749242	NA
ENST00000461031.1	mid_high	BM36	ENSG00000167110.17	GOLGA2	1.28401	0.00321878	-0.00180189	NA
ENST00000461032.1	low_high	BM10	ENSG00000243594.7	PSMB9	0.572333	9.10967e-05	0.000993615	NA
ENST00000461032.1	low_high	BM22	ENSG00000243594.7	PSMB9	0.70361	0.000100206	0.0124751	NA
ENST00000461032.1	low_high	BM36	ENSG00000243594.7	PSMB9	0.450151	0.00961772	0.00066686	NA
ENST00000461032.1	low_high	BM44	ENSG00000243594.7	PSMB9	0.540123	0.00202934	0.00135779	NA
ENST00000461036.1	low_high	BM10	ENSG00000160796.16	NBEAL2	0.487126	0.00139329	0.00389431	NA
ENST00000461036.1	low_high	BM22	ENSG00000160796.16	NBEAL2	0.553205	0.000191585	0.00558111	NA
ENST00000461036.1	low_high	BM36	ENSG00000160796.16	NBEAL2	0.507256	0.00326975	-0.00283895	NA
ENST00000461036.1	low_high	BM44	ENSG00000160796.16	NBEAL2	0.583607	5.61765e-05	0.00253576	NA
ENST00000461040.5	low_high	BM36	ENSG00000174899.10	PQLC2L	-0.697414	0.00177488	0.00759878	NA
ENST00000461050.5	low_high	BM44	ENSG00000143622.10	RIT1	0.0748761	0.242701	-0.0611239	0.000358302
ENST00000461050.5	low_mid	BM44	ENSG00000143622.10	RIT1	0.132217	0.113373	-0.0708023	0.00225833
ENST00000461052.5	low_high	BM36	ENSG00000089820.15	ARHGAP4	0.453478	0.00116863	0.0365454	NA
ENST00000461055.2	low_high	BM36	ENSG00000111859.16	NEDD9	0.437575	1.45269e-05	-0.00608321	NA
ENST00000461058.5	low_high	BM36	ENSG00000151967.18	SCHIP1	-0.471671	2.72197e-05	0.00746972	NA
ENST00000461058.5	low_high	BM44	ENSG00000151967.18	SCHIP1	-0.449302	0.000348351	-0.0126374	NA
ENST00000461059.1	low_high	BM22	ENSG00000243215.7	HLA-DMA	0.651198	0.00131541	-0.0642739	NA
ENST00000461059.1	low_high	BM36	ENSG00000243215.7	HLA-DMA	0.511372	0.00683453	0.0608535	NA
ENST00000461060.1	low_high	BM44	ENSG00000226439.3	AC108161.1	0.515432	0.00615105	0	NA
ENST00000461061.1	low_high	BM22	ENSG00000066056.13	TIE1	0.614448	0.000195348	0.00476486	NA
ENST00000461061.1	low_high	BM36	ENSG00000066056.13	TIE1	0.85382	3.0536e-05	0.0219661	NA
ENST00000461061.1	low_high	BM44	ENSG00000066056.13	TIE1	0.61101	0.000942391	0.0120739	NA
ENST00000461065.1	low_high	BM10	ENSG00000133612.18	AGAP3	0.403109	0.000583807	-0.0215255	NA
ENST00000461069.6	low_high	BM44	ENSG00000108641.15	B9D1	-0.273971	0.00026353	-0.0801576	3.86983e-06
ENST00000461071.1	low_high	BM36	ENSG00000143570.17	SLC39A1	0.421867	0.000320336	0.00106235	NA
ENST00000461077.1	low_high	BM36	ENSG00000135423.12	GLS2	-0.670934	7.83519e-09	-0.00635799	NA
ENST00000461081.2	low_high	BM10	ENSG00000196498.13	NCOR2	0.470335	0.00433934	-0.0099929	NA
ENST00000461082.1	low_high	BM36	ENSG00000100351.16	GRAP2	1.03966	0.000887979	-0.0174482	NA
ENST00000461085.1	low_high	BM44	ENSG00000007908.15	SELE	-1.07728	0.0024855	0.00892169	NA
ENST00000461085.1	mid_high	BM44	ENSG00000007908.15	SELE	-1.63163	0.000704829	0.0182131	NA
ENST00000461088.1	low_high	BM10	ENSG00000185272.13	RBM11	-0.471028	0.00119835	-0.01118	NA
ENST00000461088.1	low_high	BM22	ENSG00000185272.13	RBM11	-0.629031	0.000557816	0.0113167	NA
ENST00000461088.1	low_high	BM36	ENSG00000185272.13	RBM11	-0.612519	0.000120206	-0.0346999	NA
ENST00000461088.1	low_high	BM44	ENSG00000185272.13	RBM11	-0.41511	0.00374462	0.0262095	NA
ENST00000461092.1	low_high	BM36	ENSG00000166448.14	TMEM130	-0.551979	7.44418e-06	-0.00328424	NA
ENST00000461094.5	low_high	BM22	ENSG00000153558.15	FBXL2	-0.433451	7.99249e-05	0.00408361	NA
ENST00000461094.5	low_high	BM36	ENSG00000153558.15	FBXL2	-0.562991	1.99624e-08	0.00126574	NA
ENST00000461097.1	low_high	BM36	ENSG00000144381.16	HSPD1	0.506271	4.6885e-06	-0.0161457	0.576157
ENST00000461097.1	mid_high	BM36	ENSG00000144381.16	HSPD1	0.523152	0.0022437	-0.0126734	NA
ENST00000461098.1	low_high	BM10	ENSG00000172534.13	HCFC1	0.448421	0.00168682	-0.0191294	NA
ENST00000461099.1	low_high	BM22	ENSG00000064961.18	HMG20B	0.421081	4.63593e-05	0.00161472	NA
ENST00000461099.1	low_high	BM36	ENSG00000064961.18	HMG20B	0.440191	0.000465515	0.00097175	NA
ENST00000461104.2	low_high	BM22	ENSG00000160401.14	CFAP157	0.654085	0.000606827	0.00134389	NA
ENST00000461104.2	low_high	BM36	ENSG00000160401.14	CFAP157	0.609445	0.000456143	-0.0110498	NA
ENST00000461108.5	low_high	BM22	ENSG00000114779.19	ABHD14B	0.4371	0.000137856	-0.000620417	NA
ENST00000461110.2	low_high	BM22	ENSG00000177731.15	FLII	0.414406	4.95275e-05	0.00649708	NA
ENST00000461114.1	low_high	BM36	ENSG00000158186.12	MRAS	0.537078	8.23731e-09	0.0123066	0.710082
ENST00000461117.1	low_high	BM10	ENSG00000205560.12	CPT1B	0.495503	0.000240276	0.00388962	NA
ENST00000461117.1	low_high	BM22	ENSG00000205560.12	CPT1B	0.576395	3.30835e-05	0.01466	NA
ENST00000461117.1	low_high	BM36	ENSG00000205560.12	CPT1B	0.429173	0.00251602	0.0110617	NA
ENST00000461117.1	low_high	BM44	ENSG00000205560.12	CPT1B	0.509384	0.00029378	0.00587122	NA
ENST00000461120.1	low_high	BM36	ENSG00000090539.15	CHRD	-0.421314	0.000949962	0.0096867	NA
ENST00000461124.1	low_high	BM36	ENSG00000067082.14	KLF6	0.626589	3.77065e-11	0.000428169	NA
ENST00000461125.1	low_high	BM36	ENSG00000136518.16	ACTL6A	0.575028	1.99624e-08	0.0023055	NA
ENST00000461125.1	mid_high	BM36	ENSG00000136518.16	ACTL6A	0.44201	0.00531515	0.00868713	NA
ENST00000461143.1	low_high	BM10	ENSG00000186472.19	PCLO	-0.0329535	0.765311	0.0547658	0.000259463
ENST00000461143.1	low_high	BM22	ENSG00000186472.19	PCLO	-0.34083	0.000395963	0.073814	3.1981e-07
ENST00000461143.1	low_high	BM36	ENSG00000186472.19	PCLO	-0.397298	6.90021e-05	0.141044	8.38278e-11
ENST00000461143.1	low_mid	BM44	ENSG00000186472.19	PCLO	-0.10342	0.374072	0.0775046	2.37864e-06
ENST00000461143.1	mid_high	BM10	ENSG00000186472.19	PCLO	-0.0131285	0.934016	0.069049	0.00192593
ENST00000461143.1	mid_high	BM36	ENSG00000186472.19	PCLO	-0.0576495	0.794286	0.091569	0.00284
ENST00000461144.1	low_high	BM36	ENSG00000228854.8	NRM	0.895547	0.000151738	0.017548	NA
ENST00000461151.5	low_high	BM36	ENSG00000206120.11	EGFEM1P	-0.443414	0.000837829	0.00798917	NA
ENST00000461162.5	low_high	BM22	ENSG00000131669.9	NINJ1	0.398466	0.00030611	0.000181528	NA
ENST00000461177.1	low_high	BM22	ENSG00000165028.11	NIPSNAP3B	-0.4282	0.000598828	-0.0089325	NA
ENST00000461177.1	low_high	BM36	ENSG00000165028.11	NIPSNAP3B	-0.40422	0.00145605	0.0326749	NA
ENST00000461179.2	low_high	BM36	ENSG00000162779.21	AXDND1	0.457272	0.0054864	0.0231383	NA
ENST00000461180.1	low_high	BM36	ENSG00000167112.9	TRUB2	-0.404464	0.000132424	0.0326955	NA
ENST00000461181.1	low_high	BM22	ENSG00000135912.10	TTLL4	0.381735	0.00169511	-0.0121463	NA
ENST00000461181.1	low_high	BM36	ENSG00000135912.10	TTLL4	0.390811	8.84816e-05	0.00258448	NA
ENST00000461190.1	low_high	BM36	ENSG00000240622.1	RPL7P15	-0.393178	0.00772962	0	NA
ENST00000461198.5	low_high	BM22	ENSG00000164112.13	TMEM155	-0.543009	0.00971426	0.0171603	0.965715
ENST00000461198.5	low_high	BM36	ENSG00000164112.13	TMEM155	-0.674443	0.000236396	-0.0286901	1
ENST00000461198.5	low_high	BM44	ENSG00000164112.13	TMEM155	-0.419878	0.00976697	0.0404541	NA
ENST00000461214.1	low_high	BM44	ENSG00000080573.6	COL5A3	0.539091	0.00244165	0.00269541	NA
ENST00000461217.1	low_high	BM44	ENSG00000084636.17	COL16A1	0.394062	0.00167306	-0.0164715	NA
ENST00000461231.5	low_high	BM36	ENSG00000123560.13	PLP1	0.597924	0.000135573	8.8299e-05	NA
ENST00000461237.5	low_high	BM36	ENSG00000126860.11	EVI2A	0.476529	0.00969742	0.0366074	NA
ENST00000461241.1	low_high	BM36	ENSG00000185133.13	INPP5J	-0.471542	2.08059e-05	0.00857129	NA
ENST00000461246.1	low_high	BM22	ENSG00000241644.2	INMT	0.589708	3.2436e-05	0.000243611	NA
ENST00000461247.1	low_high	BM36	ENSG00000044459.14	CNTLN	0.409804	5.681e-07	0.00548735	NA
ENST00000461250.5	low_high	BM22	ENSG00000175497.16	DPP10	-0.427452	0.000151927	0.0258924	NA
ENST00000461253.1	low_high	BM44	ENSG00000078018.19	MAP2	-0.386276	0.000708412	0.00559207	1
ENST00000461261.1	low_high	BM10	ENSG00000164050.12	PLXNB1	0.492846	0.000530955	0.0062054	NA
ENST00000461261.1	low_high	BM22	ENSG00000164050.12	PLXNB1	0.615818	4.32e-06	0.00591167	1
ENST00000461261.1	low_high	BM36	ENSG00000164050.12	PLXNB1	0.840023	1.65056e-07	0.00432324	NA
ENST00000461261.1	low_high	BM44	ENSG00000164050.12	PLXNB1	0.54032	7.38413e-06	0.00289544	NA
ENST00000461263.2	low_high	BM36	ENSG00000146701.11	MDH2	-0.443529	1.96226e-05	0.00881119	NA
ENST00000461267.1	low_high	BM36	ENSG00000100075.9	SLC25A1	0.394773	0.00857945	-0.0191292	NA
ENST00000461273.1	low_high	BM22	ENSG00000241493.1	AC018638.3	0.597846	0.00896074	0	NA
ENST00000461273.1	low_high	BM36	ENSG00000241493.1	AC018638.3	0.615587	0.00121987	0	NA
ENST00000461273.1	low_high	BM44	ENSG00000241493.1	AC018638.3	0.696771	0.00942195	0	NA
ENST00000461275.1	low_high	BM22	ENSG00000153956.15	CACNA2D1	-0.463418	6.36091e-05	0.00695722	NA
ENST00000461275.1	low_high	BM36	ENSG00000153956.15	CACNA2D1	-0.417156	0.000171812	-0.00133621	NA
ENST00000461282.1	low_high	BM36	ENSG00000142751.14	GPN2	-0.114958	0.1759	-0.0613399	0.000428429
ENST00000461282.1	mid_high	BM36	ENSG00000142751.14	GPN2	-0.216407	0.0735694	-0.0820458	0.00831627
ENST00000461289.2	low_high	BM22	ENSG00000134121.9	CHL1	-0.551463	3.61956e-05	-0.000940694	NA
ENST00000461289.2	low_high	BM36	ENSG00000134121.9	CHL1	-0.399882	4.77155e-05	0.00880834	NA
ENST00000461292.3	low_high	BM36	ENSG00000183454.16	GRIN2A	-0.591876	4.61409e-07	0.0031455	NA
ENST00000461295.1	low_high	BM22	ENSG00000186522.14	2020-09-10	0.44873	8.67326e-05	-0.0402769	NA
ENST00000461295.1	low_high	BM36	ENSG00000186522.14	2020-09-10	0.880304	2.30778e-12	-0.00232465	NA
ENST00000461295.1	mid_high	BM36	ENSG00000186522.14	2020-09-10	0.649187	0.00128577	0.00753225	NA
ENST00000461298.1	low_high	BM22	ENSG00000143226.13	FCGR2A	0.527089	0.00526117	0.013565	NA
ENST00000461298.1	low_high	BM36	ENSG00000143226.13	FCGR2A	0.870091	9.0372e-08	0.0194914	NA
ENST00000461300.5	low_high	BM36	ENSG00000161249.20	DMKN	-0.405308	4.39967e-05	-0.0310463	NA
ENST00000461300.5	mid_high	BM36	ENSG00000161249.20	DMKN	-0.395419	0.00901108	-0.00832841	NA
ENST00000461301.1	low_high	BM22	ENSG00000167065.13	DUSP18	0.384935	0.000107314	-0.00760569	NA
ENST00000461306.1	low_high	BM10	ENSG00000082781.11	ITGB5	0.404329	0.000611229	0.0179813	NA
ENST00000461306.1	low_high	BM22	ENSG00000082781.11	ITGB5	0.571207	4.84083e-05	-0.00958889	NA
ENST00000461306.1	low_high	BM36	ENSG00000082781.11	ITGB5	0.774629	2.82469e-07	-0.00424837	1
ENST00000461306.1	low_high	BM44	ENSG00000082781.11	ITGB5	0.504702	4.06927e-05	0.00186231	NA
ENST00000461308.1	low_high	BM10	ENSG00000143198.12	MGST3	-0.415906	0.000157118	0.000251121	1
ENST00000461308.1	low_high	BM36	ENSG00000143198.12	MGST3	-0.486286	1.08582e-07	-0.0022419	1
ENST00000461310.5	low_high	BM10	ENSG00000096746.17	HNRNPH3	0.460168	3.32787e-05	-9.71761e-06	NA
ENST00000461310.5	low_high	BM22	ENSG00000096746.17	HNRNPH3	0.3998	0.00109854	0.0026475	NA
ENST00000461310.5	low_high	BM36	ENSG00000096746.17	HNRNPH3	0.533134	5.6484e-07	0.000394664	NA
ENST00000461310.5	mid_high	BM36	ENSG00000096746.17	HNRNPH3	0.487009	0.00321878	0.00149645	NA
ENST00000461317.1	low_high	BM22	ENSG00000228628.8	ATF6B	0.707423	0.00207193	-0.0451118	NA
ENST00000461325.1	low_high	BM36	ENSG00000010327.10	STAB1	0.612163	0.0036979	-0.000436972	NA
ENST00000461325.1	low_high	BM44	ENSG00000010327.10	STAB1	0.506013	0.00907723	-0.00106099	NA
ENST00000461326.1	low_high	BM36	ENSG00000013441.15	CLK1	0.431184	3.02495e-05	-0.00874377	0.41804
ENST00000461326.1	low_high	BM44	ENSG00000013441.15	CLK1	0.513927	2.62168e-07	0.00321883	NA
ENST00000461327.5	low_high	BM44	ENSG00000171848.14	RRM2	0.571218	0.000197047	0	NA
ENST00000461330.5	low_high	BM44	ENSG00000115425.13	PECR	-0.080654	0.0862841	-0.0502596	0.00210998
ENST00000461336.5	low_high	BM22	ENSG00000115041.12	KCNIP3	0.0112122	0.935444	0.0525404	0.000737055
ENST00000461345.5	low_high	BM10	ENSG00000002933.8	TMEM176A	0.422589	0.00294959	-0.0215654	NA
ENST00000461345.5	low_high	BM22	ENSG00000002933.8	TMEM176A	0.572427	0.000332564	0.0140282	NA
ENST00000461345.5	low_high	BM36	ENSG00000002933.8	TMEM176A	0.509309	0.0003396	-0.021357	NA
ENST00000461347.5	low_high	BM10	ENSG00000115053.15	NCL	0.384997	0.000656758	-0.00766885	NA
ENST00000461351.1	low_high	BM36	ENSG00000171960.10	PPIH	-0.385896	2.76892e-05	0.0434573	NA
ENST00000461357.1	low_high	BM36	ENSG00000078596.10	ITM2A	0.567716	9.10334e-05	-0.000622427	NA
ENST00000461357.1	mid_high	BM36	ENSG00000078596.10	ITM2A	0.585261	0.00814623	-0.000158766	NA
ENST00000461367.1	low_high	BM36	ENSG00000077522.12	ACTN2	-0.486321	8.63843e-06	-0.117078	6.86235e-05
ENST00000461368.1	low_high	BM22	ENSG00000188846.13	RPL14	0.064706	0.579742	-0.0611771	0.000139767
ENST00000461368.1	low_high	BM36	ENSG00000188846.13	RPL14	-0.157004	0.0759705	-0.0897465	5.01313e-08
ENST00000461368.1	mid_high	BM22	ENSG00000188846.13	RPL14	0.0904956	0.630755	-0.0548543	3.93493e-05
ENST00000461368.1	mid_high	BM36	ENSG00000188846.13	RPL14	0.01373	0.946687	-0.0686219	2.61882e-05
ENST00000461371.5	low_high	BM36	ENSG00000119004.15	CYP20A1	0.505348	2.41202e-11	0.0326566	NA
ENST00000461382.5	low_high	BM10	ENSG00000243708.10	PLA2G4B	0.511982	0.00325839	0.0098738	NA
ENST00000461382.5	low_high	BM44	ENSG00000243708.10	PLA2G4B	0.43432	0.00434787	0.017322	NA
ENST00000461384.6	low_high	BM22	ENSG00000117226.11	GBP3	0.383697	0.00691653	-0.0153653	NA
ENST00000461384.6	low_high	BM36	ENSG00000117226.11	GBP3	0.723258	2.6823e-08	-0.00579997	NA
ENST00000461384.6	low_high	BM44	ENSG00000117226.11	GBP3	0.436639	0.00196555	0.0114963	NA
ENST00000461390.1	low_high	BM36	ENSG00000106128.18	GHRHR	0.795629	0.000247001	0.00192558	NA
ENST00000461390.1	low_high	BM44	ENSG00000106128.18	GHRHR	0.467667	0.00462536	-0.000990704	NA
ENST00000461397.5	low_high	BM22	ENSG00000010704.18	HFE	0.422683	0.000118017	0.0189288	NA
ENST00000461397.5	low_high	BM36	ENSG00000010704.18	HFE	0.561932	2.02635e-09	0	NA
ENST00000461400.1	low_high	BM44	ENSG00000111846.17	GCNT2	0.411313	0.000520526	-0.00375597	NA
ENST00000461406.5	low_high	BM10	ENSG00000164867.10	NOS3	0.400488	0.00738892	0.00182035	NA
ENST00000461406.5	low_high	BM22	ENSG00000164867.10	NOS3	0.67297	0.00029701	0.00797319	NA
ENST00000461406.5	low_high	BM36	ENSG00000164867.10	NOS3	0.660506	0.00100341	0.0074591	NA
ENST00000461406.5	low_high	BM44	ENSG00000164867.10	NOS3	0.553099	0.00322201	0.020984	NA
ENST00000461416.1	low_high	BM44	ENSG00000128604.19	IRF5	0.396718	6.96114e-05	0.0014361	NA
ENST00000461418.1	low_high	BM36	ENSG00000081479.13	LRP2	0.539899	0.00238589	-0.00179783	NA
ENST00000461422.1	low_high	BM22	ENSG00000003402.19	CFLAR	0.397112	0.000149479	0.000306528	NA
ENST00000461422.1	low_high	BM36	ENSG00000003402.19	CFLAR	0.499601	6.32996e-10	0.00193881	NA
ENST00000461422.1	low_high	BM44	ENSG00000003402.19	CFLAR	0.50026	5.71457e-06	-0.00235208	NA
ENST00000461424.5	low_high	BM36	ENSG00000106128.18	GHRHR	0.795629	0.000247001	-0.00614588	NA
ENST00000461424.5	low_high	BM44	ENSG00000106128.18	GHRHR	0.467667	0.00462536	-0.0465138	NA
ENST00000461429.1	low_high	BM22	ENSG00000009694.13	TENM1	-0.498335	0.000131744	-0.0622668	NA
ENST00000461430.1	low_high	BM22	ENSG00000085276.17	MECOM	0.504348	0.00137278	-0.0111096	NA
ENST00000461430.1	low_high	BM36	ENSG00000085276.17	MECOM	0.599158	2.0881e-05	-0.0128507	NA
ENST00000461430.1	low_high	BM44	ENSG00000085276.17	MECOM	0.976517	0.00108793	0.00679045	NA
ENST00000461430.1	low_mid	BM44	ENSG00000085276.17	MECOM	1.72904	1.8448e-05	-0.0051808	NA
ENST00000461433.1	low_high	BM44	ENSG00000106028.10	SSBP1	-0.451491	0.000361373	-4.9602e-06	NA
ENST00000461440.5	low_high	BM44	ENSG00000135269.17	TES	0.413164	0.00103648	0.00385879	NA
ENST00000461441.5	low_high	BM22	ENSG00000106089.11	STX1A	-0.42509	0.000189347	0.00678986	NA
ENST00000461441.5	low_high	BM36	ENSG00000106089.11	STX1A	-0.676153	2.58899e-06	0.0121763	NA
ENST00000461441.5	low_high	BM44	ENSG00000106089.11	STX1A	-0.484867	6.86759e-06	0.0053635	NA
ENST00000461445.5	low_high	BM36	ENSG00000187091.13	PLCD1	0.396832	0.00417825	0.00165471	NA
ENST00000461447.1	low_high	BM36	ENSG00000135821.18	GLUL	0.0462944	0.761973	-0.0970614	8.22186e-34
ENST00000461447.1	mid_high	BM36	ENSG00000135821.18	GLUL	0.0443331	0.867351	-0.0753918	1.29284e-11
ENST00000461452.1	low_high	BM44	ENSG00000095380.10	NANS	-0.216028	0.00338961	0.0589386	0.00288492
ENST00000461454.1	low_high	BM10	ENSG00000138433.15	CIR1	-0.00905729	0.909319	-0.0721782	3.45529e-05
ENST00000461454.1	low_high	BM22	ENSG00000138433.15	CIR1	-0.152209	0.0106205	-0.0975206	0.000587118
ENST00000461454.1	mid_high	BM10	ENSG00000138433.15	CIR1	-0.0166016	0.866747	-0.0775498	0.000832621
ENST00000461456.5	low_high	BM22	ENSG00000144290.16	SLC4A10	-0.418442	0.000815029	0.00146819	NA
ENST00000461456.5	low_high	BM36	ENSG00000144290.16	SLC4A10	-0.527422	5.54548e-05	0.000436295	NA
ENST00000461456.5	low_high	BM44	ENSG00000144290.16	SLC4A10	-0.443355	0.000235714	0.00422048	NA
ENST00000461469.5	low_high	BM36	ENSG00000105983.20	LMBR1	0.110934	0.176822	0.064181	2.33213e-09
ENST00000461472.1	low_high	BM36	ENSG00000107485.16	GATA3	1.69962	0.000100282	0.0745437	NA
ENST00000461473.1	low_high	BM36	ENSG00000039537.13	C6	1.16564	0.00029053	-0.0356664	NA
ENST00000461478.1	low_high	BM44	ENSG00000239306.4	RBM14	0.451546	0.000357545	0.00139259	NA
ENST00000461481.5	low_high	BM36	ENSG00000055208.18	TAB2	0.645406	4.86029e-10	-0.0234654	0.0154007
ENST00000461482.1	low_high	BM36	ENSG00000105825.12	TFPI2	1.06615	5.01276e-05	0.0205701	NA
ENST00000461496.1	low_high	BM22	ENSG00000114573.9	ATP6V1A	-0.588496	0.000679242	0.0181674	NA
ENST00000461496.1	low_high	BM36	ENSG00000114573.9	ATP6V1A	-0.579876	0.000168109	0.0189121	1
ENST00000461496.1	low_high	BM44	ENSG00000114573.9	ATP6V1A	-0.552611	0.000865606	0.0211219	0.0274129
ENST00000461506.1	low_high	BM36	ENSG00000078098.13	FAP	0.430772	0.00411809	0.0266881	NA
ENST00000461508.5	low_high	BM36	ENSG00000236418.8	HLA-DQA1	0.406542	0.00198481	0.000559588	NA
ENST00000461508.5	low_high	BM44	ENSG00000236418.8	HLA-DQA1	0.445929	0.00292654	0.000769749	NA
ENST00000461519.1	low_high	BM44	ENSG00000003137.8	CYP26B1	-0.459334	0.000207397	0.0124919	NA
ENST00000461520.5	low_high	BM36	ENSG00000166348.18	USP54	0.399991	2.97288e-06	0.00302516	NA
ENST00000461525.5	low_high	BM22	ENSG00000164692.17	COL1A2	0.63156	0.00532441	-0.00229403	NA
ENST00000461525.5	low_high	BM36	ENSG00000164692.17	COL1A2	0.650784	0.000530508	0.0129314	NA
ENST00000461530.1	low_high	BM22	ENSG00000160685.13	ZBTB7B	0.598492	8.85286e-06	-0.0063375	NA
ENST00000461530.1	low_high	BM36	ENSG00000160685.13	ZBTB7B	0.79679	2.27515e-06	0.00331942	NA
ENST00000461531.5	low_high	BM44	ENSG00000005448.16	WDR54	-0.381582	0.000780457	0.0104741	NA
ENST00000461532.1	low_high	BM44	ENSG00000130561.16	SAG	0.387386	0.00243757	0.0043331	NA
ENST00000461536.1	low_high	BM10	ENSG00000132432.13	SEC61G	-0.395923	0.00272848	0.000233223	NA
ENST00000461536.1	low_high	BM44	ENSG00000132432.13	SEC61G	-0.432139	0.00192094	0.00231898	NA
ENST00000461545.1	low_high	BM10	ENSG00000115904.12	SOS1	0.0203777	0.778511	-0.0678343	0.000243302
ENST00000461545.1	low_high	BM36	ENSG00000115904.12	SOS1	0.22153	0.00921171	-0.0560754	0.0057132
ENST00000461547.5	low_high	BM44	ENSG00000124256.14	ZBP1	0.39277	0.00244224	0.000951439	NA
ENST00000461550.5	low_high	BM36	ENSG00000086504.16	MRPL28	-0.505291	8.68936e-05	-0.000385645	NA
ENST00000461555.1	low_high	BM22	ENSG00000141040.14	ZNF287	-0.458746	4.81098e-06	0.00514806	NA
ENST00000461556.1	low_high	BM36	ENSG00000213145.9	CRIP1	0.81328	0.00190658	-0.00710544	NA
ENST00000461565.1	low_high	BM22	ENSG00000135636.13	DYSF	0.462619	0.000321649	-0.00131347	NA
ENST00000461568.5	low_high	BM44	ENSG00000002016.17	RAD52	0.431702	0.000182956	-0.000485579	NA
ENST00000461572.1	low_high	BM22	ENSG00000204428.12	LY6G5C	0.398531	0.00258612	-0.00968906	NA
ENST00000461581.1	low_high	BM22	ENSG00000172915.18	NBEA	-0.49524	0.000187703	0.00105139	NA
ENST00000461581.1	low_high	BM36	ENSG00000172915.18	NBEA	-0.445141	0.000291245	-0.0034263	NA
ENST00000461589.1	low_high	BM22	ENSG00000132664.11	POLR3F	-0.426196	0.000369581	0.00976861	NA
ENST00000461596.1	low_high	BM44	ENSG00000244280.1	ECEL1P2	0.566056	0.00908452	-0.0812016	NA
ENST00000461601.5	low_high	BM10	ENSG00000068724.15	TTC7A	0.378703	0.000308065	0.00358019	NA
ENST00000461601.5	low_high	BM22	ENSG00000068724.15	TTC7A	0.488991	2.67415e-05	-0.0181468	NA
ENST00000461601.5	low_high	BM36	ENSG00000068724.15	TTC7A	0.474484	6.04746e-05	-0.0195254	NA
ENST00000461601.5	low_high	BM44	ENSG00000068724.15	TTC7A	0.411392	5.15645e-05	0.0202493	NA
ENST00000461604.6	low_high	BM22	ENSG00000126733.20	DACH2	-0.677683	0.000150452	0.0113043	NA
ENST00000461604.6	low_high	BM36	ENSG00000126733.20	DACH2	-0.658044	0.000143123	0.00734621	NA
ENST00000461604.6	low_high	BM44	ENSG00000126733.20	DACH2	-0.497784	0.00241101	0.0114964	NA
ENST00000461605.1	low_high	BM36	ENSG00000077080.9	ACTL6B	-0.519063	0.000757945	0.0191181	NA
ENST00000461609.1	low_high	BM36	ENSG00000144891.17	AGTR1	0.833811	0.00325622	0.00090804	NA
ENST00000461611.5	low_high	BM36	ENSG00000174996.11	KLC2	-0.399714	0.00317897	-0.0127787	NA
ENST00000461614.1	low_high	BM22	ENSG00000142627.12	EPHA2	0.625543	0.0064454	-0.0746101	NA
ENST00000461615.1	low_high	BM22	ENSG00000120899.17	PTK2B	-0.403421	0.000502079	0.00267139	NA
ENST00000461615.1	low_high	BM36	ENSG00000120899.17	PTK2B	-0.627143	1.0412e-05	0.00317806	NA
ENST00000461615.1	low_high	BM44	ENSG00000120899.17	PTK2B	-0.412404	0.000347716	0.00579479	NA
ENST00000461630.1	low_high	BM22	ENSG00000101911.12	PRPS2	-0.418355	0.00596409	0.00901875	NA
ENST00000461630.1	low_high	BM36	ENSG00000101911.12	PRPS2	-0.428713	0.00218331	0.00331043	NA
ENST00000461630.1	low_high	BM44	ENSG00000101911.12	PRPS2	-0.420845	0.00292338	-0.00143858	NA
ENST00000461631.1	low_high	BM22	ENSG00000138172.10	CALHM2	0.419446	9.00783e-05	-0.00599889	NA
ENST00000461632.1	low_high	BM10	ENSG00000224389.9	C4B	0.573558	0.00733121	0.002886	NA
ENST00000461632.1	low_high	BM36	ENSG00000224389.9	C4B	1.08859	1.50468e-05	0.00834177	NA
ENST00000461632.1	low_high	BM44	ENSG00000224389.9	C4B	0.692141	0.00249697	0.000751623	NA
ENST00000461632.1	low_mid	BM36	ENSG00000224389.9	C4B	1.27647	0.00806808	0.000401989	NA
ENST00000461638.6	low_high	BM22	ENSG00000160741.16	CRTC2	0.406481	0.00165539	0.0015525	NA
ENST00000461642.2	low_high	BM10	ENSG00000101004.14	NINL	0.406452	0.00133751	0.010702	NA
ENST00000461642.2	low_high	BM36	ENSG00000101004.14	NINL	0.529851	4.32268e-07	-0.00460119	NA
ENST00000461646.1	low_high	BM22	ENSG00000082458.11	DLG3	-0.466975	0.000548585	-0.0220921	NA
ENST00000461646.1	low_high	BM36	ENSG00000082458.11	DLG3	-0.489528	3.69241e-05	-0.000640764	0.0481052
ENST00000461646.1	low_high	BM44	ENSG00000082458.11	DLG3	-0.535363	2.75938e-05	-0.040019	NA
ENST00000461652.2	low_mid	BM44	ENSG00000187676.7	B3GLCT	-0.0412031	0.718131	0.0659876	0
ENST00000461655.1	low_high	BM36	ENSG00000162407.8	PLPP3	0.4387	3.99139e-05	-0.00700366	NA
ENST00000461657.1	low_high	BM36	ENSG00000102678.6	FGF9	-0.705516	4.10288e-06	-0.122564	NA
ENST00000461657.1	low_high	BM44	ENSG00000102678.6	FGF9	-0.535149	0.00134747	-0.10803	0.00160149
ENST00000461665.5	low_high	BM36	ENSG00000146701.11	MDH2	-0.443529	1.96226e-05	0.0103731	NA
ENST00000461666.1	low_high	BM22	ENSG00000163507.13	CIP2A	-0.467947	0.000689974	-0.0116743	NA
ENST00000461666.1	low_high	BM36	ENSG00000163507.13	CIP2A	-0.416025	0.00087474	-0.0200973	NA
ENST00000461668.5	low_high	BM44	ENSG00000239382.10	ALKBH6	-0.388552	7.65035e-05	-0.0046451	NA
ENST00000461670.5	low_high	BM36	ENSG00000117410.13	ATP6V0B	-0.505931	0.000462141	0.000588299	NA
ENST00000461677.6	low_high	BM36	ENSG00000196277.15	GRM7	-0.585992	6.74611e-07	-0.00929434	NA
ENST00000461679.1	low_high	BM10	ENSG00000147894.15	C9orf72	-0.477153	0.000127508	0.000105648	NA
ENST00000461679.1	low_high	BM22	ENSG00000147894.15	C9orf72	-0.519657	0.000485595	-0.00519292	NA
ENST00000461681.5	low_high	BM36	ENSG00000142856.16	ITGB3BP	0.715075	0.00105397	-0.000588976	NA
ENST00000461682.1	low_high	BM44	ENSG00000065518.7	NDUFB4	-0.434318	0.00148474	0.00179847	NA
ENST00000461684.5	low_high	BM36	ENSG00000090539.15	CHRD	-0.421314	0.000949962	0.000459399	NA
ENST00000461686.5	low_high	BM22	ENSG00000160200.17	CBS	0.392034	0.00308014	-0.00753944	NA
ENST00000461686.5	low_high	BM36	ENSG00000160200.17	CBS	0.441736	0.00736992	0.000959263	NA
ENST00000461686.5	low_high	BM44	ENSG00000160200.17	CBS	0.380482	0.00126956	-0.00311301	NA
ENST00000461698.5	low_high	BM10	ENSG00000059915.16	PSD	-0.0920465	0.290363	-0.062103	0.000231593
ENST00000461698.5	low_high	BM22	ENSG00000059915.16	PSD	-0.224017	0.0111459	-0.0831107	4.49327e-06
ENST00000461698.5	mid_high	BM22	ENSG00000059915.16	PSD	-0.187095	0.188029	-0.0742357	0.000327334
ENST00000461717.5	low_high	BM22	ENSG00000169282.17	KCNAB1	-0.447165	1.30514e-05	-0.0320918	0.0153263
ENST00000461717.5	low_high	BM36	ENSG00000169282.17	KCNAB1	-0.381888	2.64285e-05	-0.0297274	0.00377119
ENST00000461717.5	low_high	BM44	ENSG00000169282.17	KCNAB1	-0.391114	0.000174662	0.00219679	1
ENST00000461724.5	low_high	BM36	ENSG00000144802.11	NFKBIZ	0.40139	0.00205046	-0.00920558	NA
ENST00000461733.5	low_high	BM36	ENSG00000161203.13	AP2M1	-0.595849	2.07698e-07	0.0123901	1
ENST00000461733.5	low_high	BM44	ENSG00000161203.13	AP2M1	-0.457086	9.76856e-05	0.0321635	5.49656e-05
ENST00000461735.1	low_high	BM22	ENSG00000164889.13	SLC4A2	0.825376	3.30552e-07	0.00776194	NA
ENST00000461735.1	low_high	BM36	ENSG00000164889.13	SLC4A2	0.698867	2.93572e-05	0.00146422	NA
ENST00000461735.1	low_high	BM44	ENSG00000164889.13	SLC4A2	0.491072	1.77591e-05	0.00213573	NA
ENST00000461737.5	low_high	BM10	ENSG00000102882.11	MAPK3	0.396557	0.000347409	0.0127044	NA
ENST00000461739.1	low_high	BM36	ENSG00000089820.15	ARHGAP4	0.453478	0.00116863	-0.0124223	NA
ENST00000461742.6	low_high	BM44	ENSG00000116852.14	KIF21B	-0.0370138	0.726815	-0.0554662	0
ENST00000461744.5	low_high	BM10	ENSG00000170525.20	PFKFB3	0.422609	0.000431084	0.00836599	NA
ENST00000461744.5	low_high	BM22	ENSG00000170525.20	PFKFB3	0.500914	9.89457e-05	0.00761403	NA
ENST00000461744.5	low_high	BM36	ENSG00000170525.20	PFKFB3	0.594668	7.82767e-07	0.00456005	1
ENST00000461745.5	low_high	BM22	ENSG00000185008.17	ROBO2	-0.516535	6.46412e-05	-0.0121613	NA
ENST00000461745.5	low_high	BM36	ENSG00000185008.17	ROBO2	-0.619586	5.69259e-08	-0.0134241	NA
ENST00000461745.5	low_high	BM44	ENSG00000185008.17	ROBO2	-0.420594	6.54667e-05	-0.00571607	1
ENST00000461751.1	low_high	BM22	ENSG00000123243.14	ITIH5	0.582626	0.00038633	0.000986111	NA
ENST00000461751.1	low_high	BM36	ENSG00000123243.14	ITIH5	0.624486	3.12327e-05	0.0155069	NA
ENST00000461751.1	low_high	BM44	ENSG00000123243.14	ITIH5	0.47581	0.00141626	0.0133908	NA
ENST00000461758.6	low_high	BM36	ENSG00000106829.18	TLE4	0.394596	1.47894e-06	0.00266316	NA
ENST00000461759.1	low_high	BM10	ENSG00000143198.12	MGST3	-0.415906	0.000157118	0.00730573	1
ENST00000461759.1	low_high	BM36	ENSG00000143198.12	MGST3	-0.486286	1.08582e-07	0.00597386	1
ENST00000461765.5	low_high	BM10	ENSG00000148337.20	CIZ1	0.429013	0.000114824	-0.00681645	NA
ENST00000461772.5	low_high	BM10	ENSG00000145087.12	STXBP5L	-0.417344	4.75272e-05	0.00465556	NA
ENST00000461772.5	low_high	BM22	ENSG00000145087.12	STXBP5L	-0.644288	5.97255e-06	0.00955569	NA
ENST00000461772.5	low_high	BM36	ENSG00000145087.12	STXBP5L	-0.663828	1.81201e-07	-0.00516593	NA
ENST00000461772.5	low_high	BM44	ENSG00000145087.12	STXBP5L	-0.456601	2.62675e-05	0.00920465	NA
ENST00000461774.5	low_high	BM22	ENSG00000162641.18	AKNAD1	0.381001	0.00926641	-0.00117236	NA
ENST00000461774.5	low_high	BM36	ENSG00000162641.18	AKNAD1	0.520414	0.000100053	0.00711585	NA
ENST00000461774.5	low_high	BM44	ENSG00000162641.18	AKNAD1	0.438096	0.00127032	0.00214822	NA
ENST00000461787.1	low_high	BM44	ENSG00000240393.1	AC092691.2	0.4684	0.00149878	0	NA
ENST00000461791.1	low_high	BM36	ENSG00000174004.5	NRROS	0.391221	0.0071689	-0.0364778	NA
ENST00000461791.1	low_high	BM44	ENSG00000174004.5	NRROS	0.399492	0.000336162	0.0839128	NA
ENST00000461794.1	low_high	BM10	ENSG00000204219.10	TCEA3	0.507644	6.04692e-06	0.0136015	NA
ENST00000461794.1	low_high	BM22	ENSG00000204219.10	TCEA3	0.534549	1.4613e-05	0.00179736	NA
ENST00000461794.1	low_high	BM36	ENSG00000204219.10	TCEA3	0.653643	1.26554e-07	0.0186402	NA
ENST00000461795.1	low_high	BM22	ENSG00000162591.15	MEGF6	0.475915	0.000663922	0.0801181	NA
ENST00000461799.1	low_high	BM36	ENSG00000016402.13	IL20RA	0.626763	8.71835e-05	-0.0247799	NA
ENST00000461803.1	low_high	BM22	ENSG00000146267.11	FAXC	-0.615725	0.00060224	0.00150236	NA
ENST00000461803.1	low_high	BM36	ENSG00000146267.11	FAXC	-0.677628	9.08987e-06	0.00598272	NA
ENST00000461803.1	low_high	BM44	ENSG00000146267.11	FAXC	-0.440894	0.00317652	0.0358661	NA
ENST00000461803.1	mid_high	BM22	ENSG00000146267.11	FAXC	-0.182813	0.584993	-0.0604488	0.000103901
ENST00000461812.1	low_high	BM22	ENSG00000213901.10	SLC23A3	0.479051	0.00398341	0.0413832	NA
ENST00000461819.5	low_high	BM44	ENSG00000160050.14	CCDC28B	-0.0485061	0.38631	-0.0517744	0.00867784
ENST00000461820.5	low_high	BM22	ENSG00000003402.19	CFLAR	0.397112	0.000149479	6.5e-05	NA
ENST00000461820.5	low_high	BM36	ENSG00000003402.19	CFLAR	0.499601	6.32996e-10	0.000408451	NA
ENST00000461820.5	low_high	BM44	ENSG00000003402.19	CFLAR	0.50026	5.71457e-06	0.000761972	NA
ENST00000461823.1	low_high	BM36	ENSG00000188833.9	ENTPD8	0.755256	0.000161663	-0.0308114	NA
ENST00000461823.1	low_high	BM44	ENSG00000188833.9	ENTPD8	0.582459	0.00310538	-0.0806434	NA
ENST00000461826.1	low_high	BM22	ENSG00000172995.16	ARPP21	-0.445658	0.000178472	-0.00512986	NA
ENST00000461826.1	low_high	BM36	ENSG00000172995.16	ARPP21	-0.53595	5.3552e-06	-0.00522681	NA
ENST00000461836.5	low_high	BM36	ENSG00000197635.9	DPP4	-0.57179	0.000954721	-0.0350168	NA
ENST00000461841.7	low_high	BM36	ENSG00000107736.20	CDH23	0.524012	0.00143886	0.00124439	NA
ENST00000461841.7	low_high	BM44	ENSG00000107736.20	CDH23	0.445425	0.00265262	-0.0055233	NA
ENST00000461842.1	low_high	BM36	ENSG00000002746.14	HECW1	-0.467894	1.73047e-07	-0.00514117	1
ENST00000461845.1	low_high	BM36	ENSG00000168894.9	RNF181	-0.528764	3.38205e-05	-0.000625433	NA
ENST00000461846.5	low_high	BM36	ENSG00000114204.14	SERPINI2	0.889183	9.21679e-06	-0.026737	NA
ENST00000461846.5	low_high	BM44	ENSG00000114204.14	SERPINI2	0.596143	0.000542012	-0.0159622	NA
ENST00000461848.1	low_high	BM22	ENSG00000186340.15	THBS2	0.452341	0.000564353	-0.00365625	NA
ENST00000461848.1	low_high	BM36	ENSG00000186340.15	THBS2	0.614832	9.37633e-07	0.00625469	NA
ENST00000461865.1	low_high	BM22	ENSG00000101955.14	SRPX	0.671936	7.89337e-05	-0.0171039	NA
ENST00000461865.1	low_high	BM36	ENSG00000101955.14	SRPX	1.11015	2.36693e-10	-0.0130089	NA
ENST00000461868.1	low_high	BM10	ENSG00000070087.14	PFN2	-0.445823	0.000857064	7.0515e-05	NA
ENST00000461868.1	low_high	BM22	ENSG00000070087.14	PFN2	-0.629648	0.00015622	0.000454028	NA
ENST00000461868.1	low_high	BM36	ENSG00000070087.14	PFN2	-0.47458	0.000286152	0.00169014	NA
ENST00000461868.1	low_high	BM44	ENSG00000070087.14	PFN2	-0.57626	9.08318e-05	0.000769596	NA
ENST00000461870.5	low_high	BM36	ENSG00000107249.22	GLIS3	0.435247	0.000170825	0.0216504	NA
ENST00000461878.5	low_high	BM10	ENSG00000198898.13	CAPZA2	-0.379293	0.000920397	0.00685054	NA
ENST00000461878.5	low_high	BM22	ENSG00000198898.13	CAPZA2	-0.394454	0.00259667	0.00736806	0.855171
ENST00000461883.5	low_high	BM22	ENSG00000146966.12	DENND2A	0.426654	6.53215e-05	0.00272986	NA
ENST00000461897.5	low_high	BM36	ENSG00000197565.15	COL4A6	0.605108	0.00874669	-0.0216131	NA
ENST00000461901.1	low_high	BM10	ENSG00000228267.8	C4B	1.03765	0.00234871	0.000795183	NA
ENST00000461901.1	low_high	BM36	ENSG00000228267.8	C4B	1.19731	0.000541823	0.00663727	NA
ENST00000461906.1	low_high	BM44	ENSG00000138109.10	CYP2C9	0.38386	0.00694465	-0.000631476	NA
ENST00000461909.1	low_high	BM22	ENSG00000129472.14	RAB2B	0.0269767	0.740842	-0.0546875	0
ENST00000461909.1	mid_high	BM22	ENSG00000129472.14	RAB2B	0.0220622	0.881789	-0.0737357	0
ENST00000461918.2	low_high	BM44	ENSG00000084234.17	APLP2	-0.267814	4.73777e-05	0.0508538	0.00423542
ENST00000461930.1	low_high	BM10	ENSG00000070087.14	PFN2	-0.445823	0.000857064	0.000425997	NA
ENST00000461930.1	low_high	BM22	ENSG00000070087.14	PFN2	-0.629648	0.00015622	0.00154389	1
ENST00000461930.1	low_high	BM36	ENSG00000070087.14	PFN2	-0.47458	0.000286152	-0.00434439	0.926036
ENST00000461930.1	low_high	BM44	ENSG00000070087.14	PFN2	-0.57626	9.08318e-05	0.00913944	0.137415
ENST00000461940.5	low_high	BM22	ENSG00000133574.9	GIMAP4	0.548469	0.000328179	0.0350675	NA
ENST00000461940.5	low_high	BM36	ENSG00000133574.9	GIMAP4	0.711072	9.74372e-08	0.0752482	NA
ENST00000461940.5	low_high	BM44	ENSG00000133574.9	GIMAP4	0.379509	0.00242419	0.0415928	NA
ENST00000461944.1	low_high	BM22	ENSG00000066248.14	NGEF	-0.424221	0.00124891	0.0351607	0.0202354
ENST00000461944.1	low_high	BM36	ENSG00000066248.14	NGEF	-0.734701	8.18094e-07	0.0312524	0.143779
ENST00000461944.1	low_high	BM44	ENSG00000066248.14	NGEF	-0.415188	0.000245588	0.0329931	NA
ENST00000461957.5	low_high	BM22	ENSG00000073792.15	IGF2BP2	0.670244	0.00112576	-0.00583722	NA
ENST00000461965.5	low_high	BM22	ENSG00000115419.12	GLS	-0.451672	0.00110213	-0.00757222	NA
ENST00000461965.5	low_high	BM36	ENSG00000115419.12	GLS	-0.457696	0.000349311	-0.0067059	NA
ENST00000461974.1	low_high	BM22	ENSG00000115414.18	FN1	0.49017	0.00267614	-0.00569389	1
ENST00000461974.1	low_high	BM36	ENSG00000115414.18	FN1	0.646814	3.14874e-07	-0.00831547	NA
ENST00000461976.2	low_high	BM36	ENSG00000118515.11	SGK1	0.555104	1.04631e-05	-0.00367083	NA
ENST00000461981.5	low_high	BM36	ENSG00000013441.15	CLK1	0.431184	3.02495e-05	-0.00123754	1
ENST00000461981.5	low_high	BM44	ENSG00000013441.15	CLK1	0.513927	2.62168e-07	0.00169568	NA
ENST00000461983.5	low_high	BM36	ENSG00000182326.14	C1S	0.389272	3.40407e-05	0.000973889	NA
ENST00000461985.1	low_high	BM10	ENSG00000158825.5	CDA	0.939654	0.00118023	-0.0842263	NA
ENST00000461985.1	low_high	BM22	ENSG00000158825.5	CDA	1.35789	6.36893e-05	-0.0323705	NA
ENST00000461985.1	low_high	BM36	ENSG00000158825.5	CDA	1.64409	1.82556e-07	-0.0570636	NA
ENST00000461988.5	low_high	BM44	ENSG00000127948.15	POR	0.0899905	0.150788	-0.150089	1.44933e-06
ENST00000462000.1	low_high	BM22	ENSG00000138430.15	OLA1	-0.487395	0.000871207	0.0097975	NA
ENST00000462000.1	low_high	BM44	ENSG00000138430.15	OLA1	-0.474402	0.000580989	0.0249479	NA
ENST00000462003.5	mid_high	BM36	ENSG00000084733.10	RAB10	0.404741	0.00175006	-0.00831481	NA
ENST00000462009.6	low_high	BM22	ENSG00000225697.12	SLC26A6	0.417484	0.000339918	0.00996069	NA
ENST00000462009.6	low_high	BM36	ENSG00000225697.12	SLC26A6	0.379146	0.00418541	0.040437	NA
ENST00000462009.6	low_high	BM44	ENSG00000225697.12	SLC26A6	0.432932	0.000169254	0.0349103	NA
ENST00000462014.2	low_high	BM44	ENSG00000145103.13	ILDR1	0.408962	0.00729886	-0.0118637	NA
ENST00000462018.1	low_high	BM10	ENSG00000102287.18	GABRE	0.439939	0.00498215	0.00076956	NA
ENST00000462018.1	low_high	BM22	ENSG00000102287.18	GABRE	0.666924	0.000142021	0.00623625	NA
ENST00000462018.1	low_high	BM36	ENSG00000102287.18	GABRE	0.449095	0.0017413	-0.00596541	NA
ENST00000462023.1	low_high	BM36	ENSG00000116044.15	NFE2L2	0.405958	2.88215e-09	0.000735238	NA
ENST00000462026.1	low_high	BM36	ENSG00000065911.11	MTHFD2	0.52466	0.0041163	0.00477121	NA
ENST00000462029.1	low_high	BM44	ENSG00000155066.15	PROM2	0.378761	0.00499634	0.00465077	NA
ENST00000462038.1	low_high	BM36	ENSG00000078596.10	ITM2A	0.567716	9.10334e-05	-0.00473256	NA
ENST00000462038.1	mid_high	BM36	ENSG00000078596.10	ITM2A	0.585261	0.00814623	-0.00579874	NA
ENST00000462041.1	low_high	BM36	ENSG00000137959.15	IFI44L	0.663426	0.00102566	-0.0108599	NA
ENST00000462041.1	low_high	BM44	ENSG00000137959.15	IFI44L	0.58492	0.00158429	0.0138006	NA
ENST00000462053.5	low_high	BM36	ENSG00000059377.16	TBXAS1	0.519732	3.20632e-08	-0.00732245	NA
ENST00000462053.5	low_high	BM44	ENSG00000059377.16	TBXAS1	0.411389	0.000107084	0.00815309	NA
ENST00000462069.5	low_high	BM10	ENSG00000114405.10	C3orf14	-0.449028	0.00118071	0.00127546	1
ENST00000462069.5	low_high	BM22	ENSG00000114405.10	C3orf14	-0.558067	0.0010646	0.0230826	1
ENST00000462069.5	low_high	BM36	ENSG00000114405.10	C3orf14	-0.481332	0.000568997	-0.0381339	NA
ENST00000462069.5	low_high	BM44	ENSG00000114405.10	C3orf14	-0.445002	0.00139249	-0.0228274	NA
ENST00000462072.1	low_high	BM36	ENSG00000078053.16	AMPH	-0.535359	3.50311e-05	0.00329629	1
ENST00000462077.1	low_high	BM22	ENSG00000125848.9	FLRT3	-0.46322	0.00362274	0.00854181	NA
ENST00000462077.1	low_high	BM36	ENSG00000125848.9	FLRT3	-0.524092	0.000531339	-0.00370222	NA
ENST00000462080.1	low_high	BM22	ENSG00000125772.12	GPCPD1	-0.410771	0.00366686	0.00531056	NA
ENST00000462086.1	low_high	BM22	ENSG00000102032.12	RENBP	0.417496	1.5694e-05	0.023354	NA
ENST00000462086.1	low_high	BM44	ENSG00000102032.12	RENBP	0.471057	1.28479e-06	0.0354051	0.0162952
ENST00000462086.1	low_mid	BM44	ENSG00000102032.12	RENBP	0.410077	0.00902652	0.021861	NA
ENST00000462089.1	low_high	BM22	ENSG00000167110.17	GOLGA2	0.501923	0.000395963	-0.00205833	0.64865
ENST00000462089.1	low_high	BM36	ENSG00000167110.17	GOLGA2	1.10152	0.000106881	-0.000445856	NA
ENST00000462089.1	mid_high	BM36	ENSG00000167110.17	GOLGA2	1.28401	0.00321878	-0.00109446	NA
ENST00000462109.1	low_high	BM22	ENSG00000115165.9	CYTIP	0.535457	0.00349556	0.00675139	NA
ENST00000462109.1	low_high	BM36	ENSG00000115165.9	CYTIP	0.793502	3.18147e-06	0.0110845	NA
ENST00000462114.1	low_high	BM10	ENSG00000126016.15	AMOT	0.474046	0.000545711	0.0272814	NA
ENST00000462114.1	low_high	BM22	ENSG00000126016.15	AMOT	0.384013	0.00285305	0.0300317	NA
ENST00000462114.1	low_high	BM36	ENSG00000126016.15	AMOT	0.675825	1.14707e-07	-0.00674986	1
ENST00000462126.5	low_high	BM36	ENSG00000161249.20	DMKN	-0.405308	4.39967e-05	-0.000863868	NA
ENST00000462126.5	mid_high	BM36	ENSG00000161249.20	DMKN	-0.395419	0.00901108	-0.00289	NA
ENST00000462132.6	low_high	BM36	ENSG00000106484.15	MEST	-0.385736	0.00105219	0.0117113	1
ENST00000462135.1	low_high	BM22	ENSG00000106089.11	STX1A	-0.42509	0.000189347	-0.0289331	0.00440595
ENST00000462135.1	low_high	BM36	ENSG00000106089.11	STX1A	-0.676153	2.58899e-06	-0.0292993	0.00208305
ENST00000462135.1	low_high	BM44	ENSG00000106089.11	STX1A	-0.484867	6.86759e-06	-0.0188127	0.599955
ENST00000462143.5	low_high	BM22	ENSG00000138835.22	RGS3	0.446588	3.2436e-05	-0.00273181	NA
ENST00000462143.5	low_high	BM36	ENSG00000138835.22	RGS3	0.451552	0.000900947	-0.0043698	NA
ENST00000462144.1	low_high	BM22	ENSG00000104774.12	MAN2B1	0.403169	0.000556507	-0.0344425	NA
ENST00000462145.1	mid_high	BM22	ENSG00000236271.8	FLOT1	0.826013	0.00900602	-0.00548735	NA
ENST00000462149.1	low_high	BM44	ENSG00000162631.18	NTNG1	-0.421849	1.12179e-05	-0.0102927	NA
ENST00000462160.5	low_high	BM22	ENSG00000165752.16	STK32C	-0.132313	0.0807803	0.0644156	0.0034717
ENST00000462164.5	low_high	BM36	ENSG00000107249.22	GLIS3	0.435247	0.000170825	-0.00144261	NA
ENST00000462171.1	low_high	BM22	ENSG00000162542.13	TMCO4	0.397012	0.00186078	0.0188989	NA
ENST00000462171.1	low_high	BM36	ENSG00000162542.13	TMCO4	0.594927	5.46269e-06	-0.0134762	NA
ENST00000462173.1	low_high	BM22	ENSG00000172995.16	ARPP21	-0.445658	0.000178472	0.00718944	NA
ENST00000462173.1	low_high	BM36	ENSG00000172995.16	ARPP21	-0.53595	5.3552e-06	0.00725173	NA
ENST00000462178.5	low_high	BM36	ENSG00000231502.6	LSM2	0.401102	2.13349e-05	0.103662	NA
ENST00000462178.5	mid_high	BM36	ENSG00000231502.6	LSM2	0.395627	0.00676133	0.123884	NA
ENST00000462181.1	low_high	BM36	ENSG00000122786.19	CALD1	0.505123	3.29566e-08	-0.00537224	NA
ENST00000462191.1	low_high	BM10	ENSG00000119965.12	C10orf88	-0.0589886	0.473996	0.0656598	0.00914707
ENST00000462194.5	low_high	BM36	ENSG00000172850.11	LSM2	0.401102	2.13349e-05	0.103662	NA
ENST00000462194.5	mid_high	BM36	ENSG00000172850.11	LSM2	0.395627	0.00676133	0.123884	NA
ENST00000462195.6	low_high	BM36	ENSG00000169093.15	ASMTL	-0.483528	3.51199e-05	-0.000934859	NA
ENST00000462196.1	low_high	BM10	ENSG00000106991.13	ENG	0.551631	0.00483436	-0.00355631	NA
ENST00000462196.1	low_high	BM22	ENSG00000106991.13	ENG	0.667596	0.00163274	-0.010404	NA
ENST00000462196.1	low_high	BM36	ENSG00000106991.13	ENG	0.740326	0.0015712	-0.00631349	NA
ENST00000462196.1	low_high	BM44	ENSG00000106991.13	ENG	0.474048	0.0071227	0.0196224	NA
ENST00000462198.5	low_high	BM36	ENSG00000173473.10	SMARCC1	0.467389	4.48225e-08	-0.00821306	NA
ENST00000462201.1	low_high	BM22	ENSG00000185811.18	IKZF1	0.441891	0.00491735	-0.0197044	NA
ENST00000462201.1	low_high	BM36	ENSG00000185811.18	IKZF1	0.646762	2.92411e-06	-0.00846828	NA
ENST00000462201.1	low_high	BM44	ENSG00000185811.18	IKZF1	0.418953	0.00370054	0.000651317	NA
ENST00000462202.3	low_high	BM10	ENSG00000171206.14	TRIM8	0.406745	0.000614082	-0.0060701	NA
ENST00000462202.3	low_high	BM22	ENSG00000171206.14	TRIM8	0.39023	0.000293701	-0.0125969	1
ENST00000462202.3	low_high	BM36	ENSG00000171206.14	TRIM8	0.546678	1.18484e-05	-0.0304158	NA
ENST00000462204.1	low_high	BM36	ENSG00000237335.8	PFDN6	-0.395641	4.51304e-05	-0.00214212	NA
ENST00000462204.1	low_high	BM44	ENSG00000237335.8	PFDN6	-0.450174	0.000342376	0.00669737	NA
ENST00000462208.1	low_high	BM10	ENSG00000125850.10	OVOL2	-0.501127	0.000947153	-0.0293002	NA
ENST00000462208.1	low_high	BM36	ENSG00000125850.10	OVOL2	-0.825235	0.0001034	-0.0457967	NA
ENST00000462213.2	low_high	BM22	ENSG00000160145.15	KALRN	-0.402029	8.16018e-05	0.00573764	NA
ENST00000462213.2	low_high	BM36	ENSG00000160145.15	KALRN	-0.63165	2.48323e-09	0.0102967	NA
ENST00000462215.5	low_high	BM22	ENSG00000185499.16	MUC1	0.700114	0.0025162	-0.00036	NA
ENST00000462215.5	low_high	BM36	ENSG00000185499.16	MUC1	0.932142	6.20698e-05	0.00202464	NA
ENST00000462215.5	low_high	BM44	ENSG00000185499.16	MUC1	0.827426	0.000456039	0.00611408	NA
ENST00000462223.1	low_high	BM36	ENSG00000165113.12	GKAP1	0.433449	1.49012e-07	-0.0183807	NA
ENST00000462224.5	low_high	BM36	ENSG00000183036.10	PCP4	-0.589971	0.00400949	0.00564559	NA
ENST00000462225.1	low_high	BM22	ENSG00000239463.7	HLA-DMA	0.651198	0.00131541	-0.0380925	NA
ENST00000462225.1	low_high	BM36	ENSG00000239463.7	HLA-DMA	0.511372	0.00683453	-0.0474534	NA
ENST00000462229.1	low_high	BM10	ENSG00000119403.14	PHF19	0.387478	0.000264422	0.00455922	NA
ENST00000462229.1	low_high	BM22	ENSG00000119403.14	PHF19	0.491403	1.64056e-05	0.00137986	NA
ENST00000462229.1	low_high	BM36	ENSG00000119403.14	PHF19	0.454678	0.000495605	0.0194607	NA
ENST00000462231.5	low_high	BM36	ENSG00000116117.17	PARD3B	0.729877	3.80902e-09	-0.0315983	NA
ENST00000462231.5	low_high	BM44	ENSG00000116117.17	PARD3B	0.393556	0.000418674	0.0458868	NA
ENST00000462232.1	low_high	BM22	ENSG00000135899.17	SP110	0.468027	0.000357324	0.0212736	NA
ENST00000462232.1	low_high	BM36	ENSG00000135899.17	SP110	0.639608	4.69249e-08	-0.00732235	NA
ENST00000462234.5	low_high	BM36	ENSG00000139737.21	SLAIN1	0.697069	6.97606e-08	-0.000246614	NA
ENST00000462234.5	mid_high	BM36	ENSG00000139737.21	SLAIN1	0.651978	0.00163352	-0.000427052	NA
ENST00000462251.1	low_high	BM10	ENSG00000197044.10	ZNF441	-0.417343	0.00015207	-0.0306777	NA
ENST00000462251.1	low_high	BM22	ENSG00000197044.10	ZNF441	-0.541923	3.99548e-05	-0.0291969	NA
ENST00000462251.1	low_high	BM36	ENSG00000197044.10	ZNF441	-0.442672	0.000314173	-0.0639496	0
ENST00000462253.5	low_high	BM44	ENSG00000184164.14	CRELD2	-0.397716	0.00425907	0.00271145	NA
ENST00000462254.1	low_high	BM22	ENSG00000164796.17	CSMD3	-0.490042	0.000104904	-0.0158349	NA
ENST00000462254.1	low_high	BM36	ENSG00000164796.17	CSMD3	-0.453139	0.000142411	-0.0242154	NA
ENST00000462259.5	low_high	BM22	ENSG00000059588.9	TARBP1	-0.601435	4.78369e-05	-0.00422389	NA
ENST00000462259.5	low_high	BM36	ENSG00000059588.9	TARBP1	-0.512424	0.00050621	-0.00170788	NA
ENST00000462260.1	low_high	BM22	ENSG00000106333.12	PCOLCE	0.598587	0.000555295	0.00793542	NA
ENST00000462260.1	low_high	BM36	ENSG00000106333.12	PCOLCE	0.579982	0.000669968	-0.0168899	NA
ENST00000462260.1	low_high	BM44	ENSG00000106333.12	PCOLCE	0.452784	0.00106028	-0.000650643	NA
ENST00000462261.5	low_high	BM22	ENSG00000168268.10	NT5DC2	0.489385	0.000913628	0.00141444	NA
ENST00000462261.5	low_high	BM36	ENSG00000168268.10	NT5DC2	0.465179	0.00565501	0.00222912	NA
ENST00000462263.1	low_high	BM10	ENSG00000105849.5	TWISTNB	-0.422822	2.61814e-05	-0.0494025	NA
ENST00000462265.5	low_high	BM22	ENSG00000054277.13	OPN3	-0.475469	0.00316372	0.019495	NA
ENST00000462265.5	low_high	BM36	ENSG00000054277.13	OPN3	-0.600112	0.000108295	0.0106844	NA
ENST00000462265.5	low_high	BM44	ENSG00000054277.13	OPN3	-0.39106	0.00615686	0.00768527	NA
ENST00000462269.1	low_high	BM36	ENSG00000168610.14	STAT3	0.559662	2.51787e-09	0.00254754	1
ENST00000462270.1	low_high	BM36	ENSG00000228867.8	NRM	0.895547	0.000151738	0.017548	NA
ENST00000462275.5	low_high	BM36	ENSG00000059377.16	TBXAS1	0.519732	3.20632e-08	0.00116988	NA
ENST00000462275.5	low_high	BM44	ENSG00000059377.16	TBXAS1	0.411389	0.000107084	0.00216607	NA
ENST00000462285.5	low_high	BM36	ENSG00000142856.16	ITGB3BP	0.715075	0.00105397	-0.00486828	NA
ENST00000462286.2	low_high	BM36	ENSG00000168610.14	STAT3	0.559662	2.51787e-09	-0.0121124	1
ENST00000462296.5	mid_high	BM36	ENSG00000116251.10	RPL22	0.482396	0.00203407	-0.00121394	NA
ENST00000462303.1	low_high	BM22	ENSG00000068976.13	PYGM	0.506922	0.000694123	-0.0133778	NA
ENST00000462303.1	low_high	BM36	ENSG00000068976.13	PYGM	0.505014	0.00200406	-0.0128635	NA
ENST00000462308.1	low_high	BM36	ENSG00000114541.14	FRMD4B	0.425518	3.23308e-05	-0.00514713	NA
ENST00000462314.1	low_high	BM22	ENSG00000196872.11	KIAA1211L	-0.390956	0.000618487	-0.00685556	NA
ENST00000462315.5	low_high	BM36	ENSG00000138496.16	PARP9	0.85468	1.93814e-11	-0.0273679	NA
ENST00000462317.5	low_high	BM22	ENSG00000185499.16	MUC1	0.700114	0.0025162	-0.0410156	NA
ENST00000462317.5	low_high	BM36	ENSG00000185499.16	MUC1	0.932142	6.20698e-05	0.0683227	NA
ENST00000462317.5	low_high	BM44	ENSG00000185499.16	MUC1	0.827426	0.000456039	-0.00862923	NA
ENST00000462324.2	low_high	BM22	ENSG00000092621.12	PHGDH	0.479692	0.000193627	0.00133667	NA
ENST00000462324.2	low_high	BM36	ENSG00000092621.12	PHGDH	0.389147	0.00303058	-0.000689545	NA
ENST00000462331.5	low_high	BM36	ENSG00000128573.24	FOXP2	-0.406704	0.000122522	-0.000354821	NA
ENST00000462336.5	low_high	BM36	ENSG00000047457.13	CP	0.919242	1.34813e-05	-0.0035052	NA
ENST00000462343.1	low_high	BM44	ENSG00000171848.14	RRM2	0.571218	0.000197047	0.00598028	NA
ENST00000462344.5	low_high	BM22	ENSG00000224841.9	RGL2	0.403844	8.55655e-06	0.0576331	NA
ENST00000462344.5	low_high	BM36	ENSG00000224841.9	RGL2	0.414922	0.00127291	0.0293403	NA
ENST00000462344.5	low_high	BM44	ENSG00000224841.9	RGL2	0.423936	5.30433e-06	0.0421739	NA
ENST00000462349.5	low_high	BM22	ENSG00000160200.17	CBS	0.392034	0.00308014	0.0183278	NA
ENST00000462349.5	low_high	BM36	ENSG00000160200.17	CBS	0.441736	0.00736992	0.0192042	NA
ENST00000462349.5	low_high	BM44	ENSG00000160200.17	CBS	0.380482	0.00126956	0.0189847	NA
ENST00000462351.5	low_high	BM36	ENSG00000054356.13	PTPRN	-0.461617	0.000953686	0.0333382	1
ENST00000462354.5	low_high	BM10	ENSG00000118733.16	OLFM3	-0.567313	0.000530211	0.00812878	NA
ENST00000462354.5	low_high	BM22	ENSG00000118733.16	OLFM3	-0.805886	0.000230784	-0.021595	NA
ENST00000462354.5	low_high	BM36	ENSG00000118733.16	OLFM3	-0.953898	5.28767e-06	-0.0108277	NA
ENST00000462354.5	low_high	BM44	ENSG00000118733.16	OLFM3	-0.611121	0.00076052	0.0152858	NA
ENST00000462361.1	low_high	BM44	ENSG00000100376.11	FAM118A	0.502595	0.000536973	-0.0017181	NA
ENST00000462363.6	low_high	BM36	ENSG00000081237.19	PTPRC	0.416003	0.000297272	0.00413256	NA
ENST00000462363.6	low_high	BM44	ENSG00000081237.19	PTPRC	0.386157	0.000964235	0.00598564	NA
ENST00000462384.6	low_high	BM44	ENSG00000125827.8	TMX4	-0.445419	0.00029389	-0.00241669	NA
ENST00000462391.5	low_high	BM36	ENSG00000107833.10	NPM3	-0.598545	3.36512e-05	0.00456853	NA
ENST00000462394.1	low_high	BM10	ENSG00000157978.11	LDLRAP1	0.549522	9.94877e-05	0.00737849	NA
ENST00000462394.1	low_high	BM22	ENSG00000157978.11	LDLRAP1	0.644311	1.94065e-05	-0.0218579	NA
ENST00000462394.1	low_high	BM36	ENSG00000157978.11	LDLRAP1	0.766881	5.47749e-06	0.00533326	NA
ENST00000462394.1	low_high	BM44	ENSG00000157978.11	LDLRAP1	0.477495	0.000120285	-0.0225847	NA
ENST00000462394.1	mid_high	BM10	ENSG00000157978.11	LDLRAP1	0.556686	0.00433157	0.0335535	NA
ENST00000462402.5	low_high	BM10	ENSG00000179902.12	C1orf194	0.507073	0.00338033	0.0153406	NA
ENST00000462402.5	low_high	BM36	ENSG00000179902.12	C1orf194	0.555967	0.00600133	-0.0794952	NA
ENST00000462403.5	low_high	BM22	ENSG00000138835.22	RGS3	0.446588	3.2436e-05	0.000477639	NA
ENST00000462403.5	low_high	BM36	ENSG00000138835.22	RGS3	0.451552	0.000900947	0.00487817	NA
ENST00000462409.5	low_high	BM10	ENSG00000132958.17	TPTE2	-0.480048	0.00062797	-0.0203314	NA
ENST00000462412.2	low_high	BM22	ENSG00000113966.9	ARL6	-0.51599	0.000363246	-0.00165569	NA
ENST00000462412.2	low_high	BM36	ENSG00000113966.9	ARL6	-0.483283	3.27486e-05	-0.0101102	NA
ENST00000462412.2	low_high	BM44	ENSG00000113966.9	ARL6	-0.391154	0.00220559	-0.00297777	NA
ENST00000462415.2	low_high	BM10	ENSG00000130702.15	LAMA5	0.582858	0.000745229	-0.00259772	NA
ENST00000462415.2	low_high	BM22	ENSG00000130702.15	LAMA5	0.640527	0.000294135	-4.51389e-05	NA
ENST00000462415.2	low_high	BM36	ENSG00000130702.15	LAMA5	0.825961	1.59381e-05	0.0162086	NA
ENST00000462415.2	low_high	BM44	ENSG00000130702.15	LAMA5	0.535996	0.00176658	-0.00342318	NA
ENST00000462420.2	low_high	BM10	ENSG00000128602.9	SMO	0.406905	0.00567873	0.00292612	NA
ENST00000462420.2	low_high	BM22	ENSG00000128602.9	SMO	0.645534	4.63593e-05	0.0237008	NA
ENST00000462420.2	low_high	BM36	ENSG00000128602.9	SMO	0.664243	0.00033779	-0.0264466	NA
ENST00000462420.2	low_high	BM44	ENSG00000128602.9	SMO	0.563336	0.000412422	-0.0171094	NA
ENST00000462423.1	low_high	BM10	ENSG00000198837.9	DENND4B	0.40124	0.000703815	0.0091713	NA
ENST00000462425.1	low_high	BM36	ENSG00000144857.14	BOC	0.479165	8.73634e-05	-0.0192446	NA
ENST00000462429.1	low_high	BM44	ENSG00000006715.15	VPS41	-0.378975	0.000403336	0.00668059	NA
ENST00000462436.1	low_high	BM36	ENSG00000070669.16	ASNS	-0.419101	7.98328e-06	0.0128554	1
ENST00000462445.1	low_high	BM22	ENSG00000122862.4	SRGN	0.758063	0.000235562	0.00406167	NA
ENST00000462445.1	low_high	BM36	ENSG00000122862.4	SRGN	0.732037	6.32807e-05	0.0039152	NA
ENST00000462445.1	low_high	BM44	ENSG00000122862.4	SRGN	0.605861	0.00182723	-0.00401347	NA
ENST00000462451.1	low_high	BM22	ENSG00000168899.4	VAMP5	0.507621	0.00191461	-0.000555694	NA
ENST00000462464.1	low_high	BM22	ENSG00000174953.13	DHX36	-0.38491	0.000255648	0.00490194	NA
ENST00000462476.1	low_high	BM22	ENSG00000182511.11	FES	0.568555	0.000105229	-0.0070875	NA
ENST00000462476.1	low_high	BM36	ENSG00000182511.11	FES	0.556532	0.00251319	-0.0230717	NA
ENST00000462476.1	low_high	BM44	ENSG00000182511.11	FES	0.457114	0.00337476	0.000393662	NA
ENST00000462482.1	low_high	BM22	ENSG00000165480.15	SKA3	0.484464	0.00885612	0.0451802	NA
ENST00000462484.5	low_high	BM10	ENSG00000181090.20	EHMT1	0.441869	0.000160324	0.000193812	NA
ENST00000462484.5	low_high	BM44	ENSG00000181090.20	EHMT1	0.404591	0.00142532	-0.000699143	NA
ENST00000462487.5	low_high	BM44	ENSG00000130561.16	SAG	0.387386	0.00243757	-0.00808941	NA
ENST00000462489.1	low_high	BM36	ENSG00000158435.7	CNOT11	0.400104	5.28787e-06	-0.0105563	NA
ENST00000462493.1	low_high	BM22	ENSG00000042062.11	RIPOR3	0.569838	0.000835988	5.20833e-05	NA
ENST00000462493.1	low_high	BM36	ENSG00000042062.11	RIPOR3	0.485526	0.00287351	-0.00250626	NA
ENST00000462493.1	low_high	BM44	ENSG00000042062.11	RIPOR3	0.811109	4.15793e-05	-0.0100475	NA
ENST00000462506.5	low_high	BM22	ENSG00000049540.16	ELN	0.476202	0.000160411	0.00849514	NA
ENST00000462506.5	low_high	BM44	ENSG00000049540.16	ELN	0.467264	0.000188565	0.00128276	NA
ENST00000462512.1	low_high	BM36	ENSG00000114541.14	FRMD4B	0.425518	3.23308e-05	0.0173579	NA
ENST00000462515.1	low_high	BM36	ENSG00000032389.12	EIPR1	-0.441737	4.40081e-07	0.00129932	NA
ENST00000462530.5	low_high	BM22	ENSG00000242335.8	CFB	0.458212	0.00519796	0.0181488	NA
ENST00000462530.5	low_high	BM36	ENSG00000242335.8	CFB	0.511806	0.000852947	0.00485734	NA
ENST00000462537.3	low_high	BM22	ENSG00000124762.13	CDKN1A	0.658704	0.00826066	0.0131746	NA
ENST00000462537.3	low_high	BM36	ENSG00000124762.13	CDKN1A	0.822207	0.000200459	0.020465	NA
ENST00000462538.5	low_high	BM36	ENSG00000161249.20	DMKN	-0.405308	4.39967e-05	-0.00223077	NA
ENST00000462538.5	mid_high	BM36	ENSG00000161249.20	DMKN	-0.395419	0.00901108	0	NA
ENST00000462558.5	low_high	BM44	ENSG00000006453.13	BAIAP2L1	0.445284	0.00524002	0.00198221	NA
ENST00000462567.1	low_high	BM22	ENSG00000050555.17	LAMC3	0.453814	0.00279092	0.0356742	NA
ENST00000462567.1	low_high	BM36	ENSG00000050555.17	LAMC3	0.449424	0.00553962	0.0278491	NA
ENST00000462568.1	low_high	BM22	ENSG00000175899.14	A2M	0.513279	0.000140744	-0.0122819	1
ENST00000462568.1	low_high	BM36	ENSG00000175899.14	A2M	0.66096	1.06002e-08	-0.0145741	0.0498457
ENST00000462577.5	low_high	BM36	ENSG00000150593.17	PDCD4	0.423737	4.64839e-05	-0.000250623	NA
ENST00000462577.5	mid_high	BM36	ENSG00000150593.17	PDCD4	0.419424	0.00838912	0.0139721	NA
ENST00000462585.1	low_high	BM36	ENSG00000198626.15	RYR2	-0.57576	0.000280984	-0.00234315	NA
ENST00000462585.1	low_high	BM44	ENSG00000198626.15	RYR2	-0.389973	0.00450239	0.00335049	NA
ENST00000462589.1	low_high	BM22	ENSG00000090104.11	RGS1	0.794581	0.00855956	-0.00977903	1
ENST00000462589.1	low_high	BM36	ENSG00000090104.11	RGS1	1.55518	4.16506e-07	-0.0291616	0.519473
ENST00000462589.1	low_high	BM44	ENSG00000090104.11	RGS1	0.942869	0.00150381	0.0132079	NA
ENST00000462590.1	low_high	BM22	ENSG00000196924.15	FLNA	0.709708	0.00036748	-0.000871528	NA
ENST00000462590.1	low_high	BM36	ENSG00000196924.15	FLNA	0.752806	8.93219e-05	-0.0120179	NA
ENST00000462594.1	low_high	BM22	ENSG00000005421.8	PON1	0.454097	0.0049729	0.0790244	NA
ENST00000462594.1	low_high	BM44	ENSG00000005421.8	PON1	0.409953	0.00941142	0.0408983	NA
ENST00000462597.1	low_high	BM36	ENSG00000131435.12	PDLIM4	0.628052	0.000171787	0.0136868	NA
ENST00000462598.7	low_high	BM36	ENSG00000010810.17	FYN	0.440233	8.72344e-12	-0.0041925	NA
ENST00000462602.6	low_high	BM10	ENSG00000130147.15	SH3BP4	0.383856	0.00249184	-0.00582757	NA
ENST00000462602.6	low_high	BM22	ENSG00000130147.15	SH3BP4	0.553197	3.61956e-05	0.01489	NA
ENST00000462602.6	low_high	BM36	ENSG00000130147.15	SH3BP4	0.68297	2.23683e-07	0.00170515	NA
ENST00000462606.1	low_high	BM36	ENSG00000133424.20	LARGE1	-0.379502	1.31429e-05	-0.00384074	NA
ENST00000462608.5	low_high	BM36	ENSG00000078098.13	FAP	0.430772	0.00411809	-0.0226813	NA
ENST00000462609.2	low_high	BM10	ENSG00000124370.10	MCEE	-0.306799	0.000288033	0.0605011	0.00426503
ENST00000462611.1	low_high	BM36	ENSG00000171345.13	KRT19	0.74267	0.00395785	-0.0020892	NA
ENST00000462618.1	low_high	BM36	ENSG00000107099.15	DOCK8	0.494998	1.61936e-06	0.0271744	NA
ENST00000462619.5	low_high	BM10	ENSG00000239697.10	TNFSF12	0.519324	0.000867265	-0.00455262	NA
ENST00000462619.5	low_high	BM22	ENSG00000239697.10	TNFSF12	0.580673	0.00185382	-0.0413286	0.338286
ENST00000462622.5	low_high	BM36	ENSG00000130226.16	DPP6	-0.519585	1.8324e-07	0.0025734	NA
ENST00000462622.5	low_high	BM44	ENSG00000130226.16	DPP6	-0.482363	6.23347e-06	0.00447532	NA
ENST00000462625.1	low_high	BM36	ENSG00000182541.17	LIMK2	0.459525	0.000193695	0.0122878	NA
ENST00000462626.1	low_high	BM22	ENSG00000149499.11	EML3	0.448261	0.000611643	0.0122685	NA
ENST00000462626.1	low_high	BM36	ENSG00000149499.11	EML3	0.554979	0.000456876	-0.00172394	NA
ENST00000462628.5	low_high	BM22	ENSG00000104972.15	LILRB1	1.06019	0.000276535	-0.000413298	NA
ENST00000462628.5	low_high	BM36	ENSG00000104972.15	LILRB1	0.843445	0.00276015	-0.0499742	NA
ENST00000462630.5	low_high	BM36	ENSG00000101361.16	NOP56	-0.0567978	0.361499	0.0870843	0.00524517
ENST00000462631.1	low_high	BM10	ENSG00000056487.15	PHF21B	0.499691	0.00547679	0.00666927	NA
ENST00000462631.1	low_high	BM22	ENSG00000056487.15	PHF21B	0.550818	0.00359033	0.0103376	NA
ENST00000462631.1	low_high	BM36	ENSG00000056487.15	PHF21B	0.896599	2.69362e-06	-0.0156102	NA
ENST00000462631.1	low_high	BM44	ENSG00000056487.15	PHF21B	0.658894	0.000746273	0.0296725	NA
ENST00000462643.2	low_high	BM22	ENSG00000094963.13	FMO2	0.511466	0.00661124	-0.0271951	NA
ENST00000462643.2	low_high	BM36	ENSG00000094963.13	FMO2	0.619155	0.00113524	-0.0230974	NA
ENST00000462649.1	low_high	BM10	ENSG00000107105.14	ELAVL2	-0.406263	0.00078972	-0.023035	NA
ENST00000462649.1	low_high	BM22	ENSG00000107105.14	ELAVL2	-0.56729	0.000645065	-0.035685	NA
ENST00000462649.1	low_high	BM36	ENSG00000107105.14	ELAVL2	-0.703338	7.24844e-06	-0.0498932	NA
ENST00000462649.1	low_high	BM44	ENSG00000107105.14	ELAVL2	-0.477615	0.000784824	-0.0468112	NA
ENST00000462659.1	low_high	BM22	ENSG00000121989.14	ACVR2A	0.0342447	0.76624	0.0806485	0.00402935
ENST00000462659.1	low_high	BM36	ENSG00000121989.14	ACVR2A	0.235424	0.0543204	0.111493	0.000355478
ENST00000462664.4	low_high	BM36	ENSG00000112812.15	PRSS16	-0.46524	0.000385086	0.00218147	NA
ENST00000462666.5	low_high	BM36	ENSG00000188313.12	PLSCR1	0.54608	0.0001186	0.00302541	NA
ENST00000462667.1	low_high	BM22	ENSG00000012223.12	LTF	1.38372	0.000299409	0.00528556	NA
ENST00000462667.1	low_high	BM36	ENSG00000012223.12	LTF	1.82266	7.86917e-07	0.0164	NA
ENST00000462667.1	low_high	BM44	ENSG00000012223.12	LTF	1.49947	6.01206e-05	0.00184886	NA
ENST00000462667.1	low_mid	BM44	ENSG00000012223.12	LTF	1.65596	0.0060484	-0.000617222	NA
ENST00000462680.5	low_high	BM10	ENSG00000143545.8	RAB13	0.560431	0.000490937	-0.112688	0
ENST00000462680.5	low_high	BM22	ENSG00000143545.8	RAB13	0.828084	9.16113e-05	-0.150953	0
ENST00000462680.5	low_high	BM36	ENSG00000143545.8	RAB13	0.912964	9.49797e-10	-0.1193	0
ENST00000462681.1	low_high	BM36	ENSG00000010327.10	STAB1	0.612163	0.0036979	-0.00188922	NA
ENST00000462681.1	low_high	BM44	ENSG00000010327.10	STAB1	0.506013	0.00907723	0.00630478	NA
ENST00000462699.5	low_high	BM10	ENSG00000081803.15	CADPS2	-0.439983	0.000448936	-0.00336665	NA
ENST00000462699.5	low_high	BM22	ENSG00000081803.15	CADPS2	-0.519856	0.00111833	0.00948264	NA
ENST00000462699.5	low_high	BM36	ENSG00000081803.15	CADPS2	-0.505867	0.000581232	-0.0151333	1
ENST00000462699.5	low_high	BM44	ENSG00000081803.15	CADPS2	-0.421011	0.00298132	-0.0210932	0.509231
ENST00000462705.5	low_high	BM36	ENSG00000181722.16	ZBTB20	0.532273	6.68883e-09	0.000411836	NA
ENST00000462712.5	low_high	BM36	ENSG00000173559.12	NABP1	0.380883	0.00205606	-0.015151	NA
ENST00000462720.6	low_high	BM36	ENSG00000171132.13	PRKCE	-0.451759	6.16971e-10	0.00998781	NA
ENST00000462721.5	low_high	BM36	ENSG00000161249.20	DMKN	-0.405308	4.39967e-05	-0.0070335	NA
ENST00000462721.5	mid_high	BM36	ENSG00000161249.20	DMKN	-0.395419	0.00901108	0.00314415	NA
ENST00000462726.1	low_high	BM36	ENSG00000243234.1	AC010326.1	0.803287	0.00824122	0	NA
ENST00000462726.1	low_high	BM44	ENSG00000243234.1	AC010326.1	0.93558	0.00727198	0	NA
ENST00000462736.1	low_high	BM10	ENSG00000183943.5	PRKX	0.435616	9.10697e-05	-0.00876848	NA
ENST00000462736.1	low_high	BM22	ENSG00000183943.5	PRKX	0.580478	2.5017e-05	-0.0136826	NA
ENST00000462736.1	low_high	BM36	ENSG00000183943.5	PRKX	1.02077	3.65497e-13	0.00555033	NA
ENST00000462736.1	low_high	BM44	ENSG00000183943.5	PRKX	0.673546	4.86239e-06	-0.00111436	NA
ENST00000462736.1	mid_high	BM36	ENSG00000183943.5	PRKX	0.610013	0.0047671	0.019343	NA
ENST00000462737.1	low_high	BM44	ENSG00000119862.12	LGALSL	-0.410586	0.00293395	0.0285509	NA
ENST00000462738.1	low_high	BM10	ENSG00000164050.12	PLXNB1	0.492846	0.000530955	0.00552371	NA
ENST00000462738.1	low_high	BM22	ENSG00000164050.12	PLXNB1	0.615818	4.32e-06	-0.000399028	1
ENST00000462738.1	low_high	BM36	ENSG00000164050.12	PLXNB1	0.840023	1.65056e-07	-0.00949242	NA
ENST00000462738.1	low_high	BM44	ENSG00000164050.12	PLXNB1	0.54032	7.38413e-06	9.41519e-05	NA
ENST00000462739.1	low_high	BM10	ENSG00000128683.13	GAD1	-0.399604	0.00760331	0.00175806	1
ENST00000462739.1	low_high	BM22	ENSG00000128683.13	GAD1	-0.694894	0.00014063	-0.00318083	1
ENST00000462739.1	low_high	BM36	ENSG00000128683.13	GAD1	-0.941722	9.28611e-09	0.0101368	NA
ENST00000462739.1	low_high	BM44	ENSG00000128683.13	GAD1	-0.549817	0.000392712	0.0101754	NA
ENST00000462741.5	low_high	BM36	ENSG00000010327.10	STAB1	0.612163	0.0036979	-0.00192809	NA
ENST00000462741.5	low_high	BM44	ENSG00000010327.10	STAB1	0.506013	0.00907723	-0.0154643	NA
ENST00000462748.6	low_high	BM10	ENSG00000174963.17	ZIC4	0.400516	0.005699	0.00972114	NA
ENST00000462748.6	low_high	BM44	ENSG00000174963.17	ZIC4	0.561371	0.000182973	0.00446454	NA
[truncated: 5,157,017 more chars]
