## Supplementary table 8 for "Differential transcript usage unravels gene expression alterations in Alzheimer’s disease human brains"

### Sheet: supplementary_table_8
query	significant	p_value	term_size	query_size	intersection_size	precision	recall	term_id	source	term_name	effective_domain_size	source_order
Astrocytes | DEG	TRUE	3.04012e-07	2729	127	49	0.385827	0.0179553	GO:0050793	GO:BP	regulation of developmental process	17847	15670
Astrocytes | DEG	TRUE	3.04012e-07	2180	127	43	0.338583	0.0197248	GO:2000026	GO:BP	regulation of multicellular organismal development	17847	29586
Astrocytes | DEG	TRUE	8.30284e-07	759	127	24	0.188976	0.0316206	GO:0045596	GO:BP	negative regulation of cell differentiation	17847	13632
Astrocytes | DEG	TRUE	1.01974e-06	1056	127	28	0.220472	0.0265152	GO:0051093	GO:BP	negative regulation of developmental process	17847	15919
Astrocytes | DEG	TRUE	1.73188e-06	388	127	17	0.133858	0.0438144	GO:0050678	GO:BP	regulation of epithelial cell proliferation	17847	15580
Astrocytes | DEG	TRUE	1.98098e-06	3300	127	52	0.409449	0.0157576	GO:0051239	GO:BP	regulation of multicellular organismal process	17847	16046
Astrocytes | DEG	TRUE	2.2981e-06	6028	127	75	0.590551	0.0124419	GO:0048856	GO:BP	anatomical structure development	17847	15461
Astrocytes | DEG	TRUE	2.2981e-06	1903	127	37	0.291339	0.019443	GO:0045595	GO:BP	regulation of cell differentiation	17847	13631
Astrocytes | DEG	TRUE	2.2981e-06	4470	127	62	0.488189	0.0138702	GO:0048869	GO:BP	cellular developmental process	17847	15473
Astrocytes | DEG	TRUE	2.2981e-06	2080	127	39	0.307087	0.01875	GO:0009888	GO:BP	tissue development	17847	4262
Astrocytes | DEG	TRUE	2.2981e-06	4967	127	66	0.519685	0.0132877	GO:0048731	GO:BP	system development	17847	15344
Astrocytes | DEG	TRUE	2.2981e-06	81	127	9	0.0708661	0.111111	GO:0048708	GO:BP	astrocyte differentiation	17847	15321
Astrocytes | DEG	TRUE	2.46396e-06	4279	127	60	0.472441	0.014022	GO:0030154	GO:BP	cell differentiation	17847	7795
Astrocytes | DEG	TRUE	2.9821e-06	3635	127	54	0.425197	0.0148556	GO:0048513	GO:BP	animal organ development	17847	15148
Astrocytes | DEG	TRUE	3.44094e-06	5532	127	70	0.551181	0.0126537	GO:0007275	GO:BP	multicellular organism development	17847	3213
Astrocytes | DEG	TRUE	3.5e-06	6449	127	77	0.606299	0.0119398	GO:0032502	GO:BP	developmental process	17847	8894
Astrocytes | DEG	TRUE	3.5e-06	1353	127	30	0.23622	0.0221729	GO:0007010	GO:BP	cytoskeleton organization	17847	2978
Astrocytes | DEG	TRUE	3.81932e-06	446	127	17	0.133858	0.0381166	GO:0050673	GO:BP	epithelial cell proliferation	17847	15575
Astrocytes | DEG	TRUE	7.10241e-06	2400	127	41	0.322835	0.0170833	GO:0007399	GO:BP	nervous system development	17847	3323
Astrocytes | DEG	TRUE	1.16613e-05	318	127	14	0.110236	0.0440252	GO:0051961	GO:BP	negative regulation of nervous system development	17847	16588
Astrocytes | DEG	TRUE	1.33611e-05	2764	127	44	0.346457	0.015919	GO:0009653	GO:BP	anatomical structure morphogenesis	17847	4069
Astrocytes | DEG	TRUE	1.45435e-05	7775	127	85	0.669291	0.0109325	GO:0032501	GO:BP	multicellular organismal process	17847	8893
Astrocytes | DEG	TRUE	1.87829e-05	771	127	21	0.165354	0.0272374	GO:0030029	GO:BP	actin filament-based process	17847	7754
Astrocytes | DEG	TRUE	2.62446e-05	1334	127	28	0.220472	0.0209895	GO:0051241	GO:BP	negative regulation of multicellular organismal process	17847	16048
Astrocytes | DEG	TRUE	3.15504e-05	298	127	13	0.102362	0.0436242	GO:0050768	GO:BP	negative regulation of neurogenesis	17847	15651
Astrocytes | DEG	TRUE	4.54647e-05	677	127	19	0.149606	0.028065	GO:0061061	GO:BP	muscle structure development	17847	18311
Astrocytes | DEG	TRUE	6.89691e-05	220	127	11	0.0866142	0.05	GO:0010001	GO:BP	glial cell differentiation	17847	4339
Astrocytes | DEG	TRUE	8.1576e-05	1421	127	28	0.220472	0.0197044	GO:0007155	GO:BP	cell adhesion	17847	3102
Astrocytes | DEG	TRUE	8.69363e-05	1428	127	28	0.220472	0.0196078	GO:0022610	GO:BP	biological adhesion	17847	7677
Astrocytes | DEG	TRUE	8.84435e-05	228	127	11	0.0866142	0.0482456	GO:0045665	GO:BP	negative regulation of neuron differentiation	17847	13701
Astrocytes | DEG	TRUE	9.53828e-05	945	127	22	0.173228	0.0232804	GO:0051960	GO:BP	regulation of nervous system development	17847	16587
Astrocytes | DEG	TRUE	9.53828e-05	2788	127	42	0.330709	0.0150646	GO:0071310	GO:BP	cellular response to organic substance	17847	19825
Astrocytes | DEG	TRUE	0.000123188	346	127	13	0.102362	0.0375723	GO:0010721	GO:BP	negative regulation of cell development	17847	4918
Astrocytes | DEG	TRUE	0.000123188	3364	127	47	0.370079	0.0139715	GO:0070887	GO:BP	cellular response to chemical stimulus	17847	19590
Astrocytes | DEG	TRUE	0.000123188	1556	127	29	0.228346	0.0186375	GO:0048699	GO:BP	generation of neurons	17847	15312
Astrocytes | DEG	TRUE	0.0001299	670	127	18	0.141732	0.0268657	GO:0030036	GO:BP	actin cytoskeleton organization	17847	7761
Astrocytes | DEG	TRUE	0.000131443	1656	127	30	0.23622	0.0181159	GO:0022008	GO:BP	neurogenesis	17847	7619
Astrocytes | DEG	TRUE	0.000135352	1392	127	27	0.212598	0.0193966	GO:0030182	GO:BP	neuron differentiation	17847	7809
Astrocytes | DEG	TRUE	0.000183554	692	127	18	0.141732	0.0260116	GO:0009611	GO:BP	response to wounding	17847	4030
Astrocytes | DEG	TRUE	0.000183554	204	127	10	0.0787402	0.0490196	GO:0035265	GO:BP	organ growth	17847	10360
Astrocytes | DEG	TRUE	0.000183554	840	127	20	0.15748	0.0238095	GO:0050767	GO:BP	regulation of neurogenesis	17847	15650
Astrocytes | DEG	TRUE	0.000191148	119	127	8	0.0629921	0.0672269	GO:0021782	GO:BP	glial cell development	17847	7394
Astrocytes | DEG	TRUE	0.0001993	429	127	14	0.110236	0.032634	GO:0043062	GO:BP	extracellular structure organization	17847	12283
Astrocytes | DEG	TRUE	0.000200768	1432	127	27	0.212598	0.0188547	GO:0051094	GO:BP	positive regulation of developmental process	17847	15920
Astrocytes | DEG	TRUE	0.000202269	121	127	8	0.0629921	0.0661157	GO:0072089	GO:BP	stem cell proliferation	17847	20446
Astrocytes | DEG	TRUE	0.000216389	2196	127	35	0.275591	0.0159381	GO:0048468	GO:BP	cell development	17847	15118
Astrocytes | DEG	TRUE	0.000355863	589	127	16	0.125984	0.0271647	GO:0007507	GO:BP	heart development	17847	3421
Astrocytes | DEG	TRUE	0.000363504	2052	127	33	0.259843	0.0160819	GO:0008283	GO:BP	cell population proliferation	17847	3614
Astrocytes | DEG	TRUE	0.000371037	972	127	21	0.165354	0.0216049	GO:0060284	GO:BP	regulation of cell development	17847	17566
Astrocytes | DEG	TRUE	0.00039294	398	127	13	0.102362	0.0326633	GO:0001503	GO:BP	ossification	17847	440
Astrocytes | DEG	TRUE	0.000450699	343	127	12	0.0944882	0.0349854	GO:0051056	GO:BP	regulation of small GTPase mediated signal transduction	17847	15896
Astrocytes | DEG	TRUE	0.000506942	1080	127	22	0.173228	0.0203704	GO:0009887	GO:BP	animal organ morphogenesis	17847	4261
Astrocytes | DEG	TRUE	0.000517113	1523	127	27	0.212598	0.0177282	GO:0120036	GO:BP	plasma membrane bounded cell projection organization	17847	23324
Astrocytes | DEG	TRUE	0.000526332	3595	127	47	0.370079	0.0130737	GO:0010646	GO:BP	regulation of cell communication	17847	4846
Astrocytes | DEG	TRUE	0.000531491	6290	127	69	0.543307	0.0109698	GO:0048518	GO:BP	positive regulation of biological process	17847	15153
Astrocytes | DEG	TRUE	0.000546083	1719	127	29	0.228346	0.0168703	GO:0042127	GO:BP	regulation of cell population proliferation	17847	11680
Astrocytes | DEG	TRUE	0.000556512	1009	127	21	0.165354	0.0208127	GO:0007417	GO:BP	central nervous system development	17847	3338
Astrocytes | DEG	TRUE	0.000570714	1181	127	23	0.181102	0.019475	GO:0072359	GO:BP	circulatory system development	17847	20706
Astrocytes | DEG	TRUE	0.000609385	1187	127	23	0.181102	0.0193766	GO:0048646	GO:BP	anatomical structure formation involved in morphogenesis	17847	15260
Astrocytes | DEG	TRUE	0.000614011	300	127	11	0.0866142	0.0366667	GO:0042063	GO:BP	gliogenesis	17847	11635
Astrocytes | DEG	TRUE	0.000627016	1835	127	30	0.23622	0.0163488	GO:0051240	GO:BP	positive regulation of multicellular organismal process	17847	16047
Astrocytes | DEG	TRUE	0.00063443	3637	127	47	0.370079	0.0129227	GO:0023051	GO:BP	regulation of signaling	17847	7726
Astrocytes | DEG	TRUE	0.000666225	945	127	20	0.15748	0.021164	GO:0033993	GO:BP	response to lipid	17847	9724
Astrocytes | DEG	TRUE	0.000681803	1562	127	27	0.212598	0.0172855	GO:0030030	GO:BP	cell projection organization	17847	7755
Astrocytes | DEG	TRUE	0.000724295	1295	127	24	0.188976	0.0185328	GO:0060429	GO:BP	epithelium development	17847	17702
Astrocytes | DEG	TRUE	0.000737417	955	127	20	0.15748	0.0209424	GO:0008284	GO:BP	positive regulation of cell population proliferation	17847	3615
Astrocytes | DEG	TRUE	0.000760212	1127	127	22	0.173228	0.0195209	GO:0035295	GO:BP	tube development	17847	10385
Astrocytes | DEG	TRUE	0.000819725	375	127	12	0.0944882	0.032	GO:0030198	GO:BP	extracellular matrix organization	17847	7817
Astrocytes | DEG	TRUE	0.000840779	3128	127	42	0.330709	0.0134271	GO:0007166	GO:BP	cell surface receptor signaling pathway	17847	3113
Astrocytes | DEG	TRUE	0.000935626	9379	127	90	0.708661	0.00959591	GO:0050896	GO:BP	response to stimulus	17847	15756
Astrocytes | DEG	TRUE	0.00103806	7670	127	78	0.614173	0.0101695	GO:0051716	GO:BP	cellular response to stimulus	17847	16414
Astrocytes | DEG	TRUE	0.00104732	3388	127	44	0.346457	0.012987	GO:0010033	GO:BP	response to organic substance	17847	4361
Astrocytes | DEG	TRUE	0.00109708	671	127	16	0.125984	0.023845	GO:0045664	GO:BP	regulation of neuron differentiation	17847	13700
Astrocytes | DEG	TRUE	0.00109708	164	127	8	0.0629921	0.0487805	GO:0019827	GO:BP	stem cell population maintenance	17847	7044
Astrocytes | DEG	TRUE	0.00113872	166	127	8	0.0629921	0.0481928	GO:0098727	GO:BP	maintenance of cell number	17847	22656
Astrocytes | DEG	TRUE	0.00113872	2221	127	33	0.259843	0.0148582	GO:0006928	GO:BP	movement of cell or subcellular component	17847	2910
Astrocytes | DEG	TRUE	0.00133671	3209	127	42	0.330709	0.0130882	GO:0009966	GO:BP	regulation of signal transduction	17847	4320
Astrocytes | DEG	TRUE	0.001451	1752	127	28	0.220472	0.0159817	GO:0051674	GO:BP	localization of cell	17847	16379
Astrocytes | DEG	TRUE	0.001451	1752	127	28	0.220472	0.0159817	GO:0048870	GO:BP	cell motility	17847	15474
Astrocytes | DEG	TRUE	0.00154727	409	127	12	0.0944882	0.0293399	GO:0007517	GO:BP	muscle organ development	17847	3428
Astrocytes | DEG	TRUE	0.00176768	6706	127	70	0.551181	0.0104384	GO:0007154	GO:BP	cell communication	17847	3101
Astrocytes | DEG	TRUE	0.00182019	486	127	13	0.102362	0.026749	GO:0048871	GO:BP	multicellular organismal homeostasis	17847	15475
Astrocytes | DEG	TRUE	0.00204416	1597	127	26	0.204724	0.0162805	GO:0016477	GO:BP	cell migration	17847	5883
Astrocytes | DEG	TRUE	0.00212276	238	127	9	0.0708661	0.0378151	GO:0033002	GO:BP	muscle cell proliferation	17847	9268
Astrocytes | DEG	TRUE	0.00259293	983	127	19	0.149606	0.0193286	GO:0014070	GO:BP	response to organic cyclic compound	17847	5243
Astrocytes | DEG	TRUE	0.00259293	4370	127	51	0.401575	0.0116705	GO:0048583	GO:BP	regulation of response to stimulus	17847	15208
Astrocytes | DEG	TRUE	0.00259293	579	127	14	0.110236	0.0241796	GO:0007264	GO:BP	small GTPase mediated signal transduction	17847	3202
Astrocytes | DEG	TRUE	0.00259293	1156	127	21	0.165354	0.0181661	GO:0032989	GO:BP	cellular component morphogenesis	17847	9265
Astrocytes | DEG	TRUE	0.00293898	6681	127	69	0.543307	0.0103278	GO:0023052	GO:BP	signaling	17847	7727
Astrocytes | DEG	TRUE	0.002973	2893	127	38	0.299213	0.0131352	GO:0032879	GO:BP	regulation of localization	17847	9171
Astrocytes | DEG	TRUE	0.002973	5515	127	60	0.472441	0.0108794	GO:0048522	GO:BP	positive regulation of cellular process	17847	15157
Astrocytes | DEG	TRUE	0.00322717	1004	127	19	0.149606	0.0189243	GO:0031175	GO:BP	neuron projection development	17847	8298
Astrocytes | DEG	TRUE	0.00322717	672	127	15	0.11811	0.0223214	GO:0097435	GO:BP	supramolecular fiber organization	17847	22437
Astrocytes | DEG	TRUE	0.00331532	200	127	8	0.0629921	0.04	GO:0030278	GO:BP	regulation of ossification	17847	7866
Astrocytes | DEG	TRUE	0.00331532	6454	127	67	0.527559	0.0103812	GO:0016043	GO:BP	cellular component organization	17847	5710
Astrocytes | DEG	TRUE	0.00331532	1009	127	19	0.149606	0.0188305	GO:0040007	GO:BP	growth	17847	11573
Astrocytes | DEG	TRUE	0.00331532	4914	127	55	0.433071	0.0111925	GO:0048523	GO:BP	negative regulation of cellular process	17847	15158
Astrocytes | DEG	TRUE	0.00352951	260	127	9	0.0708661	0.0346154	GO:0021537	GO:BP	telencephalon development	17847	7153
Astrocytes | DEG	TRUE	0.0035477	6210	127	65	0.511811	0.010467	GO:0007165	GO:BP	signal transduction	17847	3112
Astrocytes | DEG	TRUE	0.00378812	1983	127	29	0.228346	0.0146243	GO:0040011	GO:BP	locomotion	17847	11577
Astrocytes | DEG	TRUE	0.00378812	206	127	8	0.0629921	0.038835	GO:0002064	GO:BP	epithelial cell development	17847	789
Astrocytes | DEG	TRUE	0.00378812	688	127	15	0.11811	0.0218023	GO:0048589	GO:BP	developmental growth	17847	15214
Astrocytes | DEG	TRUE	0.00378812	771	127	16	0.125984	0.0207523	GO:0030855	GO:BP	epithelial cell differentiation	17847	8109
Astrocytes | DEG	TRUE	0.00378812	153	127	7	0.0551181	0.0457516	GO:0030856	GO:BP	regulation of epithelial cell differentiation	17847	8110
Astrocytes | DEG	TRUE	0.0039737	5596	127	60	0.472441	0.0107219	GO:0048519	GO:BP	negative regulation of biological process	17847	15154
Astrocytes | DEG	TRUE	0.00410955	618	127	14	0.110236	0.0226537	GO:0071396	GO:BP	cellular response to lipid	17847	19909
Astrocytes | DEG	TRUE	0.00414182	2205	127	31	0.244094	0.014059	GO:0003008	GO:BP	system process	17847	1620
Astrocytes | DEG	TRUE	0.0041474	211	127	8	0.0629921	0.0379147	GO:0050679	GO:BP	positive regulation of epithelial cell proliferation	17847	15581
Astrocytes | DEG	TRUE	0.0041474	470	127	12	0.0944882	0.0255319	GO:0003012	GO:BP	muscle system process	17847	1624
Astrocytes | DEG	TRUE	0.00439553	336	127	10	0.0787402	0.0297619	GO:0001655	GO:BP	urogenital system development	17847	495
Astrocytes | DEG	TRUE	0.00461231	1050	127	19	0.149606	0.0180952	GO:0000902	GO:BP	cell morphogenesis	17847	313
Astrocytes | DEG	TRUE	0.0052658	345	127	10	0.0787402	0.0289855	GO:0032496	GO:BP	response to lipopolysaccharide	17847	8889
Astrocytes | DEG	TRUE	0.0052658	221	127	8	0.0629921	0.0361991	GO:0007163	GO:BP	establishment or maintenance of cell polarity	17847	3110
Astrocytes | DEG	TRUE	0.00538966	222	127	8	0.0629921	0.036036	GO:0001649	GO:BP	osteoblast differentiation	17847	493
Astrocytes | DEG	TRUE	0.00545918	1736	127	26	0.204724	0.014977	GO:0009719	GO:BP	response to endogenous stimulus	17847	4115
Astrocytes | DEG	TRUE	0.00619702	2269	127	31	0.244094	0.0136624	GO:0006357	GO:BP	regulation of transcription by RNA polymerase II	17847	2399
Astrocytes | DEG	TRUE	0.0065579	576	127	13	0.102362	0.0225694	GO:0042060	GO:BP	wound healing	17847	11633
Astrocytes | DEG	TRUE	0.00659259	1760	127	26	0.204724	0.0147727	GO:0010941	GO:BP	regulation of cell death	17847	5119
Astrocytes | DEG	TRUE	0.00659259	6636	127	67	0.527559	0.0100964	GO:0071840	GO:BP	cellular component organization or biogenesis	17847	20245
Astrocytes | DEG	TRUE	0.00669222	359	127	10	0.0787402	0.0278552	GO:0006936	GO:BP	muscle contraction	17847	2918
Astrocytes | DEG	TRUE	0.00669222	1465	127	23	0.181102	0.0156997	GO:0071495	GO:BP	cellular response to endogenous stimulus	17847	20000
Astrocytes | DEG	TRUE	0.00675827	4841	127	53	0.417323	0.0109482	GO:0042221	GO:BP	response to chemical	17847	11752
Astrocytes | DEG	TRUE	0.00731553	364	127	10	0.0787402	0.0274725	GO:0002237	GO:BP	response to molecule of bacterial origin	17847	909
Astrocytes | DEG	TRUE	0.0074091	298	127	9	0.0708661	0.0302013	GO:0072001	GO:BP	renal system development	17847	20361
Astrocytes | DEG	TRUE	0.00842242	596	127	13	0.102362	0.0218121	GO:0048598	GO:BP	embryonic morphogenesis	17847	15219
Astrocytes | DEG	TRUE	0.00842242	677	127	14	0.110236	0.0206795	GO:0048729	GO:BP	tissue morphogenesis	17847	15342
Astrocytes | DEG	TRUE	0.00842242	2428	127	32	0.251969	0.0131796	GO:0006366	GO:BP	transcription by RNA polymerase II	17847	2406
Astrocytes | DEG	TRUE	0.008476	934	127	17	0.133858	0.0182013	GO:0035239	GO:BP	tube morphogenesis	17847	10350
Astrocytes | DEG	TRUE	0.00855842	242	127	8	0.0629921	0.0330579	GO:0046578	GO:BP	regulation of Ras protein signal transduction	17847	14517
Astrocytes | DEG	TRUE	0.00887312	851	127	16	0.125984	0.0188014	GO:0098609	GO:BP	cell-cell adhesion	17847	22600
Astrocytes | DEG	TRUE	0.00927964	770	127	15	0.11811	0.0194805	GO:0001568	GO:BP	blood vessel development	17847	479
Astrocytes | DEG	TRUE	0.00931915	1610	127	24	0.188976	0.0149068	GO:0042981	GO:BP	regulation of apoptotic process	17847	12224
Astrocytes | DEG	TRUE	0.00964581	1131	127	19	0.149606	0.0167993	GO:0048666	GO:BP	neuron development	17847	15280
Astrocytes | DEG	TRUE	0.00964581	454	127	11	0.0866142	0.0242291	GO:0007265	GO:BP	Ras protein signal transduction	17847	3203
Astrocytes | DEG	TRUE	0.00987225	532	127	12	0.0944882	0.0225564	GO:1901652	GO:BP	response to peptide	17847	25199
Astrocytes | DEG	TRUE	0.00987225	863	127	16	0.125984	0.01854	GO:0000122	GO:BP	negative regulation of transcription by RNA polymerase II	17847	64
Astrocytes | DEG	TRUE	8.9039e-10	546	129	23	0.178295	0.0421245	GO:0005912	GO:CC	adherens junction	18842	555
Astrocytes | DEG	TRUE	8.9039e-10	561	129	23	0.178295	0.0409982	GO:0070161	GO:CC	anchoring junction	18842	2777
Astrocytes | DEG	TRUE	2.48597e-07	406	129	17	0.131783	0.0418719	GO:0005924	GO:CC	cell-substrate adherens junction	18842	567
Astrocytes | DEG	TRUE	2.48597e-07	411	129	17	0.131783	0.0413625	GO:0030055	GO:CC	cell-substrate junction	18842	1048
Astrocytes | DEG	TRUE	2.48597e-07	403	129	17	0.131783	0.0421836	GO:0005925	GO:CC	focal adhesion	18842	568
Astrocytes | DEG	TRUE	9.13311e-07	1312	129	29	0.224806	0.0221037	GO:0030054	GO:CC	cell junction	18842	1047
Astrocytes | DEG	TRUE	5.13654e-06	517	129	17	0.131783	0.032882	GO:0015629	GO:CC	actin cytoskeleton	18842	857
Astrocytes | DEG	TRUE	4.74103e-05	3022	129	43	0.333333	0.014229	GO:0044459	GO:CC	plasma membrane part	18842	2398
Astrocytes | DEG	TRUE	6.3092e-05	5726	129	65	0.503876	0.0113517	GO:0071944	GO:CC	cell periphery	18842	3149
Astrocytes | DEG	TRUE	6.3092e-05	5603	129	64	0.496124	0.0114225	GO:0005886	GO:CC	plasma membrane	18842	532
Astrocytes | DEG	TRUE	0.000130668	2216	129	34	0.263566	0.015343	GO:0042995	GO:CC	cell projection	18842	2116
Astrocytes | DEG	TRUE	0.000133945	136	129	8	0.0620155	0.0588235	GO:0042383	GO:CC	sarcolemma	18842	2048
Astrocytes | DEG	TRUE	0.000319636	317	129	11	0.0852713	0.0347003	GO:0045121	GO:CC	membrane raft	18842	2464
Astrocytes | DEG	TRUE	0.000319636	318	129	11	0.0852713	0.0345912	GO:0098857	GO:CC	membrane microdomain	18842	3680
Astrocytes | DEG	TRUE	0.000331918	908	129	19	0.147287	0.0209251	GO:0009986	GO:CC	cell surface	18842	811
Astrocytes | DEG	TRUE	0.000342186	2144	129	32	0.248062	0.0149254	GO:0120025	GO:CC	plasma membrane bounded cell projection	18842	3875
Astrocytes | DEG	TRUE	0.000375993	330	129	11	0.0852713	0.0333333	GO:0098589	GO:CC	membrane region	18842	3603
Astrocytes | DEG	TRUE	0.000436228	122	129	7	0.0542636	0.057377	GO:0005884	GO:CC	actin filament	18842	530
Astrocytes | DEG	TRUE	0.000725319	297	129	10	0.0775194	0.03367	GO:0030139	GO:CC	endocytic vesicle	18842	1099
Astrocytes | DEG	TRUE	0.00135996	2221	129	31	0.24031	0.0139577	GO:0005856	GO:CC	cytoskeleton	18842	509
Astrocytes | DEG	TRUE	0.00204443	409	129	11	0.0852713	0.0268949	GO:0031252	GO:CC	cell leading edge	18842	1282
Astrocytes | DEG	TRUE	0.00254421	1678	129	25	0.193798	0.0148987	GO:0098805	GO:CC	whole membrane	18842	3656
Astrocytes | DEG	TRUE	0.00277567	1197	129	20	0.155039	0.0167084	GO:0098590	GO:CC	plasma membrane region	18842	3604
Astrocytes | DEG	TRUE	0.00498762	466	129	11	0.0852713	0.0236052	GO:0005911	GO:CC	cell-cell junction	18842	554
Astrocytes | DEG	TRUE	0.00585746	329	129	9	0.0697674	0.0273556	GO:0031253	GO:CC	cell projection membrane	18842	1283
Astrocytes | DEG	TRUE	0.00636991	3891	129	43	0.333333	0.0110511	GO:0031982	GO:CC	vesicle	18842	1475
Astrocytes | DEG	TRUE	0.00696887	208	129	7	0.0542636	0.0336538	GO:0098858	GO:CC	actin-based cell projection	18842	3681
Astrocytes | DEG	TRUE	0.00777256	502	129	11	0.0852713	0.0219124	GO:0043235	GO:CC	receptor complex	18842	2159
Astrocytes | DEG	TRUE	0.00960677	226	129	7	0.0542636	0.0309735	GO:0030016	GO:CC	myofibril	18842	1043
Astrocytes | DEG	TRUE	3.25335e-05	12715	124	112	0.903226	0.00880849	GO:0005515	GO:MF	protein binding	18098	1910
Astrocytes | DEG	TRUE	0.00604223	502	124	13	0.104839	0.0258964	GO:0050839	GO:MF	cell adhesion molecule binding	18098	9173
Astrocytes | DEG	TRUE	0.00604223	432	124	12	0.0967742	0.0277778	GO:0003779	GO:MF	actin binding	18098	489
Astrocytes | DEG	TRUE	0.00637995	203	67	9	0.134328	0.044335	KEGG:05205	KEGG	Proteoglycans in cancer	7772	428
Astrocytes | DEG	TRUE	0.00637995	212	67	9	0.134328	0.0424528	KEGG:04810	KEGG	Regulation of actin cytoskeleton	7772	342
Astrocytes | DEG	TRUE	0.000858366	604	122	19	0.155738	0.031457	MIRNA:hsa-miR-21-5p	MIRNA	hsa-miR-21-5p	14751	399
Astrocytes | DEG	TRUE	0.00894943	58	80	5	0.0625	0.0862069	REAC:R-HSA-3000171	REAC	Non-integrin membrane-ECM interactions	10565	1355
Astrocytes | DEG	TRUE	0.00894943	55	80	5	0.0625	0.0909091	REAC:R-HSA-1236394	REAC	Signaling by ERBB4	10565	1848
Astrocytes | DEG	TRUE	0.00894943	298	80	10	0.125	0.033557	REAC:R-HSA-1474244	REAC	Extracellular matrix organization	10565	745
Endothelial cells | DEG	TRUE	7.07556e-10	2764	160	63	0.39375	0.0227931	GO:0009653	GO:BP	anatomical structure morphogenesis	17847	4069
Endothelial cells | DEG	TRUE	6.44774e-09	1127	160	37	0.23125	0.0328305	GO:0035295	GO:BP	tube development	17847	10385
Endothelial cells | DEG	TRUE	1.1455e-08	934	160	33	0.20625	0.0353319	GO:0035239	GO:BP	tube morphogenesis	17847	10350
Endothelial cells | DEG	TRUE	1.2738e-08	1181	160	37	0.23125	0.0313294	GO:0072359	GO:BP	circulatory system development	17847	20706
Endothelial cells | DEG	TRUE	5.11562e-08	1187	160	36	0.225	0.0303286	GO:0048646	GO:BP	anatomical structure formation involved in morphogenesis	17847	15260
Endothelial cells | DEG	TRUE	1.07147e-07	1428	160	39	0.24375	0.0273109	GO:0022610	GO:BP	biological adhesion	17847	7677
Endothelial cells | DEG	TRUE	1.07147e-07	770	160	28	0.175	0.0363636	GO:0001568	GO:BP	blood vessel development	17847	479
Endothelial cells | DEG	TRUE	1.07147e-07	1421	160	39	0.24375	0.0274455	GO:0007155	GO:BP	cell adhesion	17847	3102
Endothelial cells | DEG	TRUE	1.31681e-07	2080	160	48	0.3	0.0230769	GO:0009888	GO:BP	tissue development	17847	4262
Endothelial cells | DEG	TRUE	1.45602e-07	2788	160	57	0.35625	0.0204448	GO:0071310	GO:BP	cellular response to organic substance	17847	19825
Endothelial cells | DEG	TRUE	1.70151e-07	689	160	26	0.1625	0.0377358	GO:0048514	GO:BP	blood vessel morphogenesis	17847	15149
Endothelial cells | DEG	TRUE	1.95474e-07	805	160	28	0.175	0.0347826	GO:0001944	GO:BP	vasculature development	17847	687
Endothelial cells | DEG	TRUE	2.31628e-07	814	160	28	0.175	0.034398	GO:0072358	GO:BP	cardiovascular system development	17847	20705
Endothelial cells | DEG	TRUE	4.14377e-07	6028	160	91	0.56875	0.0150962	GO:0048856	GO:BP	anatomical structure development	17847	15461
Endothelial cells | DEG	TRUE	4.14377e-07	6449	160	95	0.59375	0.014731	GO:0032502	GO:BP	developmental process	17847	8894
Endothelial cells | DEG	TRUE	7.23353e-07	3364	160	62	0.3875	0.0184304	GO:0070887	GO:BP	cellular response to chemical stimulus	17847	19590
Endothelial cells | DEG	TRUE	9.06656e-07	3388	160	62	0.3875	0.0182999	GO:0010033	GO:BP	response to organic substance	17847	4361
Endothelial cells | DEG	TRUE	1.59113e-06	375	160	18	0.1125	0.048	GO:0030198	GO:BP	extracellular matrix organization	17847	7817
Endothelial cells | DEG	TRUE	1.76785e-06	336	160	17	0.10625	0.0505952	GO:0001655	GO:BP	urogenital system development	17847	495
Endothelial cells | DEG	TRUE	1.76785e-06	851	160	27	0.16875	0.0317274	GO:0098609	GO:BP	cell-cell adhesion	17847	22600
Endothelial cells | DEG	TRUE	1.88111e-06	429	160	19	0.11875	0.044289	GO:0043062	GO:BP	extracellular structure organization	17847	12283
Endothelial cells | DEG	TRUE	1.9446e-06	298	160	16	0.1	0.0536913	GO:0072001	GO:BP	renal system development	17847	20361
Endothelial cells | DEG	TRUE	3.4179e-06	128	160	11	0.06875	0.0859375	GO:0003158	GO:BP	endothelium development	17847	1765
Endothelial cells | DEG	TRUE	5.79349e-06	1295	160	33	0.20625	0.0254826	GO:0060429	GO:BP	epithelium development	17847	17702
Endothelial cells | DEG	TRUE	9.72492e-06	3635	160	62	0.3875	0.0170564	GO:0048513	GO:BP	animal organ development	17847	15148
Endothelial cells | DEG	TRUE	9.8362e-06	5532	160	82	0.5125	0.0148228	GO:0007275	GO:BP	multicellular organism development	17847	3213
Endothelial cells | DEG	TRUE	9.9788e-06	4470	160	71	0.44375	0.0158837	GO:0048869	GO:BP	cellular developmental process	17847	15473
Endothelial cells | DEG	TRUE	1.14351e-05	595	160	21	0.13125	0.0352941	GO:0001525	GO:BP	angiogenesis	17847	452
Endothelial cells | DEG	TRUE	1.2762e-05	771	160	24	0.15	0.0311284	GO:0030855	GO:BP	epithelial cell differentiation	17847	8109
Endothelial cells | DEG	TRUE	1.2762e-05	2729	160	51	0.31875	0.0186882	GO:0050793	GO:BP	regulation of developmental process	17847	15670
Endothelial cells | DEG	TRUE	2.47079e-05	4967	160	75	0.46875	0.0150997	GO:0048731	GO:BP	system development	17847	15344
Endothelial cells | DEG	TRUE	2.70984e-05	576	160	20	0.125	0.0347222	GO:0042060	GO:BP	wound healing	17847	11633
Endothelial cells | DEG	TRUE	2.84509e-05	692	160	22	0.1375	0.0317919	GO:0009611	GO:BP	response to wounding	17847	4030
Endothelial cells | DEG	TRUE	2.95118e-05	283	160	14	0.0875	0.04947	GO:0001822	GO:BP	kidney development	17847	607
Endothelial cells | DEG	TRUE	3.74242e-05	2180	160	43	0.26875	0.0197248	GO:2000026	GO:BP	regulation of multicellular organismal development	17847	29586
Endothelial cells | DEG	TRUE	5.35526e-05	1170	160	29	0.18125	0.0247863	GO:0022603	GO:BP	regulation of anatomical structure morphogenesis	17847	7670
Endothelial cells | DEG	TRUE	7.18838e-05	736	160	22	0.1375	0.0298913	GO:0070848	GO:BP	response to growth factor	17847	19569
Endothelial cells | DEG	TRUE	9.22659e-05	4279	160	66	0.4125	0.0154242	GO:0030154	GO:BP	cell differentiation	17847	7795
Endothelial cells | DEG	TRUE	9.65177e-05	7775	160	100	0.625	0.0128617	GO:0032501	GO:BP	multicellular organismal process	17847	8893
Endothelial cells | DEG	TRUE	0.000113132	153	160	10	0.0625	0.0653595	GO:0030856	GO:BP	regulation of epithelial cell differentiation	17847	8110
Endothelial cells | DEG	TRUE	0.000113431	3128	160	53	0.33125	0.0169437	GO:0007166	GO:BP	cell surface receptor signaling pathway	17847	3113
Endothelial cells | DEG	TRUE	0.000128414	707	160	21	0.13125	0.029703	GO:0071363	GO:BP	cellular response to growth factor stimulus	17847	19876
Endothelial cells | DEG	TRUE	0.000189981	204	160	11	0.06875	0.0539216	GO:0035265	GO:BP	organ growth	17847	10360
Endothelial cells | DEG	TRUE	0.000189981	389	160	15	0.09375	0.0385604	GO:0045765	GO:BP	regulation of angiogenesis	17847	13795
Endothelial cells | DEG	TRUE	0.000189981	983	160	25	0.15625	0.0254323	GO:0014070	GO:BP	response to organic cyclic compound	17847	5243
Endothelial cells | DEG	TRUE	0.000197093	1056	160	26	0.1625	0.0246212	GO:0051093	GO:BP	negative regulation of developmental process	17847	15919
Endothelial cells | DEG	TRUE	0.000219116	3300	160	54	0.3375	0.0163636	GO:0051239	GO:BP	regulation of multicellular organismal process	17847	16046
Endothelial cells | DEG	TRUE	0.000240364	133	160	9	0.05625	0.0676692	GO:0042476	GO:BP	odontogenesis	17847	11939
Endothelial cells | DEG	TRUE	0.000259601	1217	160	28	0.175	0.0230074	GO:0034097	GO:BP	response to cytokine	17847	9761
Endothelial cells | DEG	TRUE	0.000259601	945	160	24	0.15	0.0253968	GO:0033993	GO:BP	response to lipid	17847	9724
Endothelial cells | DEG	TRUE	0.000259601	688	160	20	0.125	0.0290698	GO:0048589	GO:BP	developmental growth	17847	15214
Endothelial cells | DEG	TRUE	0.000259601	353	160	14	0.0875	0.0396601	GO:0010631	GO:BP	epithelial cell migration	17847	4831
Endothelial cells | DEG	TRUE	0.000259601	1432	160	31	0.19375	0.021648	GO:0051094	GO:BP	positive regulation of developmental process	17847	15920
Endothelial cells | DEG	TRUE	0.000271976	175	160	10	0.0625	0.0571429	GO:0030324	GO:BP	lung development	17847	7886
Endothelial cells | DEG	TRUE	0.000271976	356	160	14	0.0875	0.0393258	GO:0090132	GO:BP	epithelium migration	17847	21741
Endothelial cells | DEG	TRUE	0.000297943	465	160	16	0.1	0.0344086	GO:0001667	GO:BP	ameboidal-type cell migration	17847	504
Endothelial cells | DEG	TRUE	0.00030654	9379	160	112	0.7	0.0119416	GO:0050896	GO:BP	response to stimulus	17847	15756
Endothelial cells | DEG	TRUE	0.00031047	362	160	14	0.0875	0.038674	GO:0090130	GO:BP	tissue migration	17847	21739
Endothelial cells | DEG	TRUE	0.00031047	179	160	10	0.0625	0.0558659	GO:0030323	GO:BP	respiratory tube development	17847	7885
Endothelial cells | DEG	TRUE	0.000329121	6290	160	84	0.525	0.0133545	GO:0048518	GO:BP	positive regulation of biological process	17847	15153
Endothelial cells | DEG	TRUE	0.000352553	589	160	18	0.1125	0.0305603	GO:0007507	GO:BP	heart development	17847	3421
Endothelial cells | DEG	TRUE	0.0004032	274	160	12	0.075	0.0437956	GO:0043542	GO:BP	endothelial cell migration	17847	12558
Endothelial cells | DEG	TRUE	0.0004032	1711	160	34	0.2125	0.0198714	GO:0048585	GO:BP	negative regulation of response to stimulus	17847	15210
Endothelial cells | DEG	TRUE	0.000412491	1121	160	26	0.1625	0.0231936	GO:0071345	GO:BP	cellular response to cytokine stimulus	17847	19858
Endothelial cells | DEG	TRUE	0.000446308	431	160	15	0.09375	0.0348028	GO:1901342	GO:BP	regulation of vasculature development	17847	24919
Endothelial cells | DEG	TRUE	0.000483754	4841	160	69	0.43125	0.0142533	GO:0042221	GO:BP	response to chemical	17847	11752
Endothelial cells | DEG	TRUE	0.000571806	677	160	19	0.11875	0.028065	GO:0061061	GO:BP	muscle structure development	17847	18311
Endothelial cells | DEG	TRUE	0.000571806	6706	160	87	0.54375	0.0129735	GO:0007154	GO:BP	cell communication	17847	3101
Endothelial cells | DEG	TRUE	0.000717109	201	160	10	0.0625	0.0497512	GO:0060541	GO:BP	respiratory system development	17847	17813
Endothelial cells | DEG	TRUE	0.000770672	296	160	12	0.075	0.0405405	GO:0090287	GO:BP	regulation of cellular response to growth factor stimulus	17847	21894
Endothelial cells | DEG	TRUE	0.000869293	351	160	13	0.08125	0.037037	GO:0031589	GO:BP	cell-substrate adhesion	17847	8475
Endothelial cells | DEG	TRUE	0.00150489	1597	160	31	0.19375	0.0194114	GO:0016477	GO:BP	cell migration	17847	5883
Endothelial cells | DEG	TRUE	0.00164458	1009	160	23	0.14375	0.0227948	GO:0040007	GO:BP	growth	17847	11573
Endothelial cells | DEG	TRUE	0.00169056	6681	160	85	0.53125	0.0127226	GO:0023052	GO:BP	signaling	17847	7727
Endothelial cells | DEG	TRUE	0.00169056	1156	160	25	0.15625	0.0216263	GO:0032989	GO:BP	cellular component morphogenesis	17847	9265
Endothelial cells | DEG	TRUE	0.00173998	677	160	18	0.1125	0.0265879	GO:0048729	GO:BP	tissue morphogenesis	17847	15342
Endothelial cells | DEG	TRUE	0.0018261	7670	160	94	0.5875	0.0122555	GO:0051716	GO:BP	cellular response to stimulus	17847	16414
Endothelial cells | DEG	TRUE	0.00183448	228	160	10	0.0625	0.0438596	GO:0007160	GO:BP	cell-matrix adhesion	17847	3107
Endothelial cells | DEG	TRUE	0.00185913	4370	160	62	0.3875	0.0141876	GO:0048583	GO:BP	regulation of response to stimulus	17847	15208
Endothelial cells | DEG	TRUE	0.00186195	4085	160	59	0.36875	0.0144431	GO:0006950	GO:BP	response to stress	17847	2928
Endothelial cells | DEG	TRUE	0.00186195	2196	160	38	0.2375	0.0173042	GO:0048468	GO:BP	cell development	17847	15118
Endothelial cells | DEG	TRUE	0.00220175	6210	160	80	0.5	0.0128824	GO:0007165	GO:BP	signal transduction	17847	3112
Endothelial cells | DEG	TRUE	0.00238136	339	160	12	0.075	0.0353982	GO:0007596	GO:BP	blood coagulation	17847	3504
Endothelial cells | DEG	TRUE	0.00259929	1050	160	23	0.14375	0.0219048	GO:0000902	GO:BP	cell morphogenesis	17847	313
Endothelial cells | DEG	TRUE	0.00265042	344	160	12	0.075	0.0348837	GO:0007599	GO:BP	hemostasis	17847	3507
Endothelial cells | DEG	TRUE	0.00284841	347	160	12	0.075	0.0345821	GO:0050817	GO:BP	coagulation	17847	15688
Endothelial cells | DEG	TRUE	0.00305873	350	160	12	0.075	0.0342857	GO:0007178	GO:BP	transmembrane receptor protein serine/threonine kinase signaling pathway	17847	3124
Endothelial cells | DEG	TRUE	0.00358661	2887	160	45	0.28125	0.0155871	GO:0009605	GO:BP	response to external stimulus	17847	4024
Endothelial cells | DEG	TRUE	0.00376747	1080	160	23	0.14375	0.0212963	GO:0009887	GO:BP	animal organ morphogenesis	17847	4261
Endothelial cells | DEG	TRUE	0.00390926	206	160	9	0.05625	0.0436893	GO:0045766	GO:BP	positive regulation of angiogenesis	17847	13796
Endothelial cells | DEG	TRUE	0.00390926	206	160	9	0.05625	0.0436893	GO:0002064	GO:BP	epithelial cell development	17847	789
Endothelial cells | DEG	TRUE	0.00433421	5515	160	72	0.45	0.0130553	GO:0048522	GO:BP	positive regulation of cellular process	17847	15157
Endothelial cells | DEG	TRUE	0.0045256	3013	160	46	0.2875	0.0152672	GO:0065009	GO:BP	regulation of molecular function	17847	19080
Endothelial cells | DEG	TRUE	0.00475648	1028	160	22	0.1375	0.0214008	GO:0009790	GO:BP	embryo development	17847	4180
Endothelial cells | DEG	TRUE	0.00503203	1334	160	26	0.1625	0.0194903	GO:0051241	GO:BP	negative regulation of multicellular organismal process	17847	16048
Endothelial cells | DEG	TRUE	0.00534229	1903	160	33	0.20625	0.017341	GO:0045595	GO:BP	regulation of cell differentiation	17847	13631
Endothelial cells | DEG	TRUE	0.00578166	379	160	12	0.075	0.0316623	GO:0001701	GO:BP	in utero embryonic development	17847	520
Endothelial cells | DEG	TRUE	0.00593763	1752	160	31	0.19375	0.0176941	GO:0051674	GO:BP	localization of cell	17847	16379
Endothelial cells | DEG	TRUE	0.00593763	1752	160	31	0.19375	0.0176941	GO:0048870	GO:BP	cell motility	17847	15474
Endothelial cells | DEG	TRUE	0.00604939	905	160	20	0.125	0.0220994	GO:0030097	GO:BP	hemopoiesis	17847	7779
Endothelial cells | DEG	TRUE	0.00609359	2880	160	44	0.275	0.0152778	GO:0035556	GO:BP	intracellular signal transduction	17847	10571
Endothelial cells | DEG	TRUE	0.00614451	504	160	14	0.0875	0.0277778	GO:0050878	GO:BP	regulation of body fluid levels	17847	15740
Endothelial cells | DEG	TRUE	0.00615796	1760	160	31	0.19375	0.0176136	GO:0010941	GO:BP	regulation of cell death	17847	5119
Endothelial cells | DEG	TRUE	0.00669477	1062	160	22	0.1375	0.0207156	GO:0007167	GO:BP	enzyme linked receptor protein signaling pathway	17847	3114
Endothelial cells | DEG	TRUE	0.00669477	3637	160	52	0.325	0.0142975	GO:0023051	GO:BP	regulation of signaling	17847	7726
Endothelial cells | DEG	TRUE	0.00715791	4914	160	65	0.40625	0.0132275	GO:0048523	GO:BP	negative regulation of cellular process	17847	15158
Endothelial cells | DEG	TRUE	0.00735366	997	160	21	0.13125	0.0210632	GO:0002520	GO:BP	immune system development	17847	1190
Endothelial cells | DEG	TRUE	0.00836202	235	160	9	0.05625	0.0382979	GO:1904018	GO:BP	positive regulation of vasculature development	17847	27315
Endothelial cells | DEG	TRUE	0.00861159	345	160	11	0.06875	0.0318841	GO:0032496	GO:BP	response to lipopolysaccharide	17847	8889
Endothelial cells | DEG	TRUE	0.00866448	797	160	18	0.1125	0.0225847	GO:0019221	GO:BP	cytokine-mediated signaling pathway	17847	6545
Endothelial cells | DEG	TRUE	0.00874381	3595	160	51	0.31875	0.0141864	GO:0010646	GO:BP	regulation of cell communication	17847	4846
Endothelial cells | DEG	TRUE	0.00919635	946	160	20	0.125	0.0211416	GO:0048534	GO:BP	hematopoietic or lymphoid organ development	17847	15167
Endothelial cells | DEG	TRUE	0.00923676	293	160	10	0.0625	0.0341297	GO:0034330	GO:BP	cell junction organization	17847	9938
Endothelial cells | DEG	TRUE	0.00953372	1736	160	30	0.1875	0.0172811	GO:0009719	GO:BP	response to endogenous stimulus	17847	4115
Endothelial cells | DEG	TRUE	0.00974198	243	160	9	0.05625	0.037037	GO:0071560	GO:BP	cellular response to transforming growth factor beta stimulus	17847	20051
Endothelial cells | DEG	TRUE	5.76005e-08	561	165	24	0.145455	0.0427807	GO:0070161	GO:CC	anchoring junction	18842	2777
Endothelial cells | DEG	TRUE	9.80536e-08	546	165	23	0.139394	0.0421245	GO:0005912	GO:CC	adherens junction	18842	555
Endothelial cells | DEG	TRUE	1.173e-06	530	165	21	0.127273	0.0396226	GO:0031012	GO:CC	extracellular matrix	18842	1220
Endothelial cells | DEG	TRUE	1.23182e-06	3022	165	56	0.339394	0.0185308	GO:0044459	GO:CC	plasma membrane part	18842	2398
Endothelial cells | DEG	TRUE	1.55731e-06	405	165	18	0.109091	0.0444444	GO:0062023	GO:CC	collagen-containing extracellular matrix	18842	2712
Endothelial cells | DEG	TRUE	2.02537e-06	466	165	19	0.115152	0.0407725	GO:0005911	GO:CC	cell-cell junction	18842	554
Endothelial cells | DEG	TRUE	4.97579e-06	117	165	10	0.0606061	0.0854701	GO:0005913	GO:CC	cell-cell adherens junction	18842	556
Endothelial cells | DEG	TRUE	8.08214e-06	5726	165	82	0.49697	0.0143206	GO:0071944	GO:CC	cell periphery	18842	3149
Endothelial cells | DEG	TRUE	1.39001e-05	5603	165	80	0.484848	0.0142781	GO:0005886	GO:CC	plasma membrane	18842	532
Endothelial cells | DEG	TRUE	1.50104e-05	1312	165	31	0.187879	0.023628	GO:0030054	GO:CC	cell junction	18842	1047
Endothelial cells | DEG	TRUE	0.000132815	2171	165	40	0.242424	0.0184247	GO:0043230	GO:CC	extracellular organelle	18842	2155
Endothelial cells | DEG	TRUE	0.000173399	3891	165	59	0.357576	0.0151632	GO:0031982	GO:CC	vesicle	18842	1475
Endothelial cells | DEG	TRUE	0.000207709	2143	165	39	0.236364	0.0181988	GO:0070062	GO:CC	extracellular exosome	18842	2755
Endothelial cells | DEG	TRUE	0.000248516	2166	165	39	0.236364	0.0180055	GO:1903561	GO:CC	extracellular vesicle	18842	4019
Endothelial cells | DEG	TRUE	0.000374238	517	165	16	0.0969697	0.0309478	GO:0015629	GO:CC	actin cytoskeleton	18842	857
Endothelial cells | DEG	TRUE	0.000397713	908	165	22	0.133333	0.0242291	GO:0009986	GO:CC	cell surface	18842	811
Endothelial cells | DEG	TRUE	0.00058933	318	165	12	0.0727273	0.0377358	GO:0098857	GO:CC	membrane microdomain	18842	3680
Endothelial cells | DEG	TRUE	0.00058933	317	165	12	0.0727273	0.0378549	GO:0045121	GO:CC	membrane raft	18842	2464
Endothelial cells | DEG	TRUE	0.000711315	3751	165	55	0.333333	0.0146628	GO:0044421	GO:CC	extracellular region part	18842	2362
Endothelial cells | DEG	TRUE	0.000725491	330	165	12	0.0727273	0.0363636	GO:0098589	GO:CC	membrane region	18842	3603
Endothelial cells | DEG	TRUE	0.000913225	1668	165	31	0.187879	0.0185851	GO:0005887	GO:CC	integral component of plasma membrane	18842	533
Endothelial cells | DEG	TRUE	0.00107304	403	165	13	0.0787879	0.0322581	GO:0005925	GO:CC	focal adhesion	18842	568
Endothelial cells | DEG	TRUE	0.00110874	406	165	13	0.0787879	0.0320197	GO:0005924	GO:CC	cell-substrate adherens junction	18842	567
Endothelial cells | DEG	TRUE	0.00120475	411	165	13	0.0787879	0.0316302	GO:0030055	GO:CC	cell-substrate junction	18842	1048
Endothelial cells | DEG	TRUE	0.00177085	1744	165	31	0.187879	0.0177752	GO:0031226	GO:CC	intrinsic component of plasma membrane	18842	1260
Endothelial cells | DEG	TRUE	0.0022097	4536	165	61	0.369697	0.013448	GO:0005576	GO:CC	extracellular region	18842	256
Endothelial cells | DEG	TRUE	0.00316186	3541	165	50	0.30303	0.0141203	GO:0005615	GO:CC	extracellular space	18842	293
Endothelial cells | DEG	TRUE	0.00316186	398	165	12	0.0727273	0.0301508	GO:0009897	GO:CC	external side of plasma membrane	18842	804
Endothelial cells | DEG	TRUE	0.00987907	1197	165	22	0.133333	0.0183793	GO:0098590	GO:CC	plasma membrane region	18842	3604
Endothelial cells | DEG	TRUE	0.000903688	716	160	20	0.125	0.027933	GO:0005509	GO:MF	calcium ion binding	18098	1908
Endothelial cells | DEG	TRUE	0.00513768	12715	160	134	0.8375	0.0105387	GO:0005515	GO:MF	protein binding	18098	1910
Endothelial cells | DEG	TRUE	0.00745125	502	160	14	0.0875	0.0278884	GO:0050839	GO:MF	cell adhesion molecule binding	18098	9173
Endothelial cells | DEG	TRUE	0.000442413	84	96	8	0.0833333	0.0952381	REAC:R-HSA-216083	REAC	Integrin cell surface interactions	10565	1031
Endothelial cells | DEG	TRUE	0.0037627	298	96	12	0.125	0.0402685	REAC:R-HSA-1474244	REAC	Extracellular matrix organization	10565	745
Endothelial cells | DEG	TRUE	0.0037627	38	96	5	0.0520833	0.131579	REAC:R-HSA-445355	REAC	Smooth Muscle Contraction	10565	1922
Endothelial cells | DEG	TRUE	0.0037627	672	96	18	0.1875	0.0267857	REAC:R-HSA-109582	REAC	Hemostasis	10565	943
GABAergic Neurons | DEG	TRUE	1.0798e-05	715	62	15	0.241935	0.020979	GO:0099537	GO:BP	trans-synaptic signaling	17847	22937
GABAergic Neurons | DEG	TRUE	1.0798e-05	706	62	15	0.241935	0.0212465	GO:0098916	GO:BP	anterograde trans-synaptic signaling	17847	22765
GABAergic Neurons | DEG	TRUE	1.0798e-05	706	62	15	0.241935	0.0212465	GO:0007268	GO:BP	chemical synaptic transmission	17847	3206
GABAergic Neurons | DEG	TRUE	1.14787e-05	734	62	15	0.241935	0.020436	GO:0099536	GO:BP	synaptic signaling	17847	22936
GABAergic Neurons | DEG	TRUE	0.000984658	1679	62	19	0.306452	0.0113163	GO:0007267	GO:BP	cell-cell signaling	17847	3205
GABAergic Neurons | DEG	TRUE	0.0049196	239	62	7	0.112903	0.0292887	GO:0044706	GO:BP	multi-multicellular organism process	17847	13140
GABAergic Neurons | DEG	TRUE	0.00683377	470	62	9	0.145161	0.0191489	GO:0023061	GO:BP	signal release	17847	7736
GABAergic Neurons | DEG	TRUE	0.00683377	7775	62	43	0.693548	0.00553055	GO:0032501	GO:BP	multicellular organismal process	17847	8893
GABAergic Neurons | DEG	TRUE	0.00683377	260	62	7	0.112903	0.0269231	GO:0007611	GO:BP	learning or memory	17847	3518
GABAergic Neurons | DEG	TRUE	0.00700024	603	62	10	0.16129	0.0165837	GO:0007610	GO:BP	behavior	17847	3517
GABAergic Neurons | DEG	TRUE	0.00735309	6706	62	39	0.629032	0.00581569	GO:0007154	GO:BP	cell communication	17847	3101
GABAergic Neurons | DEG	TRUE	0.0098568	199	62	6	0.0967742	0.0301508	GO:0007565	GO:BP	female pregnancy	17847	3475
GABAergic Neurons | DEG	TRUE	1.29899e-07	1771	66	25	0.378788	0.0141163	GO:0097458	GO:CC	neuron part	18842	3388
GABAergic Neurons | DEG	TRUE	1.38613e-05	1336	66	19	0.287879	0.0142216	GO:0043005	GO:CC	neuron projection	18842	2117
GABAergic Neurons | DEG	TRUE	2.27026e-05	627	66	13	0.19697	0.0207337	GO:0030424	GO:CC	axon	18842	1120
GABAergic Neurons | DEG	TRUE	7.95317e-05	843	66	14	0.212121	0.0166074	GO:0036477	GO:CC	somatodendritic compartment	18842	1987
GABAergic Neurons | DEG	TRUE	0.000181778	1206	66	16	0.242424	0.013267	GO:0045202	GO:CC	synapse	18842	2474
GABAergic Neurons | DEG	TRUE	0.000212468	5726	66	38	0.575758	0.0066364	GO:0071944	GO:CC	cell periphery	18842	3149
GABAergic Neurons | DEG	TRUE	0.000325756	5603	66	37	0.560606	0.00660361	GO:0005886	GO:CC	plasma membrane	18842	532
GABAergic Neurons | DEG	TRUE	0.000379926	506	66	10	0.151515	0.0197628	GO:0043025	GO:CC	neuronal cell body	18842	2119
GABAergic Neurons | DEG	TRUE	0.00043467	2216	66	21	0.318182	0.00947653	GO:0042995	GO:CC	cell projection	18842	2116
GABAergic Neurons | DEG	TRUE	0.000842491	576	66	10	0.151515	0.0173611	GO:0044297	GO:CC	cell body	18842	2331
GABAergic Neurons | DEG	TRUE	0.000842491	2144	66	20	0.30303	0.00932836	GO:0120025	GO:CC	plasma membrane bounded cell projection	18842	3875
GABAergic Neurons | DEG	TRUE	0.00741502	92	66	4	0.0606061	0.0434783	GO:0030864	GO:CC	cortical actin cytoskeleton	18842	1171
GABAergic Neurons | DEG	TRUE	0.00829294	516	66	8	0.121212	0.0155039	GO:0098793	GO:CC	presynapse	18842	3646
GABAergic Neurons | DEG	TRUE	0.00829294	388	66	7	0.106061	0.0180412	GO:0033267	GO:CC	axon part	18842	1662
GABAergic Neurons | DEG	TRUE	0.00852383	1312	66	13	0.19697	0.00990854	GO:0030054	GO:CC	cell junction	18842	1047
GABAergic Neurons | DEG	TRUE	0.00852383	971	66	11	0.166667	0.0113285	GO:0044456	GO:CC	synapse part	18842	2396
GABAergic Neurons | DEG	TRUE	0.00852383	292	66	6	0.0909091	0.0205479	GO:0150034	GO:CC	distal axon	18842	3949
GABAergic Neurons | DEG	TRUE	0.00852383	407	66	7	0.106061	0.017199	GO:0030133	GO:CC	transport vesicle	18842	1094
GABAergic Neurons | DEG	TRUE	7.65402e-05	126	62	7	0.112903	0.0555556	GO:0005179	GO:MF	hormone activity	18098	1709
GABAergic Neurons | DEG	TRUE	0.000329423	27	62	4	0.0645161	0.148148	GO:0005184	GO:MF	neuropeptide hormone activity	18098	1714
GABAergic Neurons | DEG	TRUE	0.00446894	1625	62	16	0.258065	0.00984615	GO:0005102	GO:MF	signaling receptor binding	18098	1637
GABAergic Neurons | DEG	TRUE	0.0035591	59	38	4	0.105263	0.0677966	REAC:R-HSA-8986944	REAC	Transcriptional Regulation by MECP2	10565	2116
GABAergic Neurons | DEG	TRUE	0.00734569	261	38	6	0.157895	0.0229885	REAC:R-HSA-112315	REAC	Transmission across Chemical Synapses	10565	2140
GABAergic Neurons | DEG	TRUE	0.00881404	402	38	7	0.184211	0.0174129	REAC:R-HSA-112316	REAC	Neuronal System	10565	1343
Microglia | DEG	TRUE	6.09823e-07	3214	61	33	0.540984	0.0102676	GO:0002376	GO:BP	immune system process	17847	1047
Microglia | DEG	TRUE	4.3292e-05	1296	61	19	0.311475	0.0146605	GO:0045321	GO:BP	leukocyte activation	17847	13426
Microglia | DEG	TRUE	4.54476e-05	1189	61	18	0.295082	0.0151388	GO:0002684	GO:BP	positive regulation of immune system process	17847	1354
Microglia | DEG	TRUE	4.69701e-05	1671	61	21	0.344262	0.0125673	GO:0002682	GO:BP	regulation of immune system process	17847	1352
Microglia | DEG	TRUE	6.72947e-05	1428	61	19	0.311475	0.0133053	GO:0022610	GO:BP	biological adhesion	17847	7677
Microglia | DEG	TRUE	6.72947e-05	1421	61	19	0.311475	0.0133709	GO:0007155	GO:BP	cell adhesion	17847	3102
Microglia | DEG	TRUE	7.73465e-05	1455	61	19	0.311475	0.0130584	GO:0001775	GO:BP	cell activation	17847	568
Microglia | DEG	TRUE	8.37637e-05	653	61	13	0.213115	0.0199081	GO:0002274	GO:BP	myeloid leukocyte activation	17847	945
Microglia | DEG	TRUE	0.000108698	9379	61	51	0.836066	0.00543768	GO:0050896	GO:BP	response to stimulus	17847	15756
Microglia | DEG	TRUE	0.000134909	851	61	14	0.229508	0.0164512	GO:0098609	GO:BP	cell-cell adhesion	17847	22600
Microglia | DEG	TRUE	0.000134909	702	61	13	0.213115	0.0185185	GO:0002366	GO:BP	leukocyte activation involved in immune response	17847	1037
Microglia | DEG	TRUE	0.000134909	485	61	11	0.180328	0.0226804	GO:0002683	GO:BP	negative regulation of immune system process	17847	1353
Microglia | DEG	TRUE	0.000134909	2286	61	23	0.377049	0.0100612	GO:0006955	GO:BP	immune response	17847	2932
Microglia | DEG	TRUE	0.000134909	1122	61	16	0.262295	0.0142602	GO:0032101	GO:BP	regulation of response to external stimulus	17847	8627
Microglia | DEG	TRUE	0.000134909	706	61	13	0.213115	0.0184136	GO:0002263	GO:BP	cell activation involved in immune response	17847	934
Microglia | DEG	TRUE	0.000134909	1273	61	17	0.278689	0.0133543	GO:0002252	GO:BP	immune effector process	17847	923
Microglia | DEG	TRUE	0.000339526	1538	61	18	0.295082	0.0117035	GO:0043207	GO:BP	response to external biotic stimulus	17847	12359
Microglia | DEG	TRUE	0.000339526	4370	61	32	0.52459	0.00732265	GO:0048583	GO:BP	regulation of response to stimulus	17847	15208
Microglia | DEG	TRUE	0.000339526	1536	61	18	0.295082	0.0117188	GO:0051707	GO:BP	response to other organism	17847	16405
Microglia | DEG	TRUE	0.000341507	1549	61	18	0.295082	0.0116204	GO:0032940	GO:BP	secretion by cell	17847	9222
Microglia | DEG	TRUE	0.00036313	1561	61	18	0.295082	0.0115311	GO:0009607	GO:BP	response to biotic stimulus	17847	4026
Microglia | DEG	TRUE	0.000363181	454	61	10	0.163934	0.0220264	GO:0007265	GO:BP	Ras protein signal transduction	17847	3203
Microglia | DEG	TRUE	0.000450383	1595	61	18	0.295082	0.0112853	GO:0140352	GO:BP	export from cell	17847	23551
Microglia | DEG	TRUE	0.000454978	2514	61	23	0.377049	0.00914877	GO:0048584	GO:BP	positive regulation of response to stimulus	17847	15209
Microglia | DEG	TRUE	0.000692091	874	61	13	0.213115	0.0148741	GO:0002443	GO:BP	leukocyte mediated immunity	17847	1114
Microglia | DEG	TRUE	0.000793746	37	61	4	0.0655738	0.108108	GO:0002755	GO:BP	MyD88-dependent toll-like receptor signaling pathway	17847	1425
Microglia | DEG	TRUE	0.000836473	1686	61	18	0.295082	0.0106762	GO:0046903	GO:BP	secretion	17847	14747
Microglia | DEG	TRUE	0.000840066	1196	61	15	0.245902	0.0125418	GO:0098542	GO:BP	defense response to other organism	17847	22589
Microglia | DEG	TRUE	0.000897942	640	61	11	0.180328	0.0171875	GO:0032103	GO:BP	positive regulation of response to external stimulus	17847	8629
Microglia | DEG	TRUE	0.000905356	773	61	12	0.196721	0.0155239	GO:0043900	GO:BP	regulation of multi-organism process	17847	12669
Microglia | DEG	TRUE	0.00102262	531	61	10	0.163934	0.0188324	GO:0043299	GO:BP	leukocyte degranulation	17847	12392
Microglia | DEG	TRUE	0.00102574	2887	61	24	0.393443	0.00831313	GO:0009605	GO:BP	response to external stimulus	17847	4024
Microglia | DEG	TRUE	0.0010504	792	61	12	0.196721	0.0151515	GO:0045055	GO:BP	regulated exocytosis	17847	13294
Microglia | DEG	TRUE	0.00109602	6290	61	38	0.622951	0.00604134	GO:0048518	GO:BP	positive regulation of biological process	17847	15153
Microglia | DEG	TRUE	0.00109602	1760	61	18	0.295082	0.0102273	GO:0006952	GO:BP	defense response	17847	2929
Microglia | DEG	TRUE	0.00109602	548	61	10	0.163934	0.0182482	GO:0002444	GO:BP	myeloid leukocyte mediated immunity	17847	1115
Microglia | DEG	TRUE	0.00109602	1760	61	18	0.295082	0.0102273	GO:0010941	GO:BP	regulation of cell death	17847	5119
Microglia | DEG	TRUE	0.00109602	541	61	10	0.163934	0.0184843	GO:0002275	GO:BP	myeloid cell activation involved in immune response	17847	946
Microglia | DEG	TRUE	0.00134131	692	61	11	0.180328	0.015896	GO:0009611	GO:BP	response to wounding	17847	4030
Microglia | DEG	TRUE	0.00134131	4085	61	29	0.47541	0.00709914	GO:0006950	GO:BP	response to stress	17847	2928
Microglia | DEG	TRUE	0.00134131	47	61	4	0.0655738	0.0851064	GO:0010883	GO:BP	regulation of lipid storage	17847	5061
Microglia | DEG	TRUE	0.00147411	3209	61	25	0.409836	0.00779059	GO:0009966	GO:BP	regulation of signal transduction	17847	4320
Microglia | DEG	TRUE	0.00151881	2009	61	19	0.311475	0.00945744	GO:0006468	GO:BP	protein phosphorylation	17847	2490
Microglia | DEG	TRUE	0.00151881	579	61	10	0.163934	0.0172712	GO:0007264	GO:BP	small GTPase mediated signal transduction	17847	3202
Microglia | DEG	TRUE	0.00174275	724	61	11	0.180328	0.0151934	GO:0009617	GO:BP	response to bacterium	17847	4035
Microglia | DEG	TRUE	0.00174275	724	61	11	0.180328	0.0151934	GO:0002253	GO:BP	activation of immune response	17847	924
Microglia | DEG	TRUE	0.00174275	3042	61	24	0.393443	0.00788955	GO:0051704	GO:BP	multi-organism process	17847	16403
Microglia | DEG	TRUE	0.00186377	6210	61	37	0.606557	0.00595813	GO:0007165	GO:BP	signal transduction	17847	3112
Microglia | DEG	TRUE	0.00202035	487	61	9	0.147541	0.0184805	GO:0002283	GO:BP	neutrophil activation involved in immune response	17847	954
Microglia | DEG	TRUE	0.00202035	484	61	9	0.147541	0.018595	GO:0043312	GO:BP	neutrophil degranulation	17847	12405
Microglia | DEG	TRUE	0.00202035	2880	61	23	0.377049	0.00798611	GO:0035556	GO:BP	intracellular signal transduction	17847	10571
Microglia | DEG	TRUE	0.00202035	744	61	11	0.180328	0.0147849	GO:0046649	GO:BP	lymphocyte activation	17847	14571
Microglia | DEG	TRUE	0.00202035	7670	61	42	0.688525	0.00547588	GO:0051716	GO:BP	cellular response to stimulus	17847	16414
Microglia | DEG	TRUE	0.00208587	2893	61	23	0.377049	0.00795022	GO:0032879	GO:BP	regulation of localization	17847	9171
Microglia | DEG	TRUE	0.00208587	894	61	12	0.196721	0.0134228	GO:0050778	GO:BP	positive regulation of immune response	17847	15661
Microglia | DEG	TRUE	0.0021409	278	61	7	0.114754	0.0251799	GO:1902105	GO:BP	regulation of leukocyte differentiation	17847	25627
Microglia | DEG	TRUE	0.0021409	498	61	9	0.147541	0.0180723	GO:0002446	GO:BP	neutrophil mediated immunity	17847	1117
Microglia | DEG	TRUE	0.0021409	1554	61	16	0.262295	0.010296	GO:0080134	GO:BP	regulation of response to stress	17847	21462
Microglia | DEG	TRUE	0.0021409	498	61	9	0.147541	0.0180723	GO:0042119	GO:BP	neutrophil activation	17847	11674
Microglia | DEG	TRUE	0.0021409	3128	61	24	0.393443	0.00767263	GO:0007166	GO:BP	cell surface receptor signaling pathway	17847	3113
Microglia | DEG	TRUE	0.0021409	906	61	12	0.196721	0.013245	GO:0006887	GO:BP	exocytosis	17847	2874
Microglia | DEG	TRUE	0.00216856	59	61	4	0.0655738	0.0677966	GO:0031663	GO:BP	lipopolysaccharide-mediated signaling pathway	17847	8514
Microglia | DEG	TRUE	0.00218368	504	61	9	0.147541	0.0178571	GO:0036230	GO:BP	granulocyte activation	17847	11059
Microglia | DEG	TRUE	0.00220594	3364	61	25	0.409836	0.00743163	GO:0070887	GO:BP	cellular response to chemical stimulus	17847	19590
Microglia | DEG	TRUE	0.0025794	2146	61	19	0.311475	0.00885368	GO:0016192	GO:BP	vesicle-mediated transport	17847	5808
Microglia | DEG	TRUE	0.00265254	520	61	9	0.147541	0.0173077	GO:0002831	GO:BP	regulation of response to biotic stimulus	17847	1501
Microglia | DEG	TRUE	0.00280173	204	61	6	0.0983607	0.0294118	GO:0002221	GO:BP	pattern recognition receptor signaling pathway	17847	894
Microglia | DEG	TRUE	0.00301645	6706	61	38	0.622951	0.00566657	GO:0007154	GO:BP	cell communication	17847	3101
Microglia | DEG	TRUE	0.00301645	803	61	11	0.180328	0.0136986	GO:0031347	GO:BP	regulation of defense response	17847	8364
Microglia | DEG	TRUE	0.00301645	2788	61	22	0.360656	0.00789096	GO:0071310	GO:BP	cellular response to organic substance	17847	19825
Microglia | DEG	TRUE	0.00309503	1113	61	13	0.213115	0.0116801	GO:0050776	GO:BP	regulation of immune response	17847	15659
Microglia | DEG	TRUE	0.00313474	6449	61	37	0.606557	0.00573732	GO:0032502	GO:BP	developmental process	17847	8894
Microglia | DEG	TRUE	0.00313474	811	61	11	0.180328	0.0135635	GO:0001816	GO:BP	cytokine production	17847	601
Microglia | DEG	TRUE	0.00319333	1121	61	13	0.213115	0.0115968	GO:0071345	GO:BP	cellular response to cytokine stimulus	17847	19858
Microglia | DEG	TRUE	0.00319333	420	61	8	0.131148	0.0190476	GO:0030099	GO:BP	myeloid cell differentiation	17847	7781
Microglia | DEG	TRUE	0.00346545	70	61	4	0.0655738	0.0571429	GO:0019915	GO:BP	lipid storage	17847	7074
Microglia | DEG	TRUE	0.00402914	3300	61	24	0.393443	0.00727273	GO:0051239	GO:BP	regulation of multicellular organismal process	17847	16046
Microglia | DEG	TRUE	0.00412164	997	61	12	0.196721	0.0120361	GO:0002520	GO:BP	immune system development	17847	1190
Microglia | DEG	TRUE	0.00412164	998	61	12	0.196721	0.012024	GO:0051050	GO:BP	positive regulation of transport	17847	15890
Microglia | DEG	TRUE	0.00414845	1000	61	12	0.196721	0.012	GO:0045087	GO:BP	innate immune response	17847	13326
Microglia | DEG	TRUE	0.00427847	1334	61	14	0.229508	0.0104948	GO:0051241	GO:BP	negative regulation of multicellular organismal process	17847	16048
Microglia | DEG	TRUE	0.00454864	5515	61	33	0.540984	0.00598368	GO:0048522	GO:BP	positive regulation of cellular process	17847	15157
Microglia | DEG	TRUE	0.0048157	2290	61	19	0.311475	0.00829694	GO:0008219	GO:BP	cell death	17847	3607
Microglia | DEG	TRUE	0.00511273	151	61	5	0.0819672	0.0331126	GO:0050729	GO:BP	positive regulation of inflammatory response	17847	15620
Microglia | DEG	TRUE	0.00511273	152	61	5	0.0819672	0.0328947	GO:0002224	GO:BP	toll-like receptor signaling pathway	17847	897
Microglia | DEG	TRUE	0.00511273	3595	61	25	0.409836	0.0069541	GO:0010646	GO:BP	regulation of cell communication	17847	4846
Microglia | DEG	TRUE	0.00511273	345	61	7	0.114754	0.0202899	GO:0032496	GO:BP	response to lipopolysaccharide	17847	8889
Microglia | DEG	TRUE	0.00511273	343	61	7	0.114754	0.0204082	GO:0051056	GO:BP	regulation of small GTPase mediated signal transduction	17847	15896
Microglia | DEG	TRUE	0.00511273	150	61	5	0.0819672	0.0333333	GO:0051092	GO:BP	positive regulation of NF-kappaB transcription factor activity	17847	15918
Microglia | DEG	TRUE	0.00511273	81	61	4	0.0655738	0.0493827	GO:1905954	GO:BP	positive regulation of lipid localization	17847	29120
Microglia | DEG	TRUE	0.0051279	242	61	6	0.0983607	0.0247934	GO:0046578	GO:BP	regulation of Ras protein signal transduction	17847	14517
Microglia | DEG	TRUE	0.0051279	347	61	7	0.114754	0.0201729	GO:0007159	GO:BP	leukocyte cell-cell adhesion	17847	3106
Microglia | DEG	TRUE	0.00525784	737	61	10	0.163934	0.0135685	GO:0001817	GO:BP	regulation of cytokine production	17847	602
Microglia | DEG	TRUE	0.00539994	470	61	8	0.131148	0.0170213	GO:0003012	GO:BP	muscle system process	17847	1624
Microglia | DEG	TRUE	0.00539994	6681	61	37	0.606557	0.00553809	GO:0023052	GO:BP	signaling	17847	7727
Microglia | DEG	TRUE	0.00539994	3637	61	25	0.409836	0.0068738	GO:0023051	GO:BP	regulation of signaling	17847	7726
Microglia | DEG	TRUE	0.00543706	1217	61	13	0.213115	0.010682	GO:0034097	GO:BP	response to cytokine	17847	9761
Microglia | DEG	TRUE	0.00544187	157	61	5	0.0819672	0.0318471	GO:1903707	GO:BP	negative regulation of hemopoiesis	17847	27048
Microglia | DEG	TRUE	0.00554265	85	61	4	0.0655738	0.0470588	GO:0002718	GO:BP	regulation of cytokine production involved in immune response	17847	1388
Microglia | DEG	TRUE	0.00559755	250	61	6	0.0983607	0.024	GO:0071216	GO:BP	cellular response to biotic stimulus	17847	19735
Microglia | DEG	TRUE	0.00566553	358	61	7	0.114754	0.0195531	GO:0002460	GO:BP	adaptive immune response based on somatic recombination of immune receptors built from immunoglobulin superfamily domains	17847	1131
Microglia | DEG	TRUE	0.00584383	481	61	8	0.131148	0.016632	GO:1903706	GO:BP	regulation of hemopoiesis	17847	27047
Microglia | DEG	TRUE	0.00615071	364	61	7	0.114754	0.0192308	GO:0002237	GO:BP	response to molecule of bacterial origin	17847	909
Microglia | DEG	TRUE	0.0063223	4407	61	28	0.459016	0.00635353	GO:0043412	GO:BP	macromolecule modification	17847	12467
Microglia | DEG	TRUE	0.0063223	765	61	10	0.163934	0.0130719	GO:0006954	GO:BP	inflammatory response	17847	2931
Microglia | DEG	TRUE	0.00653539	1610	61	15	0.245902	0.00931677	GO:0042981	GO:BP	regulation of apoptotic process	17847	12224
Microglia | DEG	TRUE	0.00655617	91	61	4	0.0655738	0.043956	GO:0045638	GO:BP	negative regulation of myeloid cell differentiation	17847	13674
Microglia | DEG	TRUE	0.00677334	499	61	8	0.131148	0.0160321	GO:0051249	GO:BP	regulation of lymphocyte activation	17847	16053
Microglia | DEG	TRUE	0.00677334	4196	61	27	0.442623	0.0064347	GO:0006464	GO:BP	cellular protein modification process	17847	2487
Microglia | DEG	TRUE	0.00677334	4196	61	27	0.442623	0.0064347	GO:0036211	GO:BP	protein modification process	17847	11048
Microglia | DEG	TRUE	0.007096	2013	61	17	0.278689	0.00844511	GO:0006915	GO:BP	apoptotic process	17847	2899
Microglia | DEG	TRUE	0.00709884	172	61	5	0.0819672	0.0290698	GO:0045619	GO:BP	regulation of lymphocyte differentiation	17847	13655
Microglia | DEG	TRUE	0.00717023	945	61	11	0.180328	0.0116402	GO:0033993	GO:BP	response to lipid	17847	9724
Microglia | DEG	TRUE	0.00717023	1638	61	15	0.245902	0.00915751	GO:0043067	GO:BP	regulation of programmed cell death	17847	12288
Microglia | DEG	TRUE	0.00717023	644	61	9	0.147541	0.0139752	GO:0002757	GO:BP	immune response-activating signal transduction	17847	1427
Microglia | DEG	TRUE	0.00742799	511	61	8	0.131148	0.0156556	GO:0031349	GO:BP	positive regulation of defense response	17847	8366
Microglia | DEG	TRUE	0.00751363	177	61	5	0.0819672	0.0282486	GO:0071346	GO:BP	cellular response to interferon-gamma	17847	19859
Microglia | DEG	TRUE	0.00751363	275	61	6	0.0983607	0.0218182	GO:0007249	GO:BP	I-kappaB kinase/NF-kappaB signaling	17847	3189
Microglia | DEG	TRUE	0.00751363	955	61	11	0.180328	0.0115183	GO:0000165	GO:BP	MAPK cascade	17847	72
Microglia | DEG	TRUE	0.00791545	1477	61	14	0.229508	0.00947867	GO:0001932	GO:BP	regulation of protein phosphorylation	17847	678
Microglia | DEG	TRUE	0.00811017	2462	61	19	0.311475	0.0077173	GO:0016310	GO:BP	phosphorylation	17847	5843
Microglia | DEG	TRUE	0.00826963	396	61	7	0.114754	0.0176768	GO:0002833	GO:BP	positive regulation of response to biotic stimulus	17847	1503
Microglia | DEG	TRUE	0.00843196	973	61	11	0.180328	0.0113052	GO:0023014	GO:BP	signal transduction by protein phosphorylation	17847	7702
Microglia | DEG	TRUE	0.00871392	103	61	4	0.0655738	0.038835	GO:0002367	GO:BP	cytokine production involved in immune response	17847	1038
Microglia | DEG	TRUE	0.00891674	1881	61	16	0.262295	0.00850611	GO:1902531	GO:BP	regulation of intracellular signal transduction	17847	25995
Microglia | DEG	TRUE	0.00894796	288	61	6	0.0983607	0.0208333	GO:0051403	GO:BP	stress-activated MAPK cascade	17847	16173
Microglia | DEG	TRUE	0.00902837	1888	61	16	0.262295	0.00847458	GO:0031399	GO:BP	regulation of protein modification process	17847	8383
Microglia | DEG	TRUE	0.00902837	535	61	8	0.131148	0.0149533	GO:0043902	GO:BP	positive regulation of multi-organism process	17847	12671
Microglia | DEG	TRUE	0.00909505	678	61	9	0.147541	0.0132743	GO:0002764	GO:BP	immune response-regulating signaling pathway	17847	1434
Microglia | DEG	TRUE	0.00938616	410	61	7	0.114754	0.0170732	GO:0032102	GO:BP	negative regulation of response to external stimulus	17847	8628
Microglia | DEG	TRUE	0.00950095	107	61	4	0.0655738	0.0373832	GO:0043502	GO:BP	regulation of muscle adaptation	17847	12537
Microglia | DEG	TRUE	0.00963303	296	61	6	0.0983607	0.0202703	GO:0031098	GO:BP	stress-activated protein kinase signaling cascade	17847	8231
Microglia | DEG	TRUE	0.00963303	296	61	6	0.0983607	0.0202703	GO:0002440	GO:BP	production of molecular mediator of immune response	17847	1111
Microglia | DEG	TRUE	0.00982546	1719	61	15	0.245902	0.008726	GO:1901700	GO:BP	response to oxygen-containing compound	17847	25237
Microglia | DEG	TRUE	0.000131803	317	62	9	0.145161	0.0283912	GO:0045121	GO:CC	membrane raft	18842	2464
Microglia | DEG	TRUE	0.000131803	318	62	9	0.145161	0.0283019	GO:0098857	GO:CC	membrane microdomain	18842	3680
Microglia | DEG	TRUE	0.000131803	330	62	9	0.145161	0.0272727	GO:0098589	GO:CC	membrane region	18842	3603
Microglia | DEG	TRUE	0.000170266	2346	62	22	0.354839	0.00937766	GO:0031410	GO:CC	cytoplasmic vesicle	18842	1343
Microglia | DEG	TRUE	0.000170266	2349	62	22	0.354839	0.00936569	GO:0097708	GO:CC	intracellular vesicle	18842	3517
Microglia | DEG	TRUE	0.000211494	1678	62	18	0.290323	0.0107271	GO:0098805	GO:CC	whole membrane	18842	3656
Microglia | DEG	TRUE	0.000211494	1506	62	17	0.274194	0.0112882	GO:0044433	GO:CC	cytoplasmic vesicle part	18842	2374
Microglia | DEG	TRUE	0.000253852	908	62	13	0.209677	0.0143172	GO:0009986	GO:CC	cell surface	18842	811
Microglia | DEG	TRUE	0.000431987	156	62	6	0.0967742	0.0384615	GO:0098862	GO:CC	cluster of actin-based cell projections	18842	3685
Microglia | DEG	TRUE	0.0024628	835	62	11	0.177419	0.0131737	GO:0030141	GO:CC	secretory granule	18842	1101
Microglia | DEG	TRUE	0.00330817	3891	62	26	0.419355	0.00668209	GO:0031982	GO:CC	vesicle	18842	1475
Microglia | DEG	TRUE	0.00333294	2143	62	18	0.290323	0.00839944	GO:0070062	GO:CC	extracellular exosome	18842	2755
Microglia | DEG	TRUE	0.00337421	2166	62	18	0.290323	0.00831025	GO:1903561	GO:CC	extracellular vesicle	18842	4019
Microglia | DEG	TRUE	0.00337421	2171	62	18	0.290323	0.00829111	GO:0043230	GO:CC	extracellular organelle	18842	2155
Microglia | DEG	TRUE	0.00418535	163	62	5	0.0806452	0.0306748	GO:0070820	GO:CC	tertiary granule	18842	2907
Microglia | DEG	TRUE	0.00738875	105	62	4	0.0645161	0.0380952	GO:0005903	GO:CC	brush border	18842	549
Microglia | DEG	TRUE	0.00738875	1001	62	11	0.177419	0.010989	GO:0099503	GO:CC	secretory vesicle	18842	3802
Microglia | DEG	TRUE	0.00758492	3022	62	21	0.33871	0.00694904	GO:0044459	GO:CC	plasma membrane part	18842	2398
Microglia | DEG	TRUE	0.00805308	561	62	8	0.129032	0.0142602	GO:0070161	GO:CC	anchoring junction	18842	2777
Microglia | DEG	TRUE	0.0094815	208	62	5	0.0806452	0.0240385	GO:0098858	GO:CC	actin-based cell projection	18842	3681
Microglia | DEG	TRUE	0.0094815	5603	62	31	0.5	0.00553275	GO:0005886	GO:CC	plasma membrane	18842	532
Microglia | DEG	TRUE	0.00289926	125	36	6	0.166667	0.048	KEGG:04380	KEGG	Osteoclast differentiation	7772	287
Microglia | DEG	TRUE	0.00441004	100	36	5	0.138889	0.05	KEGG:04064	KEGG	NF-kappa B signaling pathway	7772	235
Microglia | DEG	TRUE	0.00441004	101	36	5	0.138889	0.049505	KEGG:05142	KEGG	Chagas disease (American trypanosomiasis)	7772	406
Microglia | DEG	TRUE	0.00174387	1091	45	16	0.355556	0.0146654	REAC:R-HSA-168249	REAC	Innate Immune System	10565	1018
Microglia | DEG	TRUE	0.00232364	126	45	6	0.133333	0.047619	REAC:R-HSA-166016	REAC	Toll Like Receptor 4 (TLR4) Cascade	10565	2090
Microglia | DEG	TRUE	0.00250971	97	45	5	0.111111	0.0515464	REAC:R-HSA-168179	REAC	Toll Like Receptor TLR1:TLR2 Cascade	10565	2094
Microglia | DEG	TRUE	0.00250971	94	45	5	0.111111	0.0531915	REAC:R-HSA-168188	REAC	Toll Like Receptor TLR6:TLR2 Cascade	10565	2095
Microglia | DEG	TRUE	0.00250971	97	45	5	0.111111	0.0515464	REAC:R-HSA-181438	REAC	Toll Like Receptor 2 (TLR2) Cascade	10565	2088
Microglia | DEG	TRUE	0.00250971	152	45	6	0.133333	0.0394737	REAC:R-HSA-168898	REAC	Toll-like Receptor Cascades	10565	2096
Microglia | DEG	TRUE	0.00250971	94	45	5	0.111111	0.0531915	REAC:R-HSA-166058	REAC	MyD88:MAL(TIRAP) cascade initiated on plasma membrane	10565	1268
Microglia | DEG	TRUE	0.00482001	476	45	9	0.2	0.0189076	REAC:R-HSA-6798695	REAC	Neutrophil degranulation	10565	1350
Microglia | DEG	TRUE	0.00631955	2146	45	20	0.444444	0.00931966	REAC:R-HSA-168256	REAC	Immune System	10565	992
Microglia | DEG	TRUE	0.00826988	140	45	5	0.111111	0.0357143	REAC:R-HSA-73887	REAC	Death Receptor Signalling	10565	402
Microglia | DEG	TRUE	0.00269622	29	37	4	0.108108	0.137931	WP:WP3851	WP	TLR4 Signaling and Tolerance	6507	256
Oligodendrocytes | DEG	TRUE	0.000162999	2729	45	22	0.488889	0.00806156	GO:0050793	GO:BP	regulation of developmental process	17847	15670
Oligodendrocytes | DEG	TRUE	0.000162999	4470	45	28	0.622222	0.00626398	GO:0048869	GO:BP	cellular developmental process	17847	15473
Oligodendrocytes | DEG	TRUE	0.000245252	6028	45	32	0.711111	0.00530856	GO:0048856	GO:BP	anatomical structure development	17847	15461
Oligodendrocytes | DEG	TRUE	0.000245252	2180	45	19	0.422222	0.0087156	GO:2000026	GO:BP	regulation of multicellular organismal development	17847	29586
Oligodendrocytes | DEG	TRUE	0.000563666	4279	45	26	0.577778	0.00607619	GO:0030154	GO:BP	cell differentiation	17847	7795
Oligodendrocytes | DEG	TRUE	0.000621068	6449	45	32	0.711111	0.00496201	GO:0032502	GO:BP	developmental process	17847	8894
Oligodendrocytes | DEG	TRUE	0.000621068	1903	45	17	0.377778	0.00893326	GO:0045595	GO:BP	regulation of cell differentiation	17847	13631
Oligodendrocytes | DEG	TRUE	0.00109605	5532	45	29	0.644444	0.00524223	GO:0007275	GO:BP	multicellular organism development	17847	3213
Oligodendrocytes | DEG	TRUE	0.00158443	4967	45	27	0.6	0.00543588	GO:0048731	GO:BP	system development	17847	15344
Oligodendrocytes | DEG	TRUE	0.00258187	7775	45	34	0.755556	0.00437299	GO:0032501	GO:BP	multicellular organismal process	17847	8893
Oligodendrocytes | DEG	TRUE	0.00258187	759	45	10	0.222222	0.0131752	GO:0045596	GO:BP	negative regulation of cell differentiation	17847	13632
Oligodendrocytes | DEG	TRUE	0.00258187	2764	45	19	0.422222	0.0068741	GO:0009653	GO:BP	anatomical structure morphogenesis	17847	4069
Oligodendrocytes | DEG	TRUE	0.00258187	2196	45	17	0.377778	0.00774135	GO:0048468	GO:BP	cell development	17847	15118
Oligodendrocytes | DEG	TRUE	0.00258187	3300	45	21	0.466667	0.00636364	GO:0051239	GO:BP	regulation of multicellular organismal process	17847	16046
Oligodendrocytes | DEG	TRUE	0.00533422	1656	45	14	0.311111	0.00845411	GO:0022008	GO:BP	neurogenesis	17847	7619
Oligodendrocytes | DEG	TRUE	0.00666321	1056	45	11	0.244444	0.0104167	GO:0051093	GO:BP	negative regulation of developmental process	17847	15919
Oligodendrocytes | DEG	TRUE	6.55722e-05	5726	46	31	0.673913	0.0054139	GO:0071944	GO:CC	cell periphery	18842	3149
Oligodendrocytes | DEG	TRUE	0.000385792	5603	46	29	0.630435	0.0051758	GO:0005886	GO:CC	plasma membrane	18842	532
Oligodendrocytes | DEG	TRUE	0.00335606	3022	46	19	0.413043	0.00628723	GO:0044459	GO:CC	plasma membrane part	18842	2398
Astrocytes | DTU	TRUE	0.00653061	6454	143	79	0.552448	0.0122405	GO:0016043	GO:BP	cellular component organization	17847	5710
Astrocytes | DTU	TRUE	0.00653061	6636	143	80	0.559441	0.0120555	GO:0071840	GO:BP	cellular component organization or biogenesis	17847	20245
Astrocytes | DTU	TRUE	3.1354e-05	11620	146	120	0.821918	0.010327	GO:0005737	GO:CC	cytoplasm	18842	402
Astrocytes | DTU	TRUE	5.66917e-05	9760	146	106	0.726027	0.0108607	GO:0044444	GO:CC	cytoplasmic part	18842	2384
Astrocytes | DTU	TRUE	7.73769e-05	10009	146	107	0.732877	0.0106904	GO:0044422	GO:CC	organelle part	18842	2363
Astrocytes | DTU	TRUE	0.00026913	9699	146	103	0.705479	0.0106197	GO:0044446	GO:CC	intracellular organelle part	18842	2386
Astrocytes | DTU	TRUE	0.000851803	13667	146	128	0.876712	0.00936563	GO:0043226	GO:CC	organelle	18842	2151
Astrocytes | DTU	TRUE	0.000951155	2216	146	36	0.246575	0.0162455	GO:0042995	GO:CC	cell projection	18842	2116
Astrocytes | DTU	TRUE	0.000951155	1771	146	31	0.212329	0.0175042	GO:0097458	GO:CC	neuron part	18842	3388
Astrocytes | DTU	TRUE	0.00118678	971	146	21	0.143836	0.0216272	GO:0044456	GO:CC	synapse part	18842	2396
Astrocytes | DTU	TRUE	0.00118678	3891	146	52	0.356164	0.0133642	GO:0031982	GO:CC	vesicle	18842	1475
Astrocytes | DTU	TRUE	0.00132891	1336	146	25	0.171233	0.0187126	GO:0043005	GO:CC	neuron projection	18842	2117
Astrocytes | DTU	TRUE	0.00132891	14552	146	132	0.90411	0.00907092	GO:0044424	GO:CC	intracellular part	18842	2365
Astrocytes | DTU	TRUE	0.00132891	14596	146	132	0.90411	0.00904357	GO:0005622	GO:CC	intracellular	18842	299
Astrocytes | DTU	TRUE	0.00132891	2144	146	34	0.232877	0.0158582	GO:0120025	GO:CC	plasma membrane bounded cell projection	18842	3875
Astrocytes | DTU	TRUE	0.00132891	1506	146	27	0.184932	0.0179283	GO:0044433	GO:CC	cytoplasmic vesicle part	18842	2374
Astrocytes | DTU	TRUE	0.00132891	12818	146	121	0.828767	0.00943985	GO:0043229	GO:CC	intracellular organelle	18842	2154
Astrocytes | DTU	TRUE	0.00240544	1312	146	24	0.164384	0.0182927	GO:0030054	GO:CC	cell junction	18842	1047
Astrocytes | DTU	TRUE	0.00271138	2349	146	35	0.239726	0.0149	GO:0097708	GO:CC	intracellular vesicle	18842	3517
Astrocytes | DTU	TRUE	0.00271138	2171	146	33	0.226027	0.0152004	GO:0043230	GO:CC	extracellular organelle	18842	2155
Astrocytes | DTU	TRUE	0.00271138	2166	146	33	0.226027	0.0152355	GO:1903561	GO:CC	extracellular vesicle	18842	4019
Astrocytes | DTU	TRUE	0.00271138	2346	146	35	0.239726	0.014919	GO:0031410	GO:CC	cytoplasmic vesicle	18842	1343
Astrocytes | DTU	TRUE	0.00271138	624	146	15	0.10274	0.0240385	GO:0098794	GO:CC	postsynapse	18842	3647
Astrocytes | DTU	TRUE	0.00362036	1206	146	22	0.150685	0.0182421	GO:0045202	GO:CC	synapse	18842	2474
Astrocytes | DTU	TRUE	0.00362036	5086	146	60	0.410959	0.0117971	GO:0005829	GO:CC	cytosol	18842	487
Astrocytes | DTU	TRUE	0.00430321	2143	146	32	0.219178	0.0149323	GO:0070062	GO:CC	extracellular exosome	18842	2755
Astrocytes | DTU	TRUE	0.00430321	319	146	10	0.0684932	0.031348	GO:0034774	GO:CC	secretory granule lumen	18842	1824
Astrocytes | DTU	TRUE	0.00457373	323	146	10	0.0684932	0.0309598	GO:0060205	GO:CC	cytoplasmic vesicle lumen	18842	2630
Astrocytes | DTU	TRUE	0.00459618	325	146	10	0.0684932	0.0307692	GO:0031983	GO:CC	vesicle lumen	18842	1476
Astrocytes | DTU	TRUE	0.00459618	17004	146	143	0.979452	0.00840979	GO:0044464	GO:CC	cell part	18842	2403
Astrocytes | DTU	TRUE	0.00537876	922	146	18	0.123288	0.0195228	GO:0005768	GO:CC	endosome	18842	430
Astrocytes | DTU	TRUE	0.00558809	403	146	11	0.0753425	0.0272953	GO:0005925	GO:CC	focal adhesion	18842	568
Astrocytes | DTU	TRUE	0.00558809	411	146	11	0.0753425	0.026764	GO:0030055	GO:CC	cell-substrate junction	18842	1048
Astrocytes | DTU	TRUE	0.00558809	409	146	11	0.0753425	0.0268949	GO:0031252	GO:CC	cell leading edge	18842	1282
Astrocytes | DTU	TRUE	0.00558809	406	146	11	0.0753425	0.0270936	GO:0005924	GO:CC	cell-substrate adherens junction	18842	567
Astrocytes | DTU	TRUE	0.00558809	627	146	14	0.0958904	0.0223285	GO:0030424	GO:CC	axon	18842	1120
Astrocytes | DTU	TRUE	0.00558809	17069	146	143	0.979452	0.00837776	GO:0005623	GO:CC	cell	18842	300
Astrocytes | DTU	TRUE	0.00567236	12536	146	116	0.794521	0.00925335	GO:0043227	GO:CC	membrane-bounded organelle	18842	2152
Astrocytes | DTU	TRUE	0.00607472	1488	146	24	0.164384	0.016129	GO:0044463	GO:CC	cell projection part	18842	2402
Astrocytes | DTU	TRUE	0.00607472	1488	146	24	0.164384	0.016129	GO:0120038	GO:CC	plasma membrane bounded cell projection part	18842	3877
Astrocytes | DTU	TRUE	0.00618239	1678	146	26	0.178082	0.0154946	GO:0098805	GO:CC	whole membrane	18842	3656
Astrocytes | DTU	TRUE	0.00628685	5664	146	63	0.431507	0.0111229	GO:0043233	GO:CC	organelle lumen	18842	2158
Astrocytes | DTU	TRUE	0.00628685	5664	146	63	0.431507	0.0111229	GO:0031974	GO:CC	membrane-enclosed lumen	18842	1468
Astrocytes | DTU	TRUE	0.00628685	5664	146	63	0.431507	0.0111229	GO:0070013	GO:CC	intracellular organelle lumen	18842	2732
Astrocytes | DTU	TRUE	0.00646871	576	146	13	0.0890411	0.0225694	GO:0044297	GO:CC	cell body	18842	2331
Astrocytes | DTU	TRUE	0.00742435	4894	146	56	0.383562	0.0114426	GO:0044428	GO:CC	nuclear part	18842	2369
Astrocytes | DTU	TRUE	3.66512e-05	330	146	15	0.10274	0.0454546	GO:0045296	GO:MF	cadherin binding	18098	7264
Astrocytes | DTU	TRUE	3.66512e-05	502	146	18	0.123288	0.0358566	GO:0050839	GO:MF	cell adhesion molecule binding	18098	9173
Astrocytes | DTU	TRUE	0.000816528	12715	146	126	0.863014	0.00990956	GO:0005515	GO:MF	protein binding	18098	1910
Astrocytes | DTU	TRUE	0.00172539	2228	146	37	0.253425	0.0166068	GO:0019899	GO:MF	enzyme binding	18098	4672
Endothelial cells | DTU	TRUE	7.38736e-07	11620	154	129	0.837662	0.0111015	GO:0005737	GO:CC	cytoplasm	18842	402
Endothelial cells | DTU	TRUE	7.38736e-07	3891	154	64	0.415584	0.0164482	GO:0031982	GO:CC	vesicle	18842	1475
Endothelial cells | DTU	TRUE	4.12389e-05	2346	154	42	0.272727	0.0179028	GO:0031410	GO:CC	cytoplasmic vesicle	18842	1343
Endothelial cells | DTU	TRUE	4.12389e-05	1678	154	34	0.220779	0.0202622	GO:0098805	GO:CC	whole membrane	18842	3656
Endothelial cells | DTU	TRUE	4.12389e-05	1506	154	32	0.207792	0.0212483	GO:0044433	GO:CC	cytoplasmic vesicle part	18842	2374
Endothelial cells | DTU	TRUE	4.12389e-05	2349	154	42	0.272727	0.0178799	GO:0097708	GO:CC	intracellular vesicle	18842	3517
Endothelial cells | DTU	TRUE	4.12389e-05	10009	154	112	0.727273	0.0111899	GO:0044422	GO:CC	organelle part	18842	2363
Endothelial cells | DTU	TRUE	5.05079e-05	9699	154	109	0.707792	0.0112383	GO:0044446	GO:CC	intracellular organelle part	18842	2386
Endothelial cells | DTU	TRUE	6.6612e-05	9760	154	109	0.707792	0.011168	GO:0044444	GO:CC	cytoplasmic part	18842	2384
Endothelial cells | DTU	TRUE	6.75182e-05	2166	154	39	0.253247	0.0180055	GO:1903561	GO:CC	extracellular vesicle	18842	4019
Endothelial cells | DTU	TRUE	6.75182e-05	2171	154	39	0.253247	0.0179641	GO:0043230	GO:CC	extracellular organelle	18842	2155
Endothelial cells | DTU	TRUE	0.000120692	2143	154	38	0.246753	0.0177321	GO:0070062	GO:CC	extracellular exosome	18842	2755
Endothelial cells | DTU	TRUE	0.000344633	2071	154	36	0.233766	0.0173829	GO:0098588	GO:CC	bounding membrane of organelle	18842	3602
Endothelial cells | DTU	TRUE	0.00208365	14552	154	138	0.896104	0.00948323	GO:0044424	GO:CC	intracellular part	18842	2365
Endothelial cells | DTU	TRUE	0.00236682	13667	154	132	0.857143	0.0096583	GO:0043226	GO:CC	organelle	18842	2151
Endothelial cells | DTU	TRUE	0.00236682	14596	154	138	0.896104	0.00945464	GO:0005622	GO:CC	intracellular	18842	299
Endothelial cells | DTU	TRUE	0.00481482	546	154	14	0.0909091	0.025641	GO:0005912	GO:CC	adherens junction	18842	555
Endothelial cells | DTU	TRUE	0.00481482	1312	154	24	0.155844	0.0182927	GO:0030054	GO:CC	cell junction	18842	1047
Endothelial cells | DTU	TRUE	0.00560283	561	154	14	0.0909091	0.0249554	GO:0070161	GO:CC	anchoring junction	18842	2777
Endothelial cells | DTU	TRUE	0.00580017	5086	154	62	0.402597	0.0121903	GO:0005829	GO:CC	cytosol	18842	487
Endothelial cells | DTU	TRUE	0.00679939	3541	154	47	0.305195	0.0132731	GO:0005615	GO:CC	extracellular space	18842	293
Endothelial cells | DTU	TRUE	0.00679939	1197	154	22	0.142857	0.0183793	GO:0098590	GO:CC	plasma membrane region	18842	3604
Endothelial cells | DTU	TRUE	0.00796641	12818	154	124	0.805195	0.0096739	GO:0043229	GO:CC	intracellular organelle	18842	2154
Endothelial cells | DTU	TRUE	0.00992125	403	154	11	0.0714286	0.0272953	GO:0005925	GO:CC	focal adhesion	18842	568
Endothelial cells | DTU	TRUE	0.00992125	835	154	17	0.11039	0.0203593	GO:0030141	GO:CC	secretory granule	18842	1101
Endothelial cells | DTU	TRUE	0.000200954	12715	157	137	0.872611	0.0107747	GO:0005515	GO:MF	protein binding	18098	1910
Endothelial cells | DTU	TRUE	0.000472549	2228	157	41	0.261147	0.0184021	GO:0019899	GO:MF	enzyme binding	18098	4672
Endothelial cells | DTU	TRUE	0.00567651	502	157	15	0.0955414	0.0298805	GO:0050839	GO:MF	cell adhesion molecule binding	18098	9173
GABAergic Neurons | DTU	TRUE	0.000152851	8	39	4	0.102564	0.5	CORUM:126	CORUM	CCT complex (chaperonin containing TCP1 complex)	3631	66
GABAergic Neurons | DTU	TRUE	0.000143084	484	157	18	0.11465	0.0371901	GO:0043312	GO:BP	neutrophil degranulation	17847	12405
GABAergic Neurons | DTU	TRUE	0.000143084	487	157	18	0.11465	0.036961	GO:0002283	GO:BP	neutrophil activation involved in immune response	17847	954
GABAergic Neurons | DTU	TRUE	0.000143084	498	157	18	0.11465	0.0361446	GO:0002446	GO:BP	neutrophil mediated immunity	17847	1117
GABAergic Neurons | DTU	TRUE	0.000143084	706	157	22	0.140127	0.0311615	GO:0002263	GO:BP	cell activation involved in immune response	17847	934
GABAergic Neurons | DTU	TRUE	0.000143084	541	157	19	0.121019	0.0351202	GO:0002275	GO:BP	myeloid cell activation involved in immune response	17847	946
GABAergic Neurons | DTU	TRUE	0.000143084	548	157	19	0.121019	0.0346715	GO:0002444	GO:BP	myeloid leukocyte mediated immunity	17847	1115
GABAergic Neurons | DTU	TRUE	0.000143084	531	157	19	0.121019	0.0357815	GO:0043299	GO:BP	leukocyte degranulation	17847	12392
GABAergic Neurons | DTU	TRUE	0.000143084	498	157	18	0.11465	0.0361446	GO:0042119	GO:BP	neutrophil activation	17847	11674
GABAergic Neurons | DTU	TRUE	0.000143084	653	157	21	0.133758	0.0321593	GO:0002274	GO:BP	myeloid leukocyte activation	17847	945
GABAergic Neurons | DTU	TRUE	0.000154834	504	157	18	0.11465	0.0357143	GO:0036230	GO:BP	granulocyte activation	17847	11059
GABAergic Neurons | DTU	TRUE	0.000233703	702	157	21	0.133758	0.0299145	GO:0002366	GO:BP	leukocyte activation involved in immune response	17847	1037
GABAergic Neurons | DTU	TRUE	0.000277486	1549	157	33	0.210191	0.0213041	GO:0032940	GO:BP	secretion by cell	17847	9222
GABAergic Neurons | DTU	TRUE	0.000293098	1945	157	38	0.242038	0.0195373	GO:0034613	GO:BP	cellular protein localization	17847	10074
GABAergic Neurons | DTU	TRUE	0.000304208	1956	157	38	0.242038	0.0194274	GO:0070727	GO:BP	cellular macromolecule localization	17847	19495
GABAergic Neurons | DTU	TRUE	0.000350971	1595	157	33	0.210191	0.0206897	GO:0140352	GO:BP	export from cell	17847	23551
GABAergic Neurons | DTU	TRUE	0.000350971	874	157	23	0.146497	0.0263158	GO:0002443	GO:BP	leukocyte mediated immunity	17847	1114
GABAergic Neurons | DTU	TRUE	0.000407148	1686	157	34	0.21656	0.0201661	GO:0046903	GO:BP	secretion	17847	14747
GABAergic Neurons | DTU	TRUE	0.000701159	792	157	21	0.133758	0.0265152	GO:0045055	GO:BP	regulated exocytosis	17847	13294
GABAergic Neurons | DTU	TRUE	0.000715212	2146	157	39	0.248408	0.0181734	GO:0016192	GO:BP	vesicle-mediated transport	17847	5808
GABAergic Neurons | DTU	TRUE	0.000911244	2863	157	47	0.299363	0.0164163	GO:0008104	GO:BP	protein localization	17847	3576
GABAergic Neurons | DTU	TRUE	0.000917541	949	157	23	0.146497	0.024236	GO:0033365	GO:BP	protein localization to organelle	17847	9492
GABAergic Neurons | DTU	TRUE	0.000917541	3228	157	51	0.324841	0.0157993	GO:0033036	GO:BP	macromolecule localization	17847	9293
GABAergic Neurons | DTU	TRUE	0.00120115	6454	157	83	0.528662	0.0128602	GO:0016043	GO:BP	cellular component organization	17847	5710
GABAergic Neurons | DTU	TRUE	0.00120115	162	157	9	0.0573248	0.0555556	GO:0050806	GO:BP	positive regulation of synaptic transmission	17847	15681
GABAergic Neurons | DTU	TRUE	0.00127968	906	157	22	0.140127	0.0242826	GO:0006887	GO:BP	exocytosis	17847	2874
GABAergic Neurons | DTU	TRUE	0.00132909	2488	157	42	0.267516	0.016881	GO:0051128	GO:BP	regulation of cellular component organization	17847	15947
GABAergic Neurons | DTU	TRUE	0.00142841	1131	157	25	0.159236	0.0221043	GO:0048666	GO:BP	neuron development	17847	15280
GABAergic Neurons | DTU	TRUE	0.00165616	1004	157	23	0.146497	0.0229084	GO:0031175	GO:BP	neuron projection development	17847	8298
GABAergic Neurons | DTU	TRUE	0.00175286	4103	157	59	0.375796	0.0143797	GO:0065008	GO:BP	regulation of biological quality	17847	19079
GABAergic Neurons | DTU	TRUE	0.00175286	5296	157	71	0.452229	0.0134063	GO:0006810	GO:BP	transport	17847	2810
GABAergic Neurons | DTU	TRUE	0.00184755	270	157	11	0.0700637	0.0407407	GO:0034504	GO:BP	protein localization to nucleus	17847	10052
GABAergic Neurons | DTU	TRUE	0.0019176	5419	157	72	0.458599	0.0132866	GO:0051234	GO:BP	establishment of localization	17847	16041
GABAergic Neurons | DTU	TRUE	0.0019176	179	157	9	0.0573248	0.0502793	GO:0050821	GO:BP	protein stabilization	17847	15692
GABAergic Neurons | DTU	TRUE	0.00238023	2400	157	40	0.254777	0.0166667	GO:0007399	GO:BP	nervous system development	17847	3323
GABAergic Neurons | DTU	TRUE	0.00253643	1656	157	31	0.197452	0.0187198	GO:0022008	GO:BP	neurogenesis	17847	7619
GABAergic Neurons | DTU	TRUE	0.00253643	6636	157	83	0.528662	0.0125075	GO:0071840	GO:BP	cellular component organization or biogenesis	17847	20245
GABAergic Neurons | DTU	TRUE	0.00255324	4967	157	67	0.426752	0.013489	GO:0048731	GO:BP	system development	17847	15344
GABAergic Neurons | DTU	TRUE	0.00306551	2974	157	46	0.292994	0.0154674	GO:0051641	GO:BP	cellular localization	17847	16349
GABAergic Neurons | DTU	TRUE	0.0032097	3920	157	56	0.356688	0.0142857	GO:0006996	GO:BP	organelle organization	17847	2965
GABAergic Neurons | DTU	TRUE	0.00340187	5532	157	72	0.458599	0.0130152	GO:0007275	GO:BP	multicellular organism development	17847	3213
GABAergic Neurons | DTU	TRUE	0.0060663	1273	157	25	0.159236	0.0196387	GO:0002252	GO:BP	immune effector process	17847	923
GABAergic Neurons | DTU	TRUE	0.006904	1523	157	28	0.178344	0.0183848	GO:0120036	GO:BP	plasma membrane bounded cell projection organization	17847	23324
GABAergic Neurons | DTU	TRUE	0.00764464	3017	157	45	0.286624	0.0149155	GO:0022607	GO:BP	cellular component assembly	17847	7674
GABAergic Neurons | DTU	TRUE	0.00880762	6028	157	75	0.477707	0.0124419	GO:0048856	GO:BP	anatomical structure development	17847	15461
GABAergic Neurons | DTU	TRUE	0.00924534	1392	157	26	0.165605	0.0186782	GO:0030182	GO:BP	neuron differentiation	17847	7809
GABAergic Neurons | DTU	TRUE	0.00936608	1556	157	28	0.178344	0.0179949	GO:0048699	GO:BP	generation of neurons	17847	15312
GABAergic Neurons | DTU	TRUE	0.00972773	1562	157	28	0.178344	0.0179257	GO:0030030	GO:BP	cell projection organization	17847	7755
GABAergic Neurons | DTU	TRUE	1.82077e-07	11620	163	137	0.840491	0.01179	GO:0005737	GO:CC	cytoplasm	18842	402
GABAergic Neurons | DTU	TRUE	1.63895e-06	3891	163	66	0.404908	0.0169622	GO:0031982	GO:CC	vesicle	18842	1475
GABAergic Neurons | DTU	TRUE	1.6478e-06	9760	163	120	0.736196	0.0122951	GO:0044444	GO:CC	cytoplasmic part	18842	2384
GABAergic Neurons | DTU	TRUE	2.43095e-06	1506	163	36	0.220859	0.0239044	GO:0044433	GO:CC	cytoplasmic vesicle part	18842	2374
GABAergic Neurons | DTU	TRUE	1.52814e-05	14552	163	151	0.92638	0.0103766	GO:0044424	GO:CC	intracellular part	18842	2365
GABAergic Neurons | DTU	TRUE	1.78713e-05	14596	163	151	0.92638	0.0103453	GO:0005622	GO:CC	intracellular	18842	299
GABAergic Neurons | DTU	TRUE	1.94551e-05	2143	163	42	0.257669	0.0195987	GO:0070062	GO:CC	extracellular exosome	18842	2755
GABAergic Neurons | DTU	TRUE	1.94551e-05	971	163	26	0.159509	0.0267765	GO:0044456	GO:CC	synapse part	18842	2396
GABAergic Neurons | DTU	TRUE	1.96923e-05	2171	163	42	0.257669	0.0193459	GO:0043230	GO:CC	extracellular organelle	18842	2155
GABAergic Neurons | DTU	TRUE	1.96923e-05	2166	163	42	0.257669	0.0193906	GO:1903561	GO:CC	extracellular vesicle	18842	4019
GABAergic Neurons | DTU	TRUE	2.71216e-05	627	163	20	0.122699	0.0318979	GO:0030424	GO:CC	axon	18842	1120
GABAergic Neurons | DTU	TRUE	4.20911e-05	2349	163	43	0.263804	0.0183057	GO:0097708	GO:CC	intracellular vesicle	18842	3517
GABAergic Neurons | DTU	TRUE	4.20911e-05	1771	163	36	0.220859	0.0203275	GO:0097458	GO:CC	neuron part	18842	3388
GABAergic Neurons | DTU	TRUE	4.20911e-05	2346	163	43	0.263804	0.0183291	GO:0031410	GO:CC	cytoplasmic vesicle	18842	1343
GABAergic Neurons | DTU	TRUE	5.59598e-05	1206	163	28	0.171779	0.0232172	GO:0045202	GO:CC	synapse	18842	2474
GABAergic Neurons | DTU	TRUE	0.0001117	526	163	17	0.104294	0.0323194	GO:0044440	GO:CC	endosomal part	18842	2381
GABAergic Neurons | DTU	TRUE	0.000111998	2216	163	40	0.245399	0.0180505	GO:0042995	GO:CC	cell projection	18842	2116
GABAergic Neurons | DTU	TRUE	0.000111998	477	163	16	0.0981595	0.033543	GO:0010008	GO:CC	endosome membrane	18842	815
GABAergic Neurons | DTU	TRUE	0.000111998	10009	163	115	0.705522	0.0114897	GO:0044422	GO:CC	organelle part	18842	2363
GABAergic Neurons | DTU	TRUE	0.000111998	1336	163	29	0.177914	0.0217066	GO:0043005	GO:CC	neuron projection	18842	2117
GABAergic Neurons | DTU	TRUE	0.000112425	319	163	13	0.0797546	0.0407523	GO:0034774	GO:CC	secretory granule lumen	18842	1824
GABAergic Neurons | DTU	TRUE	0.000116386	2144	163	39	0.239264	0.0181903	GO:0120025	GO:CC	plasma membrane bounded cell projection	18842	3875
GABAergic Neurons | DTU	TRUE	0.000117994	323	163	13	0.0797546	0.0402477	GO:0060205	GO:CC	cytoplasmic vesicle lumen	18842	2630
GABAergic Neurons | DTU	TRUE	0.000121112	325	163	13	0.0797546	0.04	GO:0031983	GO:CC	vesicle lumen	18842	1476
GABAergic Neurons | DTU	TRUE	0.000163399	388	163	14	0.0858896	0.0360825	GO:0033267	GO:CC	axon part	18842	1662
GABAergic Neurons | DTU	TRUE	0.000199287	292	163	12	0.0736196	0.0410959	GO:0150034	GO:CC	distal axon	18842	3949
GABAergic Neurons | DTU	TRUE	0.000220188	9699	163	111	0.680982	0.0114445	GO:0044446	GO:CC	intracellular organelle part	18842	2386
GABAergic Neurons | DTU	TRUE	0.000220188	835	163	21	0.128834	0.0251497	GO:0030141	GO:CC	secretory granule	18842	1101
GABAergic Neurons | DTU	TRUE	0.000252893	3500	163	53	0.325153	0.0151429	GO:0031090	GO:CC	organelle membrane	18842	1238
GABAergic Neurons | DTU	TRUE	0.000256851	13667	163	141	0.865031	0.0103168	GO:0043226	GO:CC	organelle	18842	2151
GABAergic Neurons | DTU	TRUE	0.000269105	922	163	22	0.134969	0.0238612	GO:0005768	GO:CC	endosome	18842	430
GABAergic Neurons | DTU	TRUE	0.000327132	172	163	9	0.0552147	0.0523256	GO:0005775	GO:CC	vacuolar lumen	18842	436
GABAergic Neurons | DTU	TRUE	0.000663373	516	163	15	0.0920245	0.0290698	GO:0098793	GO:CC	presynapse	18842	3646
GABAergic Neurons | DTU	TRUE	0.000769706	1001	163	22	0.134969	0.021978	GO:0099503	GO:CC	secretory vesicle	18842	3802
GABAergic Neurons | DTU	TRUE	0.000803744	247	163	10	0.0613497	0.0404858	GO:0044445	GO:CC	cytosolic part	18842	2385
GABAergic Neurons | DTU	TRUE	0.000828295	5086	163	67	0.411043	0.0131734	GO:0005829	GO:CC	cytosol	18842	487
GABAergic Neurons | DTU	TRUE	0.000886064	12818	163	133	0.815951	0.010376	GO:0043229	GO:CC	intracellular organelle	18842	2154
GABAergic Neurons | DTU	TRUE	0.000886064	359	163	12	0.0736196	0.0334262	GO:0098978	GO:CC	glutamatergic synapse	18842	3720
GABAergic Neurons | DTU	TRUE	0.000924054	2071	163	35	0.214724	0.0169	GO:0098588	GO:CC	bounding membrane of organelle	18842	3602
GABAergic Neurons | DTU	TRUE	0.00122721	624	163	16	0.0981595	0.025641	GO:0098794	GO:CC	postsynapse	18842	3647
GABAergic Neurons | DTU	TRUE	0.00150682	12536	163	130	0.797546	0.0103701	GO:0043227	GO:CC	membrane-bounded organelle	18842	2152
GABAergic Neurons | DTU	TRUE	0.00199618	1488	163	27	0.165644	0.0181452	GO:0120038	GO:CC	plasma membrane bounded cell projection part	18842	3877
GABAergic Neurons | DTU	TRUE	0.00199618	1488	163	27	0.165644	0.0181452	GO:0044463	GO:CC	cell projection part	18842	2402
GABAergic Neurons | DTU	TRUE	0.00247746	1678	163	29	0.177914	0.0172825	GO:0098805	GO:CC	whole membrane	18842	3656
GABAergic Neurons | DTU	TRUE	0.00260752	17004	163	159	0.97546	0.00935074	GO:0044464	GO:CC	cell part	18842	2403
GABAergic Neurons | DTU	TRUE	0.00398589	17069	163	159	0.97546	0.00931513	GO:0005623	GO:CC	cell	18842	300
GABAergic Neurons | DTU	TRUE	0.00430797	571	163	14	0.0858896	0.0245184	GO:0044437	GO:CC	vacuolar part	18842	2378
GABAergic Neurons | DTU	TRUE	0.00462048	576	163	14	0.0858896	0.0243056	GO:0044297	GO:CC	cell body	18842	2331
GABAergic Neurons | DTU	TRUE	0.00759228	4490	163	57	0.349693	0.0126949	GO:0012505	GO:CC	endomembrane system	18842	837
GABAergic Neurons | DTU	TRUE	0.00778728	409	163	11	0.0674847	0.0268949	GO:0031252	GO:CC	cell leading edge	18842	1282
GABAergic Neurons | DTU	TRUE	0.00783989	613	163	14	0.0858896	0.0228385	GO:0030425	GO:CC	dendrite	18842	1121
GABAergic Neurons | DTU	TRUE	0.00796965	615	163	14	0.0858896	0.0227642	GO:0097447	GO:CC	dendritic tree	18842	3377
GABAergic Neurons | DTU	TRUE	0.00900773	355	163	10	0.0613497	0.028169	GO:0005769	GO:CC	early endosome	18842	431
GABAergic Neurons | DTU	TRUE	3.62648e-06	330	160	17	0.10625	0.0515152	GO:0045296	GO:MF	cadherin binding	18098	7264
GABAergic Neurons | DTU	TRUE	6.09006e-06	502	160	20	0.125	0.0398406	GO:0050839	GO:MF	cell adhesion molecule binding	18098	9173
GABAergic Neurons | DTU	TRUE	0.00513236	12715	160	135	0.84375	0.0106174	GO:0005515	GO:MF	protein binding	18098	1910
GABAergic Neurons | DTU	TRUE	0.00518583	1556	160	30	0.1875	0.0192802	GO:0032559	GO:MF	adenyl ribonucleotide binding	18098	5471
GABAergic Neurons | DTU	TRUE	0.00518583	1567	160	30	0.1875	0.0191449	GO:0030554	GO:MF	adenyl nucleotide binding	18098	4941
GABAergic Neurons | DTU	TRUE	0.00680057	2228	160	37	0.23125	0.0166068	GO:0019899	GO:MF	enzyme binding	18098	4672
GABAergic Neurons | DTU	TRUE	0.00680057	1926	160	33	0.20625	0.017134	GO:0032553	GO:MF	ribonucleotide binding	18098	5465
GABAergic Neurons | DTU	TRUE	0.00680057	1923	160	33	0.20625	0.0171607	GO:0017076	GO:MF	purine nucleotide binding	18098	4008
GABAergic Neurons | DTU	TRUE	0.00680057	1910	160	33	0.20625	0.0172775	GO:0032555	GO:MF	purine ribonucleotide binding	18098	5467
GABAergic Neurons | DTU	TRUE	0.00680057	218	160	9	0.05625	0.0412844	GO:0000287	GO:MF	magnesium ion binding	18098	71
GABAergic Neurons | DTU	TRUE	0.00680057	2820	160	44	0.275	0.0156028	GO:0043168	GO:MF	anion binding	18098	6852
GABAergic Neurons | DTU	TRUE	0.0075258	2553	160	40	0.25	0.0156678	GO:0036094	GO:MF	small molecule binding	18098	6458
GABAergic Neurons | DTU	TRUE	0.00270522	476	111	17	0.153153	0.0357143	REAC:R-HSA-6798695	REAC	Neutrophil degranulation	10565	1350
GABAergic Neurons | DTU	TRUE	0.00966516	1091	111	26	0.234234	0.0238314	REAC:R-HSA-168249	REAC	Innate Immune System	10565	1018
GABAergic Neurons | DTU	TRUE	0.00362109	7002	167	90	0.538922	0.0128535	TF:M00695_1	TF	Factor: ETF; motif: GVGGMGG; match class: 1	19887	1858
GABAergic Neurons | DTU	TRUE	0.00886263	9299	167	106	0.63473	0.0113991	TF:M04110_0	TF	Factor: RUNX3; motif: NRACCGCANWAACCRCAN; match class: 0	19887	6126
GABAergic Neurons | DTU	TRUE	0.00886263	14228	167	144	0.862275	0.0101209	TF:M04710_0	TF	Factor: CHD2; motif: TCTCGCGAG; match class: 0	19887	729
GABAergic Neurons | DTU	TRUE	0.00886263	14228	167	144	0.862275	0.0101209	TF:M04710	TF	Factor: CHD2; motif: TCTCGCGAG	19887	728
GABAergic Neurons | DTU	TRUE	0.00886263	10524	167	116	0.694611	0.0110224	TF:M00740_0	TF	Factor: Rb:E2F-1:DP-1; motif: TTTSGCGC; match class: 0	19887	1191
GABAergic Neurons | DTU	TRUE	0.00886263	10524	167	116	0.694611	0.0110224	TF:M00740	TF	Factor: Rb:E2F-1:DP-1; motif: TTTSGCGC	19887	1190
GABAergic Neurons | DTU	TRUE	0.00886263	9299	167	106	0.63473	0.0113991	TF:M04110	TF	Factor: RUNX3; motif: NRACCGCANWAACCRCAN	19887	6125
Glutamatergic Neurons | DTU	TRUE	0.00157777	548	143	17	0.118881	0.0310219	GO:0002444	GO:BP	myeloid leukocyte mediated immunity	17847	1115
Glutamatergic Neurons | DTU	TRUE	0.00157777	706	143	19	0.132867	0.0269122	GO:0002263	GO:BP	cell activation involved in immune response	17847	934
Glutamatergic Neurons | DTU	TRUE	0.00157777	1595	143	31	0.216783	0.0194357	GO:0140352	GO:BP	export from cell	17847	23551
Glutamatergic Neurons | DTU	TRUE	0.00157777	498	143	16	0.111888	0.0321285	GO:0002446	GO:BP	neutrophil mediated immunity	17847	1117
Glutamatergic Neurons | DTU	TRUE	0.00157777	1549	143	31	0.216783	0.0200129	GO:0032940	GO:BP	secretion by cell	17847	9222
Glutamatergic Neurons | DTU	TRUE	0.00157777	1686	143	32	0.223776	0.0189798	GO:0046903	GO:BP	secretion	17847	14747
Glutamatergic Neurons | DTU	TRUE	0.00174499	531	143	16	0.111888	0.0301318	GO:0043299	GO:BP	leukocyte degranulation	17847	12392
Glutamatergic Neurons | DTU	TRUE	0.00174499	653	143	18	0.125874	0.0275651	GO:0002274	GO:BP	myeloid leukocyte activation	17847	945
Glutamatergic Neurons | DTU	TRUE	0.00174499	792	143	20	0.13986	0.0252525	GO:0045055	GO:BP	regulated exocytosis	17847	13294
Glutamatergic Neurons | DTU	TRUE	0.00180489	874	143	21	0.146853	0.0240275	GO:0002443	GO:BP	leukocyte mediated immunity	17847	1114
Glutamatergic Neurons | DTU	TRUE	0.00186708	541	143	16	0.111888	0.0295749	GO:0002275	GO:BP	myeloid cell activation involved in immune response	17847	946
Glutamatergic Neurons | DTU	TRUE	0.00195972	484	143	15	0.104895	0.0309917	GO:0043312	GO:BP	neutrophil degranulation	17847	12405
Glutamatergic Neurons | DTU	TRUE	0.00196878	487	143	15	0.104895	0.0308008	GO:0002283	GO:BP	neutrophil activation involved in immune response	17847	954
Glutamatergic Neurons | DTU	TRUE	0.00213829	498	143	15	0.104895	0.0301205	GO:0042119	GO:BP	neutrophil activation	17847	11674
Glutamatergic Neurons | DTU	TRUE	0.00213829	906	143	21	0.146853	0.0231788	GO:0006887	GO:BP	exocytosis	17847	2874
Glutamatergic Neurons | DTU	TRUE	0.00213829	1131	143	24	0.167832	0.0212202	GO:0048666	GO:BP	neuron development	17847	15280
Glutamatergic Neurons | DTU	TRUE	0.00222839	702	143	18	0.125874	0.025641	GO:0002366	GO:BP	leukocyte activation involved in immune response	17847	1037
Glutamatergic Neurons | DTU	TRUE	0.00222839	504	143	15	0.104895	0.0297619	GO:0036230	GO:BP	granulocyte activation	17847	11059
Glutamatergic Neurons | DTU	TRUE	0.00258663	1004	143	22	0.153846	0.0219124	GO:0031175	GO:BP	neuron projection development	17847	8298
Glutamatergic Neurons | DTU	TRUE	0.00296884	2488	143	39	0.272727	0.0156752	GO:0051128	GO:BP	regulation of cellular component organization	17847	15947
Glutamatergic Neurons | DTU	TRUE	0.00331538	6454	143	76	0.531469	0.0117756	GO:0016043	GO:BP	cellular component organization	17847	5710
Glutamatergic Neurons | DTU	TRUE	0.00350841	2146	143	35	0.244755	0.0163094	GO:0016192	GO:BP	vesicle-mediated transport	17847	5808
Glutamatergic Neurons | DTU	TRUE	0.00377524	3017	143	44	0.307692	0.014584	GO:0022607	GO:BP	cellular component assembly	17847	7674
Glutamatergic Neurons | DTU	TRUE	0.0040042	3228	143	46	0.321678	0.0142503	GO:0033036	GO:BP	macromolecule localization	17847	9293
Glutamatergic Neurons | DTU	TRUE	0.00451374	1656	143	29	0.202797	0.0175121	GO:0022008	GO:BP	neurogenesis	17847	7619
Glutamatergic Neurons | DTU	TRUE	0.00451374	2863	143	42	0.293706	0.0146699	GO:0008104	GO:BP	protein localization	17847	3576
Glutamatergic Neurons | DTU	TRUE	0.00497762	2400	143	37	0.258741	0.0154167	GO:0007399	GO:BP	nervous system development	17847	3323
Glutamatergic Neurons | DTU	TRUE	0.00525821	6636	143	76	0.531469	0.0114527	GO:0071840	GO:BP	cellular component organization or biogenesis	17847	20245
Glutamatergic Neurons | DTU	TRUE	0.00525821	1523	143	27	0.188811	0.0177282	GO:0120036	GO:BP	plasma membrane bounded cell projection organization	17847	23324
Glutamatergic Neurons | DTU	TRUE	0.00532768	1273	143	24	0.167832	0.0188531	GO:0002252	GO:BP	immune effector process	17847	923
Glutamatergic Neurons | DTU	TRUE	0.00650414	4103	143	53	0.370629	0.0129174	GO:0065008	GO:BP	regulation of biological quality	17847	19079
Glutamatergic Neurons | DTU	TRUE	0.00650414	179	143	8	0.0559441	0.0446927	GO:0050821	GO:BP	protein stabilization	17847	15692
Glutamatergic Neurons | DTU	TRUE	0.00650414	1562	143	27	0.188811	0.0172855	GO:0030030	GO:BP	cell projection organization	17847	7755
Glutamatergic Neurons | DTU	TRUE	0.00650414	1556	143	27	0.188811	0.0173522	GO:0048699	GO:BP	generation of neurons	17847	15312
Glutamatergic Neurons | DTU	TRUE	0.00659889	1392	143	25	0.174825	0.0179598	GO:0030182	GO:BP	neuron differentiation	17847	7809
Glutamatergic Neurons | DTU	TRUE	0.00795431	1945	143	31	0.216783	0.0159383	GO:0034613	GO:BP	cellular protein localization	17847	10074
Glutamatergic Neurons | DTU	TRUE	0.00829296	242	143	9	0.0629371	0.0371901	GO:0046578	GO:BP	regulation of Ras protein signal transduction	17847	14517
Glutamatergic Neurons | DTU	TRUE	0.00829296	1956	143	31	0.216783	0.0158487	GO:0070727	GO:BP	cellular macromolecule localization	17847	19495
Glutamatergic Neurons | DTU	TRUE	0.00981401	250	143	9	0.0629371	0.036	GO:0051402	GO:BP	neuron apoptotic process	17847	16172
Glutamatergic Neurons | DTU	TRUE	0.00981401	3253	143	44	0.307692	0.013526	GO:0044085	GO:BP	cellular component biogenesis	17847	12799
Glutamatergic Neurons | DTU	TRUE	0.00981401	4967	143	60	0.41958	0.0120797	GO:0048731	GO:BP	system development	17847	15344
Glutamatergic Neurons | DTU	TRUE	0.00981401	5532	143	65	0.454545	0.0117498	GO:0007275	GO:BP	multicellular organism development	17847	3213
Glutamatergic Neurons | DTU	TRUE	1.81016e-06	1506	147	35	0.238095	0.0232404	GO:0044433	GO:CC	cytoplasmic vesicle part	18842	2374
Glutamatergic Neurons | DTU	TRUE	3.31302e-05	11620	147	120	0.816326	0.010327	GO:0005737	GO:CC	cytoplasm	18842	402
Glutamatergic Neurons | DTU	TRUE	5.48498e-05	10009	147	108	0.734694	0.0107903	GO:0044422	GO:CC	organelle part	18842	2363
Glutamatergic Neurons | DTU	TRUE	9.68021e-05	2349	147	40	0.272109	0.0170285	GO:0097708	GO:CC	intracellular vesicle	18842	3517
Glutamatergic Neurons | DTU	TRUE	9.68021e-05	2346	147	40	0.272109	0.0170503	GO:0031410	GO:CC	cytoplasmic vesicle	18842	1343
Glutamatergic Neurons | DTU	TRUE	9.68021e-05	9760	147	105	0.714286	0.0107582	GO:0044444	GO:CC	cytoplasmic part	18842	2384
Glutamatergic Neurons | DTU	TRUE	0.000109606	9699	147	104	0.707483	0.0107227	GO:0044446	GO:CC	intracellular organelle part	18842	2386
Glutamatergic Neurons | DTU	TRUE	0.00012404	627	147	18	0.122449	0.0287081	GO:0030424	GO:CC	axon	18842	1120
Glutamatergic Neurons | DTU	TRUE	0.00012404	3891	147	55	0.37415	0.0141352	GO:0031982	GO:CC	vesicle	18842	1475
Glutamatergic Neurons | DTU	TRUE	0.00019832	526	147	16	0.108843	0.0304183	GO:0044440	GO:CC	endosomal part	18842	2381
Glutamatergic Neurons | DTU	TRUE	0.000248084	477	147	15	0.102041	0.0314465	GO:0010008	GO:CC	endosome membrane	18842	815
Glutamatergic Neurons | DTU	TRUE	0.00026278	3500	147	50	0.340136	0.0142857	GO:0031090	GO:CC	organelle membrane	18842	1238
Glutamatergic Neurons | DTU	TRUE	0.00032523	14552	147	134	0.911565	0.00920836	GO:0044424	GO:CC	intracellular part	18842	2365
Glutamatergic Neurons | DTU	TRUE	0.000398806	14596	147	134	0.911565	0.0091806	GO:0005622	GO:CC	intracellular	18842	299
Glutamatergic Neurons | DTU	TRUE	0.000459359	2216	147	36	0.244898	0.0162455	GO:0042995	GO:CC	cell projection	18842	2116
Glutamatergic Neurons | DTU	TRUE	0.000475341	1771	147	31	0.210884	0.0175042	GO:0097458	GO:CC	neuron part	18842	3388
Glutamatergic Neurons | DTU	TRUE	0.000684003	971	147	21	0.142857	0.0216272	GO:0044456	GO:CC	synapse part	18842	2396
Glutamatergic Neurons | DTU	TRUE	0.000939974	922	147	20	0.136054	0.021692	GO:0005768	GO:CC	endosome	18842	430
Glutamatergic Neurons | DTU	TRUE	0.00100792	1336	147	25	0.170068	0.0187126	GO:0043005	GO:CC	neuron projection	18842	2117
Glutamatergic Neurons | DTU	TRUE	0.00100792	2144	147	34	0.231293	0.0158582	GO:0120025	GO:CC	plasma membrane bounded cell projection	18842	3875
Glutamatergic Neurons | DTU	TRUE	0.00102998	319	147	11	0.0748299	0.0344828	GO:0034774	GO:CC	secretory granule lumen	18842	1824
Glutamatergic Neurons | DTU	TRUE	0.00103147	2071	147	33	0.22449	0.0159343	GO:0098588	GO:CC	bounding membrane of organelle	18842	3602
Glutamatergic Neurons | DTU	TRUE	0.00103147	323	147	11	0.0748299	0.0340557	GO:0060205	GO:CC	cytoplasmic vesicle lumen	18842	2630
Glutamatergic Neurons | DTU	TRUE	0.00104761	325	147	11	0.0748299	0.0338461	GO:0031983	GO:CC	vesicle lumen	18842	1476
Glutamatergic Neurons | DTU	TRUE	0.0010536	388	147	12	0.0816327	0.0309278	GO:0033267	GO:CC	axon part	18842	1662
Glutamatergic Neurons | DTU	TRUE	0.00112456	1206	147	23	0.156463	0.0190713	GO:0045202	GO:CC	synapse	18842	2474
Glutamatergic Neurons | DTU	TRUE	0.00159967	13667	147	126	0.857143	0.00921929	GO:0043226	GO:CC	organelle	18842	2151
Glutamatergic Neurons | DTU	TRUE	0.00159967	5086	147	61	0.414966	0.0119937	GO:0005829	GO:CC	cytosol	18842	487
Glutamatergic Neurons | DTU	TRUE	0.00159967	1678	147	28	0.190476	0.0166865	GO:0098805	GO:CC	whole membrane	18842	3656
Glutamatergic Neurons | DTU	TRUE	0.00159967	835	147	18	0.122449	0.0215569	GO:0030141	GO:CC	secretory granule	18842	1101
Glutamatergic Neurons | DTU	TRUE	0.00159967	1001	147	20	0.136054	0.01998	GO:0099503	GO:CC	secretory vesicle	18842	3802
Glutamatergic Neurons | DTU	TRUE	0.00159967	292	147	10	0.0680272	0.0342466	GO:0150034	GO:CC	distal axon	18842	3949
Glutamatergic Neurons | DTU	TRUE	0.00276675	516	147	13	0.0884354	0.0251938	GO:0098793	GO:CC	presynapse	18842	3646
Glutamatergic Neurons | DTU	TRUE	0.00605929	2143	147	31	0.210884	0.0144657	GO:0070062	GO:CC	extracellular exosome	18842	2755
Glutamatergic Neurons | DTU	TRUE	0.00621059	1488	147	24	0.163265	0.016129	GO:0044463	GO:CC	cell projection part	18842	2402
Glutamatergic Neurons | DTU	TRUE	0.00621059	1488	147	24	0.163265	0.016129	GO:0120038	GO:CC	plasma membrane bounded cell projection part	18842	3877
Glutamatergic Neurons | DTU	TRUE	0.00622028	359	147	10	0.0680272	0.0278551	GO:0098978	GO:CC	glutamatergic synapse	18842	3720
Glutamatergic Neurons | DTU	TRUE	0.00637854	2171	147	31	0.210884	0.0142791	GO:0043230	GO:CC	extracellular organelle	18842	2155
Glutamatergic Neurons | DTU	TRUE	0.00637854	2166	147	31	0.210884	0.0143121	GO:1903561	GO:CC	extracellular vesicle	18842	4019
Glutamatergic Neurons | DTU	TRUE	0.00637854	365	147	10	0.0680272	0.0273973	GO:0098984	GO:CC	neuron to neuron synapse	18842	3726
Glutamatergic Neurons | DTU	TRUE	0.00657822	12818	147	118	0.802721	0.0092058	GO:0043229	GO:CC	intracellular organelle	18842	2154
Glutamatergic Neurons | DTU	TRUE	0.00672926	12536	147	116	0.789116	0.00925335	GO:0043227	GO:CC	membrane-bounded organelle	18842	2152
Glutamatergic Neurons | DTU	TRUE	1.31821e-05	502	146	19	0.130137	0.0378486	GO:0050839	GO:MF	cell adhesion molecule binding	18098	9173
Glutamatergic Neurons | DTU	TRUE	2.09818e-05	330	146	15	0.10274	0.0454546	GO:0045296	GO:MF	cadherin binding	18098	7264
Glutamatergic Neurons | DTU	TRUE	0.00186433	222	146	10	0.0684932	0.0450451	GO:0005085	GO:MF	guanyl-nucleotide exchange factor activity	18098	1625
Glutamatergic Neurons | DTU	TRUE	0.00186433	2228	146	37	0.253425	0.0166068	GO:0019899	GO:MF	enzyme binding	18098	4672
Glutamatergic Neurons | DTU	TRUE	0.00439246	549	146	15	0.10274	0.0273224	GO:0051020	GO:MF	GTPase binding	18098	9188
Glutamatergic Neurons | DTU	TRUE	0.0062635	12715	146	123	0.842466	0.00967361	GO:0005515	GO:MF	protein binding	18098	1910
Glutamatergic Neurons | DTU	TRUE	0.00434216	140	101	9	0.0891089	0.0642857	REAC:R-HSA-73887	REAC	Death Receptor Signalling	10565	402
Glutamatergic Neurons | DTU	TRUE	0.00226776	14228	150	132	0.88	0.00927748	TF:M04710	TF	Factor: CHD2; motif: TCTCGCGAG	19887	728
Glutamatergic Neurons | DTU	TRUE	0.00226776	14228	150	132	0.88	0.00927748	TF:M04710_0	TF	Factor: CHD2; motif: TCTCGCGAG; match class: 0	19887	729
Glutamatergic Neurons | DTU	TRUE	0.00226776	7002	150	82	0.546667	0.0117109	TF:M00695_1	TF	Factor: ETF; motif: GVGGMGG; match class: 1	19887	1858
Glutamatergic Neurons | DTU	TRUE	0.00473219	3556	150	50	0.333333	0.0140607	TF:M07278_0	TF	Factor: Dlx-3; motif: NTAATTNVN; match class: 0	19887	1080
Glutamatergic Neurons | DTU	TRUE	0.00473219	3556	150	50	0.333333	0.0140607	TF:M07278	TF	Factor: Dlx-3; motif: NTAATTNVN	19887	1079
Glutamatergic Neurons | DTU	TRUE	0.00587967	13207	150	124	0.826667	0.00938896	TF:M00803_0	TF	Factor: E2F; motif: GGCGSG; match class: 0	19887	1317
Glutamatergic Neurons | DTU	TRUE	0.00587967	13207	150	124	0.826667	0.00938896	TF:M00803	TF	Factor: E2F; motif: GGCGSG	19887	1316
Glutamatergic Neurons | DTU	TRUE	0.00587996	10426	150	105	0.7	0.010071	TF:M00695	TF	Factor: ETF; motif: GVGGMGG	19887	1856
Glutamatergic Neurons | DTU	TRUE	0.00587996	10426	150	105	0.7	0.010071	TF:M00695_0	TF	Factor: ETF; motif: GVGGMGG; match class: 0	19887	1857
Glutamatergic Neurons | DTU	TRUE	0.00876228	9299	150	96	0.64	0.0103237	TF:M04110	TF	Factor: RUNX3; motif: NRACCGCANWAACCRCAN	19887	6125
Glutamatergic Neurons | DTU	TRUE	0.00876228	9299	150	96	0.64	0.0103237	TF:M04110_0	TF	Factor: RUNX3; motif: NRACCGCANWAACCRCAN; match class: 0	19887	6126
Microglia | DTU	TRUE	1.31366e-05	498	107	16	0.149533	0.0321285	GO:0042119	GO:BP	neutrophil activation	17847	11674
Microglia | DTU	TRUE	1.31366e-05	949	107	23	0.214953	0.024236	GO:0033365	GO:BP	protein localization to organelle	17847	9492
Microglia | DTU	TRUE	1.31366e-05	487	107	16	0.149533	0.0328542	GO:0002283	GO:BP	neutrophil activation involved in immune response	17847	954
Microglia | DTU	TRUE	1.31366e-05	706	107	19	0.17757	0.0269122	GO:0002263	GO:BP	cell activation involved in immune response	17847	934
Microglia | DTU	TRUE	1.31366e-05	484	107	16	0.149533	0.0330578	GO:0043312	GO:BP	neutrophil degranulation	17847	12405
Microglia | DTU	TRUE	1.31366e-05	541	107	17	0.158879	0.0314233	GO:0002275	GO:BP	myeloid cell activation involved in immune response	17847	946
Microglia | DTU	TRUE	1.31366e-05	498	107	16	0.149533	0.0321285	GO:0002446	GO:BP	neutrophil mediated immunity	17847	1117
Microglia | DTU	TRUE	1.31366e-05	531	107	17	0.158879	0.0320151	GO:0043299	GO:BP	leukocyte degranulation	17847	12392
Microglia | DTU	TRUE	1.31366e-05	792	107	20	0.186916	0.0252525	GO:0045055	GO:BP	regulated exocytosis	17847	13294
Microglia | DTU	TRUE	1.31366e-05	653	107	19	0.17757	0.0290965	GO:0002274	GO:BP	myeloid leukocyte activation	17847	945
Microglia | DTU	TRUE	1.31366e-05	548	107	17	0.158879	0.0310219	GO:0002444	GO:BP	myeloid leukocyte mediated immunity	17847	1115
Microglia | DTU	TRUE	1.42047e-05	504	107	16	0.149533	0.031746	GO:0036230	GO:BP	granulocyte activation	17847	11059
Microglia | DTU	TRUE	4.40818e-05	702	107	18	0.168224	0.025641	GO:0002366	GO:BP	leukocyte activation involved in immune response	17847	1037
Microglia | DTU	TRUE	4.40818e-05	3214	107	42	0.392523	0.0130678	GO:0002376	GO:BP	immune system process	17847	1047
Microglia | DTU	TRUE	5.46589e-05	1956	107	31	0.28972	0.0158487	GO:0070727	GO:BP	cellular macromolecule localization	17847	19495
Microglia | DTU	TRUE	7.40093e-05	1273	107	24	0.224299	0.0188531	GO:0002252	GO:BP	immune effector process	17847	923
Microglia | DTU	TRUE	7.40093e-05	906	107	20	0.186916	0.0220751	GO:0006887	GO:BP	exocytosis	17847	2874
Microglia | DTU	TRUE	0.000134748	1945	107	30	0.280374	0.0154242	GO:0034613	GO:BP	cellular protein localization	17847	10074
Microglia | DTU	TRUE	0.000134748	2286	107	33	0.308411	0.0144357	GO:0006955	GO:BP	immune response	17847	2932
Microglia | DTU	TRUE	0.000172896	1549	107	26	0.242991	0.016785	GO:0032940	GO:BP	secretion by cell	17847	9222
Microglia | DTU	TRUE	0.000202552	565	107	15	0.140187	0.0265487	GO:0072594	GO:BP	establishment of protein localization to organelle	17847	20865
Microglia | DTU	TRUE	0.000219981	1686	107	27	0.252336	0.0160142	GO:0046903	GO:BP	secretion	17847	14747
Microglia | DTU	TRUE	0.000249711	1595	107	26	0.242991	0.0163009	GO:0140352	GO:BP	export from cell	17847	23551
Microglia | DTU	TRUE	0.000540728	874	107	18	0.168224	0.020595	GO:0002443	GO:BP	leukocyte mediated immunity	17847	1114
Microglia | DTU	TRUE	0.00164063	3228	107	38	0.35514	0.011772	GO:0033036	GO:BP	macromolecule localization	17847	9293
Microglia | DTU	TRUE	0.00181328	2863	107	35	0.327103	0.0122249	GO:0008104	GO:BP	protein localization	17847	3576
Microglia | DTU	TRUE	0.00232809	1296	107	21	0.196262	0.0162037	GO:0045321	GO:BP	leukocyte activation	17847	13426
Microglia | DTU	TRUE	0.00313787	270	107	9	0.0841121	0.0333333	GO:0034504	GO:BP	protein localization to nucleus	17847	10052
Microglia | DTU	TRUE	0.00350863	1455	107	22	0.205607	0.0151203	GO:0001775	GO:BP	cell activation	17847	568
Microglia | DTU	TRUE	0.00391663	4103	107	43	0.401869	0.0104801	GO:0065008	GO:BP	regulation of biological quality	17847	19079
Microglia | DTU	TRUE	0.00421355	5419	107	52	0.485981	0.00959587	GO:0051234	GO:BP	establishment of localization	17847	16041
Microglia | DTU	TRUE	0.00473862	5296	107	51	0.476635	0.00962991	GO:0006810	GO:BP	transport	17847	2810
Microglia | DTU	TRUE	0.00569292	300	107	9	0.0841121	0.03	GO:0042063	GO:BP	gliogenesis	17847	11635
Microglia | DTU	TRUE	0.00688759	179	107	7	0.0654206	0.0391061	GO:0050821	GO:BP	protein stabilization	17847	15692
Microglia | DTU	TRUE	2.86446e-07	9760	112	89	0.794643	0.00911885	GO:0044444	GO:CC	cytoplasmic part	18842	2384
Microglia | DTU	TRUE	2.86446e-07	11620	112	98	0.875	0.00843373	GO:0005737	GO:CC	cytoplasm	18842	402
Microglia | DTU	TRUE	6.76773e-06	1506	112	28	0.25	0.0185923	GO:0044433	GO:CC	cytoplasmic vesicle part	18842	2374
Microglia | DTU	TRUE	7.80117e-06	10009	112	87	0.776786	0.00869218	GO:0044422	GO:CC	organelle part	18842	2363
Microglia | DTU	TRUE	8.05814e-06	9699	112	85	0.758929	0.00876379	GO:0044446	GO:CC	intracellular organelle part	18842	2386
Microglia | DTU	TRUE	8.05814e-06	835	112	20	0.178571	0.0239521	GO:0030141	GO:CC	secretory granule	18842	1101
Microglia | DTU	TRUE	2.7569e-05	319	112	12	0.107143	0.0376175	GO:0034774	GO:CC	secretory granule lumen	18842	1824
Microglia | DTU	TRUE	2.7569e-05	323	112	12	0.107143	0.0371517	GO:0060205	GO:CC	cytoplasmic vesicle lumen	18842	2630
Microglia | DTU	TRUE	2.7569e-05	14552	112	106	0.946429	0.00728422	GO:0044424	GO:CC	intracellular part	18842	2365
Microglia | DTU	TRUE	2.7569e-05	325	112	12	0.107143	0.0369231	GO:0031983	GO:CC	vesicle lumen	18842	1476
Microglia | DTU	TRUE	2.91515e-05	14596	112	106	0.946429	0.00726226	GO:0005622	GO:CC	intracellular	18842	299
Microglia | DTU	TRUE	2.91515e-05	3891	112	46	0.410714	0.0118222	GO:0031982	GO:CC	vesicle	18842	1475
Microglia | DTU	TRUE	4.95696e-05	2346	112	33	0.294643	0.0140665	GO:0031410	GO:CC	cytoplasmic vesicle	18842	1343
Microglia | DTU	TRUE	4.95696e-05	2349	112	33	0.294643	0.0140485	GO:0097708	GO:CC	intracellular vesicle	18842	3517
Microglia | DTU	TRUE	5.48898e-05	2143	112	31	0.276786	0.0144657	GO:0070062	GO:CC	extracellular exosome	18842	2755
Microglia | DTU	TRUE	5.48898e-05	1001	112	20	0.178571	0.01998	GO:0099503	GO:CC	secretory vesicle	18842	3802
Microglia | DTU	TRUE	6.42817e-05	2171	112	31	0.276786	0.0142791	GO:0043230	GO:CC	extracellular organelle	18842	2155
Microglia | DTU	TRUE	6.42817e-05	2166	112	31	0.276786	0.0143121	GO:1903561	GO:CC	extracellular vesicle	18842	4019
Microglia | DTU	TRUE	0.00010267	13667	112	101	0.901786	0.00739006	GO:0043226	GO:CC	organelle	18842	2151
Microglia | DTU	TRUE	0.000123101	12818	112	97	0.866071	0.00756748	GO:0043229	GO:CC	intracellular organelle	18842	2154
Microglia | DTU	TRUE	0.000193083	5086	112	52	0.464286	0.0102241	GO:0005829	GO:CC	cytosol	18842	487
Microglia | DTU	TRUE	0.000203551	172	112	8	0.0714286	0.0465116	GO:0005775	GO:CC	vacuolar lumen	18842	436
Microglia | DTU	TRUE	0.000221672	12536	112	95	0.848214	0.00757818	GO:0043227	GO:CC	membrane-bounded organelle	18842	2152
Microglia | DTU	TRUE	0.000714086	571	112	13	0.116071	0.0227671	GO:0044437	GO:CC	vacuolar part	18842	2378
Microglia | DTU	TRUE	0.000716595	154	112	7	0.0625	0.0454546	GO:0042582	GO:CC	azurophil granule	18842	2065
Microglia | DTU	TRUE	0.000716595	154	112	7	0.0625	0.0454546	GO:0005766	GO:CC	primary lysosome	18842	428
Microglia | DTU	TRUE	0.00102704	688	112	14	0.125	0.0203488	GO:0005764	GO:CC	lysosome	18842	426
Microglia | DTU	TRUE	0.00102704	688	112	14	0.125	0.0203488	GO:0000323	GO:CC	lytic vacuole	18842	67
Microglia | DTU	TRUE	0.00111332	787	112	15	0.133929	0.0190597	GO:0005773	GO:CC	vacuole	18842	434
Microglia | DTU	TRUE	0.00128463	3500	112	38	0.339286	0.0108571	GO:0031090	GO:CC	organelle membrane	18842	1238
Microglia | DTU	TRUE	0.00188225	1678	112	23	0.205357	0.0137068	GO:0098805	GO:CC	whole membrane	18842	3656
Microglia | DTU	TRUE	0.00201999	17004	112	111	0.991071	0.00652788	GO:0044464	GO:CC	cell part	18842	2403
Microglia | DTU	TRUE	0.00290139	17069	112	111	0.991071	0.00650302	GO:0005623	GO:CC	cell	18842	300
Microglia | DTU	TRUE	0.000273235	502	113	15	0.132743	0.0298805	GO:0050839	GO:MF	cell adhesion molecule binding	18098	9173
Microglia | DTU	TRUE	0.000273235	330	113	12	0.106195	0.0363636	GO:0045296	GO:MF	cadherin binding	18098	7264
Microglia | DTU	TRUE	0.000710724	476	77	15	0.194805	0.0315126	REAC:R-HSA-6798695	REAC	Neutrophil degranulation	10565	1350
Microglia | DTU	TRUE	0.00164978	1091	77	22	0.285714	0.020165	REAC:R-HSA-168249	REAC	Innate Immune System	10565	1018
Microglia | DTU	TRUE	0.00286706	2146	77	32	0.415584	0.0149115	REAC:R-HSA-168256	REAC	Immune System	10565	992
Oligodendrocytes | DTU	TRUE	8.87721e-05	8	35	4	0.114286	0.5	CORUM:126	CORUM	CCT complex (chaperonin containing TCP1 complex)	3631	66
Oligodendrocytes | DTU	TRUE	0.000408065	949	143	24	0.167832	0.0252898	GO:0033365	GO:BP	protein localization to organelle	17847	9492
Oligodendrocytes | DTU	TRUE	0.000450915	1945	143	36	0.251748	0.018509	GO:0034613	GO:BP	cellular protein localization	17847	10074
Oligodendrocytes | DTU	TRUE	0.000450915	1956	143	36	0.251748	0.0184049	GO:0070727	GO:BP	cellular macromolecule localization	17847	19495
Oligodendrocytes | DTU	TRUE	0.000486852	548	143	17	0.118881	0.0310219	GO:0002444	GO:BP	myeloid leukocyte mediated immunity	17847	1115
Oligodendrocytes | DTU	TRUE	0.000557453	498	143	16	0.111888	0.0321285	GO:0002446	GO:BP	neutrophil mediated immunity	17847	1117
Oligodendrocytes | DTU	TRUE	0.000947186	653	143	18	0.125874	0.0275651	GO:0002274	GO:BP	myeloid leukocyte activation	17847	945
Oligodendrocytes | DTU	TRUE	0.00100977	531	143	16	0.111888	0.0301318	GO:0043299	GO:BP	leukocyte degranulation	17847	12392
Oligodendrocytes | DTU	TRUE	0.00121605	541	143	16	0.111888	0.0295749	GO:0002275	GO:BP	myeloid cell activation involved in immune response	17847	946
Oligodendrocytes | DTU	TRUE	0.0013121	484	143	15	0.104895	0.0309917	GO:0043312	GO:BP	neutrophil degranulation	17847	12405
Oligodendrocytes | DTU	TRUE	0.00135091	487	143	15	0.104895	0.0308008	GO:0002283	GO:BP	neutrophil activation involved in immune response	17847	954
Oligodendrocytes | DTU	TRUE	0.001446	179	143	9	0.0629371	0.0502793	GO:0050821	GO:BP	protein stabilization	17847	15692
Oligodendrocytes | DTU	TRUE	0.001446	504	143	15	0.104895	0.0297619	GO:0036230	GO:BP	granulocyte activation	17847	11059
Oligodendrocytes | DTU	TRUE	0.001446	1549	143	29	0.202797	0.0187218	GO:0032940	GO:BP	secretion by cell	17847	9222
Oligodendrocytes | DTU	TRUE	0.001446	270	143	11	0.0769231	0.0407407	GO:0034504	GO:BP	protein localization to nucleus	17847	10052
Oligodendrocytes | DTU	TRUE	0.001446	498	143	15	0.104895	0.0301205	GO:0042119	GO:BP	neutrophil activation	17847	11674
Oligodendrocytes | DTU	TRUE	0.001446	706	143	18	0.125874	0.0254958	GO:0002263	GO:BP	cell activation involved in immune response	17847	934
Oligodendrocytes | DTU	TRUE	0.00185112	2863	143	43	0.300699	0.0150192	GO:0008104	GO:BP	protein localization	17847	3576
Oligodendrocytes | DTU	TRUE	0.00212156	1595	143	29	0.202797	0.0181818	GO:0140352	GO:BP	export from cell	17847	23551
Oligodendrocytes | DTU	TRUE	0.00218543	1686	143	30	0.20979	0.0177936	GO:0046903	GO:BP	secretion	17847	14747
Oligodendrocytes | DTU	TRUE	0.00248554	3920	143	53	0.370629	0.0135204	GO:0006996	GO:BP	organelle organization	17847	2965
Oligodendrocytes | DTU	TRUE	0.00390806	2199	143	35	0.244755	0.0159163	GO:0045184	GO:BP	establishment of protein localization	17847	13370
Oligodendrocytes | DTU	TRUE	0.00396269	6454	143	75	0.524475	0.0116207	GO:0016043	GO:BP	cellular component organization	17847	5710
Oligodendrocytes | DTU	TRUE	0.00396269	702	143	17	0.118881	0.0242165	GO:0002366	GO:BP	leukocyte activation involved in immune response	17847	1037
Oligodendrocytes | DTU	TRUE	0.00397074	565	143	15	0.104895	0.0265487	GO:0072594	GO:BP	establishment of protein localization to organelle	17847	20865
Oligodendrocytes | DTU	TRUE	0.00539571	6636	143	76	0.531469	0.0114527	GO:0071840	GO:BP	cellular component organization or biogenesis	17847	20245
Oligodendrocytes | DTU	TRUE	0.00539571	3228	143	45	0.314685	0.0139405	GO:0033036	GO:BP	macromolecule localization	17847	9293
Oligodendrocytes | DTU	TRUE	0.00539571	1273	143	24	0.167832	0.0188531	GO:0002252	GO:BP	immune effector process	17847	923
Oligodendrocytes | DTU	TRUE	0.00539571	874	143	19	0.132867	0.0217391	GO:0002443	GO:BP	leukocyte mediated immunity	17847	1114
Oligodendrocytes | DTU	TRUE	6.64906e-05	11620	147	120	0.816326	0.010327	GO:0005737	GO:CC	cytoplasm	18842	402
Oligodendrocytes | DTU	TRUE	6.64906e-05	9699	147	106	0.721088	0.010929	GO:0044446	GO:CC	intracellular organelle part	18842	2386
Oligodendrocytes | DTU	TRUE	9.60484e-05	9760	147	105	0.714286	0.0107582	GO:0044444	GO:CC	cytoplasmic part	18842	2384
Oligodendrocytes | DTU	TRUE	9.60484e-05	10009	147	107	0.727891	0.0106904	GO:0044422	GO:CC	organelle part	18842	2363
Oligodendrocytes | DTU	TRUE	0.000138363	1506	147	30	0.204082	0.0199203	GO:0044433	GO:CC	cytoplasmic vesicle part	18842	2374
Oligodendrocytes | DTU	TRUE	0.000160358	3891	147	55	0.37415	0.0141352	GO:0031982	GO:CC	vesicle	18842	1475
Oligodendrocytes | DTU	TRUE	0.000519981	323	147	12	0.0816327	0.0371517	GO:0060205	GO:CC	cytoplasmic vesicle lumen	18842	2630
Oligodendrocytes | DTU	TRUE	0.000519981	325	147	12	0.0816327	0.0369231	GO:0031983	GO:CC	vesicle lumen	18842	1476
Oligodendrocytes | DTU	TRUE	0.000519981	319	147	12	0.0816327	0.0376175	GO:0034774	GO:CC	secretory granule lumen	18842	1824
Oligodendrocytes | DTU	TRUE	0.000809164	2346	147	37	0.251701	0.0157715	GO:0031410	GO:CC	cytoplasmic vesicle	18842	1343
Oligodendrocytes | DTU	TRUE	0.000809164	2349	147	37	0.251701	0.0157514	GO:0097708	GO:CC	intracellular vesicle	18842	3517
Oligodendrocytes | DTU	TRUE	0.000913234	154	147	8	0.0544218	0.0519481	GO:0042582	GO:CC	azurophil granule	18842	2065
Oligodendrocytes | DTU	TRUE	0.000913234	154	147	8	0.0544218	0.0519481	GO:0005766	GO:CC	primary lysosome	18842	428
Oligodendrocytes | DTU	TRUE	0.000913234	835	147	19	0.129252	0.0227545	GO:0030141	GO:CC	secretory granule	18842	1101
Oligodendrocytes | DTU	TRUE	0.00117115	2143	147	34	0.231293	0.0158656	GO:0070062	GO:CC	extracellular exosome	18842	2755
Oligodendrocytes | DTU	TRUE	0.00133504	2171	147	34	0.231293	0.015661	GO:0043230	GO:CC	extracellular organelle	18842	2155
Oligodendrocytes | DTU	TRUE	0.00133504	2166	147	34	0.231293	0.0156971	GO:1903561	GO:CC	extracellular vesicle	18842	4019
Oligodendrocytes | DTU	TRUE	0.00148179	172	147	8	0.0544218	0.0465116	GO:0005775	GO:CC	vacuolar lumen	18842	436
Oligodendrocytes | DTU	TRUE	0.00170002	12536	147	119	0.809524	0.00949266	GO:0043227	GO:CC	membrane-bounded organelle	18842	2152
Oligodendrocytes | DTU	TRUE	0.00225187	13667	147	126	0.857143	0.00921929	GO:0043226	GO:CC	organelle	18842	2151
Oligodendrocytes | DTU	TRUE	0.00287665	3500	147	46	0.312925	0.0131429	GO:0031090	GO:CC	organelle membrane	18842	1238
Oligodendrocytes | DTU	TRUE	0.00300768	12818	147	120	0.816326	0.00936184	GO:0043229	GO:CC	intracellular organelle	18842	2154
Oligodendrocytes | DTU	TRUE	0.00313169	14552	147	131	0.891157	0.0090022	GO:0044424	GO:CC	intracellular part	18842	2365
Oligodendrocytes | DTU	TRUE	0.00371651	14596	147	131	0.891157	0.00897506	GO:0005622	GO:CC	intracellular	18842	299
Oligodendrocytes | DTU	TRUE	0.00523101	1001	147	19	0.129252	0.018981	GO:0099503	GO:CC	secretory vesicle	18842	3802
Oligodendrocytes | DTU	TRUE	0.00929595	571	147	13	0.0884354	0.0227671	GO:0044437	GO:CC	vacuolar part	18842	2378
Oligodendrocytes | DTU	TRUE	0.00932081	2071	147	30	0.204082	0.0144858	GO:0098588	GO:CC	bounding membrane of organelle	18842	3602
Oligodendrocytes | DTU	TRUE	0.00932081	576	147	13	0.0884354	0.0225694	GO:0044297	GO:CC	cell body	18842	2331
Oligodendrocytes | DTU	TRUE	0.00975297	5086	147	58	0.394558	0.0114039	GO:0005829	GO:CC	cytosol	18842	487
Oligodendrocytes | DTU	TRUE	7.91981e-05	502	147	18	0.122449	0.0358566	GO:0050839	GO:MF	cell adhesion molecule binding	18098	9173
Oligodendrocytes | DTU	TRUE	0.000861982	330	147	13	0.0884354	0.0393939	GO:0045296	GO:MF	cadherin binding	18098	7264
Oligodendrocytes | DTU	TRUE	0.0071013	509	55	20	0.363636	0.0392927	HP:0025270	HP	Abnormality of esophagus physiology	4171	9754
Oligodendrocytes | DTU	TRUE	0.00426188	1091	94	24	0.255319	0.0219982	REAC:R-HSA-168249	REAC	Innate Immune System	10565	1018
Oligodendrocytes | DTU	TRUE	0.00426188	476	94	15	0.159575	0.0315126	REAC:R-HSA-6798695	REAC	Neutrophil degranulation	10565	1350
Oligodendrocytes | DTU	TRUE	0.0051032	14500	151	134	0.887417	0.00924138	TF:M08205	TF	Factor: E2F-1:Elk-1; motif: SGCGCSNNAMCGGAAGT	19887	1199
Oligodendrocytes | DTU	TRUE	0.0051032	14500	151	134	0.887417	0.00924138	TF:M08205_0	TF	Factor: E2F-1:Elk-1; motif: SGCGCSNNAMCGGAAGT; match class: 0	19887	1200
Astrocytes | DTU+DEG	TRUE	7.47255e-08	6028	254	137	0.53937	0.0227273	GO:0048856	GO:BP	anatomical structure development	17847	15461
Astrocytes | DTU+DEG	TRUE	7.47255e-08	5532	254	129	0.507874	0.0233189	GO:0007275	GO:BP	multicellular organism development	17847	3213
Astrocytes | DTU+DEG	TRUE	1.08255e-07	4967	254	119	0.468504	0.0239581	GO:0048731	GO:BP	system development	17847	15344
Astrocytes | DTU+DEG	TRUE	1.41768e-07	81	254	13	0.0511811	0.160494	GO:0048708	GO:BP	astrocyte differentiation	17847	15321
Astrocytes | DTU+DEG	TRUE	1.87868e-07	6449	254	141	0.555118	0.0218639	GO:0032502	GO:BP	developmental process	17847	8894
Astrocytes | DTU+DEG	TRUE	2.87736e-07	2729	254	78	0.307087	0.0285819	GO:0050793	GO:BP	regulation of developmental process	17847	15670
Astrocytes | DTU+DEG	TRUE	3.52754e-07	2180	254	67	0.26378	0.0307339	GO:2000026	GO:BP	regulation of multicellular organismal development	17847	29586
Astrocytes | DTU+DEG	TRUE	4.19757e-07	2400	254	71	0.279528	0.0295833	GO:0007399	GO:BP	nervous system development	17847	3323
Astrocytes | DTU+DEG	TRUE	5.59609e-07	1353	254	49	0.192913	0.0362158	GO:0007010	GO:BP	cytoskeleton organization	17847	2978
Astrocytes | DTU+DEG	TRUE	6.5507e-07	3300	254	87	0.34252	0.0263636	GO:0051239	GO:BP	regulation of multicellular organismal process	17847	16046
Astrocytes | DTU+DEG	TRUE	7.13306e-07	2764	254	77	0.30315	0.0278582	GO:0009653	GO:BP	anatomical structure morphogenesis	17847	4069
Astrocytes | DTU+DEG	TRUE	1.40561e-06	4470	254	106	0.417323	0.0237136	GO:0048869	GO:BP	cellular developmental process	17847	15473
Astrocytes | DTU+DEG	TRUE	1.62772e-06	771	254	34	0.133858	0.0440986	GO:0030029	GO:BP	actin filament-based process	17847	7754
Astrocytes | DTU+DEG	TRUE	1.62772e-06	6454	254	137	0.53937	0.0212272	GO:0016043	GO:BP	cellular component organization	17847	5710
Astrocytes | DTU+DEG	TRUE	2.83531e-06	388	254	23	0.0905512	0.0592784	GO:0050678	GO:BP	regulation of epithelial cell proliferation	17847	15580
Astrocytes | DTU+DEG	TRUE	3.65448e-06	1056	254	40	0.15748	0.0378788	GO:0051093	GO:BP	negative regulation of developmental process	17847	15919
Astrocytes | DTU+DEG	TRUE	3.65448e-06	7775	254	155	0.610236	0.0199357	GO:0032501	GO:BP	multicellular organismal process	17847	8893
Astrocytes | DTU+DEG	TRUE	3.65448e-06	4279	254	101	0.397638	0.0236037	GO:0030154	GO:BP	cell differentiation	17847	7795
Astrocytes | DTU+DEG	TRUE	3.65448e-06	1656	254	53	0.208661	0.0320048	GO:0022008	GO:BP	neurogenesis	17847	7619
Astrocytes | DTU+DEG	TRUE	4.10407e-06	6636	254	138	0.543307	0.0207957	GO:0071840	GO:BP	cellular component organization or biogenesis	17847	20245
Astrocytes | DTU+DEG	TRUE	4.18622e-06	220	254	17	0.0669291	0.0772727	GO:0010001	GO:BP	glial cell differentiation	17847	4339
Astrocytes | DTU+DEG	TRUE	5.06122e-06	343	254	21	0.0826772	0.0612245	GO:0051056	GO:BP	regulation of small GTPase mediated signal transduction	17847	15896
Astrocytes | DTU+DEG	TRUE	6.20313e-06	670	254	30	0.11811	0.0447761	GO:0030036	GO:BP	actin cytoskeleton organization	17847	7761
Astrocytes | DTU+DEG	TRUE	6.31989e-06	3635	254	89	0.350394	0.0244842	GO:0048513	GO:BP	animal organ development	17847	15148
Astrocytes | DTU+DEG	TRUE	6.31989e-06	318	254	20	0.0787402	0.0628931	GO:0051961	GO:BP	negative regulation of nervous system development	17847	16588
Astrocytes | DTU+DEG	TRUE	7.09615e-06	1009	254	38	0.149606	0.0376611	GO:0007417	GO:BP	central nervous system development	17847	3338
Astrocytes | DTU+DEG	TRUE	1.04257e-05	298	254	19	0.0748031	0.0637584	GO:0050768	GO:BP	negative regulation of neurogenesis	17847	15651
Astrocytes | DTU+DEG	TRUE	1.18561e-05	945	254	36	0.141732	0.0380952	GO:0051960	GO:BP	regulation of nervous system development	17847	16587
Astrocytes | DTU+DEG	TRUE	1.5033e-05	1556	254	49	0.192913	0.031491	GO:0048699	GO:BP	generation of neurons	17847	15312
Astrocytes | DTU+DEG	TRUE	1.5033e-05	1903	254	56	0.220472	0.0294272	GO:0045595	GO:BP	regulation of cell differentiation	17847	13631
Astrocytes | DTU+DEG	TRUE	1.77418e-05	446	254	23	0.0905512	0.0515695	GO:0050673	GO:BP	epithelial cell proliferation	17847	15575
Astrocytes | DTU+DEG	TRUE	1.8588e-05	840	254	33	0.129921	0.0392857	GO:0050767	GO:BP	regulation of neurogenesis	17847	15650
Astrocytes | DTU+DEG	TRUE	1.8588e-05	1523	254	48	0.188976	0.0315167	GO:0120036	GO:BP	plasma membrane bounded cell projection organization	17847	23324
Astrocytes | DTU+DEG	TRUE	1.86954e-05	759	254	31	0.122047	0.0408432	GO:0045596	GO:BP	negative regulation of cell differentiation	17847	13632
Astrocytes | DTU+DEG	TRUE	2.15995e-05	1392	254	45	0.177165	0.0323276	GO:0030182	GO:BP	neuron differentiation	17847	7809
Astrocytes | DTU+DEG	TRUE	2.15995e-05	2196	254	61	0.240157	0.0277778	GO:0048468	GO:BP	cell development	17847	15118
Astrocytes | DTU+DEG	TRUE	2.32828e-05	228	254	16	0.0629921	0.0701754	GO:0045665	GO:BP	negative regulation of neuron differentiation	17847	13701
Astrocytes | DTU+DEG	TRUE	3.3396e-05	1562	254	48	0.188976	0.0307298	GO:0030030	GO:BP	cell projection organization	17847	7755
Astrocytes | DTU+DEG	TRUE	3.92026e-05	300	254	18	0.0708661	0.06	GO:0042063	GO:BP	gliogenesis	17847	11635
Astrocytes | DTU+DEG	TRUE	4.72734e-05	242	254	16	0.0629921	0.0661157	GO:0046578	GO:BP	regulation of Ras protein signal transduction	17847	14517
Astrocytes | DTU+DEG	TRUE	4.72734e-05	1835	254	53	0.208661	0.0288828	GO:0051240	GO:BP	positive regulation of multicellular organismal process	17847	16047
Astrocytes | DTU+DEG	TRUE	6.61388e-05	346	254	19	0.0748031	0.0549133	GO:0010721	GO:BP	negative regulation of cell development	17847	4918
Astrocytes | DTU+DEG	TRUE	8.74362e-05	3595	254	84	0.330709	0.0233658	GO:0010646	GO:BP	regulation of cell communication	17847	4846
Astrocytes | DTU+DEG	TRUE	9.2236e-05	6290	254	127	0.5	0.0201908	GO:0048518	GO:BP	positive regulation of biological process	17847	15153
Astrocytes | DTU+DEG	TRUE	0.000113759	7670	254	147	0.57874	0.0191656	GO:0051716	GO:BP	cellular response to stimulus	17847	16414
Astrocytes | DTU+DEG	TRUE	0.000113759	9379	254	171	0.673228	0.0182322	GO:0050896	GO:BP	response to stimulus	17847	15756
Astrocytes | DTU+DEG	TRUE	0.000118431	972	254	34	0.133858	0.0349794	GO:0060284	GO:BP	regulation of cell development	17847	17566
Astrocytes | DTU+DEG	TRUE	0.000121936	671	254	27	0.106299	0.0402385	GO:0045664	GO:BP	regulation of neuron differentiation	17847	13700
Astrocytes | DTU+DEG	TRUE	0.000126405	3637	254	84	0.330709	0.023096	GO:0023051	GO:BP	regulation of signaling	17847	7726
Astrocytes | DTU+DEG	TRUE	0.000162845	5515	254	114	0.448819	0.0206709	GO:0048522	GO:BP	positive regulation of cellular process	17847	15157
Astrocytes | DTU+DEG	TRUE	0.000206584	1187	254	38	0.149606	0.0320135	GO:0048646	GO:BP	anatomical structure formation involved in morphogenesis	17847	15260
Astrocytes | DTU+DEG	TRUE	0.000208913	1334	254	41	0.161417	0.0307346	GO:0051241	GO:BP	negative regulation of multicellular organismal process	17847	16048
Astrocytes | DTU+DEG	TRUE	0.000208913	1432	254	43	0.169291	0.0300279	GO:0051094	GO:BP	positive regulation of developmental process	17847	15920
Astrocytes | DTU+DEG	TRUE	0.000212085	1004	254	34	0.133858	0.0338645	GO:0031175	GO:BP	neuron projection development	17847	8298
Astrocytes | DTU+DEG	TRUE	0.000255864	2893	254	70	0.275591	0.0241963	GO:0032879	GO:BP	regulation of localization	17847	9171
Astrocytes | DTU+DEG	TRUE	0.000305682	2080	254	55	0.216535	0.0264423	GO:0009888	GO:BP	tissue development	17847	4262
Astrocytes | DTU+DEG	TRUE	0.000305682	5596	254	114	0.448819	0.0203717	GO:0048519	GO:BP	negative regulation of biological process	17847	15154
Astrocytes | DTU+DEG	TRUE	0.000324929	1170	254	37	0.145669	0.0316239	GO:0022603	GO:BP	regulation of anatomical structure morphogenesis	17847	7670
Astrocytes | DTU+DEG	TRUE	0.000324929	3209	254	75	0.295276	0.0233718	GO:0009966	GO:BP	regulation of signal transduction	17847	4320
Astrocytes | DTU+DEG	TRUE	0.000324929	4103	254	90	0.354331	0.0219352	GO:0065008	GO:BP	regulation of biological quality	17847	19079
Astrocytes | DTU+DEG	TRUE	0.000329583	1080	254	35	0.137795	0.0324074	GO:0009887	GO:BP	animal organ morphogenesis	17847	4261
Astrocytes | DTU+DEG	TRUE	0.000329583	1127	254	36	0.141732	0.0319432	GO:0035295	GO:BP	tube development	17847	10385
Astrocytes | DTU+DEG	TRUE	0.000329583	4914	254	103	0.405512	0.0209605	GO:0048523	GO:BP	negative regulation of cellular process	17847	15158
Astrocytes | DTU+DEG	TRUE	0.000333529	1421	254	42	0.165354	0.0295567	GO:0007155	GO:BP	cell adhesion	17847	3102
Astrocytes | DTU+DEG	TRUE	0.00033934	1131	254	36	0.141732	0.0318302	GO:0048666	GO:BP	neuron development	17847	15280
Astrocytes | DTU+DEG	TRUE	0.000360735	1428	254	42	0.165354	0.0294118	GO:0022610	GO:BP	biological adhesion	17847	7677
Astrocytes | DTU+DEG	TRUE	0.000417042	955	254	32	0.125984	0.0335078	GO:0008284	GO:BP	positive regulation of cell population proliferation	17847	3615
Astrocytes | DTU+DEG	TRUE	0.000434225	3364	254	77	0.30315	0.0228894	GO:0070887	GO:BP	cellular response to chemical stimulus	17847	19590
Astrocytes | DTU+DEG	TRUE	0.000441158	3017	254	71	0.279528	0.0235333	GO:0022607	GO:BP	cellular component assembly	17847	7674
Astrocytes | DTU+DEG	TRUE	0.000511547	1760	254	48	0.188976	0.0272727	GO:0010941	GO:BP	regulation of cell death	17847	5119
Astrocytes | DTU+DEG	TRUE	0.000552033	1610	254	45	0.177165	0.0279503	GO:0042981	GO:BP	regulation of apoptotic process	17847	12224
Astrocytes | DTU+DEG	TRUE	0.000614376	579	254	23	0.0905512	0.0397237	GO:0007264	GO:BP	small GTPase mediated signal transduction	17847	3202
Astrocytes | DTU+DEG	TRUE	0.000667314	2488	254	61	0.240157	0.0245177	GO:0051128	GO:BP	regulation of cellular component organization	17847	15947
Astrocytes | DTU+DEG	TRUE	0.000673334	211	254	13	0.0511811	0.0616114	GO:0050679	GO:BP	positive regulation of epithelial cell proliferation	17847	15581
Astrocytes | DTU+DEG	TRUE	0.000737688	672	254	25	0.0984252	0.0372024	GO:0097435	GO:BP	supramolecular fiber organization	17847	22437
Astrocytes | DTU+DEG	TRUE	0.00074194	1181	254	36	0.141732	0.0304826	GO:0072359	GO:BP	circulatory system development	17847	20706
Astrocytes | DTU+DEG	TRUE	0.000773216	1638	254	45	0.177165	0.0274725	GO:0043067	GO:BP	regulation of programmed cell death	17847	12288
Astrocytes | DTU+DEG	TRUE	0.00077709	429	254	19	0.0748031	0.044289	GO:0043062	GO:BP	extracellular structure organization	17847	12283
Astrocytes | DTU+DEG	TRUE	0.000787073	677	254	25	0.0984252	0.0369276	GO:0061061	GO:BP	muscle structure development	17847	18311
Astrocytes | DTU+DEG	TRUE	0.00109847	1983	254	51	0.200787	0.0257186	GO:0040011	GO:BP	locomotion	17847	11577
Astrocytes | DTU+DEG	TRUE	0.00113468	1719	254	46	0.181102	0.0267597	GO:0042127	GO:BP	regulation of cell population proliferation	17847	11680
Astrocytes | DTU+DEG	TRUE	0.00139029	3253	254	73	0.287402	0.0224408	GO:0044085	GO:BP	cellular component biogenesis	17847	12799
Astrocytes | DTU+DEG	TRUE	0.00153464	375	254	17	0.0669291	0.0453333	GO:0030198	GO:BP	extracellular matrix organization	17847	7817
Astrocytes | DTU+DEG	TRUE	0.00153464	2013	254	51	0.200787	0.0253353	GO:0006915	GO:BP	apoptotic process	17847	2899
Astrocytes | DTU+DEG	TRUE	0.00153464	454	254	19	0.0748031	0.0418502	GO:0007265	GO:BP	Ras protein signal transduction	17847	3203
Astrocytes | DTU+DEG	TRUE	0.00167132	1752	254	46	0.181102	0.0262557	GO:0051674	GO:BP	localization of cell	17847	16379
Astrocytes | DTU+DEG	TRUE	0.00167132	1752	254	46	0.181102	0.0262557	GO:0048870	GO:BP	cell motility	17847	15474
Astrocytes | DTU+DEG	TRUE	0.00168315	1597	254	43	0.169291	0.0269255	GO:0016477	GO:BP	cell migration	17847	5883
Astrocytes | DTU+DEG	TRUE	0.00168315	945	254	30	0.11811	0.031746	GO:0033993	GO:BP	response to lipid	17847	9724
Astrocytes | DTU+DEG	TRUE	0.00172152	1243	254	36	0.141732	0.0289622	GO:0009628	GO:BP	response to abiotic stimulus	17847	4044
Astrocytes | DTU+DEG	TRUE	0.00178794	589	254	22	0.0866142	0.0373514	GO:0007507	GO:BP	heart development	17847	3421
Astrocytes | DTU+DEG	TRUE	0.00198128	3013	254	68	0.267717	0.0225689	GO:0065009	GO:BP	regulation of molecular function	17847	19080
Astrocytes | DTU+DEG	TRUE	0.00202042	1156	254	34	0.133858	0.0294118	GO:0032989	GO:BP	cellular component morphogenesis	17847	9265
Astrocytes | DTU+DEG	TRUE	0.00209369	2052	254	51	0.200787	0.0248538	GO:0008283	GO:BP	cell population proliferation	17847	3614
Astrocytes | DTU+DEG	TRUE	0.00209369	6824	254	128	0.503937	0.0187573	GO:0051179	GO:BP	localization	17847	15997
Astrocytes | DTU+DEG	TRUE	0.00209369	2788	254	64	0.251968	0.0229555	GO:0071310	GO:BP	cellular response to organic substance	17847	19825
Astrocytes | DTU+DEG	TRUE	0.00211496	2221	254	54	0.212598	0.0243134	GO:0006928	GO:BP	movement of cell or subcellular component	17847	2910
Astrocytes | DTU+DEG	TRUE	0.00228498	6706	254	126	0.496063	0.0187891	GO:0007154	GO:BP	cell communication	17847	3101
Astrocytes | DTU+DEG	TRUE	0.00228498	4370	254	90	0.354331	0.020595	GO:0048583	GO:BP	regulation of response to stimulus	17847	15208
Astrocytes | DTU+DEG	TRUE	0.00245144	787	254	26	0.102362	0.0330368	GO:0060322	GO:BP	head development	17847	17602
Astrocytes | DTU+DEG	TRUE	0.00251245	743	254	25	0.0984252	0.0336474	GO:0007420	GO:BP	brain development	17847	3341
Astrocytes | DTU+DEG	TRUE	0.00268263	934	254	29	0.114173	0.0310493	GO:0035239	GO:BP	tube morphogenesis	17847	10350
Astrocytes | DTU+DEG	TRUE	0.00271874	702	254	24	0.0944882	0.034188	GO:0002366	GO:BP	leukocyte activation involved in immune response	17847	1037
Astrocytes | DTU+DEG	TRUE	0.00271874	2880	254	65	0.255906	0.0225694	GO:0035556	GO:BP	intracellular signal transduction	17847	10571
Astrocytes | DTU+DEG	TRUE	0.00290522	706	254	24	0.0944882	0.0339943	GO:0002263	GO:BP	cell activation involved in immune response	17847	934
Astrocytes | DTU+DEG	TRUE	0.00302143	3128	254	69	0.271653	0.0220588	GO:0007166	GO:BP	cell surface receptor signaling pathway	17847	3113
Astrocytes | DTU+DEG	TRUE	0.00315651	409	254	17	0.0669291	0.0415648	GO:0007517	GO:BP	muscle organ development	17847	3428
Astrocytes | DTU+DEG	TRUE	0.00332745	1881	254	47	0.185039	0.0249867	GO:1902531	GO:BP	regulation of intracellular signal transduction	17847	25995
Astrocytes | DTU+DEG	TRUE	0.0033613	2159	254	52	0.204724	0.0240852	GO:0012501	GO:BP	programmed cell death	17847	5174
Astrocytes | DTU+DEG	TRUE	0.00348362	1050	254	31	0.122047	0.0295238	GO:0000902	GO:BP	cell morphogenesis	17847	313
Astrocytes | DTU+DEG	TRUE	0.00348362	260	254	13	0.0511811	0.05	GO:0021537	GO:BP	telencephalon development	17847	7153
Astrocytes | DTU+DEG	TRUE	0.00355304	3388	254	73	0.287402	0.0215466	GO:0010033	GO:BP	response to organic substance	17847	4361
Astrocytes | DTU+DEG	TRUE	0.00399702	770	254	25	0.0984252	0.0324675	GO:0001568	GO:BP	blood vessel development	17847	479
Astrocytes | DTU+DEG	TRUE	0.00399834	2290	254	54	0.212598	0.0235808	GO:0008219	GO:BP	cell death	17847	3607
Astrocytes | DTU+DEG	TRUE	0.00399834	1736	254	44	0.173228	0.0253456	GO:0009719	GO:BP	response to endogenous stimulus	17847	4115
Astrocytes | DTU+DEG	TRUE	0.00418529	1686	254	43	0.169291	0.0255041	GO:0046903	GO:BP	secretion	17847	14747
Astrocytes | DTU+DEG	TRUE	0.00428819	4085	254	84	0.330709	0.020563	GO:0006950	GO:BP	response to stress	17847	2928
Astrocytes | DTU+DEG	TRUE	0.00440159	465	254	18	0.0708661	0.0387097	GO:0001667	GO:BP	ameboidal-type cell migration	17847	504
Astrocytes | DTU+DEG	TRUE	0.00440159	6681	254	124	0.488189	0.0185601	GO:0023052	GO:BP	signaling	17847	7727
Astrocytes | DTU+DEG	TRUE	0.00455582	509	254	19	0.0748031	0.0373281	GO:0010975	GO:BP	regulation of neuron projection development	17847	5150
Astrocytes | DTU+DEG	TRUE	0.00478479	689	254	23	0.0905512	0.0333817	GO:0048514	GO:BP	blood vessel morphogenesis	17847	15149
Astrocytes | DTU+DEG	TRUE	0.00491791	3920	254	81	0.318898	0.0206633	GO:0006996	GO:BP	organelle organization	17847	2965
Astrocytes | DTU+DEG	TRUE	0.00491791	1595	254	41	0.161417	0.0257053	GO:0140352	GO:BP	export from cell	17847	23551
Astrocytes | DTU+DEG	TRUE	0.00492757	692	254	23	0.0905512	0.033237	GO:0009611	GO:BP	response to wounding	17847	4030
Astrocytes | DTU+DEG	TRUE	0.00503788	2205	254	52	0.204724	0.0235828	GO:0003008	GO:BP	system process	17847	1620
Astrocytes | DTU+DEG	TRUE	0.00503788	559	254	20	0.0787402	0.0357782	GO:0120031	GO:BP	plasma membrane bounded cell projection assembly	17847	23319
Astrocytes | DTU+DEG	TRUE	0.00523257	983	254	29	0.114173	0.0295015	GO:0014070	GO:BP	response to organic cyclic compound	17847	5243
Astrocytes | DTU+DEG	TRUE	0.00523257	1549	254	40	0.15748	0.0258231	GO:0032940	GO:BP	secretion by cell	17847	9222
Astrocytes | DTU+DEG	TRUE	0.00541747	353	254	15	0.0590551	0.0424929	GO:0010631	GO:BP	epithelial cell migration	17847	4831
Astrocytes | DTU+DEG	TRUE	0.00562139	12469	254	203	0.799213	0.0162804	GO:0065007	GO:BP	biological regulation	17847	19078
Astrocytes | DTU+DEG	TRUE	0.00582604	356	254	15	0.0590551	0.0421348	GO:0090132	GO:BP	epithelium migration	17847	21741
Astrocytes | DTU+DEG	TRUE	0.00606278	398	254	16	0.0629921	0.040201	GO:0001503	GO:BP	ossification	17847	440
Astrocytes | DTU+DEG	TRUE	0.00617164	6210	254	116	0.456693	0.0186795	GO:0007165	GO:BP	signal transduction	17847	3112
Astrocytes | DTU+DEG	TRUE	0.00628367	484	254	18	0.0708661	0.0371901	GO:0043312	GO:BP	neutrophil degranulation	17847	12405
Astrocytes | DTU+DEG	TRUE	0.00630575	572	254	20	0.0787402	0.034965	GO:0030031	GO:BP	cell projection assembly	17847	7756
Astrocytes | DTU+DEG	TRUE	0.00630575	998	254	29	0.114173	0.0290581	GO:0051050	GO:BP	positive regulation of transport	17847	15890
Astrocytes | DTU+DEG	TRUE	0.00642055	529	254	19	0.0748031	0.0359168	GO:0061564	GO:BP	axon development	17847	18769
Astrocytes | DTU+DEG	TRUE	0.00645748	805	254	25	0.0984252	0.0310559	GO:0001944	GO:BP	vasculature development	17847	687
Astrocytes | DTU+DEG	TRUE	0.00648696	487	254	18	0.0708661	0.036961	GO:0002283	GO:BP	neutrophil activation involved in immune response	17847	954
Astrocytes | DTU+DEG	TRUE	0.00648696	1956	254	47	0.185039	0.0240286	GO:0070727	GO:BP	cellular macromolecule localization	17847	19495
Astrocytes | DTU+DEG	TRUE	0.00648696	362	254	15	0.0590551	0.0414365	GO:0090130	GO:BP	tissue migration	17847	21739
Astrocytes | DTU+DEG	TRUE	0.00686814	1852	254	45	0.177165	0.0242981	GO:0065003	GO:BP	protein-containing complex assembly	17847	19075
Astrocytes | DTU+DEG	TRUE	0.00686814	1107	254	31	0.122047	0.0280036	GO:0051270	GO:BP	regulation of cellular component movement	17847	16068
Astrocytes | DTU+DEG	TRUE	0.00724873	814	254	25	0.0984252	0.0307125	GO:0072358	GO:BP	cardiovascular system development	17847	20705
Astrocytes | DTU+DEG	TRUE	0.00790501	291	254	13	0.0511811	0.0446735	GO:0010632	GO:BP	regulation of epithelial cell migration	17847	4832
Astrocytes | DTU+DEG	TRUE	0.0079937	498	254	18	0.0708661	0.0361446	GO:0042119	GO:BP	neutrophil activation	17847	11674
Astrocytes | DTU+DEG	TRUE	0.0079937	498	254	18	0.0708661	0.0361446	GO:0002446	GO:BP	neutrophil mediated immunity	17847	1117
Astrocytes | DTU+DEG	TRUE	0.00869082	683	254	22	0.0866142	0.0322108	GO:0120035	GO:BP	regulation of plasma membrane bounded cell projection organization	17847	23323
Astrocytes | DTU+DEG	TRUE	0.00892411	11778	254	193	0.759842	0.0163865	GO:0050789	GO:BP	regulation of biological process	17847	15667
Astrocytes | DTU+DEG	TRUE	0.0090277	504	254	18	0.0708661	0.0357143	GO:0036230	GO:BP	granulocyte activation	17847	11059
Astrocytes | DTU+DEG	TRUE	0.0090277	4841	254	94	0.370079	0.0194175	GO:0042221	GO:BP	response to chemical	17847	11752
Astrocytes | DTU+DEG	TRUE	0.00910062	336	254	14	0.0551181	0.0416667	GO:0001655	GO:BP	urogenital system development	17847	495
Astrocytes | DTU+DEG	TRUE	0.00950358	298	254	13	0.0511811	0.0436242	GO:0072001	GO:BP	renal system development	17847	20361
Astrocytes | DTU+DEG	TRUE	0.00952408	3228	254	68	0.267717	0.0210657	GO:0033036	GO:BP	macromolecule localization	17847	9293
Astrocytes | DTU+DEG	TRUE	0.00958399	1032	254	29	0.114173	0.0281008	GO:0060548	GO:BP	negative regulation of cell death	17847	17820
Astrocytes | DTU+DEG	TRUE	0.00970881	1945	254	46	0.181102	0.0236504	GO:0034613	GO:BP	cellular protein localization	17847	10074
Astrocytes | DTU+DEG	TRUE	0.00977893	465	254	17	0.0669291	0.0365591	GO:1904951	GO:BP	positive regulation of establishment of protein localization	17847	28187
Astrocytes | DTU+DEG	TRUE	1.47585e-08	561	259	31	0.119691	0.0552585	GO:0070161	GO:CC	anchoring junction	18842	2777
Astrocytes | DTU+DEG	TRUE	1.47585e-08	546	259	31	0.119691	0.0567766	GO:0005912	GO:CC	adherens junction	18842	555
Astrocytes | DTU+DEG	TRUE	5.41907e-08	403	259	25	0.0965251	0.0620347	GO:0005925	GO:CC	focal adhesion	18842	568
Astrocytes | DTU+DEG	TRUE	5.41907e-08	406	259	25	0.0965251	0.0615764	GO:0005924	GO:CC	cell-substrate adherens junction	18842	567
Astrocytes | DTU+DEG	TRUE	5.41907e-08	1312	259	48	0.185328	0.0365854	GO:0030054	GO:CC	cell junction	18842	1047
Astrocytes | DTU+DEG	TRUE	5.82487e-08	411	259	25	0.0965251	0.0608272	GO:0030055	GO:CC	cell-substrate junction	18842	1048
Astrocytes | DTU+DEG	TRUE	1.57611e-07	2216	259	65	0.250965	0.0293321	GO:0042995	GO:CC	cell projection	18842	2116
Astrocytes | DTU+DEG	TRUE	4.13926e-07	11620	259	203	0.783784	0.0174699	GO:0005737	GO:CC	cytoplasm	18842	402
Astrocytes | DTU+DEG	TRUE	5.68042e-07	2144	259	62	0.239382	0.0289179	GO:0120025	GO:CC	plasma membrane bounded cell projection	18842	3875
Astrocytes | DTU+DEG	TRUE	5.04752e-06	9760	259	176	0.679537	0.0180328	GO:0044444	GO:CC	cytoplasmic part	18842	2384
Astrocytes | DTU+DEG	TRUE	9.90038e-06	3891	259	89	0.343629	0.0228733	GO:0031982	GO:CC	vesicle	18842	1475
Astrocytes | DTU+DEG	TRUE	1.14778e-05	517	259	24	0.0926641	0.0464217	GO:0015629	GO:CC	actin cytoskeleton	18842	857
Astrocytes | DTU+DEG	TRUE	1.21769e-05	409	259	21	0.0810811	0.0513447	GO:0031252	GO:CC	cell leading edge	18842	1282
Astrocytes | DTU+DEG	TRUE	3.61166e-05	1678	259	48	0.185328	0.0286055	GO:0098805	GO:CC	whole membrane	18842	3656
Astrocytes | DTU+DEG	TRUE	4.26388e-05	1336	259	41	0.158301	0.0306886	GO:0043005	GO:CC	neuron projection	18842	2117
Astrocytes | DTU+DEG	TRUE	5.67786e-05	1506	259	44	0.169884	0.0292165	GO:0044433	GO:CC	cytoplasmic vesicle part	18842	2374
Astrocytes | DTU+DEG	TRUE	5.84369e-05	1771	259	49	0.189189	0.027668	GO:0097458	GO:CC	neuron part	18842	3388
Astrocytes | DTU+DEG	TRUE	0.000110685	195	259	13	0.0501931	0.0666667	GO:0030027	GO:CC	lamellipodium	18842	1046
Astrocytes | DTU+DEG	TRUE	0.000143433	2166	259	55	0.212355	0.0253924	GO:1903561	GO:CC	extracellular vesicle	18842	4019
Astrocytes | DTU+DEG	TRUE	0.000143433	10009	259	173	0.667954	0.0172844	GO:0044422	GO:CC	organelle part	18842	2363
Astrocytes | DTU+DEG	TRUE	0.000143433	2171	259	55	0.212355	0.025334	GO:0043230	GO:CC	extracellular organelle	18842	2155
Astrocytes | DTU+DEG	TRUE	0.000149426	2346	259	58	0.223938	0.0247229	GO:0031410	GO:CC	cytoplasmic vesicle	18842	1343
Astrocytes | DTU+DEG	TRUE	0.000149426	2349	259	58	0.223938	0.0246914	GO:0097708	GO:CC	intracellular vesicle	18842	3517
Astrocytes | DTU+DEG	TRUE	0.000161042	13667	259	218	0.841699	0.0159508	GO:0043226	GO:CC	organelle	18842	2151
Astrocytes | DTU+DEG	TRUE	0.000202145	9699	259	168	0.648649	0.0173214	GO:0044446	GO:CC	intracellular organelle part	18842	2386
Astrocytes | DTU+DEG	TRUE	0.000202945	17004	259	252	0.972973	0.01482	GO:0044464	GO:CC	cell part	18842	2403
Astrocytes | DTU+DEG	TRUE	0.000207655	14596	259	228	0.880309	0.0156207	GO:0005622	GO:CC	intracellular	18842	299
Astrocytes | DTU+DEG	TRUE	0.000297633	14552	259	227	0.876448	0.0155992	GO:0044424	GO:CC	intracellular part	18842	2365
Astrocytes | DTU+DEG	TRUE	0.000309528	2143	259	53	0.204633	0.0247317	GO:0070062	GO:CC	extracellular exosome	18842	2755
Astrocytes | DTU+DEG	TRUE	0.000309528	330	259	16	0.0617761	0.0484849	GO:0098589	GO:CC	membrane region	18842	3603
Astrocytes | DTU+DEG	TRUE	0.000332849	576	259	22	0.0849421	0.0381944	GO:0044297	GO:CC	cell body	18842	2331
Astrocytes | DTU+DEG	TRUE	0.000341659	17069	259	252	0.972973	0.0147636	GO:0005623	GO:CC	cell	18842	300
Astrocytes | DTU+DEG	TRUE	0.000563043	3022	259	67	0.258687	0.0221707	GO:0044459	GO:CC	plasma membrane part	18842	2398
Astrocytes | DTU+DEG	TRUE	0.000615816	317	259	15	0.0579151	0.0473186	GO:0045121	GO:CC	membrane raft	18842	2464
Astrocytes | DTU+DEG	TRUE	0.00062122	318	259	15	0.0579151	0.0471698	GO:0098857	GO:CC	membrane microdomain	18842	3680
Astrocytes | DTU+DEG	TRUE	0.00065629	5726	259	109	0.420849	0.019036	GO:0071944	GO:CC	cell periphery	18842	3149
Astrocytes | DTU+DEG	TRUE	0.000697449	5603	259	107	0.413127	0.0190969	GO:0005886	GO:CC	plasma membrane	18842	532
Astrocytes | DTU+DEG	TRUE	0.000826121	1206	259	34	0.131274	0.0281924	GO:0045202	GO:CC	synapse	18842	2474
Astrocytes | DTU+DEG	TRUE	0.000826121	329	259	15	0.0579151	0.0455927	GO:0031253	GO:CC	cell projection membrane	18842	1283
Astrocytes | DTU+DEG	TRUE	0.00100201	297	259	14	0.054054	0.0471381	GO:0030139	GO:CC	endocytic vesicle	18842	1099
Astrocytes | DTU+DEG	TRUE	0.00102318	1488	259	39	0.150579	0.0262097	GO:0120038	GO:CC	plasma membrane bounded cell projection part	18842	3877
Astrocytes | DTU+DEG	TRUE	0.00102318	1488	259	39	0.150579	0.0262097	GO:0044463	GO:CC	cell projection part	18842	2402
Astrocytes | DTU+DEG	TRUE	0.0010374	922	259	28	0.108108	0.0303688	GO:0005768	GO:CC	endosome	18842	430
Astrocytes | DTU+DEG	TRUE	0.00112562	5086	259	98	0.378378	0.0192686	GO:0005829	GO:CC	cytosol	18842	487
Astrocytes | DTU+DEG	TRUE	0.00133519	2071	259	49	0.189189	0.0236601	GO:0098588	GO:CC	bounding membrane of organelle	18842	3602
Astrocytes | DTU+DEG	TRUE	0.00137447	1197	259	33	0.127413	0.0275689	GO:0098590	GO:CC	plasma membrane region	18842	3604
Astrocytes | DTU+DEG	TRUE	0.00140588	477	259	18	0.0694981	0.0377359	GO:0010008	GO:CC	endosome membrane	18842	815
Astrocytes | DTU+DEG	TRUE	0.00183543	2221	259	51	0.196911	0.0229626	GO:0005856	GO:CC	cytoskeleton	18842	509
Astrocytes | DTU+DEG	TRUE	0.00204998	325	259	14	0.054054	0.0430769	GO:0031983	GO:CC	vesicle lumen	18842	1476
Astrocytes | DTU+DEG	TRUE	0.00273251	12818	259	202	0.779923	0.0157591	GO:0043229	GO:CC	intracellular organelle	18842	2154
Astrocytes | DTU+DEG	TRUE	0.00300354	843	259	25	0.0965251	0.029656	GO:0036477	GO:CC	somatodendritic compartment	18842	1987
Astrocytes | DTU+DEG	TRUE	0.00421763	526	259	18	0.0694981	0.0342205	GO:0044440	GO:CC	endosomal part	18842	2381
Astrocytes | DTU+DEG	TRUE	0.00459272	624	259	20	0.0772201	0.0320513	GO:0098794	GO:CC	postsynapse	18842	3647
Astrocytes | DTU+DEG	TRUE	0.00479606	627	259	20	0.0772201	0.0318979	GO:0030424	GO:CC	axon	18842	1120
Astrocytes | DTU+DEG	TRUE	0.00530363	319	259	13	0.0501931	0.0407523	GO:0034774	GO:CC	secretory granule lumen	18842	1824
Astrocytes | DTU+DEG	TRUE	0.00586126	323	259	13	0.0501931	0.0402477	GO:0060205	GO:CC	cytoplasmic vesicle lumen	18842	2630
Astrocytes | DTU+DEG	TRUE	0.00606995	1707	259	40	0.15444	0.0234329	GO:0044430	GO:CC	cytoskeletal part	18842	2371
Astrocytes | DTU+DEG	TRUE	0.00667496	506	259	17	0.0656371	0.0335968	GO:0043025	GO:CC	neuronal cell body	18842	2119
Astrocytes | DTU+DEG	TRUE	0.0080993	12536	259	196	0.756757	0.015635	GO:0043227	GO:CC	membrane-bounded organelle	18842	2152
Astrocytes | DTU+DEG	TRUE	0.00887694	971	259	26	0.100386	0.0267765	GO:0044456	GO:CC	synapse part	18842	2396
Astrocytes | DTU+DEG	TRUE	5.48666e-08	12715	254	222	0.874016	0.0174597	GO:0005515	GO:MF	protein binding	18098	1910
Astrocytes | DTU+DEG	TRUE	4.47051e-06	502	254	26	0.102362	0.0517928	GO:0050839	GO:MF	cell adhesion molecule binding	18098	9173
Astrocytes | DTU+DEG	TRUE	1.27033e-05	330	254	20	0.0787402	0.0606061	GO:0045296	GO:MF	cadherin binding	18098	7264
Astrocytes | DTU+DEG	TRUE	1.43091e-05	2228	254	62	0.244094	0.0278276	GO:0019899	GO:MF	enzyme binding	18098	4672
Astrocytes | DTU+DEG	TRUE	0.000536753	432	254	20	0.0787402	0.0462963	GO:0003779	GO:MF	actin binding	18098	489
Astrocytes | DTU+DEG	TRUE	0.00113459	984	254	32	0.125984	0.0325203	GO:0008092	GO:MF	cytoskeletal protein binding	18098	1990
Astrocytes | DTU+DEG	TRUE	0.00680283	10426	265	176	0.664151	0.0168809	TF:M00695_0	TF	Factor: ETF; motif: GVGGMGG; match class: 0	19887	1857
Astrocytes | DTU+DEG	TRUE	0.00680283	10006	265	167	0.630189	0.01669	TF:M09723	TF	Factor: BTEB1; motif: GGGGGCGGGGCNGSGGGNGS	19887	506
Astrocytes | DTU+DEG	TRUE	0.00680283	7002	265	128	0.483019	0.0182805	TF:M00695_1	TF	Factor: ETF; motif: GVGGMGG; match class: 1	19887	1858
Astrocytes | DTU+DEG	TRUE	0.00680283	13683	265	213	0.803774	0.0155668	TF:M07039_1	TF	Factor: ETF; motif: CCCCGCCCCYN; match class: 1	19887	1861
Astrocytes | DTU+DEG	TRUE	0.00680283	10006	265	167	0.630189	0.01669	TF:M09723_0	TF	Factor: BTEB1; motif: GGGGGCGGGGCNGSGGGNGS; match class: 0	19887	507
Astrocytes | DTU+DEG	TRUE	0.00680283	14265	265	219	0.826415	0.0153523	TF:M00986_0	TF	Factor: Churchill; motif: CGGGNN; match class: 0	19887	726
Astrocytes | DTU+DEG	TRUE	0.00680283	9342	265	159	0.6	0.0170199	TF:M02089_1	TF	Factor: E2F-3; motif: GGCGGGN; match class: 1	19887	1270
Astrocytes | DTU+DEG	TRUE	0.00680283	10604	265	175	0.660377	0.0165032	TF:M07289_1	TF	Factor: GKLF; motif: NNNRGGNGNGGSN; match class: 1	19887	2857
Astrocytes | DTU+DEG	TRUE	0.00680283	6112	265	114	0.430189	0.0186518	TF:M03896	TF	Factor: EGR1; motif: NACGCCCACGCANW	19887	1391
Astrocytes | DTU+DEG	TRUE	0.00680283	766	265	26	0.0981132	0.0339426	TF:M01073_1	TF	Factor: HIC1; motif: NNNGGKTGCCCSNNNNNN; match class: 1	19887	3058
Astrocytes | DTU+DEG	TRUE	0.00680283	10291	265	173	0.65283	0.0168108	TF:M01104	TF	Factor: MOVO-B; motif: GNGGGGG	19887	4403
Astrocytes | DTU+DEG	TRUE	0.00680283	10337	265	173	0.65283	0.016736	TF:M00986_1	TF	Factor: Churchill; motif: CGGGNN; match class: 1	19887	727
Astrocytes | DTU+DEG	TRUE	0.00680283	10291	265	173	0.65283	0.0168108	TF:M01104_0	TF	Factor: MOVO-B; motif: GNGGGGG; match class: 0	19887	4404
Astrocytes | DTU+DEG	TRUE	0.00680283	6369	265	117	0.441509	0.0183702	TF:M02090_1	TF	Factor: E2F-4; motif: GCGGGAAANA; match class: 1	19887	1294
Astrocytes | DTU+DEG	TRUE	0.00680283	5579	265	107	0.403774	0.0191791	TF:M01104_1	TF	Factor: MOVO-B; motif: GNGGGGG; match class: 1	19887	4405
Astrocytes | DTU+DEG	TRUE	0.00680283	6112	265	114	0.430189	0.0186518	TF:M03896_0	TF	Factor: EGR1; motif: NACGCCCACGCANW; match class: 0	19887	1392
Astrocytes | DTU+DEG	TRUE	0.00680283	14265	265	219	0.826415	0.0153523	TF:M00986	TF	Factor: Churchill; motif: CGGGNN	19887	725
Astrocytes | DTU+DEG	TRUE	0.00680283	6174	265	114	0.430189	0.0184645	TF:M07436_0	TF	Factor: WT1; motif: NNGGGNGGGSGN; match class: 0	19887	7566
Astrocytes | DTU+DEG	TRUE	0.00680283	6174	265	114	0.430189	0.0184645	TF:M07436	TF	Factor: WT1; motif: NNGGGNGGGSGN	19887	7565
Astrocytes | DTU+DEG	TRUE	0.00680283	10426	265	176	0.664151	0.0168809	TF:M00695	TF	Factor: ETF; motif: GVGGMGG	19887	1856
Astrocytes | DTU+DEG	TRUE	0.00680283	8694	265	150	0.566038	0.0172533	TF:M04953_0	TF	Factor: Sp1; motif: GGNDGGRGGCGGGG; match class: 0	19887	6522
Astrocytes | DTU+DEG	TRUE	0.00680283	5869	265	110	0.415094	0.0187426	TF:M00931_1	TF	Factor: Sp1; motif: GGGGCGGGGC; match class: 1	19887	6547
Astrocytes | DTU+DEG	TRUE	0.00680283	8694	265	150	0.566038	0.0172533	TF:M04953	TF	Factor: Sp1; motif: GGNDGGRGGCGGGG	19887	6521
Astrocytes | DTU+DEG	TRUE	0.00680283	6032	265	112	0.422642	0.0185676	TF:M00189_1	TF	Factor: AP-2; motif: MKCCCSCNGGCG; match class: 1	19887	187
Astrocytes | DTU+DEG	TRUE	0.0081854	13208	265	206	0.777358	0.0155966	TF:M02089_0	TF	Factor: E2F-3; motif: GGCGGGN; match class: 0	19887	1269
Astrocytes | DTU+DEG	TRUE	0.0081854	13208	265	206	0.777358	0.0155966	TF:M02089	TF	Factor: E2F-3; motif: GGCGGGN	19887	1268
Astrocytes | DTU+DEG	TRUE	0.0081854	13207	265	206	0.777358	0.0155978	TF:M00803	TF	Factor: E2F; motif: GGCGSG	19887	1316
Astrocytes | DTU+DEG	TRUE	0.0081854	13207	265	206	0.777358	0.0155978	TF:M00803_0	TF	Factor: E2F; motif: GGCGSG; match class: 0	19887	1317
Astrocytes | DTU+DEG	TRUE	0.00881189	10430	265	171	0.645283	0.016395	TF:M00932	TF	Factor: Sp1; motif: NNGGGGCGGGGNN	19887	6539
Astrocytes | DTU+DEG	TRUE	0.00881189	8474	265	145	0.54717	0.0171112	TF:M01199_0	TF	Factor: RNF96; motif: BCCCGCRGCC; match class: 0	19887	6051
Astrocytes | DTU+DEG	TRUE	0.00881189	8474	265	145	0.54717	0.0171112	TF:M01199	TF	Factor: RNF96; motif: BCCCGCRGCC	19887	6050
Astrocytes | DTU+DEG	TRUE	0.00881189	10430	265	171	0.645283	0.016395	TF:M00932_0	TF	Factor: Sp1; motif: NNGGGGCGGGGNN; match class: 0	19887	6540
Astrocytes | DTU+DEG	TRUE	0.00881189	9366	265	157	0.592453	0.0167628	TF:M00649_0	TF	Factor: MAZ; motif: GGGGAGGG; match class: 0	19887	4200
Astrocytes | DTU+DEG	TRUE	0.00881189	9366	265	157	0.592453	0.0167628	TF:M00649	TF	Factor: MAZ; motif: GGGGAGGG	19887	4199
Astrocytes | DTU+DEG	TRUE	0.00944459	10766	265	175	0.660377	0.0162549	TF:M07250_0	TF	Factor: E2F-1; motif: NNNSSCGCSAANN; match class: 0	19887	1227
Astrocytes | DTU+DEG	TRUE	0.00944459	10766	265	175	0.660377	0.0162549	TF:M07250	TF	Factor: E2F-1; motif: NNNSSCGCSAANN	19887	1226
Endothelial cells | DTU+DEG	TRUE	2.49355e-12	2764	293	101	0.34471	0.0365412	GO:0009653	GO:BP	anatomical structure morphogenesis	17847	4069
Endothelial cells | DTU+DEG	TRUE	5.1781e-08	1187	293	53	0.180887	0.0446504	GO:0048646	GO:BP	anatomical structure formation involved in morphogenesis	17847	15260
Endothelial cells | DTU+DEG	TRUE	5.4588e-08	1127	293	51	0.174061	0.0452529	GO:0035295	GO:BP	tube development	17847	10385
Endothelial cells | DTU+DEG	TRUE	5.82183e-08	6028	293	153	0.522184	0.0253815	GO:0048856	GO:BP	anatomical structure development	17847	15461
Endothelial cells | DTU+DEG	TRUE	6.1253e-08	1428	293	58	0.197952	0.0406162	GO:0022610	GO:BP	biological adhesion	17847	7677
Endothelial cells | DTU+DEG	TRUE	6.1253e-08	934	293	45	0.153584	0.0481799	GO:0035239	GO:BP	tube morphogenesis	17847	10350
Endothelial cells | DTU+DEG	TRUE	6.1253e-08	1421	293	58	0.197952	0.0408163	GO:0007155	GO:BP	cell adhesion	17847	3102
Endothelial cells | DTU+DEG	TRUE	8.73624e-08	6449	293	159	0.542662	0.024655	GO:0032502	GO:BP	developmental process	17847	8894
Endothelial cells | DTU+DEG	TRUE	2.69406e-07	5532	293	141	0.481229	0.0254881	GO:0007275	GO:BP	multicellular organism development	17847	3213
Endothelial cells | DTU+DEG	TRUE	2.69406e-07	1181	293	50	0.170649	0.042337	GO:0072359	GO:BP	circulatory system development	17847	20706
Endothelial cells | DTU+DEG	TRUE	1.33228e-06	375	293	25	0.0853242	0.0666667	GO:0030198	GO:BP	extracellular matrix organization	17847	7817
Endothelial cells | DTU+DEG	TRUE	1.33228e-06	689	293	35	0.119454	0.0507983	GO:0048514	GO:BP	blood vessel morphogenesis	17847	15149
Endothelial cells | DTU+DEG	TRUE	1.33228e-06	4967	293	128	0.43686	0.0257701	GO:0048731	GO:BP	system development	17847	15344
Endothelial cells | DTU+DEG	TRUE	1.68002e-06	770	293	37	0.12628	0.048052	GO:0001568	GO:BP	blood vessel development	17847	479
Endothelial cells | DTU+DEG	TRUE	3.76022e-06	429	293	26	0.0887372	0.0606061	GO:0043062	GO:BP	extracellular structure organization	17847	12283
Endothelial cells | DTU+DEG	TRUE	4.63206e-06	805	293	37	0.12628	0.0459627	GO:0001944	GO:BP	vasculature development	17847	687
Endothelial cells | DTU+DEG	TRUE	4.63206e-06	2080	293	68	0.232082	0.0326923	GO:0009888	GO:BP	tissue development	17847	4262
Endothelial cells | DTU+DEG	TRUE	5.65145e-06	814	293	37	0.12628	0.0454546	GO:0072358	GO:BP	cardiovascular system development	17847	20705
Endothelial cells | DTU+DEG	TRUE	1.86694e-05	3364	293	93	0.317406	0.0276457	GO:0070887	GO:BP	cellular response to chemical stimulus	17847	19590
Endothelial cells | DTU+DEG	TRUE	2.22403e-05	6290	293	147	0.501707	0.0233704	GO:0048518	GO:BP	positive regulation of biological process	17847	15153
Endothelial cells | DTU+DEG	TRUE	2.22403e-05	4470	293	114	0.389078	0.0255034	GO:0048869	GO:BP	cellular developmental process	17847	15473
Endothelial cells | DTU+DEG	TRUE	2.60801e-05	298	293	20	0.0682594	0.0671141	GO:0072001	GO:BP	renal system development	17847	20361
Endothelial cells | DTU+DEG	TRUE	3.54537e-05	336	293	21	0.0716723	0.0625	GO:0001655	GO:BP	urogenital system development	17847	495
Endothelial cells | DTU+DEG	TRUE	3.54537e-05	595	293	29	0.0989761	0.0487395	GO:0001525	GO:BP	angiogenesis	17847	452
Endothelial cells | DTU+DEG	TRUE	3.54537e-05	851	293	36	0.122867	0.0423032	GO:0098609	GO:BP	cell-cell adhesion	17847	22600
Endothelial cells | DTU+DEG	TRUE	3.54537e-05	2788	293	80	0.273037	0.0286944	GO:0071310	GO:BP	cellular response to organic substance	17847	19825
Endothelial cells | DTU+DEG	TRUE	5.22152e-05	4085	293	105	0.358362	0.0257038	GO:0006950	GO:BP	response to stress	17847	2928
Endothelial cells | DTU+DEG	TRUE	6.28532e-05	7775	293	170	0.580205	0.021865	GO:0032501	GO:BP	multicellular organismal process	17847	8893
Endothelial cells | DTU+DEG	TRUE	6.28532e-05	3635	293	96	0.327645	0.0264099	GO:0048513	GO:BP	animal organ development	17847	15148
Endothelial cells | DTU+DEG	TRUE	6.46776e-05	353	293	21	0.0716723	0.0594901	GO:0010631	GO:BP	epithelial cell migration	17847	4831
Endothelial cells | DTU+DEG	TRUE	6.46776e-05	3388	293	91	0.31058	0.0268595	GO:0010033	GO:BP	response to organic substance	17847	4361
Endothelial cells | DTU+DEG	TRUE	6.89856e-05	4279	293	108	0.368601	0.0252395	GO:0030154	GO:BP	cell differentiation	17847	7795
Endothelial cells | DTU+DEG	TRUE	6.99296e-05	356	293	21	0.0716723	0.0589888	GO:0090132	GO:BP	epithelium migration	17847	21741
Endothelial cells | DTU+DEG	TRUE	7.41672e-05	736	293	32	0.109215	0.0434783	GO:0070848	GO:BP	response to growth factor	17847	19569
Endothelial cells | DTU+DEG	TRUE	8.44039e-05	362	293	21	0.0716723	0.0580111	GO:0090130	GO:BP	tissue migration	17847	21739
Endothelial cells | DTU+DEG	TRUE	8.71849e-05	707	293	31	0.105802	0.0438472	GO:0071363	GO:BP	cellular response to growth factor stimulus	17847	19876
Endothelial cells | DTU+DEG	TRUE	8.71849e-05	9379	293	195	0.665529	0.0207911	GO:0050896	GO:BP	response to stimulus	17847	15756
Endothelial cells | DTU+DEG	TRUE	0.000100658	465	293	24	0.0819113	0.0516129	GO:0001667	GO:BP	ameboidal-type cell migration	17847	504
Endothelial cells | DTU+DEG	TRUE	0.000116551	1760	293	56	0.191126	0.0318182	GO:0010941	GO:BP	regulation of cell death	17847	5119
Endothelial cells | DTU+DEG	TRUE	0.000129927	283	293	18	0.0614335	0.0636042	GO:0001822	GO:BP	kidney development	17847	607
Endothelial cells | DTU+DEG	TRUE	0.000138096	1080	293	40	0.136519	0.037037	GO:0009887	GO:BP	animal organ morphogenesis	17847	4261
Endothelial cells | DTU+DEG	TRUE	0.00014562	5515	293	129	0.440273	0.0233907	GO:0048522	GO:BP	positive regulation of cellular process	17847	15157
Endothelial cells | DTU+DEG	TRUE	0.000150243	1295	293	45	0.153584	0.034749	GO:0060429	GO:BP	epithelium development	17847	17702
Endothelial cells | DTU+DEG	TRUE	0.000246603	945	293	36	0.122867	0.0380952	GO:0033993	GO:BP	response to lipid	17847	9724
Endothelial cells | DTU+DEG	TRUE	0.00028148	1243	293	43	0.146758	0.0345937	GO:0009628	GO:BP	response to abiotic stimulus	17847	4044
Endothelial cells | DTU+DEG	TRUE	0.00028148	2290	293	66	0.225256	0.028821	GO:0008219	GO:BP	cell death	17847	3607
Endothelial cells | DTU+DEG	TRUE	0.00028148	1638	293	52	0.177474	0.031746	GO:0043067	GO:BP	regulation of programmed cell death	17847	12288
Endothelial cells | DTU+DEG	TRUE	0.000307622	2013	293	60	0.204778	0.0298063	GO:0006915	GO:BP	apoptotic process	17847	2899
Endothelial cells | DTU+DEG	TRUE	0.000338618	1170	293	41	0.139932	0.0350427	GO:0022603	GO:BP	regulation of anatomical structure morphogenesis	17847	7670
Endothelial cells | DTU+DEG	TRUE	0.000510868	983	293	36	0.122867	0.0366226	GO:0014070	GO:BP	response to organic cyclic compound	17847	5243
Endothelial cells | DTU+DEG	TRUE	0.000544319	1595	293	50	0.170649	0.031348	GO:0140352	GO:BP	export from cell	17847	23551
Endothelial cells | DTU+DEG	TRUE	0.000544319	1549	293	49	0.167236	0.0316333	GO:0032940	GO:BP	secretion by cell	17847	9222
Endothelial cells | DTU+DEG	TRUE	0.000544319	2887	293	77	0.262799	0.0266713	GO:0009605	GO:BP	response to external stimulus	17847	4024
Endothelial cells | DTU+DEG	TRUE	0.000553789	1597	293	50	0.170649	0.0313087	GO:0016477	GO:BP	cell migration	17847	5883
Endothelial cells | DTU+DEG	TRUE	0.000599694	792	293	31	0.105802	0.0391414	GO:0045055	GO:BP	regulated exocytosis	17847	13294
Endothelial cells | DTU+DEG	TRUE	0.00066916	1610	293	50	0.170649	0.0310559	GO:0042981	GO:BP	regulation of apoptotic process	17847	12224
Endothelial cells | DTU+DEG	TRUE	0.000736273	1217	293	41	0.139932	0.0336894	GO:0034097	GO:BP	response to cytokine	17847	9761
Endothelial cells | DTU+DEG	TRUE	0.000759436	1711	293	52	0.177474	0.0303916	GO:0048585	GO:BP	negative regulation of response to stimulus	17847	15210
Endothelial cells | DTU+DEG	TRUE	0.000814603	576	293	25	0.0853242	0.0434028	GO:0042060	GO:BP	wound healing	17847	11633
Endothelial cells | DTU+DEG	TRUE	0.000845342	653	293	27	0.0921502	0.0413476	GO:0002274	GO:BP	myeloid leukocyte activation	17847	945
Endothelial cells | DTU+DEG	TRUE	0.000890877	2196	293	62	0.211604	0.0282331	GO:0048468	GO:BP	cell development	17847	15118
Endothelial cells | DTU+DEG	TRUE	0.000954739	274	293	16	0.0546075	0.0583942	GO:0043542	GO:BP	endothelial cell migration	17847	12558
Endothelial cells | DTU+DEG	TRUE	0.00106905	1156	293	39	0.133106	0.033737	GO:0032989	GO:BP	cellular component morphogenesis	17847	9265
Endothelial cells | DTU+DEG	TRUE	0.00123033	379	293	19	0.0648464	0.0501319	GO:0001701	GO:BP	in utero embryonic development	17847	520
Endothelial cells | DTU+DEG	TRUE	0.00136942	2880	293	75	0.255973	0.0260417	GO:0035556	GO:BP	intracellular signal transduction	17847	10571
Endothelial cells | DTU+DEG	TRUE	0.00145736	351	293	18	0.0614335	0.0512821	GO:0001101	GO:BP	response to acid chemical	17847	365
Endothelial cells | DTU+DEG	TRUE	0.0015401	1050	293	36	0.122867	0.0342857	GO:0000902	GO:BP	cell morphogenesis	17847	313
Endothelial cells | DTU+DEG	TRUE	0.00161319	4370	293	103	0.351536	0.0235698	GO:0048583	GO:BP	regulation of response to stimulus	17847	15208
Endothelial cells | DTU+DEG	TRUE	0.0016253	389	293	19	0.0648464	0.0488432	GO:0045765	GO:BP	regulation of angiogenesis	17847	13795
Endothelial cells | DTU+DEG	TRUE	0.00167613	291	293	16	0.0546075	0.0549828	GO:0010632	GO:BP	regulation of epithelial cell migration	17847	4832
Endothelial cells | DTU+DEG	TRUE	0.00167613	2159	293	60	0.204778	0.0277906	GO:0012501	GO:BP	programmed cell death	17847	5174
Endothelial cells | DTU+DEG	TRUE	0.00170774	1686	293	50	0.170649	0.029656	GO:0046903	GO:BP	secretion	17847	14747
Endothelial cells | DTU+DEG	TRUE	0.00179001	771	293	29	0.0989761	0.0376135	GO:0030855	GO:BP	epithelial cell differentiation	17847	8109
Endothelial cells | DTU+DEG	TRUE	0.00179001	692	293	27	0.0921502	0.0390173	GO:0009611	GO:BP	response to wounding	17847	4030
Endothelial cells | DTU+DEG	TRUE	0.00184527	1835	293	53	0.180887	0.0288828	GO:0051240	GO:BP	positive regulation of multicellular organismal process	17847	16047
Endothelial cells | DTU+DEG	TRUE	0.00190835	296	293	16	0.0546075	0.054054	GO:0090287	GO:BP	regulation of cellular response to growth factor stimulus	17847	21894
Endothelial cells | DTU+DEG	TRUE	0.00208505	546	293	23	0.0784983	0.0421245	GO:0030335	GO:BP	positive regulation of cell migration	17847	7894
Endothelial cells | DTU+DEG	TRUE	0.00208505	2729	293	71	0.242321	0.0260169	GO:0050793	GO:BP	regulation of developmental process	17847	15670
Endothelial cells | DTU+DEG	TRUE	0.0021197	906	293	32	0.109215	0.0353201	GO:0006887	GO:BP	exocytosis	17847	2874
Endothelial cells | DTU+DEG	TRUE	0.00214597	586	293	24	0.0819113	0.0409556	GO:0051272	GO:BP	positive regulation of cellular component movement	17847	16070
Endothelial cells | DTU+DEG	TRUE	0.00215086	3300	293	82	0.279863	0.0248485	GO:0051239	GO:BP	regulation of multicellular organismal process	17847	16046
Endothelial cells | DTU+DEG	TRUE	0.00231332	748	293	28	0.0955631	0.0374332	GO:0010942	GO:BP	positive regulation of cell death	17847	5120
Endothelial cells | DTU+DEG	TRUE	0.00233798	1719	293	50	0.170649	0.0290867	GO:1901700	GO:BP	response to oxygen-containing compound	17847	25237
Endothelial cells | DTU+DEG	TRUE	0.00246298	3214	293	80	0.273037	0.0248911	GO:0002376	GO:BP	immune system process	17847	1047
Endothelial cells | DTU+DEG	TRUE	0.00255397	596	293	24	0.0819113	0.0402685	GO:0040017	GO:BP	positive regulation of locomotion	17847	11583
Endothelial cells | DTU+DEG	TRUE	0.00270296	677	293	26	0.0887372	0.0384047	GO:0048729	GO:BP	tissue morphogenesis	17847	15342
Endothelial cells | DTU+DEG	TRUE	0.00275736	4841	293	110	0.375427	0.0227226	GO:0042221	GO:BP	response to chemical	17847	11752
Endothelial cells | DTU+DEG	TRUE	0.00278968	7670	293	159	0.542662	0.0207301	GO:0051716	GO:BP	cellular response to stimulus	17847	16414
Endothelial cells | DTU+DEG	TRUE	0.00286865	1056	293	35	0.119454	0.0331439	GO:0051093	GO:BP	negative regulation of developmental process	17847	15919
Endothelial cells | DTU+DEG	TRUE	0.00310964	1983	293	55	0.187713	0.0277357	GO:0040011	GO:BP	locomotion	17847	11577
Endothelial cells | DTU+DEG	TRUE	0.00312423	568	293	23	0.0784983	0.040493	GO:2000147	GO:BP	positive regulation of cell motility	17847	29707
Endothelial cells | DTU+DEG	TRUE	0.00312423	2180	293	59	0.201365	0.0270642	GO:2000026	GO:BP	regulation of multicellular organismal development	17847	29586
Endothelial cells | DTU+DEG	TRUE	0.00322783	350	293	17	0.0580205	0.0485714	GO:0007178	GO:BP	transmembrane receptor protein serine/threonine kinase signaling pathway	17847	3124
Endothelial cells | DTU+DEG	TRUE	0.00325346	1752	293	50	0.170649	0.0285388	GO:0051674	GO:BP	localization of cell	17847	16379
Endothelial cells | DTU+DEG	TRUE	0.00325346	689	293	26	0.0887372	0.0377359	GO:0043065	GO:BP	positive regulation of apoptotic process	17847	12286
Endothelial cells | DTU+DEG	TRUE	0.00325346	1752	293	50	0.170649	0.0285388	GO:0048870	GO:BP	cell motility	17847	15474
Endothelial cells | DTU+DEG	TRUE	0.00326153	771	293	28	0.0955631	0.0363165	GO:0030029	GO:BP	actin filament-based process	17847	7754
Endothelial cells | DTU+DEG	TRUE	0.00344333	498	293	21	0.0716723	0.0421687	GO:0002446	GO:BP	neutrophil mediated immunity	17847	1117
Endothelial cells | DTU+DEG	TRUE	0.00344333	1028	293	34	0.116041	0.0330739	GO:0009790	GO:BP	embryo development	17847	4180
Endothelial cells | DTU+DEG	TRUE	0.00366154	3637	293	87	0.296928	0.0239208	GO:0023051	GO:BP	regulation of signaling	17847	7726
Endothelial cells | DTU+DEG	TRUE	0.00368289	1121	293	36	0.122867	0.0321142	GO:0071345	GO:BP	cellular response to cytokine stimulus	17847	19858
Endothelial cells | DTU+DEG	TRUE	0.00368289	697	293	26	0.0887372	0.0373027	GO:0043068	GO:BP	positive regulation of programmed cell death	17847	12289
Endothelial cells | DTU+DEG	TRUE	0.00373909	1719	293	49	0.167236	0.0285049	GO:0042127	GO:BP	regulation of cell population proliferation	17847	11680
Endothelial cells | DTU+DEG	TRUE	0.0037466	3013	293	75	0.255973	0.0248921	GO:0065009	GO:BP	regulation of molecular function	17847	19080
Endothelial cells | DTU+DEG	TRUE	0.00392804	431	293	19	0.0648464	0.0440835	GO:1901342	GO:BP	regulation of vasculature development	17847	24919
Endothelial cells | DTU+DEG	TRUE	0.00392804	3595	293	86	0.293515	0.0239221	GO:0010646	GO:BP	regulation of cell communication	17847	4846
Endothelial cells | DTU+DEG	TRUE	0.0040633	3128	293	77	0.262799	0.0246164	GO:0007166	GO:BP	cell surface receptor signaling pathway	17847	3113
Endothelial cells | DTU+DEG	TRUE	0.00430493	548	293	22	0.0750853	0.040146	GO:0002444	GO:BP	myeloid leukocyte mediated immunity	17847	1115
Endothelial cells | DTU+DEG	TRUE	0.00446766	589	293	23	0.0784983	0.0390492	GO:0007507	GO:BP	heart development	17847	3421
Endothelial cells | DTU+DEG	TRUE	0.00458418	670	293	25	0.0853242	0.0373134	GO:0030036	GO:BP	actin cytoskeleton organization	17847	7761
Endothelial cells | DTU+DEG	TRUE	0.00473006	672	293	25	0.0853242	0.0372024	GO:0097435	GO:BP	supramolecular fiber organization	17847	22437
Endothelial cells | DTU+DEG	TRUE	0.00483582	6706	293	141	0.481229	0.021026	GO:0007154	GO:BP	cell communication	17847	3101
Endothelial cells | DTU+DEG	TRUE	0.00548362	1062	293	34	0.116041	0.0320151	GO:0007167	GO:BP	enzyme linked receptor protein signaling pathway	17847	3114
Endothelial cells | DTU+DEG	TRUE	0.00549091	337	293	16	0.0546075	0.0474777	GO:0046677	GO:BP	response to antibiotic	17847	14593
Endothelial cells | DTU+DEG	TRUE	0.00559911	484	293	20	0.0682594	0.0413223	GO:0043312	GO:BP	neutrophil degranulation	17847	12405
Endothelial cells | DTU+DEG	TRUE	0.00575794	2400	293	62	0.211604	0.0258333	GO:0007399	GO:BP	nervous system development	17847	3323
Endothelial cells | DTU+DEG	TRUE	0.00590697	1432	293	42	0.143345	0.0293296	GO:0051094	GO:BP	positive regulation of developmental process	17847	15920
Endothelial cells | DTU+DEG	TRUE	0.00590697	487	293	20	0.0682594	0.0410678	GO:0002283	GO:BP	neutrophil activation involved in immune response	17847	954
Endothelial cells | DTU+DEG	TRUE	0.0061978	6454	293	136	0.464164	0.0210722	GO:0016043	GO:BP	cellular component organization	17847	5710
Endothelial cells | DTU+DEG	TRUE	0.00638851	343	293	16	0.0546075	0.0466472	GO:0051056	GO:BP	regulation of small GTPase mediated signal transduction	17847	15896
Endothelial cells | DTU+DEG	TRUE	0.00655749	344	293	16	0.0546075	0.0465116	GO:0007599	GO:BP	hemostasis	17847	3507
Endothelial cells | DTU+DEG	TRUE	0.00659429	570	293	22	0.0750853	0.0385965	GO:0010035	GO:BP	response to inorganic substance	17847	4363
Endothelial cells | DTU+DEG	TRUE	0.00659429	531	293	21	0.0716723	0.039548	GO:0043299	GO:BP	leukocyte degranulation	17847	12392
Endothelial cells | DTU+DEG	TRUE	0.00660197	1122	293	35	0.119454	0.0311943	GO:0032101	GO:BP	regulation of response to external stimulus	17847	8627
Endothelial cells | DTU+DEG	TRUE	0.00685505	6824	293	142	0.484642	0.0208089	GO:0051179	GO:BP	localization	17847	15997
Endothelial cells | DTU+DEG	TRUE	0.00730946	498	293	20	0.0682594	0.0401606	GO:0042119	GO:BP	neutrophil activation	17847	11674
Endothelial cells | DTU+DEG	TRUE	0.00730946	1736	293	48	0.163823	0.0276498	GO:0009719	GO:BP	response to endogenous stimulus	17847	4115
Endothelial cells | DTU+DEG	TRUE	0.00749934	1455	293	42	0.143345	0.028866	GO:0001775	GO:BP	cell activation	17847	568
Endothelial cells | DTU+DEG	TRUE	0.00749934	955	293	31	0.105802	0.0324607	GO:0008284	GO:BP	positive regulation of cell population proliferation	17847	3615
Endothelial cells | DTU+DEG	TRUE	0.00752732	3209	293	77	0.262799	0.023995	GO:0009966	GO:BP	regulation of signal transduction	17847	4320
Endothelial cells | DTU+DEG	TRUE	0.0075466	579	293	22	0.0750853	0.0379965	GO:0007264	GO:BP	small GTPase mediated signal transduction	17847	3202
Endothelial cells | DTU+DEG	TRUE	0.00756029	957	293	31	0.105802	0.0323929	GO:0030334	GO:BP	regulation of cell migration	17847	7893
Endothelial cells | DTU+DEG	TRUE	0.00759484	388	293	17	0.0580205	0.0438144	GO:0050678	GO:BP	regulation of epithelial cell proliferation	17847	15580
Endothelial cells | DTU+DEG	TRUE	0.00765624	1273	293	38	0.129693	0.0298507	GO:0002252	GO:BP	immune effector process	17847	923
Endothelial cells | DTU+DEG	TRUE	0.00765624	541	293	21	0.0716723	0.038817	GO:0002275	GO:BP	myeloid cell activation involved in immune response	17847	946
Endothelial cells | DTU+DEG	TRUE	0.00797272	504	293	20	0.0682594	0.0396825	GO:0036230	GO:BP	granulocyte activation	17847	11059
Endothelial cells | DTU+DEG	TRUE	0.00797272	706	293	25	0.0853242	0.0354108	GO:0002263	GO:BP	cell activation involved in immune response	17847	934
Endothelial cells | DTU+DEG	TRUE	0.00820214	1009	293	32	0.109215	0.0317146	GO:0007417	GO:BP	central nervous system development	17847	3338
Endothelial cells | DTU+DEG	TRUE	0.00826977	4914	293	108	0.368601	0.021978	GO:0048523	GO:BP	negative regulation of cellular process	17847	15158
Endothelial cells | DTU+DEG	TRUE	0.00850685	6636	293	138	0.47099	0.0207957	GO:0071840	GO:BP	cellular component organization or biogenesis	17847	20245
Endothelial cells | DTU+DEG	TRUE	0.00901798	1334	293	39	0.133106	0.0292354	GO:0051241	GO:BP	negative regulation of multicellular organismal process	17847	16048
Endothelial cells | DTU+DEG	TRUE	0.00926488	1107	293	34	0.116041	0.0307136	GO:0051270	GO:BP	regulation of cellular component movement	17847	16068
Endothelial cells | DTU+DEG	TRUE	0.00944932	4103	293	93	0.317406	0.0226663	GO:0065008	GO:BP	regulation of biological quality	17847	19079
Endothelial cells | DTU+DEG	TRUE	0.00965679	635	293	23	0.0784983	0.0362205	GO:0043009	GO:BP	chordate embryonic development	17847	12248
Endothelial cells | DTU+DEG	TRUE	0.00971362	1435	293	41	0.139932	0.0285714	GO:0010648	GO:BP	negative regulation of cell communication	17847	4848
Endothelial cells | DTU+DEG	TRUE	0.00971362	677	293	24	0.0819113	0.0354505	GO:0061061	GO:BP	muscle structure development	17847	18311
Endothelial cells | DTU+DEG	TRUE	4.62861e-11	3891	300	118	0.393333	0.0303264	GO:0031982	GO:CC	vesicle	18842	1475
Endothelial cells | DTU+DEG	TRUE	3.61604e-10	561	300	36	0.12	0.0641711	GO:0070161	GO:CC	anchoring junction	18842	2777
Endothelial cells | DTU+DEG	TRUE	5.25012e-10	546	300	35	0.116667	0.0641026	GO:0005912	GO:CC	adherens junction	18842	555
Endothelial cells | DTU+DEG	TRUE	7.27175e-09	2171	300	75	0.25	0.0345463	GO:0043230	GO:CC	extracellular organelle	18842	2155
Endothelial cells | DTU+DEG	TRUE	1.37524e-08	2166	300	74	0.246667	0.0341644	GO:1903561	GO:CC	extracellular vesicle	18842	4019
Endothelial cells | DTU+DEG	TRUE	1.82768e-08	2143	300	73	0.243333	0.0340644	GO:0070062	GO:CC	extracellular exosome	18842	2755
Endothelial cells | DTU+DEG	TRUE	7.59237e-08	1312	300	52	0.173333	0.0396341	GO:0030054	GO:CC	cell junction	18842	1047
Endothelial cells | DTU+DEG	TRUE	3.29606e-07	3022	300	88	0.293333	0.0291198	GO:0044459	GO:CC	plasma membrane part	18842	2398
Endothelial cells | DTU+DEG	TRUE	5.2139e-07	530	300	29	0.0966667	0.054717	GO:0031012	GO:CC	extracellular matrix	18842	1220
Endothelial cells | DTU+DEG	TRUE	5.2139e-07	2346	300	73	0.243333	0.0311168	GO:0031410	GO:CC	cytoplasmic vesicle	18842	1343
Endothelial cells | DTU+DEG	TRUE	5.2139e-07	405	300	25	0.0833333	0.0617284	GO:0062023	GO:CC	collagen-containing extracellular matrix	18842	2712
Endothelial cells | DTU+DEG	TRUE	5.2139e-07	2349	300	73	0.243333	0.031077	GO:0097708	GO:CC	intracellular vesicle	18842	3517
Endothelial cells | DTU+DEG	TRUE	6.0217e-07	1678	300	58	0.193333	0.034565	GO:0098805	GO:CC	whole membrane	18842	3656
Endothelial cells | DTU+DEG	TRUE	1.49932e-06	466	300	26	0.0866667	0.055794	GO:0005911	GO:CC	cell-cell junction	18842	554
Endothelial cells | DTU+DEG	TRUE	1.59771e-06	11620	300	229	0.763333	0.0197074	GO:0005737	GO:CC	cytoplasm	18842	402
Endothelial cells | DTU+DEG	TRUE	3.34396e-06	1506	300	52	0.173333	0.0345285	GO:0044433	GO:CC	cytoplasmic vesicle part	18842	2374
Endothelial cells | DTU+DEG	TRUE	5.26686e-06	403	300	23	0.0766667	0.057072	GO:0005925	GO:CC	focal adhesion	18842	568
Endothelial cells | DTU+DEG	TRUE	5.67883e-06	406	300	23	0.0766667	0.0566502	GO:0005924	GO:CC	cell-substrate adherens junction	18842	567
Endothelial cells | DTU+DEG	TRUE	6.68934e-06	411	300	23	0.0766667	0.0559611	GO:0030055	GO:CC	cell-substrate junction	18842	1048
Endothelial cells | DTU+DEG	TRUE	1.11418e-05	5726	300	132	0.44	0.0230527	GO:0071944	GO:CC	cell periphery	18842	3149
Endothelial cells | DTU+DEG	TRUE	1.11418e-05	330	300	20	0.0666667	0.0606061	GO:0098589	GO:CC	membrane region	18842	3603
Endothelial cells | DTU+DEG	TRUE	1.32439e-05	1197	300	43	0.143333	0.0359231	GO:0098590	GO:CC	plasma membrane region	18842	3604
Endothelial cells | DTU+DEG	TRUE	1.70872e-05	5603	300	129	0.43	0.0230234	GO:0005886	GO:CC	plasma membrane	18842	532
Endothelial cells | DTU+DEG	TRUE	2.11351e-05	3751	300	95	0.316667	0.0253266	GO:0044421	GO:CC	extracellular region part	18842	2362
Endothelial cells | DTU+DEG	TRUE	2.11351e-05	317	300	19	0.0633333	0.0599369	GO:0045121	GO:CC	membrane raft	18842	2464
Endothelial cells | DTU+DEG	TRUE	2.11351e-05	318	300	19	0.0633333	0.0597484	GO:0098857	GO:CC	membrane microdomain	18842	3680
Endothelial cells | DTU+DEG	TRUE	2.11351e-05	517	300	25	0.0833333	0.0483559	GO:0015629	GO:CC	actin cytoskeleton	18842	857
Endothelial cells | DTU+DEG	TRUE	2.74711e-05	9760	300	196	0.653333	0.020082	GO:0044444	GO:CC	cytoplasmic part	18842	2384
Endothelial cells | DTU+DEG	TRUE	6.51665e-05	3541	300	89	0.296667	0.0251341	GO:0005615	GO:CC	extracellular space	18842	293
Endothelial cells | DTU+DEG	TRUE	0.000131114	2071	300	59	0.196667	0.0284887	GO:0098588	GO:CC	bounding membrane of organelle	18842	3602
Endothelial cells | DTU+DEG	TRUE	0.000137111	4536	300	106	0.353333	0.0233686	GO:0005576	GO:CC	extracellular region	18842	256
Endothelial cells | DTU+DEG	TRUE	0.000220661	835	300	31	0.103333	0.0371257	GO:0030141	GO:CC	secretory granule	18842	1101
Endothelial cells | DTU+DEG	TRUE	0.000250133	4490	300	104	0.346667	0.0231626	GO:0012505	GO:CC	endomembrane system	18842	837
Endothelial cells | DTU+DEG	TRUE	0.00106142	1001	300	33	0.11	0.032967	GO:0099503	GO:CC	secretory vesicle	18842	3802
Endothelial cells | DTU+DEG	TRUE	0.00116683	396	300	18	0.06	0.0454546	GO:0045177	GO:CC	apical part of cell	18842	2470
Endothelial cells | DTU+DEG	TRUE	0.00176559	688	300	25	0.0833333	0.0363372	GO:0005764	GO:CC	lysosome	18842	426
Endothelial cells | DTU+DEG	TRUE	0.00176559	688	300	25	0.0833333	0.0363372	GO:0000323	GO:CC	lytic vacuole	18842	67
Endothelial cells | DTU+DEG	TRUE	0.00183227	777	300	27	0.09	0.034749	GO:0030659	GO:CC	cytoplasmic vesicle membrane	18842	1139
Endothelial cells | DTU+DEG	TRUE	0.00183227	1744	300	48	0.16	0.0275229	GO:0031226	GO:CC	intrinsic component of plasma membrane	18842	1260
Endothelial cells | DTU+DEG	TRUE	0.00183227	10009	300	191	0.636667	0.0190828	GO:0044422	GO:CC	organelle part	18842	2363
Endothelial cells | DTU+DEG	TRUE	0.00192454	9699	300	186	0.62	0.0191772	GO:0044446	GO:CC	intracellular organelle part	18842	2386
Endothelial cells | DTU+DEG	TRUE	0.00223954	1668	300	46	0.153333	0.0275779	GO:0005887	GO:CC	integral component of plasma membrane	18842	533
Endothelial cells | DTU+DEG	TRUE	0.0025324	798	300	27	0.09	0.0338346	GO:0012506	GO:CC	vesicle membrane	18842	838
Endothelial cells | DTU+DEG	TRUE	0.00350272	908	300	29	0.0966667	0.0319383	GO:0009986	GO:CC	cell surface	18842	811
Endothelial cells | DTU+DEG	TRUE	0.00350272	2216	300	56	0.186667	0.0252708	GO:0042995	GO:CC	cell projection	18842	2116
Endothelial cells | DTU+DEG	TRUE	0.00426069	922	300	29	0.0966667	0.0314534	GO:0005768	GO:CC	endosome	18842	430
Endothelial cells | DTU+DEG	TRUE	0.00429292	13667	300	243	0.81	0.01778	GO:0043226	GO:CC	organelle	18842	2151
Endothelial cells | DTU+DEG	TRUE	0.00543556	5664	300	117	0.39	0.0206568	GO:0031974	GO:CC	membrane-enclosed lumen	18842	1468
Endothelial cells | DTU+DEG	TRUE	0.00543556	5664	300	117	0.39	0.0206568	GO:0070013	GO:CC	intracellular organelle lumen	18842	2732
Endothelial cells | DTU+DEG	TRUE	0.00543556	5664	300	117	0.39	0.0206568	GO:0043233	GO:CC	organelle lumen	18842	2158
Endothelial cells | DTU+DEG	TRUE	0.00673956	2144	300	53	0.176667	0.0247201	GO:0120025	GO:CC	plasma membrane bounded cell projection	18842	3875
Endothelial cells | DTU+DEG	TRUE	0.00694513	9701	300	182	0.606667	0.0187609	GO:0016020	GO:CC	membrane	18842	870
Endothelial cells | DTU+DEG	TRUE	0.00741967	787	300	25	0.0833333	0.0317662	GO:0005773	GO:CC	vacuole	18842	434
Endothelial cells | DTU+DEG	TRUE	0.00788356	409	300	16	0.0533333	0.0391198	GO:0031252	GO:CC	cell leading edge	18842	1282
Endothelial cells | DTU+DEG	TRUE	0.0082961	2221	300	54	0.18	0.0243134	GO:0005856	GO:CC	cytoskeleton	18842	509
Endothelial cells | DTU+DEG	TRUE	0.00858789	1561	300	41	0.136667	0.0262652	GO:0005794	GO:CC	Golgi apparatus	18842	455
Endothelial cells | DTU+DEG	TRUE	0.00893538	712	300	23	0.0766667	0.0323034	GO:0048471	GO:CC	perinuclear region of cytoplasm	18842	2569
Endothelial cells | DTU+DEG	TRUE	1.48469e-06	12715	299	254	0.849498	0.0199764	GO:0005515	GO:MF	protein binding	18098	1910
Endothelial cells | DTU+DEG	TRUE	0.000392373	502	299	25	0.083612	0.0498008	GO:0050839	GO:MF	cell adhesion molecule binding	18098	9173
Endothelial cells | DTU+DEG	TRUE	0.000678861	330	299	19	0.0635451	0.0575758	GO:0045296	GO:MF	cadherin binding	18098	7264
Endothelial cells | DTU+DEG	TRUE	0.00611571	6276	299	136	0.45485	0.0216699	GO:0043167	GO:MF	ion binding	18098	6851
Endothelial cells | DTU+DEG	TRUE	0.0074703	298	185	17	0.0918919	0.057047	REAC:R-HSA-1474244	REAC	Extracellular matrix organization	10565	745
GABAergic Neurons | DTU+DEG	TRUE	0.000283757	8	45	4	0.0888889	0.5	CORUM:126	CORUM	CCT complex (chaperonin containing TCP1 complex)	3631	66
GABAergic Neurons | DTU+DEG	TRUE	8.39039e-06	1686	215	49	0.227907	0.0290629	GO:0046903	GO:BP	secretion	17847	14747
GABAergic Neurons | DTU+DEG	TRUE	8.39039e-06	1595	215	47	0.218605	0.0294671	GO:0140352	GO:BP	export from cell	17847	23551
GABAergic Neurons | DTU+DEG	TRUE	8.39039e-06	1549	215	47	0.218605	0.0303422	GO:0032940	GO:BP	secretion by cell	17847	9222
GABAergic Neurons | DTU+DEG	TRUE	7.51593e-05	5532	215	103	0.47907	0.0186189	GO:0007275	GO:BP	multicellular organism development	17847	3213
GABAergic Neurons | DTU+DEG	TRUE	7.51593e-05	715	215	27	0.125581	0.0377622	GO:0099537	GO:BP	trans-synaptic signaling	17847	22937
GABAergic Neurons | DTU+DEG	TRUE	7.51593e-05	706	215	27	0.125581	0.0382436	GO:0098916	GO:BP	anterograde trans-synaptic signaling	17847	22765
GABAergic Neurons | DTU+DEG	TRUE	7.51593e-05	706	215	27	0.125581	0.0382436	GO:0007268	GO:BP	chemical synaptic transmission	17847	3206
GABAergic Neurons | DTU+DEG	TRUE	7.51593e-05	2400	215	58	0.269767	0.0241667	GO:0007399	GO:BP	nervous system development	17847	3323
GABAergic Neurons | DTU+DEG	TRUE	8.27783e-05	4967	215	95	0.44186	0.0191262	GO:0048731	GO:BP	system development	17847	15344
GABAergic Neurons | DTU+DEG	TRUE	0.000101318	734	215	27	0.125581	0.0367847	GO:0099536	GO:BP	synaptic signaling	17847	22936
GABAergic Neurons | DTU+DEG	TRUE	0.000214927	162	215	12	0.055814	0.0740741	GO:0050806	GO:BP	positive regulation of synaptic transmission	17847	15681
GABAergic Neurons | DTU+DEG	TRUE	0.000243423	4103	215	81	0.376744	0.0197416	GO:0065008	GO:BP	regulation of biological quality	17847	19079
GABAergic Neurons | DTU+DEG	TRUE	0.000243423	6028	215	107	0.497674	0.0177505	GO:0048856	GO:BP	anatomical structure development	17847	15461
GABAergic Neurons | DTU+DEG	TRUE	0.00028943	5296	215	97	0.451163	0.0183157	GO:0006810	GO:BP	transport	17847	2810
GABAergic Neurons | DTU+DEG	TRUE	0.000387193	1679	215	43	0.2	0.0256105	GO:0007267	GO:BP	cell-cell signaling	17847	3205
GABAergic Neurons | DTU+DEG	TRUE	0.000390035	484	215	20	0.0930233	0.0413223	GO:0043312	GO:BP	neutrophil degranulation	17847	12405
GABAergic Neurons | DTU+DEG	TRUE	0.000390035	5419	215	98	0.455814	0.0180845	GO:0051234	GO:BP	establishment of localization	17847	16041
GABAergic Neurons | DTU+DEG	TRUE	0.000390035	531	215	21	0.0976744	0.039548	GO:0043299	GO:BP	leukocyte degranulation	17847	12392
GABAergic Neurons | DTU+DEG	TRUE	0.000390035	487	215	20	0.0930233	0.0410678	GO:0002283	GO:BP	neutrophil activation involved in immune response	17847	954
GABAergic Neurons | DTU+DEG	TRUE	0.000438007	541	215	21	0.0976744	0.038817	GO:0002275	GO:BP	myeloid cell activation involved in immune response	17847	946
GABAergic Neurons | DTU+DEG	TRUE	0.000438007	498	215	20	0.0930233	0.0401606	GO:0042119	GO:BP	neutrophil activation	17847	11674
GABAergic Neurons | DTU+DEG	TRUE	0.000438007	498	215	20	0.0930233	0.0401606	GO:0002446	GO:BP	neutrophil mediated immunity	17847	1117
GABAergic Neurons | DTU+DEG	TRUE	0.000485874	548	215	21	0.0976744	0.0383212	GO:0002444	GO:BP	myeloid leukocyte mediated immunity	17847	1115
GABAergic Neurons | DTU+DEG	TRUE	0.000485874	504	215	20	0.0930233	0.0396825	GO:0036230	GO:BP	granulocyte activation	17847	11059
GABAergic Neurons | DTU+DEG	TRUE	0.000494383	260	215	14	0.0651163	0.0538462	GO:0007611	GO:BP	learning or memory	17847	3518
GABAergic Neurons | DTU+DEG	TRUE	0.00050144	300	215	15	0.0697674	0.05	GO:0050890	GO:BP	cognition	17847	15751
GABAergic Neurons | DTU+DEG	TRUE	0.00050144	603	215	22	0.102326	0.0364843	GO:0007610	GO:BP	behavior	17847	3517
GABAergic Neurons | DTU+DEG	TRUE	0.00050961	653	215	23	0.106977	0.035222	GO:0002274	GO:BP	myeloid leukocyte activation	17847	945
GABAergic Neurons | DTU+DEG	TRUE	0.000553525	706	215	24	0.111628	0.0339943	GO:0002263	GO:BP	cell activation involved in immune response	17847	934
GABAergic Neurons | DTU+DEG	TRUE	0.000848244	6449	215	109	0.506977	0.0169018	GO:0032502	GO:BP	developmental process	17847	8894
GABAergic Neurons | DTU+DEG	TRUE	0.000890048	3228	215	65	0.302326	0.0201363	GO:0033036	GO:BP	macromolecule localization	17847	9293
GABAergic Neurons | DTU+DEG	TRUE	0.000994919	792	215	25	0.116279	0.0315657	GO:0045055	GO:BP	regulated exocytosis	17847	13294
GABAergic Neurons | DTU+DEG	TRUE	0.00109785	1009	215	29	0.134884	0.0287413	GO:0007417	GO:BP	central nervous system development	17847	3338
GABAergic Neurons | DTU+DEG	TRUE	0.00111134	6824	215	113	0.525581	0.0165592	GO:0051179	GO:BP	localization	17847	15997
GABAergic Neurons | DTU+DEG	TRUE	0.00114356	702	215	23	0.106977	0.0327635	GO:0002366	GO:BP	leukocyte activation involved in immune response	17847	1037
GABAergic Neurons | DTU+DEG	TRUE	0.0011879	1656	215	40	0.186047	0.0241546	GO:0022008	GO:BP	neurogenesis	17847	7619
GABAergic Neurons | DTU+DEG	TRUE	0.00121668	470	215	18	0.0837209	0.0382979	GO:0023061	GO:BP	signal release	17847	7736
GABAergic Neurons | DTU+DEG	TRUE	0.00128853	2488	215	53	0.246512	0.0213022	GO:0051128	GO:BP	regulation of cellular component organization	17847	15947
GABAergic Neurons | DTU+DEG	TRUE	0.00142549	721	215	23	0.106977	0.0319001	GO:0044283	GO:BP	small molecule biosynthetic process	17847	12890
GABAergic Neurons | DTU+DEG	TRUE	0.00185057	2863	215	58	0.269767	0.0202585	GO:0008104	GO:BP	protein localization	17847	3576
GABAergic Neurons | DTU+DEG	TRUE	0.0018996	1004	215	28	0.130233	0.0278884	GO:0031175	GO:BP	neuron projection development	17847	8298
GABAergic Neurons | DTU+DEG	TRUE	0.00190352	2146	215	47	0.218605	0.0219012	GO:0016192	GO:BP	vesicle-mediated transport	17847	5808
GABAergic Neurons | DTU+DEG	TRUE	0.00207006	1067	215	29	0.134884	0.027179	GO:0010243	GO:BP	response to organonitrogen compound	17847	4551
GABAergic Neurons | DTU+DEG	TRUE	0.00219006	906	215	26	0.12093	0.0286976	GO:0006887	GO:BP	exocytosis	17847	2874
GABAergic Neurons | DTU+DEG	TRUE	0.00226248	2893	215	58	0.269767	0.0200484	GO:0032879	GO:BP	regulation of localization	17847	9171
GABAergic Neurons | DTU+DEG	TRUE	0.00226248	1131	215	30	0.139535	0.0265252	GO:0048666	GO:BP	neuron development	17847	15280
GABAergic Neurons | DTU+DEG	TRUE	0.00271962	1556	215	37	0.172093	0.0237789	GO:0048699	GO:BP	generation of neurons	17847	15312
GABAergic Neurons | DTU+DEG	TRUE	0.00297346	1150	215	30	0.139535	0.026087	GO:1901698	GO:BP	response to nitrogen compound	17847	25235
GABAergic Neurons | DTU+DEG	TRUE	0.00298621	874	215	25	0.116279	0.0286041	GO:0002443	GO:BP	leukocyte mediated immunity	17847	1114
GABAergic Neurons | DTU+DEG	TRUE	0.00313826	1945	215	43	0.2	0.022108	GO:0034613	GO:BP	cellular protein localization	17847	10074
GABAergic Neurons | DTU+DEG	TRUE	0.00314711	1392	215	34	0.158139	0.0244253	GO:0030182	GO:BP	neuron differentiation	17847	7809
GABAergic Neurons | DTU+DEG	TRUE	0.00332886	998	215	27	0.125581	0.0270541	GO:0051050	GO:BP	positive regulation of transport	17847	15890
GABAergic Neurons | DTU+DEG	TRUE	0.00332886	1956	215	43	0.2	0.0219836	GO:0070727	GO:BP	cellular macromolecule localization	17847	19495
GABAergic Neurons | DTU+DEG	TRUE	0.00349608	343	215	14	0.0651163	0.0408163	GO:0051056	GO:BP	regulation of small GTPase mediated signal transduction	17847	15896
GABAergic Neurons | DTU+DEG	TRUE	0.0040082	6454	215	105	0.488372	0.016269	GO:0016043	GO:BP	cellular component organization	17847	5710
GABAergic Neurons | DTU+DEG	TRUE	0.00467181	446	215	16	0.0744186	0.0358744	GO:0050804	GO:BP	modulation of chemical synaptic transmission	17847	15679
GABAergic Neurons | DTU+DEG	TRUE	0.00474271	447	215	16	0.0744186	0.0357942	GO:0099177	GO:BP	regulation of trans-synaptic signaling	17847	22906
GABAergic Neurons | DTU+DEG	TRUE	0.00476949	7775	215	121	0.562791	0.0155627	GO:0032501	GO:BP	multicellular organismal process	17847	8893
GABAergic Neurons | DTU+DEG	TRUE	0.00647435	2764	215	54	0.251163	0.0195369	GO:0009653	GO:BP	anatomical structure morphogenesis	17847	4069
GABAergic Neurons | DTU+DEG	TRUE	0.00669256	416	215	15	0.0697674	0.0360577	GO:0050808	GO:BP	synapse organization	17847	15683
GABAergic Neurons | DTU+DEG	TRUE	0.00709139	242	215	11	0.0511628	0.0454546	GO:0046578	GO:BP	regulation of Ras protein signal transduction	17847	14517
GABAergic Neurons | DTU+DEG	TRUE	0.00711073	670	215	20	0.0930233	0.0298507	GO:0030036	GO:BP	actin cytoskeleton organization	17847	7761
GABAergic Neurons | DTU+DEG	TRUE	0.00711073	1915	215	41	0.190698	0.0214099	GO:0051049	GO:BP	regulation of transport	17847	15889
GABAergic Neurons | DTU+DEG	TRUE	0.00858259	2196	215	45	0.209302	0.0204918	GO:0048468	GO:BP	cell development	17847	15118
GABAergic Neurons | DTU+DEG	TRUE	0.0088789	579	215	18	0.0837209	0.0310881	GO:0007264	GO:BP	small GTPase mediated signal transduction	17847	3202
GABAergic Neurons | DTU+DEG	TRUE	0.0089444	529	215	17	0.0790698	0.0321361	GO:0061564	GO:BP	axon development	17847	18769
GABAergic Neurons | DTU+DEG	TRUE	1.10068e-10	1771	225	59	0.262222	0.0333145	GO:0097458	GO:CC	neuron part	18842	3388
GABAergic Neurons | DTU+DEG	TRUE	6.17252e-09	627	225	31	0.137778	0.0494418	GO:0030424	GO:CC	axon	18842	1120
GABAergic Neurons | DTU+DEG	TRUE	1.06912e-08	1336	225	46	0.204444	0.0344311	GO:0043005	GO:CC	neuron projection	18842	2117
GABAergic Neurons | DTU+DEG	TRUE	4.60818e-08	1206	225	42	0.186667	0.0348259	GO:0045202	GO:CC	synapse	18842	2474
GABAergic Neurons | DTU+DEG	TRUE	1.01418e-07	1506	225	47	0.208889	0.0312085	GO:0044433	GO:CC	cytoplasmic vesicle part	18842	2374
GABAergic Neurons | DTU+DEG	TRUE	1.70136e-07	2216	225	59	0.262222	0.0266246	GO:0042995	GO:CC	cell projection	18842	2116
GABAergic Neurons | DTU+DEG	TRUE	3.20006e-07	2144	225	57	0.253333	0.0265858	GO:0120025	GO:CC	plasma membrane bounded cell projection	18842	3875
GABAergic Neurons | DTU+DEG	TRUE	3.64326e-07	971	225	35	0.155556	0.0360453	GO:0044456	GO:CC	synapse part	18842	2396
GABAergic Neurons | DTU+DEG	TRUE	8.64738e-07	3891	225	83	0.368889	0.0213313	GO:0031982	GO:CC	vesicle	18842	1475
GABAergic Neurons | DTU+DEG	TRUE	5.24784e-06	2349	225	57	0.253333	0.0242656	GO:0097708	GO:CC	intracellular vesicle	18842	3517
GABAergic Neurons | DTU+DEG	TRUE	5.24784e-06	2346	225	57	0.253333	0.0242967	GO:0031410	GO:CC	cytoplasmic vesicle	18842	1343
GABAergic Neurons | DTU+DEG	TRUE	1.16758e-05	388	225	19	0.0844444	0.0489691	GO:0033267	GO:CC	axon part	18842	1662
GABAergic Neurons | DTU+DEG	TRUE	1.27874e-05	516	225	22	0.0977778	0.0426357	GO:0098793	GO:CC	presynapse	18842	3646
GABAergic Neurons | DTU+DEG	TRUE	1.33906e-05	843	225	29	0.128889	0.0344009	GO:0036477	GO:CC	somatodendritic compartment	18842	1987
GABAergic Neurons | DTU+DEG	TRUE	1.85249e-05	576	225	23	0.102222	0.0399306	GO:0044297	GO:CC	cell body	18842	2331
GABAergic Neurons | DTU+DEG	TRUE	1.85608e-05	292	225	16	0.0711111	0.0547945	GO:0150034	GO:CC	distal axon	18842	3949
GABAergic Neurons | DTU+DEG	TRUE	0.000108775	11620	225	171	0.76	0.014716	GO:0005737	GO:CC	cytoplasm	18842	402
GABAergic Neurons | DTU+DEG	TRUE	0.000121436	9760	225	150	0.666667	0.0153688	GO:0044444	GO:CC	cytoplasmic part	18842	2384
GABAergic Neurons | DTU+DEG	TRUE	0.000143949	477	225	19	0.0844444	0.0398323	GO:0010008	GO:CC	endosome membrane	18842	815
GABAergic Neurons | DTU+DEG	TRUE	0.000147032	526	225	20	0.0888889	0.0380228	GO:0044440	GO:CC	endosomal part	18842	2381
GABAergic Neurons | DTU+DEG	TRUE	0.000147032	2143	225	49	0.217778	0.0228651	GO:0070062	GO:CC	extracellular exosome	18842	2755
GABAergic Neurons | DTU+DEG	TRUE	0.000153858	1488	225	38	0.168889	0.0255376	GO:0044463	GO:CC	cell projection part	18842	2402
GABAergic Neurons | DTU+DEG	TRUE	0.000153858	2166	225	49	0.217778	0.0226223	GO:1903561	GO:CC	extracellular vesicle	18842	4019
GABAergic Neurons | DTU+DEG	TRUE	0.000153858	1488	225	38	0.168889	0.0255376	GO:0120038	GO:CC	plasma membrane bounded cell projection part	18842	3877
GABAergic Neurons | DTU+DEG	TRUE	0.000153858	319	225	15	0.0666667	0.0470219	GO:0034774	GO:CC	secretory granule lumen	18842	1824
GABAergic Neurons | DTU+DEG	TRUE	0.000154871	2171	225	49	0.217778	0.0225702	GO:0043230	GO:CC	extracellular organelle	18842	2155
GABAergic Neurons | DTU+DEG	TRUE	0.000158391	835	225	26	0.115556	0.0311377	GO:0030141	GO:CC	secretory granule	18842	1101
GABAergic Neurons | DTU+DEG	TRUE	0.000161611	323	225	15	0.0666667	0.0464396	GO:0060205	GO:CC	cytoplasmic vesicle lumen	18842	2630
GABAergic Neurons | DTU+DEG	TRUE	0.00016869	325	225	15	0.0666667	0.0461539	GO:0031983	GO:CC	vesicle lumen	18842	1476
GABAergic Neurons | DTU+DEG	TRUE	0.000271193	615	225	21	0.0933333	0.0341463	GO:0097447	GO:CC	dendritic tree	18842	3377
GABAergic Neurons | DTU+DEG	TRUE	0.000271193	613	225	21	0.0933333	0.0342577	GO:0030425	GO:CC	dendrite	18842	1121
GABAergic Neurons | DTU+DEG	TRUE	0.000271193	922	225	27	0.12	0.0292842	GO:0005768	GO:CC	endosome	18842	430
GABAergic Neurons | DTU+DEG	TRUE	0.000292305	1678	225	40	0.177778	0.0238379	GO:0098805	GO:CC	whole membrane	18842	3656
GABAergic Neurons | DTU+DEG	TRUE	0.000319108	624	225	21	0.0933333	0.0336538	GO:0098794	GO:CC	postsynapse	18842	3647
GABAergic Neurons | DTU+DEG	TRUE	0.000356207	2071	225	46	0.204444	0.0222115	GO:0098588	GO:CC	bounding membrane of organelle	18842	3602
GABAergic Neurons | DTU+DEG	TRUE	0.000376971	1001	225	28	0.124444	0.027972	GO:0099503	GO:CC	secretory vesicle	18842	3802
GABAergic Neurons | DTU+DEG	TRUE	0.000415769	359	225	15	0.0666667	0.0417827	GO:0098978	GO:CC	glutamatergic synapse	18842	3720
GABAergic Neurons | DTU+DEG	TRUE	0.000415769	3500	225	67	0.297778	0.0191429	GO:0031090	GO:CC	organelle membrane	18842	1238
GABAergic Neurons | DTU+DEG	TRUE	0.000538688	1312	225	33	0.146667	0.0251524	GO:0030054	GO:CC	cell junction	18842	1047
GABAergic Neurons | DTU+DEG	TRUE	0.000540645	506	225	18	0.08	0.0355731	GO:0043025	GO:CC	neuronal cell body	18842	2119
GABAergic Neurons | DTU+DEG	TRUE	0.000800343	5726	225	96	0.426667	0.0167656	GO:0071944	GO:CC	cell periphery	18842	3149
GABAergic Neurons | DTU+DEG	TRUE	0.00156554	5603	225	93	0.413333	0.0165982	GO:0005886	GO:CC	plasma membrane	18842	532
GABAergic Neurons | DTU+DEG	TRUE	0.00184177	777	225	22	0.0977778	0.028314	GO:0030659	GO:CC	cytoplasmic vesicle membrane	18842	1139
GABAergic Neurons | DTU+DEG	TRUE	0.00199877	571	225	18	0.08	0.0315236	GO:0044437	GO:CC	vacuolar part	18842	2378
GABAergic Neurons | DTU+DEG	TRUE	0.00234611	293	225	12	0.0533333	0.0409556	GO:0030135	GO:CC	coated vesicle	18842	1096
GABAergic Neurons | DTU+DEG	TRUE	0.00239694	688	225	20	0.0888889	0.0290698	GO:0005764	GO:CC	lysosome	18842	426
GABAergic Neurons | DTU+DEG	TRUE	0.00239694	688	225	20	0.0888889	0.0290698	GO:0000323	GO:CC	lytic vacuole	18842	67
GABAergic Neurons | DTU+DEG	TRUE	0.00241213	798	225	22	0.0977778	0.0275689	GO:0012506	GO:CC	vesicle membrane	18842	838
GABAergic Neurons | DTU+DEG	TRUE	0.00255488	3541	225	64	0.284444	0.018074	GO:0005615	GO:CC	extracellular space	18842	293
GABAergic Neurons | DTU+DEG	TRUE	0.00255488	4490	225	77	0.342222	0.0171492	GO:0012505	GO:CC	endomembrane system	18842	837
GABAergic Neurons | DTU+DEG	TRUE	0.00260488	439	225	15	0.0666667	0.0341686	GO:0097060	GO:CC	synaptic membrane	18842	3267
GABAergic Neurons | DTU+DEG	TRUE	0.00396214	409	225	14	0.0622222	0.0342298	GO:0031252	GO:CC	cell leading edge	18842	1282
GABAergic Neurons | DTU+DEG	TRUE	0.00401566	3751	225	66	0.293333	0.0175953	GO:0044421	GO:CC	extracellular region part	18842	2362
GABAergic Neurons | DTU+DEG	TRUE	0.00461329	787	225	21	0.0933333	0.0266836	GO:0005773	GO:CC	vacuole	18842	434
GABAergic Neurons | DTU+DEG	TRUE	0.00528781	4536	225	76	0.337778	0.0167549	GO:0005576	GO:CC	extracellular region	18842	256
GABAergic Neurons | DTU+DEG	TRUE	0.00894193	5086	225	82	0.364444	0.0161227	GO:0005829	GO:CC	cytosol	18842	487
GABAergic Neurons | DTU+DEG	TRUE	0.00909565	403	225	13	0.0577778	0.0322581	GO:0005925	GO:CC	focal adhesion	18842	568
GABAergic Neurons | DTU+DEG	TRUE	0.00930402	355	225	12	0.0533333	0.0338028	GO:0005769	GO:CC	early endosome	18842	431
GABAergic Neurons | DTU+DEG	TRUE	0.00948239	406	225	13	0.0577778	0.0320197	GO:0005924	GO:CC	cell-substrate adherens junction	18842	567
GABAergic Neurons | DTU+DEG	TRUE	0.000138501	502	218	22	0.100917	0.0438247	GO:0050839	GO:MF	cell adhesion molecule binding	18098	9173
GABAergic Neurons | DTU+DEG	TRUE	0.00020076	330	218	17	0.0779816	0.0515152	GO:0045296	GO:MF	cadherin binding	18098	7264
GABAergic Neurons | DTU+DEG	TRUE	0.00353704	12715	218	180	0.825688	0.0141565	GO:0005515	GO:MF	protein binding	18098	1910
GABAergic Neurons | DTU+DEG	TRUE	0.00995579	222	218	11	0.0504587	0.0495495	GO:0005085	GO:MF	guanyl-nucleotide exchange factor activity	18098	1625
GABAergic Neurons | DTU+DEG	TRUE	0.009805	476	146	19	0.130137	0.039916	REAC:R-HSA-6798695	REAC	Neutrophil degranulation	10565	1350
GABAergic Neurons | DTU+DEG	TRUE	0.00401342	3556	233	71	0.304721	0.0199663	TF:M07278_0	TF	Factor: Dlx-3; motif: NTAATTNVN; match class: 0	19887	1080
GABAergic Neurons | DTU+DEG	TRUE	0.00401342	3556	233	71	0.304721	0.0199663	TF:M07278	TF	Factor: Dlx-3; motif: NTAATTNVN	19887	1079
GABAergic Neurons | DTU+DEG	TRUE	0.00401342	7002	233	117	0.502146	0.0167095	TF:M00695_1	TF	Factor: ETF; motif: GVGGMGG; match class: 1	19887	1858
GABAergic Neurons | DTU+DEG	TRUE	0.00446363	15157	233	205	0.879828	0.0135251	TF:M00333_0	TF	Factor: ZF5; motif: NRNGNGCGCGCWN; match class: 0	19887	7782
GABAergic Neurons | DTU+DEG	TRUE	0.00446363	15157	233	205	0.879828	0.0135251	TF:M00333	TF	Factor: ZF5; motif: NRNGNGCGCGCWN	19887	7781
GABAergic Neurons | DTU+DEG	TRUE	0.00446363	15250	233	205	0.879828	0.0134426	TF:M04691_0	TF	Factor: Kaiso; motif: TCTCGCGAG; match class: 0	19887	7686
GABAergic Neurons | DTU+DEG	TRUE	0.00446363	15250	233	205	0.879828	0.0134426	TF:M04691	TF	Factor: Kaiso; motif: TCTCGCGAG	19887	7685
GABAergic Neurons | DTU+DEG	TRUE	0.00446363	10766	233	159	0.682403	0.0147687	TF:M07250	TF	Factor: E2F-1; motif: NNNSSCGCSAANN	19887	1226
GABAergic Neurons | DTU+DEG	TRUE	0.00446363	10426	233	155	0.665236	0.0148667	TF:M00695	TF	Factor: ETF; motif: GVGGMGG	19887	1856
GABAergic Neurons | DTU+DEG	TRUE	0.00446363	10766	233	159	0.682403	0.0147687	TF:M07250_0	TF	Factor: E2F-1; motif: NNNSSCGCSAANN; match class: 0	19887	1227
GABAergic Neurons | DTU+DEG	TRUE	0.00446363	10426	233	155	0.665236	0.0148667	TF:M00695_0	TF	Factor: ETF; motif: GVGGMGG; match class: 0	19887	1857
GABAergic Neurons | DTU+DEG	TRUE	0.00446363	14228	233	196	0.841202	0.0137757	TF:M04710_0	TF	Factor: CHD2; motif: TCTCGCGAG; match class: 0	19887	729
GABAergic Neurons | DTU+DEG	TRUE	0.00446363	14228	233	196	0.841202	0.0137757	TF:M04710	TF	Factor: CHD2; motif: TCTCGCGAG	19887	728
Glutamatergic Neurons | DTU+DEG	TRUE	0.00206843	2400	175	46	0.262857	0.0191667	GO:0007399	GO:BP	nervous system development	17847	3323
Glutamatergic Neurons | DTU+DEG	TRUE	0.00206843	1549	175	35	0.2	0.0225952	GO:0032940	GO:BP	secretion by cell	17847	9222
Glutamatergic Neurons | DTU+DEG	TRUE	0.00206843	1686	175	36	0.205714	0.0213523	GO:0046903	GO:BP	secretion	17847	14747
Glutamatergic Neurons | DTU+DEG	TRUE	0.00206843	1595	175	35	0.2	0.0219436	GO:0140352	GO:BP	export from cell	17847	23551
Glutamatergic Neurons | DTU+DEG	TRUE	0.00385071	1131	175	27	0.154286	0.0238727	GO:0048666	GO:BP	neuron development	17847	15280
Glutamatergic Neurons | DTU+DEG	TRUE	0.00385071	1004	175	25	0.142857	0.0249004	GO:0031175	GO:BP	neuron projection development	17847	8298
Glutamatergic Neurons | DTU+DEG	TRUE	0.00510254	4967	175	74	0.422857	0.0148983	GO:0048731	GO:BP	system development	17847	15344
Glutamatergic Neurons | DTU+DEG	TRUE	0.00510254	548	175	17	0.0971429	0.0310219	GO:0002444	GO:BP	myeloid leukocyte mediated immunity	17847	1115
Glutamatergic Neurons | DTU+DEG	TRUE	0.00510254	5532	175	80	0.457143	0.0144613	GO:0007275	GO:BP	multicellular organism development	17847	3213
Glutamatergic Neurons | DTU+DEG	TRUE	0.00510254	1656	175	34	0.194286	0.0205314	GO:0022008	GO:BP	neurogenesis	17847	7619
Glutamatergic Neurons | DTU+DEG	TRUE	0.00538594	792	175	21	0.12	0.0265152	GO:0045055	GO:BP	regulated exocytosis	17847	13294
Glutamatergic Neurons | DTU+DEG	TRUE	0.00538594	498	175	16	0.0914286	0.0321285	GO:0002446	GO:BP	neutrophil mediated immunity	17847	1117
Glutamatergic Neurons | DTU+DEG	TRUE	0.00697678	1556	175	32	0.182857	0.0205655	GO:0048699	GO:BP	generation of neurons	17847	15312
Glutamatergic Neurons | DTU+DEG	TRUE	0.00910034	653	175	18	0.102857	0.0275651	GO:0002274	GO:BP	myeloid leukocyte activation	17847	945
Glutamatergic Neurons | DTU+DEG	TRUE	0.00910034	706	175	19	0.108571	0.0269122	GO:0002263	GO:BP	cell activation involved in immune response	17847	934
Glutamatergic Neurons | DTU+DEG	TRUE	0.00910034	531	175	16	0.0914286	0.0301318	GO:0043299	GO:BP	leukocyte degranulation	17847	12392
Glutamatergic Neurons | DTU+DEG	TRUE	0.00910034	906	175	22	0.125714	0.0242826	GO:0006887	GO:BP	exocytosis	17847	2874
Glutamatergic Neurons | DTU+DEG	TRUE	0.00912092	1392	175	29	0.165714	0.0208333	GO:0030182	GO:BP	neuron differentiation	17847	7809
Glutamatergic Neurons | DTU+DEG	TRUE	0.00912092	541	175	16	0.0914286	0.0295749	GO:0002275	GO:BP	myeloid cell activation involved in immune response	17847	946
Glutamatergic Neurons | DTU+DEG	TRUE	0.00912092	484	175	15	0.0857143	0.0309917	GO:0043312	GO:BP	neutrophil degranulation	17847	12405
Glutamatergic Neurons | DTU+DEG	TRUE	0.00947596	487	175	15	0.0857143	0.0308008	GO:0002283	GO:BP	neutrophil activation involved in immune response	17847	954
Glutamatergic Neurons | DTU+DEG	TRUE	9.02063e-07	1506	178	40	0.224719	0.0265604	GO:0044433	GO:CC	cytoplasmic vesicle part	18842	2374
Glutamatergic Neurons | DTU+DEG	TRUE	4.09399e-05	1771	178	40	0.224719	0.0225861	GO:0097458	GO:CC	neuron part	18842	3388
Glutamatergic Neurons | DTU+DEG	TRUE	4.71575e-05	2349	178	47	0.264045	0.0200085	GO:0097708	GO:CC	intracellular vesicle	18842	3517
Glutamatergic Neurons | DTU+DEG	TRUE	4.71575e-05	2346	178	47	0.264045	0.0200341	GO:0031410	GO:CC	cytoplasmic vesicle	18842	1343
Glutamatergic Neurons | DTU+DEG	TRUE	5.87306e-05	627	178	21	0.117977	0.0334928	GO:0030424	GO:CC	axon	18842	1120
Glutamatergic Neurons | DTU+DEG	TRUE	9.43717e-05	1206	178	30	0.168539	0.0248756	GO:0045202	GO:CC	synapse	18842	2474
Glutamatergic Neurons | DTU+DEG	TRUE	0.000126493	3891	178	64	0.359551	0.0164482	GO:0031982	GO:CC	vesicle	18842	1475
Glutamatergic Neurons | DTU+DEG	TRUE	0.000175236	1336	178	31	0.174157	0.0232036	GO:0043005	GO:CC	neuron projection	18842	2117
Glutamatergic Neurons | DTU+DEG	TRUE	0.000175236	2216	178	43	0.241573	0.0194043	GO:0042995	GO:CC	cell projection	18842	2116
Glutamatergic Neurons | DTU+DEG	TRUE	0.000244612	11620	178	138	0.775281	0.0118761	GO:0005737	GO:CC	cytoplasm	18842	402
Glutamatergic Neurons | DTU+DEG	TRUE	0.000253924	971	178	25	0.140449	0.0257466	GO:0044456	GO:CC	synapse part	18842	2396
Glutamatergic Neurons | DTU+DEG	TRUE	0.000343661	2144	178	41	0.230337	0.0191231	GO:0120025	GO:CC	plasma membrane bounded cell projection	18842	3875
Glutamatergic Neurons | DTU+DEG	TRUE	0.000344974	9760	178	121	0.679775	0.0123975	GO:0044444	GO:CC	cytoplasmic part	18842	2384
Glutamatergic Neurons | DTU+DEG	TRUE	0.000411438	526	178	17	0.0955056	0.0323194	GO:0044440	GO:CC	endosomal part	18842	2381
Glutamatergic Neurons | DTU+DEG	TRUE	0.000411438	3500	178	57	0.320225	0.0162857	GO:0031090	GO:CC	organelle membrane	18842	1238
Glutamatergic Neurons | DTU+DEG	TRUE	0.000440986	477	178	16	0.0898876	0.033543	GO:0010008	GO:CC	endosome membrane	18842	815
Glutamatergic Neurons | DTU+DEG	TRUE	0.000674156	922	178	23	0.129214	0.0249458	GO:0005768	GO:CC	endosome	18842	430
Glutamatergic Neurons | DTU+DEG	TRUE	0.000789118	1001	178	24	0.134831	0.023976	GO:0099503	GO:CC	secretory vesicle	18842	3802
Glutamatergic Neurons | DTU+DEG	TRUE	0.000967553	516	178	16	0.0898876	0.0310078	GO:0098793	GO:CC	presynapse	18842	3646
Glutamatergic Neurons | DTU+DEG	TRUE	0.00115143	835	178	21	0.117977	0.0251497	GO:0030141	GO:CC	secretory granule	18842	1101
Glutamatergic Neurons | DTU+DEG	TRUE	0.00115143	2071	178	38	0.213483	0.0183486	GO:0098588	GO:CC	bounding membrane of organelle	18842	3602
Glutamatergic Neurons | DTU+DEG	TRUE	0.00130787	319	178	12	0.0674157	0.0376175	GO:0034774	GO:CC	secretory granule lumen	18842	1824
Glutamatergic Neurons | DTU+DEG	TRUE	0.00141258	323	178	12	0.0674157	0.0371517	GO:0060205	GO:CC	cytoplasmic vesicle lumen	18842	2630
Glutamatergic Neurons | DTU+DEG	TRUE	0.0014386	325	178	12	0.0674157	0.0369231	GO:0031983	GO:CC	vesicle lumen	18842	1476
Glutamatergic Neurons | DTU+DEG	TRUE	0.00145659	10009	178	120	0.674157	0.0119892	GO:0044422	GO:CC	organelle part	18842	2363
Glutamatergic Neurons | DTU+DEG	TRUE	0.00170616	388	178	13	0.0730337	0.0335051	GO:0033267	GO:CC	axon part	18842	1662
Glutamatergic Neurons | DTU+DEG	TRUE	0.0018019	1678	178	32	0.179775	0.0190703	GO:0098805	GO:CC	whole membrane	18842	3656
Glutamatergic Neurons | DTU+DEG	TRUE	0.00197064	292	178	11	0.0617977	0.0376712	GO:0150034	GO:CC	distal axon	18842	3949
Glutamatergic Neurons | DTU+DEG	TRUE	0.00236064	14552	178	157	0.882023	0.0107889	GO:0044424	GO:CC	intracellular part	18842	2365
Glutamatergic Neurons | DTU+DEG	TRUE	0.00240536	9699	178	116	0.651685	0.01196	GO:0044446	GO:CC	intracellular organelle part	18842	2386
Glutamatergic Neurons | DTU+DEG	TRUE	0.00262224	359	178	12	0.0674157	0.0334262	GO:0098978	GO:CC	glutamatergic synapse	18842	3720
Glutamatergic Neurons | DTU+DEG	TRUE	0.00274654	14596	178	157	0.882023	0.0107564	GO:0005622	GO:CC	intracellular	18842	299
Glutamatergic Neurons | DTU+DEG	TRUE	0.0033489	5086	178	70	0.393258	0.0137633	GO:0005829	GO:CC	cytosol	18842	487
Glutamatergic Neurons | DTU+DEG	TRUE	0.00575158	777	178	18	0.101124	0.023166	GO:0030659	GO:CC	cytoplasmic vesicle membrane	18842	1139
Glutamatergic Neurons | DTU+DEG	TRUE	0.00750108	798	178	18	0.101124	0.0225564	GO:0012506	GO:CC	vesicle membrane	18842	838
Glutamatergic Neurons | DTU+DEG	TRUE	0.00889133	365	178	11	0.0617977	0.030137	GO:0098984	GO:CC	neuron to neuron synapse	18842	3726
Glutamatergic Neurons | DTU+DEG	TRUE	0.00915738	1488	178	27	0.151685	0.0181452	GO:0120038	GO:CC	plasma membrane bounded cell projection part	18842	3877
Glutamatergic Neurons | DTU+DEG	TRUE	0.00915738	1488	178	27	0.151685	0.0181452	GO:0044463	GO:CC	cell projection part	18842	2402
Glutamatergic Neurons | DTU+DEG	TRUE	0.00993402	624	178	15	0.0842697	0.0240385	GO:0098794	GO:CC	postsynapse	18842	3647
Glutamatergic Neurons | DTU+DEG	TRUE	1.27631e-05	502	176	21	0.119318	0.0418327	GO:0050839	GO:MF	cell adhesion molecule binding	18098	9173
Glutamatergic Neurons | DTU+DEG	TRUE	0.000268047	330	176	15	0.0852273	0.0454546	GO:0045296	GO:MF	cadherin binding	18098	7264
Glutamatergic Neurons | DTU+DEG	TRUE	0.00243699	222	176	11	0.0625	0.0495495	GO:0005085	GO:MF	guanyl-nucleotide exchange factor activity	18098	1625
Glutamatergic Neurons | DTU+DEG	TRUE	0.00423755	549	176	17	0.0965909	0.0309654	GO:0051020	GO:MF	GTPase binding	18098	9188
Glutamatergic Neurons | DTU+DEG	TRUE	0.00454016	2228	176	41	0.232955	0.0184021	GO:0019899	GO:MF	enzyme binding	18098	4672
Glutamatergic Neurons | DTU+DEG	TRUE	0.00135243	3556	184	61	0.331522	0.0171541	TF:M07278_0	TF	Factor: Dlx-3; motif: NTAATTNVN; match class: 0	19887	1080
Glutamatergic Neurons | DTU+DEG	TRUE	0.00135243	3556	184	61	0.331522	0.0171541	TF:M07278	TF	Factor: Dlx-3; motif: NTAATTNVN	19887	1079
Glutamatergic Neurons | DTU+DEG	TRUE	0.00173701	7002	184	97	0.527174	0.0138532	TF:M00695_1	TF	Factor: ETF; motif: GVGGMGG; match class: 1	19887	1858
Glutamatergic Neurons | DTU+DEG	TRUE	0.00197789	10426	184	128	0.695652	0.012277	TF:M00695_0	TF	Factor: ETF; motif: GVGGMGG; match class: 0	19887	1857
Glutamatergic Neurons | DTU+DEG	TRUE	0.00197789	10426	184	128	0.695652	0.012277	TF:M00695	TF	Factor: ETF; motif: GVGGMGG	19887	1856
Glutamatergic Neurons | DTU+DEG	TRUE	0.00291488	14228	184	158	0.858696	0.0111049	TF:M04710	TF	Factor: CHD2; motif: TCTCGCGAG	19887	728
Glutamatergic Neurons | DTU+DEG	TRUE	0.00291488	14228	184	158	0.858696	0.0111049	TF:M04710_0	TF	Factor: CHD2; motif: TCTCGCGAG; match class: 0	19887	729
Glutamatergic Neurons | DTU+DEG	TRUE	0.00376168	6174	184	86	0.467391	0.0139294	TF:M07436	TF	Factor: WT1; motif: NNGGGNGGGSGN	19887	7565
Glutamatergic Neurons | DTU+DEG	TRUE	0.00376168	6174	184	86	0.467391	0.0139294	TF:M07436_0	TF	Factor: WT1; motif: NNGGGNGGGSGN; match class: 0	19887	7566
Glutamatergic Neurons | DTU+DEG	TRUE	0.00376168	15157	184	164	0.891304	0.0108201	TF:M00333	TF	Factor: ZF5; motif: NRNGNGCGCGCWN	19887	7781
Glutamatergic Neurons | DTU+DEG	TRUE	0.00376168	15157	184	164	0.891304	0.0108201	TF:M00333_0	TF	Factor: ZF5; motif: NRNGNGCGCGCWN; match class: 0	19887	7782
Glutamatergic Neurons | DTU+DEG	TRUE	0.00959832	10252	184	123	0.668478	0.0119977	TF:M00803_1	TF	Factor: E2F; motif: GGCGSG; match class: 1	19887	1318
Microglia | DTU+DEG	TRUE	1.21132e-11	653	160	32	0.2	0.0490046	GO:0002274	GO:BP	myeloid leukocyte activation	17847	945
Microglia | DTU+DEG	TRUE	4.9559e-11	3214	160	70	0.4375	0.0217797	GO:0002376	GO:BP	immune system process	17847	1047
Microglia | DTU+DEG	TRUE	4.9559e-11	706	160	32	0.2	0.0453258	GO:0002263	GO:BP	cell activation involved in immune response	17847	934
Microglia | DTU+DEG	TRUE	1.44202e-10	702	160	31	0.19375	0.0441595	GO:0002366	GO:BP	leukocyte activation involved in immune response	17847	1037
Microglia | DTU+DEG	TRUE	1.96937e-10	531	160	27	0.16875	0.0508475	GO:0043299	GO:BP	leukocyte degranulation	17847	12392
Microglia | DTU+DEG	TRUE	2.1897e-10	541	160	27	0.16875	0.0499076	GO:0002275	GO:BP	myeloid cell activation involved in immune response	17847	946
Microglia | DTU+DEG	TRUE	2.1897e-10	1273	160	41	0.25625	0.0322074	GO:0002252	GO:BP	immune effector process	17847	923
Microglia | DTU+DEG	TRUE	2.59656e-10	548	160	27	0.16875	0.0492701	GO:0002444	GO:BP	myeloid leukocyte mediated immunity	17847	1115
Microglia | DTU+DEG	TRUE	2.7195e-10	792	160	32	0.2	0.040404	GO:0045055	GO:BP	regulated exocytosis	17847	13294
Microglia | DTU+DEG	TRUE	5.93054e-10	484	160	25	0.15625	0.0516529	GO:0043312	GO:BP	neutrophil degranulation	17847	12405
Microglia | DTU+DEG	TRUE	6.17729e-10	487	160	25	0.15625	0.0513347	GO:0002283	GO:BP	neutrophil activation involved in immune response	17847	954
Microglia | DTU+DEG	TRUE	8.53606e-10	498	160	25	0.15625	0.0502008	GO:0002446	GO:BP	neutrophil mediated immunity	17847	1117
Microglia | DTU+DEG	TRUE	8.53606e-10	498	160	25	0.15625	0.0502008	GO:0042119	GO:BP	neutrophil activation	17847	11674
Microglia | DTU+DEG	TRUE	1.03013e-09	504	160	25	0.15625	0.0496032	GO:0036230	GO:BP	granulocyte activation	17847	11059
Microglia | DTU+DEG	TRUE	1.64921e-09	2286	160	54	0.3375	0.023622	GO:0006955	GO:BP	immune response	17847	2932
Microglia | DTU+DEG	TRUE	3.0084e-09	1296	160	39	0.24375	0.0300926	GO:0045321	GO:BP	leukocyte activation	17847	13426
Microglia | DTU+DEG	TRUE	5.04023e-09	906	160	32	0.2	0.0353201	GO:0006887	GO:BP	exocytosis	17847	2874
Microglia | DTU+DEG	TRUE	9.32223e-09	874	160	31	0.19375	0.0354691	GO:0002443	GO:BP	leukocyte mediated immunity	17847	1114
Microglia | DTU+DEG	TRUE	9.44448e-09	1549	160	42	0.2625	0.0271143	GO:0032940	GO:BP	secretion by cell	17847	9222
Microglia | DTU+DEG	TRUE	1.96464e-08	1455	160	40	0.25	0.0274914	GO:0001775	GO:BP	cell activation	17847	568
Microglia | DTU+DEG	TRUE	2.14832e-08	1595	160	42	0.2625	0.0263323	GO:0140352	GO:BP	export from cell	17847	23551
Microglia | DTU+DEG	TRUE	3.17518e-08	1686	160	43	0.26875	0.0255041	GO:0046903	GO:BP	secretion	17847	14747
Microglia | DTU+DEG	TRUE	1.46641e-05	2146	160	44	0.275	0.0205033	GO:0016192	GO:BP	vesicle-mediated transport	17847	5808
Microglia | DTU+DEG	TRUE	4.43559e-05	579	160	20	0.125	0.0345423	GO:0007264	GO:BP	small GTPase mediated signal transduction	17847	3202
Microglia | DTU+DEG	TRUE	6.99864e-05	9379	160	115	0.71875	0.0122614	GO:0050896	GO:BP	response to stimulus	17847	15756
Microglia | DTU+DEG	TRUE	7.80797e-05	343	160	15	0.09375	0.0437318	GO:0051056	GO:BP	regulation of small GTPase mediated signal transduction	17847	15896
Microglia | DTU+DEG	TRUE	9.8377e-05	1538	160	34	0.2125	0.0221066	GO:0043207	GO:BP	response to external biotic stimulus	17847	12359
Microglia | DTU+DEG	TRUE	9.8377e-05	1536	160	34	0.2125	0.0221354	GO:0051707	GO:BP	response to other organism	17847	16405
Microglia | DTU+DEG	TRUE	0.000103223	454	160	17	0.10625	0.0374449	GO:0007265	GO:BP	Ras protein signal transduction	17847	3203
Microglia | DTU+DEG	TRUE	0.000128958	1561	160	34	0.2125	0.0217809	GO:0009607	GO:BP	response to biotic stimulus	17847	4026
Microglia | DTU+DEG	TRUE	0.00016185	949	160	25	0.15625	0.0263435	GO:0033365	GO:BP	protein localization to organelle	17847	9492
Microglia | DTU+DEG	TRUE	0.00016624	3042	160	52	0.325	0.017094	GO:0051704	GO:BP	multi-organism process	17847	16403
Microglia | DTU+DEG	TRUE	0.00019332	1671	160	35	0.21875	0.0209455	GO:0002682	GO:BP	regulation of immune system process	17847	1352
Microglia | DTU+DEG	TRUE	0.00019916	773	160	22	0.1375	0.0284605	GO:0043900	GO:BP	regulation of multi-organism process	17847	12669
Microglia | DTU+DEG	TRUE	0.000243399	4085	160	63	0.39375	0.0154223	GO:0006950	GO:BP	response to stress	17847	2928
Microglia | DTU+DEG	TRUE	0.000268195	1189	160	28	0.175	0.0235492	GO:0002684	GO:BP	positive regulation of immune system process	17847	1354
Microglia | DTU+DEG	TRUE	0.000292291	1196	160	28	0.175	0.0234114	GO:0098542	GO:BP	defense response to other organism	17847	22589
Microglia | DTU+DEG	TRUE	0.000337318	1000	160	25	0.15625	0.025	GO:0045087	GO:BP	innate immune response	17847	13326
Microglia | DTU+DEG	TRUE	0.000357863	3228	160	53	0.33125	0.0164188	GO:0033036	GO:BP	macromolecule localization	17847	9293
Microglia | DTU+DEG	TRUE	0.00039724	6449	160	86	0.5375	0.0133354	GO:0032502	GO:BP	developmental process	17847	8894
Microglia | DTU+DEG	TRUE	0.000467383	4370	160	65	0.40625	0.0148741	GO:0048583	GO:BP	regulation of response to stimulus	17847	15208
Microglia | DTU+DEG	TRUE	0.000491295	1760	160	35	0.21875	0.0198864	GO:0006952	GO:BP	defense response	17847	2929
Microglia | DTU+DEG	TRUE	0.000527672	6290	160	84	0.525	0.0133545	GO:0048518	GO:BP	positive regulation of biological process	17847	15153
Microglia | DTU+DEG	TRUE	0.000596539	3209	160	52	0.325	0.0162044	GO:0009966	GO:BP	regulation of signal transduction	17847	4320
Microglia | DTU+DEG	TRUE	0.000777826	1421	160	30	0.1875	0.0211119	GO:0007155	GO:BP	cell adhesion	17847	3102
Microglia | DTU+DEG	TRUE	0.000838135	1428	160	30	0.1875	0.0210084	GO:0022610	GO:BP	biological adhesion	17847	7677
Microglia | DTU+DEG	TRUE	0.00105148	242	160	11	0.06875	0.0454546	GO:0046578	GO:BP	regulation of Ras protein signal transduction	17847	14517
Microglia | DTU+DEG	TRUE	0.0011049	1760	160	34	0.2125	0.0193182	GO:0010941	GO:BP	regulation of cell death	17847	5119
Microglia | DTU+DEG	TRUE	0.00114562	5296	160	73	0.45625	0.013784	GO:0006810	GO:BP	transport	17847	2810
Microglia | DTU+DEG	TRUE	0.00124488	2514	160	43	0.26875	0.0171042	GO:0048584	GO:BP	positive regulation of response to stimulus	17847	15209
Microglia | DTU+DEG	TRUE	0.00125627	2863	160	47	0.29375	0.0164163	GO:0008104	GO:BP	protein localization	17847	3576
Microglia | DTU+DEG	TRUE	0.0012683	5419	160	74	0.4625	0.0136557	GO:0051234	GO:BP	establishment of localization	17847	16041
Microglia | DTU+DEG	TRUE	0.0014313	520	160	16	0.1	0.0307692	GO:0002831	GO:BP	regulation of response to biotic stimulus	17847	1501
Microglia | DTU+DEG	TRUE	0.00148196	2887	160	47	0.29375	0.0162799	GO:0009605	GO:BP	response to external stimulus	17847	4024
Microglia | DTU+DEG	TRUE	0.00166159	1122	160	25	0.15625	0.0222816	GO:0032101	GO:BP	regulation of response to external stimulus	17847	8627
Microglia | DTU+DEG	TRUE	0.00172057	6824	160	87	0.54375	0.0127491	GO:0051179	GO:BP	localization	17847	15997
Microglia | DTU+DEG	TRUE	0.00180082	851	160	21	0.13125	0.0246769	GO:0098609	GO:BP	cell-cell adhesion	17847	22600
Microglia | DTU+DEG	TRUE	0.00192617	2488	160	42	0.2625	0.016881	GO:0051128	GO:BP	regulation of cellular component organization	17847	15947
Microglia | DTU+DEG	TRUE	0.00213726	6028	160	79	0.49375	0.0131055	GO:0048856	GO:BP	anatomical structure development	17847	15461
Microglia | DTU+DEG	TRUE	0.00213726	485	160	15	0.09375	0.0309278	GO:0002683	GO:BP	negative regulation of immune system process	17847	1353
Microglia | DTU+DEG	TRUE	0.00213726	5515	160	74	0.4625	0.0134179	GO:0048522	GO:BP	positive regulation of cellular process	17847	15157
Microglia | DTU+DEG	TRUE	0.00227246	803	160	20	0.125	0.0249066	GO:0031347	GO:BP	regulation of defense response	17847	8364
Microglia | DTU+DEG	TRUE	0.00237557	3595	160	54	0.3375	0.0150209	GO:0010646	GO:BP	regulation of cell communication	17847	4846
Microglia | DTU+DEG	TRUE	0.00269541	4470	160	63	0.39375	0.014094	GO:0048869	GO:BP	cellular developmental process	17847	15473
Microglia | DTU+DEG	TRUE	0.00277281	4967	160	68	0.425	0.0136904	GO:0048731	GO:BP	system development	17847	15344
Microglia | DTU+DEG	TRUE	0.00288293	1956	160	35	0.21875	0.0178937	GO:0070727	GO:BP	cellular macromolecule localization	17847	19495
Microglia | DTU+DEG	TRUE	0.0029214	4103	160	59	0.36875	0.0143797	GO:0065008	GO:BP	regulation of biological quality	17847	19079
Microglia | DTU+DEG	TRUE	0.0029214	565	160	16	0.1	0.0283186	GO:0072594	GO:BP	establishment of protein localization to organelle	17847	20865
Microglia | DTU+DEG	TRUE	0.00294421	3637	160	54	0.3375	0.0148474	GO:0023051	GO:BP	regulation of signaling	17847	7726
Microglia | DTU+DEG	TRUE	0.00308283	1113	160	24	0.15	0.0215633	GO:0050776	GO:BP	regulation of immune response	17847	15659
Microglia | DTU+DEG	TRUE	0.00308283	449	160	14	0.0875	0.0311804	GO:0045088	GO:BP	regulation of innate immune response	17847	13327
Microglia | DTU+DEG	TRUE	0.00319302	1046	160	23	0.14375	0.0219885	GO:0032880	GO:BP	regulation of protein localization	17847	9172
Microglia | DTU+DEG	TRUE	0.00393772	465	160	14	0.0875	0.0301075	GO:1904951	GO:BP	positive regulation of establishment of protein localization	17847	28187
Microglia | DTU+DEG	TRUE	0.00406173	2013	160	35	0.21875	0.017387	GO:0006915	GO:BP	apoptotic process	17847	2899
Microglia | DTU+DEG	TRUE	0.004234	724	160	18	0.1125	0.0248619	GO:0002253	GO:BP	activation of immune response	17847	924
Microglia | DTU+DEG	TRUE	0.00441694	204	160	9	0.05625	0.0441177	GO:0002221	GO:BP	pattern recognition receptor signaling pathway	17847	894
Microglia | DTU+DEG	TRUE	0.00452474	1945	160	34	0.2125	0.0174807	GO:0034613	GO:BP	cellular protein localization	17847	10074
Microglia | DTU+DEG	TRUE	0.00480669	2290	160	38	0.2375	0.0165939	GO:0008219	GO:BP	cell death	17847	3607
Microglia | DTU+DEG	TRUE	0.00510927	1554	160	29	0.18125	0.0186615	GO:0080134	GO:BP	regulation of response to stress	17847	21462
Microglia | DTU+DEG	TRUE	0.00519156	1881	160	33	0.20625	0.0175439	GO:1902531	GO:BP	regulation of intracellular signal transduction	17847	25995
Microglia | DTU+DEG	TRUE	0.00550078	5532	160	72	0.45	0.0130152	GO:0007275	GO:BP	multicellular organism development	17847	3213
Microglia | DTU+DEG	TRUE	0.00584745	2764	160	43	0.26875	0.0155572	GO:0009653	GO:BP	anatomical structure morphogenesis	17847	4069
Microglia | DTU+DEG	TRUE	0.00592008	894	160	20	0.125	0.0223714	GO:0050778	GO:BP	positive regulation of immune response	17847	15661
Microglia | DTU+DEG	TRUE	0.00647299	270	160	10	0.0625	0.037037	GO:0034504	GO:BP	protein localization to nucleus	17847	10052
Microglia | DTU+DEG	TRUE	0.00695003	2880	160	44	0.275	0.0152778	GO:0035556	GO:BP	intracellular signal transduction	17847	10571
Microglia | DTU+DEG	TRUE	0.00778307	448	160	13	0.08125	0.0290179	GO:0002697	GO:BP	regulation of immune effector process	17847	1367
Microglia | DTU+DEG	TRUE	0.00800408	1610	160	29	0.18125	0.0180124	GO:0042981	GO:BP	regulation of apoptotic process	17847	12224
Microglia | DTU+DEG	TRUE	3.62291e-10	1506	166	44	0.26506	0.0292165	GO:0044433	GO:CC	cytoplasmic vesicle part	18842	2374
Microglia | DTU+DEG	TRUE	2.44556e-09	835	166	31	0.186747	0.0371257	GO:0030141	GO:CC	secretory granule	18842	1101
Microglia | DTU+DEG	TRUE	1.3623e-08	2349	166	52	0.313253	0.0221371	GO:0097708	GO:CC	intracellular vesicle	18842	3517
Microglia | DTU+DEG	TRUE	1.3623e-08	11620	166	140	0.843373	0.0120482	GO:0005737	GO:CC	cytoplasm	18842	402
Microglia | DTU+DEG	TRUE	1.3623e-08	2346	166	52	0.313253	0.0221654	GO:0031410	GO:CC	cytoplasmic vesicle	18842	1343
Microglia | DTU+DEG	TRUE	3.43037e-08	9760	166	125	0.753012	0.0128074	GO:0044444	GO:CC	cytoplasmic part	18842	2384
Microglia | DTU+DEG	TRUE	6.36304e-08	1001	166	31	0.186747	0.030969	GO:0099503	GO:CC	secretory vesicle	18842	3802
Microglia | DTU+DEG	TRUE	3.57107e-07	3891	166	67	0.403614	0.0172192	GO:0031982	GO:CC	vesicle	18842	1475
Microglia | DTU+DEG	TRUE	1.07944e-06	2143	166	45	0.271084	0.0209986	GO:0070062	GO:CC	extracellular exosome	18842	2755
Microglia | DTU+DEG	TRUE	1.2001e-06	2166	166	45	0.271084	0.0207756	GO:1903561	GO:CC	extracellular vesicle	18842	4019
Microglia | DTU+DEG	TRUE	1.2001e-06	319	166	16	0.0963855	0.0501567	GO:0034774	GO:CC	secretory granule lumen	18842	1824
Microglia | DTU+DEG	TRUE	1.2001e-06	2171	166	45	0.271084	0.0207278	GO:0043230	GO:CC	extracellular organelle	18842	2155
Microglia | DTU+DEG	TRUE	1.23184e-06	323	166	16	0.0963855	0.0495356	GO:0060205	GO:CC	cytoplasmic vesicle lumen	18842	2630
Microglia | DTU+DEG	TRUE	1.24656e-06	325	166	16	0.0963855	0.0492308	GO:0031983	GO:CC	vesicle lumen	18842	1476
Microglia | DTU+DEG	TRUE	1.64229e-06	1678	166	38	0.228916	0.022646	GO:0098805	GO:CC	whole membrane	18842	3656
Microglia | DTU+DEG	TRUE	3.91733e-06	10009	166	121	0.728916	0.0120891	GO:0044422	GO:CC	organelle part	18842	2363
Microglia | DTU+DEG	TRUE	3.91733e-06	154	166	11	0.0662651	0.0714286	GO:0005766	GO:CC	primary lysosome	18842	428
Microglia | DTU+DEG	TRUE	3.91733e-06	154	166	11	0.0662651	0.0714286	GO:0042582	GO:CC	azurophil granule	18842	2065
Microglia | DTU+DEG	TRUE	5.53348e-06	9699	166	118	0.710843	0.0121662	GO:0044446	GO:CC	intracellular organelle part	18842	2386
Microglia | DTU+DEG	TRUE	1.07444e-05	14596	166	153	0.921687	0.0104823	GO:0005622	GO:CC	intracellular	18842	299
Microglia | DTU+DEG	TRUE	2.45315e-05	14552	166	152	0.915663	0.0104453	GO:0044424	GO:CC	intracellular part	18842	2365
Microglia | DTU+DEG	TRUE	3.56876e-05	330	166	14	0.0843374	0.0424242	GO:0098589	GO:CC	membrane region	18842	3603
Microglia | DTU+DEG	TRUE	4.54816e-05	163	166	10	0.060241	0.0613497	GO:0070820	GO:CC	tertiary granule	18842	2907
Microglia | DTU+DEG	TRUE	7.0887e-05	13667	166	145	0.873494	0.0106095	GO:0043226	GO:CC	organelle	18842	2151
Microglia | DTU+DEG	TRUE	7.0887e-05	12818	166	139	0.837349	0.0108441	GO:0043229	GO:CC	intracellular organelle	18842	2154
Microglia | DTU+DEG	TRUE	0.000105067	317	166	13	0.0783133	0.0410095	GO:0045121	GO:CC	membrane raft	18842	2464
Microglia | DTU+DEG	TRUE	0.000105067	318	166	13	0.0783133	0.0408805	GO:0098857	GO:CC	membrane microdomain	18842	3680
Microglia | DTU+DEG	TRUE	0.00012114	787	166	21	0.126506	0.0266836	GO:0005773	GO:CC	vacuole	18842	434
Microglia | DTU+DEG	TRUE	0.000135216	12536	166	136	0.819277	0.0108488	GO:0043227	GO:CC	membrane-bounded organelle	18842	2152
Microglia | DTU+DEG	TRUE	0.000145821	5086	166	71	0.427711	0.0139599	GO:0005829	GO:CC	cytosol	18842	487
Microglia | DTU+DEG	TRUE	0.000188359	688	166	19	0.114458	0.0276163	GO:0005764	GO:CC	lysosome	18842	426
Microglia | DTU+DEG	TRUE	0.000188359	688	166	19	0.114458	0.0276163	GO:0000323	GO:CC	lytic vacuole	18842	67
Microglia | DTU+DEG	TRUE	0.00020995	571	166	17	0.10241	0.0297723	GO:0044437	GO:CC	vacuolar part	18842	2378
Microglia | DTU+DEG	TRUE	0.000257448	4490	166	64	0.385542	0.0142539	GO:0012505	GO:CC	endomembrane system	18842	837
Microglia | DTU+DEG	TRUE	0.000322826	2071	166	37	0.222892	0.0178658	GO:0098588	GO:CC	bounding membrane of organelle	18842	3602
Microglia | DTU+DEG	TRUE	0.000346685	172	166	9	0.0542169	0.0523256	GO:0005775	GO:CC	vacuolar lumen	18842	436
Microglia | DTU+DEG	TRUE	0.000364591	3500	166	53	0.319277	0.0151429	GO:0031090	GO:CC	organelle membrane	18842	1238
Microglia | DTU+DEG	TRUE	0.00087079	712	166	18	0.108434	0.0252809	GO:0048471	GO:CC	perinuclear region of cytoplasm	18842	2569
Microglia | DTU+DEG	TRUE	0.000970448	297	166	11	0.0662651	0.037037	GO:0030667	GO:CC	secretory granule membrane	18842	1146
Microglia | DTU+DEG	TRUE	0.00186651	561	166	15	0.0903614	0.026738	GO:0070161	GO:CC	anchoring junction	18842	2777
Microglia | DTU+DEG	TRUE	0.00220273	777	166	18	0.108434	0.023166	GO:0030659	GO:CC	cytoplasmic vesicle membrane	18842	1139
Microglia | DTU+DEG	TRUE	0.00246437	17004	166	162	0.975904	0.00952717	GO:0044464	GO:CC	cell part	18842	2403
Microglia | DTU+DEG	TRUE	0.0025179	1312	166	25	0.150602	0.0190549	GO:0030054	GO:CC	cell junction	18842	1047
Microglia | DTU+DEG	TRUE	0.0028602	798	166	18	0.108434	0.0225564	GO:0012506	GO:CC	vesicle membrane	18842	838
Microglia | DTU+DEG	TRUE	0.00305405	9701	166	108	0.650602	0.0111329	GO:0016020	GO:CC	membrane	18842	870
Microglia | DTU+DEG	TRUE	0.00368974	17069	166	162	0.975904	0.00949089	GO:0005623	GO:CC	cell	18842	300
Microglia | DTU+DEG	TRUE	0.00385193	546	166	14	0.0843374	0.025641	GO:0005912	GO:CC	adherens junction	18842	555
Microglia | DTU+DEG	TRUE	0.00456378	5603	166	70	0.421687	0.0124933	GO:0005886	GO:CC	plasma membrane	18842	532
Microglia | DTU+DEG	TRUE	0.00784484	526	166	13	0.0783133	0.0247148	GO:0044440	GO:CC	endosomal part	18842	2381
Microglia | DTU+DEG	TRUE	0.00784484	5726	166	70	0.421687	0.0122249	GO:0071944	GO:CC	cell periphery	18842	3149
Microglia | DTU+DEG	TRUE	0.00856743	403	166	11	0.0662651	0.0272953	GO:0005925	GO:CC	focal adhesion	18842	568
Microglia | DTU+DEG	TRUE	0.00886548	406	166	11	0.0662651	0.0270936	GO:0005924	GO:CC	cell-substrate adherens junction	18842	567
Microglia | DTU+DEG	TRUE	0.00886548	3541	166	48	0.289157	0.0135555	GO:0005615	GO:CC	extracellular space	18842	293
Microglia | DTU+DEG	TRUE	0.00956372	411	166	11	0.0662651	0.026764	GO:0030055	GO:CC	cell-substrate junction	18842	1048
Microglia | DTU+DEG	TRUE	0.00958568	477	166	12	0.0722892	0.0251572	GO:0010008	GO:CC	endosome membrane	18842	815
Microglia | DTU+DEG	TRUE	0.000104945	502	165	19	0.115152	0.0378486	GO:0050839	GO:MF	cell adhesion molecule binding	18098	9173
Microglia | DTU+DEG	TRUE	0.000115064	330	165	15	0.0909091	0.0454546	GO:0045296	GO:MF	cadherin binding	18098	7264
Microglia | DTU+DEG	TRUE	0.00469451	12715	165	139	0.842424	0.010932	GO:0005515	GO:MF	protein binding	18098	1910
Microglia | DTU+DEG	TRUE	8.34254e-08	476	116	24	0.206897	0.0504202	REAC:R-HSA-6798695	REAC	Neutrophil degranulation	10565	1350
Microglia | DTU+DEG	TRUE	8.34254e-08	1091	116	37	0.318966	0.0339138	REAC:R-HSA-168249	REAC	Innate Immune System	10565	1018
Microglia | DTU+DEG	TRUE	1.23391e-05	2146	116	49	0.422414	0.0228332	REAC:R-HSA-168256	REAC	Immune System	10565	992
Microglia | DTU+DEG	TRUE	0.00155853	126	116	9	0.0775862	0.0714286	REAC:R-HSA-166016	REAC	Toll Like Receptor 4 (TLR4) Cascade	10565	2090
Microglia | DTU+DEG	TRUE	0.00559706	152	116	9	0.0775862	0.0592105	REAC:R-HSA-168898	REAC	Toll-like Receptor Cascades	10565	2096
Microglia | DTU+DEG	TRUE	0.00661763	94	116	7	0.0603448	0.0744681	REAC:R-HSA-168188	REAC	Toll Like Receptor TLR6:TLR2 Cascade	10565	2095
Microglia | DTU+DEG	TRUE	0.00661763	97	116	7	0.0603448	0.072165	REAC:R-HSA-168179	REAC	Toll Like Receptor TLR1:TLR2 Cascade	10565	2094
Microglia | DTU+DEG	TRUE	0.00661763	97	116	7	0.0603448	0.072165	REAC:R-HSA-181438	REAC	Toll Like Receptor 2 (TLR2) Cascade	10565	2088
Microglia | DTU+DEG	TRUE	0.00661763	94	116	7	0.0603448	0.0744681	REAC:R-HSA-166058	REAC	MyD88:MAL(TIRAP) cascade initiated on plasma membrane	10565	1268
Microglia | DTU+DEG	TRUE	0.00880903	140	116	8	0.0689655	0.0571429	REAC:R-HSA-73887	REAC	Death Receptor Signalling	10565	402
Oligodendrocytes | DTU+DEG	TRUE	0.000256227	8	44	4	0.0909091	0.5	CORUM:126	CORUM	CCT complex (chaperonin containing TCP1 complex)	3631	66
Oligodendrocytes | DTU+DEG	TRUE	0.000842826	653	182	21	0.115385	0.0321593	GO:0002274	GO:BP	myeloid leukocyte activation	17847	945
Oligodendrocytes | DTU+DEG	TRUE	0.000842826	548	182	19	0.104396	0.0346715	GO:0002444	GO:BP	myeloid leukocyte mediated immunity	17847	1115
Oligodendrocytes | DTU+DEG	TRUE	0.000842826	1686	182	39	0.214286	0.0231317	GO:0046903	GO:BP	secretion	17847	14747
Oligodendrocytes | DTU+DEG	TRUE	0.000842826	4103	182	70	0.384615	0.0170607	GO:0065008	GO:BP	regulation of biological quality	17847	19079
Oligodendrocytes | DTU+DEG	TRUE	0.000842826	6636	182	98	0.538462	0.0147679	GO:0071840	GO:BP	cellular component organization or biogenesis	17847	20245
Oligodendrocytes | DTU+DEG	TRUE	0.000842826	1656	182	39	0.214286	0.0235507	GO:0022008	GO:BP	neurogenesis	17847	7619
Oligodendrocytes | DTU+DEG	TRUE	0.000842826	498	182	18	0.0989011	0.0361446	GO:0002446	GO:BP	neutrophil mediated immunity	17847	1117
Oligodendrocytes | DTU+DEG	TRUE	0.000842826	4470	182	74	0.406593	0.0165548	GO:0048869	GO:BP	cellular developmental process	17847	15473
Oligodendrocytes | DTU+DEG	TRUE	0.000842826	1549	182	36	0.197802	0.0232408	GO:0032940	GO:BP	secretion by cell	17847	9222
Oligodendrocytes | DTU+DEG	TRUE	0.000842826	6454	182	97	0.532967	0.0150294	GO:0016043	GO:BP	cellular component organization	17847	5710
Oligodendrocytes | DTU+DEG	TRUE	0.000927424	1595	182	36	0.197802	0.0225705	GO:0140352	GO:BP	export from cell	17847	23551
Oligodendrocytes | DTU+DEG	TRUE	0.00109239	2488	182	48	0.263736	0.0192926	GO:0051128	GO:BP	regulation of cellular component organization	17847	15947
Oligodendrocytes | DTU+DEG	TRUE	0.00109239	1556	182	35	0.192308	0.0224936	GO:0048699	GO:BP	generation of neurons	17847	15312
Oligodendrocytes | DTU+DEG	TRUE	0.00125325	1243	182	30	0.164835	0.0241352	GO:0009628	GO:BP	response to abiotic stimulus	17847	4044
Oligodendrocytes | DTU+DEG	TRUE	0.00125325	1392	182	32	0.175824	0.0229885	GO:0030182	GO:BP	neuron differentiation	17847	7809
Oligodendrocytes | DTU+DEG	TRUE	0.00125325	531	182	18	0.0989011	0.0338983	GO:0043299	GO:BP	leukocyte degranulation	17847	12392
Oligodendrocytes | DTU+DEG	TRUE	0.00125325	1523	182	34	0.186813	0.0223244	GO:0120036	GO:BP	plasma membrane bounded cell projection organization	17847	23324
Oligodendrocytes | DTU+DEG	TRUE	0.00125325	541	182	18	0.0989011	0.0332717	GO:0002275	GO:BP	myeloid cell activation involved in immune response	17847	946
Oligodendrocytes | DTU+DEG	TRUE	0.00125325	484	182	17	0.0934066	0.035124	GO:0043312	GO:BP	neutrophil degranulation	17847	12405
Oligodendrocytes | DTU+DEG	TRUE	0.00125325	487	182	17	0.0934066	0.0349076	GO:0002283	GO:BP	neutrophil activation involved in immune response	17847	954
Oligodendrocytes | DTU+DEG	TRUE	0.00125325	1131	182	28	0.153846	0.0247569	GO:0048666	GO:BP	neuron development	17847	15280
Oligodendrocytes | DTU+DEG	TRUE	0.00125325	706	182	21	0.115385	0.029745	GO:0002263	GO:BP	cell activation involved in immune response	17847	934
Oligodendrocytes | DTU+DEG	TRUE	0.00125325	1945	182	40	0.21978	0.0205655	GO:0034613	GO:BP	cellular protein localization	17847	10074
Oligodendrocytes | DTU+DEG	TRUE	0.00129833	949	182	25	0.137363	0.0263435	GO:0033365	GO:BP	protein localization to organelle	17847	9492
Oligodendrocytes | DTU+DEG	TRUE	0.00129833	300	182	13	0.0714286	0.0433333	GO:0042063	GO:BP	gliogenesis	17847	11635
Oligodendrocytes | DTU+DEG	TRUE	0.00129833	1956	182	40	0.21978	0.0204499	GO:0070727	GO:BP	cellular macromolecule localization	17847	19495
Oligodendrocytes | DTU+DEG	TRUE	0.00129833	2180	182	43	0.236264	0.0197248	GO:2000026	GO:BP	regulation of multicellular organismal development	17847	29586
Oligodendrocytes | DTU+DEG	TRUE	0.00135426	498	182	17	0.0934066	0.0341366	GO:0042119	GO:BP	neutrophil activation	17847	11674
Oligodendrocytes | DTU+DEG	TRUE	0.00144779	2196	182	43	0.236264	0.0195811	GO:0048468	GO:BP	cell development	17847	15118
Oligodendrocytes | DTU+DEG	TRUE	0.00144779	504	182	17	0.0934066	0.0337302	GO:0036230	GO:BP	granulocyte activation	17847	11059
Oligodendrocytes | DTU+DEG	TRUE	0.00144779	220	182	11	0.0604396	0.05	GO:0010001	GO:BP	glial cell differentiation	17847	4339
Oligodendrocytes | DTU+DEG	TRUE	0.00144779	6028	182	89	0.489011	0.0147644	GO:0048856	GO:BP	anatomical structure development	17847	15461
Oligodendrocytes | DTU+DEG	TRUE	0.00150819	4967	182	77	0.423077	0.0155023	GO:0048731	GO:BP	system development	17847	15344
Oligodendrocytes | DTU+DEG	TRUE	0.00152089	1562	182	34	0.186813	0.021767	GO:0030030	GO:BP	cell projection organization	17847	7755
Oligodendrocytes | DTU+DEG	TRUE	0.00160801	792	182	22	0.120879	0.0277778	GO:0045055	GO:BP	regulated exocytosis	17847	13294
Oligodendrocytes | DTU+DEG	TRUE	0.00162395	5515	182	83	0.456044	0.0150499	GO:0048522	GO:BP	positive regulation of cellular process	17847	15157
Oligodendrocytes | DTU+DEG	TRUE	0.00174043	270	182	12	0.0659341	0.0444444	GO:0034504	GO:BP	protein localization to nucleus	17847	10052
Oligodendrocytes | DTU+DEG	TRUE	0.00177171	5532	182	83	0.456044	0.0150036	GO:0007275	GO:BP	multicellular organism development	17847	3213
Oligodendrocytes | DTU+DEG	TRUE	0.00178032	2764	182	50	0.274725	0.0180897	GO:0009653	GO:BP	anatomical structure morphogenesis	17847	4069
Oligodendrocytes | DTU+DEG	TRUE	0.00178844	6449	182	93	0.510989	0.0144208	GO:0032502	GO:BP	developmental process	17847	8894
Oligodendrocytes | DTU+DEG	TRUE	0.00203988	5296	182	80	0.43956	0.0151057	GO:0006810	GO:BP	transport	17847	2810
Oligodendrocytes | DTU+DEG	TRUE	0.00222172	2729	182	49	0.269231	0.0179553	GO:0050793	GO:BP	regulation of developmental process	17847	15670
Oligodendrocytes | DTU+DEG	TRUE	0.00222172	4279	182	68	0.373626	0.0158916	GO:0030154	GO:BP	cell differentiation	17847	7795
Oligodendrocytes | DTU+DEG	TRUE	0.00222172	946	182	24	0.131868	0.02537	GO:0044087	GO:BP	regulation of cellular component biogenesis	17847	12800
Oligodendrocytes | DTU+DEG	TRUE	0.00222172	1004	182	25	0.137363	0.0249004	GO:0031175	GO:BP	neuron projection development	17847	8298
Oligodendrocytes | DTU+DEG	TRUE	0.00222172	702	182	20	0.10989	0.02849	GO:0002366	GO:BP	leukocyte activation involved in immune response	17847	1037
Oligodendrocytes | DTU+DEG	TRUE	0.00223258	5419	182	81	0.445055	0.0149474	GO:0051234	GO:BP	establishment of localization	17847	16041
Oligodendrocytes | DTU+DEG	TRUE	0.00235803	3300	182	56	0.307692	0.0169697	GO:0051239	GO:BP	regulation of multicellular organismal process	17847	16046
Oligodendrocytes | DTU+DEG	TRUE	0.00241147	1216	182	28	0.153846	0.0230263	GO:0051130	GO:BP	positive regulation of cellular component organization	17847	15949
Oligodendrocytes | DTU+DEG	TRUE	0.00255577	388	182	14	0.0769231	0.0360825	GO:0050678	GO:BP	regulation of epithelial cell proliferation	17847	15580
Oligodendrocytes | DTU+DEG	TRUE	0.00255577	6824	182	96	0.527473	0.014068	GO:0051179	GO:BP	localization	17847	15997
Oligodendrocytes | DTU+DEG	TRUE	0.00256096	2146	182	41	0.225275	0.0191053	GO:0016192	GO:BP	vesicle-mediated transport	17847	5808
Oligodendrocytes | DTU+DEG	TRUE	0.0027419	906	182	23	0.126374	0.0253863	GO:0006887	GO:BP	exocytosis	17847	2874
Oligodendrocytes | DTU+DEG	TRUE	0.00298897	1170	182	27	0.148352	0.0230769	GO:0022603	GO:BP	regulation of anatomical structure morphogenesis	17847	7670
Oligodendrocytes | DTU+DEG	TRUE	0.00298897	3017	182	52	0.285714	0.0172357	GO:0022607	GO:BP	cellular component assembly	17847	7674
Oligodendrocytes | DTU+DEG	TRUE	0.00299026	3920	182	63	0.346154	0.0160714	GO:0006996	GO:BP	organelle organization	17847	2965
Oligodendrocytes | DTU+DEG	TRUE	0.00302327	672	182	19	0.104396	0.0282738	GO:0097435	GO:BP	supramolecular fiber organization	17847	22437
Oligodendrocytes | DTU+DEG	TRUE	0.00305881	398	182	14	0.0769231	0.0351759	GO:0070482	GO:BP	response to oxygen levels	17847	19352
Oligodendrocytes | DTU+DEG	TRUE	0.00310213	2400	182	44	0.241758	0.0183333	GO:0007399	GO:BP	nervous system development	17847	3323
Oligodendrocytes | DTU+DEG	TRUE	0.00311395	211	182	10	0.0549451	0.0473934	GO:0050679	GO:BP	positive regulation of epithelial cell proliferation	17847	15581
Oligodendrocytes | DTU+DEG	TRUE	0.00405521	874	182	22	0.120879	0.0251716	GO:0002443	GO:BP	leukocyte mediated immunity	17847	1114
Oligodendrocytes | DTU+DEG	TRUE	0.00419067	1835	182	36	0.197802	0.0196185	GO:0051240	GO:BP	positive regulation of multicellular organismal process	17847	16047
Oligodendrocytes | DTU+DEG	TRUE	0.00436946	2064	182	39	0.214286	0.0188954	GO:0033554	GO:BP	cellular response to stress	17847	9610
Oligodendrocytes | DTU+DEG	TRUE	0.00442213	6290	182	89	0.489011	0.0141494	GO:0048518	GO:BP	positive regulation of biological process	17847	15153
Oligodendrocytes | DTU+DEG	TRUE	0.00483539	3253	182	54	0.296703	0.0166001	GO:0044085	GO:BP	cellular component biogenesis	17847	12799
Oligodendrocytes | DTU+DEG	TRUE	0.00524658	2863	182	49	0.269231	0.0171149	GO:0008104	GO:BP	protein localization	17847	3576
Oligodendrocytes | DTU+DEG	TRUE	0.00588287	1875	182	36	0.197802	0.0192	GO:0010647	GO:BP	positive regulation of cell communication	17847	4847
Oligodendrocytes | DTU+DEG	TRUE	0.00616392	721	182	19	0.104396	0.0263523	GO:0044283	GO:BP	small molecule biosynthetic process	17847	12890
Oligodendrocytes | DTU+DEG	TRUE	0.00616392	1882	182	36	0.197802	0.0191286	GO:0023056	GO:BP	positive regulation of signaling	17847	7731
Oligodendrocytes | DTU+DEG	TRUE	0.00616392	3128	182	52	0.285714	0.016624	GO:0007166	GO:BP	cell surface receptor signaling pathway	17847	3113
Oligodendrocytes | DTU+DEG	TRUE	0.00708532	3228	182	53	0.291209	0.0164188	GO:0033036	GO:BP	macromolecule localization	17847	9293
Oligodendrocytes | DTU+DEG	TRUE	0.00717511	670	182	18	0.0989011	0.0268657	GO:0030036	GO:BP	actin cytoskeleton organization	17847	7761
Oligodendrocytes | DTU+DEG	TRUE	0.00736453	2052	182	38	0.208791	0.0185185	GO:0008283	GO:BP	cell population proliferation	17847	3614
Oligodendrocytes | DTU+DEG	TRUE	0.0079886	446	182	14	0.0769231	0.0313901	GO:0050673	GO:BP	epithelial cell proliferation	17847	15575
Oligodendrocytes | DTU+DEG	TRUE	0.00891684	1273	182	27	0.148352	0.0212097	GO:0002252	GO:BP	immune effector process	17847	923
Oligodendrocytes | DTU+DEG	TRUE	0.00891684	565	182	16	0.0879121	0.0283186	GO:0072594	GO:BP	establishment of protein localization to organelle	17847	20865
Oligodendrocytes | DTU+DEG	TRUE	5.02971e-05	3891	187	70	0.374332	0.0179902	GO:0031982	GO:CC	vesicle	18842	1475
Oligodendrocytes | DTU+DEG	TRUE	5.85165e-05	11620	187	148	0.791444	0.0127367	GO:0005737	GO:CC	cytoplasm	18842	402
Oligodendrocytes | DTU+DEG	TRUE	0.000121977	1506	187	36	0.192513	0.0239044	GO:0044433	GO:CC	cytoplasmic vesicle part	18842	2374
Oligodendrocytes | DTU+DEG	TRUE	0.000190044	2166	187	44	0.235294	0.0203139	GO:1903561	GO:CC	extracellular vesicle	18842	4019
Oligodendrocytes | DTU+DEG	TRUE	0.000190044	2143	187	44	0.235294	0.020532	GO:0070062	GO:CC	extracellular exosome	18842	2755
Oligodendrocytes | DTU+DEG	TRUE	0.000190044	2171	187	44	0.235294	0.0202672	GO:0043230	GO:CC	extracellular organelle	18842	2155
Oligodendrocytes | DTU+DEG	TRUE	0.000190044	9760	187	128	0.684492	0.0131147	GO:0044444	GO:CC	cytoplasmic part	18842	2384
Oligodendrocytes | DTU+DEG	TRUE	0.000246717	319	187	14	0.0748663	0.0438871	GO:0034774	GO:CC	secretory granule lumen	18842	1824
Oligodendrocytes | DTU+DEG	TRUE	0.000250168	325	187	14	0.0748663	0.0430769	GO:0031983	GO:CC	vesicle lumen	18842	1476
Oligodendrocytes | DTU+DEG	TRUE	0.000250168	323	187	14	0.0748663	0.0433436	GO:0060205	GO:CC	cytoplasmic vesicle lumen	18842	2630
Oligodendrocytes | DTU+DEG	TRUE	0.000766348	576	187	18	0.0962567	0.03125	GO:0044297	GO:CC	cell body	18842	2331
Oligodendrocytes | DTU+DEG	TRUE	0.000766348	5726	187	84	0.449198	0.0146699	GO:0071944	GO:CC	cell periphery	18842	3149
Oligodendrocytes | DTU+DEG	TRUE	0.000766348	2349	187	44	0.235294	0.0187314	GO:0097708	GO:CC	intracellular vesicle	18842	3517
Oligodendrocytes | DTU+DEG	TRUE	0.000766348	2346	187	44	0.235294	0.0187553	GO:0031410	GO:CC	cytoplasmic vesicle	18842	1343
Oligodendrocytes | DTU+DEG	TRUE	0.00106288	835	187	22	0.117647	0.0263473	GO:0030141	GO:CC	secretory granule	18842	1101
Oligodendrocytes | DTU+DEG	TRUE	0.0015155	5603	187	81	0.433155	0.0144565	GO:0005886	GO:CC	plasma membrane	18842	532
Oligodendrocytes | DTU+DEG	TRUE	0.0015155	9701	187	123	0.657754	0.0126791	GO:0016020	GO:CC	membrane	18842	870
Oligodendrocytes | DTU+DEG	TRUE	0.00250787	9699	187	122	0.652406	0.0125786	GO:0044446	GO:CC	intracellular organelle part	18842	2386
Oligodendrocytes | DTU+DEG	TRUE	0.0038945	10009	187	124	0.663102	0.0123888	GO:0044422	GO:CC	organelle part	18842	2363
Oligodendrocytes | DTU+DEG	TRUE	0.00409172	627	187	17	0.0909091	0.0271132	GO:0030424	GO:CC	axon	18842	1120
Oligodendrocytes | DTU+DEG	TRUE	0.00464484	517	187	15	0.0802139	0.0290135	GO:0015629	GO:CC	actin cytoskeleton	18842	857
Oligodendrocytes | DTU+DEG	TRUE	0.00484274	1678	187	32	0.171123	0.0190703	GO:0098805	GO:CC	whole membrane	18842	3656
Oligodendrocytes | DTU+DEG	TRUE	0.00484274	526	187	15	0.0802139	0.0285171	GO:0044440	GO:CC	endosomal part	18842	2381
Oligodendrocytes | DTU+DEG	TRUE	0.00515824	2071	187	37	0.197861	0.0178658	GO:0098588	GO:CC	bounding membrane of organelle	18842	3602
Oligodendrocytes | DTU+DEG	TRUE	0.00530237	477	187	14	0.0748663	0.0293501	GO:0010008	GO:CC	endosome membrane	18842	815
Oligodendrocytes | DTU+DEG	TRUE	0.00530237	13667	187	156	0.834225	0.0114144	GO:0043226	GO:CC	organelle	18842	2151
Oligodendrocytes | DTU+DEG	TRUE	0.00620055	322	187	11	0.0588235	0.0341615	GO:0005938	GO:CC	cell cortex	18842	580
Oligodendrocytes | DTU+DEG	TRUE	0.00620785	1001	187	22	0.117647	0.021978	GO:0099503	GO:CC	secretory vesicle	18842	3802
Oligodendrocytes | DTU+DEG	TRUE	0.00771633	2216	187	38	0.203209	0.017148	GO:0042995	GO:CC	cell projection	18842	2116
Oligodendrocytes | DTU+DEG	TRUE	0.00895606	12536	187	145	0.775401	0.0115667	GO:0043227	GO:CC	membrane-bounded organelle	18842	2152
Oligodendrocytes | DTU+DEG	TRUE	0.00895606	1771	187	32	0.171123	0.0180689	GO:0097458	GO:CC	neuron part	18842	3388
Oligodendrocytes | DTU+DEG	TRUE	0.00900015	5086	187	71	0.379679	0.0139599	GO:0005829	GO:CC	cytosol	18842	487
Oligodendrocytes | DTU+DEG	TRUE	0.00933909	3500	187	53	0.283423	0.0151429	GO:0031090	GO:CC	organelle membrane	18842	1238
Oligodendrocytes | DTU+DEG	TRUE	0.00946143	403	187	12	0.0641711	0.0297767	GO:0005925	GO:CC	focal adhesion	18842	568
Oligodendrocytes | DTU+DEG	TRUE	0.00953517	1336	187	26	0.139037	0.0194611	GO:0043005	GO:CC	neuron projection	18842	2117
Oligodendrocytes | DTU+DEG	TRUE	0.00965367	406	187	12	0.0641711	0.0295567	GO:0005924	GO:CC	cell-substrate adherens junction	18842	567
Oligodendrocytes | DTU+DEG	TRUE	0.00999399	409	187	12	0.0641711	0.0293399	GO:0031252	GO:CC	cell leading edge	18842	1282
Oligodendrocytes | DTU+DEG	TRUE	2.84453e-05	502	184	21	0.11413	0.0418327	GO:0050839	GO:MF	cell adhesion molecule binding	18098	9173
Oligodendrocytes | DTU+DEG	TRUE	0.00239357	330	184	14	0.076087	0.0424242	GO:0045296	GO:MF	cadherin binding	18098	7264
Oligodendrocytes | DTU+DEG	TRUE	0.00719255	1091	121	28	0.231405	0.0256645	REAC:R-HSA-168249	REAC	Innate Immune System	10565	1018
Oligodendrocytes | DTU+DEG	TRUE	0.00719255	476	121	17	0.140496	0.0357143	REAC:R-HSA-6798695	REAC	Neutrophil degranulation	10565	1350
Oligodendrocytes | DTU+DEG	TRUE	0.000715652	14500	193	170	0.880829	0.0117241	TF:M08205	TF	Factor: E2F-1:Elk-1; motif: SGCGCSNNAMCGGAAGT	19887	1199
Oligodendrocytes | DTU+DEG	TRUE	0.000715652	14500	193	170	0.880829	0.0117241	TF:M08205_0	TF	Factor: E2F-1:Elk-1; motif: SGCGCSNNAMCGGAAGT; match class: 0	19887	1200
Oligodendrocytes | DTU+DEG	TRUE	0.00157521	15157	193	173	0.896373	0.0114139	TF:M00333	TF	Factor: ZF5; motif: NRNGNGCGCGCWN	19887	7781
Oligodendrocytes | DTU+DEG	TRUE	0.00157521	15157	193	173	0.896373	0.0114139	TF:M00333_0	TF	Factor: ZF5; motif: NRNGNGCGCGCWN; match class: 0	19887	7782
Oligodendrocytes | DTU+DEG	TRUE	0.00157521	13207	193	158	0.818653	0.0119633	TF:M00803_0	TF	Factor: E2F; motif: GGCGSG; match class: 0	19887	1317
Oligodendrocytes | DTU+DEG	TRUE	0.00157521	13207	193	158	0.818653	0.0119633	TF:M00803	TF	Factor: E2F; motif: GGCGSG	19887	1316
Oligodendrocytes | DTU+DEG	TRUE	0.0033675	10450	193	132	0.683938	0.0126316	TF:M08205_1	TF	Factor: E2F-1:Elk-1; motif: SGCGCSNNAMCGGAAGT; match class: 1	19887	1201
Oligodendrocytes | DTU+DEG	TRUE	0.0033675	8474	193	113	0.585492	0.0133349	TF:M01199_0	TF	Factor: RNF96; motif: BCCCGCRGCC; match class: 0	19887	6051
Oligodendrocytes | DTU+DEG	TRUE	0.0033675	10250	193	130	0.673575	0.0126829	TF:M00196	TF	Factor: Sp1; motif: NGGGGGCGGGGYN	19887	6542
Oligodendrocytes | DTU+DEG	TRUE	0.0033675	10250	193	130	0.673575	0.0126829	TF:M00196_0	TF	Factor: Sp1; motif: NGGGGGCGGGGYN; match class: 0	19887	6543
Oligodendrocytes | DTU+DEG	TRUE	0.0033675	8474	193	113	0.585492	0.0133349	TF:M01199	TF	Factor: RNF96; motif: BCCCGCRGCC	19887	6050
Oligodendrocytes | DTU+DEG	TRUE	0.00450305	10430	193	131	0.678756	0.0125599	TF:M00932	TF	Factor: Sp1; motif: NNGGGGCGGGGNN	19887	6539
Oligodendrocytes | DTU+DEG	TRUE	0.00450305	10430	193	131	0.678756	0.0125599	TF:M00932_0	TF	Factor: Sp1; motif: NNGGGGCGGGGNN; match class: 0	19887	6540
Oligodendrocytes | DTU+DEG	TRUE	0.00551266	14162	193	163	0.84456	0.0115097	TF:M00716_1	TF	Factor: ZF5; motif: GSGCGCGR; match class: 1	19887	7780
Oligodendrocytes | DTU+DEG	TRUE	0.00551266	10281	193	129	0.668394	0.0125474	TF:M00931_0	TF	Factor: Sp1; motif: GGGGCGGGGC; match class: 0	19887	6546
Oligodendrocytes | DTU+DEG	TRUE	0.00551266	10281	193	129	0.668394	0.0125474	TF:M00931	TF	Factor: Sp1; motif: GGGGCGGGGC	19887	6545
Oligodendrocytes | DTU+DEG	TRUE	0.00595836	14228	193	163	0.84456	0.0114563	TF:M04710_0	TF	Factor: CHD2; motif: TCTCGCGAG; match class: 0	19887	729
Oligodendrocytes | DTU+DEG	TRUE	0.00595836	14228	193	163	0.84456	0.0114563	TF:M04710	TF	Factor: CHD2; motif: TCTCGCGAG	19887	728
Oligodendrocytes | DTU+DEG	TRUE	0.00595836	10426	193	130	0.673575	0.0124688	TF:M00695	TF	Factor: ETF; motif: GVGGMGG	19887	1856
Oligodendrocytes | DTU+DEG	TRUE	0.00595836	10426	193	130	0.673575	0.0124688	TF:M00695_0	TF	Factor: ETF; motif: GVGGMGG; match class: 0	19887	1857
