## Supplementary table 9 for "Differential transcript usage unravels gene expression alterations in Alzheimer’s disease human brains"

### Sheet: supplementary_table_9
query	significant	p_value	term_size	query_size	intersection_size	precision	recall	term_id	source	term_name	effective_domain_size	source_order	dataset
Astrocytes | DEG	TRUE	4.0107e-16	2400	541	152	0.280961	0.0633333	GO:0007399	GO:BP	nervous system development	17847	3323	Grubman et al
Astrocytes | DEG	TRUE	1.55425e-15	4967	541	246	0.454713	0.0495269	GO:0048731	GO:BP	system development	17847	15344	Grubman et al
Astrocytes | DEG	TRUE	3.67314e-14	6028	541	277	0.512015	0.0459522	GO:0048856	GO:BP	anatomical structure development	17847	15461	Grubman et al
Astrocytes | DEG	TRUE	3.67314e-14	1392	541	102	0.18854	0.0732759	GO:0030182	GO:BP	neuron differentiation	17847	7809	Grubman et al
Astrocytes | DEG	TRUE	3.67314e-14	5532	541	260	0.480591	0.0469993	GO:0007275	GO:BP	multicellular organism development	17847	3213	Grubman et al
Astrocytes | DEG	TRUE	2.12878e-13	1656	541	112	0.207024	0.0676329	GO:0022008	GO:BP	neurogenesis	17847	7619	Grubman et al
Astrocytes | DEG	TRUE	8.75639e-13	1556	541	106	0.195933	0.0681234	GO:0048699	GO:BP	generation of neurons	17847	15312	Grubman et al
Astrocytes | DEG	TRUE	9.41123e-13	2196	541	133	0.245841	0.0605647	GO:0048468	GO:BP	cell development	17847	15118	Grubman et al
Astrocytes | DEG	TRUE	1.4806e-12	2764	541	155	0.286506	0.0560781	GO:0009653	GO:BP	anatomical structure morphogenesis	17847	4069	Grubman et al
Astrocytes | DEG	TRUE	1.52848e-12	6449	541	284	0.524954	0.0440378	GO:0032502	GO:BP	developmental process	17847	8894	Grubman et al
Astrocytes | DEG	TRUE	8.09949e-12	1131	541	84	0.155268	0.0742706	GO:0048666	GO:BP	neuron development	17847	15280	Grubman et al
Astrocytes | DEG	TRUE	4.89067e-10	1004	541	74	0.136784	0.0737052	GO:0031175	GO:BP	neuron projection development	17847	8298	Grubman et al
Astrocytes | DEG	TRUE	4.89067e-10	1156	541	81	0.149723	0.0700692	GO:0032989	GO:BP	cellular component morphogenesis	17847	9265	Grubman et al
Astrocytes | DEG	TRUE	1.92433e-09	685	541	57	0.10536	0.0832117	GO:0048858	GO:BP	cell projection morphogenesis	17847	15463	Grubman et al
Astrocytes | DEG	TRUE	1.92433e-09	705	541	58	0.107209	0.0822695	GO:0032990	GO:BP	cell part morphogenesis	17847	9266	Grubman et al
Astrocytes | DEG	TRUE	3.13278e-09	416	541	42	0.077634	0.100962	GO:0050808	GO:BP	synapse organization	17847	15683	Grubman et al
Astrocytes | DEG	TRUE	3.13278e-09	1050	541	74	0.136784	0.0704762	GO:0000902	GO:BP	cell morphogenesis	17847	313	Grubman et al
Astrocytes | DEG	TRUE	3.33176e-09	758	541	60	0.110906	0.0791557	GO:0000904	GO:BP	cell morphogenesis involved in differentiation	17847	315	Grubman et al
Astrocytes | DEG	TRUE	3.7283e-09	681	541	56	0.103512	0.082232	GO:0120039	GO:BP	plasma membrane bounded cell projection morphogenesis	17847	23325	Grubman et al
Astrocytes | DEG	TRUE	4.93582e-09	667	541	55	0.101664	0.0824588	GO:0048812	GO:BP	neuron projection morphogenesis	17847	15418	Grubman et al
Astrocytes | DEG	TRUE	2.01668e-08	1009	541	70	0.12939	0.0693756	GO:0007417	GO:BP	central nervous system development	17847	3338	Grubman et al
Astrocytes | DEG	TRUE	2.01668e-08	1562	541	94	0.173752	0.0601793	GO:0030030	GO:BP	cell projection organization	17847	7755	Grubman et al
Astrocytes | DEG	TRUE	3.15611e-08	603	541	50	0.0924214	0.0829187	GO:0048667	GO:BP	cell morphogenesis involved in neuron differentiation	17847	15281	Grubman et al
Astrocytes | DEG	TRUE	5.62737e-08	1523	541	91	0.168207	0.0597505	GO:0120036	GO:BP	plasma membrane bounded cell projection organization	17847	23324	Grubman et al
Astrocytes | DEG	TRUE	5.62737e-08	1428	541	87	0.160813	0.0609244	GO:0022610	GO:BP	biological adhesion	17847	7677	Grubman et al
Astrocytes | DEG	TRUE	9.75373e-08	1421	541	86	0.158965	0.0605208	GO:0007155	GO:BP	cell adhesion	17847	3102	Grubman et al
Astrocytes | DEG	TRUE	1.10738e-07	1717	541	98	0.181146	0.0570763	GO:0006811	GO:BP	ion transport	17847	2811	Grubman et al
Astrocytes | DEG	TRUE	1.22311e-07	671	541	52	0.0961183	0.0774963	GO:0045664	GO:BP	regulation of neuron differentiation	17847	13700	Grubman et al
Astrocytes | DEG	TRUE	2.26846e-07	485	541	42	0.077634	0.0865979	GO:0007409	GO:BP	axonogenesis	17847	3331	Grubman et al
Astrocytes | DEG	TRUE	2.29899e-07	2893	541	142	0.262477	0.049084	GO:0032879	GO:BP	regulation of localization	17847	9171	Grubman et al
Astrocytes | DEG	TRUE	2.60353e-07	945	541	64	0.118299	0.0677249	GO:0051960	GO:BP	regulation of nervous system development	17847	16587	Grubman et al
Astrocytes | DEG	TRUE	2.85863e-07	529	541	44	0.0813309	0.0831758	GO:0061564	GO:BP	axon development	17847	18769	Grubman et al
Astrocytes | DEG	TRUE	2.98519e-07	972	541	65	0.120148	0.0668724	GO:0060284	GO:BP	regulation of cell development	17847	17566	Grubman et al
Astrocytes | DEG	TRUE	3.77736e-07	6454	541	262	0.484288	0.040595	GO:0016043	GO:BP	cellular component organization	17847	5710	Grubman et al
Astrocytes | DEG	TRUE	5.32018e-07	1432	541	84	0.155268	0.0586592	GO:0051094	GO:BP	positive regulation of developmental process	17847	15920	Grubman et al
Astrocytes | DEG	TRUE	5.32018e-07	706	541	52	0.0961183	0.0736544	GO:0007268	GO:BP	chemical synaptic transmission	17847	3206	Grubman et al
Astrocytes | DEG	TRUE	5.32018e-07	706	541	52	0.0961183	0.0736544	GO:0098916	GO:BP	anterograde trans-synaptic signaling	17847	22765	Grubman et al
Astrocytes | DEG	TRUE	5.32018e-07	446	541	39	0.0720887	0.0874439	GO:0050804	GO:BP	modulation of chemical synaptic transmission	17847	15679	Grubman et al
Astrocytes | DEG	TRUE	5.52126e-07	447	541	39	0.0720887	0.0872483	GO:0099177	GO:BP	regulation of trans-synaptic signaling	17847	22906	Grubman et al
Astrocytes | DEG	TRUE	6.40781e-07	840	541	58	0.107209	0.0690476	GO:0050767	GO:BP	regulation of neurogenesis	17847	15650	Grubman et al
Astrocytes | DEG	TRUE	6.76924e-07	734	541	53	0.0979667	0.0722071	GO:0099536	GO:BP	synaptic signaling	17847	22936	Grubman et al
Astrocytes | DEG	TRUE	7.3305e-07	715	541	52	0.0961183	0.0727273	GO:0099537	GO:BP	trans-synaptic signaling	17847	22937	Grubman et al
Astrocytes | DEG	TRUE	1.007e-06	7775	541	301	0.556377	0.0387138	GO:0032501	GO:BP	multicellular organismal process	17847	8893	Grubman et al
Astrocytes | DEG	TRUE	1.03496e-06	2729	541	133	0.245841	0.0487358	GO:0050793	GO:BP	regulation of developmental process	17847	15670	Grubman et al
Astrocytes | DEG	TRUE	1.18598e-06	6824	541	271	0.500924	0.0397128	GO:0051179	GO:BP	localization	17847	15997	Grubman et al
Astrocytes | DEG	TRUE	1.19464e-06	6636	541	265	0.489834	0.0399337	GO:0071840	GO:BP	cellular component organization or biogenesis	17847	20245	Grubman et al
Astrocytes | DEG	TRUE	1.19586e-06	4470	541	194	0.358595	0.0434004	GO:0048869	GO:BP	cellular developmental process	17847	15473	Grubman et al
Astrocytes | DEG	TRUE	1.26184e-06	2180	541	112	0.207024	0.0513761	GO:2000026	GO:BP	regulation of multicellular organismal development	17847	29586	Grubman et al
Astrocytes | DEG	TRUE	1.50294e-06	4279	541	187	0.345656	0.0437018	GO:0030154	GO:BP	cell differentiation	17847	7795	Grubman et al
Astrocytes | DEG	TRUE	2.20639e-06	3635	541	164	0.303142	0.0451169	GO:0048513	GO:BP	animal organ development	17847	15148	Grubman et al
Astrocytes | DEG	TRUE	4.20771e-06	4103	541	179	0.330869	0.0436266	GO:0065008	GO:BP	regulation of biological quality	17847	19079	Grubman et al
Astrocytes | DEG	TRUE	6.68282e-06	3637	541	162	0.299445	0.0445422	GO:0023051	GO:BP	regulation of signaling	17847	7726	Grubman et al
Astrocytes | DEG	TRUE	7.91538e-06	1736	541	92	0.170055	0.0529954	GO:0009719	GO:BP	response to endogenous stimulus	17847	4115	Grubman et al
Astrocytes | DEG	TRUE	8.89021e-06	6681	541	262	0.484288	0.0392157	GO:0023052	GO:BP	signaling	17847	7727	Grubman et al
Astrocytes | DEG	TRUE	1.18443e-05	3300	541	149	0.275416	0.0451515	GO:0051239	GO:BP	regulation of multicellular organismal process	17847	16046	Grubman et al
Astrocytes | DEG	TRUE	1.37221e-05	3595	541	159	0.2939	0.0442281	GO:0010646	GO:BP	regulation of cell communication	17847	4846	Grubman et al
Astrocytes | DEG	TRUE	2.94972e-05	6706	541	260	0.480591	0.0387712	GO:0007154	GO:BP	cell communication	17847	3101	Grubman et al
Astrocytes | DEG	TRUE	3.38509e-05	1903	541	96	0.177449	0.0504467	GO:0045595	GO:BP	regulation of cell differentiation	17847	13631	Grubman et al
Astrocytes | DEG	TRUE	3.53632e-05	1170	541	67	0.123845	0.057265	GO:0022603	GO:BP	regulation of anatomical structure morphogenesis	17847	7670	Grubman et al
Astrocytes | DEG	TRUE	3.55228e-05	1195	541	68	0.125693	0.0569038	GO:0006812	GO:BP	cation transport	17847	2812	Grubman et al
Astrocytes | DEG	TRUE	3.69361e-05	554	541	40	0.0739372	0.0722022	GO:0051962	GO:BP	positive regulation of nervous system development	17847	16589	Grubman et al
Astrocytes | DEG	TRUE	3.81868e-05	1174	541	67	0.123845	0.0570698	GO:0034220	GO:BP	ion transmembrane transport	17847	9867	Grubman et al
Astrocytes | DEG	TRUE	4.54017e-05	1353	541	74	0.136784	0.0546933	GO:0007010	GO:BP	cytoskeleton organization	17847	2978	Grubman et al
Astrocytes | DEG	TRUE	5.50205e-05	1187	541	67	0.123845	0.0564448	GO:0048646	GO:BP	anatomical structure formation involved in morphogenesis	17847	15260	Grubman et al
Astrocytes | DEG	TRUE	6.03952e-05	5515	541	220	0.406654	0.0398912	GO:0048522	GO:BP	positive regulation of cellular process	17847	15157	Grubman et al
Astrocytes | DEG	TRUE	6.82711e-05	1625	541	84	0.155268	0.0516923	GO:0055085	GO:BP	transmembrane transport	17847	17288	Grubman et al
Astrocytes | DEG	TRUE	7.40441e-05	934	541	56	0.103512	0.0599572	GO:0035239	GO:BP	tube morphogenesis	17847	10350	Grubman et al
Astrocytes | DEG	TRUE	7.53705e-05	1127	541	64	0.118299	0.0567879	GO:0035295	GO:BP	tube development	17847	10385	Grubman et al
Astrocytes | DEG	TRUE	7.53705e-05	983	541	58	0.107209	0.0590031	GO:0014070	GO:BP	response to organic cyclic compound	17847	5243	Grubman et al
Astrocytes | DEG	TRUE	7.53705e-05	819	541	51	0.0942699	0.0622711	GO:0098657	GO:BP	import into cell	17847	22611	Grubman et al
Astrocytes | DEG	TRUE	0.000115749	672	541	44	0.0813309	0.0654762	GO:0097435	GO:BP	supramolecular fiber organization	17847	22437	Grubman et al
Astrocytes | DEG	TRUE	0.000129039	2488	541	115	0.212569	0.0462219	GO:0051128	GO:BP	regulation of cellular component organization	17847	15947	Grubman et al
Astrocytes | DEG	TRUE	0.000162916	1009	541	58	0.107209	0.0574827	GO:0040007	GO:BP	growth	17847	11573	Grubman et al
Astrocytes | DEG	TRUE	0.000170496	9379	541	337	0.622921	0.0359313	GO:0050896	GO:BP	response to stimulus	17847	15756	Grubman et al
Astrocytes | DEG	TRUE	0.000189096	1465	541	76	0.140481	0.0518771	GO:0071495	GO:BP	cellular response to endogenous stimulus	17847	20000	Grubman et al
Astrocytes | DEG	TRUE	0.000193156	346	541	28	0.051756	0.0809249	GO:0010721	GO:BP	negative regulation of cell development	17847	4918	Grubman et al
Astrocytes | DEG	TRUE	0.000203125	1835	541	90	0.166359	0.0490463	GO:0051240	GO:BP	positive regulation of multicellular organismal process	17847	16047	Grubman et al
Astrocytes | DEG	TRUE	0.000233752	603	541	40	0.0739372	0.066335	GO:0007610	GO:BP	behavior	17847	3517	Grubman et al
Astrocytes | DEG	TRUE	0.000264431	5296	541	209	0.386322	0.0394637	GO:0006810	GO:BP	transport	17847	2810	Grubman et al
Astrocytes | DEG	TRUE	0.000348774	683	541	43	0.0794824	0.0629575	GO:0120035	GO:BP	regulation of plasma membrane bounded cell projection organization	17847	23323	Grubman et al
Astrocytes | DEG	TRUE	0.000348774	1289	541	68	0.125693	0.0527541	GO:0051336	GO:BP	regulation of hydrolase activity	17847	16125	Grubman et al
Astrocytes | DEG	TRUE	0.000369094	6290	541	240	0.443623	0.0381558	GO:0048518	GO:BP	positive regulation of biological process	17847	15153	Grubman et al
Astrocytes | DEG	TRUE	0.000393445	733	541	45	0.0831793	0.0613915	GO:0051129	GO:BP	negative regulation of cellular component organization	17847	15948	Grubman et al
Astrocytes | DEG	TRUE	0.00040181	509	541	35	0.064695	0.0687623	GO:0010975	GO:BP	regulation of neuron projection development	17847	5150	Grubman et al
Astrocytes | DEG	TRUE	0.000417971	3388	541	144	0.266174	0.042503	GO:0010033	GO:BP	response to organic substance	17847	4361	Grubman et al
Astrocytes | DEG	TRUE	0.00047545	693	541	43	0.0794824	0.0620491	GO:0031344	GO:BP	regulation of cell projection organization	17847	8361	Grubman et al
Astrocytes | DEG	TRUE	0.000541779	495	541	34	0.0628466	0.0686869	GO:0016049	GO:BP	cell growth	17847	5715	Grubman et al
Astrocytes | DEG	TRUE	0.00054532	1915	541	91	0.168207	0.0475196	GO:0051049	GO:BP	regulation of transport	17847	15889	Grubman et al
Astrocytes | DEG	TRUE	0.000566092	1597	541	79	0.146026	0.0494678	GO:0016477	GO:BP	cell migration	17847	5883	Grubman et al
Astrocytes | DEG	TRUE	0.000589249	1679	541	82	0.151571	0.0488386	GO:0007267	GO:BP	cell-cell signaling	17847	3205	Grubman et al
Astrocytes | DEG	TRUE	0.000626258	435	541	31	0.0573013	0.0712644	GO:0042391	GO:BP	regulation of membrane potential	17847	11868	Grubman et al
Astrocytes | DEG	TRUE	0.00076071	5419	541	210	0.38817	0.0387525	GO:0051234	GO:BP	establishment of localization	17847	16041	Grubman et al
Astrocytes | DEG	TRUE	0.000781196	595	541	38	0.0702403	0.0638655	GO:0001525	GO:BP	angiogenesis	17847	452	Grubman et al
Astrocytes | DEG	TRUE	0.000801777	688	541	42	0.077634	0.0610465	GO:0048589	GO:BP	developmental growth	17847	15214	Grubman et al
Astrocytes | DEG	TRUE	0.000801777	4841	541	191	0.35305	0.0394547	GO:0042221	GO:BP	response to chemical	17847	11752	Grubman et al
Astrocytes | DEG	TRUE	0.000808218	689	541	42	0.077634	0.0609579	GO:0048514	GO:BP	blood vessel morphogenesis	17847	15149	Grubman et al
Astrocytes | DEG	TRUE	0.000867816	645	541	40	0.0739372	0.0620155	GO:0006820	GO:BP	anion transport	17847	2818	Grubman et al
Astrocytes | DEG	TRUE	0.000878233	787	541	46	0.0850277	0.0584498	GO:0060322	GO:BP	head development	17847	17602	Grubman et al
Astrocytes | DEG	TRUE	0.000878233	2221	541	101	0.186691	0.045475	GO:0006928	GO:BP	movement of cell or subcellular component	17847	2910	Grubman et al
Astrocytes | DEG	TRUE	0.000966209	743	541	44	0.0813309	0.0592194	GO:0007420	GO:BP	brain development	17847	3341	Grubman et al
Astrocytes | DEG	TRUE	0.00104756	770	541	45	0.0831793	0.0584416	GO:0001568	GO:BP	blood vessel development	17847	479	Grubman et al
Astrocytes | DEG	TRUE	0.00106762	387	541	28	0.051756	0.0723514	GO:0048545	GO:BP	response to steroid hormone	17847	15178	Grubman et al
Astrocytes | DEG	TRUE	0.00132993	851	541	48	0.0887246	0.0564042	GO:0098609	GO:BP	cell-cell adhesion	17847	22600	Grubman et al
Astrocytes | DEG	TRUE	0.00137517	3017	541	128	0.236599	0.0424263	GO:0022607	GO:BP	cellular component assembly	17847	7674	Grubman et al
Astrocytes | DEG	TRUE	0.00148396	1181	541	61	0.112754	0.0516511	GO:0072359	GO:BP	circulatory system development	17847	20706	Grubman et al
Astrocytes | DEG	TRUE	0.00151891	6210	541	233	0.430684	0.0375201	GO:0007165	GO:BP	signal transduction	17847	3112	Grubman et al
Astrocytes | DEG	TRUE	0.00176668	814	541	46	0.0850277	0.0565111	GO:0072358	GO:BP	cardiovascular system development	17847	20705	Grubman et al
Astrocytes | DEG	TRUE	0.00179512	1216	541	62	0.114603	0.0509868	GO:0051130	GO:BP	positive regulation of cellular component organization	17847	15949	Grubman et al
Astrocytes | DEG	TRUE	0.00183316	1243	541	63	0.116451	0.0506838	GO:0009628	GO:BP	response to abiotic stimulus	17847	4044	Grubman et al
Astrocytes | DEG	TRUE	0.00210092	493	541	32	0.0591497	0.0649087	GO:0022604	GO:BP	regulation of cell morphogenesis	17847	7671	Grubman et al
Astrocytes | DEG	TRUE	0.00216686	2338	541	103	0.190388	0.0440547	GO:0050790	GO:BP	regulation of catalytic activity	17847	15668	Grubman et al
Astrocytes | DEG	TRUE	0.00224892	998	541	53	0.0979667	0.0531062	GO:0051050	GO:BP	positive regulation of transport	17847	15890	Grubman et al
Astrocytes | DEG	TRUE	0.00251733	805	541	45	0.0831793	0.0559006	GO:0001944	GO:BP	vasculature development	17847	687	Grubman et al
Astrocytes | DEG	TRUE	0.00263273	759	541	43	0.0794824	0.0566535	GO:0045596	GO:BP	negative regulation of cell differentiation	17847	13632	Grubman et al
Astrocytes | DEG	TRUE	0.00263273	501	541	32	0.0591497	0.0638723	GO:0015711	GO:BP	organic anion transport	17847	5446	Grubman et al
Astrocytes | DEG	TRUE	0.00264071	1007	541	53	0.0979667	0.0526316	GO:0009725	GO:BP	response to hormone	17847	4121	Grubman et al
Astrocytes | DEG	TRUE	0.00275408	618	541	37	0.0683919	0.0598706	GO:0071407	GO:BP	cellular response to organic cyclic compound	17847	19920	Grubman et al
Astrocytes | DEG	TRUE	0.00282502	885	541	48	0.0887246	0.0542373	GO:0061024	GO:BP	membrane organization	17847	18275	Grubman et al
Astrocytes | DEG	TRUE	0.00296527	887	541	48	0.0887246	0.054115	GO:0098655	GO:BP	cation transmembrane transport	17847	22609	Grubman et al
Astrocytes | DEG	TRUE	0.0030315	2880	541	121	0.22366	0.0420139	GO:0035556	GO:BP	intracellular signal transduction	17847	10571	Grubman et al
Astrocytes | DEG	TRUE	0.00318282	1067	541	55	0.101664	0.0515464	GO:0010243	GO:BP	response to organonitrogen compound	17847	4551	Grubman et al
Astrocytes | DEG	TRUE	0.00334263	769	541	43	0.0794824	0.0559168	GO:0051345	GO:BP	positive regulation of hydrolase activity	17847	16134	Grubman et al
Astrocytes | DEG	TRUE	0.00338326	918	541	49	0.090573	0.0533769	GO:0060341	GO:BP	regulation of cellular localization	17847	17621	Grubman et al
Astrocytes | DEG	TRUE	0.00351608	1983	541	89	0.16451	0.0448815	GO:0040011	GO:BP	locomotion	17847	11577	Grubman et al
Astrocytes | DEG	TRUE	0.00351608	488	541	31	0.0573013	0.0635246	GO:0050769	GO:BP	positive regulation of neurogenesis	17847	15652	Grubman et al
Astrocytes | DEG	TRUE	0.00373562	3013	541	125	0.231054	0.0414869	GO:0065009	GO:BP	regulation of molecular function	17847	19080	Grubman et al
Astrocytes | DEG	TRUE	0.00403611	1002	541	52	0.0961183	0.0518962	GO:0045597	GO:BP	positive regulation of cell differentiation	17847	13633	Grubman et al
Astrocytes | DEG	TRUE	0.00450208	708	541	40	0.0739372	0.0564972	GO:0043269	GO:BP	regulation of ion transport	17847	12376	Grubman et al
Astrocytes | DEG	TRUE	0.00451886	1752	541	80	0.147874	0.0456621	GO:0048870	GO:BP	cell motility	17847	15474	Grubman et al
Astrocytes | DEG	TRUE	0.00451886	1752	541	80	0.147874	0.0456621	GO:0051674	GO:BP	localization of cell	17847	16379	Grubman et al
Astrocytes | DEG	TRUE	0.00478809	568	541	34	0.0628466	0.0598592	GO:0010720	GO:BP	positive regulation of cell development	17847	4917	Grubman et al
Astrocytes | DEG	TRUE	0.00482026	736	541	41	0.0757856	0.0557065	GO:0070848	GO:BP	response to growth factor	17847	19569	Grubman et al
Astrocytes | DEG	TRUE	0.00556371	7670	541	274	0.50647	0.0357236	GO:0051716	GO:BP	cellular response to stimulus	17847	16414	Grubman et al
Astrocytes | DEG	TRUE	0.0056219	4914	541	187	0.345656	0.0380545	GO:0048523	GO:BP	negative regulation of cellular process	17847	15158	Grubman et al
Astrocytes | DEG	TRUE	0.00583015	2788	541	116	0.214418	0.0416069	GO:0071310	GO:BP	cellular response to organic substance	17847	19825	Grubman et al
Astrocytes | DEG	TRUE	0.00583015	1150	541	57	0.10536	0.0495652	GO:1901698	GO:BP	response to nitrogen compound	17847	25235	Grubman et al
Astrocytes | DEG	TRUE	0.00678196	3209	541	130	0.240296	0.0405111	GO:0009966	GO:BP	regulation of signal transduction	17847	4320	Grubman et al
Astrocytes | DEG	TRUE	0.00718479	1427	541	67	0.123845	0.0469516	GO:0043085	GO:BP	positive regulation of catalytic activity	17847	12293	Grubman et al
Astrocytes | DEG	TRUE	0.00777338	707	541	39	0.0720887	0.0551627	GO:0071363	GO:BP	cellular response to growth factor stimulus	17847	19876	Grubman et al
Astrocytes | DEG	TRUE	0.00777338	3253	541	131	0.242144	0.0402705	GO:0044085	GO:BP	cellular component biogenesis	17847	12799	Grubman et al
Astrocytes | DEG	TRUE	0.00777338	1760	541	79	0.146026	0.0448864	GO:0010941	GO:BP	regulation of cell death	17847	5119	Grubman et al
Astrocytes | DEG	TRUE	0.00795305	2013	541	88	0.162662	0.0437158	GO:0006915	GO:BP	apoptotic process	17847	2899	Grubman et al
Astrocytes | DEG	TRUE	0.00996186	1074	541	53	0.0979667	0.0493482	GO:0042493	GO:BP	response to drug	17847	11952	Grubman et al
Astrocytes | DEG	TRUE	0.00997139	919	541	47	0.0868762	0.0511425	GO:0030001	GO:BP	metal ion transport	17847	7744	Grubman et al
Astrocytes | DEG	TRUE	1.72854e-16	1771	557	122	0.219031	0.0688876	GO:0097458	GO:CC	neuron part	18842	3388	Grubman et al
Astrocytes | DEG	TRUE	2.77014e-13	1206	557	89	0.159785	0.0737977	GO:0045202	GO:CC	synapse	18842	2474	Grubman et al
Astrocytes | DEG	TRUE	1.38885e-12	1336	557	93	0.166966	0.0696108	GO:0043005	GO:CC	neuron projection	18842	2117	Grubman et al
Astrocytes | DEG	TRUE	3.49443e-12	971	557	75	0.13465	0.07724	GO:0044456	GO:CC	synapse part	18842	2396	Grubman et al
Astrocytes | DEG	TRUE	5.90062e-11	2216	557	125	0.224417	0.0564079	GO:0042995	GO:CC	cell projection	18842	2116	Grubman et al
Astrocytes | DEG	TRUE	1.27416e-10	2144	557	121	0.217235	0.0564366	GO:0120025	GO:CC	plasma membrane bounded cell projection	18842	3875	Grubman et al
Astrocytes | DEG	TRUE	1.62228e-10	624	557	54	0.0969479	0.0865385	GO:0098794	GO:CC	postsynapse	18842	3647	Grubman et al
Astrocytes | DEG	TRUE	2.61513e-09	5726	557	242	0.43447	0.0422634	GO:0071944	GO:CC	cell periphery	18842	3149	Grubman et al
Astrocytes | DEG	TRUE	1.51591e-08	1312	557	81	0.145422	0.0617378	GO:0030054	GO:CC	cell junction	18842	1047	Grubman et al
Astrocytes | DEG	TRUE	2.05084e-08	365	557	36	0.064632	0.0986301	GO:0099572	GO:CC	postsynaptic specialization	18842	3813	Grubman et al
Astrocytes | DEG	TRUE	4.12267e-08	627	557	49	0.0879713	0.0781499	GO:0030424	GO:CC	axon	18842	1120	Grubman et al
Astrocytes | DEG	TRUE	5.48484e-08	5603	557	232	0.416517	0.0414064	GO:0005886	GO:CC	plasma membrane	18842	532	Grubman et al
Astrocytes | DEG	TRUE	1.33743e-07	340	557	33	0.059246	0.0970588	GO:0014069	GO:CC	postsynaptic density	18842	844	Grubman et al
Astrocytes | DEG	TRUE	1.66792e-07	344	557	33	0.059246	0.0959302	GO:0032279	GO:CC	asymmetric synapse	18842	1531	Grubman et al
Astrocytes | DEG	TRUE	1.90577e-07	365	557	34	0.0610413	0.0931507	GO:0098984	GO:CC	neuron to neuron synapse	18842	3726	Grubman et al
Astrocytes | DEG	TRUE	3.02342e-07	1197	557	72	0.129264	0.0601504	GO:0098590	GO:CC	plasma membrane region	18842	3604	Grubman et al
Astrocytes | DEG	TRUE	4.78939e-07	1488	557	83	0.149013	0.0557796	GO:0120038	GO:CC	plasma membrane bounded cell projection part	18842	3877	Grubman et al
Astrocytes | DEG	TRUE	4.78939e-07	439	557	37	0.0664273	0.0842825	GO:0097060	GO:CC	synaptic membrane	18842	3267	Grubman et al
Astrocytes | DEG	TRUE	4.78939e-07	1488	557	83	0.149013	0.0557796	GO:0044463	GO:CC	cell projection part	18842	2402	Grubman et al
Astrocytes | DEG	TRUE	6.35096e-07	388	557	34	0.0610413	0.0876289	GO:0033267	GO:CC	axon part	18842	1662	Grubman et al
Astrocytes | DEG	TRUE	1.07507e-06	359	557	32	0.0574506	0.0891365	GO:0098978	GO:CC	glutamatergic synapse	18842	3720	Grubman et al
Astrocytes | DEG	TRUE	2.9095e-06	516	557	39	0.070018	0.0755814	GO:0098793	GO:CC	presynapse	18842	3646	Grubman et al
Astrocytes | DEG	TRUE	3.7052e-06	9701	557	347	0.62298	0.0357695	GO:0016020	GO:CC	membrane	18842	870	Grubman et al
Astrocytes | DEG	TRUE	4.73521e-06	613	557	43	0.0771993	0.0701468	GO:0030425	GO:CC	dendrite	18842	1121	Grubman et al
Astrocytes | DEG	TRUE	4.98172e-06	615	557	43	0.0771993	0.0699187	GO:0097447	GO:CC	dendritic tree	18842	3377	Grubman et al
Astrocytes | DEG	TRUE	6.81249e-06	334	557	29	0.0520646	0.0868263	GO:0045211	GO:CC	postsynaptic membrane	18842	2476	Grubman et al
Astrocytes | DEG	TRUE	7.01571e-06	3022	557	135	0.24237	0.0446724	GO:0044459	GO:CC	plasma membrane part	18842	2398	Grubman et al
Astrocytes | DEG	TRUE	1.05873e-05	9760	557	346	0.621185	0.0354508	GO:0044444	GO:CC	cytoplasmic part	18842	2384	Grubman et al
Astrocytes | DEG	TRUE	1.14008e-05	843	557	52	0.0933573	0.0616845	GO:0036477	GO:CC	somatodendritic compartment	18842	1987	Grubman et al
Astrocytes | DEG	TRUE	3.15574e-05	712	557	45	0.0807899	0.0632022	GO:0048471	GO:CC	perinuclear region of cytoplasm	18842	2569	Grubman et al
Astrocytes | DEG	TRUE	3.15574e-05	576	557	39	0.070018	0.0677083	GO:0044297	GO:CC	cell body	18842	2331	Grubman et al
Astrocytes | DEG	TRUE	3.39359e-05	1668	557	83	0.149013	0.0497602	GO:0005887	GO:CC	integral component of plasma membrane	18842	533	Grubman et al
Astrocytes | DEG	TRUE	4.88382e-05	7215	557	266	0.477558	0.0368676	GO:0044425	GO:CC	membrane part	18842	2366	Grubman et al
Astrocytes | DEG	TRUE	5.12855e-05	546	557	37	0.0664273	0.0677656	GO:0005912	GO:CC	adherens junction	18842	555	Grubman et al
Astrocytes | DEG	TRUE	5.14993e-05	1744	557	85	0.152603	0.0487385	GO:0031226	GO:CC	intrinsic component of plasma membrane	18842	1260	Grubman et al
Astrocytes | DEG	TRUE	6.89349e-05	2143	557	99	0.177738	0.0461969	GO:0070062	GO:CC	extracellular exosome	18842	2755	Grubman et al
Astrocytes | DEG	TRUE	8.67175e-05	561	557	37	0.0664273	0.0659537	GO:0070161	GO:CC	anchoring junction	18842	2777	Grubman et al
Astrocytes | DEG	TRUE	0.000104007	2166	557	99	0.177738	0.0457064	GO:1903561	GO:CC	extracellular vesicle	18842	4019	Grubman et al
Astrocytes | DEG	TRUE	0.000112155	2171	557	99	0.177738	0.0456011	GO:0043230	GO:CC	extracellular organelle	18842	2155	Grubman et al
Astrocytes | DEG	TRUE	0.00013287	506	557	34	0.0610413	0.0671937	GO:0043025	GO:CC	neuronal cell body	18842	2119	Grubman et al
Astrocytes | DEG	TRUE	0.000180504	17004	557	530	0.951526	0.0311691	GO:0044464	GO:CC	cell part	18842	2403	Grubman et al
Astrocytes | DEG	TRUE	0.000182448	11620	557	391	0.701975	0.0336489	GO:0005737	GO:CC	cytoplasm	18842	402	Grubman et al
Astrocytes | DEG	TRUE	0.000235213	17069	557	531	0.953321	0.031109	GO:0005623	GO:CC	cell	18842	300	Grubman et al
Astrocytes | DEG	TRUE	0.000251116	908	557	50	0.0897666	0.0550661	GO:0009986	GO:CC	cell surface	18842	811	Grubman et al
Astrocytes | DEG	TRUE	0.000260128	5831	557	218	0.391382	0.0373864	GO:0031224	GO:CC	intrinsic component of membrane	18842	1258	Grubman et al
Astrocytes | DEG	TRUE	0.000416979	5682	557	212	0.38061	0.0373108	GO:0016021	GO:CC	integral component of membrane	18842	871	Grubman et al
Astrocytes | DEG	TRUE	0.000416979	4490	557	174	0.312388	0.0387528	GO:0012505	GO:CC	endomembrane system	18842	837	Grubman et al
Astrocytes | DEG	TRUE	0.000518411	411	557	28	0.0502693	0.0681265	GO:0030055	GO:CC	cell-substrate junction	18842	1048	Grubman et al
Astrocytes | DEG	TRUE	0.00120225	502	557	31	0.0556553	0.061753	GO:0043235	GO:CC	receptor complex	18842	2159	Grubman et al
Astrocytes | DEG	TRUE	0.00307161	1925	557	83	0.149013	0.0431169	GO:0005783	GO:CC	endoplasmic reticulum	18842	444	Grubman et al
Astrocytes | DEG	TRUE	0.00747684	5086	557	184	0.330341	0.0361777	GO:0005829	GO:CC	cytosol	18842	487	Grubman et al
Astrocytes | DEG	TRUE	0.00888067	3541	557	134	0.240575	0.0378424	GO:0005615	GO:CC	extracellular space	18842	293	Grubman et al
Astrocytes | DEG	TRUE	0.000345482	12715	544	432	0.794118	0.0339756	GO:0005515	GO:MF	protein binding	18098	1910	Grubman et al
Astrocytes | DEG	TRUE	0.000345482	1066	544	61	0.112132	0.0572233	GO:0022857	GO:MF	transmembrane transporter activity	18098	4741	Grubman et al
Astrocytes | DEG	TRUE	0.000345482	502	544	36	0.0661765	0.0717131	GO:0050839	GO:MF	cell adhesion molecule binding	18098	9173	Grubman et al
Astrocytes | DEG	TRUE	0.000345482	1758	544	89	0.163603	0.0506257	GO:0042802	GO:MF	identical protein binding	18098	6765	Grubman et al
Astrocytes | DEG	TRUE	0.000353763	1215	544	66	0.121324	0.054321	GO:0005215	GO:MF	transporter activity	18098	1741	Grubman et al
Astrocytes | DEG	TRUE	0.000353763	823	544	50	0.0919118	0.0607533	GO:0015318	GO:MF	inorganic molecular entity transmembrane transporter activity	18098	3152	Grubman et al
Astrocytes | DEG	TRUE	0.000431544	883	544	52	0.0955882	0.0588901	GO:0015075	GO:MF	ion transmembrane transporter activity	18098	2945	Grubman et al
Astrocytes | DEG	TRUE	0.00267796	2228	544	100	0.183824	0.0448833	GO:0019899	GO:MF	enzyme binding	18098	4672	Grubman et al
Astrocytes | DEG	TRUE	0.003898	658	544	39	0.0716912	0.0592705	GO:0008324	GO:MF	cation transmembrane transporter activity	18098	2130	Grubman et al
Astrocytes | DEG	TRUE	0.00525077	680	544	39	0.0716912	0.0573529	GO:0005198	GO:MF	structural molecule activity	18098	1725	Grubman et al
Astrocytes | DEG	TRUE	0.00283144	59	201	12	0.0597015	0.20339	HP:0005214	HP	Intestinal obstruction	4171	3557	Grubman et al
Astrocytes | DEG	TRUE	0.00283144	89	201	15	0.0746269	0.168539	HP:0000212	HP	Gingival overgrowth	4171	179	Grubman et al
Astrocytes | DEG	TRUE	0.00283144	157	201	21	0.104478	0.133758	HP:0002069	HP	Generalized tonic-clonic seizures	4171	1528	Grubman et al
Astrocytes | DEG	TRUE	0.00346352	149	201	20	0.0995025	0.134228	HP:0031263	HP	Abnormal renal corpuscle morphology	4171	11295	Grubman et al
Astrocytes | DEG	TRUE	0.00346352	149	201	20	0.0995025	0.134228	HP:0000095	HP	Abnormality of renal glomerulus morphology	4171	85	Grubman et al
Astrocytes | DEG	TRUE	0.00360336	115	201	17	0.0845771	0.147826	HP:0002354	HP	Memory impairment	4171	1738	Grubman et al
Astrocytes | DEG	TRUE	0.00645677	197	201	23	0.114428	0.116751	HP:0012575	HP	Abnormal nephron morphology	4171	9025	Grubman et al
Astrocytes | DEG	TRUE	0.00770994	388	201	36	0.179104	0.0927835	HP:0000729	HP	Autistic behavior	4171	570	Grubman et al
Astrocytes | DEG	TRUE	0.00801508	68	201	12	0.0597015	0.176471	HP:0004796	HP	Gastrointestinal obstruction	4171	3306	Grubman et al
Astrocytes | DEG	TRUE	0.00897932	826	201	62	0.308458	0.0750605	HP:0001288	HP	Gait disturbance	4171	984	Grubman et al
Astrocytes | DEG	TRUE	0.0094639	402	366	30	0.0819672	0.0746269	REAC:R-HSA-112316	REAC	Neuronal System	10565	1343	Grubman et al
Astrocytes | DEG	TRUE	1.06378e-06	9103	575	336	0.584348	0.0369109	TF:M03876_1	TF	Factor: Kaiso; motif: GCMGGGRGCRGS; match class: 1	19887	3880	Grubman et al
Astrocytes | DEG	TRUE	1.06378e-06	6112	575	245	0.426087	0.0400851	TF:M03896	TF	Factor: EGR1; motif: NACGCCCACGCANW	19887	1391	Grubman et al
Astrocytes | DEG	TRUE	1.06378e-06	6112	575	245	0.426087	0.0400851	TF:M03896_0	TF	Factor: EGR1; motif: NACGCCCACGCANW; match class: 0	19887	1392	Grubman et al
Astrocytes | DEG	TRUE	1.06378e-06	9136	575	337	0.586087	0.036887	TF:M01857	TF	Factor: AP-2alpha; motif: NGCCYSNNGSN	19887	158	Grubman et al
Astrocytes | DEG	TRUE	1.06378e-06	9136	575	337	0.586087	0.036887	TF:M01857_0	TF	Factor: AP-2alpha; motif: NGCCYSNNGSN; match class: 0	19887	159	Grubman et al
Astrocytes | DEG	TRUE	3.87825e-06	8694	575	320	0.556522	0.036807	TF:M04953_0	TF	Factor: Sp1; motif: GGNDGGRGGCGGGG; match class: 0	19887	6522	Grubman et al
Astrocytes | DEG	TRUE	3.87825e-06	8694	575	320	0.556522	0.036807	TF:M04953	TF	Factor: Sp1; motif: GGNDGGRGGCGGGG	19887	6521	Grubman et al
Astrocytes | DEG	TRUE	5.25078e-06	9122	575	331	0.575652	0.0362859	TF:M00800_0	TF	Factor: AP-2; motif: GSCCSCRGGCNRNRNN; match class: 0	19887	180	Grubman et al
Astrocytes | DEG	TRUE	5.25078e-06	9122	575	331	0.575652	0.0362859	TF:M00800	TF	Factor: AP-2; motif: GSCCSCRGGCNRNRNN	19887	179	Grubman et al
Astrocytes | DEG	TRUE	5.25078e-06	8474	575	312	0.542609	0.0368185	TF:M01199_0	TF	Factor: RNF96; motif: BCCCGCRGCC; match class: 0	19887	6051	Grubman et al
Astrocytes | DEG	TRUE	5.25078e-06	12471	575	424	0.737391	0.0339989	TF:M00333_1	TF	Factor: ZF5; motif: NRNGNGCGCGCWN; match class: 1	19887	7783	Grubman et al
Astrocytes | DEG	TRUE	5.25078e-06	8474	575	312	0.542609	0.0368185	TF:M01199	TF	Factor: RNF96; motif: BCCCGCRGCC	19887	6050	Grubman et al
Astrocytes | DEG	TRUE	6.74929e-06	7499	575	282	0.490435	0.037605	TF:M08878_0	TF	Factor: EGR; motif: CGCCCCCGCNN; match class: 0	19887	1455	Grubman et al
Astrocytes | DEG	TRUE	6.74929e-06	7499	575	282	0.490435	0.037605	TF:M08878	TF	Factor: EGR; motif: CGCCCCCGCNN	19887	1454	Grubman et al
Astrocytes | DEG	TRUE	7.22559e-06	10252	575	362	0.629565	0.0353102	TF:M00803_1	TF	Factor: E2F; motif: GGCGSG; match class: 1	19887	1318	Grubman et al
Astrocytes | DEG	TRUE	7.28613e-06	6210	575	242	0.42087	0.0389694	TF:M07208_0	TF	Factor: EGR1; motif: NCNCCGCCCCCGCN; match class: 0	19887	1407	Grubman et al
Astrocytes | DEG	TRUE	7.28613e-06	6210	575	242	0.42087	0.0389694	TF:M07208	TF	Factor: EGR1; motif: NCNCCGCCCCCGCN	19887	1406	Grubman et al
Astrocytes | DEG	TRUE	7.33535e-06	6182	575	241	0.41913	0.0389841	TF:M06948_1	TF	Factor: Sp2; motif: TGGGCGCGCCCA; match class: 1	19887	6559	Grubman et al
Astrocytes | DEG	TRUE	7.88848e-06	4223	575	178	0.309565	0.0421501	TF:M01865_1	TF	Factor: BTEB3; motif: BNRNGGGAGGNGT; match class: 1	19887	517	Grubman et al
Astrocytes | DEG	TRUE	8.31814e-06	9342	575	335	0.582609	0.0358596	TF:M02089_1	TF	Factor: E2F-3; motif: GGCGGGN; match class: 1	19887	1270	Grubman et al
Astrocytes | DEG	TRUE	8.31814e-06	5281	575	212	0.368696	0.0401439	TF:M02036_1	TF	Factor: WT1; motif: CGCCCCCNCN; match class: 1	19887	7573	Grubman et al
Astrocytes | DEG	TRUE	8.31814e-06	6174	575	240	0.417391	0.0388727	TF:M07436	TF	Factor: WT1; motif: NNGGGNGGGSGN	19887	7565	Grubman et al
Astrocytes | DEG	TRUE	8.31814e-06	6174	575	240	0.417391	0.0388727	TF:M07436_0	TF	Factor: WT1; motif: NNGGGNGGGSGN; match class: 0	19887	7566	Grubman et al
Astrocytes | DEG	TRUE	8.75916e-06	9705	575	345	0.6	0.0355487	TF:M00933	TF	Factor: Sp1; motif: CCCCGCCCCN	19887	6530	Grubman et al
Astrocytes | DEG	TRUE	8.75916e-06	9705	575	345	0.6	0.0355487	TF:M00933_0	TF	Factor: Sp1; motif: CCCCGCCCCN; match class: 0	19887	6531	Grubman et al
Astrocytes | DEG	TRUE	9.58047e-06	10426	575	365	0.634783	0.0350086	TF:M00695_0	TF	Factor: ETF; motif: GVGGMGG; match class: 0	19887	1857	Grubman et al
Astrocytes | DEG	TRUE	9.58047e-06	10426	575	365	0.634783	0.0350086	TF:M00695	TF	Factor: ETF; motif: GVGGMGG	19887	1856	Grubman et al
Astrocytes | DEG	TRUE	9.58047e-06	7143	575	269	0.467826	0.0376592	TF:M07397	TF	Factor: ZBP89; motif: CCCCKCCCCCNN	19887	7652	Grubman et al
Astrocytes | DEG	TRUE	9.58047e-06	7143	575	269	0.467826	0.0376592	TF:M07397_0	TF	Factor: ZBP89; motif: CCCCKCCCCCNN; match class: 0	19887	7653	Grubman et al
Astrocytes | DEG	TRUE	1.05982e-05	6834	575	259	0.450435	0.0378987	TF:M07329	TF	Factor: Osx; motif: CCNCCCCCNNN	19887	5195	Grubman et al
Astrocytes | DEG	TRUE	1.05982e-05	6834	575	259	0.450435	0.0378987	TF:M01118	TF	Factor: WT1; motif: SMCNCCNSC	19887	7568	Grubman et al
Astrocytes | DEG	TRUE	1.05982e-05	6834	575	259	0.450435	0.0378987	TF:M01118_0	TF	Factor: WT1; motif: SMCNCCNSC; match class: 0	19887	7569	Grubman et al
Astrocytes | DEG	TRUE	1.05982e-05	6834	575	259	0.450435	0.0378987	TF:M07329_0	TF	Factor: Osx; motif: CCNCCCCCNNN; match class: 0	19887	5196	Grubman et al
Astrocytes | DEG	TRUE	1.05982e-05	5579	575	220	0.382609	0.0394336	TF:M01104_1	TF	Factor: MOVO-B; motif: GNGGGGG; match class: 1	19887	4405	Grubman et al
Astrocytes | DEG	TRUE	1.05982e-05	4241	575	177	0.307826	0.0417354	TF:M00800_1	TF	Factor: AP-2; motif: GSCCSCRGGCNRNRNN; match class: 1	19887	181	Grubman et al
Astrocytes | DEG	TRUE	1.08245e-05	7002	575	264	0.45913	0.0377035	TF:M00695_1	TF	Factor: ETF; motif: GVGGMGG; match class: 1	19887	1858	Grubman et al
Astrocytes | DEG	TRUE	1.11818e-05	9754	575	345	0.6	0.0353701	TF:M02036_0	TF	Factor: WT1; motif: CGCCCCCNCN; match class: 0	19887	7572	Grubman et al
Astrocytes | DEG	TRUE	1.11818e-05	9754	575	345	0.6	0.0353701	TF:M02036	TF	Factor: WT1; motif: CGCCCCCNCN	19887	7571	Grubman et al
Astrocytes | DEG	TRUE	1.62323e-05	3554	575	153	0.266087	0.0430501	TF:M07354_1	TF	Factor: Egr-1; motif: GCGGGGGCGG; match class: 1	19887	1417	Grubman et al
Astrocytes | DEG	TRUE	1.76844e-05	10604	575	368	0.64	0.0347039	TF:M07289_1	TF	Factor: GKLF; motif: NNNRGGNGNGGSN; match class: 1	19887	2857	Grubman et al
Astrocytes | DEG	TRUE	2.0896e-05	3100	575	137	0.238261	0.0441935	TF:M01858_1	TF	Factor: AP-2beta; motif: GCNNNGGSCNGVGGGN; match class: 1	19887	163	Grubman et al
Astrocytes | DEG	TRUE	2.41021e-05	7402	575	274	0.476522	0.037017	TF:M01858	TF	Factor: AP-2beta; motif: GCNNNGGSCNGVGGGN	19887	161	Grubman et al
Astrocytes | DEG	TRUE	2.41021e-05	7402	575	274	0.476522	0.037017	TF:M01858_0	TF	Factor: AP-2beta; motif: GCNNNGGSCNGVGGGN; match class: 0	19887	162	Grubman et al
Astrocytes | DEG	TRUE	2.43008e-05	10006	575	350	0.608696	0.034979	TF:M09723	TF	Factor: BTEB1; motif: GGGGGCGGGGCNGSGGGNGS	19887	506	Grubman et al
Astrocytes | DEG	TRUE	2.43008e-05	10006	575	350	0.608696	0.034979	TF:M09723_0	TF	Factor: BTEB1; motif: GGGGGCGGGGCNGSGGGNGS; match class: 0	19887	507	Grubman et al
Astrocytes | DEG	TRUE	2.43008e-05	6325	575	241	0.41913	0.0381028	TF:M07395_1	TF	Factor: Sp1; motif: NGGGGCGGGGN; match class: 1	19887	6535	Grubman et al
Astrocytes | DEG	TRUE	2.43008e-05	10642	575	368	0.64	0.03458	TF:M00189_0	TF	Factor: AP-2; motif: MKCCCSCNGGCG; match class: 0	19887	186	Grubman et al
Astrocytes | DEG	TRUE	2.43008e-05	10642	575	368	0.64	0.03458	TF:M00189	TF	Factor: AP-2; motif: MKCCCSCNGGCG	19887	185	Grubman et al
Astrocytes | DEG	TRUE	2.51058e-05	4163	575	172	0.29913	0.0413164	TF:M00649_1	TF	Factor: MAZ; motif: GGGGAGGG; match class: 1	19887	4201	Grubman et al
Astrocytes | DEG	TRUE	2.86271e-05	6735	575	253	0.44	0.037565	TF:M01873	TF	Factor: Egr-1; motif: GCGGGGGCGG	19887	1418	Grubman et al
Astrocytes | DEG	TRUE	2.86271e-05	6735	575	253	0.44	0.037565	TF:M01873_0	TF	Factor: Egr-1; motif: GCGGGGGCGG; match class: 0	19887	1419	Grubman et al
Astrocytes | DEG	TRUE	3.1373e-05	5869	575	226	0.393043	0.0385074	TF:M00931_1	TF	Factor: Sp1; motif: GGGGCGGGGC; match class: 1	19887	6547	Grubman et al
Astrocytes | DEG	TRUE	3.26815e-05	8177	575	296	0.514783	0.0361991	TF:M07040_1	TF	Factor: GKLF; motif: NNRRGRRNGNSNNN; match class: 1	19887	2854	Grubman et al
Astrocytes | DEG	TRUE	3.69373e-05	14171	575	462	0.803478	0.0326018	TF:M09636_1	TF	Factor: MAZ; motif: GGGMGGGGSSGGGGGGGGGGGG; match class: 1	19887	4195	Grubman et al
Astrocytes | DEG	TRUE	3.78884e-05	7825	575	285	0.495652	0.0364217	TF:M00982_0	TF	Factor: KROX; motif: CCCGCCCCCRCCCC; match class: 0	19887	3936	Grubman et al
Astrocytes | DEG	TRUE	3.78884e-05	7825	575	285	0.495652	0.0364217	TF:M00982	TF	Factor: KROX; motif: CCCGCCCCCRCCCC	19887	3935	Grubman et al
Astrocytes | DEG	TRUE	3.78884e-05	7892	575	287	0.49913	0.0363659	TF:M01303_0	TF	Factor: SP1; motif: GGGGYGGGGNS; match class: 0	19887	6513	Grubman et al
Astrocytes | DEG	TRUE	3.78884e-05	7892	575	287	0.49913	0.0363659	TF:M01303	TF	Factor: SP1; motif: GGGGYGGGGNS	19887	6512	Grubman et al
Astrocytes | DEG	TRUE	3.81454e-05	13260	575	438	0.761739	0.0330317	TF:M01240_1	TF	Factor: BEN; motif: CAGCGRNV; match class: 1	19887	430	Grubman et al
Astrocytes | DEG	TRUE	4.02599e-05	4542	575	183	0.318261	0.0402906	TF:M00915_1	TF	Factor: AP-2; motif: SNNNCCNCAGGCN; match class: 1	19887	190	Grubman et al
Astrocytes | DEG	TRUE	4.79989e-05	10291	575	356	0.61913	0.0345933	TF:M01104	TF	Factor: MOVO-B; motif: GNGGGGG	19887	4403	Grubman et al
Astrocytes | DEG	TRUE	4.79989e-05	10291	575	356	0.61913	0.0345933	TF:M01104_0	TF	Factor: MOVO-B; motif: GNGGGGG; match class: 0	19887	4404	Grubman et al
Astrocytes | DEG	TRUE	4.96124e-05	6011	575	229	0.398261	0.0380968	TF:M00932_1	TF	Factor: Sp1; motif: NNGGGGCGGGGNN; match class: 1	19887	6541	Grubman et al
Astrocytes | DEG	TRUE	5.09878e-05	4284	575	174	0.302609	0.0406162	TF:M01199_1	TF	Factor: RNF96; motif: BCCCGCRGCC; match class: 1	19887	6052	Grubman et al
Astrocytes | DEG	TRUE	5.55667e-05	5957	575	227	0.394783	0.0381064	TF:M09723_1	TF	Factor: BTEB1; motif: GGGGGCGGGGCNGSGGGNGS; match class: 1	19887	508	Grubman et al
Astrocytes | DEG	TRUE	5.99704e-05	10882	575	372	0.646957	0.0341849	TF:M07206_1	TF	Factor: E2F-1; motif: NGGGCGGGARV; match class: 1	19887	1216	Grubman et al
Astrocytes | DEG	TRUE	6.03687e-05	5170	575	202	0.351304	0.0390716	TF:M09761	TF	Factor: EGR1; motif: NGNGKGGGYGGNGS	19887	1412	Grubman et al
Astrocytes | DEG	TRUE	6.03687e-05	5170	575	202	0.351304	0.0390716	TF:M09761_0	TF	Factor: EGR1; motif: NGNGKGGGYGGNGS; match class: 0	19887	1413	Grubman et al
Astrocytes | DEG	TRUE	6.30234e-05	3514	575	148	0.257391	0.0421172	TF:M03895_1	TF	Factor: CTCF; motif: WGCGCCMYCTAGYGGYN; match class: 1	19887	967	Grubman et al
Astrocytes | DEG	TRUE	7.08635e-05	11260	575	382	0.664348	0.0339254	TF:M04869_0	TF	Factor: Egr-1; motif: GCGCATGCG; match class: 0	19887	1398	Grubman et al
Astrocytes | DEG	TRUE	7.08635e-05	11260	575	382	0.664348	0.0339254	TF:M04869	TF	Factor: Egr-1; motif: GCGCATGCG	19887	1397	Grubman et al
Astrocytes | DEG	TRUE	7.242e-05	5887	575	224	0.389565	0.0380499	TF:M00196_1	TF	Factor: Sp1; motif: NGGGGGCGGGGYN; match class: 1	19887	6544	Grubman et al
Astrocytes | DEG	TRUE	7.40441e-05	6473	575	242	0.42087	0.0373861	TF:M02281	TF	Factor: SP1; motif: CCCCKCCCCC	19887	6515	Grubman et al
Astrocytes | DEG	TRUE	7.40441e-05	6473	575	242	0.42087	0.0373861	TF:M02281_0	TF	Factor: SP1; motif: CCCCKCCCCC; match class: 0	19887	6516	Grubman et al
Astrocytes | DEG	TRUE	8.24771e-05	10281	575	354	0.615652	0.0344324	TF:M00931_0	TF	Factor: Sp1; motif: GGGGCGGGGC; match class: 0	19887	6546	Grubman et al
Astrocytes | DEG	TRUE	8.24771e-05	10281	575	354	0.615652	0.0344324	TF:M00931	TF	Factor: Sp1; motif: GGGGCGGGGC	19887	6545	Grubman et al
Astrocytes | DEG	TRUE	8.46817e-05	5267	575	204	0.354783	0.0387317	TF:M09658_0	TF	Factor: Sp2; motif: GGSNNGGGGGCGGGGCCNGNGS; match class: 0	19887	6564	Grubman et al
Astrocytes | DEG	TRUE	8.46817e-05	10251	575	353	0.613913	0.0344357	TF:M04869_1	TF	Factor: Egr-1; motif: GCGCATGCG; match class: 1	19887	1399	Grubman et al
Astrocytes | DEG	TRUE	8.46817e-05	5267	575	204	0.354783	0.0387317	TF:M09658	TF	Factor: Sp2; motif: GGSNNGGGGGCGGGGCCNGNGS	19887	6563	Grubman et al
Astrocytes | DEG	TRUE	8.91122e-05	10186	575	351	0.610435	0.0344591	TF:M01835_1	TF	Factor: GKLF; motif: CCTCCYN; match class: 1	19887	2860	Grubman et al
Astrocytes | DEG	TRUE	0.000100402	7794	575	281	0.488696	0.0360534	TF:M07354	TF	Factor: Egr-1; motif: GCGGGGGCGG	19887	1415	Grubman et al
Astrocytes | DEG	TRUE	0.000100402	6833	575	252	0.438261	0.0368798	TF:M01219_0	TF	Factor: SP1:SP3; motif: CCSCCCCCYCC; match class: 0	19887	6507	Grubman et al
Astrocytes | DEG	TRUE	0.000100402	7794	575	281	0.488696	0.0360534	TF:M07354_0	TF	Factor: Egr-1; motif: GCGGGGGCGG; match class: 0	19887	1416	Grubman et al
Astrocytes | DEG	TRUE	0.000100402	6833	575	252	0.438261	0.0368798	TF:M01219	TF	Factor: SP1:SP3; motif: CCSCCCCCYCC	19887	6506	Grubman et al
Astrocytes | DEG	TRUE	0.000105381	5542	575	212	0.368696	0.0382533	TF:M04950_1	TF	Factor: Egr-1; motif: NGCGTGCGY; match class: 1	19887	1405	Grubman et al
Astrocytes | DEG	TRUE	0.000115773	10250	575	352	0.612174	0.0343415	TF:M00196_0	TF	Factor: Sp1; motif: NGGGGGCGGGGYN; match class: 0	19887	6543	Grubman et al
Astrocytes | DEG	TRUE	0.000115773	10250	575	352	0.612174	0.0343415	TF:M00196	TF	Factor: Sp1; motif: NGGGGGCGGGGYN	19887	6542	Grubman et al
Astrocytes | DEG	TRUE	0.000117887	13683	575	446	0.775652	0.0325952	TF:M07039_1	TF	Factor: ETF; motif: CCCCGCCCCYN; match class: 1	19887	1861	Grubman et al
Astrocytes | DEG	TRUE	0.000120933	3962	575	161	0.28	0.040636	TF:M03893_1	TF	Factor: WT1; motif: GNGGGGGCGGGG; match class: 1	19887	7576	Grubman et al
Astrocytes | DEG	TRUE	0.000146554	12766	575	421	0.732174	0.0329782	TF:M07040	TF	Factor: GKLF; motif: NNRRGRRNGNSNNN	19887	2852	Grubman et al
Astrocytes | DEG	TRUE	0.000146554	12766	575	421	0.732174	0.0329782	TF:M07040_0	TF	Factor: GKLF; motif: NNRRGRRNGNSNNN; match class: 0	19887	2853	Grubman et al
Astrocytes | DEG	TRUE	0.000146554	14162	575	458	0.796522	0.0323401	TF:M00716_1	TF	Factor: ZF5; motif: GSGCGCGR; match class: 1	19887	7780	Grubman et al
Astrocytes | DEG	TRUE	0.000160847	5166	575	199	0.346087	0.0385211	TF:M08867_1	TF	Factor: AP2; motif: GCCYGSGGSN; match class: 1	19887	184	Grubman et al
Astrocytes | DEG	TRUE	0.000167949	10430	575	356	0.61913	0.0341323	TF:M00932	TF	Factor: Sp1; motif: NNGGGGCGGGGNN	19887	6539	Grubman et al
Astrocytes | DEG	TRUE	0.000167949	10430	575	356	0.61913	0.0341323	TF:M00932_0	TF	Factor: Sp1; motif: NNGGGGCGGGGNN; match class: 0	19887	6540	Grubman et al
Astrocytes | DEG	TRUE	0.00018377	2108	575	97	0.168696	0.0460152	TF:M03896_1	TF	Factor: EGR1; motif: NACGCCCACGCANW; match class: 1	19887	1393	Grubman et al
Astrocytes | DEG	TRUE	0.000187585	10057	575	345	0.6	0.0343045	TF:M08867	TF	Factor: AP2; motif: GCCYGSGGSN	19887	182	Grubman et al
Astrocytes | DEG	TRUE	0.000187585	10057	575	345	0.6	0.0343045	TF:M08867_0	TF	Factor: AP2; motif: GCCYGSGGSN; match class: 0	19887	183	Grubman et al
Astrocytes | DEG	TRUE	0.000187585	8878	575	311	0.54087	0.0350304	TF:M06948	TF	Factor: Sp2; motif: TGGGCGCGCCCA	19887	6557	Grubman et al
Astrocytes | DEG	TRUE	0.000187585	8878	575	311	0.54087	0.0350304	TF:M06948_0	TF	Factor: Sp2; motif: TGGGCGCGCCCA; match class: 0	19887	6558	Grubman et al
Astrocytes | DEG	TRUE	0.000209954	3220	575	135	0.234783	0.0419255	TF:M08878_1	TF	Factor: EGR; motif: CGCCCCCGCNN; match class: 1	19887	1456	Grubman et al
Astrocytes | DEG	TRUE	0.00021201	14743	575	472	0.82087	0.0320152	TF:M07289_0	TF	Factor: GKLF; motif: NNNRGGNGNGGSN; match class: 0	19887	2856	Grubman et al
Astrocytes | DEG	TRUE	0.00021201	14743	575	472	0.82087	0.0320152	TF:M07289	TF	Factor: GKLF; motif: NNNRGGNGNGGSN	19887	2855	Grubman et al
Astrocytes | DEG	TRUE	0.000214465	8791	575	308	0.535652	0.0350358	TF:M08487_1	TF	Factor: GCMa:Erg; motif: ATGCGGGCGGAARKG; match class: 1	19887	2707	Grubman et al
Astrocytes | DEG	TRUE	0.000214465	5451	575	207	0.36	0.0379747	TF:M01837_0	TF	Factor: FKLF; motif: BGGGNGGVMD; match class: 0	19887	2130	Grubman et al
Astrocytes | DEG	TRUE	0.000214465	5451	575	207	0.36	0.0379747	TF:M01837	TF	Factor: FKLF; motif: BGGGNGGVMD	19887	2129	Grubman et al
Astrocytes | DEG	TRUE	0.000218625	8420	575	297	0.516522	0.0352732	TF:M04106_1	TF	Factor: RUNX2; motif: NRACCGCAAACCGCAN; match class: 1	19887	6112	Grubman et al
Astrocytes | DEG	TRUE	0.000230303	4575	575	179	0.311304	0.0391257	TF:M01857_1	TF	Factor: AP-2alpha; motif: NGCCYSNNGSN; match class: 1	19887	160	Grubman et al
Astrocytes | DEG	TRUE	0.000230303	7684	575	275	0.478261	0.0357887	TF:M07063_0	TF	Factor: Sp1; motif: GGGGCGGGGC; match class: 0	19887	6537	Grubman et al
Astrocytes | DEG	TRUE	0.000230303	7684	575	275	0.478261	0.0357887	TF:M07063	TF	Factor: Sp1; motif: GGGGCGGGGC	19887	6536	Grubman et al
Astrocytes | DEG	TRUE	0.000232346	3202	575	134	0.233043	0.0418488	TF:M05439_1	TF	Factor: RREB-1; motif: GGGWCSA; match class: 1	19887	6097	Grubman et al
Astrocytes | DEG	TRUE	0.000254563	8268	575	292	0.507826	0.0353169	TF:M07226	TF	Factor: SP1; motif: NCCCCKCCCCC	19887	6524	Grubman et al
Astrocytes | DEG	TRUE	0.000254563	8268	575	292	0.507826	0.0353169	TF:M07226_0	TF	Factor: SP1; motif: NCCCCKCCCCC; match class: 0	19887	6525	Grubman et al
Astrocytes | DEG	TRUE	0.000257141	16622	575	518	0.90087	0.0311635	TF:M01240	TF	Factor: BEN; motif: CAGCGRNV	19887	428	Grubman et al
Astrocytes | DEG	TRUE	0.000257141	16622	575	518	0.90087	0.0311635	TF:M01240_0	TF	Factor: BEN; motif: CAGCGRNV; match class: 0	19887	429	Grubman et al
Astrocytes | DEG	TRUE	0.000283671	7340	575	264	0.45913	0.0359673	TF:M00938_0	TF	Factor: E2F-1; motif: TTGGCGCGRAANNGNM; match class: 0	19887	1221	Grubman et al
Astrocytes | DEG	TRUE	0.000283671	7340	575	264	0.45913	0.0359673	TF:M00938	TF	Factor: E2F-1; motif: TTGGCGCGRAANNGNM	19887	1220	Grubman et al
Astrocytes | DEG	TRUE	0.000311361	8222	575	290	0.504348	0.0352712	TF:M09760_0	TF	Factor: DPF2; motif: NYCACYTCCYCNYYCY; match class: 0	19887	1125	Grubman et al
Astrocytes | DEG	TRUE	0.000311361	8222	575	290	0.504348	0.0352712	TF:M09760	TF	Factor: DPF2; motif: NYCACYTCCYCNYYCY	19887	1124	Grubman et al
Astrocytes | DEG	TRUE	0.000341599	8401	575	295	0.513043	0.0351149	TF:M03807	TF	Factor: SP2; motif: GNNGGGGGCGGGGSN	19887	6569	Grubman et al
Astrocytes | DEG	TRUE	0.000341599	8401	575	295	0.513043	0.0351149	TF:M03807_0	TF	Factor: SP2; motif: GNNGGGGGCGGGGSN; match class: 0	19887	6570	Grubman et al
Astrocytes | DEG	TRUE	0.000365256	10662	575	360	0.626087	0.0337648	TF:M07395	TF	Factor: Sp1; motif: NGGGGCGGGGN	19887	6533	Grubman et al
Astrocytes | DEG	TRUE	0.000365256	10662	575	360	0.626087	0.0337648	TF:M07395_0	TF	Factor: Sp1; motif: NGGGGCGGGGN; match class: 0	19887	6534	Grubman et al
Astrocytes | DEG	TRUE	0.000371647	5154	575	196	0.34087	0.0380287	TF:M00933_1	TF	Factor: Sp1; motif: CCCCGCCCCN; match class: 1	19887	6532	Grubman et al
Astrocytes | DEG	TRUE	0.000376877	15157	575	481	0.836522	0.0317345	TF:M00333	TF	Factor: ZF5; motif: NRNGNGCGCGCWN	19887	7781	Grubman et al
Astrocytes | DEG	TRUE	0.000376877	15157	575	481	0.836522	0.0317345	TF:M00333_0	TF	Factor: ZF5; motif: NRNGNGCGCGCWN; match class: 0	19887	7782	Grubman et al
Astrocytes | DEG	TRUE	0.000427396	7150	575	257	0.446957	0.0359441	TF:M02023_0	TF	Factor: MAZ; motif: NKGGGAGGGGRGGR; match class: 0	19887	4203	Grubman et al
Astrocytes | DEG	TRUE	0.000427396	7317	575	262	0.455652	0.035807	TF:M01175	TF	Factor: CKROX; motif: SCCCTCCCC	19887	746	Grubman et al
Astrocytes | DEG	TRUE	0.000427396	7150	575	257	0.446957	0.0359441	TF:M02023	TF	Factor: MAZ; motif: NKGGGAGGGGRGGR	19887	4202	Grubman et al
Astrocytes | DEG	TRUE	0.000427396	7317	575	262	0.455652	0.035807	TF:M01175_0	TF	Factor: CKROX; motif: SCCCTCCCC; match class: 0	19887	747	Grubman et al
Astrocytes | DEG	TRUE	0.000483032	5147	575	195	0.33913	0.0378861	TF:M00469_0	TF	Factor: AP-2alpha; motif: GCCNNNRGS; match class: 0	19887	147	Grubman et al
Astrocytes | DEG	TRUE	0.000483032	5147	575	195	0.33913	0.0378861	TF:M00469	TF	Factor: AP-2alpha; motif: GCCNNNRGS	19887	146	Grubman et al
Astrocytes | DEG	TRUE	0.000546482	13208	575	429	0.746087	0.0324803	TF:M02089	TF	Factor: E2F-3; motif: GGCGGGN	19887	1268	Grubman et al
Astrocytes | DEG	TRUE	0.000546482	13208	575	429	0.746087	0.0324803	TF:M02089_0	TF	Factor: E2F-3; motif: GGCGGGN; match class: 0	19887	1269	Grubman et al
Astrocytes | DEG	TRUE	0.000620398	2476	575	107	0.186087	0.0432149	TF:M07329_1	TF	Factor: Osx; motif: CCNCCCCCNNN; match class: 1	19887	5197	Grubman et al
Astrocytes | DEG	TRUE	0.00063094	3611	575	145	0.252174	0.0401551	TF:M01253_0	TF	Factor: CNOT3; motif: GGCCGCGSSS; match class: 0	19887	801	Grubman et al
Astrocytes | DEG	TRUE	0.00063094	3611	575	145	0.252174	0.0401551	TF:M01253	TF	Factor: CNOT3; motif: GGCCGCGSSS	19887	800	Grubman et al
Astrocytes | DEG	TRUE	0.000638836	8299	575	290	0.504348	0.034944	TF:M03893_0	TF	Factor: WT1; motif: GNGGGGGCGGGG; match class: 0	19887	7575	Grubman et al
Astrocytes | DEG	TRUE	0.000638836	8299	575	290	0.504348	0.034944	TF:M03893	TF	Factor: WT1; motif: GNGGGGGCGGGG	19887	7574	Grubman et al
Astrocytes | DEG	TRUE	0.000661593	14020	575	450	0.782609	0.032097	TF:M08487_0	TF	Factor: GCMa:Erg; motif: ATGCGGGCGGAARKG; match class: 0	19887	2706	Grubman et al
Astrocytes | DEG	TRUE	0.000661593	6799	575	245	0.426087	0.0360347	TF:M07615_0	TF	Factor: Sp3; motif: GGGGCGGGGSNN; match class: 0	19887	6579	Grubman et al
Astrocytes | DEG	TRUE	0.000661593	9366	575	321	0.558261	0.0342729	TF:M00649	TF	Factor: MAZ; motif: GGGGAGGG	19887	4199	Grubman et al
Astrocytes | DEG	TRUE	0.000661593	6799	575	245	0.426087	0.0360347	TF:M07615	TF	Factor: Sp3; motif: GGGGCGGGGSNN	19887	6578	Grubman et al
Astrocytes | DEG	TRUE	0.000661593	9366	575	321	0.558261	0.0342729	TF:M00649_0	TF	Factor: MAZ; motif: GGGGAGGG; match class: 0	19887	4200	Grubman et al
Astrocytes | DEG	TRUE	0.000661593	14020	575	450	0.782609	0.032097	TF:M08487	TF	Factor: GCMa:Erg; motif: ATGCGGGCGGAARKG	19887	2705	Grubman et al
Astrocytes | DEG	TRUE	0.000747724	13207	575	428	0.744348	0.0324071	TF:M00803	TF	Factor: E2F; motif: GGCGSG	19887	1316	Grubman et al
Astrocytes | DEG	TRUE	0.000747724	13207	575	428	0.744348	0.0324071	TF:M00803_0	TF	Factor: E2F; motif: GGCGSG; match class: 0	19887	1317	Grubman et al
Astrocytes | DEG	TRUE	0.00074773	3324	575	135	0.234783	0.0406137	TF:M00469_1	TF	Factor: AP-2alpha; motif: GCCNNNRGS; match class: 1	19887	148	Grubman et al
Astrocytes | DEG	TRUE	0.000800639	3511	575	141	0.245217	0.0401595	TF:M00982_1	TF	Factor: KROX; motif: CCCGCCCCCRCCCC; match class: 1	19887	3937	Grubman et al
Astrocytes | DEG	TRUE	0.000867026	4790	575	182	0.316522	0.0379958	TF:M09738_1	TF	Factor: ZNF511; motif: GGRRGRGGCWGNG; match class: 1	19887	9205	Grubman et al
Astrocytes | DEG	TRUE	0.000916403	10766	575	360	0.626087	0.0334386	TF:M07250	TF	Factor: E2F-1; motif: NNNSSCGCSAANN	19887	1226	Grubman et al
Astrocytes | DEG	TRUE	0.000916403	10766	575	360	0.626087	0.0334386	TF:M07250_0	TF	Factor: E2F-1; motif: NNNSSCGCSAANN; match class: 0	19887	1227	Grubman et al
Astrocytes | DEG	TRUE	0.000933524	8072	575	282	0.490435	0.0349356	TF:M07348	TF	Factor: AP-2alpha; motif: NSCCNCRGGSN	19887	155	Grubman et al
Astrocytes | DEG	TRUE	0.000933524	8072	575	282	0.490435	0.0349356	TF:M07348_0	TF	Factor: AP-2alpha; motif: NSCCNCRGGSN; match class: 0	19887	156	Grubman et al
Astrocytes | DEG	TRUE	0.00106508	5096	575	191	0.332174	0.0374804	TF:M04797_0	TF	Factor: Egr-1; motif: CCGCCCMCG; match class: 0	19887	1395	Grubman et al
Astrocytes | DEG	TRUE	0.00106508	5096	575	191	0.332174	0.0374804	TF:M04797	TF	Factor: Egr-1; motif: CCGCCCMCG	19887	1394	Grubman et al
Astrocytes | DEG	TRUE	0.00106508	8459	575	293	0.509565	0.0346377	TF:M09724	TF	Factor: DATF1; motif: SNGGRRGCWGNGGG	19887	1022	Grubman et al
Astrocytes | DEG	TRUE	0.00106508	8459	575	293	0.509565	0.0346377	TF:M09724_0	TF	Factor: DATF1; motif: SNGGRRGCWGNGGG; match class: 0	19887	1023	Grubman et al
Astrocytes | DEG	TRUE	0.00111814	2994	575	123	0.213913	0.0410822	TF:M09760_1	TF	Factor: DPF2; motif: NYCACYTCCYCNYYCY; match class: 1	19887	1126	Grubman et al
Astrocytes | DEG	TRUE	0.00115611	2174	575	95	0.165217	0.0436983	TF:M07141	TF	Factor: FPM315; motif: GGAGGAGGRRGRGGRGGRRGR	19887	8450	Grubman et al
Astrocytes | DEG	TRUE	0.00115611	2174	575	95	0.165217	0.0436983	TF:M07141_0	TF	Factor: FPM315; motif: GGAGGAGGRRGRGGRGGRRGR; match class: 0	19887	8451	Grubman et al
Astrocytes | DEG	TRUE	0.00115611	2670	575	112	0.194783	0.0419476	TF:M01873_1	TF	Factor: Egr-1; motif: GCGGGGGCGG; match class: 1	19887	1420	Grubman et al
Astrocytes | DEG	TRUE	0.00117092	2407	575	103	0.17913	0.0427919	TF:M01973_1	TF	Factor: PLAG1; motif: CCCCCKWNNNGGSCCC; match class: 1	19887	5530	Grubman et al
Astrocytes | DEG	TRUE	0.00118773	6369	575	230	0.4	0.0361124	TF:M02090_1	TF	Factor: E2F-4; motif: GCGGGAAANA; match class: 1	19887	1294	Grubman et al
Astrocytes | DEG	TRUE	0.00119943	6535	575	235	0.408696	0.0359602	TF:M00084	TF	Factor: MZF-1; motif: KNGNKAGGGGNAA	19887	4586	Grubman et al
Astrocytes | DEG	TRUE	0.00119943	6535	575	235	0.408696	0.0359602	TF:M00084_0	TF	Factor: MZF-1; motif: KNGNKAGGGGNAA; match class: 0	19887	4587	Grubman et al
Astrocytes | DEG	TRUE	0.00123724	16352	575	508	0.883478	0.0310665	TF:M09636	TF	Factor: MAZ; motif: GGGMGGGGSSGGGGGGGGGGGG	19887	4193	Grubman et al
Astrocytes | DEG	TRUE	0.00123724	8547	575	295	0.513043	0.034515	TF:M04863_1	TF	Factor: TF3C-beta; motif: CCNGGAGGGCTTCCTGGAGGAG; match class: 1	19887	2974	Grubman et al
Astrocytes | DEG	TRUE	0.00123724	16352	575	508	0.883478	0.0310665	TF:M09636_0	TF	Factor: MAZ; motif: GGGMGGGGSSGGGGGGGGGGGG; match class: 0	19887	4194	Grubman et al
Astrocytes | DEG	TRUE	0.00124571	893	575	48	0.0834783	0.0537514	TF:M07141_1	TF	Factor: FPM315; motif: GGAGGAGGRRGRGGRGGRRGR; match class: 1	19887	8452	Grubman et al
Astrocytes | DEG	TRUE	0.00125951	9930	575	335	0.582609	0.0337362	TF:M01865	TF	Factor: BTEB3; motif: BNRNGGGAGGNGT	19887	515	Grubman et al
Astrocytes | DEG	TRUE	0.00125951	9930	575	335	0.582609	0.0337362	TF:M01865_0	TF	Factor: BTEB3; motif: BNRNGGGAGGNGT; match class: 0	19887	516	Grubman et al
Astrocytes | DEG	TRUE	0.00127304	6184	575	224	0.389565	0.0362225	TF:M00244_0	TF	Factor: NGFI-C; motif: WTGCGTGGGYGG; match class: 0	19887	4848	Grubman et al
Astrocytes | DEG	TRUE	0.00127304	6184	575	224	0.389565	0.0362225	TF:M00244	TF	Factor: NGFI-C; motif: WTGCGTGGGYGG	19887	4847	Grubman et al
Astrocytes | DEG	TRUE	0.00133484	3527	575	140	0.243478	0.0396938	TF:M01303_1	TF	Factor: SP1; motif: GGGGYGGGGNS; match class: 1	19887	6514	Grubman et al
Astrocytes | DEG	TRUE	0.00141685	12219	575	399	0.693913	0.0326541	TF:M04515_1	TF	Factor: E2F-1; motif: WWTGGCGCCAAA; match class: 1	19887	1210	Grubman et al
Astrocytes | DEG	TRUE	0.00142031	6032	575	219	0.38087	0.0363064	TF:M00189_1	TF	Factor: AP-2; motif: MKCCCSCNGGCG; match class: 1	19887	187	Grubman et al
Astrocytes | DEG	TRUE	0.00146369	2929	575	120	0.208696	0.0409696	TF:M07348_1	TF	Factor: AP-2alpha; motif: NSCCNCRGGSN; match class: 1	19887	157	Grubman et al
Astrocytes | DEG	TRUE	0.00156397	13703	575	439	0.763478	0.0320368	TF:M03876	TF	Factor: Kaiso; motif: GCMGGGRGCRGS	19887	3878	Grubman et al
Astrocytes | DEG	TRUE	0.00156397	13703	575	439	0.763478	0.0320368	TF:M03876_0	TF	Factor: Kaiso; motif: GCMGGGRGCRGS; match class: 0	19887	3879	Grubman et al
Astrocytes | DEG	TRUE	0.00156397	10941	575	363	0.631304	0.033178	TF:M09738_0	TF	Factor: ZNF511; motif: GGRRGRGGCWGNG; match class: 0	19887	9204	Grubman et al
Astrocytes | DEG	TRUE	0.00156397	10941	575	363	0.631304	0.033178	TF:M09738	TF	Factor: ZNF511; motif: GGRRGRGGCWGNG	19887	9203	Grubman et al
Astrocytes | DEG	TRUE	0.00160798	10450	575	349	0.606957	0.0333971	TF:M08205_1	TF	Factor: E2F-1:Elk-1; motif: SGCGCSNNAMCGGAAGT; match class: 1	19887	1201	Grubman et al
Astrocytes | DEG	TRUE	0.00182655	7849	575	273	0.474783	0.0347815	TF:M00940	TF	Factor: E2F-1; motif: NTTTCGCGCS	19887	1235	Grubman et al
Astrocytes | DEG	TRUE	0.00182655	7849	575	273	0.474783	0.0347815	TF:M00940_0	TF	Factor: E2F-1; motif: NTTTCGCGCS; match class: 0	19887	1236	Grubman et al
Astrocytes | DEG	TRUE	0.00188869	9113	575	310	0.53913	0.0340173	TF:M08911	TF	Factor: CTCF; motif: NCCRSTAGGGGGCGC	19887	977	Grubman et al
Astrocytes | DEG	TRUE	0.00188869	9113	575	310	0.53913	0.0340173	TF:M08911_0	TF	Factor: CTCF; motif: NCCRSTAGGGGGCGC; match class: 0	19887	978	Grubman et al
Astrocytes | DEG	TRUE	0.00198313	9915	575	333	0.57913	0.0335855	TF:M00738	TF	Factor: E2F-4:DP-1; motif: TTTSGCGC	19887	1271	Grubman et al
Astrocytes | DEG	TRUE	0.00198313	9915	575	333	0.57913	0.0335855	TF:M00738_0	TF	Factor: E2F-4:DP-1; motif: TTTSGCGC; match class: 0	19887	1272	Grubman et al
Astrocytes | DEG	TRUE	0.00199321	3902	575	151	0.262609	0.0386981	TF:M07226_1	TF	Factor: SP1; motif: NCCCCKCCCCC; match class: 1	19887	6526	Grubman et al
Astrocytes | DEG	TRUE	0.00206211	2897	575	118	0.205217	0.0407318	TF:M00446_1	TF	Factor: Spz1; motif: DNNGGRGGGWWNNNN; match class: 1	19887	6658	Grubman et al
Astrocytes | DEG	TRUE	0.00212499	14265	575	453	0.787826	0.031756	TF:M00986_0	TF	Factor: Churchill; motif: CGGGNN; match class: 0	19887	726	Grubman et al
Astrocytes | DEG	TRUE	0.00212499	11765	575	385	0.669565	0.0327242	TF:M09734	TF	Factor: ZNF692; motif: SYNGGSCCCASCCNC	19887	9962	Grubman et al
Astrocytes | DEG	TRUE	0.00212499	8650	575	296	0.514783	0.0342197	TF:M05439	TF	Factor: RREB-1; motif: GGGWCSA	19887	6095	Grubman et al
Astrocytes | DEG	TRUE	0.00212499	11765	575	385	0.669565	0.0327242	TF:M09734_0	TF	Factor: ZNF692; motif: SYNGGSCCCASCCNC; match class: 0	19887	9963	Grubman et al
Astrocytes | DEG	TRUE	0.00212499	14265	575	453	0.787826	0.031756	TF:M00986	TF	Factor: Churchill; motif: CGGGNN	19887	725	Grubman et al
Astrocytes | DEG	TRUE	0.00212499	8650	575	296	0.514783	0.0342197	TF:M05439_0	TF	Factor: RREB-1; motif: GGGWCSA; match class: 0	19887	6096	Grubman et al
Astrocytes | DEG	TRUE	0.00216753	2753	575	113	0.196522	0.0410461	TF:M01118_1	TF	Factor: WT1; motif: SMCNCCNSC; match class: 1	19887	7570	Grubman et al
Astrocytes | DEG	TRUE	0.00224171	14500	575	459	0.798261	0.0316552	TF:M08205	TF	Factor: E2F-1:Elk-1; motif: SGCGCSNNAMCGGAAGT	19887	1199	Grubman et al
Astrocytes | DEG	TRUE	0.00224171	14500	575	459	0.798261	0.0316552	TF:M08205_0	TF	Factor: E2F-1:Elk-1; motif: SGCGCSNNAMCGGAAGT; match class: 0	19887	1200	Grubman et al
Astrocytes | DEG	TRUE	0.00260415	16225	575	503	0.874783	0.0310015	TF:M00716	TF	Factor: ZF5; motif: GSGCGCGR	19887	7778	Grubman et al
Astrocytes | DEG	TRUE	0.00260415	16225	575	503	0.874783	0.0310015	TF:M00716_0	TF	Factor: ZF5; motif: GSGCGCGR; match class: 0	19887	7779	Grubman et al
Astrocytes | DEG	TRUE	0.00268395	10337	575	344	0.598261	0.0332785	TF:M00986_1	TF	Factor: Churchill; motif: CGGGNN; match class: 1	19887	727	Grubman et al
Astrocytes | DEG	TRUE	0.0027815	13399	575	429	0.746087	0.0320173	TF:M04515	TF	Factor: E2F-1; motif: WWTGGCGCCAAA	19887	1208	Grubman et al
Astrocytes | DEG	TRUE	0.0027815	13399	575	429	0.746087	0.0320173	TF:M04515_0	TF	Factor: E2F-1; motif: WWTGGCGCCAAA; match class: 0	19887	1209	Grubman et al
Astrocytes | DEG	TRUE	0.00316262	4194	575	159	0.276522	0.0379113	TF:M03807_1	TF	Factor: SP2; motif: GNNGGGGGCGGGGSN; match class: 1	19887	6571	Grubman et al
Astrocytes | DEG	TRUE	0.0032772	8494	575	290	0.504348	0.0341417	TF:M07277_0	TF	Factor: BTEB2; motif: RGGGNGKGGN; match class: 0	19887	513	Grubman et al
Astrocytes | DEG	TRUE	0.0032772	8494	575	290	0.504348	0.0341417	TF:M07277	TF	Factor: BTEB2; motif: RGGGNGKGGN	19887	512	Grubman et al
Astrocytes | DEG	TRUE	0.00329102	8600	575	293	0.509565	0.0340698	TF:M05444_0	TF	Factor: CPBP; motif: NGGGCGG; match class: 0	19887	846	Grubman et al
Astrocytes | DEG	TRUE	0.00329102	8600	575	293	0.509565	0.0340698	TF:M05332_0	TF	Factor: Sp2; motif: WGGGCGG; match class: 0	19887	6555	Grubman et al
Astrocytes | DEG	TRUE	0.00329102	8600	575	293	0.509565	0.0340698	TF:M05361	TF	Factor: Sp6; motif: WGGGCGG	19887	6596	Grubman et al
Astrocytes | DEG	TRUE	0.00329102	8600	575	293	0.509565	0.0340698	TF:M05444	TF	Factor: CPBP; motif: NGGGCGG	19887	845	Grubman et al
Astrocytes | DEG	TRUE	0.00329102	8600	575	293	0.509565	0.0340698	TF:M05332	TF	Factor: Sp2; motif: WGGGCGG	19887	6554	Grubman et al
Astrocytes | DEG	TRUE	0.00329102	8600	575	293	0.509565	0.0340698	TF:M05361_0	TF	Factor: Sp6; motif: WGGGCGG; match class: 0	19887	6597	Grubman et al
Astrocytes | DEG	TRUE	0.00329102	4074	575	155	0.269565	0.0380461	TF:M04953_1	TF	Factor: Sp1; motif: GGNDGGRGGCGGGG; match class: 1	19887	6523	Grubman et al
Astrocytes | DEG	TRUE	0.00350112	9813	575	328	0.570435	0.033425	TF:M07261_0	TF	Factor: LKLF; motif: GGGGTGGKSN; match class: 0	19887	4035	Grubman et al
Astrocytes | DEG	TRUE	0.00350112	9813	575	328	0.570435	0.033425	TF:M07261	TF	Factor: LKLF; motif: GGGGTGGKSN	19887	4034	Grubman et al
Astrocytes | DEG	TRUE	0.00350112	2942	575	118	0.205217	0.0401088	TF:M07397_1	TF	Factor: ZBP89; motif: CCCCKCCCCCNN; match class: 1	19887	7654	Grubman et al
Astrocytes | DEG	TRUE	0.00405586	10458	575	346	0.601739	0.0330847	TF:M00736_0	TF	Factor: E2F-1:DP-1; motif: TTTCSCGC; match class: 0	19887	1194	Grubman et al
Astrocytes | DEG	TRUE	0.00405586	10458	575	346	0.601739	0.0330847	TF:M00736	TF	Factor: E2F-1:DP-1; motif: TTTCSCGC	19887	1193	Grubman et al
Astrocytes | DEG	TRUE	0.00409975	18808	575	562	0.977391	0.0298809	TF:M01822_1	TF	Factor: CPBP; motif: SNCCCNN; match class: 1	19887	850	Grubman et al
Astrocytes | DEG	TRUE	0.00421389	1978	575	85	0.147826	0.0429727	TF:M08662	TF	Factor: AP-2gamma:HES-7; motif: NNCACGYGNNNNNNSCCNNNGGS	19887	7286	Grubman et al
Astrocytes | DEG	TRUE	0.00421389	1978	575	85	0.147826	0.0429727	TF:M08662_0	TF	Factor: AP-2gamma:HES-7; motif: NNCACGYGNNNNNNSCCNNNGGS; match class: 0	19887	7287	Grubman et al
Astrocytes | DEG	TRUE	0.0046494	10968	575	360	0.626087	0.0328228	TF:M04950	TF	Factor: Egr-1; motif: NGCGTGCGY	19887	1403	Grubman et al
Astrocytes | DEG	TRUE	0.0046494	10968	575	360	0.626087	0.0328228	TF:M04950_0	TF	Factor: Egr-1; motif: NGCGTGCGY; match class: 0	19887	1404	Grubman et al
Astrocytes | DEG	TRUE	0.00494669	2399	575	99	0.172174	0.0412672	TF:M07436_1	TF	Factor: WT1; motif: NNGGGNGGGSGN; match class: 1	19887	7567	Grubman et al
Astrocytes | DEG	TRUE	0.00524331	10524	575	347	0.603478	0.0329723	TF:M00740_0	TF	Factor: Rb:E2F-1:DP-1; motif: TTTSGCGC; match class: 0	19887	1191	Grubman et al
Astrocytes | DEG	TRUE	0.00524331	10524	575	347	0.603478	0.0329723	TF:M00740	TF	Factor: Rb:E2F-1:DP-1; motif: TTTSGCGC	19887	1190	Grubman et al
Astrocytes | DEG	TRUE	0.00539967	2946	575	117	0.203478	0.0397149	TF:M01219_1	TF	Factor: SP1:SP3; motif: CCSCCCCCYCC; match class: 1	19887	6508	Grubman et al
Astrocytes | DEG	TRUE	0.00544567	2646	575	107	0.186087	0.0404384	TF:M02105	TF	Factor: NF-E4; motif: CHCCCTCKCCWG	19887	4754	Grubman et al
Astrocytes | DEG	TRUE	0.00544567	2646	575	107	0.186087	0.0404384	TF:M02105_0	TF	Factor: NF-E4; motif: CHCCCTCKCCWG; match class: 0	19887	4755	Grubman et al
Astrocytes | DEG	TRUE	0.00544567	3253	575	127	0.22087	0.0390409	TF:M01587_0	TF	Factor: FPM315; motif: SRGGGAGGAGGN; match class: 0	19887	2493	Grubman et al
Astrocytes | DEG	TRUE	0.00544567	3253	575	127	0.22087	0.0390409	TF:M01587	TF	Factor: FPM315; motif: SRGGGAGGAGGN	19887	2492	Grubman et al
Astrocytes | DEG	TRUE	0.00648579	7461	575	257	0.446957	0.0344458	TF:M09765_0	TF	Factor: SP1; motif: NRGKGGGCGGGGCN; match class: 0	19887	6528	Grubman et al
Astrocytes | DEG	TRUE	0.00648579	7461	575	257	0.446957	0.0344458	TF:M09765	TF	Factor: SP1; motif: NRGKGGGCGGGGCN	19887	6527	Grubman et al
Astrocytes | DEG	TRUE	0.00696747	11407	575	371	0.645217	0.0325239	TF:M04516	TF	Factor: E2F-1; motif: TTTGGCGCCAAA	19887	1211	Grubman et al
Astrocytes | DEG	TRUE	0.00696747	11407	575	371	0.645217	0.0325239	TF:M04516_0	TF	Factor: E2F-1; motif: TTTGGCGCCAAA; match class: 0	19887	1212	Grubman et al
Astrocytes | DEG	TRUE	0.00726447	5364	575	193	0.335652	0.0359806	TF:M01972_0	TF	Factor: EGR-1; motif: TGCGTGGGCGK; match class: 0	19887	1389	Grubman et al
Astrocytes | DEG	TRUE	0.00726447	5364	575	193	0.335652	0.0359806	TF:M01972	TF	Factor: EGR-1; motif: TGCGTGGGCGK	19887	1388	Grubman et al
Astrocytes | DEG	TRUE	0.00778138	8601	575	290	0.504348	0.033717	TF:M09727	TF	Factor: GEMIN3; motif: NCWGGRARRGRGNGNG	19887	2828	Grubman et al
Astrocytes | DEG	TRUE	0.00778138	7686	575	263	0.457391	0.0342181	TF:M03567_0	TF	Factor: Sp2; motif: NYSGCCCCGCCCCCY; match class: 0	19887	6567	Grubman et al
Astrocytes | DEG	TRUE	0.00778138	8601	575	290	0.504348	0.033717	TF:M09727_0	TF	Factor: GEMIN3; motif: NCWGGRARRGRGNGNG; match class: 0	19887	2829	Grubman et al
Astrocytes | DEG	TRUE	0.00778138	4920	575	179	0.311304	0.0363821	TF:M00008_1	TF	Factor: Sp1; motif: GGGGCGGGGT; match class: 1	19887	6511	Grubman et al
Astrocytes | DEG	TRUE	0.00778138	7686	575	263	0.457391	0.0342181	TF:M03567	TF	Factor: Sp2; motif: NYSGCCCCGCCCCCY	19887	6566	Grubman et al
Astrocytes | DEG	TRUE	0.00778138	2554	575	103	0.17913	0.0403289	TF:M02281_1	TF	Factor: SP1; motif: CCCCKCCCCC; match class: 1	19887	6517	Grubman et al
Astrocytes | DEG	TRUE	0.00828604	8883	575	298	0.518261	0.0335472	TF:M03811_0	TF	Factor: AP-2gamma; motif: GCCYNCRGSN; match class: 0	19887	174	Grubman et al
Astrocytes | DEG	TRUE	0.00828604	5738	575	204	0.354783	0.0355525	TF:M00706_0	TF	Factor: TFII-I; motif: RGAGGKAGG; match class: 0	19887	7365	Grubman et al
Astrocytes | DEG	TRUE	0.00828604	8883	575	298	0.518261	0.0335472	TF:M03811	TF	Factor: AP-2gamma; motif: GCCYNCRGSN	19887	173	Grubman et al
Astrocytes | DEG	TRUE	0.00828604	5738	575	204	0.354783	0.0355525	TF:M00706	TF	Factor: TFII-I; motif: RGAGGKAGG	19887	7364	Grubman et al
Astrocytes | DEG	TRUE	0.00855624	9646	575	320	0.556522	0.0331744	TF:M00915_0	TF	Factor: AP-2; motif: SNNNCCNCAGGCN; match class: 0	19887	189	Grubman et al
Astrocytes | DEG	TRUE	0.00855624	4613	575	169	0.293913	0.0366356	TF:M09603_0	TF	Factor: Egr-1; motif: NNNNNGYGKGGGNGGGNN; match class: 0	19887	1410	Grubman et al
Astrocytes | DEG	TRUE	0.00855624	9646	575	320	0.556522	0.0331744	TF:M00915	TF	Factor: AP-2; motif: SNNNCCNCAGGCN	19887	188	Grubman et al
Astrocytes | DEG	TRUE	0.00855624	4613	575	169	0.293913	0.0366356	TF:M09603	TF	Factor: Egr-1; motif: NNNNNGYGKGGGNGGGNN	19887	1409	Grubman et al
Astrocytes | DEG	TRUE	0.0091173	8828	575	296	0.514783	0.0335297	TF:M00737_0	TF	Factor: E2F-1:DP-2; motif: TTTSSCGC; match class: 0	19887	1197	Grubman et al
Astrocytes | DEG	TRUE	0.0091173	8828	575	296	0.514783	0.0335297	TF:M00737	TF	Factor: E2F-1:DP-2; motif: TTTSSCGC	19887	1196	Grubman et al
Astrocytes | DEG	TRUE	0.00919237	6276	575	220	0.382609	0.0350542	TF:M07129_0	TF	Factor: Sp2; motif: GYCCCGCCYCYNNNN; match class: 0	19887	6561	Grubman et al
Astrocytes | DEG	TRUE	0.00919237	6276	575	220	0.382609	0.0350542	TF:M07129	TF	Factor: Sp2; motif: GYCCCGCCYCYNNNN	19887	6560	Grubman et al
Astrocytes | DEG	TRUE	0.00951811	2184	575	90	0.156522	0.0412088	TF:M07208_1	TF	Factor: EGR1; motif: NCNCCGCCCCCGCN; match class: 1	19887	1408	Grubman et al
Astrocytes | DEG	TRUE	0.00976574	5595	575	199	0.346087	0.0355675	TF:M00470_1	TF	Factor: AP-2gamma; motif: GCCYNNGGS; match class: 1	19887	166	Grubman et al
Endothelial cells | DEG	TRUE	0.00109043	6824	93	59	0.634409	0.00864596	GO:0051179	GO:BP	localization	17847	15997	Grubman et al
Endothelial cells | DEG	TRUE	0.00109043	9379	93	72	0.774194	0.00767672	GO:0050896	GO:BP	response to stimulus	17847	15756	Grubman et al
Endothelial cells | DEG	TRUE	0.00109043	1334	93	22	0.236559	0.0164918	GO:0051241	GO:BP	negative regulation of multicellular organismal process	17847	16048	Grubman et al
Endothelial cells | DEG	TRUE	0.00280941	2221	93	28	0.301075	0.0126069	GO:0006928	GO:BP	movement of cell or subcellular component	17847	2910	Grubman et al
Endothelial cells | DEG	TRUE	0.00280941	5596	93	50	0.537634	0.00893495	GO:0048519	GO:BP	negative regulation of biological process	17847	15154	Grubman et al
Endothelial cells | DEG	TRUE	0.00280941	4841	93	46	0.494624	0.00950217	GO:0042221	GO:BP	response to chemical	17847	11752	Grubman et al
Endothelial cells | DEG	TRUE	0.00280941	1243	93	20	0.215054	0.0160901	GO:0009628	GO:BP	response to abiotic stimulus	17847	4044	Grubman et al
Endothelial cells | DEG	TRUE	0.00308883	5296	93	48	0.516129	0.00906344	GO:0006810	GO:BP	transport	17847	2810	Grubman et al
Endothelial cells | DEG	TRUE	0.00392139	5419	93	48	0.516129	0.00885772	GO:0051234	GO:BP	establishment of localization	17847	16041	Grubman et al
Endothelial cells | DEG	TRUE	0.00392139	1945	93	25	0.268817	0.0128535	GO:0034613	GO:BP	cellular protein localization	17847	10074	Grubman et al
Endothelial cells | DEG	TRUE	0.00392139	2887	93	32	0.344086	0.0110842	GO:0009605	GO:BP	response to external stimulus	17847	4024	Grubman et al
Endothelial cells | DEG	TRUE	0.00392139	589	93	13	0.139785	0.0220713	GO:0007507	GO:BP	heart development	17847	3421	Grubman et al
Endothelial cells | DEG	TRUE	0.00392139	1956	93	25	0.268817	0.0127812	GO:0070727	GO:BP	cellular macromolecule localization	17847	19495	Grubman et al
Endothelial cells | DEG	TRUE	0.00470964	3388	93	35	0.376344	0.0103306	GO:0010033	GO:BP	response to organic substance	17847	4361	Grubman et al
Endothelial cells | DEG	TRUE	0.00632561	1056	93	17	0.182796	0.0160985	GO:0051093	GO:BP	negative regulation of developmental process	17847	15919	Grubman et al
Endothelial cells | DEG	TRUE	0.00650335	171	93	7	0.0752688	0.0409357	GO:0003205	GO:BP	cardiac chamber development	17847	1812	Grubman et al
Endothelial cells | DEG	TRUE	0.00685821	2893	93	31	0.333333	0.0107155	GO:0071702	GO:BP	organic substance transport	17847	20165	Grubman et al
Endothelial cells | DEG	TRUE	0.00685821	2893	93	31	0.333333	0.0107155	GO:0032879	GO:BP	regulation of localization	17847	9171	Grubman et al
Endothelial cells | DEG	TRUE	0.00778789	983	93	16	0.172043	0.0162767	GO:0014070	GO:BP	response to organic cyclic compound	17847	5243	Grubman et al
Endothelial cells | DEG	TRUE	0.00803473	4967	93	44	0.473118	0.00885847	GO:0048731	GO:BP	system development	17847	15344	Grubman et al
Endothelial cells | DEG	TRUE	0.00818203	1107	93	17	0.182796	0.0153568	GO:0051270	GO:BP	regulation of cellular component movement	17847	16068	Grubman et al
Endothelial cells | DEG	TRUE	0.00820263	416	93	10	0.107527	0.0240385	GO:0050808	GO:BP	synapse organization	17847	15683	Grubman et al
Endothelial cells | DEG	TRUE	0.00820263	1597	93	21	0.225806	0.0131497	GO:0016477	GO:BP	cell migration	17847	5883	Grubman et al
Endothelial cells | DEG	TRUE	0.00820263	129	93	6	0.0645161	0.0465116	GO:0003206	GO:BP	cardiac chamber morphogenesis	17847	1813	Grubman et al
Endothelial cells | DEG	TRUE	0.00820263	130	93	6	0.0645161	0.0461538	GO:0003231	GO:BP	cardiac ventricle development	17847	1838	Grubman et al
Endothelial cells | DEG	TRUE	0.00824676	336	93	9	0.0967742	0.0267857	GO:0030336	GO:BP	negative regulation of cell migration	17847	7895	Grubman et al
Endothelial cells | DEG	TRUE	0.00954032	2863	93	30	0.322581	0.0104785	GO:0008104	GO:BP	protein localization	17847	3576	Grubman et al
Endothelial cells | DEG	TRUE	0.000170872	908	93	18	0.193548	0.0198238	GO:0009986	GO:CC	cell surface	18842	811	Grubman et al
Endothelial cells | DEG	TRUE	0.000479432	3541	93	36	0.387097	0.0101666	GO:0005615	GO:CC	extracellular space	18842	293	Grubman et al
Endothelial cells | DEG	TRUE	0.000479432	3751	93	37	0.397849	0.00986404	GO:0044421	GO:CC	extracellular region part	18842	2362	Grubman et al
Endothelial cells | DEG	TRUE	0.000479432	105	93	6	0.0645161	0.0571429	GO:0042470	GO:CC	melanosome	18842	2052	Grubman et al
Endothelial cells | DEG	TRUE	0.000479432	4536	93	42	0.451613	0.00925926	GO:0005576	GO:CC	extracellular region	18842	256	Grubman et al
Endothelial cells | DEG	TRUE	0.000479432	1197	93	19	0.204301	0.015873	GO:0098590	GO:CC	plasma membrane region	18842	3604	Grubman et al
Endothelial cells | DEG	TRUE	0.000479432	105	93	6	0.0645161	0.0571429	GO:0048770	GO:CC	pigment granule	18842	2579	Grubman et al
Endothelial cells | DEG	TRUE	0.000479432	2166	93	26	0.27957	0.0120037	GO:1903561	GO:CC	extracellular vesicle	18842	4019	Grubman et al
Endothelial cells | DEG	TRUE	0.000479432	1771	93	24	0.258065	0.0135517	GO:0097458	GO:CC	neuron part	18842	3388	Grubman et al
Endothelial cells | DEG	TRUE	0.000479432	2143	93	26	0.27957	0.0121325	GO:0070062	GO:CC	extracellular exosome	18842	2755	Grubman et al
Endothelial cells | DEG	TRUE	0.000479432	2171	93	26	0.27957	0.011976	GO:0043230	GO:CC	extracellular organelle	18842	2155	Grubman et al
Endothelial cells | DEG	TRUE	0.000479432	530	93	12	0.129032	0.0226415	GO:0031012	GO:CC	extracellular matrix	18842	1220	Grubman et al
Endothelial cells | DEG	TRUE	0.000702761	1206	93	18	0.193548	0.0149254	GO:0045202	GO:CC	synapse	18842	2474	Grubman et al
Endothelial cells | DEG	TRUE	0.000957386	405	93	10	0.107527	0.0246914	GO:0062023	GO:CC	collagen-containing extracellular matrix	18842	2712	Grubman et al
Endothelial cells | DEG	TRUE	0.00103542	5726	93	47	0.505376	0.00820817	GO:0071944	GO:CC	cell periphery	18842	3149	Grubman et al
Endothelial cells | DEG	TRUE	0.00103542	9701	93	67	0.72043	0.0069065	GO:0016020	GO:CC	membrane	18842	870	Grubman et al
Endothelial cells | DEG	TRUE	0.00117147	5603	93	46	0.494624	0.00820989	GO:0005886	GO:CC	plasma membrane	18842	532	Grubman et al
Endothelial cells | DEG	TRUE	0.00127169	627	93	12	0.129032	0.0191388	GO:0030424	GO:CC	axon	18842	1120	Grubman et al
Endothelial cells | DEG	TRUE	0.00127169	624	93	12	0.129032	0.0192308	GO:0098794	GO:CC	postsynapse	18842	3647	Grubman et al
Endothelial cells | DEG	TRUE	0.00363546	3022	93	29	0.311828	0.00959629	GO:0044459	GO:CC	plasma membrane part	18842	2398	Grubman et al
Endothelial cells | DEG	TRUE	0.00392285	330	93	8	0.0860215	0.0242424	GO:0016324	GO:CC	apical plasma membrane	18842	883	Grubman et al
Endothelial cells | DEG	TRUE	0.00432031	971	93	14	0.150538	0.0144181	GO:0044456	GO:CC	synapse part	18842	2396	Grubman et al
Endothelial cells | DEG	TRUE	0.00432031	1336	93	17	0.182796	0.0127246	GO:0043005	GO:CC	neuron projection	18842	2117	Grubman et al
Endothelial cells | DEG	TRUE	0.00585209	11620	93	73	0.784946	0.00628227	GO:0005737	GO:CC	cytoplasm	18842	402	Grubman et al
Endothelial cells | DEG	TRUE	0.00814804	138	93	5	0.0537634	0.0362319	GO:0098800	GO:CC	inner mitochondrial membrane protein complex	18842	3652	Grubman et al
Endothelial cells | DEG	TRUE	0.00814804	2144	93	22	0.236559	0.0102612	GO:0120025	GO:CC	plasma membrane bounded cell projection	18842	3875	Grubman et al
Endothelial cells | DEG	TRUE	0.00814804	9760	93	64	0.688172	0.00655738	GO:0044444	GO:CC	cytoplasmic part	18842	2384	Grubman et al
Endothelial cells | DEG	TRUE	0.00821382	3891	93	33	0.354839	0.00848111	GO:0031982	GO:CC	vesicle	18842	1475	Grubman et al
Endothelial cells | DEG	TRUE	0.00824996	141	93	5	0.0537634	0.035461	GO:0072562	GO:CC	blood microparticle	18842	3171	Grubman et al
Endothelial cells | DEG	TRUE	0.00902876	396	93	8	0.0860215	0.020202	GO:0045177	GO:CC	apical part of cell	18842	2470	Grubman et al
Endothelial cells | DEG	TRUE	0.00902876	17004	93	92	0.989247	0.00541049	GO:0044464	GO:CC	cell part	18842	2403	Grubman et al
Endothelial cells | DEG	TRUE	0.00951803	7215	93	51	0.548387	0.00706861	GO:0044425	GO:CC	membrane part	18842	2366	Grubman et al
Endothelial cells | DEG	TRUE	0.00951803	1488	93	17	0.182796	0.0114247	GO:0120038	GO:CC	plasma membrane bounded cell projection part	18842	3877	Grubman et al
Endothelial cells | DEG	TRUE	0.00951803	1488	93	17	0.182796	0.0114247	GO:0044463	GO:CC	cell projection part	18842	2402	Grubman et al
Endothelial cells | DEG	TRUE	0.0098323	2216	93	22	0.236559	0.0099278	GO:0042995	GO:CC	cell projection	18842	2116	Grubman et al
Endothelial cells | DEG	TRUE	6.81452e-05	25	92	5	0.0543478	0.2	GO:0044183	GO:MF	protein folding chaperone	18098	7145	Grubman et al
Endothelial cells | DEG	TRUE	0.000154616	255	92	10	0.108696	0.0392157	GO:0022853	GO:MF	active ion transmembrane transporter activity	18098	4737	Grubman et al
Endothelial cells | DEG	TRUE	0.000177706	209	92	9	0.0978261	0.0430622	GO:0008514	GO:MF	organic anion transmembrane transporter activity	18098	2262	Grubman et al
Endothelial cells | DEG	TRUE	0.00130274	449	92	11	0.119565	0.0244989	GO:0046873	GO:MF	metal ion transmembrane transporter activity	18098	7420	Grubman et al
Endothelial cells | DEG	TRUE	0.00130274	366	92	10	0.108696	0.0273224	GO:0022804	GO:MF	active transmembrane transporter activity	18098	4711	Grubman et al
Endothelial cells | DEG	TRUE	0.00130274	155	92	7	0.076087	0.0451613	GO:0015081	GO:MF	sodium ion transmembrane transporter activity	18098	2951	Grubman et al
Endothelial cells | DEG	TRUE	0.00175697	238	92	8	0.0869565	0.0336134	GO:0015291	GO:MF	secondary active transmembrane transporter activity	18098	3127	Grubman et al
Endothelial cells | DEG	TRUE	0.00175697	393	92	10	0.108696	0.0254453	GO:0015077	GO:MF	monovalent inorganic cation transmembrane transporter activity	18098	2947	Grubman et al
Endothelial cells | DEG	TRUE	0.00181221	883	92	15	0.163043	0.0169875	GO:0015075	GO:MF	ion transmembrane transporter activity	18098	2945	Grubman et al
Endothelial cells | DEG	TRUE	0.00181221	75	92	5	0.0543478	0.0666667	GO:0015370	GO:MF	solute:sodium symporter activity	18098	3195	Grubman et al
Endothelial cells | DEG	TRUE	0.00213617	336	92	9	0.0978261	0.0267857	GO:0008509	GO:MF	anion transmembrane transporter activity	18098	2257	Grubman et al
Endothelial cells | DEG	TRUE	0.00213617	606	92	12	0.130435	0.019802	GO:0022890	GO:MF	inorganic cation transmembrane transporter activity	18098	4766	Grubman et al
Endothelial cells | DEG	TRUE	0.00259904	148	92	6	0.0652174	0.0405405	GO:0046943	GO:MF	carboxylic acid transmembrane transporter activity	18098	7444	Grubman et al
Endothelial cells | DEG	TRUE	0.00259904	148	92	6	0.0652174	0.0405405	GO:0005342	GO:MF	organic acid transmembrane transporter activity	18098	1823	Grubman et al
Endothelial cells | DEG	TRUE	0.00279887	658	92	12	0.130435	0.0182371	GO:0008324	GO:MF	cation transmembrane transporter activity	18098	2130	Grubman et al
Endothelial cells | DEG	TRUE	0.00362229	680	92	12	0.130435	0.0176471	GO:0005198	GO:MF	structural molecule activity	18098	1725	Grubman et al
Endothelial cells | DEG	TRUE	0.00408855	105	92	5	0.0543478	0.047619	GO:0015294	GO:MF	solute:cation symporter activity	18098	3130	Grubman et al
Endothelial cells | DEG	TRUE	0.00478003	823	92	13	0.141304	0.0157959	GO:0015318	GO:MF	inorganic molecular entity transmembrane transporter activity	18098	3152	Grubman et al
Endothelial cells | DEG	TRUE	0.00518618	1066	92	15	0.163043	0.0140713	GO:0022857	GO:MF	transmembrane transporter activity	18098	4741	Grubman et al
Endothelial cells | DEG	TRUE	0.00528012	733	92	12	0.130435	0.0163711	GO:0019900	GO:MF	kinase binding	18098	4673	Grubman et al
Endothelial cells | DEG	TRUE	0.00528012	121	92	5	0.0543478	0.0413223	GO:0051082	GO:MF	unfolded protein binding	18098	9205	Grubman et al
Endothelial cells | DEG	TRUE	0.00528012	1215	92	16	0.173913	0.0131687	GO:0005215	GO:MF	transporter activity	18098	1741	Grubman et al
Endothelial cells | DEG	TRUE	0.00760243	2228	92	23	0.25	0.0103232	GO:0019899	GO:MF	enzyme binding	18098	4672	Grubman et al
Endothelial cells | DEG	TRUE	0.000600764	10	37	4	0.108108	0.4	HP:0100611	HP	Multiple glomerular cysts	4171	13515	Grubman et al
Endothelial cells | DEG	TRUE	0.000600764	10	37	4	0.108108	0.4	HP:0003572	HP	Low plasma citrulline	4171	2584	Grubman et al
Endothelial cells | DEG	TRUE	0.000600764	8	37	4	0.108108	0.5	HP:0003648	HP	Lacticaciduria	4171	2615	Grubman et al
Endothelial cells | DEG	TRUE	0.000824797	25	37	5	0.135135	0.2	HP:0002883	HP	Hyperventilation	4171	2102	Grubman et al
Endothelial cells | DEG	TRUE	0.000989811	27	37	5	0.135135	0.185185	HP:0002483	HP	Bulbar signs	4171	1811	Grubman et al
Endothelial cells | DEG	TRUE	0.00100342	13	37	4	0.108108	0.307692	HP:0011965	HP	Abnormal circulating citrulline concentration	4171	8422	Grubman et al
Endothelial cells | DEG	TRUE	0.00162124	15	37	4	0.108108	0.266667	HP:0000816	HP	Abnormality of Krebs cycle metabolism	4171	636	Grubman et al
Endothelial cells | DEG	TRUE	0.00217085	17	37	4	0.108108	0.235294	HP:0004885	HP	Episodic respiratory distress	4171	3361	Grubman et al
Endothelial cells | DEG	TRUE	0.00217085	17	37	4	0.108108	0.235294	HP:0003481	HP	Segmental peripheral demyelination/remyelination	4171	2528	Grubman et al
Endothelial cells | DEG	TRUE	0.00390227	20	37	4	0.108108	0.2	HP:0031434	HP	Abnormal speech prosody	4171	11461	Grubman et al
Endothelial cells | DEG	TRUE	0.00636134	23	37	4	0.108108	0.173913	HP:0002572	HP	Episodic vomiting	4171	1870	Grubman et al
Endothelial cells | DEG	TRUE	0.0069532	24	37	4	0.108108	0.166667	HP:0002045	HP	Hypothermia	4171	1508	Grubman et al
Endothelial cells | DEG	TRUE	0.000341703	248	72	11	0.152778	0.0443548	REAC:R-HSA-425407	REAC	SLC-mediated transmembrane transport	10565	1784	Grubman et al
Endothelial cells | DEG	TRUE	0.00398165	24	72	4	0.0555556	0.166667	REAC:R-HSA-3371571	REAC	HSF1-dependent transactivation	10565	936	Grubman et al
Endothelial cells | DEG	TRUE	0.00535209	97	72	6	0.0833333	0.0618557	REAC:R-HSA-5619102	REAC	SLC transporter disorders	10565	1783	Grubman et al
Endothelial cells | DEG	TRUE	0.00535209	1047	72	19	0.263889	0.0181471	REAC:R-HSA-1643685	REAC	Disease	10565	640	Grubman et al
Microglia | DEG	TRUE	0.0061021	80	51	7	0.137255	0.0875	CORUM:306	CORUM	Ribosome, cytoplasmic	3631	183	Grubman et al
Microglia | DEG	TRUE	8.12759e-08	983	165	34	0.206061	0.034588	GO:0014070	GO:BP	response to organic cyclic compound	17847	5243	Grubman et al
Microglia | DEG	TRUE	1.52006e-07	1719	165	45	0.272727	0.026178	GO:1901700	GO:BP	response to oxygen-containing compound	17847	25237	Grubman et al
Microglia | DEG	TRUE	6.80363e-07	2400	165	53	0.321212	0.0220833	GO:0007399	GO:BP	nervous system development	17847	3323	Grubman et al
Microglia | DEG	TRUE	1.85028e-06	6824	165	101	0.612121	0.0148007	GO:0051179	GO:BP	localization	17847	15997	Grubman et al
Microglia | DEG	TRUE	1.94709e-06	3388	165	64	0.387879	0.0188902	GO:0010033	GO:BP	response to organic substance	17847	4361	Grubman et al
Microglia | DEG	TRUE	7.16852e-06	213	165	14	0.0848485	0.0657277	GO:0050920	GO:BP	regulation of chemotaxis	17847	15779	Grubman et al
Microglia | DEG	TRUE	7.16852e-06	1656	165	40	0.242424	0.0241546	GO:0022008	GO:BP	neurogenesis	17847	7619	Grubman et al
Microglia | DEG	TRUE	1.45529e-05	1218	165	32	0.193939	0.0262726	GO:1901701	GO:BP	cellular response to oxygen-containing compound	17847	25238	Grubman et al
Microglia | DEG	TRUE	1.45529e-05	945	165	28	0.169697	0.0296296	GO:0033993	GO:BP	response to lipid	17847	9724	Grubman et al
Microglia | DEG	TRUE	1.45529e-05	2290	165	47	0.284848	0.020524	GO:0008219	GO:BP	cell death	17847	3607	Grubman et al
Microglia | DEG	TRUE	1.45529e-05	5596	165	85	0.515152	0.0151894	GO:0048519	GO:BP	negative regulation of biological process	17847	15154	Grubman et al
Microglia | DEG	TRUE	1.45529e-05	2788	165	54	0.327273	0.0193687	GO:0071310	GO:BP	cellular response to organic substance	17847	19825	Grubman et al
Microglia | DEG	TRUE	1.45529e-05	1217	165	32	0.193939	0.0262942	GO:0034097	GO:BP	response to cytokine	17847	9761	Grubman et al
Microglia | DEG	TRUE	1.45529e-05	1090	165	30	0.181818	0.0275229	GO:0040012	GO:BP	regulation of locomotion	17847	11578	Grubman et al
Microglia | DEG	TRUE	1.45529e-05	1074	165	30	0.181818	0.027933	GO:0042493	GO:BP	response to drug	17847	11952	Grubman et al
Microglia | DEG	TRUE	1.45529e-05	1556	165	37	0.224242	0.0237789	GO:0048699	GO:BP	generation of neurons	17847	15312	Grubman et al
Microglia | DEG	TRUE	1.45529e-05	3364	165	61	0.369697	0.0181332	GO:0070887	GO:BP	cellular response to chemical stimulus	17847	19590	Grubman et al
Microglia | DEG	TRUE	1.45529e-05	2462	165	50	0.30303	0.0203087	GO:0016310	GO:BP	phosphorylation	17847	5843	Grubman et al
Microglia | DEG	TRUE	1.45529e-05	360	165	17	0.10303	0.0472222	GO:0070997	GO:BP	neuron death	17847	19668	Grubman et al
Microglia | DEG	TRUE	1.45529e-05	1835	165	41	0.248485	0.0223433	GO:0051240	GO:BP	positive regulation of multicellular organismal process	17847	16047	Grubman et al
Microglia | DEG	TRUE	1.98481e-05	2013	165	43	0.260606	0.0213612	GO:0006915	GO:BP	apoptotic process	17847	2899	Grubman et al
Microglia | DEG	TRUE	2.23781e-05	5296	165	81	0.490909	0.0152946	GO:0006810	GO:BP	transport	17847	2810	Grubman et al
Microglia | DEG	TRUE	2.27524e-05	1189	165	31	0.187879	0.0260723	GO:0002684	GO:BP	positive regulation of immune system process	17847	1354	Grubman et al
Microglia | DEG	TRUE	2.27524e-05	4103	165	68	0.412121	0.0165732	GO:0065008	GO:BP	regulation of biological quality	17847	19079	Grubman et al
Microglia | DEG	TRUE	2.27524e-05	1736	165	39	0.236364	0.0224654	GO:0009719	GO:BP	response to endogenous stimulus	17847	4115	Grubman et al
Microglia | DEG	TRUE	2.40089e-05	1002	165	28	0.169697	0.0279441	GO:0045597	GO:BP	positive regulation of cell differentiation	17847	13633	Grubman et al
Microglia | DEG	TRUE	2.49388e-05	1827	165	40	0.242424	0.0218938	GO:0019220	GO:BP	regulation of phosphate metabolic process	17847	6544	Grubman et al
Microglia | DEG	TRUE	2.49388e-05	1903	165	41	0.248485	0.0215449	GO:0045595	GO:BP	regulation of cell differentiation	17847	13631	Grubman et al
Microglia | DEG	TRUE	2.49388e-05	1829	165	40	0.242424	0.0218699	GO:0051174	GO:BP	regulation of phosphorus metabolic process	17847	15992	Grubman et al
Microglia | DEG	TRUE	2.54594e-05	1760	165	39	0.236364	0.0221591	GO:0010941	GO:BP	regulation of cell death	17847	5119	Grubman et al
Microglia | DEG	TRUE	3.50304e-05	2159	165	44	0.266667	0.0203798	GO:0012501	GO:BP	programmed cell death	17847	5174	Grubman et al
Microglia | DEG	TRUE	3.60258e-05	3300	165	58	0.351515	0.0175758	GO:0051239	GO:BP	regulation of multicellular organismal process	17847	16046	Grubman et al
Microglia | DEG	TRUE	3.63034e-05	618	165	21	0.127273	0.0339806	GO:0071396	GO:BP	cellular response to lipid	17847	19909	Grubman et al
Microglia | DEG	TRUE	3.63346e-05	2887	165	53	0.321212	0.0183582	GO:0009605	GO:BP	response to external stimulus	17847	4024	Grubman et al
Microglia | DEG	TRUE	3.77615e-05	2893	165	53	0.321212	0.0183201	GO:0032879	GO:BP	regulation of localization	17847	9171	Grubman et al
Microglia | DEG	TRUE	3.87104e-05	1107	165	29	0.175758	0.0261969	GO:0051270	GO:BP	regulation of cellular component movement	17847	16068	Grubman et al
Microglia | DEG	TRUE	3.87104e-05	5419	165	81	0.490909	0.0149474	GO:0051234	GO:BP	establishment of localization	17847	16041	Grubman et al
Microglia | DEG	TRUE	3.99208e-05	324	165	15	0.0909091	0.0462963	GO:1901214	GO:BP	regulation of neuron death	17847	24804	Grubman et al
Microglia | DEG	TRUE	4.67416e-05	1121	165	29	0.175758	0.0258698	GO:0071345	GO:BP	cellular response to cytokine stimulus	17847	19858	Grubman et al
Microglia | DEG	TRUE	5.46087e-05	1686	165	37	0.224242	0.0219454	GO:0046903	GO:BP	secretion	17847	14747	Grubman et al
Microglia | DEG	TRUE	5.47125e-05	1334	165	32	0.193939	0.023988	GO:0051241	GO:BP	negative regulation of multicellular organismal process	17847	16048	Grubman et al
Microglia | DEG	TRUE	5.78097e-05	1549	165	35	0.212121	0.0225952	GO:0032940	GO:BP	secretion by cell	17847	9222	Grubman et al
Microglia | DEG	TRUE	6.00354e-05	250	165	13	0.0787879	0.052	GO:0051402	GO:BP	neuron apoptotic process	17847	16172	Grubman et al
Microglia | DEG	TRUE	6.6898e-05	653	165	21	0.127273	0.0321593	GO:0006935	GO:BP	chemotaxis	17847	2917	Grubman et al
Microglia | DEG	TRUE	6.72307e-05	655	165	21	0.127273	0.0320611	GO:0042330	GO:BP	taxis	17847	11822	Grubman et al
Microglia | DEG	TRUE	6.72307e-05	4841	165	74	0.448485	0.0152861	GO:0042221	GO:BP	response to chemical	17847	11752	Grubman et al
Microglia | DEG	TRUE	6.73664e-05	957	165	26	0.157576	0.0271682	GO:0030334	GO:BP	regulation of cell migration	17847	7893	Grubman et al
Microglia | DEG	TRUE	7.02881e-05	215	165	12	0.0727273	0.055814	GO:1901215	GO:BP	negative regulation of neuron death	17847	24805	Grubman et al
Microglia | DEG	TRUE	7.24108e-05	1432	165	33	0.2	0.0230447	GO:0051094	GO:BP	positive regulation of developmental process	17847	15920	Grubman et al
Microglia | DEG	TRUE	8.58394e-05	1037	165	27	0.163636	0.0260366	GO:1902533	GO:BP	positive regulation of intracellular signal transduction	17847	25997	Grubman et al
Microglia | DEG	TRUE	8.7341e-05	307	165	14	0.0848485	0.0456026	GO:0060326	GO:BP	cell chemotaxis	17847	17606	Grubman et al
Microglia | DEG	TRUE	8.7341e-05	9379	165	117	0.709091	0.0124747	GO:0050896	GO:BP	response to stimulus	17847	15756	Grubman et al
Microglia | DEG	TRUE	9.06902e-05	1595	165	35	0.212121	0.0219436	GO:0140352	GO:BP	export from cell	17847	23551	Grubman et al
Microglia | DEG	TRUE	9.19548e-05	618	165	20	0.121212	0.0323625	GO:0071407	GO:BP	cellular response to organic cyclic compound	17847	19920	Grubman et al
Microglia | DEG	TRUE	9.19548e-05	1455	165	33	0.2	0.0226804	GO:0001775	GO:BP	cell activation	17847	568	Grubman et al
Microglia | DEG	TRUE	0.000102436	4914	165	74	0.448485	0.015059	GO:0048523	GO:BP	negative regulation of cellular process	17847	15158	Grubman et al
Microglia | DEG	TRUE	0.000102802	6290	165	88	0.533333	0.0139905	GO:0048518	GO:BP	positive regulation of biological process	17847	15153	Grubman et al
Microglia | DEG	TRUE	0.000102802	1122	165	28	0.169697	0.0249554	GO:0032101	GO:BP	regulation of response to external stimulus	17847	8627	Grubman et al
Microglia | DEG	TRUE	0.000102802	3377	165	57	0.345455	0.0168789	GO:0006793	GO:BP	phosphorus metabolic process	17847	2793	Grubman et al
Microglia | DEG	TRUE	0.000109245	2146	165	42	0.254545	0.0195713	GO:0016192	GO:BP	vesicle-mediated transport	17847	5808	Grubman et al
Microglia | DEG	TRUE	0.000114294	5515	165	80	0.484848	0.0145059	GO:0048522	GO:BP	positive regulation of cellular process	17847	15157	Grubman et al
Microglia | DEG	TRUE	0.000116955	1067	165	27	0.163636	0.0253046	GO:0010243	GO:BP	response to organonitrogen compound	17847	4551	Grubman et al
Microglia | DEG	TRUE	0.000116955	154	165	10	0.0606061	0.0649351	GO:0043524	GO:BP	negative regulation of neuron apoptotic process	17847	12550	Grubman et al
Microglia | DEG	TRUE	0.000116955	1626	165	35	0.212121	0.0215252	GO:0042325	GO:BP	regulation of phosphorylation	17847	11819	Grubman et al
Microglia | DEG	TRUE	0.000122637	2729	165	49	0.29697	0.0179553	GO:0050793	GO:BP	regulation of developmental process	17847	15670	Grubman et al
Microglia | DEG	TRUE	0.000122637	1007	165	26	0.157576	0.0258193	GO:0009725	GO:BP	response to hormone	17847	4121	Grubman et al
Microglia | DEG	TRUE	0.000122637	5532	165	80	0.484848	0.0144613	GO:0007275	GO:BP	multicellular organism development	17847	3213	Grubman et al
Microglia | DEG	TRUE	0.000126335	945	165	25	0.151515	0.026455	GO:0051960	GO:BP	regulation of nervous system development	17847	16587	Grubman et al
Microglia | DEG	TRUE	0.000126832	4967	165	74	0.448485	0.0148983	GO:0048731	GO:BP	system development	17847	15344	Grubman et al
Microglia | DEG	TRUE	0.000126832	1638	165	35	0.212121	0.0213675	GO:0043067	GO:BP	regulation of programmed cell death	17847	12288	Grubman et al
Microglia | DEG	TRUE	0.000129407	1147	165	28	0.169697	0.0244115	GO:0010562	GO:BP	positive regulation of phosphorus metabolic process	17847	4768	Grubman et al
Microglia | DEG	TRUE	0.000129407	1147	165	28	0.169697	0.0244115	GO:0045937	GO:BP	positive regulation of phosphate metabolic process	17847	13951	Grubman et al
Microglia | DEG	TRUE	0.000139359	1019	165	26	0.157576	0.0255152	GO:2000145	GO:BP	regulation of cell motility	17847	29705	Grubman et al
Microglia | DEG	TRUE	0.000147581	3351	165	56	0.339394	0.0167114	GO:0006796	GO:BP	phosphate-containing compound metabolic process	17847	2796	Grubman et al
Microglia | DEG	TRUE	0.000150638	1881	165	38	0.230303	0.020202	GO:1902531	GO:BP	regulation of intracellular signal transduction	17847	25995	Grubman et al
Microglia | DEG	TRUE	0.000172321	840	165	23	0.139394	0.027381	GO:0050767	GO:BP	regulation of neurogenesis	17847	15650	Grubman et al
Microglia | DEG	TRUE	0.000178499	1597	165	34	0.206061	0.0212899	GO:0016477	GO:BP	cell migration	17847	5883	Grubman et al
Microglia | DEG	TRUE	0.000178499	2052	165	40	0.242424	0.0194932	GO:0008283	GO:BP	cell population proliferation	17847	3614	Grubman et al
Microglia | DEG	TRUE	0.00017946	972	165	25	0.151515	0.0257202	GO:0060284	GO:BP	regulation of cell development	17847	17566	Grubman et al
Microglia | DEG	TRUE	0.000180539	4370	165	67	0.406061	0.0153318	GO:0048583	GO:BP	regulation of response to stimulus	17847	15208	Grubman et al
Microglia | DEG	TRUE	0.000180539	1243	165	29	0.175758	0.0233307	GO:0009628	GO:BP	response to abiotic stimulus	17847	4044	Grubman et al
Microglia | DEG	TRUE	0.000186432	1983	165	39	0.236364	0.0196672	GO:0040011	GO:BP	locomotion	17847	11577	Grubman et al
Microglia | DEG	TRUE	0.000186432	3128	165	53	0.321212	0.0169437	GO:0007166	GO:BP	cell surface receptor signaling pathway	17847	3113	Grubman et al
Microglia | DEG	TRUE	0.000195359	2880	165	50	0.30303	0.0173611	GO:0035556	GO:BP	intracellular signal transduction	17847	10571	Grubman et al
Microglia | DEG	TRUE	0.000195359	1610	165	34	0.206061	0.021118	GO:0042981	GO:BP	regulation of apoptotic process	17847	12224	Grubman et al
Microglia | DEG	TRUE	0.00019558	1465	165	32	0.193939	0.021843	GO:0071495	GO:BP	cellular response to endogenous stimulus	17847	20000	Grubman et al
Microglia | DEG	TRUE	0.00019558	344	165	14	0.0848485	0.0406977	GO:0051235	GO:BP	maintenance of location	17847	16042	Grubman et al
Microglia | DEG	TRUE	0.000209207	922	165	24	0.145455	0.0260304	GO:0043066	GO:BP	negative regulation of apoptotic process	17847	12287	Grubman et al
Microglia | DEG	TRUE	0.000213451	3676	165	59	0.357576	0.0160501	GO:0009893	GO:BP	positive regulation of metabolic process	17847	4267	Grubman et al
Microglia | DEG	TRUE	0.000219986	1477	165	32	0.193939	0.0216655	GO:0001932	GO:BP	regulation of protein phosphorylation	17847	678	Grubman et al
Microglia | DEG	TRUE	0.000246014	137	165	9	0.0545455	0.0656934	GO:0070972	GO:BP	protein localization to endoplasmic reticulum	17847	19653	Grubman et al
Microglia | DEG	TRUE	0.000266634	2180	165	41	0.248485	0.0188073	GO:2000026	GO:BP	regulation of multicellular organismal development	17847	29586	Grubman et al
Microglia | DEG	TRUE	0.000290132	943	165	24	0.145455	0.0254507	GO:0043069	GO:BP	negative regulation of programmed cell death	17847	12290	Grubman et al
Microglia | DEG	TRUE	0.000293776	1428	165	31	0.187879	0.0217087	GO:0022610	GO:BP	biological adhesion	17847	7677	Grubman et al
Microglia | DEG	TRUE	0.000296484	220	165	11	0.0666667	0.05	GO:0043523	GO:BP	regulation of neuron apoptotic process	17847	12549	Grubman et al
Microglia | DEG	TRUE	0.000308326	1150	165	27	0.163636	0.0234783	GO:1901698	GO:BP	response to nitrogen compound	17847	25235	Grubman et al
Microglia | DEG	TRUE	0.000335582	1296	165	29	0.175758	0.0223765	GO:0045321	GO:BP	leukocyte activation	17847	13426	Grubman et al
Microglia | DEG	TRUE	0.000335851	224	165	11	0.0666667	0.0491071	GO:0030595	GO:BP	leukocyte chemotaxis	17847	7999	Grubman et al
Microglia | DEG	TRUE	0.000335851	955	165	24	0.145455	0.0251309	GO:0000165	GO:BP	MAPK cascade	17847	72	Grubman et al
Microglia | DEG	TRUE	0.00034249	3214	165	53	0.321212	0.0164904	GO:0002376	GO:BP	immune system process	17847	1047	Grubman et al
Microglia | DEG	TRUE	0.00037387	531	165	17	0.10303	0.0320151	GO:0009991	GO:BP	response to extracellular stimulus	17847	4331	Grubman et al
Microglia | DEG	TRUE	0.000374425	1752	165	35	0.212121	0.0199772	GO:0051674	GO:BP	localization of cell	17847	16379	Grubman et al
Microglia | DEG	TRUE	0.000374425	1752	165	35	0.212121	0.0199772	GO:0048870	GO:BP	cell motility	17847	15474	Grubman et al
Microglia | DEG	TRUE	0.000375843	1032	165	25	0.151515	0.0242248	GO:0060548	GO:BP	negative regulation of cell death	17847	17820	Grubman et al
Microglia | DEG	TRUE	0.000375843	772	165	21	0.127273	0.0272021	GO:0043408	GO:BP	regulation of MAPK cascade	17847	12464	Grubman et al
Microglia | DEG	TRUE	0.000414936	973	165	24	0.145455	0.024666	GO:0023014	GO:BP	signal transduction by protein phosphorylation	17847	7702	Grubman et al
Microglia | DEG	TRUE	0.000441349	3253	165	53	0.321212	0.0162927	GO:0044085	GO:BP	cellular component biogenesis	17847	12799	Grubman et al
Microglia | DEG	TRUE	0.000464757	2009	165	38	0.230303	0.0189149	GO:0006468	GO:BP	protein phosphorylation	17847	2490	Grubman et al
Microglia | DEG	TRUE	0.000470782	603	165	18	0.109091	0.0298507	GO:0007610	GO:BP	behavior	17847	3517	Grubman et al
Microglia | DEG	TRUE	0.000477442	282	165	12	0.0727273	0.0425532	GO:0072593	GO:BP	reactive oxygen species metabolic process	17847	20864	Grubman et al
Microglia | DEG	TRUE	0.000514434	1786	165	35	0.212121	0.0195969	GO:0044093	GO:BP	positive regulation of molecular function	17847	12806	Grubman et al
Microglia | DEG	TRUE	0.000523038	4085	165	62	0.375758	0.0151775	GO:0006950	GO:BP	response to stress	17847	2928	Grubman et al
Microglia | DEG	TRUE	0.000525871	6210	165	84	0.509091	0.0135266	GO:0007165	GO:BP	signal transduction	17847	3112	Grubman et al
Microglia | DEG	TRUE	0.000529044	196	165	10	0.0606061	0.0510204	GO:0002685	GO:BP	regulation of leukocyte migration	17847	1355	Grubman et al
Microglia | DEG	TRUE	0.000573692	1421	165	30	0.181818	0.0211119	GO:0007155	GO:BP	cell adhesion	17847	3102	Grubman et al
Microglia | DEG	TRUE	0.000573776	998	165	24	0.145455	0.0240481	GO:0051050	GO:BP	positive regulation of transport	17847	15890	Grubman et al
Microglia | DEG	TRUE	0.00057632	6028	165	82	0.49697	0.0136032	GO:0048856	GO:BP	anatomical structure development	17847	15461	Grubman et al
Microglia | DEG	TRUE	0.00057632	1956	165	37	0.224242	0.0189162	GO:0070727	GO:BP	cellular macromolecule localization	17847	19495	Grubman et al
Microglia | DEG	TRUE	0.00062113	2870	165	48	0.290909	0.0167247	GO:0051246	GO:BP	regulation of protein metabolic process	17847	16050	Grubman et al
Microglia | DEG	TRUE	0.000629102	6449	165	86	0.521212	0.0133354	GO:0032502	GO:BP	developmental process	17847	8894	Grubman et al
Microglia | DEG	TRUE	0.000648788	1077	165	25	0.151515	0.0232126	GO:0042327	GO:BP	positive regulation of phosphorylation	17847	11821	Grubman et al
Microglia | DEG	TRUE	0.000655988	811	165	21	0.127273	0.025894	GO:0001816	GO:BP	cytokine production	17847	601	Grubman et al
Microglia | DEG	TRUE	0.000656364	3228	165	52	0.315152	0.016109	GO:0033036	GO:BP	macromolecule localization	17847	9293	Grubman et al
Microglia | DEG	TRUE	0.000656364	345	165	13	0.0787879	0.0376812	GO:0032496	GO:BP	response to lipopolysaccharide	17847	8889	Grubman et al
Microglia | DEG	TRUE	0.000697826	2221	165	40	0.242424	0.0180099	GO:0006928	GO:BP	movement of cell or subcellular component	17847	2910	Grubman et al
Microglia | DEG	TRUE	0.000699562	250	165	11	0.0666667	0.044	GO:0071216	GO:BP	cellular response to biotic stimulus	17847	19735	Grubman et al
Microglia | DEG	TRUE	0.000704866	1671	165	33	0.2	0.0197487	GO:0002682	GO:BP	regulation of immune system process	17847	1352	Grubman et al
Microglia | DEG	TRUE	0.000774146	208	165	10	0.0606061	0.0480769	GO:0002573	GO:BP	myeloid leukocyte differentiation	17847	1243	Grubman et al
Microglia | DEG	TRUE	0.000785063	1915	165	36	0.218182	0.018799	GO:0051049	GO:BP	regulation of transport	17847	15889	Grubman et al
Microglia | DEG	TRUE	0.000785063	1760	165	34	0.206061	0.0193182	GO:0006952	GO:BP	defense response	17847	2929	Grubman et al
Microglia | DEG	TRUE	0.000785063	636	165	18	0.109091	0.0283019	GO:0072657	GO:BP	protein localization to membrane	17847	20927	Grubman et al
Microglia | DEG	TRUE	0.000826917	211	165	10	0.0606061	0.0473934	GO:0000956	GO:BP	nuclear-transcribed mRNA catabolic process	17847	339	Grubman et al
Microglia | DEG	TRUE	0.000826917	3353	165	53	0.321212	0.0158067	GO:0031325	GO:BP	positive regulation of cellular metabolic process	17847	8343	Grubman et al
Microglia | DEG	TRUE	0.000828684	5905	165	80	0.484848	0.0135478	GO:0019538	GO:BP	protein metabolic process	17847	6841	Grubman et al
Microglia | DEG	TRUE	0.000839863	306	165	12	0.0727273	0.0392157	GO:0046034	GO:BP	ATP metabolic process	17847	14040	Grubman et al
Microglia | DEG	TRUE	0.000895824	214	165	10	0.0606061	0.046729	GO:0071222	GO:BP	cellular response to lipopolysaccharide	17847	19741	Grubman et al
Microglia | DEG	TRUE	0.000903709	586	165	17	0.10303	0.0290102	GO:0051272	GO:BP	positive regulation of cellular component movement	17847	16070	Grubman et al
Microglia | DEG	TRUE	0.000965655	2514	165	43	0.260606	0.0171042	GO:0048584	GO:BP	positive regulation of response to stimulus	17847	15209	Grubman et al
Microglia | DEG	TRUE	0.000968807	714	165	19	0.115152	0.0266106	GO:0032870	GO:BP	cellular response to hormone stimulus	17847	9162	Grubman et al
Microglia | DEG	TRUE	0.000968807	364	165	13	0.0787879	0.0357143	GO:0002237	GO:BP	response to molecule of bacterial origin	17847	909	Grubman et al
Microglia | DEG	TRUE	0.000968807	1945	165	36	0.218182	0.018509	GO:0034613	GO:BP	cellular protein localization	17847	10074	Grubman et al
Microglia | DEG	TRUE	0.000978622	653	165	18	0.109091	0.0275651	GO:0002274	GO:BP	myeloid leukocyte activation	17847	945	Grubman et al
Microglia | DEG	TRUE	0.00100755	420	165	14	0.0848485	0.0333333	GO:0030099	GO:BP	myeloid cell differentiation	17847	7781	Grubman et al
Microglia | DEG	TRUE	0.00102629	2196	165	39	0.236364	0.0177596	GO:0048468	GO:BP	cell development	17847	15118	Grubman et al
Microglia | DEG	TRUE	0.00102629	1719	165	33	0.2	0.0191972	GO:0042127	GO:BP	regulation of cell population proliferation	17847	11680	Grubman et al
Microglia | DEG	TRUE	0.00102629	2698	165	45	0.272727	0.016679	GO:0032268	GO:BP	regulation of cellular protein metabolic process	17847	8729	Grubman et al
Microglia | DEG	TRUE	0.00104953	177	165	9	0.0545455	0.0508475	GO:0051897	GO:BP	positive regulation of protein kinase B signaling	17847	16536	Grubman et al
Microglia | DEG	TRUE	0.00107138	371	165	13	0.0787879	0.0350404	GO:0006402	GO:BP	mRNA catabolic process	17847	2437	Grubman et al
Microglia | DEG	TRUE	0.00110956	792	165	20	0.121212	0.0252525	GO:0045055	GO:BP	regulated exocytosis	17847	13294	Grubman et al
Microglia | DEG	TRUE	0.00110956	1888	165	35	0.212121	0.0185381	GO:0031399	GO:BP	regulation of protein modification process	17847	8383	Grubman et al
Microglia | DEG	TRUE	0.00112462	1427	165	29	0.175758	0.0203224	GO:0043085	GO:BP	positive regulation of catalytic activity	17847	12293	Grubman et al
Microglia | DEG	TRUE	0.00113023	2974	165	48	0.290909	0.0161399	GO:0051641	GO:BP	cellular localization	17847	16349	Grubman et al
Microglia | DEG	TRUE	0.00116793	797	165	20	0.121212	0.0250941	GO:0019221	GO:BP	cytokine-mediated signaling pathway	17847	6545	Grubman et al
Microglia | DEG	TRUE	0.00116793	273	165	11	0.0666667	0.040293	GO:0043491	GO:BP	protein kinase B signaling	17847	12532	Grubman et al
Microglia | DEG	TRUE	0.00116793	487	165	15	0.0909091	0.0308008	GO:0050708	GO:BP	regulation of protein secretion	17847	15599	Grubman et al
Microglia | DEG	TRUE	0.00118019	226	165	10	0.0606061	0.0442478	GO:0071219	GO:BP	cellular response to molecule of bacterial origin	17847	19738	Grubman et al
Microglia | DEG	TRUE	0.00123817	610	165	17	0.10303	0.0278689	GO:0009306	GO:BP	protein secretion	17847	3933	Grubman et al
Microglia | DEG	TRUE	0.00124984	611	165	17	0.10303	0.0278232	GO:0035592	GO:BP	establishment of protein localization to extracellular region	17847	10599	Grubman et al
Microglia | DEG	TRUE	0.00124984	737	165	19	0.115152	0.0257802	GO:0001817	GO:BP	regulation of cytokine production	17847	602	Grubman et al
Microglia | DEG	TRUE	0.00131383	7775	165	97	0.587879	0.0124759	GO:0032501	GO:BP	multicellular organismal process	17847	8893	Grubman et al
Microglia | DEG	TRUE	0.00138353	439	165	14	0.0848485	0.0318907	GO:0035690	GO:BP	cellular response to drug	17847	10666	Grubman et al
Microglia | DEG	TRUE	0.00140788	618	165	17	0.10303	0.0275081	GO:0071692	GO:BP	protein localization to extracellular region	17847	20155	Grubman et al
Microglia | DEG	TRUE	0.00141655	498	165	15	0.0909091	0.0301205	GO:0050900	GO:BP	leukocyte migration	17847	15759	Grubman et al
Microglia | DEG	TRUE	0.00146791	748	165	19	0.115152	0.0254011	GO:0010942	GO:BP	positive regulation of cell death	17847	5120	Grubman et al
Microglia | DEG	TRUE	0.00148833	6854	165	88	0.533333	0.0128392	GO:1901564	GO:BP	organonitrogen compound metabolic process	17847	25124	Grubman et al
Microglia | DEG	TRUE	0.00149158	3017	165	48	0.290909	0.0159098	GO:0022607	GO:BP	cellular component assembly	17847	7674	Grubman et al
Microglia | DEG	TRUE	0.00157402	336	165	12	0.0727273	0.0357143	GO:0030336	GO:BP	negative regulation of cell migration	17847	7895	Grubman et al
Microglia | DEG	TRUE	0.00159088	887	165	21	0.127273	0.0236753	GO:0098655	GO:BP	cation transmembrane transport	17847	22609	Grubman et al
Microglia | DEG	TRUE	0.0016581	1392	165	28	0.169697	0.0201149	GO:0030182	GO:BP	neuron differentiation	17847	7809	Grubman et al
Microglia | DEG	TRUE	0.00166624	3209	165	50	0.30303	0.0155812	GO:0009966	GO:BP	regulation of signal transduction	17847	4320	Grubman et al
Microglia | DEG	TRUE	0.0017287	2863	165	46	0.278788	0.0160671	GO:0008104	GO:BP	protein localization	17847	3576	Grubman et al
Microglia | DEG	TRUE	0.00175798	696	165	18	0.109091	0.0258621	GO:0030155	GO:BP	regulation of cell adhesion	17847	7796	Grubman et al
Microglia | DEG	TRUE	0.00175798	6681	165	86	0.521212	0.0128723	GO:0023052	GO:BP	signaling	17847	7727	Grubman et al
Microglia | DEG	TRUE	0.00183897	765	165	19	0.115152	0.0248366	GO:0006954	GO:BP	inflammatory response	17847	2931	Grubman et al
Microglia | DEG	TRUE	0.00183897	398	165	13	0.0787879	0.0326633	GO:0040013	GO:BP	negative regulation of locomotion	17847	11579	Grubman et al
Microglia | DEG	TRUE	0.00183897	398	165	13	0.0787879	0.0326633	GO:0070482	GO:BP	response to oxygen levels	17847	19352	Grubman et al
Microglia | DEG	TRUE	0.00184172	196	165	9	0.0545455	0.0459184	GO:0034341	GO:BP	response to interferon-gamma	17847	9946	Grubman et al
Microglia | DEG	TRUE	0.00184927	702	165	18	0.109091	0.025641	GO:0002366	GO:BP	leukocyte activation involved in immune response	17847	1037	Grubman et al
Microglia | DEG	TRUE	0.00186513	835	165	20	0.121212	0.0239521	GO:0051046	GO:BP	regulation of secretion	17847	15886	Grubman et al
Microglia | DEG	TRUE	0.00186513	516	165	15	0.0909091	0.0290698	GO:0002791	GO:BP	regulation of peptide secretion	17847	1461	Grubman et al
Microglia | DEG	TRUE	0.00186977	2120	165	37	0.224242	0.0174528	GO:0010629	GO:BP	negative regulation of gene expression	17847	4829	Grubman et al
Microglia | DEG	TRUE	0.00187134	640	165	17	0.10303	0.0265625	GO:0032103	GO:BP	positive regulation of response to external stimulus	17847	8629	Grubman et al
Microglia | DEG	TRUE	0.00187134	3595	165	54	0.327273	0.0150209	GO:0010646	GO:BP	regulation of cell communication	17847	4846	Grubman et al
Microglia | DEG	TRUE	0.00187686	6706	165	86	0.521212	0.0128243	GO:0007154	GO:BP	cell communication	17847	3101	Grubman et al
Microglia | DEG	TRUE	0.00192345	706	165	18	0.109091	0.0254958	GO:0002263	GO:BP	cell activation involved in immune response	17847	934	Grubman et al
Microglia | DEG	TRUE	0.0019305	1882	165	34	0.206061	0.0180659	GO:0023056	GO:BP	positive regulation of signaling	17847	7731	Grubman et al
Microglia | DEG	TRUE	0.0019305	403	165	13	0.0787879	0.0322581	GO:0045785	GO:BP	positive regulation of cell adhesion	17847	13815	Grubman et al
Microglia | DEG	TRUE	0.0020387	646	165	17	0.10303	0.0263158	GO:0002790	GO:BP	peptide secretion	17847	1460	Grubman et al
Microglia | DEG	TRUE	0.0020387	776	165	19	0.115152	0.0244845	GO:1903530	GO:BP	regulation of secretion by cell	17847	26876	Grubman et al
Microglia | DEG	TRUE	0.00210874	524	165	15	0.0909091	0.028626	GO:0002521	GO:BP	leukocyte differentiation	17847	1191	Grubman et al
Microglia | DEG	TRUE	0.00210967	352	165	12	0.0727273	0.0340909	GO:2000146	GO:BP	negative regulation of cell motility	17847	29706	Grubman et al
Microglia | DEG	TRUE	0.00213504	408	165	13	0.0787879	0.0318627	GO:0006401	GO:BP	RNA catabolic process	17847	2436	Grubman et al
Microglia | DEG	TRUE	0.00215117	300	165	11	0.0666667	0.0366667	GO:0018105	GO:BP	peptidyl-serine phosphorylation	17847	6066	Grubman et al
Microglia | DEG	TRUE	0.00218042	6636	165	85	0.515152	0.0128089	GO:0071840	GO:BP	cellular component organization or biogenesis	17847	20245	Grubman et al
Microglia | DEG	TRUE	0.0022987	252	165	10	0.0606061	0.0396825	GO:0050663	GO:BP	cytokine secretion	17847	15566	Grubman et al
Microglia | DEG	TRUE	0.00238701	2488	165	41	0.248485	0.0164791	GO:0051128	GO:BP	regulation of cellular component organization	17847	15947	Grubman et al
Microglia | DEG	TRUE	0.00240374	3637	165	54	0.327273	0.0148474	GO:0023051	GO:BP	regulation of signaling	17847	7726	Grubman et al
Microglia | DEG	TRUE	0.00247848	724	165	18	0.109091	0.0248619	GO:0009617	GO:BP	response to bacterium	17847	4035	Grubman et al
Microglia | DEG	TRUE	0.00249132	596	165	16	0.0969697	0.0268456	GO:0040017	GO:BP	positive regulation of locomotion	17847	11583	Grubman et al
Microglia | DEG	TRUE	0.00261468	362	165	12	0.0727273	0.0331492	GO:0001666	GO:BP	response to hypoxia	17847	503	Grubman et al
Microglia | DEG	TRUE	0.00262869	1523	165	29	0.175758	0.0190414	GO:0120036	GO:BP	plasma membrane bounded cell projection organization	17847	23324	Grubman et al
Microglia | DEG	TRUE	0.00267071	1004	165	22	0.133333	0.0219124	GO:0031175	GO:BP	neuron projection development	17847	8298	Grubman et al
Microglia | DEG	TRUE	0.00274206	2338	165	39	0.236364	0.0166809	GO:0050790	GO:BP	regulation of catalytic activity	17847	15668	Grubman et al
Microglia | DEG	TRUE	0.00277057	3209	165	49	0.29697	0.0152696	GO:0051173	GO:BP	positive regulation of nitrogen compound metabolic process	17847	15991	Grubman et al
Microglia | DEG	TRUE	0.00277057	541	165	15	0.0909091	0.0277264	GO:0002275	GO:BP	myeloid cell activation involved in immune response	17847	946	Grubman et al
Microglia | DEG	TRUE	0.0028076	1009	165	22	0.133333	0.0218038	GO:0007417	GO:BP	central nervous system development	17847	3338	Grubman et al
Microglia | DEG	TRUE	0.00290644	544	165	15	0.0909091	0.0275735	GO:0034655	GO:BP	nucleobase-containing compound catabolic process	17847	10103	Grubman et al
Microglia | DEG	TRUE	0.00301231	546	165	15	0.0909091	0.0274725	GO:0030335	GO:BP	positive regulation of cell migration	17847	7894	Grubman et al
Microglia | DEG	TRUE	0.00306652	1939	165	34	0.206061	0.0175348	GO:0042592	GO:BP	homeostatic process	17847	11988	Grubman et al
Microglia | DEG	TRUE	0.00317973	3231	165	49	0.29697	0.0151656	GO:0009892	GO:BP	negative regulation of metabolic process	17847	4266	Grubman et al
Microglia | DEG	TRUE	0.00324779	373	165	12	0.0727273	0.0321716	GO:0036293	GO:BP	response to decreased oxygen levels	17847	11109	Grubman et al
Microglia | DEG	TRUE	0.00331011	552	165	15	0.0909091	0.0271739	GO:0043410	GO:BP	positive regulation of MAPK cascade	17847	12466	Grubman et al
Microglia | DEG	TRUE	0.00334036	7670	165	94	0.569697	0.0122555	GO:0051716	GO:BP	cellular response to stimulus	17847	16414	Grubman et al
Microglia | DEG	TRUE	0.00334286	1025	165	22	0.133333	0.0214634	GO:0001934	GO:BP	positive regulation of protein phosphorylation	17847	680	Grubman et al
Microglia | DEG	TRUE	0.00338825	554	165	15	0.0909091	0.0270758	GO:0051962	GO:BP	positive regulation of nervous system development	17847	16589	Grubman et al
Microglia | DEG	TRUE	0.00348635	2893	165	45	0.272727	0.0155548	GO:0071702	GO:BP	organic substance transport	17847	20165	Grubman et al
Microglia | DEG	TRUE	0.00348635	1875	165	33	0.2	0.0176	GO:0010647	GO:BP	positive regulation of cell communication	17847	4847	Grubman et al
Microglia | DEG	TRUE	0.00355109	323	165	11	0.0666667	0.0340557	GO:0018209	GO:BP	peptidyl-serine modification	17847	6157	Grubman et al
Microglia | DEG	TRUE	0.00361235	1561	165	29	0.175758	0.0185778	GO:0009607	GO:BP	response to biotic stimulus	17847	4026	Grubman et al
Microglia | DEG	TRUE	0.0036234	221	165	9	0.0545455	0.040724	GO:0050707	GO:BP	regulation of cytokine secretion	17847	15598	Grubman et al
Microglia | DEG	TRUE	0.00362429	1562	165	29	0.175758	0.0185659	GO:0030030	GO:BP	cell projection organization	17847	7755	Grubman et al
Microglia | DEG	TRUE	0.00365148	2990	165	46	0.278788	0.0153846	GO:0010605	GO:BP	negative regulation of macromolecule metabolic process	17847	4806	Grubman et al
Microglia | DEG	TRUE	0.00383081	223	165	9	0.0545455	0.0403587	GO:0007584	GO:BP	response to nutrient	17847	3493	Grubman et al
Microglia | DEG	TRUE	0.00411651	386	165	12	0.0727273	0.0310881	GO:0051271	GO:BP	negative regulation of cellular component movement	17847	16069	Grubman et al
Microglia | DEG	TRUE	0.00416835	568	165	15	0.0909091	0.0264085	GO:2000147	GO:BP	positive regulation of cell motility	17847	29707	Grubman et al
Microglia | DEG	TRUE	0.00418393	387	165	12	0.0727273	0.0310078	GO:0048545	GO:BP	response to steroid hormone	17847	15178	Grubman et al
Microglia | DEG	TRUE	0.00423251	905	165	20	0.121212	0.0220994	GO:0030097	GO:BP	hemopoiesis	17847	7779	Grubman et al
Microglia | DEG	TRUE	0.00423251	3013	165	46	0.278788	0.0152672	GO:0065009	GO:BP	regulation of molecular function	17847	19080	Grubman et al
Microglia | DEG	TRUE	0.00423251	278	165	10	0.0606061	0.0359712	GO:1902105	GO:BP	regulation of leukocyte differentiation	17847	25627	Grubman et al
Microglia | DEG	TRUE	0.00425292	906	165	20	0.121212	0.0220751	GO:0006887	GO:BP	exocytosis	17847	2874	Grubman et al
Microglia | DEG	TRUE	0.00450842	638	165	16	0.0969697	0.0250784	GO:1901361	GO:BP	organic cyclic compound catabolic process	17847	24937	Grubman et al
Microglia | DEG	TRUE	0.0046145	1056	165	22	0.133333	0.0208333	GO:0051093	GO:BP	negative regulation of developmental process	17847	15919	Grubman et al
Microglia | DEG	TRUE	0.00468607	1131	165	23	0.139394	0.020336	GO:0048666	GO:BP	neuron development	17847	15280	Grubman et al
Microglia | DEG	TRUE	0.00474592	337	165	11	0.0666667	0.0326409	GO:0046677	GO:BP	response to antibiotic	17847	14593	Grubman et al
Microglia | DEG	TRUE	0.00482728	2084	165	35	0.212121	0.0167946	GO:0015031	GO:BP	protein transport	17847	5407	Grubman et al
Microglia | DEG	TRUE	0.00487863	3397	165	50	0.30303	0.0147189	GO:0010604	GO:BP	positive regulation of macromolecule metabolic process	17847	4805	Grubman et al
Microglia | DEG	TRUE	0.00498587	780	165	18	0.109091	0.0230769	GO:0098662	GO:BP	inorganic cation transmembrane transport	17847	22616	Grubman et al
Microglia | DEG	TRUE	0.00515309	2177	165	36	0.218182	0.0165365	GO:0043933	GO:BP	protein-containing complex subunit organization	17847	12682	Grubman et al
Microglia | DEG	TRUE	0.00546019	1852	165	32	0.193939	0.0172786	GO:0065003	GO:BP	protein-containing complex assembly	17847	19075	Grubman et al
Microglia | DEG	TRUE	0.00561433	5324	165	70	0.424242	0.013148	GO:0044267	GO:BP	cellular protein metabolic process	17847	12879	Grubman et al
Microglia | DEG	TRUE	0.00573555	1536	165	28	0.169697	0.0182292	GO:0051707	GO:BP	response to other organism	17847	16405	Grubman et al
Microglia | DEG	TRUE	0.00582889	591	165	15	0.0909091	0.0253807	GO:0046700	GO:BP	heterocycle catabolic process	17847	14611	Grubman et al
Microglia | DEG	TRUE	0.00582889	1538	165	28	0.169697	0.0182055	GO:0043207	GO:BP	response to external biotic stimulus	17847	12359	Grubman et al
Microglia | DEG	TRUE	0.00591307	592	165	15	0.0909091	0.0253378	GO:0044270	GO:BP	cellular nitrogen compound catabolic process	17847	12881	Grubman et al
Microglia | DEG	TRUE	0.00602292	2199	165	36	0.218182	0.0163711	GO:0045184	GO:BP	establishment of protein localization	17847	13370	Grubman et al
Microglia | DEG	TRUE	0.00613056	531	165	14	0.0848485	0.0263653	GO:0043299	GO:BP	leukocyte degranulation	17847	12392	Grubman et al
Microglia | DEG	TRUE	0.00613056	1625	165	29	0.175758	0.0178462	GO:0055085	GO:BP	transmembrane transport	17847	17288	Grubman et al
Microglia | DEG	TRUE	0.00614676	6454	165	81	0.490909	0.0125504	GO:0016043	GO:BP	cellular component organization	17847	5710	Grubman et al
Microglia | DEG	TRUE	0.00630031	243	165	9	0.0545455	0.037037	GO:0071560	GO:BP	cellular response to transforming growth factor beta stimulus	17847	20051	Grubman et al
Microglia | DEG	TRUE	0.00640588	2124	165	35	0.212121	0.0164783	GO:0015833	GO:BP	peptide transport	17847	5560	Grubman et al
Microglia | DEG	TRUE	0.00642184	2466	165	39	0.236364	0.0158151	GO:0071705	GO:BP	nitrogen compound transport	17847	20168	Grubman et al
Microglia | DEG	TRUE	0.00656758	1715	165	30	0.181818	0.0174927	GO:0009967	GO:BP	positive regulation of signal transduction	17847	4321	Grubman et al
Microglia | DEG	TRUE	0.00656758	3635	165	52	0.315152	0.0143054	GO:0048513	GO:BP	animal organ development	17847	15148	Grubman et al
Microglia | DEG	TRUE	0.00659865	946	165	20	0.121212	0.0211416	GO:0048534	GO:BP	hematopoietic or lymphoid organ development	17847	15167	Grubman et al
Microglia | DEG	TRUE	0.00666713	736	165	17	0.10303	0.0230978	GO:0070848	GO:BP	response to growth factor	17847	19569	Grubman et al
Microglia | DEG	TRUE	0.00675863	300	165	10	0.0606061	0.0333333	GO:0050890	GO:BP	cognition	17847	15751	Grubman et al
Microglia | DEG	TRUE	0.00679075	539	165	14	0.0848485	0.025974	GO:0009636	GO:BP	response to toxic substance	17847	4052	Grubman et al
Microglia | DEG	TRUE	0.00689439	248	165	9	0.0545455	0.0362903	GO:0051896	GO:BP	regulation of protein kinase B signaling	17847	16535	Grubman et al
Microglia | DEG	TRUE	0.00689439	1174	165	23	0.139394	0.0195911	GO:0034220	GO:BP	ion transmembrane transport	17847	9867	Grubman et al
Microglia | DEG	TRUE	0.00701255	542	165	14	0.0848485	0.0258303	GO:0051051	GO:BP	negative regulation of transport	17847	15891	Grubman et al
Microglia | DEG	TRUE	0.00701255	607	165	15	0.0909091	0.0247117	GO:0019439	GO:BP	aromatic compound catabolic process	17847	6747	Grubman et al
Microglia | DEG	TRUE	0.00703211	249	165	9	0.0545455	0.0361446	GO:0071559	GO:BP	response to transforming growth factor beta	17847	20050	Grubman et al
Microglia | DEG	TRUE	0.00715455	1103	165	22	0.133333	0.0199456	GO:0034622	GO:BP	cellular protein-containing complex assembly	17847	10078	Grubman et al
Microglia | DEG	TRUE	0.00752628	252	165	9	0.0545455	0.0357143	GO:0045637	GO:BP	regulation of myeloid cell differentiation	17847	13673	Grubman et al
Microglia | DEG	TRUE	0.00761067	548	165	14	0.0848485	0.0255474	GO:0002444	GO:BP	myeloid leukocyte mediated immunity	17847	1115	Grubman et al
Microglia | DEG	TRUE	0.00787241	2158	165	35	0.212121	0.0162187	GO:0042886	GO:BP	amide transport	17847	12181	Grubman et al
Microglia | DEG	TRUE	0.00837529	3042	165	45	0.272727	0.0147929	GO:0051704	GO:BP	multi-organism process	17847	16403	Grubman et al
Microglia | DEG	TRUE	0.00845899	1195	165	23	0.139394	0.0192469	GO:0006812	GO:BP	cation transport	17847	2812	Grubman et al
Microglia | DEG	TRUE	0.00860638	1046	165	21	0.127273	0.0200765	GO:0032880	GO:BP	regulation of protein localization	17847	9172	Grubman et al
Microglia | DEG	TRUE	0.00880166	371	165	11	0.0666667	0.0296496	GO:0010038	GO:BP	response to metal ion	17847	4366	Grubman et al
Microglia | DEG	TRUE	0.00895166	832	165	18	0.109091	0.0216346	GO:0016032	GO:BP	viral process	17847	5704	Grubman et al
Microglia | DEG	TRUE	0.00904275	315	165	10	0.0606061	0.031746	GO:0070371	GO:BP	ERK1 and ERK2 cascade	17847	19289	Grubman et al
Microglia | DEG	TRUE	0.00904275	260	165	9	0.0545455	0.0346154	GO:0007611	GO:BP	learning or memory	17847	3518	Grubman et al
Microglia | DEG	TRUE	0.0094574	697	165	16	0.0969697	0.0229555	GO:0043068	GO:BP	positive regulation of programmed cell death	17847	12289	Grubman et al
Microglia | DEG	TRUE	0.00953496	630	165	15	0.0909091	0.0238095	GO:0050865	GO:BP	regulation of cell activation	17847	15730	Grubman et al
Microglia | DEG	TRUE	0.00953496	499	165	13	0.0787879	0.0260521	GO:0031667	GO:BP	response to nutrient levels	17847	8518	Grubman et al
Microglia | DEG	TRUE	0.00960514	4279	165	58	0.351515	0.0135546	GO:0030154	GO:BP	cell differentiation	17847	7795	Grubman et al
Microglia | DEG	TRUE	0.00960739	1289	165	24	0.145455	0.0186191	GO:0051336	GO:BP	regulation of hydrolase activity	17847	16125	Grubman et al
Microglia | DEG	TRUE	0.00966552	770	165	17	0.10303	0.0220779	GO:0001568	GO:BP	blood vessel development	17847	479	Grubman et al
Microglia | DEG	TRUE	0.00967192	264	165	9	0.0545455	0.0340909	GO:0031668	GO:BP	cellular response to extracellular stimulus	17847	8519	Grubman et al
Microglia | DEG	TRUE	0.00986834	568	165	14	0.0848485	0.0246479	GO:0010720	GO:BP	positive regulation of cell development	17847	4917	Grubman et al
Microglia | DEG	TRUE	0.00988572	705	165	16	0.0969697	0.022695	GO:0032990	GO:BP	cell part morphogenesis	17847	9266	Grubman et al
Microglia | DEG	TRUE	0.00988572	570	165	14	0.0848485	0.0245614	GO:0010035	GO:BP	response to inorganic substance	17847	4363	Grubman et al
Microglia | DEG	TRUE	0.0099039	2286	165	36	0.218182	0.015748	GO:0006955	GO:BP	immune response	17847	2932	Grubman et al
Microglia | DEG	TRUE	0.000150008	1506	166	34	0.204819	0.0225764	GO:0044433	GO:CC	cytoplasmic vesicle part	18842	2374	Grubman et al
Microglia | DEG	TRUE	0.00139477	159	166	9	0.0542169	0.0566038	GO:0030666	GO:CC	endocytic vesicle membrane	18842	1145	Grubman et al
Microglia | DEG	TRUE	0.00139477	297	166	12	0.0722892	0.040404	GO:0030139	GO:CC	endocytic vesicle	18842	1099	Grubman et al
Microglia | DEG	TRUE	0.00139477	9760	166	114	0.686747	0.0116803	GO:0044444	GO:CC	cytoplasmic part	18842	2384	Grubman et al
Microglia | DEG	TRUE	0.00171221	2349	166	40	0.240964	0.0170285	GO:0097708	GO:CC	intracellular vesicle	18842	3517	Grubman et al
Microglia | DEG	TRUE	0.00171221	1925	166	35	0.210843	0.0181818	GO:0005783	GO:CC	endoplasmic reticulum	18842	444	Grubman et al
Microglia | DEG	TRUE	0.00171221	2346	166	40	0.240964	0.0170503	GO:0031410	GO:CC	cytoplasmic vesicle	18842	1343	Grubman et al
Microglia | DEG	TRUE	0.00241328	3500	166	52	0.313253	0.0148571	GO:0031090	GO:CC	organelle membrane	18842	1238	Grubman et al
Microglia | DEG	TRUE	0.00245183	3891	166	56	0.337349	0.0143922	GO:0031982	GO:CC	vesicle	18842	1475	Grubman et al
Microglia | DEG	TRUE	0.00251431	11620	166	126	0.759036	0.0108434	GO:0005737	GO:CC	cytoplasm	18842	402	Grubman et al
Microglia | DEG	TRUE	0.00251431	4490	166	62	0.373494	0.0138085	GO:0012505	GO:CC	endomembrane system	18842	837	Grubman et al
Microglia | DEG	TRUE	0.00393095	753	166	18	0.108434	0.0239044	GO:0005740	GO:CC	mitochondrial envelope	18842	404	Grubman et al
Microglia | DEG	TRUE	0.00436176	1678	166	30	0.180723	0.0178784	GO:0098805	GO:CC	whole membrane	18842	3656	Grubman et al
Microglia | DEG	TRUE	0.00436176	908	166	20	0.120482	0.0220264	GO:0009986	GO:CC	cell surface	18842	811	Grubman et al
Microglia | DEG	TRUE	0.00457621	710	166	17	0.10241	0.0239437	GO:0031966	GO:CC	mitochondrial membrane	18842	1461	Grubman et al
Microglia | DEG	TRUE	0.00457621	576	166	15	0.0903614	0.0260417	GO:0044297	GO:CC	cell body	18842	2331	Grubman et al
Microglia | DEG	TRUE	0.00457621	777	166	18	0.108434	0.023166	GO:0030659	GO:CC	cytoplasmic vesicle membrane	18842	1139	Grubman et al
Microglia | DEG	TRUE	0.00515557	2143	166	35	0.210843	0.0163322	GO:0070062	GO:CC	extracellular exosome	18842	2755	Grubman et al
Microglia | DEG	TRUE	0.00558743	798	166	18	0.108434	0.0225564	GO:0012506	GO:CC	vesicle membrane	18842	838	Grubman et al
Microglia | DEG	TRUE	0.00580161	2166	166	35	0.210843	0.0161588	GO:1903561	GO:CC	extracellular vesicle	18842	4019	Grubman et al
Microglia | DEG	TRUE	0.00582023	2171	166	35	0.210843	0.0161216	GO:0043230	GO:CC	extracellular organelle	18842	2155	Grubman et al
Microglia | DEG	TRUE	0.00612729	4536	166	60	0.361446	0.0132275	GO:0005576	GO:CC	extracellular region	18842	256	Grubman et al
Microglia | DEG	TRUE	0.00790151	835	166	18	0.108434	0.0215569	GO:0030141	GO:CC	secretory granule	18842	1101	Grubman et al
Microglia | DEG	TRUE	0.00925896	1001	166	20	0.120482	0.01998	GO:0099503	GO:CC	secretory vesicle	18842	3802	Grubman et al
Microglia | DEG	TRUE	0.00421053	12715	167	142	0.850299	0.0111679	GO:0005515	GO:MF	protein binding	18098	1910	Grubman et al
Microglia | DEG	TRUE	0.00460831	859	167	22	0.131737	0.0256112	GO:0042803	GO:MF	protein homodimerization activity	18098	6766	Grubman et al
Microglia | DEG	TRUE	0.00591386	15910	167	162	0.97006	0.0101823	GO:0005488	GO:MF	binding	18098	1893	Grubman et al
Microglia | DEG	TRUE	0.00639511	1343	167	28	0.167665	0.0208488	GO:0046983	GO:MF	protein dimerization activity	18098	7463	Grubman et al
Microglia | DEG	TRUE	0.00773394	1758	167	33	0.197605	0.0187713	GO:0042802	GO:MF	identical protein binding	18098	6765	Grubman et al
Microglia | DEG	TRUE	1.34889e-06	23	63	8	0.126984	0.347826	HP:0002572	HP	Episodic vomiting	4171	1870	Grubman et al
Microglia | DEG	TRUE	1.9432e-06	11	63	6	0.0952381	0.545455	HP:0000631	HP	Retinal arterial tortuosity	4171	492	Grubman et al
Microglia | DEG	TRUE	1.9432e-06	11	63	6	0.0952381	0.545455	HP:0001112	HP	Leber optic atrophy	4171	875	Grubman et al
Microglia | DEG	TRUE	1.9432e-06	11	63	6	0.0952381	0.545455	HP:0007768	HP	Central retinal vessel vascular tortuosity	4171	4996	Grubman et al
Microglia | DEG	TRUE	3.07266e-06	12	63	6	0.0952381	0.5	HP:0000576	HP	Centrocecal scotoma	4171	446	Grubman et al
Microglia | DEG	TRUE	5.81268e-06	22	63	7	0.111111	0.318182	HP:0004309	HP	Ventricular preexcitation	4171	3028	Grubman et al
Microglia | DEG	TRUE	9.90229e-06	8	63	5	0.0793651	0.625	HP:0003648	HP	Lacticaciduria	4171	2615	Grubman et al
Microglia | DEG	TRUE	1.1859e-05	25	63	7	0.111111	0.28	HP:0002883	HP	Hyperventilation	4171	2102	Grubman et al
Microglia | DEG	TRUE	2.17664e-05	10	63	5	0.0793651	0.5	HP:0003572	HP	Low plasma citrulline	4171	2584	Grubman et al
Microglia | DEG	TRUE	2.17664e-05	41	63	8	0.126984	0.195122	HP:0003200	HP	Ragged-red muscle fibers	4171	2324	Grubman et al
Microglia | DEG	TRUE	2.17664e-05	18	63	6	0.0952381	0.333333	HP:0200125	HP	Mitochondrial respiratory chain defects	4171	13919	Grubman et al
Microglia | DEG	TRUE	2.17664e-05	18	63	6	0.0952381	0.333333	HP:0007763	HP	Retinal telangiectasia	4171	4993	Grubman et al
Microglia | DEG	TRUE	2.17664e-05	29	63	7	0.111111	0.241379	HP:0001427	HP	Mitochondrial inheritance	4171	1074	Grubman et al
Microglia | DEG	TRUE	2.17664e-05	10	63	5	0.0793651	0.5	HP:0100611	HP	Multiple glomerular cysts	4171	13515	Grubman et al
Microglia | DEG	TRUE	3.66518e-05	20	63	6	0.0952381	0.3	HP:0005116	HP	Arterial tortuosity	4171	3496	Grubman et al
Microglia | DEG	TRUE	3.66518e-05	20	63	6	0.0952381	0.3	HP:0031434	HP	Abnormal speech prosody	4171	11461	Grubman et al
Microglia | DEG	TRUE	4.50764e-05	48	63	8	0.126984	0.166667	HP:0002174	HP	Postural tremor	4171	1610	Grubman et al
Microglia | DEG	TRUE	4.50764e-05	21	63	6	0.0952381	0.285714	HP:0004948	HP	Vascular tortuosity	4171	3409	Grubman et al
Microglia | DEG	TRUE	7.90946e-05	13	63	5	0.0793651	0.384615	HP:0011965	HP	Abnormal circulating citrulline concentration	4171	8422	Grubman et al
Microglia | DEG	TRUE	8.54813e-05	53	63	8	0.126984	0.150943	HP:0003737	HP	Mitochondrial myopathy	4171	2664	Grubman et al
Microglia | DEG	TRUE	0.000120289	25	63	6	0.0952381	0.24	HP:0007924	HP	Slow decrease in visual acuity	4171	5074	Grubman et al
Microglia | DEG	TRUE	0.000148945	15	63	5	0.0793651	0.333333	HP:0002401	HP	Stroke-like episode	4171	1769	Grubman et al
Microglia | DEG	TRUE	0.000148945	15	63	5	0.0793651	0.333333	HP:0000816	HP	Abnormality of Krebs cycle metabolism	4171	636	Grubman et al
Microglia | DEG	TRUE	0.00016495	27	63	6	0.0952381	0.222222	HP:0002483	HP	Bulbar signs	4171	1811	Grubman et al
Microglia | DEG	TRUE	0.00016495	27	63	6	0.0952381	0.222222	HP:0000622	HP	Blurred vision	4171	486	Grubman et al
Microglia | DEG	TRUE	0.000232274	44	63	7	0.111111	0.159091	HP:0000603	HP	Central scotoma	4171	469	Grubman et al
Microglia | DEG	TRUE	0.000246302	17	63	5	0.0793651	0.294118	HP:0003481	HP	Segmental peripheral demyelination/remyelination	4171	2528	Grubman et al
Microglia | DEG	TRUE	0.000246302	17	63	5	0.0793651	0.294118	HP:0004885	HP	Episodic respiratory distress	4171	3361	Grubman et al
Microglia | DEG	TRUE	0.00032546	18	63	5	0.0793651	0.277778	HP:0001716	HP	Wolff-Parkinson-White syndrome	4171	1262	Grubman et al
Microglia | DEG	TRUE	0.000355266	67	63	8	0.126984	0.119403	HP:0003800	HP	Muscle abnormality related to mitochondrial dysfunction	4171	2704	Grubman et al
Microglia | DEG	TRUE	0.000383928	32	63	6	0.0952381	0.1875	HP:0100651	HP	Type I diabetes mellitus	4171	13554	Grubman et al
Microglia | DEG	TRUE	0.000762627	36	63	6	0.0952381	0.166667	HP:0001012	HP	Multiple lipomas	4171	794	Grubman et al
Microglia | DEG	TRUE	0.000850724	55	63	7	0.111111	0.127273	HP:0001138	HP	Optic neuropathy	4171	895	Grubman et al
Microglia | DEG	TRUE	0.00120339	12	63	4	0.0634921	0.333333	HP:0000725	HP	Psychotic episodes	4171	566	Grubman et al
Microglia | DEG	TRUE	0.00123668	81	63	8	0.126984	0.0987654	HP:0000091	HP	Abnormal renal tubule morphology	4171	82	Grubman et al
Microglia | DEG	TRUE	0.00123668	24	63	5	0.0793651	0.208333	HP:0002045	HP	Hypothermia	4171	1508	Grubman et al
Microglia | DEG	TRUE	0.001458	25	63	5	0.0793651	0.2	HP:0007420	HP	Spontaneous hematomas	4171	4786	Grubman et al
Microglia | DEG	TRUE	0.00161157	42	63	6	0.0952381	0.142857	HP:0012841	HP	Retinal vascular tortuosity	4171	9291	Grubman et al
Microglia | DEG	TRUE	0.00163575	43	63	6	0.0952381	0.139535	HP:0100646	HP	Thyroiditis	4171	13549	Grubman et al
Microglia | DEG	TRUE	0.00163575	43	63	6	0.0952381	0.139535	HP:0200013	HP	Neoplasm of fatty tissue	4171	13844	Grubman et al
Microglia | DEG	TRUE	0.00163575	43	63	6	0.0952381	0.139535	HP:0011096	HP	Peripheral demyelination	4171	7567	Grubman et al
Microglia | DEG	TRUE	0.00163575	43	63	6	0.0952381	0.139535	HP:0012031	HP	Lipomatous tumor	4171	8488	Grubman et al
Microglia | DEG	TRUE	0.00163575	26	63	5	0.0793651	0.192308	HP:0002578	HP	Gastroparesis	4171	1876	Grubman et al
Microglia | DEG	TRUE	0.00214956	66	63	7	0.111111	0.106061	HP:0000575	HP	Scotoma	4171	445	Grubman et al
Microglia | DEG	TRUE	0.00290464	30	63	5	0.0793651	0.166667	HP:0010915	HP	Abnormal circulating pyruvate family amino acid concentration	4171	7391	Grubman et al
Microglia | DEG	TRUE	0.00290464	30	63	5	0.0793651	0.166667	HP:0010916	HP	Abnormal circulating alanine concentration	4171	7392	Grubman et al
Microglia | DEG	TRUE	0.00290464	30	63	5	0.0793651	0.166667	HP:0003348	HP	Hyperalaninemia	4171	2437	Grubman et al
Microglia | DEG	TRUE	0.00306798	49	63	6	0.0952381	0.122449	HP:0002381	HP	Aphasia	4171	1759	Grubman et al
Microglia | DEG	TRUE	0.00306798	49	63	6	0.0952381	0.122449	HP:0000630	HP	Abnormal retinal artery morphology	4171	491	Grubman et al
Microglia | DEG	TRUE	0.0036957	32	63	5	0.0793651	0.15625	HP:0012377	HP	Hemianopia	4171	8829	Grubman et al
Microglia | DEG	TRUE	0.0036957	157	63	10	0.15873	0.0636943	HP:0000726	HP	Dementia	4171	567	Grubman et al
Microglia | DEG	TRUE	0.00382299	74	63	7	0.111111	0.0945946	HP:0001733	HP	Pancreatitis	4171	1271	Grubman et al
Microglia | DEG	TRUE	0.00406842	129	63	9	0.142857	0.0697674	HP:0002345	HP	Action tremor	4171	1732	Grubman et al
Microglia | DEG	TRUE	0.00436019	53	63	6	0.0952381	0.113208	HP:0001271	HP	Polyneuropathy	4171	972	Grubman et al
Microglia | DEG	TRUE	0.0055742	200	63	11	0.174603	0.055	HP:0004303	HP	Abnormal muscle fiber morphology	4171	3023	Grubman et al
Microglia | DEG	TRUE	0.00590919	36	63	5	0.0793651	0.138889	HP:0007108	HP	Demyelinating peripheral neuropathy	4171	4629	Grubman et al
Microglia | DEG	TRUE	0.00663715	37	63	5	0.0793651	0.135135	HP:0100576	HP	Amaurosis fugax	4171	13483	Grubman et al
Microglia | DEG	TRUE	0.00827992	39	63	5	0.0793651	0.128205	HP:0007183	HP	Focal T2 hyperintense basal ganglia lesion	4171	4657	Grubman et al
Microglia | DEG	TRUE	0.00827992	39	63	5	0.0793651	0.128205	HP:0012469	HP	Infantile spasms	4171	8919	Grubman et al
Microglia | DEG	TRUE	0.00849685	61	63	6	0.0952381	0.0983607	HP:3000036	HP	Abnormality of head blood vessel	4171	14543	Grubman et al
Microglia | DEG	TRUE	0.00914728	62	63	6	0.0952381	0.0967742	HP:0007141	HP	Sensorimotor neuropathy	4171	4642	Grubman et al
Microglia | DEG	TRUE	0.00394655	90	115	7	0.0608696	0.0777778	REAC:R-HSA-156902	REAC	Peptide chain elongation	10565	1462	Grubman et al
Microglia | DEG	TRUE	0.00394655	120	115	8	0.0695652	0.0666667	REAC:R-HSA-72613	REAC	Eukaryotic Translation Initiation	10565	730	Grubman et al
Microglia | DEG	TRUE	0.00394655	120	115	8	0.0695652	0.0666667	REAC:R-HSA-72737	REAC	Cap-dependent Translation Initiation	10565	270	Grubman et al
Microglia | DEG	TRUE	0.00394655	112	115	8	0.0695652	0.0714286	REAC:R-HSA-156827	REAC	L13a-mediated translational silencing of Ceruloplasmin expression	10565	1102	Grubman et al
Microglia | DEG	TRUE	0.00394655	94	115	7	0.0608696	0.0744681	REAC:R-HSA-156842	REAC	Eukaryotic Translation Elongation	10565	729	Grubman et al
Microglia | DEG	TRUE	0.00394655	90	115	7	0.0608696	0.0777778	REAC:R-HSA-192823	REAC	Viral mRNA Translation	10565	2206	Grubman et al
Microglia | DEG	TRUE	0.00394655	94	115	7	0.0608696	0.0744681	REAC:R-HSA-2408557	REAC	Selenocysteine synthesis	10565	1820	Grubman et al
Microglia | DEG	TRUE	0.00394655	94	115	7	0.0608696	0.0744681	REAC:R-HSA-72764	REAC	Eukaryotic Translation Termination	10565	731	Grubman et al
Microglia | DEG	TRUE	0.00394655	123	115	8	0.0695652	0.0650407	REAC:R-HSA-163200	REAC	Respiratory electron transport, ATP synthesis by chemiosmotic coupling, and heat production by uncoupling proteins.	10565	1743	Grubman et al
Microglia | DEG	TRUE	0.00394655	116	115	8	0.0695652	0.0689655	REAC:R-HSA-927802	REAC	Nonsense-Mediated Decay (NMD)	10565	1360	Grubman et al
Microglia | DEG	TRUE	0.00394655	96	115	8	0.0695652	0.0833333	REAC:R-HSA-975956	REAC	Nonsense Mediated Decay (NMD) independent of the Exon Junction Complex (EJC)	10565	1359	Grubman et al
Microglia | DEG	TRUE	0.00394655	116	115	8	0.0695652	0.0689655	REAC:R-HSA-975957	REAC	Nonsense Mediated Decay (NMD) enhanced by the Exon Junction Complex (EJC)	10565	1358	Grubman et al
Microglia | DEG	TRUE	0.00475297	171	115	9	0.0782609	0.0526316	REAC:R-HSA-9010553	REAC	Regulation of expression of SLITs and ROBOs	10565	1705	Grubman et al
Microglia | DEG	TRUE	0.00475297	100	115	7	0.0608696	0.07	REAC:R-HSA-611105	REAC	Respiratory electron transport	10565	1742	Grubman et al
Microglia | DEG	TRUE	0.0049837	217	115	10	0.0869565	0.0460829	REAC:R-HSA-376176	REAC	Signaling by ROBO receptors	10565	1896	Grubman et al
Microglia | DEG	TRUE	0.0049837	102	115	7	0.0608696	0.0686275	REAC:R-HSA-72689	REAC	Formation of a pool of free 40S subunits	10565	801	Grubman et al
Microglia | DEG	TRUE	0.0058899	142	115	8	0.0695652	0.056338	REAC:R-HSA-168255	REAC	Influenza Life Cycle	10565	1002	Grubman et al
Microglia | DEG	TRUE	0.00653142	109	115	7	0.0608696	0.0642202	REAC:R-HSA-977225	REAC	Amyloid fiber formation	10565	131	Grubman et al
Microglia | DEG	TRUE	0.00710327	113	115	7	0.0608696	0.0619469	REAC:R-HSA-72706	REAC	GTP hydrolysis and joining of the 60S ribosomal subunit	10565	863	Grubman et al
Microglia | DEG	TRUE	0.00710327	113	115	7	0.0608696	0.0619469	REAC:R-HSA-1799339	REAC	SRP-dependent cotranslational protein targeting to membrane	10565	1794	Grubman et al
Microglia | DEG	TRUE	0.00744493	152	115	8	0.0695652	0.0526316	REAC:R-HSA-168254	REAC	Influenza Infection	10565	1001	Grubman et al
Microglia | DEG	TRUE	0.00778646	117	115	7	0.0608696	0.0598291	REAC:R-HSA-2408522	REAC	Selenoamino acid metabolism	10565	1819	Grubman et al
Microglia | DEG	TRUE	0.00805019	65	93	7	0.0752688	0.107692	WP:WP2374	WP	Oncostatin M Signaling Pathway	6507	257	Grubman et al
Neurons | DEG	TRUE	0.000177942	13	60	5	0.0833333	0.384615	CORUM:2919	CORUM	Respiratory chain complex I (gamma subunit) mitochondrial	3631	1289	Grubman et al
Neurons | DEG	TRUE	3.06822e-09	2400	236	74	0.313559	0.0308333	GO:0007399	GO:BP	nervous system development	17847	3323	Grubman et al
Neurons | DEG	TRUE	1.64286e-08	734	236	36	0.152542	0.0490463	GO:0099536	GO:BP	synaptic signaling	17847	22936	Grubman et al
Neurons | DEG	TRUE	1.64286e-08	706	236	35	0.148305	0.0495751	GO:0098916	GO:BP	anterograde trans-synaptic signaling	17847	22765	Grubman et al
Neurons | DEG	TRUE	1.64286e-08	706	236	35	0.148305	0.0495751	GO:0007268	GO:BP	chemical synaptic transmission	17847	3206	Grubman et al
Neurons | DEG	TRUE	1.86883e-08	715	236	35	0.148305	0.048951	GO:0099537	GO:BP	trans-synaptic signaling	17847	22937	Grubman et al
Neurons | DEG	TRUE	7.54775e-08	1656	236	55	0.233051	0.0332126	GO:0022008	GO:BP	neurogenesis	17847	7619	Grubman et al
Neurons | DEG	TRUE	5.42478e-07	2196	236	63	0.266949	0.0286885	GO:0048468	GO:BP	cell development	17847	15118	Grubman et al
Neurons | DEG	TRUE	5.42478e-07	446	236	25	0.105932	0.0560538	GO:0050804	GO:BP	modulation of chemical synaptic transmission	17847	15679	Grubman et al
Neurons | DEG	TRUE	5.42478e-07	447	236	25	0.105932	0.0559284	GO:0099177	GO:BP	regulation of trans-synaptic signaling	17847	22906	Grubman et al
Neurons | DEG	TRUE	5.42478e-07	4967	236	109	0.461864	0.0219448	GO:0048731	GO:BP	system development	17847	15344	Grubman et al
Neurons | DEG	TRUE	5.42478e-07	1556	236	51	0.216102	0.0327763	GO:0048699	GO:BP	generation of neurons	17847	15312	Grubman et al
Neurons | DEG	TRUE	7.04091e-07	1392	236	47	0.199153	0.0337644	GO:0030182	GO:BP	neuron differentiation	17847	7809	Grubman et al
Neurons | DEG	TRUE	9.67745e-07	945	236	37	0.15678	0.0391534	GO:0051960	GO:BP	regulation of nervous system development	17847	16587	Grubman et al
Neurons | DEG	TRUE	1.35145e-06	188	236	16	0.0677966	0.0851064	GO:0048167	GO:BP	regulation of synaptic plasticity	17847	14900	Grubman et al
Neurons | DEG	TRUE	2.7128e-06	6028	236	122	0.516949	0.0202389	GO:0048856	GO:BP	anatomical structure development	17847	15461	Grubman et al
Neurons | DEG	TRUE	3.83586e-06	1432	236	46	0.194915	0.0321229	GO:0051094	GO:BP	positive regulation of developmental process	17847	15920	Grubman et al
Neurons | DEG	TRUE	4.21693e-06	1009	236	37	0.15678	0.03667	GO:0007417	GO:BP	central nervous system development	17847	3338	Grubman et al
Neurons | DEG	TRUE	4.22573e-06	5532	236	114	0.483051	0.0206074	GO:0007275	GO:BP	multicellular organism development	17847	3213	Grubman et al
Neurons | DEG	TRUE	6.75158e-06	162	236	14	0.059322	0.0864198	GO:0050806	GO:BP	positive regulation of synaptic transmission	17847	15681	Grubman et al
Neurons | DEG	TRUE	6.75158e-06	1131	236	39	0.165254	0.0344828	GO:0048666	GO:BP	neuron development	17847	15280	Grubman et al
Neurons | DEG	TRUE	6.75158e-06	1679	236	50	0.211864	0.0297796	GO:0007267	GO:BP	cell-cell signaling	17847	3205	Grubman et al
Neurons | DEG	TRUE	7.71642e-06	220	236	16	0.0677966	0.0727273	GO:0010001	GO:BP	glial cell differentiation	17847	4339	Grubman et al
Neurons | DEG	TRUE	8.46043e-06	1004	236	36	0.152542	0.0358566	GO:0031175	GO:BP	neuron projection development	17847	8298	Grubman et al
Neurons | DEG	TRUE	9.46009e-06	118	236	12	0.0508475	0.101695	GO:0022904	GO:BP	respiratory electron transport chain	17847	7691	Grubman et al
Neurons | DEG	TRUE	1.25871e-05	6449	236	125	0.529661	0.0193829	GO:0032502	GO:BP	developmental process	17847	8894	Grubman et al
Neurons | DEG	TRUE	2.33251e-05	529	236	24	0.101695	0.0453686	GO:0061564	GO:BP	axon development	17847	18769	Grubman et al
Neurons | DEG	TRUE	2.44174e-05	416	236	21	0.0889831	0.0504808	GO:0050808	GO:BP	synapse organization	17847	15683	Grubman et al
Neurons | DEG	TRUE	2.82391e-05	972	236	34	0.144068	0.0349794	GO:0060284	GO:BP	regulation of cell development	17847	17566	Grubman et al
Neurons | DEG	TRUE	2.89792e-05	188	236	14	0.059322	0.0744681	GO:0022900	GO:BP	electron transport chain	17847	7690	Grubman et al
Neurons | DEG	TRUE	3.06753e-05	840	236	31	0.131356	0.0369048	GO:0050767	GO:BP	regulation of neurogenesis	17847	15650	Grubman et al
Neurons | DEG	TRUE	4.50644e-05	554	236	24	0.101695	0.0433213	GO:0051962	GO:BP	positive regulation of nervous system development	17847	16589	Grubman et al
Neurons | DEG	TRUE	4.81323e-05	198	236	14	0.059322	0.0707071	GO:0099504	GO:BP	synaptic vesicle cycle	17847	22921	Grubman et al
Neurons | DEG	TRUE	5.17046e-05	603	236	25	0.105932	0.0414594	GO:0007610	GO:BP	behavior	17847	3517	Grubman et al
Neurons | DEG	TRUE	5.25005e-05	144	236	12	0.0508475	0.0833333	GO:0006119	GO:BP	oxidative phosphorylation	17847	2183	Grubman et al
Neurons | DEG	TRUE	5.50029e-05	1835	236	50	0.211864	0.027248	GO:0051240	GO:BP	positive regulation of multicellular organismal process	17847	16047	Grubman et al
Neurons | DEG	TRUE	6.48907e-05	743	236	28	0.118644	0.0376851	GO:0007420	GO:BP	brain development	17847	3341	Grubman et al
Neurons | DEG	TRUE	7.67013e-05	1915	236	51	0.216102	0.0266319	GO:0051049	GO:BP	regulation of transport	17847	15889	Grubman et al
Neurons | DEG	TRUE	9.61993e-05	5515	236	108	0.457627	0.019583	GO:0048522	GO:BP	positive regulation of cellular process	17847	15157	Grubman et al
Neurons | DEG	TRUE	9.61993e-05	946	236	32	0.135593	0.0338266	GO:0044087	GO:BP	regulation of cellular component biogenesis	17847	12800	Grubman et al
Neurons | DEG	TRUE	0.000100982	1717	236	47	0.199153	0.0273733	GO:0006811	GO:BP	ion transport	17847	2811	Grubman et al
Neurons | DEG	TRUE	0.0001072	3300	236	74	0.313559	0.0224242	GO:0051239	GO:BP	regulation of multicellular organismal process	17847	16046	Grubman et al
Neurons | DEG	TRUE	0.000114834	218	236	14	0.059322	0.0642202	GO:0099003	GO:BP	vesicle-mediated transport in synapse	17847	22815	Grubman et al
Neurons | DEG	TRUE	0.000123345	2180	236	55	0.233051	0.0252294	GO:2000026	GO:BP	regulation of multicellular organismal development	17847	29586	Grubman et al
Neurons | DEG	TRUE	0.000165801	787	236	28	0.118644	0.0355781	GO:0060322	GO:BP	head development	17847	17602	Grubman et al
Neurons | DEG	TRUE	0.000218607	300	236	16	0.0677966	0.0533333	GO:0042063	GO:BP	gliogenesis	17847	11635	Grubman et al
Neurons | DEG	TRUE	0.000245377	4279	236	88	0.372881	0.0205656	GO:0030154	GO:BP	cell differentiation	17847	7795	Grubman et al
Neurons | DEG	TRUE	0.000247622	457	236	20	0.0847458	0.0437637	GO:0006979	GO:BP	response to oxidative stress	17847	2952	Grubman et al
Neurons | DEG	TRUE	0.000260933	306	236	16	0.0677966	0.0522876	GO:0046034	GO:BP	ATP metabolic process	17847	14040	Grubman et al
Neurons | DEG	TRUE	0.000260933	1002	236	32	0.135593	0.0319361	GO:0045597	GO:BP	positive regulation of cell differentiation	17847	13633	Grubman et al
Neurons | DEG	TRUE	0.000265837	1903	236	49	0.207627	0.0257488	GO:0045595	GO:BP	regulation of cell differentiation	17847	13631	Grubman et al
Neurons | DEG	TRUE	0.000290034	2488	236	59	0.25	0.0237138	GO:0051128	GO:BP	regulation of cellular component organization	17847	15947	Grubman et al
Neurons | DEG	TRUE	0.000292142	2729	236	63	0.266949	0.0230854	GO:0050793	GO:BP	regulation of developmental process	17847	15670	Grubman et al
Neurons | DEG	TRUE	0.000303759	509	236	21	0.0889831	0.0412574	GO:0010975	GO:BP	regulation of neuron projection development	17847	5150	Grubman et al
Neurons | DEG	TRUE	0.000303759	683	236	25	0.105932	0.0366032	GO:0120035	GO:BP	regulation of plasma membrane bounded cell projection organization	17847	23323	Grubman et al
Neurons | DEG	TRUE	0.00031131	178	236	12	0.0508475	0.0674157	GO:0007416	GO:BP	synapse assembly	17847	3337	Grubman et al
Neurons | DEG	TRUE	0.000317204	470	236	20	0.0847458	0.0425532	GO:0023061	GO:BP	signal release	17847	7736	Grubman et al
Neurons | DEG	TRUE	0.000354645	4470	236	90	0.381356	0.0201342	GO:0048869	GO:BP	cellular developmental process	17847	15473	Grubman et al
Neurons | DEG	TRUE	0.000357698	693	236	25	0.105932	0.036075	GO:0031344	GO:BP	regulation of cell projection organization	17847	8361	Grubman et al
Neurons | DEG	TRUE	0.000357698	318	236	16	0.0677966	0.0503145	GO:0051961	GO:BP	negative regulation of nervous system development	17847	16588	Grubman et al
Neurons | DEG	TRUE	0.000397942	6636	236	121	0.512712	0.0182339	GO:0071840	GO:BP	cellular component organization or biogenesis	17847	20245	Grubman et al
Neurons | DEG	TRUE	0.000511586	6454	236	118	0.5	0.0182832	GO:0016043	GO:BP	cellular component organization	17847	5710	Grubman et al
Neurons | DEG	TRUE	0.000545551	6824	236	123	0.521186	0.0180246	GO:0051179	GO:BP	localization	17847	15997	Grubman et al
Neurons | DEG	TRUE	0.000547753	191	236	12	0.0508475	0.0628272	GO:0045333	GO:BP	cellular respiration	17847	13434	Grubman et al
Neurons | DEG	TRUE	0.000575895	671	236	24	0.101695	0.0357675	GO:0045664	GO:BP	regulation of neuron differentiation	17847	13700	Grubman et al
Neurons | DEG	TRUE	0.000575895	260	236	14	0.059322	0.0538462	GO:0007611	GO:BP	learning or memory	17847	3518	Grubman et al
Neurons | DEG	TRUE	0.000607266	298	236	15	0.0635593	0.0503356	GO:0050768	GO:BP	negative regulation of neurogenesis	17847	15651	Grubman et al
Neurons | DEG	TRUE	0.000641227	300	236	15	0.0635593	0.05	GO:0050890	GO:BP	cognition	17847	15751	Grubman et al
Neurons | DEG	TRUE	0.000645582	3637	236	76	0.322034	0.0208963	GO:0023051	GO:BP	regulation of signaling	17847	7726	Grubman et al
Neurons | DEG	TRUE	0.00066896	2462	236	57	0.241525	0.0231519	GO:0016310	GO:BP	phosphorylation	17847	5843	Grubman et al
Neurons | DEG	TRUE	0.000705559	776	236	26	0.110169	0.0335052	GO:1903530	GO:BP	regulation of secretion by cell	17847	26876	Grubman et al
Neurons | DEG	TRUE	0.000751364	733	236	25	0.105932	0.0341064	GO:0051129	GO:BP	negative regulation of cellular component organization	17847	15948	Grubman et al
Neurons | DEG	TRUE	0.000752709	3595	236	75	0.317797	0.0208623	GO:0010646	GO:BP	regulation of cell communication	17847	4846	Grubman et al
Neurons | DEG	TRUE	0.000761665	7775	236	135	0.572034	0.0173633	GO:0032501	GO:BP	multicellular organismal process	17847	8893	Grubman et al
Neurons | DEG	TRUE	0.00079205	2013	236	49	0.207627	0.0243418	GO:0006915	GO:BP	apoptotic process	17847	2899	Grubman et al
Neurons | DEG	TRUE	0.000817236	2017	236	49	0.207627	0.0242935	GO:0010628	GO:BP	positive regulation of gene expression	17847	4828	Grubman et al
Neurons | DEG	TRUE	0.00084407	274	236	14	0.059322	0.0510949	GO:0006836	GO:BP	neurotransmitter transport	17847	2829	Grubman et al
Neurons | DEG	TRUE	0.000941788	5296	236	100	0.423729	0.0188822	GO:0006810	GO:BP	transport	17847	2810	Grubman et al
Neurons | DEG	TRUE	0.000941788	435	236	18	0.0762712	0.0413793	GO:0042391	GO:BP	regulation of membrane potential	17847	11868	Grubman et al
Neurons | DEG	TRUE	0.000948298	1523	236	40	0.169492	0.026264	GO:0120036	GO:BP	plasma membrane bounded cell projection organization	17847	23324	Grubman et al
Neurons | DEG	TRUE	0.000987828	6290	236	114	0.483051	0.018124	GO:0048518	GO:BP	positive regulation of biological process	17847	15153	Grubman et al
Neurons | DEG	TRUE	0.000987828	568	236	21	0.0889831	0.0369718	GO:0010720	GO:BP	positive regulation of cell development	17847	4917	Grubman et al
Neurons | DEG	TRUE	0.00111848	2893	236	63	0.266949	0.0217767	GO:0032879	GO:BP	regulation of localization	17847	9171	Grubman et al
Neurons | DEG	TRUE	0.00114474	1216	236	34	0.144068	0.0279605	GO:0051130	GO:BP	positive regulation of cellular component organization	17847	15949	Grubman et al
Neurons | DEG	TRUE	0.00115055	2290	236	53	0.224576	0.0231441	GO:0008219	GO:BP	cell death	17847	3607	Grubman et al
Neurons | DEG	TRUE	0.00122885	287	236	14	0.059322	0.0487805	GO:0015980	GO:BP	energy derivation by oxidation of organic compounds	17847	5687	Grubman et al
Neurons | DEG	TRUE	0.00133398	1174	236	33	0.139831	0.028109	GO:0034220	GO:BP	ion transmembrane transport	17847	9867	Grubman et al
Neurons | DEG	TRUE	0.00150151	1562	236	40	0.169492	0.0256082	GO:0030030	GO:BP	cell projection organization	17847	7755	Grubman et al
Neurons | DEG	TRUE	0.00169039	3253	236	68	0.288136	0.0209038	GO:0044085	GO:BP	cellular component biogenesis	17847	12799	Grubman et al
Neurons | DEG	TRUE	0.00173501	1686	236	42	0.177966	0.024911	GO:0046903	GO:BP	secretion	17847	14747	Grubman et al
Neurons | DEG	TRUE	0.00179283	1195	236	33	0.139831	0.0276151	GO:0006812	GO:BP	cation transport	17847	2812	Grubman et al
Neurons | DEG	TRUE	0.00179283	835	236	26	0.110169	0.0311377	GO:0051046	GO:BP	regulation of secretion	17847	15886	Grubman et al
Neurons | DEG	TRUE	0.0019154	3017	236	64	0.271186	0.0212131	GO:0022607	GO:BP	cellular component assembly	17847	7674	Grubman et al
Neurons | DEG	TRUE	0.00208824	1760	236	43	0.182203	0.0244318	GO:0010941	GO:BP	regulation of cell death	17847	5119	Grubman et al
Neurons | DEG	TRUE	0.0021164	5419	236	100	0.423729	0.0184536	GO:0051234	GO:BP	establishment of localization	17847	16041	Grubman et al
Neurons | DEG	TRUE	0.00225633	346	236	15	0.0635593	0.0433526	GO:0010721	GO:BP	negative regulation of cell development	17847	4918	Grubman et al
Neurons | DEG	TRUE	0.00233626	1945	236	46	0.194915	0.0236504	GO:0034613	GO:BP	cellular protein localization	17847	10074	Grubman et al
Neurons | DEG	TRUE	0.00234777	705	236	23	0.0974576	0.0326241	GO:0032990	GO:BP	cell part morphogenesis	17847	9266	Grubman et al
Neurons | DEG	TRUE	0.00255697	2863	236	61	0.258475	0.0213063	GO:0008104	GO:BP	protein localization	17847	3576	Grubman et al
Neurons | DEG	TRUE	0.00257243	1956	236	46	0.194915	0.0235174	GO:0070727	GO:BP	cellular macromolecule localization	17847	19495	Grubman et al
Neurons | DEG	TRUE	0.00257243	524	236	19	0.0805085	0.0362595	GO:0044089	GO:BP	positive regulation of cellular component biogenesis	17847	12802	Grubman et al
Neurons | DEG	TRUE	0.00263369	3635	236	73	0.309322	0.0200825	GO:0048513	GO:BP	animal organ development	17847	15148	Grubman et al
Neurons | DEG	TRUE	0.00274774	667	236	22	0.0932203	0.0329835	GO:0048812	GO:BP	neuron projection morphogenesis	17847	15418	Grubman et al
Neurons | DEG	TRUE	0.00276008	4103	236	80	0.338983	0.0194979	GO:0065008	GO:BP	regulation of biological quality	17847	19079	Grubman et al
Neurons | DEG	TRUE	0.00278085	9379	236	153	0.648305	0.016313	GO:0050896	GO:BP	response to stimulus	17847	15756	Grubman et al
Neurons | DEG	TRUE	0.00282309	485	236	18	0.0762712	0.0371134	GO:0007409	GO:BP	axonogenesis	17847	3331	Grubman et al
Neurons | DEG	TRUE	0.0030069	488	236	18	0.0762712	0.0368852	GO:0050769	GO:BP	positive regulation of neurogenesis	17847	15652	Grubman et al
Neurons | DEG	TRUE	0.00316943	2159	236	49	0.207627	0.0226957	GO:0012501	GO:BP	programmed cell death	17847	5174	Grubman et al
Neurons | DEG	TRUE	0.00316943	1243	236	33	0.139831	0.0265487	GO:0009628	GO:BP	response to abiotic stimulus	17847	4044	Grubman et al
Neurons | DEG	TRUE	0.00334941	681	236	22	0.0932203	0.0323054	GO:0120039	GO:BP	plasma membrane bounded cell projection morphogenesis	17847	23325	Grubman et al
Neurons | DEG	TRUE	0.0034889	2974	236	62	0.262712	0.0208473	GO:0051641	GO:BP	cellular localization	17847	16349	Grubman et al
Neurons | DEG	TRUE	0.0034889	3228	236	66	0.279661	0.0204461	GO:0033036	GO:BP	macromolecule localization	17847	9293	Grubman et al
Neurons | DEG	TRUE	0.0035179	543	236	19	0.0805085	0.0349908	GO:0006091	GO:BP	generation of precursor metabolites and energy	17847	2158	Grubman et al
Neurons | DEG	TRUE	0.00352071	685	236	22	0.0932203	0.0321168	GO:0048858	GO:BP	cell projection morphogenesis	17847	15463	Grubman et al
Neurons | DEG	TRUE	0.00354357	885	236	26	0.110169	0.0293785	GO:0061024	GO:BP	membrane organization	17847	18275	Grubman et al
Neurons | DEG	TRUE	0.00356893	545	236	19	0.0805085	0.0348624	GO:0015672	GO:BP	monovalent inorganic cation transport	17847	5414	Grubman et al
Neurons | DEG	TRUE	0.00405153	1719	236	41	0.173729	0.0238511	GO:1901700	GO:BP	response to oxygen-containing compound	17847	25237	Grubman et al
Neurons | DEG	TRUE	0.00406065	6681	236	116	0.491525	0.0173627	GO:0023052	GO:BP	signaling	17847	7727	Grubman et al
Neurons | DEG	TRUE	0.00411457	1549	236	38	0.161017	0.024532	GO:0032940	GO:BP	secretion by cell	17847	9222	Grubman et al
Neurons | DEG	TRUE	0.00468322	6706	236	116	0.491525	0.0172979	GO:0007154	GO:BP	cell communication	17847	3101	Grubman et al
Neurons | DEG	TRUE	0.00468322	3209	236	65	0.275424	0.0202555	GO:0051173	GO:BP	positive regulation of nitrogen compound metabolic process	17847	15991	Grubman et al
Neurons | DEG	TRUE	0.00490309	11018	236	172	0.728814	0.0156108	GO:0050794	GO:BP	regulation of cellular process	17847	15671	Grubman et al
Neurons | DEG	TRUE	0.00494132	759	236	23	0.0974576	0.030303	GO:0090087	GO:BP	regulation of peptide transport	17847	21700	Grubman et al
Neurons | DEG	TRUE	0.00494296	3676	236	72	0.305085	0.0195865	GO:0009893	GO:BP	positive regulation of metabolic process	17847	4267	Grubman et al
Neurons | DEG	TRUE	0.00539936	5596	236	100	0.423729	0.0178699	GO:0048519	GO:BP	negative regulation of biological process	17847	15154	Grubman et al
Neurons | DEG	TRUE	0.00539936	765	236	23	0.0974576	0.0300654	GO:0008285	GO:BP	negative regulation of cell population proliferation	17847	3616	Grubman et al
Neurons | DEG	TRUE	0.00580886	4914	236	90	0.381356	0.018315	GO:0048523	GO:BP	negative regulation of cellular process	17847	15158	Grubman et al
Neurons | DEG	TRUE	0.00613218	530	236	18	0.0762712	0.0339623	GO:0007005	GO:BP	mitochondrion organization	17847	2973	Grubman et al
Neurons | DEG	TRUE	0.00631987	1595	236	38	0.161017	0.0238245	GO:0140352	GO:BP	export from cell	17847	23551	Grubman et al
Neurons | DEG	TRUE	0.00684	3397	236	67	0.283898	0.0197233	GO:0010604	GO:BP	positive regulation of macromolecule metabolic process	17847	4805	Grubman et al
Neurons | DEG	TRUE	0.00706227	887	236	25	0.105932	0.0281849	GO:0098655	GO:BP	cation transmembrane transport	17847	22609	Grubman et al
Neurons | DEG	TRUE	0.00712566	539	236	18	0.0762712	0.0333952	GO:0009636	GO:BP	response to toxic substance	17847	4052	Grubman et al
Neurons | DEG	TRUE	0.00729581	1610	236	38	0.161017	0.0236025	GO:0042981	GO:BP	regulation of apoptotic process	17847	12224	Grubman et al
Neurons | DEG	TRUE	0.00779174	2338	236	50	0.211864	0.0213858	GO:0050790	GO:BP	regulation of catalytic activity	17847	15668	Grubman et al
Neurons | DEG	TRUE	0.00815723	11778	236	180	0.762712	0.0152827	GO:0050789	GO:BP	regulation of biological process	17847	15667	Grubman et al
Neurons | DEG	TRUE	0.00846574	4841	236	88	0.372881	0.0181781	GO:0042221	GO:BP	response to chemical	17847	11752	Grubman et al
Neurons | DEG	TRUE	0.00904615	1067	236	28	0.118644	0.0262418	GO:0010243	GO:BP	response to organonitrogen compound	17847	4551	Grubman et al
Neurons | DEG	TRUE	0.00938213	603	236	19	0.0805085	0.0315091	GO:0048667	GO:BP	cell morphogenesis involved in neuron differentiation	17847	15281	Grubman et al
Neurons | DEG	TRUE	0.00953486	1638	236	38	0.161017	0.023199	GO:0043067	GO:BP	regulation of programmed cell death	17847	12288	Grubman et al
Neurons | DEG	TRUE	0.00982931	3388	236	66	0.279661	0.0194805	GO:0010033	GO:BP	response to organic substance	17847	4361	Grubman et al
Neurons | DEG	TRUE	0.00998658	7670	236	127	0.538136	0.016558	GO:0051716	GO:BP	cellular response to stimulus	17847	16414	Grubman et al
Neurons | DEG	TRUE	5.00653e-16	1771	242	71	0.293388	0.0400903	GO:0097458	GO:CC	neuron part	18842	3388	Grubman et al
Neurons | DEG	TRUE	4.30154e-13	843	242	44	0.181818	0.0521945	GO:0036477	GO:CC	somatodendritic compartment	18842	1987	Grubman et al
Neurons | DEG	TRUE	1.29365e-12	1336	242	55	0.227273	0.0411677	GO:0043005	GO:CC	neuron projection	18842	2117	Grubman et al
Neurons | DEG	TRUE	9.3403e-10	1206	242	47	0.194215	0.0389718	GO:0045202	GO:CC	synapse	18842	2474	Grubman et al
Neurons | DEG	TRUE	1.44568e-09	506	242	29	0.119835	0.0573123	GO:0043025	GO:CC	neuronal cell body	18842	2119	Grubman et al
Neurons | DEG	TRUE	1.44568e-09	576	242	31	0.128099	0.0538194	GO:0044297	GO:CC	cell body	18842	2331	Grubman et al
Neurons | DEG	TRUE	1.44568e-09	971	242	41	0.169421	0.0422245	GO:0044456	GO:CC	synapse part	18842	2396	Grubman et al
Neurons | DEG	TRUE	1.9311e-09	2216	242	66	0.272727	0.0297834	GO:0042995	GO:CC	cell projection	18842	2116	Grubman et al
Neurons | DEG	TRUE	1.9311e-09	627	242	32	0.132231	0.0510367	GO:0030424	GO:CC	axon	18842	1120	Grubman et al
Neurons | DEG	TRUE	1.00918e-08	2144	242	63	0.260331	0.0293843	GO:0120025	GO:CC	plasma membrane bounded cell projection	18842	3875	Grubman et al
Neurons | DEG	TRUE	2.05265e-08	615	242	30	0.123967	0.0487805	GO:0097447	GO:CC	dendritic tree	18842	3377	Grubman et al
Neurons | DEG	TRUE	7.64894e-08	613	242	29	0.119835	0.0473083	GO:0030425	GO:CC	dendrite	18842	1121	Grubman et al
Neurons | DEG	TRUE	3.9644e-07	359	242	21	0.0867769	0.0584958	GO:0098978	GO:CC	glutamatergic synapse	18842	3720	Grubman et al
Neurons | DEG	TRUE	4.07026e-07	624	242	28	0.115702	0.0448718	GO:0098794	GO:CC	postsynapse	18842	3647	Grubman et al
Neurons | DEG	TRUE	5.5932e-07	516	242	25	0.103306	0.0484496	GO:0098793	GO:CC	presynapse	18842	3646	Grubman et al
Neurons | DEG	TRUE	6.89073e-07	1488	242	46	0.190083	0.030914	GO:0120038	GO:CC	plasma membrane bounded cell projection part	18842	3877	Grubman et al
Neurons | DEG	TRUE	6.89073e-07	1488	242	46	0.190083	0.030914	GO:0044463	GO:CC	cell projection part	18842	2402	Grubman et al
Neurons | DEG	TRUE	1.10143e-06	388	242	21	0.0867769	0.0541237	GO:0033267	GO:CC	axon part	18842	1662	Grubman et al
Neurons | DEG	TRUE	1.83732e-06	365	242	20	0.0826446	0.0547945	GO:0099572	GO:CC	postsynaptic specialization	18842	3813	Grubman et al
Neurons | DEG	TRUE	2.78974e-06	340	242	19	0.0785124	0.0558824	GO:0014069	GO:CC	postsynaptic density	18842	844	Grubman et al
Neurons | DEG	TRUE	3.18975e-06	344	242	19	0.0785124	0.0552326	GO:0032279	GO:CC	asymmetric synapse	18842	1531	Grubman et al
Neurons | DEG	TRUE	7.20367e-06	439	242	21	0.0867769	0.047836	GO:0097060	GO:CC	synaptic membrane	18842	3267	Grubman et al
Neurons | DEG	TRUE	7.28282e-06	365	242	19	0.0785124	0.0520548	GO:0098984	GO:CC	neuron to neuron synapse	18842	3726	Grubman et al
Neurons | DEG	TRUE	1.32138e-05	712	242	27	0.11157	0.0379213	GO:0048471	GO:CC	perinuclear region of cytoplasm	18842	2569	Grubman et al
Neurons | DEG	TRUE	0.000114891	1312	242	37	0.152893	0.0282012	GO:0030054	GO:CC	cell junction	18842	1047	Grubman et al
Neurons | DEG	TRUE	0.00170299	292	242	13	0.053719	0.0445205	GO:0150034	GO:CC	distal axon	18842	3949	Grubman et al
Neurons | DEG	TRUE	0.00171752	334	242	14	0.0578512	0.0419162	GO:0045211	GO:CC	postsynaptic membrane	18842	2476	Grubman et al
Neurons | DEG	TRUE	0.00443044	17004	242	233	0.96281	0.0137027	GO:0044464	GO:CC	cell part	18842	2403	Grubman et al
Neurons | DEG	TRUE	0.00481486	1197	242	30	0.123967	0.0250627	GO:0098590	GO:CC	plasma membrane region	18842	3604	Grubman et al
Neurons | DEG	TRUE	0.0073079	17069	242	233	0.96281	0.0136505	GO:0005623	GO:CC	cell	18842	300	Grubman et al
Neurons | DEG	TRUE	0.0091608	753	242	21	0.0867769	0.0278884	GO:0005740	GO:CC	mitochondrial envelope	18842	404	Grubman et al
Neurons | DEG	TRUE	0.00515783	420	238	17	0.0714286	0.0404762	GO:0005216	GO:MF	ion channel activity	18098	1742	Grubman et al
Neurons | DEG	TRUE	0.00515783	12715	238	195	0.819328	0.0153362	GO:0005515	GO:MF	protein binding	18098	1910	Grubman et al
Neurons | DEG	TRUE	0.00566682	348	238	15	0.0630252	0.0431034	GO:0022836	GO:MF	gated channel activity	18098	4726	Grubman et al
Neurons | DEG	TRUE	0.00795091	2228	238	50	0.210084	0.0224417	GO:0019899	GO:MF	enzyme binding	18098	4672	Grubman et al
Neurons | DEG	TRUE	0.0084439	462	238	17	0.0714286	0.0367965	GO:0015267	GO:MF	channel activity	18098	3111	Grubman et al
Neurons | DEG	TRUE	0.0084439	463	238	17	0.0714286	0.0367171	GO:0022803	GO:MF	passive transmembrane transporter activity	18098	4710	Grubman et al
Neurons | DEG	TRUE	0.00918519	340	238	14	0.0588235	0.0411765	GO:0022839	GO:MF	ion gated channel activity	18098	4727	Grubman et al
Neurons | DEG	TRUE	1.62451e-07	11	82	7	0.0853659	0.636364	HP:0007768	HP	Central retinal vessel vascular tortuosity	4171	4996	Grubman et al
Neurons | DEG	TRUE	1.62451e-07	11	82	7	0.0853659	0.636364	HP:0000631	HP	Retinal arterial tortuosity	4171	492	Grubman et al
Neurons | DEG	TRUE	1.62451e-07	22	82	9	0.109756	0.409091	HP:0004309	HP	Ventricular preexcitation	4171	3028	Grubman et al
Neurons | DEG	TRUE	1.62451e-07	11	82	7	0.0853659	0.636364	HP:0001112	HP	Leber optic atrophy	4171	875	Grubman et al
Neurons | DEG	TRUE	3.06992e-07	12	82	7	0.0853659	0.583333	HP:0000576	HP	Centrocecal scotoma	4171	446	Grubman et al
Neurons | DEG	TRUE	2.43207e-06	23	82	8	0.097561	0.347826	HP:0002572	HP	Episodic vomiting	4171	1870	Grubman et al
Neurons | DEG	TRUE	4.45425e-06	25	82	8	0.097561	0.32	HP:0007924	HP	Slow decrease in visual acuity	4171	5074	Grubman et al
Neurons | DEG	TRUE	6.23022e-06	18	82	7	0.0853659	0.388889	HP:0007763	HP	Retinal telangiectasia	4171	4993	Grubman et al
Neurons | DEG	TRUE	6.23022e-06	18	82	7	0.0853659	0.388889	HP:0200125	HP	Mitochondrial respiratory chain defects	4171	13919	Grubman et al
Neurons | DEG	TRUE	1.16096e-05	29	82	8	0.097561	0.275862	HP:0001427	HP	Mitochondrial inheritance	4171	1074	Grubman et al
Neurons | DEG	TRUE	1.20288e-05	20	82	7	0.0853659	0.35	HP:0005116	HP	Arterial tortuosity	4171	3496	Grubman et al
Neurons | DEG	TRUE	1.62791e-05	21	82	7	0.0853659	0.333333	HP:0004948	HP	Vascular tortuosity	4171	3409	Grubman et al
Neurons | DEG	TRUE	1.69577e-05	43	82	9	0.109756	0.209302	HP:0011096	HP	Peripheral demyelination	4171	7567	Grubman et al
Neurons | DEG	TRUE	2.37539e-05	8	82	5	0.0609756	0.625	HP:0003648	HP	Lacticaciduria	4171	2615	Grubman et al
Neurons | DEG	TRUE	4.03598e-05	48	82	9	0.109756	0.1875	HP:0002174	HP	Postural tremor	4171	1610	Grubman et al
Neurons | DEG	TRUE	4.73679e-05	25	82	7	0.0853659	0.28	HP:0002883	HP	Hyperventilation	4171	2102	Grubman et al
Neurons | DEG	TRUE	6.5945e-05	10	82	5	0.0609756	0.5	HP:0100611	HP	Multiple glomerular cysts	4171	13515	Grubman et al
Neurons | DEG	TRUE	6.5945e-05	17	82	6	0.0731707	0.352941	HP:0004885	HP	Episodic respiratory distress	4171	3361	Grubman et al
Neurons | DEG	TRUE	6.5945e-05	10	82	5	0.0609756	0.5	HP:0003572	HP	Low plasma citrulline	4171	2584	Grubman et al
Neurons | DEG	TRUE	6.5945e-05	27	82	7	0.0853659	0.259259	HP:0000622	HP	Blurred vision	4171	486	Grubman et al
Neurons | DEG	TRUE	6.5945e-05	17	82	6	0.0731707	0.352941	HP:0003481	HP	Segmental peripheral demyelination/remyelination	4171	2528	Grubman et al
Neurons | DEG	TRUE	6.5945e-05	27	82	7	0.0853659	0.259259	HP:0002483	HP	Bulbar signs	4171	1811	Grubman et al
Neurons | DEG	TRUE	7.68265e-05	18	82	6	0.0731707	0.333333	HP:0001716	HP	Wolff-Parkinson-White syndrome	4171	1262	Grubman et al
Neurons | DEG	TRUE	8.89485e-05	41	82	8	0.097561	0.195122	HP:0003200	HP	Ragged-red muscle fibers	4171	2324	Grubman et al
Neurons | DEG	TRUE	0.000282911	13	82	5	0.0609756	0.384615	HP:0011965	HP	Abnormal circulating citrulline concentration	4171	8422	Grubman et al
Neurons | DEG	TRUE	0.000432728	826	82	34	0.414634	0.0411622	HP:0001288	HP	Gait disturbance	4171	984	Grubman et al
Neurons | DEG	TRUE	0.000527653	129	82	12	0.146341	0.0930233	HP:0002345	HP	Action tremor	4171	1732	Grubman et al
Neurons | DEG	TRUE	0.000527653	15	82	5	0.0609756	0.333333	HP:0002401	HP	Stroke-like episode	4171	1769	Grubman et al
Neurons | DEG	TRUE	0.000527653	53	82	8	0.097561	0.150943	HP:0003737	HP	Mitochondrial myopathy	4171	2664	Grubman et al
Neurons | DEG	TRUE	0.000527653	53	82	8	0.097561	0.150943	HP:0001271	HP	Polyneuropathy	4171	972	Grubman et al
Neurons | DEG	TRUE	0.000527653	15	82	5	0.0609756	0.333333	HP:0000816	HP	Abnormality of Krebs cycle metabolism	4171	636	Grubman et al
Neurons | DEG	TRUE	0.000649442	157	82	13	0.158537	0.0828025	HP:0002069	HP	Generalized tonic-clonic seizures	4171	1528	Grubman et al
Neurons | DEG	TRUE	0.000659573	55	82	8	0.097561	0.145455	HP:0001138	HP	Optic neuropathy	4171	895	Grubman et al
Neurons | DEG	TRUE	0.000678186	92	82	10	0.121951	0.108696	HP:0003130	HP	Abnormal peripheral myelination	4171	2272	Grubman et al
Neurons | DEG	TRUE	0.00092802	42	82	7	0.0853659	0.166667	HP:0012841	HP	Retinal vascular tortuosity	4171	9291	Grubman et al
Neurons | DEG	TRUE	0.00124157	44	82	7	0.0853659	0.159091	HP:0000603	HP	Central scotoma	4171	469	Grubman et al
Neurons | DEG	TRUE	0.00206631	20	82	5	0.0609756	0.25	HP:0031434	HP	Abnormal speech prosody	4171	11461	Grubman et al
Neurons | DEG	TRUE	0.00243578	49	82	7	0.0853659	0.142857	HP:0000630	HP	Abnormal retinal artery morphology	4171	491	Grubman et al
Neurons | DEG	TRUE	0.00246965	67	82	8	0.097561	0.119403	HP:0003800	HP	Muscle abnormality related to mitochondrial dysfunction	4171	2704	Grubman et al
Neurons | DEG	TRUE	0.00247857	265	82	16	0.195122	0.0603774	HP:0002197	HP	Generalized-onset seizure	4171	1627	Grubman et al
Neurons | DEG	TRUE	0.00248217	457	82	22	0.268293	0.04814	HP:0001337	HP	Tremor	4171	1015	Grubman et al
Neurons | DEG	TRUE	0.00310644	90	82	9	0.109756	0.1	HP:0000529	HP	Progressive visual loss	4171	406	Grubman et al
Neurons | DEG	TRUE	0.00324902	36	82	6	0.0731707	0.166667	HP:0007108	HP	Demyelinating peripheral neuropathy	4171	4629	Grubman et al
Neurons | DEG	TRUE	0.00437845	24	82	5	0.0609756	0.208333	HP:0002045	HP	Hypothermia	4171	1508	Grubman et al
Neurons | DEG	TRUE	0.00439963	281	82	16	0.195122	0.0569395	HP:0001268	HP	Mental deterioration	4171	969	Grubman et al
Neurons | DEG	TRUE	0.00502367	97	82	9	0.109756	0.0927835	HP:0004308	HP	Ventricular arrhythmia	4171	3027	Grubman et al
Neurons | DEG	TRUE	0.00609396	123	82	10	0.121951	0.0813008	HP:0003287	HP	Abnormality of mitochondrial metabolism	4171	2394	Grubman et al
Neurons | DEG	TRUE	0.00768224	61	82	7	0.0853659	0.114754	HP:3000036	HP	Abnormality of head blood vessel	4171	14543	Grubman et al
Neurons | DEG	TRUE	0.00768224	81	82	8	0.097561	0.0987654	HP:0000091	HP	Abnormal renal tubule morphology	4171	82	Grubman et al
Neurons | DEG	TRUE	0.00768224	43	82	6	0.0731707	0.139535	HP:0100646	HP	Thyroiditis	4171	13549	Grubman et al
Neurons | DEG	TRUE	0.00253643	142	122	11	0.0901639	0.0774648	KEGG:05012	KEGG	Parkinson disease	7772	386	Grubman et al
Neurons | DEG	TRUE	0.00414083	133	122	10	0.0819672	0.075188	KEGG:00190	KEGG	Oxidative phosphorylation	7772	19	Grubman et al
Neurons | DEG	TRUE	0.00683605	148	122	10	0.0819672	0.0675676	KEGG:04723	KEGG	Retrograde endocannabinoid signaling	7772	330	Grubman et al
Neurons | DEG	TRUE	0.000222029	402	154	21	0.136364	0.0522388	REAC:R-HSA-112316	REAC	Neuronal System	10565	1343	Grubman et al
Neurons | DEG	TRUE	0.00182259	123	154	10	0.0649351	0.0813008	REAC:R-HSA-163200	REAC	Respiratory electron transport, ATP synthesis by chemiosmotic coupling, and heat production by uncoupling proteins.	10565	1743	Grubman et al
Neurons | DEG	TRUE	0.00182259	100	154	9	0.0584416	0.09	REAC:R-HSA-611105	REAC	Respiratory electron transport	10565	1742	Grubman et al
Neurons | DEG	TRUE	0.00281796	261	154	14	0.0909091	0.0536398	REAC:R-HSA-112315	REAC	Transmission across Chemical Synapses	10565	2140	Grubman et al
Neurons | DEG	TRUE	0.000132111	10426	249	172	0.690763	0.0164972	TF:M00695	TF	Factor: ETF; motif: GVGGMGG	19887	1856	Grubman et al
Neurons | DEG	TRUE	0.000132111	5281	249	105	0.421687	0.0198826	TF:M02036_1	TF	Factor: WT1; motif: CGCCCCCNCN; match class: 1	19887	7573	Grubman et al
Neurons | DEG	TRUE	0.000132111	10426	249	172	0.690763	0.0164972	TF:M00695_0	TF	Factor: ETF; motif: GVGGMGG; match class: 0	19887	1857	Grubman et al
Neurons | DEG	TRUE	0.000504636	12035	249	188	0.75502	0.0156211	TF:M02090	TF	Factor: E2F-4; motif: GCGGGAAANA	19887	1292	Grubman et al
Neurons | DEG	TRUE	0.000504636	12035	249	188	0.75502	0.0156211	TF:M02090_0	TF	Factor: E2F-4; motif: GCGGGAAANA; match class: 0	19887	1293	Grubman et al
Neurons | DEG	TRUE	0.000626294	5579	249	106	0.425703	0.0189998	TF:M01104_1	TF	Factor: MOVO-B; motif: GNGGGGG; match class: 1	19887	4405	Grubman et al
Neurons | DEG	TRUE	0.00117597	2897	249	65	0.261044	0.022437	TF:M00446_1	TF	Factor: Spz1; motif: DNNGGRGGGWWNNNN; match class: 1	19887	6658	Grubman et al
Neurons | DEG	TRUE	0.00117733	1012	249	32	0.128514	0.0316206	TF:M08905_1	TF	Factor: TIEG1; motif: GGSGGKGNNN; match class: 1	19887	7405	Grubman et al
Neurons | DEG	TRUE	0.0020043	10250	249	164	0.658635	0.016	TF:M00196	TF	Factor: Sp1; motif: NGGGGGCGGGGYN	19887	6542	Grubman et al
Neurons | DEG	TRUE	0.0020043	10250	249	164	0.658635	0.016	TF:M00196_0	TF	Factor: Sp1; motif: NGGGGGCGGGGYN; match class: 0	19887	6543	Grubman et al
Neurons | DEG	TRUE	0.00233441	14265	249	209	0.839357	0.0146512	TF:M00986_0	TF	Factor: Churchill; motif: CGGGNN; match class: 0	19887	726	Grubman et al
Neurons | DEG	TRUE	0.00233441	14265	249	209	0.839357	0.0146512	TF:M00986	TF	Factor: Churchill; motif: CGGGNN	19887	725	Grubman et al
Neurons | DEG	TRUE	0.00273539	10430	249	165	0.662651	0.0158198	TF:M00932_0	TF	Factor: Sp1; motif: NNGGGGCGGGGNN; match class: 0	19887	6540	Grubman et al
Neurons | DEG	TRUE	0.00273539	10430	249	165	0.662651	0.0158198	TF:M00932	TF	Factor: Sp1; motif: NNGGGGCGGGGNN	19887	6539	Grubman et al
Neurons | DEG	TRUE	0.00273539	3220	249	68	0.273092	0.021118	TF:M08878_1	TF	Factor: EGR; motif: CGCCCCCGCNN; match class: 1	19887	1456	Grubman et al
Neurons | DEG	TRUE	0.0030772	3514	249	72	0.289157	0.0204895	TF:M03895_1	TF	Factor: CTCF; motif: WGCGCCMYCTAGYGGYN; match class: 1	19887	967	Grubman et al
Neurons | DEG	TRUE	0.0030772	7301	249	125	0.502008	0.0171209	TF:M00245	TF	Factor: Egr-3; motif: NTGCGTGGGCGK	19887	1436	Grubman et al
Neurons | DEG	TRUE	0.0030772	7301	249	125	0.502008	0.0171209	TF:M00245_0	TF	Factor: Egr-3; motif: NTGCGTGGGCGK; match class: 0	19887	1437	Grubman et al
Neurons | DEG	TRUE	0.0030772	7002	249	121	0.485944	0.0172808	TF:M00695_1	TF	Factor: ETF; motif: GVGGMGG; match class: 1	19887	1858	Grubman et al
Neurons | DEG	TRUE	0.00339268	10252	249	162	0.650602	0.0158018	TF:M00803_1	TF	Factor: E2F; motif: GGCGSG; match class: 1	19887	1318	Grubman et al
Neurons | DEG	TRUE	0.00362077	10281	249	162	0.650602	0.0157572	TF:M00931_0	TF	Factor: Sp1; motif: GGGGCGGGGC; match class: 0	19887	6546	Grubman et al
Neurons | DEG	TRUE	0.00362077	6369	249	112	0.449799	0.0175852	TF:M02090_1	TF	Factor: E2F-4; motif: GCGGGAAANA; match class: 1	19887	1294	Grubman et al
Neurons | DEG	TRUE	0.00362077	10281	249	162	0.650602	0.0157572	TF:M00931	TF	Factor: Sp1; motif: GGGGCGGGGC	19887	6545	Grubman et al
Neurons | DEG	TRUE	0.00487471	11260	249	173	0.694779	0.0153641	TF:M04869_0	TF	Factor: Egr-1; motif: GCGCATGCG; match class: 0	19887	1398	Grubman et al
Neurons | DEG	TRUE	0.00487471	11260	249	173	0.694779	0.0153641	TF:M04869	TF	Factor: Egr-1; motif: GCGCATGCG	19887	1397	Grubman et al
Neurons | DEG	TRUE	0.00487471	10251	249	161	0.646586	0.0157058	TF:M04869_1	TF	Factor: Egr-1; motif: GCGCATGCG; match class: 1	19887	1399	Grubman et al
Neurons | DEG	TRUE	0.00528811	3962	249	77	0.309237	0.0194346	TF:M03893_1	TF	Factor: WT1; motif: GNGGGGGCGGGG; match class: 1	19887	7576	Grubman et al
Neurons | DEG	TRUE	0.00528811	14020	249	204	0.819277	0.0145506	TF:M08487_0	TF	Factor: GCMa:Erg; motif: ATGCGGGCGGAARKG; match class: 0	19887	2706	Grubman et al
Neurons | DEG	TRUE	0.00528811	14020	249	204	0.819277	0.0145506	TF:M08487	TF	Factor: GCMa:Erg; motif: ATGCGGGCGGAARKG	19887	2705	Grubman et al
Neurons | DEG	TRUE	0.00549798	6174	249	108	0.433735	0.0174927	TF:M07436_0	TF	Factor: WT1; motif: NNGGGNGGGSGN; match class: 0	19887	7566	Grubman et al
Neurons | DEG	TRUE	0.00549798	6174	249	108	0.433735	0.0174927	TF:M07436	TF	Factor: WT1; motif: NNGGGNGGGSGN	19887	7565	Grubman et al
Neurons | DEG	TRUE	0.00553952	9342	249	149	0.598394	0.0159495	TF:M02089_1	TF	Factor: E2F-3; motif: GGCGGGN; match class: 1	19887	1270	Grubman et al
Neurons | DEG	TRUE	0.00553952	6112	249	107	0.429719	0.0175065	TF:M03896	TF	Factor: EGR1; motif: NACGCCCACGCANW	19887	1391	Grubman et al
Neurons | DEG	TRUE	0.00553952	6112	249	107	0.429719	0.0175065	TF:M03896_0	TF	Factor: EGR1; motif: NACGCCCACGCANW; match class: 0	19887	1392	Grubman et al
Neurons | DEG	TRUE	0.00642597	6735	249	115	0.461847	0.017075	TF:M01873	TF	Factor: Egr-1; motif: GCGGGGGCGG	19887	1418	Grubman et al
Neurons | DEG	TRUE	0.00642597	6735	249	115	0.461847	0.017075	TF:M01873_0	TF	Factor: Egr-1; motif: GCGGGGGCGG; match class: 0	19887	1419	Grubman et al
Neurons | DEG	TRUE	0.00645969	14743	249	211	0.84739	0.0143119	TF:M07289_0	TF	Factor: GKLF; motif: NNNRGGNGNGGSN; match class: 0	19887	2856	Grubman et al
Neurons | DEG	TRUE	0.00645969	14743	249	211	0.84739	0.0143119	TF:M07289	TF	Factor: GKLF; motif: NNNRGGNGNGGSN	19887	2855	Grubman et al
Neurons | DEG	TRUE	0.0069197	12766	249	189	0.759036	0.014805	TF:M07040_0	TF	Factor: GKLF; motif: NNRRGRRNGNSNNN; match class: 0	19887	2853	Grubman et al
Neurons | DEG	TRUE	0.0069197	8299	249	135	0.542169	0.016267	TF:M03893	TF	Factor: WT1; motif: GNGGGGGCGGGG	19887	7574	Grubman et al
Neurons | DEG	TRUE	0.0069197	8299	249	135	0.542169	0.016267	TF:M03893_0	TF	Factor: WT1; motif: GNGGGGGCGGGG; match class: 0	19887	7575	Grubman et al
Neurons | DEG	TRUE	0.0069197	12766	249	189	0.759036	0.014805	TF:M07040	TF	Factor: GKLF; motif: NNRRGRRNGNSNNN	19887	2852	Grubman et al
Neurons | DEG	TRUE	0.0069197	3554	249	70	0.281124	0.0196961	TF:M07354_1	TF	Factor: Egr-1; motif: GCGGGGGCGG; match class: 1	19887	1417	Grubman et al
Neurons | DEG	TRUE	0.00695393	7849	249	129	0.518072	0.0164352	TF:M00940_0	TF	Factor: E2F-1; motif: NTTTCGCGCS; match class: 0	19887	1236	Grubman et al
Neurons | DEG	TRUE	0.00695393	13399	249	196	0.787149	0.014628	TF:M04515_0	TF	Factor: E2F-1; motif: WWTGGCGCCAAA; match class: 0	19887	1209	Grubman et al
Neurons | DEG	TRUE	0.00695393	13399	249	196	0.787149	0.014628	TF:M04515	TF	Factor: E2F-1; motif: WWTGGCGCCAAA	19887	1208	Grubman et al
Neurons | DEG	TRUE	0.00695393	7849	249	129	0.518072	0.0164352	TF:M00940	TF	Factor: E2F-1; motif: NTTTCGCGCS	19887	1235	Grubman et al
Neurons | DEG	TRUE	0.00891769	12471	249	185	0.742972	0.0148344	TF:M00333_1	TF	Factor: ZF5; motif: NRNGNGCGCGCWN; match class: 1	19887	7783	Grubman et al
Neurons | DEG	TRUE	0.00937192	7825	249	128	0.514056	0.0163578	TF:M00982_0	TF	Factor: KROX; motif: CCCGCCCCCRCCCC; match class: 0	19887	3936	Grubman et al
Neurons | DEG	TRUE	0.00937192	7825	249	128	0.514056	0.0163578	TF:M00982	TF	Factor: KROX; motif: CCCGCCCCCRCCCC	19887	3935	Grubman et al
Neurons | DEG	TRUE	0.00198955	103	120	10	0.0833333	0.0970874	WP:WP111	WP	Electron Transport Chain (OXPHOS system in mitochondria)	6507	100	Grubman et al
Neurons | DEG	TRUE	0.00798802	60	120	7	0.0583333	0.116667	WP:WP623	WP	Oxidative phosphorylation	6507	119	Grubman et al
Oligodendrocytes | DEG	TRUE	1.18499e-11	2400	197	70	0.35533	0.0291667	GO:0007399	GO:BP	nervous system development	17847	3323	Grubman et al
Oligodendrocytes | DEG	TRUE	5.85454e-10	705	197	34	0.172589	0.048227	GO:0032990	GO:BP	cell part morphogenesis	17847	9266	Grubman et al
Oligodendrocytes | DEG	TRUE	5.85454e-10	667	197	33	0.167513	0.0494753	GO:0048812	GO:BP	neuron projection morphogenesis	17847	15418	Grubman et al
Oligodendrocytes | DEG	TRUE	6.09784e-10	681	197	33	0.167513	0.0484581	GO:0120039	GO:BP	plasma membrane bounded cell projection morphogenesis	17847	23325	Grubman et al
Oligodendrocytes | DEG	TRUE	6.09784e-10	1392	197	48	0.243655	0.0344828	GO:0030182	GO:BP	neuron differentiation	17847	7809	Grubman et al
Oligodendrocytes | DEG	TRUE	6.09784e-10	685	197	33	0.167513	0.0481752	GO:0048858	GO:BP	cell projection morphogenesis	17847	15463	Grubman et al
Oligodendrocytes | DEG	TRUE	1.55509e-09	1131	197	42	0.213198	0.0371353	GO:0048666	GO:BP	neuron development	17847	15280	Grubman et al
Oligodendrocytes | DEG	TRUE	2.45793e-09	1004	197	39	0.19797	0.0388446	GO:0031175	GO:BP	neuron projection development	17847	8298	Grubman et al
Oligodendrocytes | DEG	TRUE	3.38039e-09	4967	197	100	0.507614	0.0201329	GO:0048731	GO:BP	system development	17847	15344	Grubman et al
Oligodendrocytes | DEG	TRUE	3.52857e-09	1656	197	51	0.258883	0.0307971	GO:0022008	GO:BP	neurogenesis	17847	7619	Grubman et al
Oligodendrocytes | DEG	TRUE	4.19963e-09	1556	197	49	0.248731	0.031491	GO:0048699	GO:BP	generation of neurons	17847	15312	Grubman et al
Oligodendrocytes | DEG	TRUE	6.39006e-09	1050	197	39	0.19797	0.0371429	GO:0000902	GO:BP	cell morphogenesis	17847	313	Grubman et al
Oligodendrocytes | DEG	TRUE	8.37334e-09	603	197	29	0.147208	0.0480929	GO:0048667	GO:BP	cell morphogenesis involved in neuron differentiation	17847	15281	Grubman et al
Oligodendrocytes | DEG	TRUE	2.49207e-08	1156	197	40	0.203046	0.0346021	GO:0032989	GO:BP	cellular component morphogenesis	17847	9265	Grubman et al
Oligodendrocytes | DEG	TRUE	6.73588e-08	416	197	23	0.116751	0.0552885	GO:0050808	GO:BP	synapse organization	17847	15683	Grubman et al
Oligodendrocytes | DEG	TRUE	7.57634e-08	758	197	31	0.15736	0.0408971	GO:0000904	GO:BP	cell morphogenesis involved in differentiation	17847	315	Grubman et al
Oligodendrocytes | DEG	TRUE	2.1705e-07	2196	197	56	0.284264	0.0255009	GO:0048468	GO:BP	cell development	17847	15118	Grubman et al
Oligodendrocytes | DEG	TRUE	2.1705e-07	5532	197	102	0.517766	0.0184382	GO:0007275	GO:BP	multicellular organism development	17847	3213	Grubman et al
Oligodendrocytes | DEG	TRUE	2.21444e-07	529	197	25	0.126904	0.047259	GO:0061564	GO:BP	axon development	17847	18769	Grubman et al
Oligodendrocytes | DEG	TRUE	4.79083e-07	1243	197	39	0.19797	0.0313757	GO:0009628	GO:BP	response to abiotic stimulus	17847	4044	Grubman et al
Oligodendrocytes | DEG	TRUE	4.79083e-07	733	197	29	0.147208	0.0395634	GO:0051129	GO:BP	negative regulation of cellular component organization	17847	15948	Grubman et al
Oligodendrocytes | DEG	TRUE	8.48644e-07	485	197	23	0.116751	0.0474227	GO:0007409	GO:BP	axonogenesis	17847	3331	Grubman et al
Oligodendrocytes | DEG	TRUE	9.18697e-07	6028	197	106	0.538071	0.0175846	GO:0048856	GO:BP	anatomical structure development	17847	15461	Grubman et al
Oligodendrocytes | DEG	TRUE	9.18697e-07	1562	197	44	0.22335	0.028169	GO:0030030	GO:BP	cell projection organization	17847	7755	Grubman et al
Oligodendrocytes | DEG	TRUE	1.25714e-06	1523	197	43	0.218274	0.0282337	GO:0120036	GO:BP	plasma membrane bounded cell projection organization	17847	23324	Grubman et al
Oligodendrocytes | DEG	TRUE	1.72319e-06	177	197	14	0.071066	0.079096	GO:0006986	GO:BP	response to unfolded protein	17847	2958	Grubman et al
Oligodendrocytes | DEG	TRUE	6.15797e-06	166	197	13	0.0659898	0.0783133	GO:0099173	GO:BP	postsynapse organization	17847	22902	Grubman et al
Oligodendrocytes | DEG	TRUE	7.31383e-06	200	197	14	0.071066	0.07	GO:0035966	GO:BP	response to topologically incorrect protein	17847	10895	Grubman et al
Oligodendrocytes | DEG	TRUE	8.59405e-06	6449	197	108	0.548223	0.0167468	GO:0032502	GO:BP	developmental process	17847	8894	Grubman et al
Oligodendrocytes | DEG	TRUE	8.8781e-06	1009	197	32	0.162437	0.0317146	GO:0007417	GO:BP	central nervous system development	17847	3338	Grubman et al
Oligodendrocytes | DEG	TRUE	1.11039e-05	4841	197	88	0.446701	0.0181781	GO:0042221	GO:BP	response to chemical	17847	11752	Grubman et al
Oligodendrocytes | DEG	TRUE	1.20869e-05	398	197	19	0.0964467	0.0477387	GO:0070482	GO:BP	response to oxygen levels	17847	19352	Grubman et al
Oligodendrocytes | DEG	TRUE	1.28118e-05	1428	197	39	0.19797	0.0273109	GO:0022610	GO:BP	biological adhesion	17847	7677	Grubman et al
Oligodendrocytes | DEG	TRUE	1.49627e-05	3364	197	68	0.345178	0.020214	GO:0070887	GO:BP	cellular response to chemical stimulus	17847	19590	Grubman et al
Oligodendrocytes | DEG	TRUE	1.80975e-05	734	197	26	0.13198	0.0354223	GO:0099536	GO:BP	synaptic signaling	17847	22936	Grubman et al
Oligodendrocytes | DEG	TRUE	1.91583e-05	1760	197	44	0.22335	0.025	GO:0010941	GO:BP	regulation of cell death	17847	5119	Grubman et al
Oligodendrocytes | DEG	TRUE	1.94289e-05	946	197	30	0.152284	0.0317125	GO:0044087	GO:BP	regulation of cellular component biogenesis	17847	12800	Grubman et al
Oligodendrocytes | DEG	TRUE	2.76313e-05	1421	197	38	0.192893	0.0267417	GO:0007155	GO:BP	cell adhesion	17847	3102	Grubman et al
Oligodendrocytes | DEG	TRUE	3.46593e-05	715	197	25	0.126904	0.034965	GO:0099537	GO:BP	trans-synaptic signaling	17847	22937	Grubman et al
Oligodendrocytes | DEG	TRUE	3.46593e-05	2064	197	48	0.243655	0.0232558	GO:0033554	GO:BP	cellular response to stress	17847	9610	Grubman et al
Oligodendrocytes | DEG	TRUE	3.54692e-05	524	197	21	0.106599	0.0400763	GO:0044089	GO:BP	positive regulation of cellular component biogenesis	17847	12802	Grubman et al
Oligodendrocytes | DEG	TRUE	3.57604e-05	3388	197	67	0.340102	0.0197757	GO:0010033	GO:BP	response to organic substance	17847	4361	Grubman et al
Oligodendrocytes | DEG	TRUE	4.1087e-05	239	197	14	0.071066	0.0585774	GO:0071453	GO:BP	cellular response to oxygen levels	17847	19959	Grubman et al
Oligodendrocytes | DEG	TRUE	4.20218e-05	1216	197	34	0.172589	0.0279605	GO:0051130	GO:BP	positive regulation of cellular component organization	17847	15949	Grubman et al
Oligodendrocytes | DEG	TRUE	4.26321e-05	2488	197	54	0.274112	0.0217042	GO:0051128	GO:BP	regulation of cellular component organization	17847	15947	Grubman et al
Oligodendrocytes | DEG	TRUE	4.32088e-05	885	197	28	0.142132	0.0316384	GO:0061024	GO:BP	membrane organization	17847	18275	Grubman et al
Oligodendrocytes | DEG	TRUE	4.67795e-05	446	197	19	0.0964467	0.0426009	GO:0050804	GO:BP	modulation of chemical synaptic transmission	17847	15679	Grubman et al
Oligodendrocytes | DEG	TRUE	4.74751e-05	447	197	19	0.0964467	0.0425056	GO:0099177	GO:BP	regulation of trans-synaptic signaling	17847	22906	Grubman et al
Oligodendrocytes | DEG	TRUE	5.84107e-05	743	197	25	0.126904	0.0336474	GO:0007420	GO:BP	brain development	17847	3341	Grubman et al
Oligodendrocytes | DEG	TRUE	5.84107e-05	4279	197	78	0.395939	0.0182286	GO:0030154	GO:BP	cell differentiation	17847	7795	Grubman et al
Oligodendrocytes | DEG	TRUE	5.84107e-05	693	197	24	0.121827	0.034632	GO:0031344	GO:BP	regulation of cell projection organization	17847	8361	Grubman et al
Oligodendrocytes | DEG	TRUE	6.7342e-05	751	197	25	0.126904	0.0332889	GO:0080135	GO:BP	regulation of cellular response to stress	17847	21463	Grubman et al
Oligodendrocytes | DEG	TRUE	6.7837e-05	373	197	17	0.0862944	0.0455764	GO:0036293	GO:BP	response to decreased oxygen levels	17847	11109	Grubman et al
Oligodendrocytes | DEG	TRUE	6.82288e-05	554	197	21	0.106599	0.0379061	GO:0051962	GO:BP	positive regulation of nervous system development	17847	16589	Grubman et al
Oligodendrocytes | DEG	TRUE	7.62216e-05	4470	197	80	0.406091	0.0178971	GO:0048869	GO:BP	cellular developmental process	17847	15473	Grubman et al
Oligodendrocytes | DEG	TRUE	7.91568e-05	221	197	13	0.0659898	0.0588235	GO:0036294	GO:BP	cellular response to decreased oxygen levels	17847	11110	Grubman et al
Oligodendrocytes | DEG	TRUE	8.58424e-05	260	197	14	0.071066	0.0538462	GO:0007611	GO:BP	learning or memory	17847	3518	Grubman et al
Oligodendrocytes | DEG	TRUE	8.78258e-05	4103	197	75	0.380711	0.0182793	GO:0065008	GO:BP	regulation of biological quality	17847	19079	Grubman et al
Oligodendrocytes | DEG	TRUE	0.000136348	787	197	25	0.126904	0.0317662	GO:0060322	GO:BP	head development	17847	17602	Grubman et al
Oligodendrocytes | DEG	TRUE	0.000136348	683	197	23	0.116751	0.033675	GO:0120035	GO:BP	regulation of plasma membrane bounded cell projection organization	17847	23323	Grubman et al
Oligodendrocytes | DEG	TRUE	0.000141659	1736	197	41	0.208122	0.0236175	GO:0009719	GO:BP	response to endogenous stimulus	17847	4115	Grubman et al
Oligodendrocytes | DEG	TRUE	0.0001419	1610	197	39	0.19797	0.0242236	GO:0042981	GO:BP	regulation of apoptotic process	17847	12224	Grubman et al
Oligodendrocytes | DEG	TRUE	0.000153	3635	197	68	0.345178	0.018707	GO:0048513	GO:BP	animal organ development	17847	15148	Grubman et al
Oligodendrocytes | DEG	TRUE	0.000160002	2764	197	56	0.284264	0.0202605	GO:0009653	GO:BP	anatomical structure morphogenesis	17847	4069	Grubman et al
Oligodendrocytes | DEG	TRUE	0.000160455	7775	197	118	0.598985	0.0151768	GO:0032501	GO:BP	multicellular organismal process	17847	8893	Grubman et al
Oligodendrocytes | DEG	TRUE	0.000160455	239	197	13	0.0659898	0.0543933	GO:0009266	GO:BP	response to temperature stimulus	17847	3910	Grubman et al
Oligodendrocytes | DEG	TRUE	0.000160455	2013	197	45	0.228426	0.0223547	GO:0006915	GO:BP	apoptotic process	17847	2899	Grubman et al
Oligodendrocytes | DEG	TRUE	0.00017487	2290	197	49	0.248731	0.0213974	GO:0008219	GO:BP	cell death	17847	3607	Grubman et al
Oligodendrocytes | DEG	TRUE	0.000178967	6824	197	107	0.543147	0.01568	GO:0051179	GO:BP	localization	17847	15997	Grubman et al
Oligodendrocytes | DEG	TRUE	0.000190359	1638	197	39	0.19797	0.0238095	GO:0043067	GO:BP	regulation of programmed cell death	17847	12288	Grubman et al
Oligodendrocytes | DEG	TRUE	0.000195603	706	197	23	0.116751	0.0325779	GO:0098916	GO:BP	anterograde trans-synaptic signaling	17847	22765	Grubman et al
Oligodendrocytes | DEG	TRUE	0.000195603	706	197	23	0.116751	0.0325779	GO:0007268	GO:BP	chemical synaptic transmission	17847	3206	Grubman et al
Oligodendrocytes | DEG	TRUE	0.000210262	3017	197	59	0.299492	0.0195559	GO:0022607	GO:BP	cellular component assembly	17847	7674	Grubman et al
Oligodendrocytes | DEG	TRUE	0.000221935	1717	197	40	0.203046	0.0232964	GO:0006811	GO:BP	ion transport	17847	2811	Grubman et al
Oligodendrocytes | DEG	TRUE	0.000238671	213	197	12	0.0609137	0.056338	GO:0006457	GO:BP	protein folding	17847	2481	Grubman et al
Oligodendrocytes | DEG	TRUE	0.000246238	178	197	11	0.0558376	0.0617978	GO:0007416	GO:BP	synapse assembly	17847	3337	Grubman et al
Oligodendrocytes | DEG	TRUE	0.000253576	6454	197	102	0.517766	0.0158042	GO:0016043	GO:BP	cellular component organization	17847	5710	Grubman et al
Oligodendrocytes | DEG	TRUE	0.000264353	146	197	10	0.0507614	0.0684932	GO:0007612	GO:BP	learning	17847	3519	Grubman et al
Oligodendrocytes | DEG	TRUE	0.000318799	300	197	14	0.071066	0.0466667	GO:0050890	GO:BP	cognition	17847	15751	Grubman et al
Oligodendrocytes | DEG	TRUE	0.000340368	389	197	16	0.0812183	0.0411311	GO:0031346	GO:BP	positive regulation of cell projection organization	17847	8363	Grubman et al
Oligodendrocytes | DEG	TRUE	0.000354939	3300	197	62	0.314721	0.0187879	GO:0051239	GO:BP	regulation of multicellular organismal process	17847	16046	Grubman et al
Oligodendrocytes | DEG	TRUE	0.00038278	306	197	14	0.071066	0.0457516	GO:0046034	GO:BP	ATP metabolic process	17847	14040	Grubman et al
Oligodendrocytes | DEG	TRUE	0.00039079	189	197	11	0.0558376	0.0582011	GO:0031345	GO:BP	negative regulation of cell projection organization	17847	8362	Grubman et al
Oligodendrocytes | DEG	TRUE	0.000466676	2893	197	56	0.284264	0.0193571	GO:0032879	GO:BP	regulation of localization	17847	9171	Grubman et al
Oligodendrocytes | DEG	TRUE	0.000466676	6636	197	103	0.522843	0.0155214	GO:0071840	GO:BP	cellular component organization or biogenesis	17847	20245	Grubman et al
Oligodendrocytes | DEG	TRUE	0.000502414	983	197	27	0.137056	0.0274669	GO:0014070	GO:BP	response to organic cyclic compound	17847	5243	Grubman et al
Oligodendrocytes | DEG	TRUE	0.000548854	362	197	15	0.0761421	0.0414365	GO:0001666	GO:BP	response to hypoxia	17847	503	Grubman et al
Oligodendrocytes | DEG	TRUE	0.000575187	457	197	17	0.0862944	0.0371991	GO:0006979	GO:BP	response to oxidative stress	17847	2952	Grubman et al
Oligodendrocytes | DEG	TRUE	0.00060875	3595	197	65	0.329949	0.0180807	GO:0010646	GO:BP	regulation of cell communication	17847	4846	Grubman et al
Oligodendrocytes | DEG	TRUE	0.00061172	509	197	18	0.0913706	0.0353635	GO:0010975	GO:BP	regulation of neuron projection development	17847	5150	Grubman et al
Oligodendrocytes | DEG	TRUE	0.000628445	2788	197	54	0.274112	0.0193687	GO:0071310	GO:BP	cellular response to organic substance	17847	19825	Grubman et al
Oligodendrocytes | DEG	TRUE	0.000628445	324	197	14	0.071066	0.0432099	GO:1901214	GO:BP	regulation of neuron death	17847	24804	Grubman et al
Oligodendrocytes | DEG	TRUE	0.000628445	1554	197	36	0.182741	0.023166	GO:0080134	GO:BP	regulation of response to stress	17847	21462	Grubman et al
Oligodendrocytes | DEG	TRUE	0.000649691	945	197	26	0.13198	0.0275132	GO:0051960	GO:BP	regulation of nervous system development	17847	16587	Grubman et al
Oligodendrocytes | DEG	TRUE	0.000658774	2159	197	45	0.228426	0.020843	GO:0012501	GO:BP	programmed cell death	17847	5174	Grubman et al
Oligodendrocytes | DEG	TRUE	0.000658774	1432	197	34	0.172589	0.023743	GO:0051094	GO:BP	positive regulation of developmental process	17847	15920	Grubman et al
Oligodendrocytes | DEG	TRUE	0.000685056	671	197	21	0.106599	0.0312966	GO:0045664	GO:BP	regulation of neuron differentiation	17847	13700	Grubman et al
Oligodendrocytes | DEG	TRUE	0.000752777	3253	197	60	0.304569	0.0184445	GO:0044085	GO:BP	cellular component biogenesis	17847	12799	Grubman et al
Oligodendrocytes | DEG	TRUE	0.000795468	3637	197	65	0.329949	0.0178719	GO:0023051	GO:BP	regulation of signaling	17847	7726	Grubman et al
Oligodendrocytes | DEG	TRUE	0.000875968	211	197	11	0.0558376	0.0521327	GO:0071456	GO:BP	cellular response to hypoxia	17847	19962	Grubman et al
Oligodendrocytes | DEG	TRUE	0.000880239	851	197	24	0.121827	0.0282021	GO:0098609	GO:BP	cell-cell adhesion	17847	22600	Grubman et al
Oligodendrocytes | DEG	TRUE	0.000886243	174	197	10	0.0507614	0.0574713	GO:0009408	GO:BP	response to heat	17847	3960	Grubman et al
Oligodendrocytes | DEG	TRUE	0.000952951	1465	197	34	0.172589	0.0232082	GO:0071495	GO:BP	cellular response to endogenous stimulus	17847	20000	Grubman et al
Oligodendrocytes | DEG	TRUE	0.000952951	1032	197	27	0.137056	0.0261628	GO:0060548	GO:BP	negative regulation of cell death	17847	17820	Grubman et al
Oligodendrocytes | DEG	TRUE	0.000959874	387	197	15	0.0761421	0.0387597	GO:0048545	GO:BP	response to steroid hormone	17847	15178	Grubman et al
Oligodendrocytes | DEG	TRUE	0.000993584	748	197	22	0.111675	0.0294118	GO:0010942	GO:BP	positive regulation of cell death	17847	5120	Grubman et al
Oligodendrocytes | DEG	TRUE	0.00105178	488	197	17	0.0862944	0.0348361	GO:0050769	GO:BP	positive regulation of neurogenesis	17847	15652	Grubman et al
Oligodendrocytes | DEG	TRUE	0.00116	220	197	11	0.0558376	0.05	GO:0010001	GO:BP	glial cell differentiation	17847	4339	Grubman et al
Oligodendrocytes | DEG	TRUE	0.001194	545	197	18	0.0913706	0.0330275	GO:0015672	GO:BP	monovalent inorganic cation transport	17847	5414	Grubman et al
Oligodendrocytes | DEG	TRUE	0.001194	221	197	11	0.0558376	0.0497738	GO:0050807	GO:BP	regulation of synapse organization	17847	15682	Grubman et al
Oligodendrocytes | DEG	TRUE	0.00121072	495	197	17	0.0862944	0.0343434	GO:0016049	GO:BP	cell growth	17847	5715	Grubman et al
Oligodendrocytes | DEG	TRUE	0.00122724	1174	197	29	0.147208	0.0247019	GO:0034220	GO:BP	ion transmembrane transport	17847	9867	Grubman et al
Oligodendrocytes | DEG	TRUE	0.00130596	603	197	19	0.0964467	0.0315091	GO:0007610	GO:BP	behavior	17847	3517	Grubman et al
Oligodendrocytes | DEG	TRUE	0.00132514	355	197	14	0.071066	0.0394366	GO:1902903	GO:BP	regulation of supramolecular fiber organization	17847	26316	Grubman et al
Oligodendrocytes | DEG	TRUE	0.00137861	187	197	10	0.0507614	0.0534759	GO:0030308	GO:BP	negative regulation of cell growth	17847	7874	Grubman et al
Oligodendrocytes | DEG	TRUE	0.00141239	188	197	10	0.0507614	0.0531915	GO:0048167	GO:BP	regulation of synaptic plasticity	17847	14900	Grubman et al
Oligodendrocytes | DEG	TRUE	0.00141239	188	197	10	0.0507614	0.0531915	GO:0022900	GO:BP	electron transport chain	17847	7690	Grubman et al
Oligodendrocytes | DEG	TRUE	0.00145893	360	197	14	0.071066	0.0388889	GO:0070997	GO:BP	neuron death	17847	19668	Grubman et al
Oligodendrocytes | DEG	TRUE	0.00145893	6681	197	101	0.51269	0.0151175	GO:0023052	GO:BP	signaling	17847	7727	Grubman et al
Oligodendrocytes | DEG	TRUE	0.00152099	1195	197	29	0.147208	0.0242678	GO:0006812	GO:BP	cation transport	17847	2812	Grubman et al
Oligodendrocytes | DEG	TRUE	0.00162638	840	197	23	0.116751	0.027381	GO:0050767	GO:BP	regulation of neurogenesis	17847	15650	Grubman et al
Oligodendrocytes | DEG	TRUE	0.00162638	232	197	11	0.0558376	0.0474138	GO:0050803	GO:BP	regulation of synapse structure or activity	17847	15678	Grubman et al
Oligodendrocytes | DEG	TRUE	0.00164091	672	197	20	0.101523	0.0297619	GO:0097435	GO:BP	supramolecular fiber organization	17847	22437	Grubman et al
Oligodendrocytes | DEG	TRUE	0.00165752	6706	197	101	0.51269	0.0150611	GO:0007154	GO:BP	cell communication	17847	3101	Grubman et al
Oligodendrocytes | DEG	TRUE	0.00187713	371	197	14	0.071066	0.0377358	GO:0010038	GO:BP	response to metal ion	17847	4366	Grubman et al
Oligodendrocytes | DEG	TRUE	0.00229687	922	197	24	0.121827	0.0260304	GO:0043066	GO:BP	negative regulation of apoptotic process	17847	12287	Grubman et al
Oligodendrocytes | DEG	TRUE	0.00231418	4914	197	79	0.401015	0.0160765	GO:0048523	GO:BP	negative regulation of cellular process	17847	15158	Grubman et al
Oligodendrocytes | DEG	TRUE	0.00248309	382	197	14	0.071066	0.0366492	GO:0045666	GO:BP	positive regulation of neuron differentiation	17847	13702	Grubman et al
Oligodendrocytes | DEG	TRUE	0.00263675	2180	197	43	0.218274	0.0197248	GO:2000026	GO:BP	regulation of multicellular organismal development	17847	29586	Grubman et al
Oligodendrocytes | DEG	TRUE	0.00265143	1903	197	39	0.19797	0.020494	GO:0045595	GO:BP	regulation of cell differentiation	17847	13631	Grubman et al
Oligodendrocytes | DEG	TRUE	0.00265143	5596	197	87	0.441624	0.0155468	GO:0048519	GO:BP	negative regulation of biological process	17847	15154	Grubman et al
Oligodendrocytes | DEG	TRUE	0.00275406	436	197	15	0.0761421	0.0344037	GO:0048608	GO:BP	reproductive structure development	17847	15223	Grubman et al
Oligodendrocytes | DEG	TRUE	0.00293578	439	197	15	0.0761421	0.0341686	GO:0061458	GO:BP	reproductive system development	17847	18697	Grubman et al
Oligodendrocytes | DEG	TRUE	0.00298379	1002	197	25	0.126904	0.0249501	GO:0045597	GO:BP	positive regulation of cell differentiation	17847	13633	Grubman et al
Oligodendrocytes | DEG	TRUE	0.00299061	3377	197	59	0.299492	0.0174711	GO:0006793	GO:BP	phosphorus metabolic process	17847	2793	Grubman et al
Oligodendrocytes | DEG	TRUE	0.00299061	493	197	16	0.0812183	0.0324544	GO:0022604	GO:BP	regulation of cell morphogenesis	17847	7671	Grubman et al
Oligodendrocytes | DEG	TRUE	0.00299061	253	197	11	0.0558376	0.0434783	GO:0045926	GO:BP	negative regulation of growth	17847	13940	Grubman et al
Oligodendrocytes | DEG	TRUE	0.00299061	943	197	24	0.121827	0.0254507	GO:0043069	GO:BP	negative regulation of programmed cell death	17847	12290	Grubman et al
Oligodendrocytes | DEG	TRUE	0.00311292	4085	197	68	0.345178	0.0166463	GO:0006950	GO:BP	response to stress	17847	2928	Grubman et al
Oligodendrocytes | DEG	TRUE	0.0031482	300	197	12	0.0609137	0.04	GO:0042063	GO:BP	gliogenesis	17847	11635	Grubman et al
Oligodendrocytes | DEG	TRUE	0.00352054	9379	197	129	0.654822	0.0137541	GO:0050896	GO:BP	response to stimulus	17847	15756	Grubman et al
Oligodendrocytes | DEG	TRUE	0.00353923	305	197	12	0.0609137	0.0393443	GO:0010769	GO:BP	regulation of cell morphogenesis involved in differentiation	17847	4963	Grubman et al
Oligodendrocytes | DEG	TRUE	0.0039422	220	197	10	0.0507614	0.0454545	GO:0043523	GO:BP	regulation of neuron apoptotic process	17847	12549	Grubman et al
Oligodendrocytes | DEG	TRUE	0.00404188	7670	197	110	0.558376	0.0143416	GO:0051716	GO:BP	cellular response to stimulus	17847	16414	Grubman et al
Oligodendrocytes | DEG	TRUE	0.00407082	3351	197	58	0.294416	0.0173083	GO:0006796	GO:BP	phosphate-containing compound metabolic process	17847	2796	Grubman et al
Oligodendrocytes | DEG	TRUE	0.00429599	1289	197	29	0.147208	0.0224981	GO:0051336	GO:BP	regulation of hydrolase activity	17847	16125	Grubman et al
Oligodendrocytes | DEG	TRUE	0.00432267	568	197	17	0.0862944	0.0299296	GO:0010720	GO:BP	positive regulation of cell development	17847	4917	Grubman et al
Oligodendrocytes | DEG	TRUE	0.00445954	625	197	18	0.0913706	0.0288	GO:0010638	GO:BP	positive regulation of organelle organization	17847	4838	Grubman et al
Oligodendrocytes | DEG	TRUE	0.00445954	1625	197	34	0.172589	0.0209231	GO:0055085	GO:BP	transmembrane transport	17847	17288	Grubman et al
Oligodendrocytes | DEG	TRUE	0.00445954	570	197	17	0.0862944	0.0298246	GO:0010035	GO:BP	response to inorganic substance	17847	4363	Grubman et al
Oligodendrocytes | DEG	TRUE	0.00504794	2052	197	40	0.203046	0.0194932	GO:0008283	GO:BP	cell population proliferation	17847	3614	Grubman et al
Oligodendrocytes | DEG	TRUE	0.0053833	1711	197	35	0.177665	0.0204559	GO:0048585	GO:BP	negative regulation of response to stimulus	17847	15210	Grubman et al
Oligodendrocytes | DEG	TRUE	0.0055145	323	197	12	0.0609137	0.0371517	GO:0018209	GO:BP	peptidyl-serine modification	17847	6157	Grubman et al
Oligodendrocytes | DEG	TRUE	0.0057032	530	197	16	0.0812183	0.0301887	GO:0007005	GO:BP	mitochondrion organization	17847	2973	Grubman et al
Oligodendrocytes | DEG	TRUE	0.005969	280	197	11	0.0558376	0.0392857	GO:0030522	GO:BP	intracellular receptor signaling pathway	17847	7972	Grubman et al
Oligodendrocytes | DEG	TRUE	0.005969	2729	197	49	0.248731	0.0179553	GO:0050793	GO:BP	regulation of developmental process	17847	15670	Grubman et al
Oligodendrocytes | DEG	TRUE	0.00625853	282	197	11	0.0558376	0.0390071	GO:0031647	GO:BP	regulation of protein stability	17847	8499	Grubman et al
Oligodendrocytes | DEG	TRUE	0.00625853	282	197	11	0.0558376	0.0390071	GO:0072593	GO:BP	reactive oxygen species metabolic process	17847	20864	Grubman et al
Oligodendrocytes | DEG	TRUE	0.00650527	707	197	19	0.0964467	0.0268741	GO:0071363	GO:BP	cellular response to growth factor stimulus	17847	19876	Grubman et al
Oligodendrocytes | DEG	TRUE	0.00651691	1009	197	24	0.121827	0.0237859	GO:0040007	GO:BP	growth	17847	11573	Grubman et al
Oligodendrocytes | DEG	TRUE	0.00680592	1334	197	29	0.147208	0.0217391	GO:0051241	GO:BP	negative regulation of multicellular organismal process	17847	16048	Grubman et al
Oligodendrocytes | DEG	TRUE	0.00680592	769	197	20	0.101523	0.0260078	GO:0051345	GO:BP	positive regulation of hydrolase activity	17847	16134	Grubman et al
Oligodendrocytes | DEG	TRUE	0.00693567	1881	197	37	0.187817	0.0196704	GO:1902531	GO:BP	regulation of intracellular signal transduction	17847	25995	Grubman et al
Oligodendrocytes | DEG	TRUE	0.00693567	435	197	14	0.071066	0.0321839	GO:0042391	GO:BP	regulation of membrane potential	17847	11868	Grubman et al
Oligodendrocytes | DEG	TRUE	0.00694857	287	197	11	0.0558376	0.0383275	GO:0015980	GO:BP	energy derivation by oxidation of organic compounds	17847	5687	Grubman et al
Oligodendrocytes | DEG	TRUE	0.00698807	544	197	16	0.0812183	0.0294118	GO:1902532	GO:BP	negative regulation of intracellular signal transduction	17847	25996	Grubman et al
Oligodendrocytes | DEG	TRUE	0.00703485	288	197	11	0.0558376	0.0381944	GO:0010976	GO:BP	positive regulation of neuron projection development	17847	5151	Grubman et al
Oligodendrocytes | DEG	TRUE	0.0070674	1679	197	34	0.172589	0.0202501	GO:0007267	GO:BP	cell-cell signaling	17847	3205	Grubman et al
Oligodendrocytes | DEG	TRUE	0.0070674	2462	197	45	0.228426	0.0182778	GO:0016310	GO:BP	phosphorylation	17847	5843	Grubman et al
Oligodendrocytes | DEG	TRUE	0.007664	721	197	19	0.0964467	0.0263523	GO:0044283	GO:BP	small molecule biosynthetic process	17847	12890	Grubman et al
Oligodendrocytes | DEG	TRUE	0.00772374	1284	197	28	0.142132	0.0218069	GO:0033043	GO:BP	regulation of organelle organization	17847	9295	Grubman et al
Oligodendrocytes | DEG	TRUE	0.00808957	248	197	10	0.0507614	0.0403226	GO:0016358	GO:BP	dendrite development	17847	5872	Grubman et al
Oligodendrocytes | DEG	TRUE	0.00812693	1835	197	36	0.182741	0.0196185	GO:0051240	GO:BP	positive regulation of multicellular organismal process	17847	16047	Grubman et al
Oligodendrocytes | DEG	TRUE	0.0081928	2338	197	43	0.218274	0.0183918	GO:0050790	GO:BP	regulation of catalytic activity	17847	15668	Grubman et al
Oligodendrocytes | DEG	TRUE	0.00830614	972	197	23	0.116751	0.0236626	GO:0060284	GO:BP	regulation of cell development	17847	17566	Grubman et al
Oligodendrocytes | DEG	TRUE	0.00838153	3013	197	52	0.263959	0.0172585	GO:0065009	GO:BP	regulation of molecular function	17847	19080	Grubman et al
Oligodendrocytes | DEG	TRUE	0.00838153	250	197	10	0.0507614	0.04	GO:0051402	GO:BP	neuron apoptotic process	17847	16172	Grubman et al
Oligodendrocytes | DEG	TRUE	0.0086754	1915	197	37	0.187817	0.0193211	GO:0051049	GO:BP	regulation of transport	17847	15889	Grubman et al
Oligodendrocytes | DEG	TRUE	0.0089881	300	197	11	0.0558376	0.0366667	GO:0018105	GO:BP	peptidyl-serine phosphorylation	17847	6066	Grubman et al
Oligodendrocytes | DEG	TRUE	0.00909336	736	197	19	0.0964467	0.0258152	GO:0070848	GO:BP	response to growth factor	17847	19569	Grubman et al
Oligodendrocytes | DEG	TRUE	0.00935418	302	197	11	0.0558376	0.0364238	GO:0034599	GO:BP	cellular response to oxidative stress	17847	10067	Grubman et al
Oligodendrocytes | DEG	TRUE	0.00949828	4370	197	69	0.350254	0.0157895	GO:0048583	GO:BP	regulation of response to stimulus	17847	15208	Grubman et al
Oligodendrocytes | DEG	TRUE	0.00988059	2887	197	50	0.253807	0.017319	GO:0009605	GO:BP	response to external stimulus	17847	4024	Grubman et al
Oligodendrocytes | DEG	TRUE	7.14416e-14	1771	200	60	0.3	0.0338792	GO:0097458	GO:CC	neuron part	18842	3388	Grubman et al
Oligodendrocytes | DEG	TRUE	3.83417e-10	1206	200	43	0.215	0.0356551	GO:0045202	GO:CC	synapse	18842	2474	Grubman et al
Oligodendrocytes | DEG	TRUE	1.91172e-09	1336	200	44	0.22	0.0329341	GO:0043005	GO:CC	neuron projection	18842	2117	Grubman et al
Oligodendrocytes | DEG	TRUE	5.93862e-09	971	200	36	0.18	0.0370752	GO:0044456	GO:CC	synapse part	18842	2396	Grubman et al
Oligodendrocytes | DEG	TRUE	6.10914e-08	344	200	20	0.1	0.0581395	GO:0032279	GO:CC	asymmetric synapse	18842	1531	Grubman et al
Oligodendrocytes | DEG	TRUE	6.10914e-08	340	200	20	0.1	0.0588235	GO:0014069	GO:CC	postsynaptic density	18842	844	Grubman et al
Oligodendrocytes | DEG	TRUE	6.10914e-08	2216	200	55	0.275	0.0248195	GO:0042995	GO:CC	cell projection	18842	2116	Grubman et al
Oligodendrocytes | DEG	TRUE	6.10914e-08	2144	200	54	0.27	0.0251866	GO:0120025	GO:CC	plasma membrane bounded cell projection	18842	3875	Grubman et al
Oligodendrocytes | DEG	TRUE	1.21183e-07	365	200	20	0.1	0.0547945	GO:0099572	GO:CC	postsynaptic specialization	18842	3813	Grubman et al
Oligodendrocytes | DEG	TRUE	1.21183e-07	365	200	20	0.1	0.0547945	GO:0098984	GO:CC	neuron to neuron synapse	18842	3726	Grubman et al
Oligodendrocytes | DEG	TRUE	1.34322e-07	624	200	26	0.13	0.0416667	GO:0098794	GO:CC	postsynapse	18842	3647	Grubman et al
Oligodendrocytes | DEG	TRUE	1.36056e-07	627	200	26	0.13	0.0414673	GO:0030424	GO:CC	axon	18842	1120	Grubman et al
Oligodendrocytes | DEG	TRUE	3.58513e-07	615	200	25	0.125	0.0406504	GO:0097447	GO:CC	dendritic tree	18842	3377	Grubman et al
Oligodendrocytes | DEG	TRUE	3.58513e-07	613	200	25	0.125	0.040783	GO:0030425	GO:CC	dendrite	18842	1121	Grubman et al
Oligodendrocytes | DEG	TRUE	3.65284e-07	359	200	19	0.095	0.0529248	GO:0098978	GO:CC	glutamatergic synapse	18842	3720	Grubman et al
Oligodendrocytes | DEG	TRUE	4.30784e-07	9701	200	142	0.71	0.0146377	GO:0016020	GO:CC	membrane	18842	870	Grubman et al
Oligodendrocytes | DEG	TRUE	7.22167e-07	843	200	29	0.145	0.0344009	GO:0036477	GO:CC	somatodendritic compartment	18842	1987	Grubman et al
Oligodendrocytes | DEG	TRUE	9.35947e-06	1488	200	38	0.19	0.0255376	GO:0044463	GO:CC	cell projection part	18842	2402	Grubman et al
Oligodendrocytes | DEG	TRUE	9.35947e-06	1488	200	38	0.19	0.0255376	GO:0120038	GO:CC	plasma membrane bounded cell projection part	18842	3877	Grubman et al
Oligodendrocytes | DEG	TRUE	1.78388e-05	516	200	20	0.1	0.0387597	GO:0098793	GO:CC	presynapse	18842	3646	Grubman et al
Oligodendrocytes | DEG	TRUE	4.26413e-05	166	200	11	0.055	0.0662651	GO:0043197	GO:CC	dendritic spine	18842	2140	Grubman et al
Oligodendrocytes | DEG	TRUE	4.57751e-05	168	200	11	0.055	0.0654762	GO:0044309	GO:CC	neuron spine	18842	2343	Grubman et al
Oligodendrocytes | DEG	TRUE	9.39553e-05	388	200	16	0.08	0.0412371	GO:0033267	GO:CC	axon part	18842	1662	Grubman et al
Oligodendrocytes | DEG	TRUE	0.000103626	439	200	17	0.085	0.0387244	GO:0097060	GO:CC	synaptic membrane	18842	3267	Grubman et al
Oligodendrocytes | DEG	TRUE	0.000153143	712	200	22	0.11	0.0308989	GO:0048471	GO:CC	perinuclear region of cytoplasm	18842	2569	Grubman et al
Oligodendrocytes | DEG	TRUE	0.000251015	576	200	19	0.095	0.0329861	GO:0044297	GO:CC	cell body	18842	2331	Grubman et al
Oligodendrocytes | DEG	TRUE	0.000520597	7215	200	105	0.525	0.014553	GO:0044425	GO:CC	membrane part	18842	2366	Grubman et al
Oligodendrocytes | DEG	TRUE	0.000523518	506	200	17	0.085	0.0335968	GO:0043025	GO:CC	neuronal cell body	18842	2119	Grubman et al
Oligodendrocytes | DEG	TRUE	0.000927095	1312	200	30	0.15	0.0228659	GO:0030054	GO:CC	cell junction	18842	1047	Grubman et al
Oligodendrocytes | DEG	TRUE	0.000927095	5726	200	87	0.435	0.0151939	GO:0071944	GO:CC	cell periphery	18842	3149	Grubman et al
Oligodendrocytes | DEG	TRUE	0.00126278	5603	200	85	0.425	0.0151704	GO:0005886	GO:CC	plasma membrane	18842	532	Grubman et al
Oligodendrocytes | DEG	TRUE	0.00173156	5831	200	87	0.435	0.0149203	GO:0031224	GO:CC	intrinsic component of membrane	18842	1258	Grubman et al
Oligodendrocytes | DEG	TRUE	0.00303793	5682	200	84	0.42	0.0147835	GO:0016021	GO:CC	integral component of membrane	18842	871	Grubman et al
Oligodendrocytes | DEG	TRUE	0.00305167	334	200	12	0.06	0.0359281	GO:0045211	GO:CC	postsynaptic membrane	18842	2476	Grubman et al
Oligodendrocytes | DEG	TRUE	0.00485805	5086	200	76	0.38	0.014943	GO:0005829	GO:CC	cytosol	18842	487	Grubman et al
Oligodendrocytes | DEG	TRUE	0.00578435	2143	200	39	0.195	0.0181988	GO:0070062	GO:CC	extracellular exosome	18842	2755	Grubman et al
Oligodendrocytes | DEG	TRUE	0.00698469	2166	200	39	0.195	0.0180055	GO:1903561	GO:CC	extracellular vesicle	18842	4019	Grubman et al
Oligodendrocytes | DEG	TRUE	0.00716126	2171	200	39	0.195	0.0179641	GO:0043230	GO:CC	extracellular organelle	18842	2155	Grubman et al
Oligodendrocytes | DEG	TRUE	0.00882764	9760	200	126	0.63	0.0129098	GO:0044444	GO:CC	cytoplasmic part	18842	2384	Grubman et al
Oligodendrocytes | DEG	TRUE	7.81016e-05	502	195	21	0.107692	0.0418327	GO:0050839	GO:MF	cell adhesion molecule binding	18098	9173	Grubman et al
Oligodendrocytes | DEG	TRUE	0.000167447	120	195	10	0.0512821	0.0833333	GO:0031072	GO:MF	heat shock protein binding	18098	5097	Grubman et al
Oligodendrocytes | DEG	TRUE	0.00245653	291	195	13	0.0666667	0.0446735	GO:0031625	GO:MF	ubiquitin protein ligase binding	18098	5157	Grubman et al
Oligodendrocytes | DEG	TRUE	0.00268862	307	195	13	0.0666667	0.0423453	GO:0044389	GO:MF	ubiquitin-like protein ligase binding	18098	7158	Grubman et al
Oligodendrocytes | DEG	TRUE	0.00268862	708	195	21	0.107692	0.029661	GO:0019904	GO:MF	protein domain specific binding	18098	4677	Grubman et al
Oligodendrocytes | DEG	TRUE	0.00426109	12715	195	161	0.825641	0.0126622	GO:0005515	GO:MF	protein binding	18098	1910	Grubman et al
Oligodendrocytes | DEG	TRUE	1.64598e-07	12	66	7	0.106061	0.583333	HP:0000576	HP	Centrocecal scotoma	4171	446	Grubman et al
Oligodendrocytes | DEG	TRUE	1.64598e-07	18	66	8	0.121212	0.444444	HP:0200125	HP	Mitochondrial respiratory chain defects	4171	13919	Grubman et al
Oligodendrocytes | DEG	TRUE	5.61155e-07	22	66	8	0.121212	0.363636	HP:0004309	HP	Ventricular preexcitation	4171	3028	Grubman et al
Oligodendrocytes | DEG	TRUE	6.3733e-07	23	66	8	0.121212	0.347826	HP:0002572	HP	Episodic vomiting	4171	1870	Grubman et al
Oligodendrocytes | DEG	TRUE	1.66671e-06	11	66	6	0.0909091	0.545455	HP:0001112	HP	Leber optic atrophy	4171	875	Grubman et al
Oligodendrocytes | DEG	TRUE	1.66671e-06	18	66	7	0.106061	0.388889	HP:0007763	HP	Retinal telangiectasia	4171	4993	Grubman et al
Oligodendrocytes | DEG	TRUE	1.66671e-06	11	66	6	0.0909091	0.545455	HP:0007768	HP	Central retinal vessel vascular tortuosity	4171	4996	Grubman et al
Oligodendrocytes | DEG	TRUE	1.66671e-06	11	66	6	0.0909091	0.545455	HP:0000631	HP	Retinal arterial tortuosity	4171	492	Grubman et al
Oligodendrocytes | DEG	TRUE	1.25784e-05	8	66	5	0.0757576	0.625	HP:0003648	HP	Lacticaciduria	4171	2615	Grubman et al
Oligodendrocytes | DEG	TRUE	1.54443e-05	25	66	7	0.106061	0.28	HP:0002883	HP	Hyperventilation	4171	2102	Grubman et al
Oligodendrocytes | DEG	TRUE	1.54443e-05	25	66	7	0.106061	0.28	HP:0007924	HP	Slow decrease in visual acuity	4171	5074	Grubman et al
Oligodendrocytes | DEG	TRUE	1.86688e-05	53	66	9	0.136364	0.169811	HP:0003737	HP	Mitochondrial myopathy	4171	2664	Grubman et al
Oligodendrocytes | DEG	TRUE	2.1865e-05	27	66	7	0.106061	0.259259	HP:0000622	HP	Blurred vision	4171	486	Grubman et al
Oligodendrocytes | DEG	TRUE	2.1865e-05	27	66	7	0.106061	0.259259	HP:0002483	HP	Bulbar signs	4171	1811	Grubman et al
Oligodendrocytes | DEG	TRUE	2.21021e-05	17	66	6	0.0909091	0.352941	HP:0003481	HP	Segmental peripheral demyelination/remyelination	4171	2528	Grubman et al
Oligodendrocytes | DEG	TRUE	2.48035e-05	41	66	8	0.121212	0.195122	HP:0003200	HP	Ragged-red muscle fibers	4171	2324	Grubman et al
Oligodendrocytes | DEG	TRUE	2.76154e-05	10	66	5	0.0757576	0.5	HP:0003572	HP	Low plasma citrulline	4171	2584	Grubman et al
Oligodendrocytes | DEG	TRUE	2.76154e-05	10	66	5	0.0757576	0.5	HP:0100611	HP	Multiple glomerular cysts	4171	13515	Grubman et al
Oligodendrocytes | DEG	TRUE	2.76185e-05	29	66	7	0.106061	0.241379	HP:0001427	HP	Mitochondrial inheritance	4171	1074	Grubman et al
Oligodendrocytes | DEG	TRUE	5.00175e-05	20	66	6	0.0909091	0.3	HP:0005116	HP	Arterial tortuosity	4171	3496	Grubman et al
Oligodendrocytes | DEG	TRUE	6.52792e-05	48	66	8	0.121212	0.166667	HP:0002174	HP	Postural tremor	4171	1610	Grubman et al
Oligodendrocytes | DEG	TRUE	6.52792e-05	21	66	6	0.0909091	0.285714	HP:0004948	HP	Vascular tortuosity	4171	3409	Grubman et al
Oligodendrocytes | DEG	TRUE	7.8939e-05	67	66	9	0.136364	0.134328	HP:0003800	HP	Muscle abnormality related to mitochondrial dysfunction	4171	2704	Grubman et al
Oligodendrocytes | DEG	TRUE	0.000101955	13	66	5	0.0757576	0.384615	HP:0011965	HP	Abnormal circulating citrulline concentration	4171	8422	Grubman et al
Oligodendrocytes | DEG	TRUE	0.000126762	53	66	8	0.121212	0.150943	HP:0001271	HP	Polyneuropathy	4171	972	Grubman et al
Oligodendrocytes | DEG	TRUE	0.00015726	55	66	8	0.121212	0.145455	HP:0100820	HP	Glomerulopathy	4171	13700	Grubman et al
Oligodendrocytes | DEG	TRUE	0.00015726	55	66	8	0.121212	0.145455	HP:0001138	HP	Optic neuropathy	4171	895	Grubman et al
Oligodendrocytes | DEG	TRUE	0.00018315	97	66	10	0.151515	0.103093	HP:0004308	HP	Ventricular arrhythmia	4171	3027	Grubman et al
Oligodendrocytes | DEG	TRUE	0.000185706	15	66	5	0.0757576	0.333333	HP:0002401	HP	Stroke-like episode	4171	1769	Grubman et al
Oligodendrocytes | DEG	TRUE	0.000185706	15	66	5	0.0757576	0.333333	HP:0000816	HP	Abnormality of Krebs cycle metabolism	4171	636	Grubman et al
Oligodendrocytes | DEG	TRUE	0.000198926	149	66	12	0.181818	0.0805369	HP:0000095	HP	Abnormality of renal glomerulus morphology	4171	85	Grubman et al
Oligodendrocytes | DEG	TRUE	0.000198926	149	66	12	0.181818	0.0805369	HP:0031263	HP	Abnormal renal corpuscle morphology	4171	11295	Grubman et al
Oligodendrocytes | DEG	TRUE	0.000233705	42	66	7	0.106061	0.166667	HP:0012841	HP	Retinal vascular tortuosity	4171	9291	Grubman et al
Oligodendrocytes | DEG	TRUE	0.000267578	43	66	7	0.106061	0.162791	HP:0011096	HP	Peripheral demyelination	4171	7567	Grubman et al
Oligodendrocytes | DEG	TRUE	0.000305276	44	66	7	0.106061	0.159091	HP:0000603	HP	Central scotoma	4171	469	Grubman et al
Oligodendrocytes | DEG	TRUE	0.000311167	17	66	5	0.0757576	0.294118	HP:0004885	HP	Episodic respiratory distress	4171	3361	Grubman et al
Oligodendrocytes | DEG	TRUE	0.00031389	106	66	10	0.151515	0.0943396	HP:0031546	HP	Cardiac conduction abnormality	4171	11568	Grubman et al
Oligodendrocytes | DEG	TRUE	0.0004032	18	66	5	0.0757576	0.277778	HP:0001716	HP	Wolff-Parkinson-White syndrome	4171	1262	Grubman et al
Oligodendrocytes | DEG	TRUE	0.000553516	197	66	13	0.19697	0.0659898	HP:0012575	HP	Abnormal nephron morphology	4171	9025	Grubman et al
Oligodendrocytes | DEG	TRUE	0.000562758	90	66	9	0.136364	0.1	HP:0000529	HP	Progressive visual loss	4171	406	Grubman et al
Oligodendrocytes | DEG	TRUE	0.000601733	91	66	9	0.136364	0.0989011	HP:0000762	HP	Decreased nerve conduction velocity	4171	596	Grubman et al
Oligodendrocytes | DEG	TRUE	0.000644136	20	66	5	0.0757576	0.25	HP:0031434	HP	Abnormal speech prosody	4171	11461	Grubman et al
Oligodendrocytes | DEG	TRUE	0.000781871	541	66	22	0.333333	0.0406654	HP:0009830	HP	Peripheral neuropathy	4171	6375	Grubman et al
Oligodendrocytes | DEG	TRUE	0.000781871	95	66	9	0.136364	0.0947368	HP:0040129	HP	Abnormal nerve conduction velocity	4171	12654	Grubman et al
Oligodendrocytes | DEG	TRUE	0.000781871	175	66	12	0.181818	0.0685714	HP:0011035	HP	Abnormal renal cortex morphology	4171	7507	Grubman et al
Oligodendrocytes | DEG	TRUE	0.000881953	209	66	13	0.19697	0.062201	HP:0002013	HP	Vomiting	4171	1482	Grubman et al
Oligodendrocytes | DEG	TRUE	0.000881953	74	66	8	0.121212	0.108108	HP:0001733	HP	Pancreatitis	4171	1271	Grubman et al
Oligodendrocytes | DEG	TRUE	0.000922238	123	66	10	0.151515	0.0813008	HP:0003287	HP	Abnormality of mitochondrial metabolism	4171	2394	Grubman et al
Oligodendrocytes | DEG	TRUE	0.000951889	388	66	18	0.272727	0.0463918	HP:0000729	HP	Autistic behavior	4171	570	Grubman et al
Oligodendrocytes | DEG	TRUE	0.000971787	37	66	6	0.0909091	0.162162	HP:0100576	HP	Amaurosis fugax	4171	13483	Grubman et al
Oligodendrocytes | DEG	TRUE	0.000996303	280	66	15	0.227273	0.0535714	HP:0002376	HP	Developmental regression	4171	1756	Grubman et al
Oligodendrocytes | DEG	TRUE	0.00101982	281	66	15	0.227273	0.0533808	HP:0001268	HP	Mental deterioration	4171	969	Grubman et al
Oligodendrocytes | DEG	TRUE	0.00113243	185	66	12	0.181818	0.0648649	HP:0000572	HP	Visual loss	4171	442	Grubman et al
Oligodendrocytes | DEG	TRUE	0.00113743	2259	66	52	0.787879	0.023019	HP:0003011	HP	Abnormality of the musculature	4171	2191	Grubman et al
Oligodendrocytes | DEG	TRUE	0.0011529	12	66	4	0.0606061	0.333333	HP:0000725	HP	Psychotic episodes	4171	566	Grubman et al
Oligodendrocytes | DEG	TRUE	0.00116098	129	66	10	0.151515	0.0775194	HP:0002345	HP	Action tremor	4171	1732	Grubman et al
Oligodendrocytes | DEG	TRUE	0.00116098	39	66	6	0.0909091	0.153846	HP:0012469	HP	Infantile spasms	4171	8919	Grubman et al
Oligodendrocytes | DEG	TRUE	0.00116098	39	66	6	0.0909091	0.153846	HP:0007183	HP	Focal T2 hyperintense basal ganglia lesion	4171	4657	Grubman et al
Oligodendrocytes | DEG	TRUE	0.00119699	24	66	5	0.0757576	0.208333	HP:0002045	HP	Hypothermia	4171	1508	Grubman et al
Oligodendrocytes | DEG	TRUE	0.00130728	256	66	14	0.212121	0.0546875	HP:0001945	HP	Fever	4171	1422	Grubman et al
Oligodendrocytes | DEG	TRUE	0.00130728	105	66	9	0.136364	0.0857143	HP:0003134	HP	Abnormality of peripheral nerve conduction	4171	2275	Grubman et al
Oligodendrocytes | DEG	TRUE	0.00130728	81	66	8	0.121212	0.0987654	HP:0000091	HP	Abnormal renal tubule morphology	4171	82	Grubman et al
Oligodendrocytes | DEG	TRUE	0.00156184	61	66	7	0.106061	0.114754	HP:3000036	HP	Abnormality of head blood vessel	4171	14543	Grubman et al
Oligodendrocytes | DEG	TRUE	0.00167472	109	66	9	0.136364	0.0825688	HP:0045010	HP	Abnormality of peripheral nerves	4171	12868	Grubman et al
Oligodendrocytes | DEG	TRUE	0.00168529	62	66	7	0.106061	0.112903	HP:0007141	HP	Sensorimotor neuropathy	4171	4642	Grubman et al
Oligodendrocytes | DEG	TRUE	0.00190312	86	66	8	0.121212	0.0930233	HP:0000519	HP	Developmental cataract	4171	397	Grubman et al
Oligodendrocytes | DEG	TRUE	0.00198933	44	66	6	0.0909091	0.136364	HP:0002204	HP	Pulmonary embolism	4171	1633	Grubman et al
Oligodendrocytes | DEG	TRUE	0.00198933	44	66	6	0.0909091	0.136364	HP:0012751	HP	Abnormal basal ganglia MRI signal intensity	4171	9201	Grubman et al
Oligodendrocytes | DEG	TRUE	0.00228551	2108	66	49	0.742424	0.0232448	HP:0011446	HP	Abnormality of higher mental function	4171	7911	Grubman et al
Oligodendrocytes | DEG	TRUE	0.00235753	66	66	7	0.106061	0.106061	HP:0000575	HP	Scotoma	4171	445	Grubman et al
Oligodendrocytes | DEG	TRUE	0.00243889	144	66	10	0.151515	0.0694444	HP:0100545	HP	Arterial stenosis	4171	13454	Grubman et al
Oligodendrocytes | DEG	TRUE	0.00243889	116	66	9	0.136364	0.0775862	HP:0030177	HP	Abnormality of peripheral nervous system electrophysiology	4171	10274	Grubman et al
Oligodendrocytes | DEG	TRUE	0.00246226	556	66	21	0.318182	0.0377698	HP:0100543	HP	Cognitive impairment	4171	13452	Grubman et al
Oligodendrocytes | DEG	TRUE	0.00246226	1039	66	31	0.469697	0.0298364	HP:0002493	HP	Upper motor neuron dysfunction	4171	1818	Grubman et al
Oligodendrocytes | DEG	TRUE	0.00261372	146	66	10	0.151515	0.0684932	HP:0012103	HP	Abnormality of the mitochondrion	4171	8560	Grubman et al
Oligodendrocytes | DEG	TRUE	0.00268972	92	66	8	0.121212	0.0869565	HP:0003130	HP	Abnormal peripheral myelination	4171	2272	Grubman et al
Oligodendrocytes | DEG	TRUE	0.00273319	316	66	15	0.227273	0.0474684	HP:0001265	HP	Hyporeflexia	4171	967	Grubman et al
Oligodendrocytes | DEG	TRUE	0.00275026	30	66	5	0.0757576	0.166667	HP:0010915	HP	Abnormal circulating pyruvate family amino acid concentration	4171	7391	Grubman et al
Oligodendrocytes | DEG	TRUE	0.00275026	30	66	5	0.0757576	0.166667	HP:0010916	HP	Abnormal circulating alanine concentration	4171	7392	Grubman et al
Oligodendrocytes | DEG	TRUE	0.00275026	30	66	5	0.0757576	0.166667	HP:0003348	HP	Hyperalaninemia	4171	2437	Grubman et al
Oligodendrocytes | DEG	TRUE	0.0031096	49	66	6	0.0909091	0.122449	HP:0000630	HP	Abnormal retinal artery morphology	4171	491	Grubman et al
Oligodendrocytes | DEG	TRUE	0.00313554	95	66	8	0.121212	0.0842105	HP:0002637	HP	Cerebral ischemia	4171	1922	Grubman et al
Oligodendrocytes | DEG	TRUE	0.0033459	123	66	9	0.136364	0.0731707	HP:0009145	HP	Abnormal cerebral artery morphology	4171	5742	Grubman et al
Oligodendrocytes | DEG	TRUE	0.00361194	32	66	5	0.0757576	0.15625	HP:0012377	HP	Hemianopia	4171	8829	Grubman et al
Oligodendrocytes | DEG	TRUE	0.00378828	328	66	15	0.227273	0.0457317	HP:0004370	HP	Abnormality of temperature regulation	4171	3078	Grubman et al
Oligodendrocytes | DEG	TRUE	0.0041084	52	66	6	0.0909091	0.115385	HP:0000649	HP	Abnormality of visual evoked potentials	4171	507	Grubman et al
Oligodendrocytes | DEG	TRUE	0.00415358	157	66	10	0.151515	0.0636943	HP:0002069	HP	Generalized tonic-clonic seizures	4171	1528	Grubman et al
Oligodendrocytes | DEG	TRUE	0.00455386	1969	66	46	0.69697	0.0233621	HP:0011804	HP	Abnormal muscle physiology	4171	8265	Grubman et al
Oligodendrocytes | DEG	TRUE	0.00455386	374	66	16	0.242424	0.0427807	HP:0002017	HP	Nausea and vomiting	4171	1485	Grubman et al
Oligodendrocytes | DEG	TRUE	0.00465795	826	66	26	0.393939	0.031477	HP:0001288	HP	Gait disturbance	4171	984	Grubman et al
Oligodendrocytes | DEG	TRUE	0.00465795	160	66	10	0.151515	0.0625	HP:0030163	HP	Abnormal vascular physiology	4171	10260	Grubman et al
Oligodendrocytes | DEG	TRUE	0.00475289	54	66	6	0.0909091	0.111111	HP:0005162	HP	Left ventricular dysfunction	4171	3519	Grubman et al
Oligodendrocytes | DEG	TRUE	0.00478899	161	66	10	0.151515	0.0621118	HP:0000717	HP	Autism	4171	559	Grubman et al
Oligodendrocytes | DEG	TRUE	0.00493797	461	66	18	0.272727	0.0390456	HP:0001315	HP	Reduced tendon reflexes	4171	1000	Grubman et al
Oligodendrocytes | DEG	TRUE	0.00496315	35	66	5	0.0757576	0.142857	HP:0002647	HP	Aortic dissection	4171	1931	Grubman et al
Oligodendrocytes | DEG	TRUE	0.00510731	2394	66	52	0.787879	0.021721	HP:0012639	HP	Abnormality of nervous system morphology	4171	9089	Grubman et al
Oligodendrocytes | DEG	TRUE	0.00510731	1092	66	31	0.469697	0.0283883	HP:0004325	HP	Decreased body weight	4171	3039	Grubman et al
Oligodendrocytes | DEG	TRUE	0.00514311	230	66	12	0.181818	0.0521739	HP:0001298	HP	Encephalopathy	4171	990	Grubman et al
Oligodendrocytes | DEG	TRUE	0.00527599	79	66	7	0.106061	0.0886076	HP:0011344	HP	Severe global developmental delay	4171	7810	Grubman et al
Oligodendrocytes | DEG	TRUE	0.005409	36	66	5	0.0757576	0.138889	HP:0007108	HP	Demyelinating peripheral neuropathy	4171	4629	Grubman et al
Oligodendrocytes | DEG	TRUE	0.00563831	233	66	12	0.181818	0.0515021	HP:0001639	HP	Hypertrophic cardiomyopathy	4171	1200	Grubman et al
Oligodendrocytes | DEG	TRUE	0.00589805	200	66	11	0.166667	0.055	HP:0004303	HP	Abnormal muscle fiber morphology	4171	3023	Grubman et al
Oligodendrocytes | DEG	TRUE	0.00689477	59	66	6	0.0909091	0.101695	HP:0005214	HP	Intestinal obstruction	4171	3557	Grubman et al
Oligodendrocytes | DEG	TRUE	0.00706872	394	66	16	0.242424	0.0406091	HP:0030956	HP	Abnormality of cardiovascular system electrophysiology	4171	11005	Grubman et al
Oligodendrocytes | DEG	TRUE	0.00723414	84	66	7	0.106061	0.0833333	HP:0002039	HP	Anorexia	4171	1503	Grubman et al
Oligodendrocytes | DEG	TRUE	0.00735247	396	66	16	0.242424	0.040404	HP:0012447	HP	Abnormal myelination	4171	8898	Grubman et al
Oligodendrocytes | DEG	TRUE	0.00737378	39	66	5	0.0757576	0.128205	HP:0000114	HP	Proximal tubulopathy	4171	100	Grubman et al
Oligodendrocytes | DEG	TRUE	0.00793505	812	66	25	0.378788	0.0307882	HP:0001324	HP	Muscle weakness	4171	1005	Grubman et al
Oligodendrocytes | DEG	TRUE	0.00793505	319	66	14	0.212121	0.0438871	HP:0002015	HP	Dysphagia	4171	1484	Grubman et al
Oligodendrocytes | DEG	TRUE	0.00858527	87	66	7	0.106061	0.0804598	HP:0000735	HP	Impaired social interactions	4171	574	Grubman et al
Oligodendrocytes | DEG	TRUE	0.00858868	362	66	15	0.227273	0.0414365	HP:0011675	HP	Arrhythmia	4171	8137	Grubman et al
Oligodendrocytes | DEG	TRUE	0.00862189	115	66	8	0.121212	0.0695652	HP:0001297	HP	Stroke	4171	989	Grubman et al
Oligodendrocytes | DEG	TRUE	0.00943557	773	66	24	0.363636	0.0310479	HP:0001251	HP	Ataxia	4171	956	Grubman et al
Oligodendrocytes | DEG	TRUE	0.00280228	166	113	11	0.0973451	0.0662651	KEGG:04141	KEGG	Protein processing in endoplasmic reticulum	7772	257	Grubman et al
Oligodendrocytes | DEG	TRUE	0.00280228	133	113	10	0.0884956	0.075188	KEGG:00190	KEGG	Oxidative phosphorylation	7772	19	Grubman et al
Oligodendrocytes | DEG	TRUE	0.00845913	137	113	9	0.079646	0.0656934	KEGG:04915	KEGG	Estrogen signaling pathway	7772	348	Grubman et al
Oligodendrocytes | DEG	TRUE	0.00845913	352	113	15	0.132743	0.0426136	KEGG:04151	KEGG	PI3K-Akt signaling pathway	7772	263	Grubman et al
Oligodendrocytes | DEG	TRUE	0.0087667	142	113	9	0.079646	0.0633803	KEGG:05012	KEGG	Parkinson disease	7772	386	Grubman et al
Oligodendrocytes | DEG	TRUE	1.53386e-05	57	143	9	0.0629371	0.157895	REAC:R-HSA-3371497	REAC	HSP90 chaperone cycle for steroid hormone receptors (SHR)	10565	937	Grubman et al
Oligodendrocytes | DEG	TRUE	4.15688e-05	86	143	10	0.0699301	0.116279	REAC:R-HSA-6794362	REAC	Protein-protein interactions at synapses	10565	1550	Grubman et al
Oligodendrocytes | DEG	TRUE	0.00274601	87	143	8	0.0559441	0.091954	REAC:R-HSA-3371556	REAC	Cellular response to heat stress	10565	296	Grubman et al
Oligodendrocytes | DEG	TRUE	0.00314592	402	143	17	0.118881	0.0422886	REAC:R-HSA-112316	REAC	Neuronal System	10565	1343	Grubman et al
Oligodendrocytes | DEG	TRUE	0.00395126	123	143	9	0.0629371	0.0731707	REAC:R-HSA-163200	REAC	Respiratory electron transport, ATP synthesis by chemiosmotic coupling, and heat production by uncoupling proteins.	10565	1743	Grubman et al
Oligodendrocytes | DEG	TRUE	0.00502951	100	143	8	0.0559441	0.08	REAC:R-HSA-611105	REAC	Respiratory electron transport	10565	1742	Grubman et al
Oligodendrocytes | DEG	TRUE	0.00877367	173	143	10	0.0699301	0.0578035	REAC:R-HSA-1428517	REAC	The citric acid (TCA) cycle and respiratory electron transport	10565	2072	Grubman et al
Oligodendrocytes | DEG	TRUE	0.00708724	103	102	9	0.0882353	0.0873786	WP:WP111	WP	Electron Transport Chain (OXPHOS system in mitochondria)	6507	100	Grubman et al
OPCs | DEG	TRUE	4.98072e-17	2400	264	95	0.359848	0.0395833	GO:0007399	GO:BP	nervous system development	17847	3323	Grubman et al
OPCs | DEG	TRUE	4.61199e-14	1656	264	72	0.272727	0.0434783	GO:0022008	GO:BP	neurogenesis	17847	7619	Grubman et al
OPCs | DEG	TRUE	4.04931e-13	4967	264	136	0.515152	0.0273807	GO:0048731	GO:BP	system development	17847	15344	Grubman et al
OPCs | DEG	TRUE	6.24457e-13	1392	264	63	0.238636	0.0452586	GO:0030182	GO:BP	neuron differentiation	17847	7809	Grubman et al
OPCs | DEG	TRUE	2.03221e-12	1556	264	66	0.25	0.0424165	GO:0048699	GO:BP	generation of neurons	17847	15312	Grubman et al
OPCs | DEG	TRUE	8.64696e-12	945	264	49	0.185606	0.0518519	GO:0051960	GO:BP	regulation of nervous system development	17847	16587	Grubman et al
OPCs | DEG	TRUE	1.07983e-11	2196	264	79	0.299242	0.0359745	GO:0048468	GO:BP	cell development	17847	15118	Grubman et al
OPCs | DEG	TRUE	1.31968e-11	416	264	32	0.121212	0.0769231	GO:0050808	GO:BP	synapse organization	17847	15683	Grubman et al
OPCs | DEG	TRUE	1.71987e-11	1009	264	50	0.189394	0.049554	GO:0007417	GO:BP	central nervous system development	17847	3338	Grubman et al
OPCs | DEG	TRUE	2.18331e-11	1131	264	53	0.200758	0.0468612	GO:0048666	GO:BP	neuron development	17847	15280	Grubman et al
OPCs | DEG	TRUE	4.37106e-11	1004	264	49	0.185606	0.0488048	GO:0031175	GO:BP	neuron projection development	17847	8298	Grubman et al
OPCs | DEG	TRUE	4.37106e-11	1156	264	53	0.200758	0.0458478	GO:0032989	GO:BP	cellular component morphogenesis	17847	9265	Grubman et al
OPCs | DEG	TRUE	5.86715e-11	5532	264	139	0.526515	0.0251265	GO:0007275	GO:BP	multicellular organism development	17847	3213	Grubman et al
OPCs | DEG	TRUE	5.96782e-11	6028	264	147	0.556818	0.0243862	GO:0048856	GO:BP	anatomical structure development	17847	15461	Grubman et al
OPCs | DEG	TRUE	6.26956e-11	667	264	39	0.147727	0.0584708	GO:0048812	GO:BP	neuron projection morphogenesis	17847	15418	Grubman et al
OPCs | DEG	TRUE	7.33881e-11	705	264	40	0.151515	0.0567376	GO:0032990	GO:BP	cell part morphogenesis	17847	9266	Grubman et al
OPCs | DEG	TRUE	1.06522e-10	681	264	39	0.147727	0.0572687	GO:0120039	GO:BP	plasma membrane bounded cell projection morphogenesis	17847	23325	Grubman et al
OPCs | DEG	TRUE	1.20921e-10	685	264	39	0.147727	0.0569343	GO:0048858	GO:BP	cell projection morphogenesis	17847	15463	Grubman et al
OPCs | DEG	TRUE	1.46158e-10	1050	264	49	0.185606	0.0466667	GO:0000902	GO:BP	cell morphogenesis	17847	313	Grubman et al
OPCs | DEG	TRUE	2.32837e-10	603	264	36	0.136364	0.0597015	GO:0048667	GO:BP	cell morphogenesis involved in neuron differentiation	17847	15281	Grubman et al
OPCs | DEG	TRUE	2.32837e-10	1428	264	58	0.219697	0.0406162	GO:0022610	GO:BP	biological adhesion	17847	7677	Grubman et al
OPCs | DEG	TRUE	3.93499e-10	220	264	22	0.0833333	0.1	GO:0010001	GO:BP	glial cell differentiation	17847	4339	Grubman et al
OPCs | DEG	TRUE	4.1784e-10	6449	264	151	0.57197	0.0234145	GO:0032502	GO:BP	developmental process	17847	8894	Grubman et al
OPCs | DEG	TRUE	5.58297e-10	1421	264	57	0.215909	0.0401126	GO:0007155	GO:BP	cell adhesion	17847	3102	Grubman et al
OPCs | DEG	TRUE	6.05709e-10	300	264	25	0.094697	0.0833333	GO:0042063	GO:BP	gliogenesis	17847	11635	Grubman et al
OPCs | DEG	TRUE	1.36282e-09	2764	264	85	0.32197	0.0307525	GO:0009653	GO:BP	anatomical structure morphogenesis	17847	4069	Grubman et al
OPCs | DEG	TRUE	1.83285e-09	758	264	39	0.147727	0.0514512	GO:0000904	GO:BP	cell morphogenesis involved in differentiation	17847	315	Grubman et al
OPCs | DEG	TRUE	2.56271e-09	840	264	41	0.155303	0.0488095	GO:0050767	GO:BP	regulation of neurogenesis	17847	15650	Grubman et al
OPCs | DEG	TRUE	2.98696e-09	298	264	24	0.0909091	0.0805369	GO:0050768	GO:BP	negative regulation of neurogenesis	17847	15651	Grubman et al
OPCs | DEG	TRUE	7.70846e-09	554	264	32	0.121212	0.0577617	GO:0051962	GO:BP	positive regulation of nervous system development	17847	16589	Grubman et al
OPCs | DEG	TRUE	1.05253e-08	318	264	24	0.0909091	0.0754717	GO:0051961	GO:BP	negative regulation of nervous system development	17847	16588	Grubman et al
OPCs | DEG	TRUE	1.05253e-08	529	264	31	0.117424	0.0586011	GO:0061564	GO:BP	axon development	17847	18769	Grubman et al
OPCs | DEG	TRUE	1.33985e-08	671	264	35	0.132576	0.052161	GO:0045664	GO:BP	regulation of neuron differentiation	17847	13700	Grubman et al
OPCs | DEG	TRUE	2.33832e-08	3300	264	92	0.348485	0.0278788	GO:0051239	GO:BP	regulation of multicellular organismal process	17847	16046	Grubman et al
OPCs | DEG	TRUE	2.4044e-08	2729	264	81	0.306818	0.0296812	GO:0050793	GO:BP	regulation of developmental process	17847	15670	Grubman et al
OPCs | DEG	TRUE	2.48319e-08	485	264	29	0.109848	0.0597938	GO:0007409	GO:BP	axonogenesis	17847	3331	Grubman et al
OPCs | DEG	TRUE	2.7342e-08	2488	264	76	0.287879	0.0305466	GO:0051128	GO:BP	regulation of cellular component organization	17847	15947	Grubman et al
OPCs | DEG	TRUE	3.9724e-08	6454	264	145	0.549242	0.0224667	GO:0016043	GO:BP	cellular component organization	17847	5710	Grubman et al
OPCs | DEG	TRUE	4.73709e-08	4470	264	112	0.424242	0.0250559	GO:0048869	GO:BP	cellular developmental process	17847	15473	Grubman et al
OPCs | DEG	TRUE	4.73709e-08	346	264	24	0.0909091	0.0693642	GO:0010721	GO:BP	negative regulation of cell development	17847	4918	Grubman et al
OPCs | DEG	TRUE	5.06474e-08	2180	264	69	0.261364	0.0316514	GO:2000026	GO:BP	regulation of multicellular organismal development	17847	29586	Grubman et al
OPCs | DEG	TRUE	7.82433e-08	4279	264	108	0.409091	0.0252395	GO:0030154	GO:BP	cell differentiation	17847	7795	Grubman et al
OPCs | DEG	TRUE	1.36995e-07	972	264	41	0.155303	0.0421811	GO:0060284	GO:BP	regulation of cell development	17847	17566	Grubman et al
OPCs | DEG	TRUE	1.56091e-07	4103	264	104	0.393939	0.0253473	GO:0065008	GO:BP	regulation of biological quality	17847	19079	Grubman et al
OPCs | DEG	TRUE	3.00413e-07	6636	264	145	0.549242	0.0218505	GO:0071840	GO:BP	cellular component organization or biogenesis	17847	20245	Grubman et al
OPCs | DEG	TRUE	3.73832e-07	733	264	34	0.128788	0.0463847	GO:0051129	GO:BP	negative regulation of cellular component organization	17847	15948	Grubman et al
OPCs | DEG	TRUE	5.14996e-07	743	264	34	0.128788	0.0457604	GO:0007420	GO:BP	brain development	17847	3341	Grubman et al
OPCs | DEG	TRUE	6.10017e-07	787	264	35	0.132576	0.0444727	GO:0060322	GO:BP	head development	17847	17602	Grubman et al
OPCs | DEG	TRUE	8.83255e-07	1523	264	52	0.19697	0.0341431	GO:0120036	GO:BP	plasma membrane bounded cell projection organization	17847	23324	Grubman et al
OPCs | DEG	TRUE	9.2934e-07	178	264	16	0.0606061	0.0898876	GO:0007416	GO:BP	synapse assembly	17847	3337	Grubman et al
OPCs | DEG	TRUE	9.2934e-07	1903	264	60	0.227273	0.0315292	GO:0045595	GO:BP	regulation of cell differentiation	17847	13631	Grubman et al
OPCs | DEG	TRUE	1.11902e-06	260	264	19	0.0719697	0.0730769	GO:0007611	GO:BP	learning or memory	17847	3518	Grubman et al
OPCs | DEG	TRUE	1.33919e-06	136	264	14	0.0530303	0.102941	GO:0042552	GO:BP	myelination	17847	11979	Grubman et al
OPCs | DEG	TRUE	1.55919e-06	138	264	14	0.0530303	0.101449	GO:0008366	GO:BP	axon ensheathment	17847	3652	Grubman et al
OPCs | DEG	TRUE	1.55919e-06	138	264	14	0.0530303	0.101449	GO:0007272	GO:BP	ensheathment of neurons	17847	3210	Grubman et al
OPCs | DEG	TRUE	1.58421e-06	488	264	26	0.0984848	0.0532787	GO:0050769	GO:BP	positive regulation of neurogenesis	17847	15652	Grubman et al
OPCs | DEG	TRUE	1.73871e-06	1562	264	52	0.19697	0.0332907	GO:0030030	GO:BP	cell projection organization	17847	7755	Grubman et al
OPCs | DEG	TRUE	1.90364e-06	300	264	20	0.0757576	0.0666667	GO:0050890	GO:BP	cognition	17847	15751	Grubman et al
OPCs | DEG	TRUE	1.95646e-06	1432	264	49	0.185606	0.0342179	GO:0051094	GO:BP	positive regulation of developmental process	17847	15920	Grubman et al
OPCs | DEG	TRUE	1.98843e-06	603	264	29	0.109848	0.0480929	GO:0007610	GO:BP	behavior	17847	3517	Grubman et al
OPCs | DEG	TRUE	2.27947e-06	759	264	33	0.125	0.0434783	GO:0045596	GO:BP	negative regulation of cell differentiation	17847	13632	Grubman et al
OPCs | DEG	TRUE	4.08097e-06	228	264	17	0.0643939	0.0745614	GO:0045665	GO:BP	negative regulation of neuron differentiation	17847	13701	Grubman et al
OPCs | DEG	TRUE	4.69404e-06	7775	264	158	0.598485	0.0203215	GO:0032501	GO:BP	multicellular organismal process	17847	8893	Grubman et al
OPCs | DEG	TRUE	7.72167e-06	159	264	14	0.0530303	0.0880503	GO:0001764	GO:BP	neuron migration	17847	558	Grubman et al
OPCs | DEG	TRUE	9.63958e-06	851	264	34	0.128788	0.039953	GO:0098609	GO:BP	cell-cell adhesion	17847	22600	Grubman et al
OPCs | DEG	TRUE	9.94297e-06	3595	264	89	0.337121	0.0247566	GO:0010646	GO:BP	regulation of cell communication	17847	4846	Grubman et al
OPCs | DEG	TRUE	1.37206e-05	221	264	16	0.0606061	0.0723982	GO:0050807	GO:BP	regulation of synapse organization	17847	15682	Grubman et al
OPCs | DEG	TRUE	1.44641e-05	3017	264	78	0.295455	0.0258535	GO:0022607	GO:BP	cellular component assembly	17847	7674	Grubman et al
OPCs | DEG	TRUE	1.55441e-05	3635	264	89	0.337121	0.0244842	GO:0048513	GO:BP	animal organ development	17847	15148	Grubman et al
OPCs | DEG	TRUE	1.57372e-05	3637	264	89	0.337121	0.0244707	GO:0023051	GO:BP	regulation of signaling	17847	7726	Grubman et al
OPCs | DEG	TRUE	2.27822e-05	568	264	26	0.0984848	0.0457746	GO:0010720	GO:BP	positive regulation of cell development	17847	4917	Grubman et al
OPCs | DEG	TRUE	2.38746e-05	232	264	16	0.0606061	0.0689655	GO:0050803	GO:BP	regulation of synapse structure or activity	17847	15678	Grubman et al
OPCs | DEG	TRUE	3.29268e-05	9379	264	178	0.674242	0.0189786	GO:0050896	GO:BP	response to stimulus	17847	15756	Grubman et al
OPCs | DEG	TRUE	4.42993e-05	275	264	17	0.0643939	0.0618182	GO:0098742	GO:BP	cell-cell adhesion via plasma-membrane adhesion molecules	17847	22669	Grubman et al
OPCs | DEG	TRUE	4.42993e-05	2893	264	74	0.280303	0.025579	GO:0032879	GO:BP	regulation of localization	17847	9171	Grubman et al
OPCs | DEG	TRUE	4.59356e-05	188	264	14	0.0530303	0.0744681	GO:0050770	GO:BP	regulation of axonogenesis	17847	15653	Grubman et al
OPCs | DEG	TRUE	4.93928e-05	715	264	29	0.109848	0.0405594	GO:0099537	GO:BP	trans-synaptic signaling	17847	22937	Grubman et al
OPCs | DEG	TRUE	5.00653e-05	1056	264	37	0.140152	0.0350379	GO:0051093	GO:BP	negative regulation of developmental process	17847	15919	Grubman et al
OPCs | DEG	TRUE	5.47034e-05	1334	264	43	0.162879	0.0322339	GO:0051241	GO:BP	negative regulation of multicellular organismal process	17847	16048	Grubman et al
OPCs | DEG	TRUE	7.17107e-05	495	264	23	0.0871212	0.0464646	GO:0016049	GO:BP	cell growth	17847	5715	Grubman et al
OPCs | DEG	TRUE	7.17107e-05	1835	264	53	0.200758	0.0288828	GO:0051240	GO:BP	positive regulation of multicellular organismal process	17847	16047	Grubman et al
OPCs | DEG	TRUE	7.84113e-05	734	264	29	0.109848	0.0395095	GO:0099536	GO:BP	synaptic signaling	17847	22936	Grubman et al
OPCs | DEG	TRUE	8.49028e-05	392	264	20	0.0757576	0.0510204	GO:0030900	GO:BP	forebrain development	17847	8127	Grubman et al
OPCs | DEG	TRUE	9.37441e-05	6681	264	136	0.515152	0.0203562	GO:0023052	GO:BP	signaling	17847	7727	Grubman et al
OPCs | DEG	TRUE	9.86013e-05	1002	264	35	0.132576	0.0349301	GO:0045597	GO:BP	positive regulation of cell differentiation	17847	13633	Grubman et al
OPCs | DEG	TRUE	0.000106141	509	264	23	0.0871212	0.0451866	GO:0010975	GO:BP	regulation of neuron projection development	17847	5150	Grubman et al
OPCs | DEG	TRUE	0.000124806	4841	264	106	0.401515	0.0218963	GO:0042221	GO:BP	response to chemical	17847	11752	Grubman et al
OPCs | DEG	TRUE	0.000137809	3388	264	81	0.306818	0.0239079	GO:0010033	GO:BP	response to organic substance	17847	4361	Grubman et al
OPCs | DEG	TRUE	0.000180115	1170	264	38	0.143939	0.0324786	GO:0022603	GO:BP	regulation of anatomical structure morphogenesis	17847	7670	Grubman et al
OPCs | DEG	TRUE	0.00018811	946	264	33	0.125	0.0348837	GO:0044087	GO:BP	regulation of cellular component biogenesis	17847	12800	Grubman et al
OPCs | DEG	TRUE	0.000190339	6706	264	135	0.511364	0.0201312	GO:0007154	GO:BP	cell communication	17847	3101	Grubman et al
OPCs | DEG	TRUE	0.000190339	382	264	19	0.0719697	0.0497382	GO:0045666	GO:BP	positive regulation of neuron differentiation	17847	13702	Grubman et al
OPCs | DEG	TRUE	0.000190339	418	264	20	0.0757576	0.0478469	GO:0001558	GO:BP	regulation of cell growth	17847	472	Grubman et al
OPCs | DEG	TRUE	0.000190339	3253	264	78	0.295455	0.0239779	GO:0044085	GO:BP	cellular component biogenesis	17847	12799	Grubman et al
OPCs | DEG	TRUE	0.000215368	283	264	16	0.0606061	0.0565371	GO:0007411	GO:BP	axon guidance	17847	3332	Grubman et al
OPCs | DEG	TRUE	0.000233572	285	264	16	0.0606061	0.0561404	GO:0097485	GO:BP	neuron projection guidance	17847	22453	Grubman et al
OPCs | DEG	TRUE	0.000234721	5596	264	117	0.443182	0.0209078	GO:0048519	GO:BP	negative regulation of biological process	17847	15154	Grubman et al
OPCs | DEG	TRUE	0.000234721	253	264	15	0.0568182	0.0592885	GO:0045926	GO:BP	negative regulation of growth	17847	13940	Grubman et al
OPCs | DEG	TRUE	0.000250587	1009	264	34	0.128788	0.0336967	GO:0040007	GO:BP	growth	17847	11573	Grubman et al
OPCs | DEG	TRUE	0.000256017	706	264	27	0.102273	0.0382436	GO:0007268	GO:BP	chemical synaptic transmission	17847	3206	Grubman et al
OPCs | DEG	TRUE	0.000256017	706	264	27	0.102273	0.0382436	GO:0098916	GO:BP	anterograde trans-synaptic signaling	17847	22765	Grubman et al
OPCs | DEG	TRUE	0.000274983	1736	264	49	0.185606	0.0282258	GO:0009719	GO:BP	response to endogenous stimulus	17847	4115	Grubman et al
OPCs | DEG	TRUE	0.00040579	683	264	26	0.0984848	0.0380673	GO:0120035	GO:BP	regulation of plasma membrane bounded cell projection organization	17847	23323	Grubman et al
OPCs | DEG	TRUE	0.000438252	446	264	20	0.0757576	0.044843	GO:0050804	GO:BP	modulation of chemical synaptic transmission	17847	15679	Grubman et al
OPCs | DEG	TRUE	0.000449335	447	264	20	0.0757576	0.0447427	GO:0099177	GO:BP	regulation of trans-synaptic signaling	17847	22906	Grubman et al
OPCs | DEG	TRUE	0.000453406	6824	264	135	0.511364	0.0197831	GO:0051179	GO:BP	localization	17847	15997	Grubman et al
OPCs | DEG	TRUE	0.000475995	305	264	16	0.0606061	0.052459	GO:0010769	GO:BP	regulation of cell morphogenesis involved in differentiation	17847	4963	Grubman et al
OPCs | DEG	TRUE	0.000478485	693	264	26	0.0984848	0.037518	GO:0031344	GO:BP	regulation of cell projection organization	17847	8361	Grubman et al
OPCs | DEG	TRUE	0.000478485	239	264	14	0.0530303	0.0585774	GO:0009266	GO:BP	response to temperature stimulus	17847	3910	Grubman et al
OPCs | DEG	TRUE	0.000491309	1679	264	47	0.17803	0.0279929	GO:0007267	GO:BP	cell-cell signaling	17847	3205	Grubman et al
OPCs | DEG	TRUE	0.000517307	493	264	21	0.0795455	0.0425963	GO:0022604	GO:BP	regulation of cell morphogenesis	17847	7671	Grubman et al
OPCs | DEG	TRUE	0.000847968	1127	264	35	0.132576	0.0310559	GO:0035295	GO:BP	tube development	17847	10385	Grubman et al
OPCs | DEG	TRUE	0.00101177	2205	264	56	0.212121	0.0253968	GO:0003008	GO:BP	system process	17847	1620	Grubman et al
OPCs | DEG	TRUE	0.00116048	1243	264	37	0.140152	0.0297667	GO:0009628	GO:BP	response to abiotic stimulus	17847	4044	Grubman et al
OPCs | DEG	TRUE	0.00157893	2462	264	60	0.227273	0.0243704	GO:0016310	GO:BP	phosphorylation	17847	5843	Grubman et al
OPCs | DEG	TRUE	0.00160008	4914	264	102	0.386364	0.020757	GO:0048523	GO:BP	negative regulation of cellular process	17847	15158	Grubman et al
OPCs | DEG	TRUE	0.00166751	7670	264	145	0.549242	0.0189048	GO:0051716	GO:BP	cellular response to stimulus	17847	16414	Grubman et al
OPCs | DEG	TRUE	0.00188019	672	264	24	0.0909091	0.0357143	GO:0097435	GO:BP	supramolecular fiber organization	17847	22437	Grubman et al
OPCs | DEG	TRUE	0.00214327	2221	264	55	0.208333	0.0247636	GO:0006928	GO:BP	movement of cell or subcellular component	17847	2910	Grubman et al
OPCs | DEG	TRUE	0.00216047	636	264	23	0.0871212	0.0361635	GO:0072657	GO:BP	protein localization to membrane	17847	20927	Grubman et al
OPCs | DEG	TRUE	0.00301122	524	264	20	0.0757576	0.0381679	GO:0044089	GO:BP	positive regulation of cellular component biogenesis	17847	12802	Grubman et al
OPCs | DEG	TRUE	0.00308763	1827	264	47	0.17803	0.0257252	GO:0019220	GO:BP	regulation of phosphate metabolic process	17847	6544	Grubman et al
OPCs | DEG	TRUE	0.00311274	1216	264	35	0.132576	0.0287829	GO:0051130	GO:BP	positive regulation of cellular component organization	17847	15949	Grubman et al
OPCs | DEG	TRUE	0.00311274	1829	264	47	0.17803	0.0256971	GO:0051174	GO:BP	regulation of phosphorus metabolic process	17847	15992	Grubman et al
OPCs | DEG	TRUE	0.00330263	5515	264	110	0.416667	0.0199456	GO:0048522	GO:BP	positive regulation of cellular process	17847	15157	Grubman et al
OPCs | DEG	TRUE	0.00368359	3351	264	74	0.280303	0.022083	GO:0006796	GO:BP	phosphate-containing compound metabolic process	17847	2796	Grubman et al
OPCs | DEG	TRUE	0.00389157	2338	264	56	0.212121	0.0239521	GO:0050790	GO:BP	regulation of catalytic activity	17847	15668	Grubman et al
OPCs | DEG	TRUE	0.00391117	4370	264	91	0.344697	0.0208238	GO:0048583	GO:BP	regulation of response to stimulus	17847	15208	Grubman et al
OPCs | DEG	TRUE	0.00398393	2788	264	64	0.242424	0.0229555	GO:0071310	GO:BP	cellular response to organic substance	17847	19825	Grubman et al
OPCs | DEG	TRUE	0.00402692	3364	264	74	0.280303	0.0219976	GO:0070887	GO:BP	cellular response to chemical stimulus	17847	19590	Grubman et al
OPCs | DEG	TRUE	0.00444436	3377	264	74	0.280303	0.0219129	GO:0006793	GO:BP	phosphorus metabolic process	17847	2793	Grubman et al
OPCs | DEG	TRUE	0.00464123	306	264	14	0.0530303	0.0457516	GO:0046034	GO:BP	ATP metabolic process	17847	14040	Grubman et al
OPCs | DEG	TRUE	0.0049099	1007	264	30	0.113636	0.0297915	GO:0009725	GO:BP	response to hormone	17847	4121	Grubman et al
OPCs | DEG	TRUE	0.00521053	1062	264	31	0.117424	0.0291902	GO:0007167	GO:BP	enzyme linked receptor protein signaling pathway	17847	3114	Grubman et al
OPCs | DEG	TRUE	0.00532258	688	264	23	0.0871212	0.0334302	GO:0048589	GO:BP	developmental growth	17847	15214	Grubman et al
OPCs | DEG	TRUE	0.00537723	689	264	23	0.0871212	0.0333817	GO:0040008	GO:BP	regulation of growth	17847	11574	Grubman et al
OPCs | DEG	TRUE	0.00537723	689	264	23	0.0871212	0.0333817	GO:0048514	GO:BP	blood vessel morphogenesis	17847	15149	Grubman et al
OPCs | DEG	TRUE	0.00587809	3013	264	67	0.253788	0.022237	GO:0065009	GO:BP	regulation of molecular function	17847	19080	Grubman et al
OPCs | DEG	TRUE	0.00676797	6210	264	119	0.450758	0.0191626	GO:0007165	GO:BP	signal transduction	17847	3112	Grubman et al
OPCs | DEG	TRUE	0.00697359	1915	264	47	0.17803	0.0245431	GO:0051049	GO:BP	regulation of transport	17847	15889	Grubman et al
OPCs | DEG	TRUE	0.00697359	3209	264	70	0.265152	0.0218136	GO:0009966	GO:BP	regulation of signal transduction	17847	4320	Grubman et al
OPCs | DEG	TRUE	0.00709523	1597	264	41	0.155303	0.0256731	GO:0016477	GO:BP	cell migration	17847	5883	Grubman et al
OPCs | DEG	TRUE	0.00724553	6290	264	120	0.454545	0.0190779	GO:0048518	GO:BP	positive regulation of biological process	17847	15153	Grubman et al
OPCs | DEG	TRUE	0.0072459	618	264	21	0.0795455	0.0339806	GO:0071407	GO:BP	cellular response to organic cyclic compound	17847	19920	Grubman et al
OPCs | DEG	TRUE	0.00759411	1711	264	43	0.162879	0.0251315	GO:0048585	GO:BP	negative regulation of response to stimulus	17847	15210	Grubman et al
OPCs | DEG	TRUE	0.00782788	1983	264	48	0.181818	0.0242057	GO:0040011	GO:BP	locomotion	17847	11577	Grubman et al
OPCs | DEG	TRUE	0.00785268	2880	264	64	0.242424	0.0222222	GO:0035556	GO:BP	intracellular signal transduction	17847	10571	Grubman et al
OPCs | DEG	TRUE	0.00810007	410	264	16	0.0606061	0.0390244	GO:0032102	GO:BP	negative regulation of response to external stimulus	17847	8628	Grubman et al
OPCs | DEG	TRUE	0.00810007	330	264	14	0.0530303	0.0424242	GO:1990778	GO:BP	protein localization to cell periphery	17847	29446	Grubman et al
OPCs | DEG	TRUE	0.00840439	371	264	15	0.0568182	0.0404313	GO:0032535	GO:BP	regulation of cellular component size	17847	8916	Grubman et al
OPCs | DEG	TRUE	0.00882245	2052	264	49	0.185606	0.0238791	GO:0008283	GO:BP	cell population proliferation	17847	3614	Grubman et al
OPCs | DEG	TRUE	0.00882245	3128	264	68	0.257576	0.0217391	GO:0007166	GO:BP	cell surface receptor signaling pathway	17847	3113	Grubman et al
OPCs | DEG	TRUE	0.00899724	1465	264	38	0.143939	0.0259386	GO:0071495	GO:BP	cellular response to endogenous stimulus	17847	20000	Grubman et al
OPCs | DEG	TRUE	0.00903334	770	264	24	0.0909091	0.0311688	GO:0001568	GO:BP	blood vessel development	17847	479	Grubman et al
OPCs | DEG	TRUE	0.00946239	635	264	21	0.0795455	0.0330709	GO:0043009	GO:BP	chordate embryonic development	17847	12248	Grubman et al
OPCs | DEG	TRUE	0.00968605	1421	264	37	0.140152	0.026038	GO:0050877	GO:BP	nervous system process	17847	15739	Grubman et al
OPCs | DEG	TRUE	0.00968605	338	264	14	0.0530303	0.0414201	GO:0009101	GO:BP	glycoprotein biosynthetic process	17847	3750	Grubman et al
OPCs | DEG	TRUE	0.00968605	918	264	27	0.102273	0.0294118	GO:0060341	GO:BP	regulation of cellular localization	17847	17621	Grubman et al
OPCs | DEG	TRUE	0.00987537	1067	264	30	0.113636	0.0281162	GO:0010243	GO:BP	response to organonitrogen compound	17847	4551	Grubman et al
OPCs | DEG	TRUE	5.92084e-14	1771	268	72	0.268657	0.040655	GO:0097458	GO:CC	neuron part	18842	3388	Grubman et al
OPCs | DEG	TRUE	1.63872e-13	1206	268	57	0.212687	0.0472637	GO:0045202	GO:CC	synapse	18842	2474	Grubman et al
OPCs | DEG	TRUE	4.28802e-10	971	268	45	0.16791	0.046344	GO:0044456	GO:CC	synapse part	18842	2396	Grubman et al
OPCs | DEG	TRUE	3.75065e-08	1336	268	50	0.186567	0.0374251	GO:0043005	GO:CC	neuron projection	18842	2117	Grubman et al
OPCs | DEG	TRUE	4.61379e-08	624	268	32	0.119403	0.0512821	GO:0098794	GO:CC	postsynapse	18842	3647	Grubman et al
OPCs | DEG	TRUE	4.74455e-08	2216	268	68	0.253731	0.0306859	GO:0042995	GO:CC	cell projection	18842	2116	Grubman et al
OPCs | DEG	TRUE	6.09869e-08	5726	268	129	0.481343	0.0225288	GO:0071944	GO:CC	cell periphery	18842	3149	Grubman et al
OPCs | DEG	TRUE	8.46374e-08	843	268	37	0.13806	0.0438909	GO:0036477	GO:CC	somatodendritic compartment	18842	1987	Grubman et al
OPCs | DEG	TRUE	1.4258e-07	2144	268	65	0.242537	0.0303172	GO:0120025	GO:CC	plasma membrane bounded cell projection	18842	3875	Grubman et al
OPCs | DEG	TRUE	5.5804e-07	388	268	23	0.0858209	0.0592784	GO:0033267	GO:CC	axon part	18842	1662	Grubman et al
OPCs | DEG	TRUE	8.02031e-07	365	268	22	0.0820896	0.060274	GO:0099572	GO:CC	postsynaptic specialization	18842	3813	Grubman et al
OPCs | DEG	TRUE	9.61357e-07	439	268	24	0.0895522	0.0546697	GO:0097060	GO:CC	synaptic membrane	18842	3267	Grubman et al
OPCs | DEG	TRUE	9.61357e-07	340	268	21	0.0783582	0.0617647	GO:0014069	GO:CC	postsynaptic density	18842	844	Grubman et al
OPCs | DEG	TRUE	1.08398e-06	627	268	29	0.108209	0.046252	GO:0030424	GO:CC	axon	18842	1120	Grubman et al
OPCs | DEG	TRUE	1.08398e-06	344	268	21	0.0783582	0.0610465	GO:0032279	GO:CC	asymmetric synapse	18842	1531	Grubman et al
OPCs | DEG	TRUE	1.13632e-06	5603	268	122	0.455224	0.021774	GO:0005886	GO:CC	plasma membrane	18842	532	Grubman et al
OPCs | DEG	TRUE	1.59324e-06	3022	268	78	0.291045	0.0258107	GO:0044459	GO:CC	plasma membrane part	18842	2398	Grubman et al
OPCs | DEG	TRUE	1.70807e-06	1197	268	42	0.156716	0.0350877	GO:0098590	GO:CC	plasma membrane region	18842	3604	Grubman et al
OPCs | DEG	TRUE	1.83413e-06	1488	268	48	0.179104	0.0322581	GO:0120038	GO:CC	plasma membrane bounded cell projection part	18842	3877	Grubman et al
OPCs | DEG	TRUE	1.83413e-06	1488	268	48	0.179104	0.0322581	GO:0044463	GO:CC	cell projection part	18842	2402	Grubman et al
OPCs | DEG	TRUE	1.83413e-06	365	268	21	0.0783582	0.0575342	GO:0098984	GO:CC	neuron to neuron synapse	18842	3726	Grubman et al
OPCs | DEG	TRUE	1.83413e-06	576	268	27	0.100746	0.046875	GO:0044297	GO:CC	cell body	18842	2331	Grubman et al
OPCs | DEG	TRUE	5.48048e-06	359	268	20	0.0746269	0.0557103	GO:0098978	GO:CC	glutamatergic synapse	18842	3720	Grubman et al
OPCs | DEG	TRUE	5.48048e-06	613	268	27	0.100746	0.0440457	GO:0030425	GO:CC	dendrite	18842	1121	Grubman et al
OPCs | DEG	TRUE	5.48048e-06	1312	268	43	0.160448	0.0327744	GO:0030054	GO:CC	cell junction	18842	1047	Grubman et al
OPCs | DEG	TRUE	5.48048e-06	615	268	27	0.100746	0.0439024	GO:0097447	GO:CC	dendritic tree	18842	3377	Grubman et al
OPCs | DEG	TRUE	7.71322e-06	334	268	19	0.0708955	0.0568862	GO:0045211	GO:CC	postsynaptic membrane	18842	2476	Grubman et al
OPCs | DEG	TRUE	1.11715e-05	1744	268	51	0.190299	0.0292431	GO:0031226	GO:CC	intrinsic component of plasma membrane	18842	1260	Grubman et al
OPCs | DEG	TRUE	2.19067e-05	506	268	23	0.0858209	0.0454545	GO:0043025	GO:CC	neuronal cell body	18842	2119	Grubman et al
OPCs | DEG	TRUE	3.22293e-05	9701	268	176	0.656716	0.0181425	GO:0016020	GO:CC	membrane	18842	870	Grubman et al
OPCs | DEG	TRUE	4.27894e-05	908	268	32	0.119403	0.0352423	GO:0009986	GO:CC	cell surface	18842	811	Grubman et al
OPCs | DEG	TRUE	8.04091e-05	1668	268	47	0.175373	0.0281775	GO:0005887	GO:CC	integral component of plasma membrane	18842	533	Grubman et al
OPCs | DEG	TRUE	0.00020251	712	268	26	0.0970149	0.0365169	GO:0048471	GO:CC	perinuclear region of cytoplasm	18842	2569	Grubman et al
OPCs | DEG	TRUE	0.000215692	546	268	22	0.0820896	0.040293	GO:0005912	GO:CC	adherens junction	18842	555	Grubman et al
OPCs | DEG	TRUE	0.000286792	516	268	21	0.0783582	0.0406977	GO:0098793	GO:CC	presynapse	18842	3646	Grubman et al
OPCs | DEG	TRUE	0.000310178	561	268	22	0.0820896	0.0392157	GO:0070161	GO:CC	anchoring junction	18842	2777	Grubman et al
OPCs | DEG	TRUE	0.000425965	2166	268	54	0.201493	0.0249307	GO:1903561	GO:CC	extracellular vesicle	18842	4019	Grubman et al
OPCs | DEG	TRUE	0.000442737	2171	268	54	0.201493	0.0248733	GO:0043230	GO:CC	extracellular organelle	18842	2155	Grubman et al
OPCs | DEG	TRUE	0.000594208	2143	268	53	0.197761	0.0247317	GO:0070062	GO:CC	extracellular exosome	18842	2755	Grubman et al
OPCs | DEG	TRUE	0.000804044	7215	268	134	0.5	0.0185724	GO:0044425	GO:CC	membrane part	18842	2366	Grubman et al
OPCs | DEG	TRUE	0.00124706	4536	268	92	0.343284	0.0202822	GO:0005576	GO:CC	extracellular region	18842	256	Grubman et al
OPCs | DEG	TRUE	0.0019488	514	268	19	0.0708955	0.036965	GO:0099568	GO:CC	cytoplasmic region	18842	3810	Grubman et al
OPCs | DEG	TRUE	0.00795052	411	268	15	0.0559701	0.0364964	GO:0030055	GO:CC	cell-substrate junction	18842	1048	Grubman et al
OPCs | DEG	TRUE	0.00948021	466	268	16	0.0597015	0.0343348	GO:0005911	GO:CC	cell-cell junction	18842	554	Grubman et al
OPCs | DEG	TRUE	0.00950897	3541	268	71	0.264925	0.0200508	GO:0005615	GO:CC	extracellular space	18842	293	Grubman et al
OPCs | DEG	TRUE	8.94883e-07	502	262	28	0.10687	0.0557769	GO:0050839	GO:MF	cell adhesion molecule binding	18098	9173	Grubman et al
OPCs | DEG	TRUE	6.96829e-05	12715	262	220	0.839695	0.0173024	GO:0005515	GO:MF	protein binding	18098	1910	Grubman et al
OPCs | DEG	TRUE	0.000434682	330	262	18	0.0687023	0.0545455	GO:0045296	GO:MF	cadherin binding	18098	7264	Grubman et al
OPCs | DEG	TRUE	0.00151955	1625	262	46	0.175573	0.0283077	GO:0005102	GO:MF	signaling receptor binding	18098	1637	Grubman et al
OPCs | DEG	TRUE	0.00854809	984	262	30	0.114504	0.0304878	GO:0008092	GO:MF	cytoskeletal protein binding	18098	1990	Grubman et al
OPCs | DEG	TRUE	9.1604e-07	23	87	9	0.103448	0.391304	HP:0002572	HP	Episodic vomiting	4171	1870	Grubman et al
OPCs | DEG	TRUE	1.41949e-06	12	87	7	0.0804598	0.583333	HP:0000576	HP	Centrocecal scotoma	4171	446	Grubman et al
OPCs | DEG	TRUE	6.29665e-06	22	87	8	0.091954	0.363636	HP:0004309	HP	Ventricular preexcitation	4171	3028	Grubman et al
OPCs | DEG	TRUE	6.74386e-06	32	87	9	0.103448	0.28125	HP:0012377	HP	Hemianopia	4171	8829	Grubman et al
OPCs | DEG	TRUE	1.03047e-05	11	87	6	0.0689655	0.545455	HP:0000631	HP	Retinal arterial tortuosity	4171	492	Grubman et al
OPCs | DEG	TRUE	1.03047e-05	25	87	8	0.091954	0.32	HP:0007924	HP	Slow decrease in visual acuity	4171	5074	Grubman et al
OPCs | DEG	TRUE	1.03047e-05	11	87	6	0.0689655	0.545455	HP:0007768	HP	Central retinal vessel vascular tortuosity	4171	4996	Grubman et al
OPCs | DEG	TRUE	1.03047e-05	18	87	7	0.0804598	0.388889	HP:0007763	HP	Retinal telangiectasia	4171	4993	Grubman et al
OPCs | DEG	TRUE	1.03047e-05	11	87	6	0.0689655	0.545455	HP:0001112	HP	Leber optic atrophy	4171	875	Grubman et al
OPCs | DEG	TRUE	1.03047e-05	18	87	7	0.0804598	0.388889	HP:0200125	HP	Mitochondrial respiratory chain defects	4171	13919	Grubman et al
OPCs | DEG	TRUE	2.04626e-05	29	87	8	0.091954	0.275862	HP:0001427	HP	Mitochondrial inheritance	4171	1074	Grubman et al
OPCs | DEG	TRUE	2.40886e-05	41	87	9	0.103448	0.219512	HP:0003200	HP	Ragged-red muscle fibers	4171	2324	Grubman et al
OPCs | DEG	TRUE	4.17817e-05	8	87	5	0.0574713	0.625	HP:0003648	HP	Lacticaciduria	4171	2615	Grubman et al
OPCs | DEG	TRUE	6.16578e-05	15	87	6	0.0689655	0.4	HP:0002401	HP	Stroke-like episode	4171	1769	Grubman et al
OPCs | DEG	TRUE	9.21661e-05	25	87	7	0.0804598	0.28	HP:0002883	HP	Hyperventilation	4171	2102	Grubman et al
OPCs | DEG	TRUE	0.000114038	10	87	5	0.0574713	0.5	HP:0003572	HP	Low plasma citrulline	4171	2584	Grubman et al
OPCs | DEG	TRUE	0.000114038	10	87	5	0.0574713	0.5	HP:0100611	HP	Multiple glomerular cysts	4171	13515	Grubman et al
OPCs | DEG	TRUE	0.000114038	27	87	7	0.0804598	0.259259	HP:0000622	HP	Blurred vision	4171	486	Grubman et al
OPCs | DEG	TRUE	0.000114038	67	87	10	0.114943	0.149254	HP:0003800	HP	Muscle abnormality related to mitochondrial dysfunction	4171	2704	Grubman et al
OPCs | DEG	TRUE	0.000114038	66	87	10	0.114943	0.151515	HP:0000575	HP	Scotoma	4171	445	Grubman et al
OPCs | DEG	TRUE	0.000114038	17	87	6	0.0689655	0.352941	HP:0003481	HP	Segmental peripheral demyelination/remyelination	4171	2528	Grubman et al
OPCs | DEG	TRUE	0.000114038	27	87	7	0.0804598	0.259259	HP:0002483	HP	Bulbar signs	4171	1811	Grubman et al
OPCs | DEG	TRUE	0.000126854	53	87	9	0.103448	0.169811	HP:0003737	HP	Mitochondrial myopathy	4171	2664	Grubman et al
OPCs | DEG	TRUE	0.000126854	18	87	6	0.0689655	0.333333	HP:0001716	HP	Wolff-Parkinson-White syndrome	4171	1262	Grubman et al
OPCs | DEG	TRUE	0.000236418	91	87	11	0.126437	0.120879	HP:0000762	HP	Decreased nerve conduction velocity	4171	596	Grubman et al
OPCs | DEG	TRUE	0.000236418	20	87	6	0.0689655	0.3	HP:0005116	HP	Arterial tortuosity	4171	3496	Grubman et al
OPCs | DEG	TRUE	0.0002572	44	87	8	0.091954	0.181818	HP:0000603	HP	Central scotoma	4171	469	Grubman et al
OPCs | DEG	TRUE	0.0002572	12	87	5	0.0574713	0.416667	HP:0000725	HP	Psychotic episodes	4171	566	Grubman et al
OPCs | DEG	TRUE	0.000289757	281	87	19	0.218391	0.0676157	HP:0001268	HP	Mental deterioration	4171	969	Grubman et al
OPCs | DEG	TRUE	0.000289757	95	87	11	0.126437	0.115789	HP:0040129	HP	Abnormal nerve conduction velocity	4171	12654	Grubman et al
OPCs | DEG	TRUE	0.000289757	280	87	19	0.218391	0.0678571	HP:0002376	HP	Developmental regression	4171	1756	Grubman et al
OPCs | DEG	TRUE	0.000289757	21	87	6	0.0689655	0.285714	HP:0004948	HP	Vascular tortuosity	4171	3409	Grubman et al
OPCs | DEG	TRUE	0.000292187	457	87	25	0.287356	0.0547046	HP:0001337	HP	Tremor	4171	1015	Grubman et al
OPCs | DEG	TRUE	0.000338047	13	87	5	0.0574713	0.384615	HP:0011965	HP	Abnormal circulating citrulline concentration	4171	8422	Grubman et al
OPCs | DEG	TRUE	0.000375589	185	87	15	0.172414	0.0810811	HP:0000572	HP	Visual loss	4171	442	Grubman et al
OPCs | DEG	TRUE	0.000552288	123	87	12	0.137931	0.097561	HP:0009145	HP	Abnormal cerebral artery morphology	4171	5742	Grubman et al
OPCs | DEG	TRUE	0.00065317	37	87	7	0.0804598	0.189189	HP:0100576	HP	Amaurosis fugax	4171	13483	Grubman et al
OPCs | DEG	TRUE	0.000656719	105	87	11	0.126437	0.104762	HP:0003134	HP	Abnormality of peripheral nerve conduction	4171	2275	Grubman et al
OPCs | DEG	TRUE	0.000657612	15	87	5	0.0574713	0.333333	HP:0000816	HP	Abnormality of Krebs cycle metabolism	4171	636	Grubman et al
OPCs | DEG	TRUE	0.000657612	149	87	13	0.149425	0.0872483	HP:0000095	HP	Abnormality of renal glomerulus morphology	4171	85	Grubman et al
OPCs | DEG	TRUE	0.000657612	52	87	8	0.091954	0.153846	HP:0000649	HP	Abnormality of visual evoked potentials	4171	507	Grubman et al
OPCs | DEG	TRUE	0.000657612	149	87	13	0.149425	0.0872483	HP:0031263	HP	Abnormal renal corpuscle morphology	4171	11295	Grubman et al
OPCs | DEG	TRUE	0.000759433	129	87	12	0.137931	0.0930233	HP:0002345	HP	Action tremor	4171	1732	Grubman et al
OPCs | DEG	TRUE	0.000793267	39	87	7	0.0804598	0.179487	HP:0012469	HP	Infantile spasms	4171	8919	Grubman et al
OPCs | DEG	TRUE	0.000797844	109	87	11	0.126437	0.100917	HP:0045010	HP	Abnormality of peripheral nerves	4171	12868	Grubman et al
OPCs | DEG	TRUE	0.000832125	461	87	24	0.275862	0.0520607	HP:0001315	HP	Reduced tendon reflexes	4171	1000	Grubman et al
OPCs | DEG	TRUE	0.000832125	90	87	10	0.114943	0.111111	HP:0000846	HP	Adrenal insufficiency	4171	662	Grubman et al
OPCs | DEG	TRUE	0.000854899	55	87	8	0.091954	0.145455	HP:0001138	HP	Optic neuropathy	4171	895	Grubman et al
OPCs | DEG	TRUE	0.000972331	92	87	10	0.114943	0.108696	HP:0003130	HP	Abnormal peripheral myelination	4171	2272	Grubman et al
OPCs | DEG	TRUE	0.000979231	157	87	13	0.149425	0.0828025	HP:0002069	HP	Generalized tonic-clonic seizures	4171	1528	Grubman et al
OPCs | DEG	TRUE	0.00101439	17	87	5	0.0574713	0.294118	HP:0004885	HP	Episodic respiratory distress	4171	3361	Grubman et al
OPCs | DEG	TRUE	0.0011191	42	87	7	0.0804598	0.166667	HP:0012841	HP	Retinal vascular tortuosity	4171	9291	Grubman et al
OPCs | DEG	TRUE	0.00113401	160	87	13	0.149425	0.08125	HP:0030163	HP	Abnormal vascular physiology	4171	10260	Grubman et al
OPCs | DEG	TRUE	0.00120896	116	87	11	0.126437	0.0948276	HP:0030177	HP	Abnormality of peripheral nervous system electrophysiology	4171	10274	Grubman et al
OPCs | DEG	TRUE	0.0012426	43	87	7	0.0804598	0.162791	HP:0011096	HP	Peripheral demyelination	4171	7567	Grubman et al
OPCs | DEG	TRUE	0.00126502	117	87	11	0.126437	0.0940171	HP:0011733	HP	Abnormality of adrenal physiology	4171	8195	Grubman et al
OPCs | DEG	TRUE	0.00133874	97	87	10	0.114943	0.103093	HP:0004308	HP	Ventricular arrhythmia	4171	3027	Grubman et al
OPCs | DEG	TRUE	0.00154528	61	87	8	0.091954	0.131148	HP:3000036	HP	Abnormality of head blood vessel	4171	14543	Grubman et al
OPCs | DEG	TRUE	0.00199207	32	87	6	0.0689655	0.1875	HP:0100651	HP	Type I diabetes mellitus	4171	13554	Grubman et al
OPCs | DEG	TRUE	0.00205612	20	87	5	0.0574713	0.25	HP:0031434	HP	Abnormal speech prosody	4171	11461	Grubman et al
OPCs | DEG	TRUE	0.00226738	173	87	13	0.149425	0.0751445	HP:0001123	HP	Visual field defect	4171	883	Grubman et al
OPCs | DEG	TRUE	0.00231455	48	87	7	0.0804598	0.145833	HP:0002174	HP	Postural tremor	4171	1610	Grubman et al
OPCs | DEG	TRUE	0.00247745	175	87	13	0.149425	0.0742857	HP:0011035	HP	Abnormal renal cortex morphology	4171	7507	Grubman et al
OPCs | DEG	TRUE	0.00259022	106	87	10	0.114943	0.0943396	HP:0031546	HP	Cardiac conduction abnormality	4171	11568	Grubman et al
OPCs | DEG	TRUE	0.00270476	177	87	13	0.149425	0.0734463	HP:0000834	HP	Abnormality of the adrenal glands	4171	652	Grubman et al
OPCs | DEG	TRUE	0.00281501	316	87	18	0.206897	0.056962	HP:0001265	HP	Hyporeflexia	4171	967	Grubman et al
OPCs | DEG	TRUE	0.00347456	480	87	23	0.264368	0.0479167	HP:0001311	HP	Abnormal nervous system electrophysiology	4171	998	Grubman et al
OPCs | DEG	TRUE	0.00347456	36	87	6	0.0689655	0.166667	HP:0007108	HP	Demyelinating peripheral neuropathy	4171	4629	Grubman et al
OPCs | DEG	TRUE	0.00353929	90	87	9	0.103448	0.1	HP:0000529	HP	Progressive visual loss	4171	406	Grubman et al
OPCs | DEG	TRUE	0.00353929	265	87	16	0.183908	0.0603774	HP:0002197	HP	Generalized-onset seizure	4171	1627	Grubman et al
OPCs | DEG	TRUE	0.00353929	354	87	19	0.218391	0.0536723	HP:0000819	HP	Diabetes mellitus	4171	639	Grubman et al
OPCs | DEG	TRUE	0.00353929	209	87	14	0.16092	0.0669856	HP:0002013	HP	Vomiting	4171	1482	Grubman et al
OPCs | DEG	TRUE	0.0037476	37	87	6	0.0689655	0.162162	HP:0100613	HP	Death in early adulthood	4171	13517	Grubman et al
OPCs | DEG	TRUE	0.0037476	53	87	7	0.0804598	0.132075	HP:0001271	HP	Polyneuropathy	4171	972	Grubman et al
OPCs | DEG	TRUE	0.00403819	328	87	18	0.206897	0.054878	HP:0004370	HP	Abnormality of temperature regulation	4171	3078	Grubman et al
OPCs | DEG	TRUE	0.00410389	54	87	7	0.0804598	0.12963	HP:0005162	HP	Left ventricular dysfunction	4171	3519	Grubman et al
OPCs | DEG	TRUE	0.00411247	24	87	5	0.0574713	0.208333	HP:0002045	HP	Hypothermia	4171	1508	Grubman et al
OPCs | DEG	TRUE	0.00426564	115	87	10	0.114943	0.0869565	HP:0001297	HP	Stroke	4171	989	Grubman et al
OPCs | DEG	TRUE	0.00439069	55	87	7	0.0804598	0.127273	HP:0100820	HP	Glomerulopathy	4171	13700	Grubman et al
OPCs | DEG	TRUE	0.00439069	363	87	19	0.218391	0.0523416	HP:0001952	HP	Glucose intolerance	4171	1429	Grubman et al
OPCs | DEG	TRUE	0.00439069	55	87	7	0.0804598	0.127273	HP:0000298	HP	Mask-like facies	4171	246	Grubman et al
OPCs | DEG	TRUE	0.00448535	74	87	8	0.091954	0.108108	HP:0001733	HP	Pancreatitis	4171	1271	Grubman et al
OPCs | DEG	TRUE	0.00450221	396	87	20	0.229885	0.0505051	HP:0012447	HP	Abnormal myelination	4171	8898	Grubman et al
OPCs | DEG	TRUE	0.00463534	25	87	5	0.0574713	0.2	HP:0007420	HP	Spontaneous hematomas	4171	4786	Grubman et al
OPCs | DEG	TRUE	0.00495813	825	87	32	0.367816	0.0387879	HP:0004305	HP	Involuntary movements	4171	3024	Grubman et al
OPCs | DEG	TRUE	0.00515795	119	87	10	0.114943	0.0840336	HP:0002804	HP	Arthrogryposis multiplex congenita	4171	2042	Grubman et al
OPCs | DEG	TRUE	0.00516556	221	87	14	0.16092	0.0633484	HP:0002104	HP	Apnea	4171	1559	Grubman et al
OPCs | DEG	TRUE	0.00532824	250	87	15	0.172414	0.06	HP:0100659	HP	Abnormality of the cerebral vasculature	4171	13560	Grubman et al
OPCs | DEG	TRUE	0.00532824	26	87	5	0.0574713	0.192308	HP:0002578	HP	Gastroparesis	4171	1876	Grubman et al
OPCs | DEG	TRUE	0.00535224	144	87	11	0.126437	0.0763889	HP:0100545	HP	Arterial stenosis	4171	13454	Grubman et al
OPCs | DEG	TRUE	0.00579474	197	87	13	0.149425	0.0659898	HP:0012575	HP	Abnormal nephron morphology	4171	9025	Grubman et al
OPCs | DEG	TRUE	0.00635691	79	87	8	0.091954	0.101266	HP:0011344	HP	Severe global developmental delay	4171	7810	Grubman et al
OPCs | DEG	TRUE	0.00657131	256	87	15	0.172414	0.0585938	HP:0001945	HP	Fever	4171	1422	Grubman et al
OPCs | DEG	TRUE	0.00699837	43	87	6	0.0689655	0.139535	HP:0100646	HP	Thyroiditis	4171	13549	Grubman et al
OPCs | DEG	TRUE	0.00726443	81	87	8	0.091954	0.0987654	HP:0000091	HP	Abnormal renal tubule morphology	4171	82	Grubman et al
OPCs | DEG	TRUE	0.00726443	319	87	17	0.195402	0.0532915	HP:0002015	HP	Dysphagia	4171	1484	Grubman et al
OPCs | DEG	TRUE	0.00772268	44	87	6	0.0689655	0.136364	HP:0002204	HP	Pulmonary embolism	4171	1633	Grubman et al
OPCs | DEG	TRUE	0.00863676	741	87	29	0.333333	0.0391363	HP:0012719	HP	Functional abnormality of the gastrointestinal tract	4171	9169	Grubman et al
OPCs | DEG	TRUE	0.00863676	325	87	17	0.195402	0.0523077	HP:0002793	HP	Abnormal pattern of respiration	4171	2038	Grubman et al
OPCs | DEG	TRUE	0.00863676	388	87	19	0.218391	0.0489691	HP:0000729	HP	Autistic behavior	4171	570	Grubman et al
OPCs | DEG	TRUE	0.00880145	84	87	8	0.091954	0.0952381	HP:0011097	HP	Epileptic spasms	4171	7568	Grubman et al
OPCs | DEG	TRUE	0.00909142	30	87	5	0.0574713	0.166667	HP:0003348	HP	Hyperalaninemia	4171	2437	Grubman et al
OPCs | DEG	TRUE	0.00909142	182	87	12	0.137931	0.0659341	HP:0000823	HP	Delayed puberty	4171	643	Grubman et al
OPCs | DEG	TRUE	0.00909142	30	87	5	0.0574713	0.166667	HP:0010915	HP	Abnormal circulating pyruvate family amino acid concentration	4171	7391	Grubman et al
OPCs | DEG	TRUE	0.00909142	30	87	5	0.0574713	0.166667	HP:0010916	HP	Abnormal circulating alanine concentration	4171	7392	Grubman et al
OPCs | DEG	TRUE	0.00912473	156	87	11	0.126437	0.0705128	HP:0005978	HP	Type II diabetes mellitus	4171	3999	Grubman et al
OPCs | DEG	TRUE	0.00955681	157	87	11	0.126437	0.0700637	HP:0000726	HP	Dementia	4171	567	Grubman et al
OPCs | DEG	TRUE	0.00960178	826	87	31	0.356322	0.0375303	HP:0001288	HP	Gait disturbance	4171	984	Grubman et al
OPCs | DEG	TRUE	0.00960178	86	87	8	0.091954	0.0930233	HP:0000519	HP	Developmental cataract	4171	397	Grubman et al
OPCs | DEG	TRUE	0.00883514	123	174	9	0.0517241	0.0731707	REAC:R-HSA-163200	REAC	Respiratory electron transport, ATP synthesis by chemiosmotic coupling, and heat production by uncoupling proteins.	10565	1743	Grubman et al
OPCs | DEG	TRUE	0.00883514	123	174	9	0.0517241	0.0731707	REAC:R-HSA-1630316	REAC	Glycosaminoglycan metabolism	10565	909	Grubman et al
Astrocytes | DEG	TRUE	0.00486967	52	67	5	0.0746269	0.0961538	TF:M04619_1	TF	Factor: MTF-1; motif: CCGNGTGCAV; match class: 1	19887	4465	Mathys et al
Glutamatergic Neurons | DEG	TRUE	0.00177142	78	226	17	0.0752212	0.217949	CORUM:320	CORUM	55S ribosome, mitochondrial	3631	191	Mathys et al
Glutamatergic Neurons | DEG	TRUE	0.00586077	48	226	12	0.0530973	0.25	CORUM:324	CORUM	39S ribosomal subunit, mitochondrial	3631	193	Mathys et al
Glutamatergic Neurons | DEG	TRUE	3.26101e-05	10785	663	465	0.701357	0.0431154	GO:0044237	GO:BP	cellular metabolic process	17847	12860	Mathys et al
Glutamatergic Neurons | DEG	TRUE	3.26101e-05	6636	663	312	0.470588	0.0470163	GO:0071840	GO:BP	cellular component organization or biogenesis	17847	20245	Mathys et al
Glutamatergic Neurons | DEG	TRUE	8.76822e-05	6454	663	302	0.455505	0.0467927	GO:0016043	GO:BP	cellular component organization	17847	5710	Mathys et al
Glutamatergic Neurons | DEG	TRUE	0.000126336	897	663	64	0.0965309	0.0713489	GO:0043604	GO:BP	amide biosynthetic process	17847	12599	Mathys et al
Glutamatergic Neurons | DEG	TRUE	0.000297021	1163	663	76	0.11463	0.0653482	GO:0043603	GO:BP	cellular amide metabolic process	17847	12598	Mathys et al
Glutamatergic Neurons | DEG	TRUE	0.000341998	3920	663	197	0.297134	0.0502551	GO:0006996	GO:BP	organelle organization	17847	2965	Mathys et al
Glutamatergic Neurons | DEG	TRUE	0.000425619	895	663	62	0.0935143	0.0692737	GO:0006518	GO:BP	peptide metabolic process	17847	2536	Mathys et al
Glutamatergic Neurons | DEG	TRUE	0.000767728	530	663	42	0.0633484	0.0792453	GO:0007005	GO:BP	mitochondrion organization	17847	2973	Mathys et al
Glutamatergic Neurons | DEG	TRUE	0.000767728	3253	663	167	0.251885	0.0513372	GO:0044085	GO:BP	cellular component biogenesis	17847	12799	Mathys et al
Glutamatergic Neurons | DEG	TRUE	0.000992244	2177	663	120	0.180995	0.0551217	GO:0043933	GO:BP	protein-containing complex subunit organization	17847	12682	Mathys et al
Glutamatergic Neurons | DEG	TRUE	0.00130222	755	663	53	0.0799397	0.0701987	GO:0043043	GO:BP	peptide biosynthetic process	17847	12265	Mathys et al
Glutamatergic Neurons | DEG	TRUE	0.00221663	10039	663	426	0.642534	0.0424345	GO:0006807	GO:BP	nitrogen compound metabolic process	17847	2807	Mathys et al
Glutamatergic Neurons | DEG	TRUE	0.00324784	683	663	48	0.0723982	0.0702782	GO:0120035	GO:BP	regulation of plasma membrane bounded cell projection organization	17847	23323	Mathys et al
Glutamatergic Neurons | DEG	TRUE	0.00349527	3017	663	153	0.230769	0.0507126	GO:0022607	GO:BP	cellular component assembly	17847	7674	Mathys et al
Glutamatergic Neurons | DEG	TRUE	0.00386048	11612	663	480	0.723982	0.0413365	GO:0008152	GO:BP	metabolic process	17847	3578	Mathys et al
Glutamatergic Neurons | DEG	TRUE	0.00394718	693	663	48	0.0723982	0.0692641	GO:0031344	GO:BP	regulation of cell projection organization	17847	8361	Mathys et al
Glutamatergic Neurons | DEG	TRUE	0.00491158	2271	663	120	0.180995	0.0528402	GO:0051649	GO:BP	establishment of localization in cell	17847	16357	Mathys et al
Glutamatergic Neurons | DEG	TRUE	0.00506158	546	663	40	0.0603318	0.0732601	GO:0022411	GO:BP	cellular component disassembly	17847	7661	Mathys et al
Glutamatergic Neurons | DEG	TRUE	0.00699895	5324	663	244	0.368024	0.0458302	GO:0044267	GO:BP	cellular protein metabolic process	17847	12879	Mathys et al
Glutamatergic Neurons | DEG	TRUE	0.007798	10527	663	439	0.662142	0.0417023	GO:0044238	GO:BP	primary metabolic process	17847	12861	Mathys et al
Glutamatergic Neurons | DEG	TRUE	3.07547e-16	1621	688	132	0.19186	0.0814312	GO:0005739	GO:CC	mitochondrion	18842	403	Mathys et al
Glutamatergic Neurons | DEG	TRUE	3.07547e-16	14552	688	619	0.899709	0.0425371	GO:0044424	GO:CC	intracellular part	18842	2365	Mathys et al
Glutamatergic Neurons | DEG	TRUE	3.07547e-16	14596	688	620	0.901163	0.0424774	GO:0005622	GO:CC	intracellular	18842	299	Mathys et al
Glutamatergic Neurons | DEG	TRUE	6.27355e-16	1056	688	99	0.143895	0.09375	GO:0044429	GO:CC	mitochondrial part	18842	2370	Mathys et al
Glutamatergic Neurons | DEG	TRUE	3.53093e-15	12536	688	556	0.80814	0.0443523	GO:0043227	GO:CC	membrane-bounded organelle	18842	2152	Mathys et al
Glutamatergic Neurons | DEG	TRUE	2.15302e-14	11620	688	524	0.761628	0.0450947	GO:0005737	GO:CC	cytoplasm	18842	402	Mathys et al
Glutamatergic Neurons | DEG	TRUE	2.32875e-14	477	688	59	0.0857558	0.12369	GO:0005743	GO:CC	mitochondrial inner membrane	18842	407	Mathys et al
Glutamatergic Neurons | DEG	TRUE	2.57513e-14	11036	688	504	0.732558	0.0456687	GO:0043231	GO:CC	intracellular membrane-bounded organelle	18842	2156	Mathys et al
Glutamatergic Neurons | DEG	TRUE	2.71722e-14	269	688	43	0.0625	0.159851	GO:0098798	GO:CC	mitochondrial protein complex	18842	3650	Mathys et al
Glutamatergic Neurons | DEG	TRUE	5.68235e-14	5641	688	304	0.44186	0.0538912	GO:0032991	GO:CC	protein-containing complex	18842	1592	Mathys et al
Glutamatergic Neurons | DEG	TRUE	8.26798e-14	9760	688	458	0.665698	0.0469262	GO:0044444	GO:CC	cytoplasmic part	18842	2384	Mathys et al
Glutamatergic Neurons | DEG	TRUE	1.68159e-13	753	688	75	0.109012	0.0996016	GO:0005740	GO:CC	mitochondrial envelope	18842	404	Mathys et al
Glutamatergic Neurons | DEG	TRUE	2.37385e-13	12818	688	558	0.811047	0.0435325	GO:0043229	GO:CC	intracellular organelle	18842	2154	Mathys et al
Glutamatergic Neurons | DEG	TRUE	2.40853e-13	13667	688	584	0.848837	0.0427307	GO:0043226	GO:CC	organelle	18842	2151	Mathys et al
Glutamatergic Neurons | DEG	TRUE	7.21216e-13	538	688	60	0.0872093	0.111524	GO:0019866	GO:CC	organelle inner membrane	18842	1002	Mathys et al
Glutamatergic Neurons | DEG	TRUE	1.11943e-12	10009	688	462	0.671512	0.0461585	GO:0044422	GO:CC	organelle part	18842	2363	Mathys et al
Glutamatergic Neurons | DEG	TRUE	5.70424e-12	710	688	69	0.100291	0.0971831	GO:0031966	GO:CC	mitochondrial membrane	18842	1461	Mathys et al
Glutamatergic Neurons | DEG	TRUE	6.5207e-12	9699	688	448	0.651163	0.0461903	GO:0044446	GO:CC	intracellular organelle part	18842	2386	Mathys et al
Glutamatergic Neurons | DEG	TRUE	2.73791e-11	1391	688	105	0.152616	0.0754853	GO:1902494	GO:CC	catalytic complex	18842	3964	Mathys et al
Glutamatergic Neurons | DEG	TRUE	1.62956e-10	1202	688	93	0.135174	0.077371	GO:0031967	GO:CC	organelle envelope	18842	1462	Mathys et al
Glutamatergic Neurons | DEG	TRUE	1.62956e-10	1202	688	93	0.135174	0.077371	GO:0031975	GO:CC	envelope	18842	1469	Mathys et al
Glutamatergic Neurons | DEG	TRUE	2.49606e-08	475	688	47	0.068314	0.0989474	GO:0005759	GO:CC	mitochondrial matrix	18842	421	Mathys et al
Glutamatergic Neurons | DEG	TRUE	1.29817e-07	17004	688	661	0.960756	0.0388732	GO:0044464	GO:CC	cell part	18842	2403	Mathys et al
Glutamatergic Neurons | DEG	TRUE	2.27673e-07	17069	688	662	0.962209	0.0387838	GO:0005623	GO:CC	cell	18842	300	Mathys et al
Glutamatergic Neurons | DEG	TRUE	3.3844e-07	3500	688	187	0.271802	0.0534286	GO:0031090	GO:CC	organelle membrane	18842	1238	Mathys et al
Glutamatergic Neurons | DEG	TRUE	3.3864e-07	5086	688	252	0.366279	0.0495478	GO:0005829	GO:CC	cytosol	18842	487	Mathys et al
Glutamatergic Neurons | DEG	TRUE	2.72862e-06	878	688	64	0.0930233	0.0728929	GO:1990904	GO:CC	ribonucleoprotein complex	18842	4409	Mathys et al
Glutamatergic Neurons | DEG	TRUE	8.64175e-05	5664	688	261	0.37936	0.0460805	GO:0070013	GO:CC	intracellular organelle lumen	18842	2732	Mathys et al
Glutamatergic Neurons | DEG	TRUE	8.64175e-05	5664	688	261	0.37936	0.0460805	GO:0031974	GO:CC	membrane-enclosed lumen	18842	1468	Mathys et al
Glutamatergic Neurons | DEG	TRUE	8.64175e-05	5664	688	261	0.37936	0.0460805	GO:0043233	GO:CC	organelle lumen	18842	2158	Mathys et al
Glutamatergic Neurons | DEG	TRUE	0.000692488	516	688	38	0.0552326	0.0736434	GO:0098793	GO:CC	presynapse	18842	3646	Mathys et al
Glutamatergic Neurons | DEG	TRUE	0.00108919	627	688	43	0.0625	0.0685805	GO:0030424	GO:CC	axon	18842	1120	Mathys et al
Glutamatergic Neurons | DEG	TRUE	0.00113496	7445	688	321	0.46657	0.0431162	GO:0005634	GO:CC	nucleus	18842	310	Mathys et al
Glutamatergic Neurons | DEG	TRUE	0.00212509	1336	688	75	0.109012	0.0561377	GO:0043005	GO:CC	neuron projection	18842	2117	Mathys et al
Glutamatergic Neurons | DEG	TRUE	0.00220604	1771	688	94	0.136628	0.0530774	GO:0097458	GO:CC	neuron part	18842	3388	Mathys et al
Glutamatergic Neurons | DEG	TRUE	0.00507397	804	688	49	0.0712209	0.0609453	GO:1990234	GO:CC	transferase complex	18842	4171	Mathys et al
Glutamatergic Neurons | DEG	TRUE	0.00583657	1206	688	67	0.0973837	0.0555556	GO:0045202	GO:CC	synapse	18842	2474	Mathys et al
Glutamatergic Neurons | DEG	TRUE	0.00583657	3553	688	165	0.239826	0.0464396	GO:0005654	GO:CC	nucleoplasm	18842	327	Mathys et al
Glutamatergic Neurons | DEG	TRUE	0.000114293	12715	685	541	0.789781	0.0425482	GO:0005515	GO:MF	protein binding	18098	1910	Mathys et al
Glutamatergic Neurons | DEG	TRUE	0.00140453	1902	685	110	0.160584	0.0578339	GO:0003723	GO:MF	RNA binding	18098	459	Mathys et al
Glutamatergic Neurons | DEG	TRUE	0.00210608	865	161	60	0.372671	0.0693642	HP:0011443	HP	Abnormality of coordination	4171	7908	Mathys et al
Glutamatergic Neurons | DEG	TRUE	0.00424136	773	161	54	0.335404	0.0698577	HP:0001251	HP	Ataxia	4171	956	Mathys et al
Glutamatergic Neurons | DEG	TRUE	0.00435283	1969	161	104	0.645963	0.0528187	HP:0011804	HP	Abnormal muscle physiology	4171	8265	Mathys et al
Glutamatergic Neurons | DEG	TRUE	0.00435283	2259	161	114	0.708075	0.0504648	HP:0003011	HP	Abnormality of the musculature	4171	2191	Mathys et al
Glutamatergic Neurons | DEG	TRUE	0.00435283	1675	161	92	0.571429	0.0549254	HP:0100022	HP	Abnormality of movement	4171	12944	Mathys et al
Glutamatergic Neurons | DEG	TRUE	0.00435283	156	161	19	0.118012	0.121795	HP:0003128	HP	Lactic acidosis	4171	2271	Mathys et al
Glutamatergic Neurons | DEG	TRUE	9.28736e-07	142	335	24	0.0716418	0.169014	KEGG:05012	KEGG	Parkinson disease	7772	386	Mathys et al
Glutamatergic Neurons | DEG	TRUE	9.28736e-07	191	335	28	0.0835821	0.146597	KEGG:05016	KEGG	Huntington disease	7772	388	Mathys et al
Glutamatergic Neurons | DEG	TRUE	9.28736e-07	133	335	23	0.0686567	0.172932	KEGG:00190	KEGG	Oxidative phosphorylation	7772	19	Mathys et al
Glutamatergic Neurons | DEG	TRUE	1.90821e-05	171	335	24	0.0716418	0.140351	KEGG:05010	KEGG	Alzheimer disease	7772	385	Mathys et al
Glutamatergic Neurons | DEG	TRUE	8.11681e-05	149	335	21	0.0626866	0.14094	KEGG:04932	KEGG	Non-alcoholic fatty liver disease (NAFLD)	7772	365	Mathys et al
Glutamatergic Neurons | DEG	TRUE	0.00088784	231	335	25	0.0746269	0.108225	KEGG:04714	KEGG	Thermogenesis	7772	326	Mathys et al
Glutamatergic Neurons | DEG	TRUE	6.20679e-06	173	431	25	0.0580046	0.144509	REAC:R-HSA-1428517	REAC	The citric acid (TCA) cycle and respiratory electron transport	10565	2072	Mathys et al
Glutamatergic Neurons | DEG	TRUE	6.20679e-06	292	431	34	0.0788863	0.116438	REAC:R-HSA-72766	REAC	Translation	10565	2131	Mathys et al
Glutamatergic Neurons | DEG	TRUE	0.00648652	233	431	23	0.0533643	0.0987124	REAC:R-HSA-5673001	REAC	RAF/MAP kinase cascade	10565	1568	Mathys et al
Glutamatergic Neurons | DEG	TRUE	0.00648652	626	431	46	0.106729	0.0734824	REAC:R-HSA-199991	REAC	Membrane Trafficking	10565	1185	Mathys et al
Glutamatergic Neurons | DEG	TRUE	0.00648652	663	431	48	0.111369	0.0723982	REAC:R-HSA-8953854	REAC	Metabolism of RNA	10565	1190	Mathys et al
Glutamatergic Neurons | DEG	TRUE	0.00837109	238	431	23	0.0533643	0.0966387	REAC:R-HSA-5684996	REAC	MAPK1/MAPK3 signaling	10565	1147	Mathys et al
Glutamatergic Neurons | DEG	TRUE	2.67259e-23	15101	718	655	0.912256	0.0433746	TF:M08526_1	TF	Factor: E2F-3:HES-7; motif: NNNSGCGCSNNNNNCRCGYGNN; match class: 1	19887	1261	Mathys et al
Glutamatergic Neurons | DEG	TRUE	1.46051e-19	16225	718	675	0.940111	0.0416025	TF:M00716	TF	Factor: ZF5; motif: GSGCGCGR	19887	7778	Mathys et al
Glutamatergic Neurons | DEG	TRUE	1.46051e-19	16225	718	675	0.940111	0.0416025	TF:M00716_0	TF	Factor: ZF5; motif: GSGCGCGR; match class: 0	19887	7779	Mathys et al
Glutamatergic Neurons | DEG	TRUE	5.47757e-19	15400	718	653	0.909471	0.0424026	TF:M08525_1	TF	Factor: E2F-1:HES-7; motif: GGCRCGTGSYNNWNGGCGCSM; match class: 1	19887	1207	Mathys et al
Glutamatergic Neurons | DEG	TRUE	1.06762e-17	14673	718	630	0.877437	0.042936	TF:M07206_0	TF	Factor: E2F-1; motif: NGGGCGGGARV; match class: 0	19887	1215	Mathys et al
Glutamatergic Neurons | DEG	TRUE	1.06762e-17	14673	718	630	0.877437	0.042936	TF:M07206	TF	Factor: E2F-1; motif: NGGGCGGGARV	19887	1214	Mathys et al
Glutamatergic Neurons | DEG	TRUE	1.12705e-15	14162	718	610	0.849582	0.043073	TF:M00716_1	TF	Factor: ZF5; motif: GSGCGCGR; match class: 1	19887	7780	Mathys et al
Glutamatergic Neurons | DEG	TRUE	3.4162e-15	15157	718	637	0.887187	0.0420268	TF:M00333	TF	Factor: ZF5; motif: NRNGNGCGCGCWN	19887	7781	Mathys et al
Glutamatergic Neurons | DEG	TRUE	3.4162e-15	15157	718	637	0.887187	0.0420268	TF:M00333_0	TF	Factor: ZF5; motif: NRNGNGCGCGCWN; match class: 0	19887	7782	Mathys et al
Glutamatergic Neurons | DEG	TRUE	4.0116e-15	13207	718	579	0.806407	0.0438404	TF:M00803	TF	Factor: E2F; motif: GGCGSG	19887	1316	Mathys et al
Glutamatergic Neurons | DEG	TRUE	4.0116e-15	13207	718	579	0.806407	0.0438404	TF:M00803_0	TF	Factor: E2F; motif: GGCGSG; match class: 0	19887	1317	Mathys et al
Glutamatergic Neurons | DEG	TRUE	5.16186e-14	17211	718	687	0.956825	0.0399163	TF:M08525	TF	Factor: E2F-1:HES-7; motif: GGCRCGTGSYNNWNGGCGCSM	19887	1205	Mathys et al
Glutamatergic Neurons | DEG	TRUE	5.16186e-14	17211	718	687	0.956825	0.0399163	TF:M08525_0	TF	Factor: E2F-1:HES-7; motif: GGCRCGTGSYNNWNGGCGCSM; match class: 0	19887	1206	Mathys et al
Glutamatergic Neurons | DEG	TRUE	3.42506e-13	16992	718	680	0.947075	0.0400188	TF:M08526	TF	Factor: E2F-3:HES-7; motif: NNNSGCGCSNNNNNCRCGYGNN	19887	1259	Mathys et al
Glutamatergic Neurons | DEG	TRUE	3.42506e-13	14500	718	612	0.852368	0.0422069	TF:M08205_0	TF	Factor: E2F-1:Elk-1; motif: SGCGCSNNAMCGGAAGT; match class: 0	19887	1200	Mathys et al
Glutamatergic Neurons | DEG	TRUE	3.42506e-13	16992	718	680	0.947075	0.0400188	TF:M08526_0	TF	Factor: E2F-3:HES-7; motif: NNNSGCGCSNNNNNCRCGYGNN; match class: 0	19887	1260	Mathys et al
Glutamatergic Neurons | DEG	TRUE	3.42506e-13	14500	718	612	0.852368	0.0422069	TF:M08205	TF	Factor: E2F-1:Elk-1; motif: SGCGCSNNAMCGGAAGT	19887	1199	Mathys et al
Glutamatergic Neurons | DEG	TRUE	1.01888e-12	15342	718	635	0.884401	0.0413896	TF:M04826_1	TF	Factor: p300; motif: ACNTCCG; match class: 1	19887	1654	Mathys et al
Glutamatergic Neurons | DEG	TRUE	5.01202e-12	12824	718	556	0.774373	0.0433562	TF:M04823	TF	Factor: E2F-4; motif: NNTTCCCGCCNN	19887	1283	Mathys et al
Glutamatergic Neurons | DEG	TRUE	5.01202e-12	12824	718	556	0.774373	0.0433562	TF:M04823_0	TF	Factor: E2F-4; motif: NNTTCCCGCCNN; match class: 0	19887	1284	Mathys et al
Glutamatergic Neurons | DEG	TRUE	5.01202e-12	14228	718	600	0.835655	0.0421704	TF:M04710_0	TF	Factor: CHD2; motif: TCTCGCGAG; match class: 0	19887	729	Mathys et al
Glutamatergic Neurons | DEG	TRUE	5.01202e-12	14228	718	600	0.835655	0.0421704	TF:M04710	TF	Factor: CHD2; motif: TCTCGCGAG	19887	728	Mathys et al
Glutamatergic Neurons | DEG	TRUE	7.21248e-12	17936	718	699	0.973538	0.0389719	TF:M04826	TF	Factor: p300; motif: ACNTCCG	19887	1652	Mathys et al
Glutamatergic Neurons | DEG	TRUE	7.21248e-12	17936	718	699	0.973538	0.0389719	TF:M04826_0	TF	Factor: p300; motif: ACNTCCG; match class: 0	19887	1653	Mathys et al
Glutamatergic Neurons | DEG	TRUE	1.05165e-11	10766	718	486	0.67688	0.0451421	TF:M07250_0	TF	Factor: E2F-1; motif: NNNSSCGCSAANN; match class: 0	19887	1227	Mathys et al
Glutamatergic Neurons | DEG	TRUE	1.05165e-11	10766	718	486	0.67688	0.0451421	TF:M07250	TF	Factor: E2F-1; motif: NNNSSCGCSAANN	19887	1226	Mathys et al
Glutamatergic Neurons | DEG	TRUE	1.0587e-11	10450	718	475	0.66156	0.0454545	TF:M08205_1	TF	Factor: E2F-1:Elk-1; motif: SGCGCSNNAMCGGAAGT; match class: 1	19887	1201	Mathys et al
Glutamatergic Neurons | DEG	TRUE	2.59499e-11	11548	718	511	0.711699	0.0442501	TF:M04710_1	TF	Factor: CHD2; motif: TCTCGCGAG; match class: 1	19887	730	Mathys et al
Glutamatergic Neurons | DEG	TRUE	5.29026e-11	12035	718	526	0.732591	0.0437059	TF:M02090_0	TF	Factor: E2F-4; motif: GCGGGAAANA; match class: 0	19887	1293	Mathys et al
Glutamatergic Neurons | DEG	TRUE	5.29026e-11	12035	718	526	0.732591	0.0437059	TF:M02090	TF	Factor: E2F-4; motif: GCGGGAAANA	19887	1292	Mathys et al
Glutamatergic Neurons | DEG	TRUE	2.88112e-10	13073	718	557	0.775766	0.0426069	TF:M07380_0	TF	Factor: E2F-4; motif: NTTTCSCGCC; match class: 0	19887	1290	Mathys et al
Glutamatergic Neurons | DEG	TRUE	2.88112e-10	13073	718	557	0.775766	0.0426069	TF:M07380	TF	Factor: E2F-4; motif: NTTTCSCGCC	19887	1289	Mathys et al
Glutamatergic Neurons | DEG	TRUE	2.88112e-10	13260	718	563	0.784123	0.0424585	TF:M01240_1	TF	Factor: BEN; motif: CAGCGRNV; match class: 1	19887	430	Mathys et al
Glutamatergic Neurons | DEG	TRUE	2.88112e-10	10599	718	474	0.660167	0.0447212	TF:M03977	TF	Factor: ETS1; motif: ACCGGAARYN	19887	1862	Mathys et al
Glutamatergic Neurons | DEG	TRUE	2.88112e-10	10599	718	474	0.660167	0.0447212	TF:M03977_0	TF	Factor: ETS1; motif: ACCGGAARYN; match class: 0	19887	1863	Mathys et al
Glutamatergic Neurons | DEG	TRUE	3.47433e-10	6754	718	333	0.463788	0.0493041	TF:M02065_1	TF	Factor: ER81; motif: RCCGGAARYN; match class: 1	19887	1666	Mathys et al
Glutamatergic Neurons | DEG	TRUE	3.47475e-10	11164	718	493	0.68663	0.0441598	TF:M00425_0	TF	Factor: E2F; motif: TTTCGCGC; match class: 0	19887	1320	Mathys et al
Glutamatergic Neurons | DEG	TRUE	3.47475e-10	11164	718	493	0.68663	0.0441598	TF:M00425	TF	Factor: E2F; motif: TTTCGCGC	19887	1319	Mathys et al
Glutamatergic Neurons | DEG	TRUE	4.1415e-10	10251	718	461	0.642061	0.0449712	TF:M04869_1	TF	Factor: Egr-1; motif: GCGCATGCG; match class: 1	19887	1399	Mathys et al
Glutamatergic Neurons | DEG	TRUE	5.98491e-10	8058	718	381	0.530641	0.0472822	TF:M07415	TF	Factor: Elf-1; motif: AWCCCGGAAGTN	19887	1487	Mathys et al
Glutamatergic Neurons | DEG	TRUE	5.98491e-10	4645	718	248	0.345404	0.0533907	TF:M00025_1	TF	Factor: Elk-1; motif: NNNNCCGGAARTNN; match class: 1	19887	1582	Mathys et al
Glutamatergic Neurons | DEG	TRUE	5.98491e-10	8058	718	381	0.530641	0.0472822	TF:M07415_0	TF	Factor: Elf-1; motif: AWCCCGGAAGTN; match class: 0	19887	1488	Mathys et al
Glutamatergic Neurons | DEG	TRUE	7.10615e-10	10889	718	482	0.671309	0.0442649	TF:M07084_0	TF	Factor: E2F-4; motif: NGGCGGGAARN; match class: 0	19887	1287	Mathys et al
Glutamatergic Neurons | DEG	TRUE	7.10615e-10	10889	718	482	0.671309	0.0442649	TF:M07084	TF	Factor: E2F-4; motif: NGGCGGGAARN	19887	1286	Mathys et al
Glutamatergic Neurons | DEG	TRUE	9.01983e-10	13208	718	559	0.778552	0.0423228	TF:M02089	TF	Factor: E2F-3; motif: GGCGGGN	19887	1268	Mathys et al
Glutamatergic Neurons | DEG	TRUE	9.01983e-10	13208	718	559	0.778552	0.0423228	TF:M02089_0	TF	Factor: E2F-3; motif: GGCGGGN; match class: 0	19887	1269	Mathys et al
Glutamatergic Neurons | DEG	TRUE	1.03086e-09	8390	718	392	0.545961	0.0467223	TF:M03988_0	TF	Factor: FLI1; motif: ACCGGAARTN; match class: 0	19887	2163	Mathys et al
Glutamatergic Neurons | DEG	TRUE	1.03086e-09	8390	718	392	0.545961	0.0467223	TF:M03988	TF	Factor: FLI1; motif: ACCGGAARTN	19887	2162	Mathys et al
Glutamatergic Neurons | DEG	TRUE	1.34862e-09	12227	718	526	0.732591	0.0430195	TF:M08523	TF	Factor: E2F-1:TBR2; motif: NGGTGNNANGGCGCNNTNNCRNNN	19887	1202	Mathys et al
Glutamatergic Neurons | DEG	TRUE	1.34862e-09	12227	718	526	0.732591	0.0430195	TF:M08523_0	TF	Factor: E2F-1:TBR2; motif: NGGTGNNANGGCGCNNTNNCRNNN; match class: 0	19887	1203	Mathys et al
Glutamatergic Neurons | DEG	TRUE	1.38314e-09	10159	718	455	0.633705	0.0447879	TF:M02052	TF	Factor: EHF; motif: CSCGGAARTN	19887	1460	Mathys et al
Glutamatergic Neurons | DEG	TRUE	1.38314e-09	10159	718	455	0.633705	0.0447879	TF:M02052_0	TF	Factor: EHF; motif: CSCGGAARTN; match class: 0	19887	1461	Mathys et al
Glutamatergic Neurons | DEG	TRUE	1.39525e-09	8141	718	382	0.532033	0.046923	TF:M02062	TF	Factor: Erg; motif: ACCGGAAGTN	19887	1751	Mathys et al
Glutamatergic Neurons | DEG	TRUE	1.39525e-09	8141	718	382	0.532033	0.046923	TF:M02062_0	TF	Factor: Erg; motif: ACCGGAAGTN; match class: 0	19887	1752	Mathys et al
Glutamatergic Neurons | DEG	TRUE	1.52851e-09	5240	718	270	0.376045	0.0515267	TF:M03975_1	TF	Factor: ERG; motif: ACCGGAARTN; match class: 1	19887	1756	Mathys et al
Glutamatergic Neurons | DEG	TRUE	2.57533e-09	6278	718	310	0.431755	0.0493788	TF:M09606_0	TF	Factor: nerf; motif: NRRNSCGGAAGNRNNNN; match class: 0	19887	1509	Mathys et al
Glutamatergic Neurons | DEG	TRUE	2.57533e-09	6278	718	310	0.431755	0.0493788	TF:M09606	TF	Factor: nerf; motif: NRRNSCGGAAGNRNNNN	19887	1508	Mathys et al
Glutamatergic Neurons | DEG	TRUE	2.7638e-09	10662	718	471	0.655989	0.0441756	TF:M07395_0	TF	Factor: Sp1; motif: NGGGGCGGGGN; match class: 0	19887	6534	Mathys et al
Glutamatergic Neurons | DEG	TRUE	2.7638e-09	10662	718	471	0.655989	0.0441756	TF:M07395	TF	Factor: Sp1; motif: NGGGGCGGGGN	19887	6533	Mathys et al
Glutamatergic Neurons | DEG	TRUE	2.7638e-09	8398	718	390	0.543175	0.0464396	TF:M08913_0	TF	Factor: FLI-1; motif: NAYTTCCGGT; match class: 0	19887	2172	Mathys et al
Glutamatergic Neurons | DEG	TRUE	2.7638e-09	8398	718	390	0.543175	0.0464396	TF:M08913	TF	Factor: FLI-1; motif: NAYTTCCGGT	19887	2171	Mathys et al
Glutamatergic Neurons | DEG	TRUE	3.55705e-09	12471	718	532	0.740947	0.042659	TF:M00333_1	TF	Factor: ZF5; motif: NRNGNGCGCGCWN; match class: 1	19887	7783	Mathys et al
Glutamatergic Neurons | DEG	TRUE	5.32732e-09	16622	718	659	0.917827	0.0396463	TF:M01240	TF	Factor: BEN; motif: CAGCGRNV	19887	428	Mathys et al
Glutamatergic Neurons | DEG	TRUE	5.32732e-09	16622	718	659	0.917827	0.0396463	TF:M01240_0	TF	Factor: BEN; motif: CAGCGRNV; match class: 0	19887	429	Mathys et al
Glutamatergic Neurons | DEG	TRUE	7.37926e-09	9505	718	428	0.5961	0.0450289	TF:M02059	TF	Factor: ELK-1; motif: ACCGGAAGTN	19887	1589	Mathys et al
Glutamatergic Neurons | DEG	TRUE	7.37926e-09	9505	718	428	0.5961	0.0450289	TF:M02059_0	TF	Factor: ELK-1; motif: ACCGGAAGTN; match class: 0	19887	1590	Mathys et al
Glutamatergic Neurons | DEG	TRUE	7.37926e-09	12007	718	515	0.71727	0.0428916	TF:M00426_0	TF	Factor: E2F; motif: TTTSGCGS; match class: 0	19887	1326	Mathys et al
Glutamatergic Neurons | DEG	TRUE	7.37926e-09	12007	718	515	0.71727	0.0428916	TF:M00426	TF	Factor: E2F; motif: TTTSGCGS	19887	1325	Mathys et al
Glutamatergic Neurons | DEG	TRUE	8.38093e-09	10250	718	454	0.632312	0.0442927	TF:M00196	TF	Factor: Sp1; motif: NGGGGGCGGGGYN	19887	6542	Mathys et al
Glutamatergic Neurons | DEG	TRUE	8.38093e-09	11166	718	486	0.67688	0.043525	TF:M01660	TF	Factor: GABP-alpha; motif: CTTCCK	19887	2564	Mathys et al
Glutamatergic Neurons | DEG	TRUE	8.38093e-09	11166	718	486	0.67688	0.043525	TF:M01660_0	TF	Factor: GABP-alpha; motif: CTTCCK; match class: 0	19887	2565	Mathys et al
Glutamatergic Neurons | DEG	TRUE	8.38093e-09	10191	718	452	0.629526	0.0443529	TF:M02071_0	TF	Factor: ETV7; motif: NCCGGAANNN; match class: 0	19887	2046	Mathys et al
Glutamatergic Neurons | DEG	TRUE	8.38093e-09	10191	718	452	0.629526	0.0443529	TF:M02071	TF	Factor: ETV7; motif: NCCGGAANNN	19887	2045	Mathys et al
Glutamatergic Neurons | DEG	TRUE	8.38093e-09	9546	718	429	0.597493	0.0449403	TF:M01752	TF	Factor: ERG; motif: ACCGGAART	19887	1748	Mathys et al
Glutamatergic Neurons | DEG	TRUE	8.38093e-09	9546	718	429	0.597493	0.0449403	TF:M01752_0	TF	Factor: ERG; motif: ACCGGAART; match class: 0	19887	1749	Mathys et al
Glutamatergic Neurons | DEG	TRUE	8.38093e-09	10250	718	454	0.632312	0.0442927	TF:M00196_0	TF	Factor: Sp1; motif: NGGGGGCGGGGYN; match class: 0	19887	6543	Mathys et al
Glutamatergic Neurons | DEG	TRUE	8.75008e-09	11260	718	489	0.681058	0.0434281	TF:M04869_0	TF	Factor: Egr-1; motif: GCGCATGCG; match class: 0	19887	1398	Mathys et al
Glutamatergic Neurons | DEG	TRUE	8.75008e-09	11260	718	489	0.681058	0.0434281	TF:M04869	TF	Factor: Egr-1; motif: GCGCATGCG	19887	1397	Mathys et al
Glutamatergic Neurons | DEG	TRUE	8.8597e-09	7112	718	339	0.472145	0.0476659	TF:M02066	TF	Factor: PEA3; motif: RCCGGAAGYN	19887	5423	Mathys et al
Glutamatergic Neurons | DEG	TRUE	8.8597e-09	7112	718	339	0.472145	0.0476659	TF:M02066_0	TF	Factor: PEA3; motif: RCCGGAAGYN; match class: 0	19887	5424	Mathys et al
Glutamatergic Neurons | DEG	TRUE	1.03925e-08	2855	718	166	0.231198	0.0581436	TF:M01258_0	TF	Factor: GABP; motif: CACTTCCGGNNN; match class: 0	19887	2574	Mathys et al
Glutamatergic Neurons | DEG	TRUE	1.03925e-08	2855	718	166	0.231198	0.0581436	TF:M01258	TF	Factor: GABP; motif: CACTTCCGGNNN	19887	2573	Mathys et al
Glutamatergic Neurons | DEG	TRUE	1.24837e-08	4835	718	249	0.346797	0.0514995	TF:M03970_0	TF	Factor: ELK1; motif: ACCGGAAGTN; match class: 0	19887	1593	Mathys et al
Glutamatergic Neurons | DEG	TRUE	1.24837e-08	4835	718	249	0.346797	0.0514995	TF:M03970	TF	Factor: ELK1; motif: ACCGGAAGTN	19887	1592	Mathys et al
Glutamatergic Neurons | DEG	TRUE	1.24837e-08	5133	718	261	0.36351	0.0508475	TF:M01660_1	TF	Factor: GABP-alpha; motif: CTTCCK; match class: 1	19887	2566	Mathys et al
Glutamatergic Neurons | DEG	TRUE	2.13562e-08	9915	718	440	0.612813	0.0443772	TF:M00738	TF	Factor: E2F-4:DP-1; motif: TTTSGCGC	19887	1271	Mathys et al
Glutamatergic Neurons | DEG	TRUE	2.13562e-08	9915	718	440	0.612813	0.0443772	TF:M00738_0	TF	Factor: E2F-4:DP-1; motif: TTTSGCGC; match class: 0	19887	1272	Mathys et al
Glutamatergic Neurons | DEG	TRUE	2.22555e-08	10458	718	459	0.639276	0.0438898	TF:M00736	TF	Factor: E2F-1:DP-1; motif: TTTCSCGC	19887	1193	Mathys et al
Glutamatergic Neurons | DEG	TRUE	2.22555e-08	10344	718	455	0.633705	0.0439869	TF:M00025	TF	Factor: Elk-1; motif: NNNNCCGGAARTNN	19887	1580	Mathys et al
Glutamatergic Neurons | DEG	TRUE	2.22555e-08	10458	718	459	0.639276	0.0438898	TF:M00736_0	TF	Factor: E2F-1:DP-1; motif: TTTCSCGC; match class: 0	19887	1194	Mathys et al
Glutamatergic Neurons | DEG	TRUE	2.22555e-08	10344	718	455	0.633705	0.0439869	TF:M00025_0	TF	Factor: Elk-1; motif: NNNNCCGGAARTNN; match class: 0	19887	1581	Mathys et al
Glutamatergic Neurons | DEG	TRUE	2.54323e-08	10524	718	461	0.642061	0.0438046	TF:M00740_0	TF	Factor: Rb:E2F-1:DP-1; motif: TTTSGCGC; match class: 0	19887	1191	Mathys et al
Glutamatergic Neurons | DEG	TRUE	2.54323e-08	10524	718	461	0.642061	0.0438046	TF:M00740	TF	Factor: Rb:E2F-1:DP-1; motif: TTTSGCGC	19887	1190	Mathys et al
Glutamatergic Neurons | DEG	TRUE	2.74831e-08	17227	718	673	0.937326	0.0390666	TF:M08207	TF	Factor: E2F-3:TBR2; motif: ANGTGYKANGGCGCSTTNNCRNNT	19887	1250	Mathys et al
Glutamatergic Neurons | DEG	TRUE	2.74831e-08	17227	718	673	0.937326	0.0390666	TF:M08207_0	TF	Factor: E2F-3:TBR2; motif: ANGTGYKANGGCGCSTTNNCRNNT; match class: 0	19887	1251	Mathys et al
Glutamatergic Neurons | DEG	TRUE	2.99248e-08	15612	718	627	0.873259	0.0401614	TF:M08207_1	TF	Factor: E2F-3:TBR2; motif: ANGTGYKANGGCGCSTTNNCRNNT; match class: 1	19887	1252	Mathys et al
Glutamatergic Neurons | DEG	TRUE	4.18946e-08	7872	718	364	0.506964	0.0462398	TF:M04714	TF	Factor: Elf-1; motif: ACTTCCGGG	19887	1481	Mathys et al
Glutamatergic Neurons | DEG	TRUE	4.18946e-08	7872	718	364	0.506964	0.0462398	TF:M04714_0	TF	Factor: Elf-1; motif: ACTTCCGGG; match class: 0	19887	1482	Mathys et al
Glutamatergic Neurons | DEG	TRUE	4.37696e-08	11019	718	477	0.664345	0.0432889	TF:M02064_0	TF	Factor: c-ets-2; motif: ACCGGAWRTN; match class: 0	19887	708	Mathys et al
Glutamatergic Neurons | DEG	TRUE	4.37696e-08	11019	718	477	0.664345	0.0432889	TF:M02064	TF	Factor: c-ets-2; motif: ACCGGAWRTN	19887	707	Mathys et al
Glutamatergic Neurons | DEG	TRUE	4.76601e-08	3058	718	172	0.239554	0.0562459	TF:M08913_1	TF	Factor: FLI-1; motif: NAYTTCCGGT; match class: 1	19887	2173	Mathys et al
Glutamatergic Neurons | DEG	TRUE	6.47366e-08	7605	718	353	0.491643	0.0464168	TF:M01078_0	TF	Factor: c-Ets-1; motif: NNNRCCGGAWRYNNNN; match class: 0	19887	699	Mathys et al
Glutamatergic Neurons | DEG	TRUE	6.47366e-08	10901	718	472	0.657382	0.0432988	TF:M02070_0	TF	Factor: TEL1; motif: CNCGGAANNN; match class: 0	19887	7239	Mathys et al
Glutamatergic Neurons | DEG	TRUE	6.47366e-08	10901	718	472	0.657382	0.0432988	TF:M02070	TF	Factor: TEL1; motif: CNCGGAANNN	19887	7238	Mathys et al
Glutamatergic Neurons | DEG	TRUE	6.47366e-08	7605	718	353	0.491643	0.0464168	TF:M01078	TF	Factor: c-Ets-1; motif: NNNRCCGGAWRYNNNN	19887	698	Mathys et al
Glutamatergic Neurons | DEG	TRUE	6.8936e-08	5836	718	285	0.396936	0.0488348	TF:M09605_0	TF	Factor: Elf-1; motif: NAANCMGGAAGTGN; match class: 0	19887	1491	Mathys et al
Glutamatergic Neurons | DEG	TRUE	6.8936e-08	5379	718	267	0.371866	0.0496375	TF:M02056	TF	Factor: ELF4; motif: NCCGGAARTN	19887	1514	Mathys et al
Glutamatergic Neurons | DEG	TRUE	6.8936e-08	5379	718	267	0.371866	0.0496375	TF:M02056_0	TF	Factor: ELF4; motif: NCCGGAARTN; match class: 0	19887	1515	Mathys et al
Glutamatergic Neurons | DEG	TRUE	6.8936e-08	5836	718	285	0.396936	0.0488348	TF:M09605	TF	Factor: Elf-1; motif: NAANCMGGAAGTGN	19887	1490	Mathys et al
Glutamatergic Neurons | DEG	TRUE	7.6688e-08	4465	718	230	0.320334	0.0515118	TF:M02071_1	TF	Factor: ETV7; motif: NCCGGAANNN; match class: 1	19887	2047	Mathys et al
Glutamatergic Neurons | DEG	TRUE	8.13649e-08	6908	718	326	0.454039	0.0471917	TF:M03982	TF	Factor: ETV4; motif: ACCGGAAGTN	19887	1988	Mathys et al
Glutamatergic Neurons | DEG	TRUE	8.13649e-08	6908	718	326	0.454039	0.0471917	TF:M03982_0	TF	Factor: ETV4; motif: ACCGGAAGTN; match class: 0	19887	1989	Mathys et al
Glutamatergic Neurons | DEG	TRUE	8.72761e-08	4645	718	237	0.330084	0.0510226	TF:M02074	TF	Factor: GABPalpha; motif: RCCGGAWRYN	19887	2549	Mathys et al
Glutamatergic Neurons | DEG	TRUE	8.72761e-08	4645	718	237	0.330084	0.0510226	TF:M02074_0	TF	Factor: GABPalpha; motif: RCCGGAWRYN; match class: 0	19887	2550	Mathys et al
Glutamatergic Neurons | DEG	TRUE	9.39373e-08	4847	718	245	0.341226	0.0505467	TF:M02070_1	TF	Factor: TEL1; motif: CNCGGAANNN; match class: 1	19887	7240	Mathys et al
Glutamatergic Neurons | DEG	TRUE	9.75988e-08	8011	718	367	0.511142	0.045812	TF:M07380_1	TF	Factor: E2F-4; motif: NTTTCSCGCC; match class: 1	19887	1291	Mathys et al
Glutamatergic Neurons | DEG	TRUE	9.75988e-08	12784	718	535	0.745125	0.0418492	TF:M08441_1	TF	Factor: AP-2gamma:Elk-1; motif: NGCCKNRGGSGRCGGAAGTG; match class: 1	19887	7282	Mathys et al
Glutamatergic Neurons | DEG	TRUE	9.81684e-08	6090	718	294	0.409471	0.0482759	TF:M02053_0	TF	Factor: ELF1; motif: NCCGGAARTN; match class: 0	19887	1530	Mathys et al
Glutamatergic Neurons | DEG	TRUE	9.81684e-08	6090	718	294	0.409471	0.0482759	TF:M02053	TF	Factor: ELF1; motif: NCCGGAARTN	19887	1529	Mathys et al
Glutamatergic Neurons | DEG	TRUE	1.01105e-07	14485	718	590	0.821727	0.0407318	TF:M08266	TF	Factor: ER71:Pax-5; motif: ACCGGAACYACGCWTSANTG	19887	1952	Mathys et al
Glutamatergic Neurons | DEG	TRUE	1.01105e-07	14485	718	590	0.821727	0.0407318	TF:M08266_0	TF	Factor: ER71:Pax-5; motif: ACCGGAACYACGCWTSANTG; match class: 0	19887	1953	Mathys et al
Glutamatergic Neurons | DEG	TRUE	1.06365e-07	13399	718	555	0.772981	0.041421	TF:M04515_0	TF	Factor: E2F-1; motif: WWTGGCGCCAAA; match class: 0	19887	1209	Mathys et al
Glutamatergic Neurons | DEG	TRUE	1.06365e-07	13399	718	555	0.772981	0.041421	TF:M04515	TF	Factor: E2F-1; motif: WWTGGCGCCAAA	19887	1208	Mathys et al
Glutamatergic Neurons | DEG	TRUE	1.12836e-07	16476	718	650	0.905292	0.0394513	TF:M08441	TF	Factor: AP-2gamma:Elk-1; motif: NGCCKNRGGSGRCGGAAGTG	19887	7280	Mathys et al
Glutamatergic Neurons | DEG	TRUE	1.12836e-07	16476	718	650	0.905292	0.0394513	TF:M08441_0	TF	Factor: AP-2gamma:Elk-1; motif: NGCCKNRGGSGRCGGAAGTG; match class: 0	19887	7281	Mathys et al
Glutamatergic Neurons | DEG	TRUE	1.64424e-07	10882	718	469	0.653203	0.0430987	TF:M07206_1	TF	Factor: E2F-1; motif: NGGGCGGGARV; match class: 1	19887	1216	Mathys et al
Glutamatergic Neurons | DEG	TRUE	1.70948e-07	8401	718	380	0.529248	0.0452327	TF:M03807_0	TF	Factor: SP2; motif: GNNGGGGGCGGGGSN; match class: 0	19887	6570	Mathys et al
Glutamatergic Neurons | DEG	TRUE	1.70948e-07	8401	718	380	0.529248	0.0452327	TF:M03807	TF	Factor: SP2; motif: GNNGGGGGCGGGGSN	19887	6569	Mathys et al
Glutamatergic Neurons | DEG	TRUE	1.78886e-07	5896	718	285	0.396936	0.0483379	TF:M02073_0	TF	Factor: Fli-1; motif: ACCGGAAGYN; match class: 0	19887	2160	Mathys et al
Glutamatergic Neurons | DEG	TRUE	1.78886e-07	5896	718	285	0.396936	0.0483379	TF:M02073	TF	Factor: Fli-1; motif: ACCGGAAGYN	19887	2159	Mathys et al
Glutamatergic Neurons | DEG	TRUE	1.83015e-07	2346	718	138	0.192201	0.0588235	TF:M03981_0	TF	Factor: ETV3; motif: ACCGGAAGTN; match class: 0	19887	1986	Mathys et al
Glutamatergic Neurons | DEG	TRUE	1.83015e-07	2346	718	138	0.192201	0.0588235	TF:M03981	TF	Factor: ETV3; motif: ACCGGAAGTN	19887	1985	Mathys et al
Glutamatergic Neurons | DEG	TRUE	2.27792e-07	10222	718	445	0.619777	0.0435336	TF:M04516_1	TF	Factor: E2F-1; motif: TTTGGCGCCAAA; match class: 1	19887	1213	Mathys et al
Glutamatergic Neurons | DEG	TRUE	2.28019e-07	2947	718	164	0.228412	0.0556498	TF:M03988_1	TF	Factor: FLI1; motif: ACCGGAARTN; match class: 1	19887	2164	Mathys et al
Glutamatergic Neurons | DEG	TRUE	2.28398e-07	10281	718	447	0.622563	0.0434783	TF:M00931_0	TF	Factor: Sp1; motif: GGGGCGGGGC; match class: 0	19887	6546	Mathys et al
Glutamatergic Neurons | DEG	TRUE	2.28398e-07	10281	718	447	0.622563	0.0434783	TF:M00931	TF	Factor: Sp1; motif: GGGGCGGGGC	19887	6545	Mathys et al
Glutamatergic Neurons | DEG	TRUE	2.28398e-07	8368	718	378	0.526462	0.0451721	TF:M08759	TF	Factor: c-Ets-2; motif: NCCGGAAGTG	19887	1874	Mathys et al
Glutamatergic Neurons | DEG	TRUE	2.28398e-07	8368	718	378	0.526462	0.0451721	TF:M08759_0	TF	Factor: c-Ets-2; motif: NCCGGAAGTG; match class: 0	19887	1875	Mathys et al
Glutamatergic Neurons | DEG	TRUE	2.32902e-07	4604	718	233	0.324513	0.0506082	TF:M02064_1	TF	Factor: c-ets-2; motif: ACCGGAWRTN; match class: 1	19887	709	Mathys et al
Glutamatergic Neurons | DEG	TRUE	2.43804e-07	2722	718	154	0.214485	0.056576	TF:M08917_0	TF	Factor: GABP-ALPHA; motif: RCCGGAARTNN; match class: 0	19887	2562	Mathys et al
Glutamatergic Neurons | DEG	TRUE	2.43804e-07	6957	718	325	0.452646	0.0467155	TF:M02069_0	TF	Factor: Erm; motif: ACCGGAAGTN; match class: 0	19887	1770	Mathys et al
Glutamatergic Neurons | DEG	TRUE	2.43804e-07	6957	718	325	0.452646	0.0467155	TF:M02069	TF	Factor: Erm; motif: ACCGGAAGTN	19887	1769	Mathys et al
Glutamatergic Neurons | DEG	TRUE	2.43804e-07	2722	718	154	0.214485	0.056576	TF:M08917	TF	Factor: GABP-ALPHA; motif: RCCGGAARTNN	19887	2561	Mathys et al
Glutamatergic Neurons | DEG	TRUE	2.87573e-07	8959	718	399	0.55571	0.0445362	TF:M08266_1	TF	Factor: ER71:Pax-5; motif: ACCGGAACYACGCWTSANTG; match class: 1	19887	1954	Mathys et al
Glutamatergic Neurons | DEG	TRUE	2.88662e-07	3217	718	175	0.243733	0.0543985	TF:M04698_0	TF	Factor: GABP-alpha; motif: CACTTCCGG; match class: 0	19887	2556	Mathys et al
Glutamatergic Neurons | DEG	TRUE	2.88662e-07	3217	718	175	0.243733	0.0543985	TF:M04698	TF	Factor: GABP-alpha; motif: CACTTCCGG	19887	2555	Mathys et al
Glutamatergic Neurons | DEG	TRUE	3.44753e-07	11400	718	485	0.675487	0.0425439	TF:M03975_0	TF	Factor: ERG; motif: ACCGGAARTN; match class: 0	19887	1755	Mathys et al
Glutamatergic Neurons | DEG	TRUE	3.44753e-07	11400	718	485	0.675487	0.0425439	TF:M03975	TF	Factor: ERG; motif: ACCGGAARTN	19887	1754	Mathys et al
Glutamatergic Neurons | DEG	TRUE	3.44753e-07	3893	718	203	0.28273	0.0521449	TF:M08423	TF	Factor: TEF-3:ER81; motif: ACCGGAAATRCC	19887	7130	Mathys et al
Glutamatergic Neurons | DEG	TRUE	3.44753e-07	3893	718	203	0.28273	0.0521449	TF:M08423_0	TF	Factor: TEF-3:ER81; motif: ACCGGAAATRCC; match class: 0	19887	7131	Mathys et al
Glutamatergic Neurons | DEG	TRUE	4.05285e-07	3470	718	185	0.25766	0.0533141	TF:M02068	TF	Factor: etv3; motif: ACCGGAAGYN	19887	1982	Mathys et al
Glutamatergic Neurons | DEG	TRUE	4.05285e-07	3470	718	185	0.25766	0.0533141	TF:M02068_0	TF	Factor: etv3; motif: ACCGGAAGYN; match class: 0	19887	1983	Mathys et al
Glutamatergic Neurons | DEG	TRUE	4.20305e-07	3212	718	174	0.24234	0.0541719	TF:M09641_0	TF	Factor: NRF-1; motif: SYGCGCMTGCGCRNNGSN; match class: 0	19887	5052	Mathys et al
Glutamatergic Neurons | DEG	TRUE	4.20305e-07	3212	718	174	0.24234	0.0541719	TF:M09641	TF	Factor: NRF-1; motif: SYGCGCMTGCGCRNNGSN	19887	5051	Mathys et al
Glutamatergic Neurons | DEG	TRUE	4.58499e-07	8828	718	393	0.547354	0.0445174	TF:M00737	TF	Factor: E2F-1:DP-2; motif: TTTSSCGC	19887	1196	Mathys et al
Glutamatergic Neurons | DEG	TRUE	4.58499e-07	8828	718	393	0.547354	0.0445174	TF:M00737_0	TF	Factor: E2F-1:DP-2; motif: TTTSSCGC; match class: 0	19887	1197	Mathys et al
Glutamatergic Neurons | DEG	TRUE	5.11068e-07	2012	718	121	0.168524	0.0601392	TF:M02102_0	TF	Factor: NRF-1; motif: YGCGCMTGCGC; match class: 0	19887	5061	Mathys et al
Glutamatergic Neurons | DEG	TRUE	5.11068e-07	2012	718	121	0.168524	0.0601392	TF:M02102	TF	Factor: NRF-1; motif: YGCGCMTGCGC	19887	5060	Mathys et al
Glutamatergic Neurons | DEG	TRUE	5.28683e-07	3083	718	168	0.233983	0.0544924	TF:M02054	TF	Factor: ELF2; motif: CCCGGAARYN	19887	1502	Mathys et al
Glutamatergic Neurons | DEG	TRUE	5.28683e-07	8050	718	364	0.506964	0.0452174	TF:M08225_1	TF	Factor: Elk-1:Pax-5; motif: ACCGGAACYACGCWTSANYG; match class: 1	19887	1561	Mathys et al
Glutamatergic Neurons | DEG	TRUE	5.28683e-07	3083	718	168	0.233983	0.0544924	TF:M02054_0	TF	Factor: ELF2; motif: CCCGGAARYN; match class: 0	19887	1503	Mathys et al
Glutamatergic Neurons | DEG	TRUE	5.71643e-07	4682	718	234	0.325905	0.0499786	TF:M03977_1	TF	Factor: ETS1; motif: ACCGGAARYN; match class: 1	19887	1864	Mathys et al
Glutamatergic Neurons | DEG	TRUE	6.13264e-07	7684	718	350	0.487465	0.0455492	TF:M07063_0	TF	Factor: Sp1; motif: GGGGCGGGGC; match class: 0	19887	6537	Mathys et al
Glutamatergic Neurons | DEG	TRUE	6.13264e-07	7684	718	350	0.487465	0.0455492	TF:M07063	TF	Factor: Sp1; motif: GGGGCGGGGC	19887	6536	Mathys et al
Glutamatergic Neurons | DEG	TRUE	6.90747e-07	14020	718	571	0.795265	0.0407275	TF:M08487	TF	Factor: GCMa:Erg; motif: ATGCGGGCGGAARKG	19887	2705	Mathys et al
Glutamatergic Neurons | DEG	TRUE	6.90747e-07	14020	718	571	0.795265	0.0407275	TF:M08487_0	TF	Factor: GCMa:Erg; motif: ATGCGGGCGGAARKG; match class: 0	19887	2706	Mathys et al
Glutamatergic Neurons | DEG	TRUE	7.11047e-07	5987	718	285	0.396936	0.0476031	TF:M02067_0	TF	Factor: ER71; motif: ACCGGAARYN; match class: 0	19887	1656	Mathys et al
Glutamatergic Neurons | DEG	TRUE	7.11047e-07	10337	718	446	0.62117	0.043146	TF:M00986_1	TF	Factor: Churchill; motif: CGGGNN; match class: 1	19887	727	Mathys et al
Glutamatergic Neurons | DEG	TRUE	7.11047e-07	5987	718	285	0.396936	0.0476031	TF:M02067	TF	Factor: ER71; motif: ACCGGAARYN	19887	1655	Mathys et al
Glutamatergic Neurons | DEG	TRUE	7.54187e-07	10968	718	468	0.651811	0.0426696	TF:M04950_0	TF	Factor: Egr-1; motif: NGCGTGCGY; match class: 0	19887	1404	Mathys et al
Glutamatergic Neurons | DEG	TRUE	7.54187e-07	10968	718	468	0.651811	0.0426696	TF:M04950	TF	Factor: Egr-1; motif: NGCGTGCGY	19887	1403	Mathys et al
Glutamatergic Neurons | DEG	TRUE	7.71913e-07	2297	718	133	0.185237	0.0579016	TF:M02066_1	TF	Factor: PEA3; motif: RCCGGAAGYN; match class: 1	19887	5425	Mathys et al
Glutamatergic Neurons | DEG	TRUE	9.44343e-07	3372	718	179	0.249304	0.0530842	TF:M03969_0	TF	Factor: ELF5; motif: ANSMGGAAGTN; match class: 0	19887	1527	Mathys et al
Glutamatergic Neurons | DEG	TRUE	9.44343e-07	3372	718	179	0.249304	0.0530842	TF:M03969	TF	Factor: ELF5; motif: ANSMGGAAGTN	19887	1526	Mathys et al
Glutamatergic Neurons | DEG	TRUE	9.44343e-07	5037	718	247	0.344011	0.0490371	TF:M08377_1	TF	Factor: meis1:Elf-1; motif: NTGCCGGAAGTN; match class: 1	19887	4282	Mathys et al
Glutamatergic Neurons | DEG	TRUE	9.64936e-07	9602	718	419	0.583565	0.0436367	TF:M00427	TF	Factor: E2F; motif: TTTSGCGS	19887	1337	Mathys et al
Glutamatergic Neurons | DEG	TRUE	9.64936e-07	9602	718	419	0.583565	0.0436367	TF:M00427_0	TF	Factor: E2F; motif: TTTSGCGS; match class: 0	19887	1338	Mathys et al
Glutamatergic Neurons | DEG	TRUE	9.64936e-07	7878	718	356	0.495822	0.0451891	TF:M04823_1	TF	Factor: E2F-4; motif: NNTTCCCGCCNN; match class: 1	19887	1285	Mathys et al
Glutamatergic Neurons | DEG	TRUE	1.00525e-06	3760	718	195	0.271588	0.0518617	TF:M02059_1	TF	Factor: ELK-1; motif: ACCGGAAGTN; match class: 1	19887	1591	Mathys et al
Glutamatergic Neurons | DEG	TRUE	1.00525e-06	14265	718	578	0.805014	0.0405188	TF:M00986	TF	Factor: Churchill; motif: CGGGNN	19887	725	Mathys et al
Glutamatergic Neurons | DEG	TRUE	1.00525e-06	14265	718	578	0.805014	0.0405188	TF:M00986_0	TF	Factor: Churchill; motif: CGGGNN; match class: 0	19887	726	Mathys et al
Glutamatergic Neurons | DEG	TRUE	1.0084e-06	2400	718	137	0.190808	0.0570833	TF:M02072_0	TF	Factor: Pet-1; motif: ACCGGAWRTN; match class: 0	19887	5448	Mathys et al
Glutamatergic Neurons | DEG	TRUE	1.0084e-06	2400	718	137	0.190808	0.0570833	TF:M02072	TF	Factor: Pet-1; motif: ACCGGAWRTN	19887	5447	Mathys et al
Glutamatergic Neurons | DEG	TRUE	1.04231e-06	2722	718	151	0.210306	0.0554739	TF:M02062_1	TF	Factor: Erg; motif: ACCGGAAGTN; match class: 1	19887	1753	Mathys et al
Glutamatergic Neurons | DEG	TRUE	1.10146e-06	6799	718	315	0.438719	0.0463303	TF:M07615_0	TF	Factor: Sp3; motif: GGGGCGGGGSNN; match class: 0	19887	6579	Mathys et al
Glutamatergic Neurons | DEG	TRUE	1.10146e-06	6799	718	315	0.438719	0.0463303	TF:M07615	TF	Factor: Sp3; motif: GGGGCGGGGSNN	19887	6578	Mathys et al
Glutamatergic Neurons | DEG	TRUE	1.10343e-06	9754	718	424	0.590529	0.0434693	TF:M02036	TF	Factor: WT1; motif: CGCCCCCNCN	19887	7571	Mathys et al
Glutamatergic Neurons | DEG	TRUE	1.10343e-06	9754	718	424	0.590529	0.0434693	TF:M02036_0	TF	Factor: WT1; motif: CGCCCCCNCN; match class: 0	19887	7572	Mathys et al
Glutamatergic Neurons | DEG	TRUE	1.10343e-06	10430	718	448	0.623955	0.042953	TF:M00932_0	TF	Factor: Sp1; motif: NNGGGGCGGGGNN; match class: 0	19887	6540	Mathys et al
Glutamatergic Neurons | DEG	TRUE	1.10343e-06	12219	718	510	0.710306	0.0417383	TF:M04515_1	TF	Factor: E2F-1; motif: WWTGGCGCCAAA; match class: 1	19887	1210	Mathys et al
Glutamatergic Neurons | DEG	TRUE	1.10343e-06	10430	718	448	0.623955	0.042953	TF:M00932	TF	Factor: Sp1; motif: NNGGGGCGGGGNN	19887	6539	Mathys et al
Glutamatergic Neurons | DEG	TRUE	1.14777e-06	10179	718	439	0.611421	0.043128	TF:M03924_0	TF	Factor: YY1; motif: NNCGCCATTNN; match class: 0	19887	7602	Mathys et al
Glutamatergic Neurons | DEG	TRUE	1.14777e-06	10179	718	439	0.611421	0.043128	TF:M03924	TF	Factor: YY1; motif: NNCGCCATTNN	19887	7601	Mathys et al
Glutamatergic Neurons | DEG	TRUE	1.21969e-06	2006	718	119	0.165738	0.059322	TF:M03982_1	TF	Factor: ETV4; motif: ACCGGAAGTN; match class: 1	19887	1990	Mathys et al
Glutamatergic Neurons | DEG	TRUE	1.35966e-06	8474	718	377	0.52507	0.044489	TF:M01199	TF	Factor: RNF96; motif: BCCCGCRGCC	19887	6050	Mathys et al
Glutamatergic Neurons | DEG	TRUE	1.35966e-06	8474	718	377	0.52507	0.044489	TF:M01199_0	TF	Factor: RNF96; motif: BCCCGCRGCC; match class: 0	19887	6051	Mathys et al
Glutamatergic Neurons | DEG	TRUE	1.89935e-06	18808	718	707	0.98468	0.0375904	TF:M01822_1	TF	Factor: CPBP; motif: SNCCCNN; match class: 1	19887	850	Mathys et al
Glutamatergic Neurons | DEG	TRUE	2.039e-06	7960	718	357	0.497214	0.0448492	TF:M05386_0	TF	Factor: KLF17; motif: NGGGCGG; match class: 0	19887	3897	Mathys et al
Glutamatergic Neurons | DEG	TRUE	2.039e-06	7960	718	357	0.497214	0.0448492	TF:M05386	TF	Factor: KLF17; motif: NGGGCGG	19887	3896	Mathys et al
Glutamatergic Neurons | DEG	TRUE	2.039e-06	7960	718	357	0.497214	0.0448492	TF:M05499	TF	Factor: LKLF; motif: NGGGCGG	19887	4031	Mathys et al
Glutamatergic Neurons | DEG	TRUE	2.039e-06	7960	718	357	0.497214	0.0448492	TF:M05499_0	TF	Factor: LKLF; motif: NGGGCGG; match class: 0	19887	4032	Mathys et al
Glutamatergic Neurons | DEG	TRUE	2.12012e-06	6477	718	301	0.41922	0.0464721	TF:M03978_1	TF	Factor: ETS1; motif: GCCGGAWGTACTTCCGGN; match class: 1	19887	1867	Mathys et al
Glutamatergic Neurons | DEG	TRUE	2.16227e-06	12652	718	523	0.728412	0.0413373	TF:M02065	TF	Factor: ER81; motif: RCCGGAARYN	19887	1664	Mathys et al
Glutamatergic Neurons | DEG	TRUE	2.16227e-06	12652	718	523	0.728412	0.0413373	TF:M02065_0	TF	Factor: ER81; motif: RCCGGAARYN; match class: 0	19887	1665	Mathys et al
Glutamatergic Neurons | DEG	TRUE	2.22362e-06	10426	718	446	0.62117	0.0427777	TF:M00695_0	TF	Factor: ETF; motif: GVGGMGG; match class: 0	19887	1857	Mathys et al
Glutamatergic Neurons | DEG	TRUE	2.22362e-06	7113	718	325	0.452646	0.045691	TF:M00050	TF	Factor: E2F; motif: TTTSGCGC	19887	1310	Mathys et al
Glutamatergic Neurons | DEG	TRUE	2.22362e-06	7619	718	344	0.479109	0.0451503	TF:M01214	TF	Factor: ESE-1; motif: NSMGGAARTN	19887	1799	Mathys et al
Glutamatergic Neurons | DEG	TRUE	2.22362e-06	7619	718	344	0.479109	0.0451503	TF:M01214_0	TF	Factor: ESE-1; motif: NSMGGAARTN; match class: 0	19887	1800	Mathys et al
Glutamatergic Neurons | DEG	TRUE	2.22362e-06	7113	718	325	0.452646	0.045691	TF:M00050_0	TF	Factor: E2F; motif: TTTSGCGC; match class: 0	19887	1311	Mathys et al
Glutamatergic Neurons | DEG	TRUE	2.22362e-06	10426	718	446	0.62117	0.0427777	TF:M00695	TF	Factor: ETF; motif: GVGGMGG	19887	1856	Mathys et al
Glutamatergic Neurons | DEG	TRUE	2.39651e-06	10291	718	441	0.614206	0.042853	TF:M01104_0	TF	Factor: MOVO-B; motif: GNGGGGG; match class: 0	19887	4404	Mathys et al
Glutamatergic Neurons | DEG	TRUE	2.39651e-06	10291	718	441	0.614206	0.042853	TF:M01104	TF	Factor: MOVO-B; motif: GNGGGGG	19887	4403	Mathys et al
Glutamatergic Neurons | DEG	TRUE	2.39651e-06	8299	718	369	0.513928	0.0444632	TF:M03893_0	TF	Factor: WT1; motif: GNGGGGGCGGGG; match class: 0	19887	7575	Mathys et al
Glutamatergic Neurons | DEG	TRUE	2.39651e-06	8299	718	369	0.513928	0.0444632	TF:M03893	TF	Factor: WT1; motif: GNGGGGGCGGGG	19887	7574	Mathys et al
Glutamatergic Neurons | DEG	TRUE	2.4148e-06	2741	718	150	0.208914	0.0547246	TF:M08224_1	TF	Factor: Elk-1:Pax-1; motif: ACCGGAACTACGCWTSANTG; match class: 1	19887	1558	Mathys et al
Glutamatergic Neurons | DEG	TRUE	2.85456e-06	3723	718	191	0.266017	0.0513027	TF:M01752_1	TF	Factor: ERG; motif: ACCGGAART; match class: 1	19887	1750	Mathys et al
Glutamatergic Neurons | DEG	TRUE	3.05879e-06	10252	718	439	0.611421	0.0428209	TF:M00803_1	TF	Factor: E2F; motif: GGCGSG; match class: 1	19887	1318	Mathys et al
Glutamatergic Neurons | DEG	TRUE	3.13278e-06	2940	718	158	0.220056	0.0537415	TF:M08759_1	TF	Factor: c-Ets-2; motif: NCCGGAAGTG; match class: 1	19887	1876	Mathys et al
Glutamatergic Neurons | DEG	TRUE	3.4986e-06	3158	718	167	0.232591	0.0528816	TF:M03983	TF	Factor: ETV5; motif: NCCGGAWGYN	19887	2033	Mathys et al
Glutamatergic Neurons | DEG	TRUE	3.4986e-06	3158	718	167	0.232591	0.0528816	TF:M03983_0	TF	Factor: ETV5; motif: NCCGGAWGYN; match class: 0	19887	2034	Mathys et al
Glutamatergic Neurons | DEG	TRUE	3.99969e-06	2999	718	160	0.222841	0.0533511	TF:M03791_0	TF	Factor: GABPalpha_GABPbeta; motif: CTTCCKGY; match class: 0	19887	2547	Mathys et al
Glutamatergic Neurons | DEG	TRUE	3.99969e-06	2999	718	160	0.222841	0.0533511	TF:M03791	TF	Factor: GABPalpha_GABPbeta; motif: CTTCCKGY	19887	2546	Mathys et al
Glutamatergic Neurons | DEG	TRUE	4.08456e-06	16352	718	640	0.891365	0.0391389	TF:M09636_0	TF	Factor: MAZ; motif: GGGMGGGGSSGGGGGGGGGGGG; match class: 0	19887	4194	Mathys et al
Glutamatergic Neurons | DEG	TRUE	4.08456e-06	16352	718	640	0.891365	0.0391389	TF:M09636	TF	Factor: MAZ; motif: GGGMGGGGSSGGGGGGGGGGGG	19887	4193	Mathys et al
Glutamatergic Neurons | DEG	TRUE	4.08999e-06	5159	718	248	0.345404	0.0480713	TF:M02055_0	TF	Factor: ESE-1; motif: NSMGGAARTN; match class: 0	19887	1797	Mathys et al
Glutamatergic Neurons | DEG	TRUE	4.08999e-06	5159	718	248	0.345404	0.0480713	TF:M02055	TF	Factor: ESE-1; motif: NSMGGAARTN	19887	1796	Mathys et al
Glutamatergic Neurons | DEG	TRUE	5.13624e-06	1711	718	103	0.143454	0.0601987	TF:M09606_1	TF	Factor: nerf; motif: NRRNSCGGAAGNRNNNN; match class: 1	19887	1510	Mathys et al
Glutamatergic Neurons | DEG	TRUE	5.27989e-06	2316	718	130	0.181058	0.0561313	TF:M02061_0	TF	Factor: ERF; motif: ACCGGAARYN; match class: 0	19887	1743	Mathys et al
Glutamatergic Neurons | DEG	TRUE	5.27989e-06	2316	718	130	0.181058	0.0561313	TF:M02061	TF	Factor: ERF; motif: ACCGGAARYN	19887	1742	Mathys et al
Glutamatergic Neurons | DEG	TRUE	5.41005e-06	11407	718	478	0.665738	0.0419041	TF:M04516	TF	Factor: E2F-1; motif: TTTGGCGCCAAA	19887	1211	Mathys et al
Glutamatergic Neurons | DEG	TRUE	5.41005e-06	11407	718	478	0.665738	0.0419041	TF:M04516_0	TF	Factor: E2F-1; motif: TTTGGCGCCAAA; match class: 0	19887	1212	Mathys et al
Glutamatergic Neurons | DEG	TRUE	5.41005e-06	1306	718	84	0.116992	0.0643185	TF:M09605_1	TF	Factor: Elf-1; motif: NAANCMGGAAGTGN; match class: 1	19887	1492	Mathys et al
Glutamatergic Neurons | DEG	TRUE	5.67659e-06	6495	718	299	0.416435	0.0460354	TF:M00939_0	TF	Factor: E2F; motif: TTTSGCGSG; match class: 0	19887	1332	Mathys et al
Glutamatergic Neurons | DEG	TRUE	5.67659e-06	6495	718	299	0.416435	0.0460354	TF:M00939	TF	Factor: E2F; motif: TTTSGCGSG	19887	1331	Mathys et al
Glutamatergic Neurons | DEG	TRUE	5.95813e-06	13296	718	542	0.754875	0.0407641	TF:M00144	TF	Factor: Pax-5; motif: RRMSWGANWYCTNRAGCGKRACSRYNSM	19887	5339	Mathys et al
Glutamatergic Neurons | DEG	TRUE	5.95813e-06	13296	718	542	0.754875	0.0407641	TF:M00144_0	TF	Factor: Pax-5; motif: RRMSWGANWYCTNRAGCGKRACSRYNSM; match class: 0	19887	5340	Mathys et al
Glutamatergic Neurons | DEG	TRUE	6.93539e-06	7675	718	343	0.477716	0.0446906	TF:M02063	TF	Factor: c-ets-1; motif: ACCGGAWGTN	19887	701	Mathys et al
Glutamatergic Neurons | DEG	TRUE	6.93539e-06	7675	718	343	0.477716	0.0446906	TF:M02063_0	TF	Factor: c-ets-1; motif: ACCGGAWGTN; match class: 0	19887	702	Mathys et al
Glutamatergic Neurons | DEG	TRUE	7.28484e-06	13703	718	555	0.772981	0.0405021	TF:M03876_0	TF	Factor: Kaiso; motif: GCMGGGRGCRGS; match class: 0	19887	3879	Mathys et al
Glutamatergic Neurons | DEG	TRUE	7.28484e-06	13703	718	555	0.772981	0.0405021	TF:M03876	TF	Factor: Kaiso; motif: GCMGGGRGCRGS	19887	3878	Mathys et al
Glutamatergic Neurons | DEG	TRUE	7.28484e-06	5400	718	256	0.356546	0.0474074	TF:M00425_1	TF	Factor: E2F; motif: TTTCGCGC; match class: 1	19887	1321	Mathys et al
Glutamatergic Neurons | DEG	TRUE	8.00358e-06	7686	718	343	0.477716	0.0446266	TF:M03567	TF	Factor: Sp2; motif: NYSGCCCCGCCCCCY	19887	6566	Mathys et al
Glutamatergic Neurons | DEG	TRUE	8.00358e-06	7686	718	343	0.477716	0.0446266	TF:M03567_0	TF	Factor: Sp2; motif: NYSGCCCCGCCCCCY; match class: 0	19887	6567	Mathys et al
Glutamatergic Neurons | DEG	TRUE	8.28205e-06	2661	718	144	0.200557	0.054115	TF:M04714_1	TF	Factor: Elf-1; motif: ACTTCCGGG; match class: 1	19887	1483	Mathys et al
Glutamatergic Neurons | DEG	TRUE	8.48456e-06	2111	718	120	0.167131	0.0568451	TF:M07052_0	TF	Factor: NRF-1; motif: GCGCMTGCGCN; match class: 0	19887	5055	Mathys et al
Glutamatergic Neurons | DEG	TRUE	8.48456e-06	2111	718	120	0.167131	0.0568451	TF:M07052	TF	Factor: NRF-1; motif: GCGCMTGCGCN	19887	5054	Mathys et al
Glutamatergic Neurons | DEG	TRUE	8.65841e-06	4180	718	207	0.288301	0.0495215	TF:M01593	TF	Factor: Zfx; motif: SNSCAGGCCKCGSCSS	19887	7904	Mathys et al
Glutamatergic Neurons | DEG	TRUE	8.65841e-06	4180	718	207	0.288301	0.0495215	TF:M01593_0	TF	Factor: Zfx; motif: SNSCAGGCCKCGSCSS; match class: 0	19887	7905	Mathys et al
Glutamatergic Neurons | DEG	TRUE	1.05806e-05	9342	718	403	0.561281	0.0431385	TF:M02089_1	TF	Factor: E2F-3; motif: GGCGGGN; match class: 1	19887	1270	Mathys et al
Glutamatergic Neurons | DEG	TRUE	1.09926e-05	8494	718	372	0.518106	0.0437956	TF:M07277	TF	Factor: BTEB2; motif: RGGGNGKGGN	19887	512	Mathys et al
Glutamatergic Neurons | DEG	TRUE	1.09926e-05	8494	718	372	0.518106	0.0437956	TF:M07277_0	TF	Factor: BTEB2; motif: RGGGNGKGGN; match class: 0	19887	513	Mathys et al
Glutamatergic Neurons | DEG	TRUE	1.10781e-05	8115	718	358	0.498607	0.0441158	TF:M00430	TF	Factor: E2F-1; motif: NTTSGCGG	19887	1223	Mathys et al
Glutamatergic Neurons | DEG	TRUE	1.10781e-05	8115	718	358	0.498607	0.0441158	TF:M00430_0	TF	Factor: E2F-1; motif: NTTSGCGG; match class: 0	19887	1224	Mathys et al
Glutamatergic Neurons | DEG	TRUE	1.10937e-05	15250	718	604	0.841226	0.0396066	TF:M04691	TF	Factor: Kaiso; motif: TCTCGCGAG	19887	7685	Mathys et al
Glutamatergic Neurons | DEG	TRUE	1.10937e-05	15250	718	604	0.841226	0.0396066	TF:M04691_0	TF	Factor: Kaiso; motif: TCTCGCGAG; match class: 0	19887	7686	Mathys et al
Glutamatergic Neurons | DEG	TRUE	1.20339e-05	8420	718	369	0.513928	0.0438242	TF:M04106_1	TF	Factor: RUNX2; motif: NRACCGCAAACCGCAN; match class: 1	19887	6112	Mathys et al
Glutamatergic Neurons | DEG	TRUE	1.20787e-05	10557	718	446	0.62117	0.0422469	TF:M04691_1	TF	Factor: Kaiso; motif: TCTCGCGAG; match class: 1	19887	7687	Mathys et al
Glutamatergic Neurons | DEG	TRUE	1.25146e-05	8998	718	390	0.543175	0.043343	TF:M08224_0	TF	Factor: Elk-1:Pax-1; motif: ACCGGAACTACGCWTSANTG; match class: 0	19887	1557	Mathys et al
Glutamatergic Neurons | DEG	TRUE	1.25146e-05	8998	718	390	0.543175	0.043343	TF:M08224	TF	Factor: Elk-1:Pax-1; motif: ACCGGAACTACGCWTSANTG	19887	1556	Mathys et al
Glutamatergic Neurons | DEG	TRUE	1.34315e-05	5854	718	272	0.37883	0.046464	TF:M00426_1	TF	Factor: E2F; motif: TTTSGCGS; match class: 1	19887	1327	Mathys et al
Glutamatergic Neurons | DEG	TRUE	1.4204e-05	7462	718	333	0.463788	0.0446261	TF:M08523_1	TF	Factor: E2F-1:TBR2; motif: NGGTGNNANGGCGCNNTNNCRNNN; match class: 1	19887	1204	Mathys et al
Glutamatergic Neurons | DEG	TRUE	1.61585e-05	4743	718	228	0.317549	0.0480708	TF:M09607_0	TF	Factor: SAP-1; motif: ACCGGAAGTNN; match class: 0	19887	1614	Mathys et al
Glutamatergic Neurons | DEG	TRUE	1.61585e-05	4743	718	228	0.317549	0.0480708	TF:M09607	TF	Factor: SAP-1; motif: ACCGGAAGTNN	19887	1613	Mathys et al
Glutamatergic Neurons | DEG	TRUE	1.6667e-05	9020	718	390	0.543175	0.0432373	TF:M00428_0	TF	Factor: E2F-1; motif: NKTSSCGC; match class: 0	19887	1218	Mathys et al
Glutamatergic Neurons | DEG	TRUE	1.6667e-05	9020	718	390	0.543175	0.0432373	TF:M00428	TF	Factor: E2F-1; motif: NKTSSCGC	19887	1217	Mathys et al
Glutamatergic Neurons | DEG	TRUE	1.79902e-05	12110	718	499	0.694986	0.0412056	TF:M03978	TF	Factor: ETS1; motif: GCCGGAWGTACTTCCGGN	19887	1865	Mathys et al
Glutamatergic Neurons | DEG	TRUE	1.79902e-05	12110	718	499	0.694986	0.0412056	TF:M03978_0	TF	Factor: ETS1; motif: GCCGGAWGTACTTCCGGN; match class: 0	19887	1866	Mathys et al
Glutamatergic Neurons | DEG	TRUE	1.9188e-05	18245	718	691	0.962396	0.0378734	TF:M04934	TF	Factor: TR4; motif: ACCCCGS	19887	4985	Mathys et al
Glutamatergic Neurons | DEG	TRUE	1.9188e-05	18245	718	691	0.962396	0.0378734	TF:M04934_0	TF	Factor: TR4; motif: ACCCCGS; match class: 0	19887	4986	Mathys et al
Glutamatergic Neurons | DEG	TRUE	1.9188e-05	8240	718	361	0.502786	0.0438107	TF:M09608_0	TF	Factor: Erg; motif: NNACCGGAARTSN; match class: 0	19887	1761	Mathys et al
Glutamatergic Neurons | DEG	TRUE	1.9188e-05	1633	718	97	0.135097	0.0593999	TF:M02067_1	TF	Factor: ER71; motif: ACCGGAARYN; match class: 1	19887	1657	Mathys et al
Glutamatergic Neurons | DEG	TRUE	1.9188e-05	8240	718	361	0.502786	0.0438107	TF:M09608	TF	Factor: Erg; motif: NNACCGGAARTSN	19887	1760	Mathys et al
Glutamatergic Neurons | DEG	TRUE	1.9188e-05	1016	718	68	0.0947075	0.0669291	TF:M04059_1	TF	Factor: NRF-1; motif: YGCGCATGCGCN; match class: 1	19887	5047	Mathys et al
Glutamatergic Neurons | DEG	TRUE	2.05494e-05	6642	718	301	0.41922	0.0453177	TF:M03966	TF	Factor: ELF1; motif: AACCCGGAAGTR	19887	1478	Mathys et al
Glutamatergic Neurons | DEG	TRUE	2.05494e-05	6642	718	301	0.41922	0.0453177	TF:M03966_0	TF	Factor: ELF1; motif: AACCCGGAAGTR; match class: 0	19887	1479	Mathys et al
Glutamatergic Neurons | DEG	TRUE	2.26004e-05	12568	718	514	0.715877	0.0408975	TF:M09817_0	TF	Factor: PAX5; motif: RNGCGTGACCNN; match class: 0	19887	5358	Mathys et al
Glutamatergic Neurons | DEG	TRUE	2.26004e-05	12568	718	514	0.715877	0.0408975	TF:M09817	TF	Factor: PAX5; motif: RNGCGTGACCNN	19887	5357	Mathys et al
Glutamatergic Neurons | DEG	TRUE	2.30179e-05	7849	718	346	0.481894	0.044082	TF:M00940_0	TF	Factor: E2F-1; motif: NTTTCGCGCS; match class: 0	19887	1236	Mathys et al
Glutamatergic Neurons | DEG	TRUE	2.30179e-05	7849	718	346	0.481894	0.044082	TF:M00940	TF	Factor: E2F-1; motif: NTTTCGCGCS	19887	1235	Mathys et al
Glutamatergic Neurons | DEG	TRUE	2.3502e-05	6207	718	284	0.395543	0.0457548	TF:M00919_0	TF	Factor: E2F; motif: NCSCGCSAAAN; match class: 0	19887	1329	Mathys et al
Glutamatergic Neurons | DEG	TRUE	2.3502e-05	6207	718	284	0.395543	0.0457548	TF:M00919	TF	Factor: E2F; motif: NCSCGCSAAAN	19887	1328	Mathys et al
Glutamatergic Neurons | DEG	TRUE	2.36515e-05	7825	718	345	0.480501	0.0440895	TF:M00982	TF	Factor: KROX; motif: CCCGCCCCCRCCCC	19887	3935	Mathys et al
Glutamatergic Neurons | DEG	TRUE	2.36515e-05	7825	718	345	0.480501	0.0440895	TF:M00982_0	TF	Factor: KROX; motif: CCCGCCCCCRCCCC; match class: 0	19887	3936	Mathys et al
Glutamatergic Neurons | DEG	TRUE	2.39625e-05	2413	718	131	0.182451	0.0542893	TF:M02063_1	TF	Factor: c-ets-1; motif: ACCGGAWGTN; match class: 1	19887	703	Mathys et al
Glutamatergic Neurons | DEG	TRUE	2.41571e-05	15560	718	612	0.852368	0.0393316	TF:M04934_1	TF	Factor: TR4; motif: ACCCCGS; match class: 1	19887	4987	Mathys et al
Glutamatergic Neurons | DEG	TRUE	2.51206e-05	5539	718	258	0.359331	0.0465788	TF:M07250_1	TF	Factor: E2F-1; motif: NNNSSCGCSAANN; match class: 1	19887	1228	Mathys et al
Glutamatergic Neurons | DEG	TRUE	2.5928e-05	6163	718	282	0.392758	0.0457569	TF:M02044	TF	Factor: YY1; motif: GCCGCCATTTTG	19887	7598	Mathys et al
Glutamatergic Neurons | DEG	TRUE	2.5928e-05	6163	718	282	0.392758	0.0457569	TF:M02044_0	TF	Factor: YY1; motif: GCCGCCATTTTG; match class: 0	19887	7599	Mathys et al
Glutamatergic Neurons | DEG	TRUE	2.84878e-05	5317	718	249	0.346797	0.0468309	TF:M01163	TF	Factor: Elk-1; motif: AACCGGAAGTR	19887	1583	Mathys et al
Glutamatergic Neurons | DEG	TRUE	2.84878e-05	5317	718	249	0.346797	0.0468309	TF:M01163_0	TF	Factor: Elk-1; motif: AACCGGAAGTR; match class: 0	19887	1584	Mathys et al
Glutamatergic Neurons | DEG	TRUE	2.93818e-05	13751	718	553	0.770195	0.0402153	TF:M08209_0	TF	Factor: E2F-3:FOXO6; motif: NAATGACACGCGCCCMC; match class: 0	19887	1257	Mathys et al
Glutamatergic Neurons | DEG	TRUE	2.93818e-05	13751	718	553	0.770195	0.0402153	TF:M08209	TF	Factor: E2F-3:FOXO6; motif: NAATGACACGCGCCCMC	19887	1256	Mathys et al
Glutamatergic Neurons | DEG	TRUE	2.93848e-05	4685	718	224	0.311978	0.0478122	TF:M03925	TF	Factor: YY2; motif: NCCGCCATNTY	19887	7631	Mathys et al
Glutamatergic Neurons | DEG	TRUE	2.93848e-05	4685	718	224	0.311978	0.0478122	TF:M03925_0	TF	Factor: YY2; motif: NCCGCCATNTY; match class: 0	19887	7632	Mathys et al
Glutamatergic Neurons | DEG	TRUE	2.93848e-05	1455	718	88	0.122563	0.0604811	TF:M04059_0	TF	Factor: NRF-1; motif: YGCGCATGCGCN; match class: 0	19887	5046	Mathys et al
Glutamatergic Neurons | DEG	TRUE	2.93848e-05	1455	718	88	0.122563	0.0604811	TF:M04059	TF	Factor: NRF-1; motif: YGCGCATGCGCN	19887	5045	Mathys et al
Glutamatergic Neurons | DEG	TRUE	3.03004e-05	5631	718	261	0.36351	0.0463506	TF:M04918_0	TF	Factor: Egr-1; motif: ACCGCCC; match class: 0	19887	1401	Mathys et al
Glutamatergic Neurons | DEG	TRUE	3.03004e-05	5631	718	261	0.36351	0.0463506	TF:M04918	TF	Factor: Egr-1; motif: ACCGCCC	19887	1400	Mathys et al
Glutamatergic Neurons | DEG	TRUE	3.19355e-05	451	718	38	0.0529248	0.0842572	TF:M03969_1	TF	Factor: ELF5; motif: ANSMGGAAGTN; match class: 1	19887	1528	Mathys et al
Glutamatergic Neurons | DEG	TRUE	3.34395e-05	2361	718	128	0.178273	0.0542143	TF:M08760	TF	Factor: ETV7; motif: NNSCGGAAGTR	19887	2048	Mathys et al
Glutamatergic Neurons | DEG	TRUE	3.34395e-05	2361	718	128	0.178273	0.0542143	TF:M08760_0	TF	Factor: ETV7; motif: NNSCGGAAGTR; match class: 0	19887	2049	Mathys et al
Glutamatergic Neurons | DEG	TRUE	3.55707e-05	8810	718	380	0.529248	0.0431328	TF:M03976_1	TF	Factor: ERG; motif: ACCGGAWATCCGGT; match class: 1	19887	1759	Mathys et al
Glutamatergic Neurons | DEG	TRUE	3.70455e-05	2459	718	132	0.183844	0.0536804	TF:M01078_1	TF	Factor: c-Ets-1; motif: NNNRCCGGAWRYNNNN; match class: 1	19887	700	Mathys et al
Glutamatergic Neurons | DEG	TRUE	3.92665e-05	1124	718	72	0.100279	0.0640569	TF:M07209	TF	Factor: ELK4; motif: NCRCTTCCGGN	19887	1610	Mathys et al
Glutamatergic Neurons | DEG	TRUE	3.92665e-05	1124	718	72	0.100279	0.0640569	TF:M07209_0	TF	Factor: ELK4; motif: NCRCTTCCGGN; match class: 0	19887	1611	Mathys et al
Glutamatergic Neurons | DEG	TRUE	3.93524e-05	11340	718	470	0.654596	0.0414462	TF:M08377	TF	Factor: meis1:Elf-1; motif: NTGCCGGAAGTN	19887	4280	Mathys et al
Glutamatergic Neurons | DEG	TRUE	3.93524e-05	11340	718	470	0.654596	0.0414462	TF:M08377_0	TF	Factor: meis1:Elf-1; motif: NTGCCGGAAGTN; match class: 0	19887	4281	Mathys et al
Glutamatergic Neurons | DEG	TRUE	3.9501e-05	2116	718	117	0.162953	0.055293	TF:M09820	TF	Factor: USF2; motif: NNNGGTCACGTGRYNN	19887	7493	Mathys et al
Glutamatergic Neurons | DEG	TRUE	3.9501e-05	2116	718	117	0.162953	0.055293	TF:M09820_0	TF	Factor: USF2; motif: NNNGGTCACGTGRYNN; match class: 0	19887	7494	Mathys et al
Glutamatergic Neurons | DEG	TRUE	4.01529e-05	9705	718	412	0.573816	0.0424523	TF:M00933	TF	Factor: Sp1; motif: CCCCGCCCCN	19887	6530	Mathys et al
Glutamatergic Neurons | DEG	TRUE	4.01529e-05	9705	718	412	0.573816	0.0424523	TF:M00933_0	TF	Factor: Sp1; motif: CCCCGCCCCN; match class: 0	19887	6531	Mathys et al
Glutamatergic Neurons | DEG	TRUE	4.33351e-05	6203	718	282	0.392758	0.0454619	TF:M09817_1	TF	Factor: PAX5; motif: RNGCGTGACCNN; match class: 1	19887	5359	Mathys et al
Glutamatergic Neurons | DEG	TRUE	4.97814e-05	1217	718	76	0.10585	0.0624486	TF:M03972_0	TF	Factor: ELK3; motif: ACCGGAAGTN; match class: 0	19887	1605	Mathys et al
Glutamatergic Neurons | DEG	TRUE	4.97814e-05	1217	718	76	0.10585	0.0624486	TF:M03972	TF	Factor: ELK3; motif: ACCGGAAGTN	19887	1604	Mathys et al
Glutamatergic Neurons | DEG	TRUE	5.19857e-05	8650	718	373	0.519499	0.0431214	TF:M05439	TF	Factor: RREB-1; motif: GGGWCSA	19887	6095	Mathys et al
Glutamatergic Neurons | DEG	TRUE	5.19857e-05	8650	718	373	0.519499	0.0431214	TF:M05439_0	TF	Factor: RREB-1; motif: GGGWCSA; match class: 0	19887	6096	Mathys et al
Glutamatergic Neurons | DEG	TRUE	5.24217e-05	7461	718	329	0.458217	0.044096	TF:M09765	TF	Factor: SP1; motif: NRGKGGGCGGGGCN	19887	6527	Mathys et al
Glutamatergic Neurons | DEG	TRUE	5.24217e-05	7301	718	323	0.449861	0.0442405	TF:M00245	TF	Factor: Egr-3; motif: NTGCGTGGGCGK	19887	1436	Mathys et al
Glutamatergic Neurons | DEG	TRUE	5.24217e-05	7301	718	323	0.449861	0.0442405	TF:M00245_0	TF	Factor: Egr-3; motif: NTGCGTGGGCGK; match class: 0	19887	1437	Mathys et al
Glutamatergic Neurons | DEG	TRUE	5.24217e-05	7461	718	329	0.458217	0.044096	TF:M09765_0	TF	Factor: SP1; motif: NRGKGGGCGGGGCN; match class: 0	19887	6528	Mathys et al
Glutamatergic Neurons | DEG	TRUE	5.41658e-05	2597	718	137	0.190808	0.0527532	TF:M04932_0	TF	Factor: Sp2; motif: AAGGGGCGG; match class: 0	19887	6552	Mathys et al
Glutamatergic Neurons | DEG	TRUE	5.41658e-05	2597	718	137	0.190808	0.0527532	TF:M04932	TF	Factor: Sp2; motif: AAGGGGCGG	19887	6551	Mathys et al
Glutamatergic Neurons | DEG	TRUE	5.68503e-05	4079	718	198	0.275766	0.0485413	TF:M02052_1	TF	Factor: EHF; motif: CSCGGAARTN; match class: 1	19887	1462	Mathys et al
Glutamatergic Neurons | DEG	TRUE	5.78204e-05	6910	718	308	0.428969	0.0445731	TF:M00327_1	TF	Factor: Pax-3; motif: NNNNNNCGTCACGSTYNNNNN; match class: 1	19887	5320	Mathys et al
Glutamatergic Neurons | DEG	TRUE	5.9338e-05	7794	718	341	0.47493	0.0437516	TF:M07354_0	TF	Factor: Egr-1; motif: GCGGGGGCGG; match class: 0	19887	1416	Mathys et al
Glutamatergic Neurons | DEG	TRUE	5.9338e-05	7794	718	341	0.47493	0.0437516	TF:M07354	TF	Factor: Egr-1; motif: GCGGGGGCGG	19887	1415	Mathys et al
Glutamatergic Neurons | DEG	TRUE	6.27016e-05	1552	718	91	0.126741	0.058634	TF:M04694_0	TF	Factor: NRF-1; motif: CNCTGCGCATGCGC; match class: 0	19887	5049	Mathys et al
Glutamatergic Neurons | DEG	TRUE	6.27016e-05	1552	718	91	0.126741	0.058634	TF:M04694	TF	Factor: NRF-1; motif: CNCTGCGCATGCGC	19887	5048	Mathys et al
Glutamatergic Neurons | DEG	TRUE	6.43145e-05	6972	718	310	0.431755	0.0444636	TF:M00516	TF	Factor: E2F-1; motif: TTTSGCGCGMNR	19887	1313	Mathys et al
Glutamatergic Neurons | DEG	TRUE	6.43145e-05	6972	718	310	0.431755	0.0444636	TF:M00516_0	TF	Factor: E2F-1; motif: TTTSGCGCGMNR; match class: 0	19887	1314	Mathys et al
Glutamatergic Neurons | DEG	TRUE	7.89776e-05	1539	718	90	0.125348	0.0584795	TF:M00187_1	TF	Factor: USF; motif: GYCACGTGNC; match class: 1	19887	7513	Mathys et al
Glutamatergic Neurons | DEG	TRUE	8.08677e-05	11373	718	469	0.653203	0.041238	TF:M03971_0	TF	Factor: ELK1; motif: NACTTCCGSCGGAAGYN; match class: 0	19887	1596	Mathys et al
Glutamatergic Neurons | DEG	TRUE	8.08677e-05	11373	718	469	0.653203	0.041238	TF:M03971	TF	Factor: ELK1; motif: NACTTCCGSCGGAAGYN	19887	1595	Mathys et al
Glutamatergic Neurons | DEG	TRUE	8.08677e-05	10099	718	424	0.590529	0.0419844	TF:M00008	TF	Factor: Sp1; motif: GGGGCGGGGT	19887	6509	Mathys et al
Glutamatergic Neurons | DEG	TRUE	8.08677e-05	10099	718	424	0.590529	0.0419844	TF:M00008_0	TF	Factor: Sp1; motif: GGGGCGGGGT; match class: 0	19887	6510	Mathys et al
Glutamatergic Neurons | DEG	TRUE	8.24892e-05	7821	718	341	0.47493	0.0436006	TF:M01165	TF	Factor: Elk-1; motif: RACCGGAAGTR	19887	1586	Mathys et al
Glutamatergic Neurons | DEG	TRUE	8.24892e-05	7821	718	341	0.47493	0.0436006	TF:M01165_0	TF	Factor: Elk-1; motif: RACCGGAAGTR; match class: 0	19887	1587	Mathys et al
Glutamatergic Neurons | DEG	TRUE	8.40977e-05	7340	718	323	0.449861	0.0440054	TF:M00938	TF	Factor: E2F-1; motif: TTGGCGCGRAANNGNM	19887	1220	Mathys et al
Glutamatergic Neurons | DEG	TRUE	8.40977e-05	9629	718	407	0.566852	0.0422681	TF:M04148_1	TF	Factor: TFAP2A; motif: NGCCCYNNGGGCN; match class: 1	19887	7252	Mathys et al
Glutamatergic Neurons | DEG	TRUE	8.40977e-05	7340	718	323	0.449861	0.0440054	TF:M00938_0	TF	Factor: E2F-1; motif: TTGGCGCGRAANNGNM; match class: 0	19887	1221	Mathys et al
Glutamatergic Neurons | DEG	TRUE	9.2412e-05	4791	718	225	0.31337	0.0469631	TF:M08390_1	TF	Factor: A-Myb:Elf-1; motif: NMCCGGAACCGTTA; match class: 1	19887	4471	Mathys et al
Glutamatergic Neurons | DEG	TRUE	9.60659e-05	2416	718	128	0.178273	0.0529801	TF:M09608_1	TF	Factor: Erg; motif: NNACCGGAARTSN; match class: 1	19887	1762	Mathys et al
Glutamatergic Neurons | DEG	TRUE	0.000116214	2402	718	127	0.17688	0.0528726	TF:M09670_0	TF	Factor: USF2; motif: NGGTCACGTGNNSNNNNNN; match class: 0	19887	7491	Mathys et al
Glutamatergic Neurons | DEG	TRUE	0.000116214	2402	718	127	0.17688	0.0528726	TF:M09670	TF	Factor: USF2; motif: NGGTCACGTGNNSNNNNNN	19887	7490	Mathys et al
Glutamatergic Neurons | DEG	TRUE	0.000118449	2193	718	118	0.164345	0.0538076	TF:M01165_1	TF	Factor: Elk-1; motif: RACCGGAAGTR; match class: 1	19887	1588	Mathys et al
Glutamatergic Neurons | DEG	TRUE	0.000120951	851	718	57	0.0793872	0.06698	TF:M09670_1	TF	Factor: USF2; motif: NGGTCACGTGNNSNNNNNN; match class: 1	19887	7492	Mathys et al
Glutamatergic Neurons | DEG	TRUE	0.000124908	5919	718	268	0.373259	0.0452779	TF:M01045	TF	Factor: AP-2alphaA; motif: ANNGCCTNAGGSNNT	19887	149	Mathys et al
Glutamatergic Neurons | DEG	TRUE	0.000124908	5919	718	268	0.373259	0.0452779	TF:M01045_0	TF	Factor: AP-2alphaA; motif: ANNGCCTNAGGSNNT; match class: 0	19887	150	Mathys et al
Glutamatergic Neurons | DEG	TRUE	0.000133247	7243	718	318	0.442897	0.0439045	TF:M08874	TF	Factor: E2F1; motif: NNNNNGCGSSAAAN	19887	1229	Mathys et al
Glutamatergic Neurons | DEG	TRUE	0.000133247	7243	718	318	0.442897	0.0439045	TF:M08874_0	TF	Factor: E2F1; motif: NNNNNGCGSSAAAN; match class: 0	19887	1230	Mathys et al
Glutamatergic Neurons | DEG	TRUE	0.000141298	3791	718	184	0.256267	0.048536	TF:M00187_0	TF	Factor: USF; motif: GYCACGTGNC; match class: 0	19887	7512	Mathys et al
Glutamatergic Neurons | DEG	TRUE	0.000141298	3791	718	184	0.256267	0.048536	TF:M00187	TF	Factor: USF; motif: GYCACGTGNC	19887	7511	Mathys et al
Glutamatergic Neurons | DEG	TRUE	0.000155788	6276	718	281	0.391365	0.0447737	TF:M07129	TF	Factor: Sp2; motif: GYCCCGCCYCYNNNN	19887	6560	Mathys et al
Glutamatergic Neurons | DEG	TRUE	0.000155788	6276	718	281	0.391365	0.0447737	TF:M07129_0	TF	Factor: Sp2; motif: GYCCCGCCYCYNNNN; match class: 0	19887	6561	Mathys et al
Glutamatergic Neurons | DEG	TRUE	0.000181959	9113	718	386	0.537604	0.0423571	TF:M08911	TF	Factor: CTCF; motif: NCCRSTAGGGGGCGC	19887	977	Mathys et al
Glutamatergic Neurons | DEG	TRUE	0.000181959	9113	718	386	0.537604	0.0423571	TF:M08911_0	TF	Factor: CTCF; motif: NCCRSTAGGGGGCGC; match class: 0	19887	978	Mathys et al
Glutamatergic Neurons | DEG	TRUE	0.000196106	10063	718	420	0.584958	0.0417371	TF:M04148	TF	Factor: TFAP2A; motif: NGCCCYNNGGGCN	19887	7250	Mathys et al
Glutamatergic Neurons | DEG	TRUE	0.000196106	10063	718	420	0.584958	0.0417371	TF:M04148_0	TF	Factor: TFAP2A; motif: NGCCCYNNGGGCN; match class: 0	19887	7251	Mathys et al
Glutamatergic Neurons | DEG	TRUE	0.000203218	626	718	45	0.0626741	0.071885	TF:M01744	TF	Factor: REX1; motif: AANATGGCKGCN	19887	5966	Mathys et al
Glutamatergic Neurons | DEG	TRUE	0.000203218	626	718	45	0.0626741	0.071885	TF:M01744_0	TF	Factor: REX1; motif: AANATGGCKGCN; match class: 0	19887	5967	Mathys et al
Glutamatergic Neurons | DEG	TRUE	0.000206155	2409	718	126	0.175487	0.0523039	TF:M07415_1	TF	Factor: Elf-1; motif: AWCCCGGAAGTN; match class: 1	19887	1489	Mathys et al
Glutamatergic Neurons | DEG	TRUE	0.00022086	7499	718	326	0.454039	0.0434725	TF:M08878_0	TF	Factor: EGR; motif: CGCCCCCGCNN; match class: 0	19887	1455	Mathys et al
Glutamatergic Neurons | DEG	TRUE	0.00022086	7903	718	341	0.47493	0.0431482	TF:M00032_0	TF	Factor: c-Ets-1(p54); motif: NCMGGAWGYN; match class: 0	19887	693	Mathys et al
Glutamatergic Neurons | DEG	TRUE	0.00022086	7903	718	341	0.47493	0.0431482	TF:M00032	TF	Factor: c-Ets-1(p54); motif: NCMGGAWGYN	19887	692	Mathys et al
Glutamatergic Neurons | DEG	TRUE	0.00022086	7499	718	326	0.454039	0.0434725	TF:M08878	TF	Factor: EGR; motif: CGCCCCCGCNN	19887	1454	Mathys et al
Glutamatergic Neurons | DEG	TRUE	0.000231478	5267	718	241	0.335655	0.0457566	TF:M00177	TF	Factor: CREB; motif: NSTGACGTAANN	19887	899	Mathys et al
Glutamatergic Neurons | DEG	TRUE	0.000231478	5267	718	241	0.335655	0.0457566	TF:M00177_0	TF	Factor: CREB; motif: NSTGACGTAANN; match class: 0	19887	900	Mathys et al
Glutamatergic Neurons | DEG	TRUE	0.000234271	1320	718	78	0.108635	0.0590909	TF:M03987_0	TF	Factor: FEV; motif: ACCGGAAGTN; match class: 0	19887	2106	Mathys et al
Glutamatergic Neurons | DEG	TRUE	0.000234271	1320	718	78	0.108635	0.0590909	TF:M03987	TF	Factor: FEV; motif: ACCGGAAGTN	19887	2105	Mathys et al
Glutamatergic Neurons | DEG	TRUE	0.000237118	13683	718	545	0.759053	0.0398304	TF:M07039_1	TF	Factor: ETF; motif: CCCCGCCCCYN; match class: 1	19887	1861	Mathys et al
Glutamatergic Neurons | DEG	TRUE	0.000240704	6233	718	278	0.387187	0.0446013	TF:M08875_0	TF	Factor: E2F; motif: NNTTTCGCGCN; match class: 0	19887	1335	Mathys et al
Glutamatergic Neurons | DEG	TRUE	0.000240704	6233	718	278	0.387187	0.0446013	TF:M08875	TF	Factor: E2F; motif: NNTTTCGCGCN	19887	1334	Mathys et al
Glutamatergic Neurons | DEG	TRUE	0.000243464	12131	718	492	0.685237	0.0405573	TF:M08457	TF	Factor: ER71:SREBP-2; motif: NTSACGTGACGGAARY	19887	1967	Mathys et al
Glutamatergic Neurons | DEG	TRUE	0.000243464	12131	718	492	0.685237	0.0405573	TF:M08457_0	TF	Factor: ER71:SREBP-2; motif: NTSACGTGACGGAARY; match class: 0	19887	1968	Mathys et al
Glutamatergic Neurons | DEG	TRUE	0.000251621	8268	718	354	0.493036	0.0428157	TF:M07226	TF	Factor: SP1; motif: NCCCCKCCCCC	19887	6524	Mathys et al
Glutamatergic Neurons | DEG	TRUE	0.000251621	8268	718	354	0.493036	0.0428157	TF:M07226_0	TF	Factor: SP1; motif: NCCCCKCCCCC; match class: 0	19887	6525	Mathys et al
Glutamatergic Neurons | DEG	TRUE	0.000259723	5200	718	238	0.331476	0.0457692	TF:M07409	TF	Factor: BTEB2; motif: GCCCCRCCCH	19887	3908	Mathys et al
Glutamatergic Neurons | DEG	TRUE	0.000259723	14171	718	561	0.781337	0.0395879	TF:M09636_1	TF	Factor: MAZ; motif: GGGMGGGGSSGGGGGGGGGGGG; match class: 1	19887	4195	Mathys et al
Glutamatergic Neurons | DEG	TRUE	0.000259723	5200	718	238	0.331476	0.0457692	TF:M07409_0	TF	Factor: BTEB2; motif: GCCCCRCCCH; match class: 0	19887	3909	Mathys et al
Glutamatergic Neurons | DEG	TRUE	0.00027332	7171	718	313	0.435933	0.043648	TF:M00144_1	TF	Factor: Pax-5; motif: RRMSWGANWYCTNRAGCGKRACSRYNSM; match class: 1	19887	5341	Mathys et al
Glutamatergic Neurons | DEG	TRUE	0.000290912	5286	718	241	0.335655	0.0455921	TF:M03990	TF	Factor: GABPA; motif: ACCGGAAGTN	19887	2552	Mathys et al
Glutamatergic Neurons | DEG	TRUE	0.000290912	5286	718	241	0.335655	0.0455921	TF:M03990_0	TF	Factor: GABPA; motif: ACCGGAAGTN; match class: 0	19887	2553	Mathys et al
Glutamatergic Neurons | DEG	TRUE	0.000303362	7180	718	313	0.435933	0.0435933	TF:M08982	TF	Factor: YY1; motif: NAANATGGCGNNN	19887	7613	Mathys et al
Glutamatergic Neurons | DEG	TRUE	0.000303362	7180	718	313	0.435933	0.0435933	TF:M08982_0	TF	Factor: YY1; motif: NAANATGGCGNNN; match class: 0	19887	7614	Mathys et al
Glutamatergic Neurons | DEG	TRUE	0.000317789	7291	718	317	0.441504	0.0434783	TF:M03920_0	TF	Factor: SP1; motif: RCCMCRCCCMC; match class: 0	19887	6519	Mathys et al
Glutamatergic Neurons | DEG	TRUE	0.000317789	7291	718	317	0.441504	0.0434783	TF:M03920	TF	Factor: SP1; motif: RCCMCRCCCMC	19887	6518	Mathys et al
Glutamatergic Neurons | DEG	TRUE	0.000330772	16486	718	635	0.884401	0.0385175	TF:M07039_0	TF	Factor: ETF; motif: CCCCGCCCCYN; match class: 0	19887	1860	Mathys et al
Glutamatergic Neurons | DEG	TRUE	0.000330772	16486	718	635	0.884401	0.0385175	TF:M07039	TF	Factor: ETF; motif: CCCCGCCCCYN	19887	1859	Mathys et al
Glutamatergic Neurons | DEG	TRUE	0.000337394	13359	718	533	0.74234	0.0398982	TF:M00327_0	TF	Factor: Pax-3; motif: NNNNNNCGTCACGSTYNNNNN; match class: 0	19887	5319	Mathys et al
Glutamatergic Neurons | DEG	TRUE	0.000337394	13359	718	533	0.74234	0.0398982	TF:M00327	TF	Factor: Pax-3; motif: NNNNNNCGTCACGSTYNNNNN	19887	5318	Mathys et al
Glutamatergic Neurons | DEG	TRUE	0.000341507	3852	718	184	0.256267	0.0477674	TF:M00427_1	TF	Factor: E2F; motif: TTTSGCGS; match class: 1	19887	1339	Mathys et al
Glutamatergic Neurons | DEG	TRUE	0.000354556	12137	718	491	0.683844	0.0404548	TF:M08226_0	TF	Factor: Elk-1:Pax-9; motif: ACCGGAACYACGCWYSANTG; match class: 0	19887	1563	Mathys et al
Glutamatergic Neurons | DEG	TRUE	0.000354556	12137	718	491	0.683844	0.0404548	TF:M08226	TF	Factor: Elk-1:Pax-9; motif: ACCGGAACYACGCWYSANTG	19887	1562	Mathys et al
Glutamatergic Neurons | DEG	TRUE	0.00035676	2632	718	134	0.18663	0.0509119	TF:M00940_1	TF	Factor: E2F-1; motif: NTTTCGCGCS; match class: 1	19887	1237	Mathys et al
Glutamatergic Neurons | DEG	TRUE	0.00036129	2585	718	132	0.183844	0.0510638	TF:M00938_1	TF	Factor: E2F-1; motif: TTGGCGCGRAANNGNM; match class: 1	19887	1222	Mathys et al
Glutamatergic Neurons | DEG	TRUE	0.000379322	6246	718	277	0.385794	0.0443484	TF:M00246	TF	Factor: Egr-2; motif: NTGCGTRGGCGK	19887	1421	Mathys et al
Glutamatergic Neurons | DEG	TRUE	0.000379322	6246	718	277	0.385794	0.0443484	TF:M00246_0	TF	Factor: Egr-2; motif: NTGCGTRGGCGK; match class: 0	19887	1422	Mathys et al
Glutamatergic Neurons | DEG	TRUE	0.000382156	4591	718	213	0.296657	0.0463951	TF:M00740_1	TF	Factor: Rb:E2F-1:DP-1; motif: TTTSGCGC; match class: 1	19887	1192	Mathys et al
Glutamatergic Neurons | DEG	TRUE	0.00038366	5542	718	250	0.348189	0.0451101	TF:M04950_1	TF	Factor: Egr-1; motif: NGCGTGCGY; match class: 1	19887	1405	Mathys et al
Glutamatergic Neurons | DEG	TRUE	0.000391875	4365	718	204	0.284123	0.0467354	TF:M00976	TF	Factor: AhR,; motif: NRCGTGNGN	19887	17	Mathys et al
Glutamatergic Neurons | DEG	TRUE	0.000391875	4365	718	204	0.284123	0.0467354	TF:M00976_0	TF	Factor: AhR,; motif: NRCGTGNGN; match class: 0	19887	18	Mathys et al
Glutamatergic Neurons | DEG	TRUE	0.00040154	1212	718	72	0.100279	0.0594059	TF:M03990_1	TF	Factor: GABPA; motif: ACCGGAAGTN; match class: 1	19887	2554	Mathys et al
Glutamatergic Neurons | DEG	TRUE	0.000404969	1104	718	67	0.0933148	0.0606884	TF:M03970_1	TF	Factor: ELK1; motif: ACCGGAAGTN; match class: 1	19887	1594	Mathys et al
Glutamatergic Neurons | DEG	TRUE	0.000449517	1527	718	86	0.119777	0.0563196	TF:M00178_1	TF	Factor: CREB; motif: NSTGACGTMANN; match class: 1	19887	910	Mathys et al
Glutamatergic Neurons | DEG	TRUE	0.00048069	5638	718	253	0.352368	0.0448741	TF:M00918	TF	Factor: E2F; motif: TTTSGCGSG	19887	1322	Mathys et al
Glutamatergic Neurons | DEG	TRUE	0.00048069	5638	718	253	0.352368	0.0448741	TF:M00918_0	TF	Factor: E2F; motif: TTTSGCGSG; match class: 0	19887	1323	Mathys et al
Glutamatergic Neurons | DEG	TRUE	0.000497814	5641	718	253	0.352368	0.0448502	TF:M00739	TF	Factor: E2F-4:DP-2; motif: TTTCSCGC	19887	1274	Mathys et al
Glutamatergic Neurons | DEG	TRUE	0.000497814	5641	718	253	0.352368	0.0448502	TF:M00739_0	TF	Factor: E2F-4:DP-2; motif: TTTCSCGC; match class: 0	19887	1275	Mathys et al
Glutamatergic Neurons | DEG	TRUE	0.000511206	1968	718	105	0.14624	0.0533537	TF:M02069_1	TF	Factor: Erm; motif: ACCGGAAGTN; match class: 1	19887	1771	Mathys et al
Glutamatergic Neurons | DEG	TRUE	0.000518039	13932	718	551	0.767409	0.0395492	TF:M04106	TF	Factor: RUNX2; motif: NRACCGCAAACCGCAN	19887	6110	Mathys et al
Glutamatergic Neurons | DEG	TRUE	0.000518039	13932	718	551	0.767409	0.0395492	TF:M04106_0	TF	Factor: RUNX2; motif: NRACCGCAAACCGCAN; match class: 0	19887	6111	Mathys et al
Glutamatergic Neurons | DEG	TRUE	0.000536266	5362	718	242	0.337047	0.0451324	TF:M09600	TF	Factor: CREB1; motif: TKACGTCAYNN	19887	857	Mathys et al
Glutamatergic Neurons | DEG	TRUE	0.000536266	5362	718	242	0.337047	0.0451324	TF:M09600_0	TF	Factor: CREB1; motif: TKACGTCAYNN; match class: 0	19887	858	Mathys et al
Glutamatergic Neurons | DEG	TRUE	0.000544148	1357	718	78	0.108635	0.0574797	TF:M00652_0	TF	Factor: NRF-1; motif: CGCATGCGCR; match class: 0	19887	5058	Mathys et al
Glutamatergic Neurons | DEG	TRUE	0.000544148	1357	718	78	0.108635	0.0574797	TF:M00652	TF	Factor: NRF-1; motif: CGCATGCGCR	19887	5057	Mathys et al
Glutamatergic Neurons | DEG	TRUE	0.000559265	9745	718	405	0.564067	0.0415598	TF:M08313_1	TF	Factor: GCMa:PEA3; motif: ATRCGGGCGGAAGTR; match class: 1	19887	2713	Mathys et al
Glutamatergic Neurons | DEG	TRUE	0.000560863	14119	718	557	0.775766	0.0394504	TF:M08225	TF	Factor: Elk-1:Pax-5; motif: ACCGGAACYACGCWTSANYG	19887	1559	Mathys et al
Glutamatergic Neurons | DEG	TRUE	0.000560863	14119	718	557	0.775766	0.0394504	TF:M08225_0	TF	Factor: Elk-1:Pax-5; motif: ACCGGAACYACGCWTSANYG; match class: 0	19887	1560	Mathys et al
Glutamatergic Neurons | DEG	TRUE	0.000562644	8945	718	376	0.523677	0.0420347	TF:M01588_0	TF	Factor: GKLF; motif: GCCMCRCCCNNN; match class: 0	19887	2850	Mathys et al
Glutamatergic Neurons | DEG	TRUE	0.000562644	8945	718	376	0.523677	0.0420347	TF:M01588	TF	Factor: GKLF; motif: GCCMCRCCCNNN	19887	2849	Mathys et al
Glutamatergic Neurons | DEG	TRUE	0.000573132	1975	718	105	0.14624	0.0531646	TF:M01167_0	TF	Factor: SAP-1a; motif: NACCGGAAGTV; match class: 0	19887	6183	Mathys et al
Glutamatergic Neurons | DEG	TRUE	0.000573132	1975	718	105	0.14624	0.0531646	TF:M01167	TF	Factor: SAP-1a; motif: NACCGGAAGTV	19887	6182	Mathys et al
Glutamatergic Neurons | DEG	TRUE	0.000603172	15494	718	602	0.83844	0.0388537	TF:M08313_0	TF	Factor: GCMa:PEA3; motif: ATRCGGGCGGAAGTR; match class: 0	19887	2712	Mathys et al
Glutamatergic Neurons | DEG	TRUE	0.000603172	15494	718	602	0.83844	0.0388537	TF:M08313	TF	Factor: GCMa:PEA3; motif: ATRCGGGCGGAAGTR	19887	2711	Mathys et al
Glutamatergic Neurons | DEG	TRUE	0.000603815	3200	718	156	0.21727	0.04875	TF:M07067_0	TF	Factor: USF1; motif: NNNNGTCACGTGGN; match class: 0	19887	7479	Mathys et al
Glutamatergic Neurons | DEG	TRUE	0.000603815	3200	718	156	0.21727	0.04875	TF:M07067	TF	Factor: USF1; motif: NNNNGTCACGTGGN	19887	7478	Mathys et al
Glutamatergic Neurons | DEG	TRUE	0.000620028	6369	718	280	0.389972	0.0439629	TF:M02090_1	TF	Factor: E2F-4; motif: GCGGGAAANA; match class: 1	19887	1294	Mathys et al
Glutamatergic Neurons | DEG	TRUE	0.000622091	8600	718	363	0.505571	0.0422093	TF:M05361	TF	Factor: Sp6; motif: WGGGCGG	19887	6596	Mathys et al
Glutamatergic Neurons | DEG	TRUE	0.000622091	8600	718	363	0.505571	0.0422093	TF:M05444_0	TF	Factor: CPBP; motif: NGGGCGG; match class: 0	19887	846	Mathys et al
Glutamatergic Neurons | DEG	TRUE	0.000622091	8600	718	363	0.505571	0.0422093	TF:M05332	TF	Factor: Sp2; motif: WGGGCGG	19887	6554	Mathys et al
Glutamatergic Neurons | DEG	TRUE	0.000622091	8600	718	363	0.505571	0.0422093	TF:M05332_0	TF	Factor: Sp2; motif: WGGGCGG; match class: 0	19887	6555	Mathys et al
Glutamatergic Neurons | DEG	TRUE	0.000622091	8600	718	363	0.505571	0.0422093	TF:M05444	TF	Factor: CPBP; motif: NGGGCGG	19887	845	Mathys et al
Glutamatergic Neurons | DEG	TRUE	0.000622091	8600	718	363	0.505571	0.0422093	TF:M05361_0	TF	Factor: Sp6; motif: WGGGCGG; match class: 0	19887	6597	Mathys et al
Glutamatergic Neurons | DEG	TRUE	0.000650035	5096	718	231	0.321727	0.0453297	TF:M04797_0	TF	Factor: Egr-1; motif: CCGCCCMCG; match class: 0	19887	1395	Mathys et al
Glutamatergic Neurons | DEG	TRUE	0.000650035	5096	718	231	0.321727	0.0453297	TF:M04797	TF	Factor: Egr-1; motif: CCGCCCMCG	19887	1394	Mathys et al
Glutamatergic Neurons | DEG	TRUE	0.000682872	5618	718	251	0.349582	0.0446778	TF:M08226_1	TF	Factor: Elk-1:Pax-9; motif: ACCGGAACYACGCWYSANTG; match class: 1	19887	1564	Mathys et al
Glutamatergic Neurons | DEG	TRUE	0.000685402	583	718	41	0.0571031	0.0703259	TF:M04571_1	TF	Factor: TFEC; motif: RNCACRTGAY; match class: 1	19887	7348	Mathys et al
Glutamatergic Neurons | DEG	TRUE	0.00069099	9297	718	388	0.54039	0.0417339	TF:M03895	TF	Factor: CTCF; motif: WGCGCCMYCTAGYGGYN	19887	965	Mathys et al
Glutamatergic Neurons | DEG	TRUE	0.00069099	9297	718	388	0.54039	0.0417339	TF:M03895_0	TF	Factor: CTCF; motif: WGCGCCMYCTAGYGGYN; match class: 0	19887	966	Mathys et al
Glutamatergic Neurons | DEG	TRUE	0.000743212	4011	718	188	0.261838	0.0468711	TF:M00738_1	TF	Factor: E2F-4:DP-1; motif: TTTSGCGC; match class: 1	19887	1273	Mathys et al
Glutamatergic Neurons | DEG	TRUE	0.000748897	1598	718	88	0.122563	0.0550688	TF:M03966_1	TF	Factor: ELF1; motif: AACCCGGAAGTR; match class: 1	19887	1480	Mathys et al
Glutamatergic Neurons | DEG	TRUE	0.000782354	7322	718	315	0.438719	0.043021	TF:M00431_0	TF	Factor: E2F-1; motif: TTTSGCGS; match class: 0	19887	1233	Mathys et al
Glutamatergic Neurons | DEG	TRUE	0.000782354	7322	718	315	0.438719	0.043021	TF:M00431	TF	Factor: E2F-1; motif: TTTSGCGS	19887	1232	Mathys et al
Glutamatergic Neurons | DEG	TRUE	0.00082104	7892	718	336	0.467967	0.0425748	TF:M01303	TF	Factor: SP1; motif: GGGGYGGGGNS	19887	6512	Mathys et al
Glutamatergic Neurons | DEG	TRUE	0.00082104	7892	718	336	0.467967	0.0425748	TF:M01303_0	TF	Factor: SP1; motif: GGGGYGGGGNS; match class: 0	19887	6513	Mathys et al
Glutamatergic Neurons | DEG	TRUE	0.000832287	3619	718	172	0.239554	0.0475269	TF:M03860_0	TF	Factor: USF2; motif: NNNCCACGTGACN; match class: 0	19887	7500	Mathys et al
Glutamatergic Neurons | DEG	TRUE	0.000832287	3619	718	172	0.239554	0.0475269	TF:M03860	TF	Factor: USF2; motif: NNNCCACGTGACN	19887	7499	Mathys et al
Glutamatergic Neurons | DEG	TRUE	0.00083276	8519	718	359	0.5	0.0421411	TF:M08451	TF	Factor: Elk-1:HOXA1; motif: ACCGGAAGTAATTA	19887	1544	Mathys et al
Glutamatergic Neurons | DEG	TRUE	0.00083276	8519	718	359	0.5	0.0421411	TF:M08451_0	TF	Factor: Elk-1:HOXA1; motif: ACCGGAAGTAATTA; match class: 0	19887	1545	Mathys et al
Glutamatergic Neurons | DEG	TRUE	0.000863642	11536	718	467	0.650418	0.040482	TF:M08529_0	TF	Factor: E2F-3:T-bet; motif: AGGTGTNANGGCGCST; match class: 0	19887	1263	Mathys et al
Glutamatergic Neurons | DEG	TRUE	0.000863642	11536	718	467	0.650418	0.040482	TF:M08529	TF	Factor: E2F-3:T-bet; motif: AGGTGTNANGGCGCST	19887	1262	Mathys et al
Glutamatergic Neurons | DEG	TRUE	0.00090283	2189	718	113	0.157382	0.0516217	TF:M01214_1	TF	Factor: ESE-1; motif: NSMGGAARTN; match class: 1	19887	1801	Mathys et al
Glutamatergic Neurons | DEG	TRUE	0.000929788	5281	718	237	0.330084	0.0448779	TF:M02036_1	TF	Factor: WT1; motif: CGCCCCCNCN; match class: 1	19887	7573	Mathys et al
Glutamatergic Neurons | DEG	TRUE	0.00101971	4901	718	222	0.309192	0.0452969	TF:M04744_1	TF	Factor: ATF-3; motif: GGCGCSSNSNGRTSACGTSA; match class: 1	19887	319	Mathys et al
Glutamatergic Neurons | DEG	TRUE	0.00104603	991	718	60	0.0835655	0.0605449	TF:M09607_1	TF	Factor: SAP-1; motif: ACCGGAAGTNN; match class: 1	19887	1615	Mathys et al
Glutamatergic Neurons | DEG	TRUE	0.00104736	6735	718	292	0.406685	0.0433556	TF:M01873	TF	Factor: Egr-1; motif: GCGGGGGCGG	19887	1418	Mathys et al
Glutamatergic Neurons | DEG	TRUE	0.00104736	6735	718	292	0.406685	0.0433556	TF:M01873_0	TF	Factor: Egr-1; motif: GCGGGGGCGG; match class: 0	19887	1419	Mathys et al
Glutamatergic Neurons | DEG	TRUE	0.00114284	1302	718	74	0.103064	0.0568356	TF:M02056_1	TF	Factor: ELF4; motif: NCCGGAARTN; match class: 1	19887	1516	Mathys et al
Glutamatergic Neurons | DEG	TRUE	0.00114284	9180	718	382	0.532033	0.0416122	TF:M01783	TF	Factor: SP2; motif: GGGCGGGAC	19887	6548	Mathys et al
Glutamatergic Neurons | DEG	TRUE	0.00114284	9180	718	382	0.532033	0.0416122	TF:M01783_0	TF	Factor: SP2; motif: GGGCGGGAC; match class: 0	19887	6549	Mathys et al
Glutamatergic Neurons | DEG	TRUE	0.00115705	2514	718	126	0.175487	0.0501193	TF:M00121_1	TF	Factor: USF; motif: NNRYCACGTGRYNN; match class: 1	19887	7504	Mathys et al
Glutamatergic Neurons | DEG	TRUE	0.00115705	2514	718	126	0.175487	0.0501193	TF:M00121_0	TF	Factor: USF; motif: NNRYCACGTGRYNN; match class: 0	19887	7503	Mathys et al
Glutamatergic Neurons | DEG	TRUE	0.00115705	2514	718	126	0.175487	0.0501193	TF:M00121	TF	Factor: USF; motif: NNRYCACGTGRYNN	19887	7502	Mathys et al
Glutamatergic Neurons | DEG	TRUE	0.00118339	11339	718	459	0.639276	0.0404798	TF:M00279	TF	Factor: MIF-1; motif: NNGTTGCWWGGYAACNGS	19887	4364	Mathys et al
Glutamatergic Neurons | DEG	TRUE	0.00118339	11339	718	459	0.639276	0.0404798	TF:M00279_0	TF	Factor: MIF-1; motif: NNGTTGCWWGGYAACNGS; match class: 0	19887	4365	Mathys et al
Glutamatergic Neurons | DEG	TRUE	0.0012281	976	718	59	0.0821727	0.0604508	TF:M03860_1	TF	Factor: USF2; motif: NNNCCACGTGACN; match class: 1	19887	7501	Mathys et al
Glutamatergic Neurons | DEG	TRUE	0.00125044	10161	718	417	0.58078	0.0410393	TF:M04744	TF	Factor: ATF-3; motif: GGCGCSSNSNGRTSACGTSA	19887	317	Mathys et al
Glutamatergic Neurons | DEG	TRUE	0.00125044	10161	718	417	0.58078	0.0410393	TF:M04744_0	TF	Factor: ATF-3; motif: GGCGCSSNSNGRTSACGTSA; match class: 0	19887	318	Mathys et al
Glutamatergic Neurons | DEG	TRUE	0.00127449	13662	718	539	0.750696	0.0394525	TF:M04863	TF	Factor: TF3C-beta; motif: CCNGGAGGGCTTCCTGGAGGAG	19887	2972	Mathys et al
Glutamatergic Neurons | DEG	TRUE	0.00127449	13662	718	539	0.750696	0.0394525	TF:M04863_0	TF	Factor: TF3C-beta; motif: CCNGGAGGGCTTCCTGGAGGAG; match class: 0	19887	2973	Mathys et al
Glutamatergic Neurons | DEG	TRUE	0.00132363	1354	718	76	0.10585	0.05613	TF:M00177_1	TF	Factor: CREB; motif: NSTGACGTAANN; match class: 1	19887	901	Mathys et al
Glutamatergic Neurons | DEG	TRUE	0.00134625	10057	718	413	0.575209	0.0410659	TF:M08867	TF	Factor: AP2; motif: GCCYGSGGSN	19887	182	Mathys et al
Glutamatergic Neurons | DEG	TRUE	0.00134625	10057	718	413	0.575209	0.0410659	TF:M08867_0	TF	Factor: AP2; motif: GCCYGSGGSN; match class: 0	19887	183	Mathys et al
Glutamatergic Neurons | DEG	TRUE	0.00143897	5998	718	263	0.366295	0.0438479	TF:M01035_0	TF	Factor: YY1; motif: NYNKCCATNTT; match class: 0	19887	7623	Mathys et al
Glutamatergic Neurons | DEG	TRUE	0.00143897	5998	718	263	0.366295	0.0438479	TF:M01035	TF	Factor: YY1; motif: NYNKCCATNTT	19887	7622	Mathys et al
Glutamatergic Neurons | DEG	TRUE	0.00153434	1773	718	94	0.130919	0.0530175	TF:M00179_1	TF	Factor: ATF2; motif: VGTGACGTMACN; match class: 1	19887	892	Mathys et al
Glutamatergic Neurons | DEG	TRUE	0.00158919	6112	718	267	0.371866	0.0436846	TF:M03896_0	TF	Factor: EGR1; motif: NACGCCCACGCANW; match class: 0	19887	1392	Mathys et al
Glutamatergic Neurons | DEG	TRUE	0.00158919	6112	718	267	0.371866	0.0436846	TF:M03896	TF	Factor: EGR1; motif: NACGCCCACGCANW	19887	1391	Mathys et al
Glutamatergic Neurons | DEG	TRUE	0.00164586	880	718	54	0.0752089	0.0613636	TF:M07067_1	TF	Factor: USF1; motif: NNNNGTCACGTGGN; match class: 1	19887	7480	Mathys et al
Glutamatergic Neurons | DEG	TRUE	0.00164586	529	718	37	0.051532	0.0699433	TF:M00796_1	TF	Factor: USF; motif: NRCCACGTGASN; match class: 1	19887	7516	Mathys et al
Glutamatergic Neurons | DEG	TRUE	0.00179869	3601	718	169	0.235376	0.0469314	TF:M03567_1	TF	Factor: Sp2; motif: NYSGCCCCGCCCCCY; match class: 1	19887	6568	Mathys et al
Glutamatergic Neurons | DEG	TRUE	0.0018225	5365	718	238	0.331476	0.0443616	TF:M08220_1	TF	Factor: Elk-1:HOXA3; motif: ACCGGWAATKRNNTNWCNNATTAN; match class: 1	19887	1549	Mathys et al
Glutamatergic Neurons | DEG	TRUE	0.00183793	5340	718	237	0.330084	0.044382	TF:M00678	TF	Factor: Tel-2; motif: YTACTTCCTG	19887	7241	Mathys et al
Glutamatergic Neurons | DEG	TRUE	0.00183793	5340	718	237	0.330084	0.044382	TF:M00678_0	TF	Factor: Tel-2; motif: YTACTTCCTG; match class: 0	19887	7242	Mathys et al
Glutamatergic Neurons | DEG	TRUE	0.00185954	10006	718	410	0.571031	0.0409754	TF:M09723_0	TF	Factor: BTEB1; motif: GGGGGCGGGGCNGSGGGNGS; match class: 0	19887	507	Mathys et al
Glutamatergic Neurons | DEG	TRUE	0.00185954	10006	718	410	0.571031	0.0409754	TF:M09723	TF	Factor: BTEB1; motif: GGGGGCGGGGCNGSGGGNGS	19887	506	Mathys et al
Glutamatergic Neurons | DEG	TRUE	0.00187082	779	718	49	0.0682451	0.0629012	TF:M09820_1	TF	Factor: USF2; motif: NNNGGTCACGTGRYNN; match class: 1	19887	7495	Mathys et al
Glutamatergic Neurons | DEG	TRUE	0.00187082	6631	718	286	0.398329	0.0431307	TF:M00114	TF	Factor: Tax/CREB; motif: GGGGGTTGACGYANA	19887	6899	Mathys et al
Glutamatergic Neurons | DEG	TRUE	0.00187082	6631	718	286	0.398329	0.0431307	TF:M00114_0	TF	Factor: Tax/CREB; motif: GGGGGTTGACGYANA; match class: 0	19887	6900	Mathys et al
Glutamatergic Neurons | DEG	TRUE	0.00187082	12706	718	505	0.703343	0.039745	TF:M08208	TF	Factor: E2F-3:FOXI1; motif: NGACACCGCGCCCAC	19887	1253	Mathys et al
Glutamatergic Neurons | DEG	TRUE	0.00187082	12706	718	505	0.703343	0.039745	TF:M08208_0	TF	Factor: E2F-3:FOXI1; motif: NGACACCGCGCCCAC; match class: 0	19887	1254	Mathys et al
Glutamatergic Neurons | DEG	TRUE	0.00188375	1692	718	90	0.125348	0.0531915	TF:M00916_1	TF	Factor: CREB; motif: NNTKACGTCANNNS; match class: 1	19887	904	Mathys et al
Glutamatergic Neurons | DEG	TRUE	0.00191687	6210	718	270	0.376045	0.0434783	TF:M07208	TF	Factor: EGR1; motif: NCNCCGCCCCCGCN	19887	1406	Mathys et al
Glutamatergic Neurons | DEG	TRUE	0.00191687	6210	718	270	0.376045	0.0434783	TF:M07208_0	TF	Factor: EGR1; motif: NCNCCGCCCCCGCN; match class: 0	19887	1407	Mathys et al
Glutamatergic Neurons | DEG	TRUE	0.00194422	1904	718	99	0.137883	0.0519958	TF:M01863	TF	Factor: ATF-3; motif: RTKRCGTCANN	19887	323	Mathys et al
Glutamatergic Neurons | DEG	TRUE	0.00194422	1904	718	99	0.137883	0.0519958	TF:M01863_0	TF	Factor: ATF-3; motif: RTKRCGTCANN; match class: 0	19887	324	Mathys et al
Glutamatergic Neurons | DEG	TRUE	0.00224248	10642	718	432	0.601671	0.0405939	TF:M00189	TF	Factor: AP-2; motif: MKCCCSCNGGCG	19887	185	Mathys et al
Glutamatergic Neurons | DEG	TRUE	0.00224248	10642	718	432	0.601671	0.0405939	TF:M00189_0	TF	Factor: AP-2; motif: MKCCCSCNGGCG; match class: 0	19887	186	Mathys et al
Glutamatergic Neurons | DEG	TRUE	0.0023044	1495	718	81	0.112813	0.0541806	TF:M02073_1	TF	Factor: Fli-1; motif: ACCGGAAGYN; match class: 1	19887	2161	Mathys et al
Glutamatergic Neurons | DEG	TRUE	0.00232815	6679	718	287	0.399721	0.0429705	TF:M08231_0	TF	Factor: Elk-1:T-bet; motif: TCACACCGGAAGNN; match class: 0	19887	1572	Mathys et al
Glutamatergic Neurons | DEG	TRUE	0.00232815	6679	718	287	0.399721	0.0429705	TF:M08231	TF	Factor: Elk-1:T-bet; motif: TCACACCGGAAGNN	19887	1571	Mathys et al
Glutamatergic Neurons | DEG	TRUE	0.00242946	6338	718	274	0.381616	0.0432313	TF:M08213	TF	Factor: Elk-1:TBR2; motif: TNRCACCGGAAGN	19887	1532	Mathys et al
Glutamatergic Neurons | DEG	TRUE	0.00242946	6338	718	274	0.381616	0.0432313	TF:M08213_0	TF	Factor: Elk-1:TBR2; motif: TNRCACCGGAAGN; match class: 0	19887	1533	Mathys et al
Glutamatergic Neurons | DEG	TRUE	0.00247621	6340	718	274	0.381616	0.0432177	TF:M01820_0	TF	Factor: CREM; motif: TGACGTCASYN; match class: 0	19887	921	Mathys et al
Glutamatergic Neurons | DEG	TRUE	0.00247621	6340	718	274	0.381616	0.0432177	TF:M01820	TF	Factor: CREM; motif: TGACGTCASYN	19887	920	Mathys et al
Glutamatergic Neurons | DEG	TRUE	0.00250849	1895	718	98	0.13649	0.051715	TF:M01861_1	TF	Factor: ATF-1; motif: TNACGTCAN; match class: 1	19887	310	Mathys et al
Glutamatergic Neurons | DEG	TRUE	0.00255342	2301	718	115	0.160167	0.0499783	TF:M01001_0	TF	Factor: DEAF1; motif: NCGNNYTCGGGNRTTTCCGDARNNN; match class: 0	19887	1038	Mathys et al
Glutamatergic Neurons | DEG	TRUE	0.00255342	2591	718	127	0.17688	0.0490158	TF:M03890	TF	Factor: TFEA; motif: GYCASVTGACYN	19887	7340	Mathys et al
Glutamatergic Neurons | DEG	TRUE	0.00255342	2591	718	127	0.17688	0.0490158	TF:M03890_0	TF	Factor: TFEA; motif: GYCASVTGACYN; match class: 0	19887	7341	Mathys et al
Glutamatergic Neurons | DEG	TRUE	0.00255342	7196	718	306	0.426184	0.0425236	TF:M03971_1	TF	Factor: ELK1; motif: NACTTCCGSCGGAAGYN; match class: 1	19887	1597	Mathys et al
Glutamatergic Neurons | DEG	TRUE	0.00255342	2301	718	115	0.160167	0.0499783	TF:M01001	TF	Factor: DEAF1; motif: NCGNNYTCGGGNRTTTCCGDARNNN	19887	1037	Mathys et al
Glutamatergic Neurons | DEG	TRUE	0.00264095	1008	718	59	0.0821727	0.0585317	TF:M02074_1	TF	Factor: GABPalpha; motif: RCCGGAWRYN; match class: 1	19887	2551	Mathys et al
Glutamatergic Neurons | DEG	TRUE	0.00268585	9270	718	382	0.532033	0.0412082	TF:M01047_1	TF	Factor: AP-2alphaA; motif: ANMGCCTNAGGCKNT; match class: 1	19887	154	Mathys et al
Glutamatergic Neurons | DEG	TRUE	0.00268585	9270	718	382	0.532033	0.0412082	TF:M01047_0	TF	Factor: AP-2alphaA; motif: ANMGCCTNAGGCKNT; match class: 0	19887	153	Mathys et al
Glutamatergic Neurons | DEG	TRUE	0.00268585	9270	718	382	0.532033	0.0412082	TF:M01047	TF	Factor: AP-2alphaA; motif: ANMGCCTNAGGCKNT	19887	152	Mathys et al
Glutamatergic Neurons | DEG	TRUE	0.00273435	5170	718	229	0.318942	0.044294	TF:M09761	TF	Factor: EGR1; motif: NGNGKGGGYGGNGS	19887	1412	Mathys et al
Glutamatergic Neurons | DEG	TRUE	0.00273435	5170	718	229	0.318942	0.044294	TF:M09761_0	TF	Factor: EGR1; motif: NGNGKGGGYGGNGS; match class: 0	19887	1413	Mathys et al
Glutamatergic Neurons | DEG	TRUE	0.00276435	6352	718	274	0.381616	0.043136	TF:M00237_0	TF	Factor: AhR:Arnt; motif: GRGKATYGCGTGMCWNSCC; match class: 0	19887	15	Mathys et al
Glutamatergic Neurons | DEG	TRUE	0.00276435	6352	718	274	0.381616	0.043136	TF:M00237	TF	Factor: AhR:Arnt; motif: GRGKATYGCGTGMCWNSCC	19887	14	Mathys et al
Glutamatergic Neurons | DEG	TRUE	0.00283538	2917	718	140	0.194986	0.0479945	TF:M00981_1	TF	Factor: CREB,; motif: NTGACGTNA; match class: 1	19887	883	Mathys et al
Glutamatergic Neurons | DEG	TRUE	0.00283538	1599	718	85	0.118384	0.0531582	TF:M08231_1	TF	Factor: Elk-1:T-bet; motif: TCACACCGGAAGNN; match class: 1	19887	1573	Mathys et al
Glutamatergic Neurons | DEG	TRUE	0.00297889	5569	718	244	0.339833	0.043814	TF:M08457_1	TF	Factor: ER71:SREBP-2; motif: NTSACGTGACGGAARY; match class: 1	19887	1969	Mathys et al
Glutamatergic Neurons | DEG	TRUE	0.00298502	7482	718	316	0.440111	0.0422347	TF:M01241	TF	Factor: BEN; motif: CWGCGAYA	19887	431	Mathys et al
Glutamatergic Neurons | DEG	TRUE	0.00298502	7482	718	316	0.440111	0.0422347	TF:M01241_0	TF	Factor: BEN; motif: CWGCGAYA; match class: 0	19887	432	Mathys et al
Glutamatergic Neurons | DEG	TRUE	0.00299531	5101	718	226	0.314763	0.044305	TF:M04147	TF	Factor: TFAP2A; motif: NGCCYSAGGCN	19887	7247	Mathys et al
Glutamatergic Neurons | DEG	TRUE	0.00299531	5101	718	226	0.314763	0.044305	TF:M04147_0	TF	Factor: TFAP2A; motif: NGCCYSAGGCN; match class: 0	19887	7248	Mathys et al
Glutamatergic Neurons | DEG	TRUE	0.00301435	862	718	52	0.0724234	0.0603248	TF:M04196_1	TF	Factor: USF1; motif: RNCACGTGAY; match class: 1	19887	7474	Mathys et al
Glutamatergic Neurons | DEG	TRUE	0.00309016	8791	718	364	0.506964	0.041406	TF:M08487_1	TF	Factor: GCMa:Erg; motif: ATGCGGGCGGAARKG; match class: 1	19887	2707	Mathys et al
Glutamatergic Neurons | DEG	TRUE	0.00326899	6184	718	267	0.371866	0.0431759	TF:M00244_0	TF	Factor: NGFI-C; motif: WTGCGTGGGYGG; match class: 0	19887	4848	Mathys et al
Glutamatergic Neurons | DEG	TRUE	0.00326899	716	718	45	0.0626741	0.0628492	TF:M08757	TF	Factor: nerf; motif: AAMCCGGAAGTN	19887	1505	Mathys et al
Glutamatergic Neurons | DEG	TRUE	0.00326899	6184	718	267	0.371866	0.0431759	TF:M00244	TF	Factor: NGFI-C; motif: WTGCGTGGGYGG	19887	4847	Mathys et al
Glutamatergic Neurons | DEG	TRUE	0.00326899	716	718	45	0.0626741	0.0628492	TF:M08757_0	TF	Factor: nerf; motif: AAMCCGGAAGTN; match class: 0	19887	1506	Mathys et al
Glutamatergic Neurons | DEG	TRUE	0.0032843	844	718	51	0.0710306	0.0604265	TF:M02058	TF	Factor: SAP1A; motif: NCCGGAARYN	19887	6185	Mathys et al
Glutamatergic Neurons | DEG	TRUE	0.0032843	844	718	51	0.0710306	0.0604265	TF:M02058_0	TF	Factor: SAP1A; motif: NCCGGAARYN; match class: 0	19887	6186	Mathys et al
Glutamatergic Neurons | DEG	TRUE	0.00330681	5869	718	255	0.355153	0.0434486	TF:M00931_1	TF	Factor: Sp1; motif: GGGGCGGGGC; match class: 1	19887	6547	Mathys et al
Glutamatergic Neurons | DEG	TRUE	0.00339752	5714	718	249	0.346797	0.0435772	TF:M00920	TF	Factor: E2F; motif: NKCGCGCSAAAN	19887	1340	Mathys et al
Glutamatergic Neurons | DEG	TRUE	0.00339752	5714	718	249	0.346797	0.0435772	TF:M00920_0	TF	Factor: E2F; motif: NKCGCGCSAAAN; match class: 0	19887	1341	Mathys et al
Glutamatergic Neurons | DEG	TRUE	0.00365067	8072	718	337	0.469359	0.0417493	TF:M07348	TF	Factor: AP-2alpha; motif: NSCCNCRGGSN	19887	155	Mathys et al
Glutamatergic Neurons | DEG	TRUE	0.00365067	8072	718	337	0.469359	0.0417493	TF:M07348_0	TF	Factor: AP-2alpha; motif: NSCCNCRGGSN; match class: 0	19887	156	Mathys et al
Glutamatergic Neurons | DEG	TRUE	0.00375655	4246	718	192	0.267409	0.045219	TF:M02011	TF	Factor: HES-1; motif: GSCACGMGMC	19887	3020	Mathys et al
Glutamatergic Neurons | DEG	TRUE	0.00375655	4246	718	192	0.267409	0.045219	TF:M02011_0	TF	Factor: HES-1; motif: GSCACGMGMC; match class: 0	19887	3021	Mathys et al
Glutamatergic Neurons | DEG	TRUE	0.00378884	1091	718	62	0.086351	0.0568286	TF:M01163_1	TF	Factor: Elk-1; motif: AACCGGAAGTR; match class: 1	19887	1585	Mathys et al
Glutamatergic Neurons | DEG	TRUE	0.00384134	722	718	45	0.0626741	0.0623269	TF:M07052_1	TF	Factor: NRF-1; motif: GCGCMTGCGCN; match class: 1	19887	5056	Mathys et al
Glutamatergic Neurons | DEG	TRUE	0.0040452	5442	718	238	0.331476	0.0437339	TF:M07084_1	TF	Factor: E2F-4; motif: NGGCGGGAARN; match class: 1	19887	1288	Mathys et al
Glutamatergic Neurons | DEG	TRUE	0.00410879	5837	718	253	0.352368	0.0433442	TF:M08223_1	TF	Factor: Elk-1:OC-2; motif: RCCGGAASCGATCGATNN; match class: 1	19887	1555	Mathys et al
Glutamatergic Neurons | DEG	TRUE	0.00419784	704	718	44	0.0612813	0.0625	TF:M04193_1	TF	Factor: TFE3; motif: NNCACGTGAY; match class: 1	19887	7339	Mathys et al
Glutamatergic Neurons | DEG	TRUE	0.00430198	1414	718	76	0.10585	0.0537482	TF:M08213_1	TF	Factor: Elk-1:TBR2; motif: TNRCACCGGAAGN; match class: 1	19887	1534	Mathys et al
Glutamatergic Neurons | DEG	TRUE	0.00441405	622	718	40	0.0557103	0.0643087	TF:M02068_1	TF	Factor: etv3; motif: ACCGGAAGYN; match class: 1	19887	1984	Mathys et al
Glutamatergic Neurons | DEG	TRUE	0.00446077	1439	718	77	0.107242	0.0535094	TF:M04194	TF	Factor: TFEB; motif: RNCACGTGAC	19887	7343	Mathys et al
Glutamatergic Neurons | DEG	TRUE	0.00446077	1439	718	77	0.107242	0.0535094	TF:M04194_0	TF	Factor: TFEB; motif: RNCACGTGAC; match class: 0	19887	7344	Mathys et al
Glutamatergic Neurons | DEG	TRUE	0.00450691	1010	718	58	0.0807799	0.0574257	TF:M04012	TF	Factor: HSFY1; motif: TTTCGAACG	19887	3596	Mathys et al
Glutamatergic Neurons | DEG	TRUE	0.00450691	1010	718	58	0.0807799	0.0574257	TF:M04012_0	TF	Factor: HSFY1; motif: TTTCGAACG; match class: 0	19887	3597	Mathys et al
Glutamatergic Neurons | DEG	TRUE	0.0045141	1486	718	79	0.110028	0.0531629	TF:M00039_1	TF	Factor: CREB; motif: TGACGTMA; match class: 1	19887	895	Mathys et al
Glutamatergic Neurons | DEG	TRUE	0.00472214	7721	718	323	0.449861	0.041834	TF:M08222	TF	Factor: Elk-1:HOXB13; motif: ACCGGAAGTNGTAAAN	19887	1550	Mathys et al
Glutamatergic Neurons | DEG	TRUE	0.00472214	1558	718	82	0.114206	0.0526316	TF:M00114_1	TF	Factor: Tax/CREB; motif: GGGGGTTGACGYANA; match class: 1	19887	6901	Mathys et al
Glutamatergic Neurons | DEG	TRUE	0.00472214	5615	718	244	0.339833	0.043455	TF:M07612_0	TF	Factor: PSF; motif: KWATCCGN; match class: 0	19887	5844	Mathys et al
Glutamatergic Neurons | DEG	TRUE	0.00472214	6833	718	290	0.4039	0.0424411	TF:M01219	TF	Factor: SP1:SP3; motif: CCSCCCCCYCC	19887	6506	Mathys et al
Glutamatergic Neurons | DEG	TRUE	0.00472214	6833	718	290	0.4039	0.0424411	TF:M01219_0	TF	Factor: SP1:SP3; motif: CCSCCCCCYCC; match class: 0	19887	6507	Mathys et al
Glutamatergic Neurons | DEG	TRUE	0.00472214	19606	718	717	0.998607	0.0365704	TF:M01160_1	TF	Factor: Kid3; motif: CCACN; match class: 1	19887	3883	Mathys et al
Glutamatergic Neurons | DEG	TRUE	0.00472214	5615	718	244	0.339833	0.043455	TF:M07612	TF	Factor: PSF; motif: KWATCCGN	19887	5843	Mathys et al
Glutamatergic Neurons | DEG	TRUE	0.00472214	7721	718	323	0.449861	0.041834	TF:M08222_0	TF	Factor: Elk-1:HOXB13; motif: ACCGGAAGTNGTAAAN; match class: 0	19887	1551	Mathys et al
Glutamatergic Neurons | DEG	TRUE	0.00475959	6011	718	259	0.360724	0.0430877	TF:M00932_1	TF	Factor: Sp1; motif: NNGGGGCGGGGNN; match class: 1	19887	6541	Mathys et al
Glutamatergic Neurons | DEG	TRUE	0.00508761	2203	718	109	0.151811	0.049478	TF:M08345_1	TF	Factor: HOXB2:PEA3; motif: ACCGGAAATGRN; match class: 1	19887	3400	Mathys et al
Glutamatergic Neurons | DEG	TRUE	0.00508992	4376	718	196	0.272981	0.0447898	TF:M00801_0	TF	Factor: CREB; motif: CGTCAN; match class: 0	19887	906	Mathys et al
Glutamatergic Neurons | DEG	TRUE	0.00508992	4376	718	196	0.272981	0.0447898	TF:M00801	TF	Factor: CREB; motif: CGTCAN	19887	905	Mathys et al
Glutamatergic Neurons | DEG	TRUE	0.00513007	5913	718	255	0.355153	0.0431253	TF:M00916_0	TF	Factor: CREB; motif: NNTKACGTCANNNS; match class: 0	19887	903	Mathys et al
Glutamatergic Neurons | DEG	TRUE	0.00513007	5913	718	255	0.355153	0.0431253	TF:M00916	TF	Factor: CREB; motif: NNTKACGTCANNNS	19887	902	Mathys et al
Glutamatergic Neurons | DEG	TRUE	0.00514205	5887	718	254	0.35376	0.0431459	TF:M00196_1	TF	Factor: Sp1; motif: NGGGGGCGGGGYN; match class: 1	19887	6544	Mathys et al
Glutamatergic Neurons | DEG	TRUE	0.00554455	6344	718	271	0.377437	0.0427175	TF:M01861_0	TF	Factor: ATF-1; motif: TNACGTCAN; match class: 0	19887	309	Mathys et al
Glutamatergic Neurons | DEG	TRUE	0.00554455	6344	718	271	0.377437	0.0427175	TF:M01861	TF	Factor: ATF-1; motif: TNACGTCAN	19887	308	Mathys et al
Glutamatergic Neurons | DEG	TRUE	0.00568539	1639	718	85	0.118384	0.0518609	TF:M09764_1	TF	Factor: ROX; motif: GNNNCASGTGGS; match class: 1	19887	6073	Mathys et al
Glutamatergic Neurons | DEG	TRUE	0.00595358	5297	718	231	0.321727	0.0436096	TF:M08418_1	TF	Factor: TEF-3:Elk-1; motif: RMATWCCGGAWGT; match class: 1	19887	7117	Mathys et al
Glutamatergic Neurons | DEG	TRUE	0.00609261	7721	718	322	0.448468	0.0417044	TF:M04152	TF	Factor: TFAP2C; motif: NGCCCNNRGGCA	19887	7298	Mathys et al
Glutamatergic Neurons | DEG	TRUE	0.00609261	7721	718	322	0.448468	0.0417044	TF:M04152_0	TF	Factor: TFAP2C; motif: NGCCCNNRGGCA; match class: 0	19887	7299	Mathys et al
Glutamatergic Neurons | DEG	TRUE	0.00613899	5957	718	256	0.356546	0.0429747	TF:M09723_1	TF	Factor: BTEB1; motif: GGGGGCGGGGCNGSGGGNGS; match class: 1	19887	508	Mathys et al
Glutamatergic Neurons | DEG	TRUE	0.00623099	2779	718	132	0.183844	0.0474991	TF:M03820	TF	Factor: ER-alpha; motif: GGNNNNNNTGACCYN	19887	1679	Mathys et al
Glutamatergic Neurons | DEG	TRUE	0.00623099	2779	718	132	0.183844	0.0474991	TF:M03820_0	TF	Factor: ER-alpha; motif: GGNNNNNNTGACCYN; match class: 0	19887	1680	Mathys et al
Glutamatergic Neurons | DEG	TRUE	0.00628008	14743	718	570	0.793872	0.0386624	TF:M07289	TF	Factor: GKLF; motif: NNNRGGNGNGGSN	19887	2855	Mathys et al
Glutamatergic Neurons | DEG	TRUE	0.00628008	14743	718	570	0.793872	0.0386624	TF:M07289_0	TF	Factor: GKLF; motif: NNNRGGNGNGGSN; match class: 0	19887	2856	Mathys et al
Glutamatergic Neurons | DEG	TRUE	0.00657456	8273	718	342	0.476323	0.0413393	TF:M00341	TF	Factor: GABP; motif: VCCGGAAGNGCR	19887	2570	Mathys et al
Glutamatergic Neurons | DEG	TRUE	0.00657456	4194	718	188	0.261838	0.0448259	TF:M03807_1	TF	Factor: SP2; motif: GNNGGGGGCGGGGSN; match class: 1	19887	6571	Mathys et al
Glutamatergic Neurons | DEG	TRUE	0.00657456	8273	718	342	0.476323	0.0413393	TF:M00341_0	TF	Factor: GABP; motif: VCCGGAAGNGCR; match class: 0	19887	2571	Mathys et al
Glutamatergic Neurons | DEG	TRUE	0.00658222	574	718	37	0.051532	0.0644599	TF:M00985_1	TF	Factor: Stra13; motif: NYSTCACGTGABNN; match class: 1	19887	6853	Mathys et al
Glutamatergic Neurons | DEG	TRUE	0.0066744	6125	718	262	0.364903	0.0427755	TF:M00179_0	TF	Factor: ATF2; motif: VGTGACGTMACN; match class: 0	19887	891	Mathys et al
Glutamatergic Neurons | DEG	TRUE	0.0066744	6125	718	262	0.364903	0.0427755	TF:M00179	TF	Factor: ATF2; motif: VGTGACGTMACN	19887	890	Mathys et al
Glutamatergic Neurons | DEG	TRUE	0.00680921	4920	718	216	0.300836	0.0439024	TF:M00008_1	TF	Factor: Sp1; motif: GGGGCGGGGT; match class: 1	19887	6511	Mathys et al
Glutamatergic Neurons | DEG	TRUE	0.00684565	2103	718	104	0.144847	0.0494532	TF:M08392_0	TF	Factor: A-Myb:TBR2; motif: NNGTGNNNAACGG; match class: 0	19887	4473	Mathys et al
Glutamatergic Neurons | DEG	TRUE	0.00684565	2103	718	104	0.144847	0.0494532	TF:M08392	TF	Factor: A-Myb:TBR2; motif: NNGTGNNNAACGG	19887	4472	Mathys et al
Glutamatergic Neurons | DEG	TRUE	0.00684565	3968	718	179	0.249304	0.0451109	TF:M01588_1	TF	Factor: GKLF; motif: GCCMCRCCCNNN; match class: 1	19887	2851	Mathys et al
Glutamatergic Neurons | DEG	TRUE	0.00704598	10716	718	430	0.598886	0.0401269	TF:M08993_0	TF	Factor: ZNF777; motif: GTCCGYCCCGTCSAACAAT; match class: 0	19887	10332	Mathys et al
Glutamatergic Neurons | DEG	TRUE	0.00704598	10716	718	430	0.598886	0.0401269	TF:M08993	TF	Factor: ZNF777; motif: GTCCGYCCCGTCSAACAAT	19887	10331	Mathys et al
Glutamatergic Neurons | DEG	TRUE	0.00723285	1145	718	63	0.0877437	0.0550218	TF:M03985_0	TF	Factor: ETV6; motif: NSCGGAAGTR; match class: 0	19887	2040	Mathys et al
Glutamatergic Neurons | DEG	TRUE	0.00723285	1145	718	63	0.0877437	0.0550218	TF:M03985	TF	Factor: ETV6; motif: NSCGGAAGTR	19887	2039	Mathys et al
Glutamatergic Neurons | DEG	TRUE	0.00731802	1191	718	65	0.0905292	0.054576	TF:M03544_1	TF	Factor: CREB1; motif: NNNNACGTCANN; match class: 1	19887	868	Mathys et al
Glutamatergic Neurons | DEG	TRUE	0.00773652	7048	718	296	0.412256	0.0419977	TF:M00118	TF	Factor: c-Myc:Max; motif: NNACCACGTGGTNN	19887	4532	Mathys et al
Glutamatergic Neurons | DEG	TRUE	0.00773652	7048	718	296	0.412256	0.0419977	TF:M00118_0	TF	Factor: c-Myc:Max; motif: NNACCACGTGGTNN; match class: 0	19887	4533	Mathys et al
Glutamatergic Neurons | DEG	TRUE	0.00773652	7048	718	296	0.412256	0.0419977	TF:M00118_1	TF	Factor: c-Myc:Max; motif: NNACCACGTGGTNN; match class: 1	19887	4534	Mathys et al
Glutamatergic Neurons | DEG	TRUE	0.00778422	2233	718	109	0.151811	0.0488133	TF:M00017_1	TF	Factor: ATF; motif: CNSTGACGTNNNYC; match class: 1	19887	355	Mathys et al
Glutamatergic Neurons | DEG	TRUE	0.00804342	2602	718	124	0.172702	0.0476556	TF:M08451_1	TF	Factor: Elk-1:HOXA1; motif: ACCGGAAGTAATTA; match class: 1	19887	1546	Mathys et al
Glutamatergic Neurons | DEG	TRUE	0.00811524	4240	718	189	0.263231	0.0445755	TF:M07601_1	TF	Factor: C-Myc; motif: NGCCACGTGNN; match class: 1	19887	796	Mathys et al
Glutamatergic Neurons | DEG	TRUE	0.00817191	11128	718	444	0.618384	0.0398994	TF:M08390_0	TF	Factor: A-Myb:Elf-1; motif: NMCCGGAACCGTTA; match class: 0	19887	4470	Mathys et al
Glutamatergic Neurons | DEG	TRUE	0.00817191	11128	718	444	0.618384	0.0398994	TF:M08390	TF	Factor: A-Myb:Elf-1; motif: NMCCGGAACCGTTA	19887	4469	Mathys et al
Glutamatergic Neurons | DEG	TRUE	0.00837876	1853	718	93	0.129526	0.0501889	TF:M04196	TF	Factor: USF1; motif: RNCACGTGAY	19887	7472	Mathys et al
Glutamatergic Neurons | DEG	TRUE	0.00837876	1853	718	93	0.129526	0.0501889	TF:M04196_0	TF	Factor: USF1; motif: RNCACGTGAY; match class: 0	19887	7473	Mathys et al
Glutamatergic Neurons | DEG	TRUE	0.00845951	1593	718	82	0.114206	0.0514752	TF:M00917_1	TF	Factor: CREB; motif: CNNTGACGTMA; match class: 1	19887	913	Mathys et al
Glutamatergic Neurons | DEG	TRUE	0.00864256	6021	718	257	0.357939	0.0426839	TF:M03922_0	TF	Factor: SP4; motif: NWRGCCACGCCCMCTYN; match class: 0	19887	6582	Mathys et al
Glutamatergic Neurons | DEG	TRUE	0.00864256	6021	718	257	0.357939	0.0426839	TF:M03922	TF	Factor: SP4; motif: NWRGCCACGCCCMCTYN	19887	6581	Mathys et al
Glutamatergic Neurons | DEG	TRUE	0.0087058	930	718	53	0.0738162	0.0569892	TF:M01843_1	TF	Factor: DEC2; motif: SNTCACGTGS; match class: 1	19887	1051	Mathys et al
Glutamatergic Neurons | DEG	TRUE	0.00879493	975	718	55	0.0766017	0.0564103	TF:M09641_1	TF	Factor: NRF-1; motif: SYGCGCMTGCGCRNNGSN; match class: 1	19887	5053	Mathys et al
Glutamatergic Neurons | DEG	TRUE	0.00901281	2195	718	107	0.149025	0.0487472	TF:M00032_1	TF	Factor: c-Ets-1(p54); motif: NCMGGAWGYN; match class: 1	19887	694	Mathys et al
Glutamatergic Neurons | DEG	TRUE	0.00916167	2563	718	122	0.169916	0.0476005	TF:M00796_0	TF	Factor: USF; motif: NRCCACGTGASN; match class: 0	19887	7515	Mathys et al
Glutamatergic Neurons | DEG	TRUE	0.00916167	2563	718	122	0.169916	0.0476005	TF:M00796	TF	Factor: USF; motif: NRCCACGTGASN	19887	7514	Mathys et al
Glutamatergic Neurons | DEG	TRUE	0.00916494	2860	718	134	0.18663	0.0468531	TF:M00322_1	TF	Factor: c-Myc:Max; motif: GCCAYGYGSN; match class: 1	19887	4543	Mathys et al
Glutamatergic Neurons | DEG	TRUE	0.00933086	4151	718	185	0.25766	0.0445676	TF:M01072	TF	Factor: HIC1; motif: NSNNNNTGCCCSSNN	19887	3053	Mathys et al
Glutamatergic Neurons | DEG	TRUE	0.00933086	4151	718	185	0.25766	0.0445676	TF:M01072_0	TF	Factor: HIC1; motif: NSNNNNTGCCCSSNN; match class: 0	19887	3054	Mathys et al
Glutamatergic Neurons | DEG	TRUE	0.00975538	10503	718	421	0.586351	0.0400838	TF:M03989	TF	Factor: FLI1; motif: ACCGGAAATCCGGT	19887	2165	Mathys et al
Glutamatergic Neurons | DEG	TRUE	0.00975538	10503	718	421	0.586351	0.0400838	TF:M03989_0	TF	Factor: FLI1; motif: ACCGGAAATCCGGT; match class: 0	19887	2166	Mathys et al
Glutamatergic Neurons | DEG	TRUE	5.42093e-06	103	259	19	0.0733591	0.184466	WP:WP111	WP	Electron Transport Chain (OXPHOS system in mitochondria)	6507	100	Mathys et al
Glutamatergic Neurons | DEG	TRUE	0.00011855	155	259	21	0.0810811	0.135484	WP:WP4396	WP	Nonalcoholic fatty liver disease	6507	512	Mathys et al
GABAergic Neurons | DEG	TRUE	0.00103434	144	46	6	0.130435	0.0416667	GO:0006119	GO:BP	oxidative phosphorylation	17847	2183	Mathys et al
GABAergic Neurons | DEG	TRUE	0.00103434	895	46	12	0.26087	0.0134078	GO:0006518	GO:BP	peptide metabolic process	17847	2536	Mathys et al
GABAergic Neurons | DEG	TRUE	0.00103434	306	46	8	0.173913	0.0261438	GO:0046034	GO:BP	ATP metabolic process	17847	14040	Mathys et al
GABAergic Neurons | DEG	TRUE	0.00149138	98	46	5	0.108696	0.0510204	GO:0042775	GO:BP	mitochondrial ATP synthesis coupled electron transport	17847	12104	Mathys et al
GABAergic Neurons | DEG	TRUE	0.00149138	99	46	5	0.108696	0.0505051	GO:0042773	GO:BP	ATP synthesis coupled electron transport	17847	12102	Mathys et al
GABAergic Neurons | DEG	TRUE	0.00149138	1163	46	13	0.282609	0.011178	GO:0043603	GO:BP	cellular amide metabolic process	17847	12598	Mathys et al
GABAergic Neurons | DEG	TRUE	0.00241682	897	46	11	0.23913	0.0122631	GO:0043604	GO:BP	amide biosynthetic process	17847	12599	Mathys et al
GABAergic Neurons | DEG	TRUE	0.00241682	730	46	10	0.217391	0.0136986	GO:0006412	GO:BP	translation	17847	2446	Mathys et al
GABAergic Neurons | DEG	TRUE	0.00241682	118	46	5	0.108696	0.0423729	GO:0022904	GO:BP	respiratory electron transport chain	17847	7691	Mathys et al
GABAergic Neurons | DEG	TRUE	0.00243295	755	46	10	0.217391	0.013245	GO:0043043	GO:BP	peptide biosynthetic process	17847	12265	Mathys et al
GABAergic Neurons | DEG	TRUE	0.00370982	140	46	5	0.108696	0.0357143	GO:0006414	GO:BP	translational elongation	17847	2448	Mathys et al
GABAergic Neurons | DEG	TRUE	0.00534343	1884	46	15	0.326087	0.00796178	GO:1901566	GO:BP	organonitrogen compound biosynthetic process	17847	25126	Mathys et al
GABAergic Neurons | DEG	TRUE	0.00590932	159	46	5	0.108696	0.0314465	GO:1902600	GO:BP	proton transmembrane transport	17847	26045	Mathys et al
GABAergic Neurons | DEG	TRUE	7.86948e-06	269	50	9	0.18	0.0334572	GO:0098798	GO:CC	mitochondrial protein complex	18842	3650	Mathys et al
GABAergic Neurons | DEG	TRUE	0.000159789	87	50	5	0.1	0.0574713	GO:0098803	GO:CC	respiratory chain complex	18842	3654	Mathys et al
GABAergic Neurons | DEG	TRUE	0.000159789	138	50	6	0.12	0.0434783	GO:0098800	GO:CC	inner mitochondrial membrane protein complex	18842	3652	Mathys et al
GABAergic Neurons | DEG	TRUE	0.000159789	477	50	9	0.18	0.0188679	GO:0005743	GO:CC	mitochondrial inner membrane	18842	407	Mathys et al
GABAergic Neurons | DEG	TRUE	0.000159789	89	50	5	0.1	0.0561798	GO:0005746	GO:CC	mitochondrial respirasome	18842	410	Mathys et al
GABAergic Neurons | DEG	TRUE	0.00024328	101	50	5	0.1	0.049505	GO:0070469	GO:CC	respirasome	18842	2837	Mathys et al
GABAergic Neurons | DEG	TRUE	0.000316296	538	50	9	0.18	0.0167286	GO:0019866	GO:CC	organelle inner membrane	18842	1002	Mathys et al
GABAergic Neurons | DEG	TRUE	0.000572764	753	50	10	0.2	0.0132802	GO:0005740	GO:CC	mitochondrial envelope	18842	404	Mathys et al
GABAergic Neurons | DEG	TRUE	0.000764979	234	50	6	0.12	0.025641	GO:0044455	GO:CC	mitochondrial membrane part	18842	2395	Mathys et al
GABAergic Neurons | DEG	TRUE	0.00170521	710	50	9	0.18	0.0126761	GO:0031966	GO:CC	mitochondrial membrane	18842	1461	Mathys et al
GABAergic Neurons | DEG	TRUE	0.00257708	11620	50	43	0.86	0.00370052	GO:0005737	GO:CC	cytoplasm	18842	402	Mathys et al
GABAergic Neurons | DEG	TRUE	0.00361656	1202	50	11	0.22	0.00915141	GO:0031967	GO:CC	organelle envelope	18842	1462	Mathys et al
GABAergic Neurons | DEG	TRUE	0.00361656	1202	50	11	0.22	0.00915141	GO:0031975	GO:CC	envelope	18842	1469	Mathys et al
GABAergic Neurons | DEG	TRUE	0.00361656	1621	50	13	0.26	0.00801974	GO:0005739	GO:CC	mitochondrion	18842	403	Mathys et al
GABAergic Neurons | DEG	TRUE	0.00447448	1056	50	10	0.2	0.0094697	GO:0044429	GO:CC	mitochondrial part	18842	2370	Mathys et al
GABAergic Neurons | DEG	TRUE	0.0020295	113	47	5	0.106383	0.0442478	GO:0009055	GO:MF	electron transfer activity	18098	2689	Mathys et al
GABAergic Neurons | DEG	TRUE	0.0020295	151	47	5	0.106383	0.0331126	GO:0045182	GO:MF	translation regulator activity	18098	7252	Mathys et al
GABAergic Neurons | DEG	TRUE	0.00643542	121	47	4	0.0851064	0.0330579	GO:0090079	GO:MF	translation regulator activity, nucleic acid binding	18098	10280	Mathys et al
GABAergic Neurons | DEG	TRUE	0.00838601	133	47	4	0.0851064	0.0300752	GO:0015078	GO:MF	proton transmembrane transporter activity	18098	2948	Mathys et al
GABAergic Neurons | DEG	TRUE	0.00737616	109	13	5	0.384615	0.0458716	HP:0000712	HP	Emotional lability	4171	556	Mathys et al
GABAergic Neurons | DEG	TRUE	1.08583e-05	133	26	7	0.269231	0.0526316	KEGG:00190	KEGG	Oxidative phosphorylation	7772	19	Mathys et al
GABAergic Neurons | DEG	TRUE	6.3353e-05	191	26	7	0.269231	0.0366492	KEGG:05016	KEGG	Huntington disease	7772	388	Mathys et al
GABAergic Neurons | DEG	TRUE	0.00011212	142	26	6	0.230769	0.0422535	KEGG:05012	KEGG	Parkinson disease	7772	386	Mathys et al
GABAergic Neurons | DEG	TRUE	0.000244825	171	26	6	0.230769	0.0350877	KEGG:05010	KEGG	Alzheimer disease	7772	385	Mathys et al
GABAergic Neurons | DEG	TRUE	0.00106517	231	26	6	0.230769	0.025974	KEGG:04714	KEGG	Thermogenesis	7772	326	Mathys et al
GABAergic Neurons | DEG	TRUE	0.00113154	149	26	5	0.192308	0.033557	KEGG:04932	KEGG	Non-alcoholic fatty liver disease (NAFLD)	7772	365	Mathys et al
GABAergic Neurons | DEG	TRUE	0.0092053	1432	26	12	0.461538	0.00837989	KEGG:01100	KEGG	Metabolic pathways	7772	179	Mathys et al
GABAergic Neurons | DEG	TRUE	0.000516959	123	33	6	0.181818	0.0487805	REAC:R-HSA-163200	REAC	Respiratory electron transport, ATP synthesis by chemiosmotic coupling, and heat production by uncoupling proteins.	10565	1743	Mathys et al
GABAergic Neurons | DEG	TRUE	0.00123882	173	33	6	0.181818	0.0346821	REAC:R-HSA-1428517	REAC	The citric acid (TCA) cycle and respiratory electron transport	10565	2072	Mathys et al
GABAergic Neurons | DEG	TRUE	0.00123882	100	33	5	0.151515	0.05	REAC:R-HSA-611105	REAC	Respiratory electron transport	10565	1742	Mathys et al
GABAergic Neurons | DEG	TRUE	0.00796078	82	33	4	0.121212	0.0487805	REAC:R-HSA-5628897	REAC	TP53 Regulates Metabolic Genes	10565	2024	Mathys et al
GABAergic Neurons | DEG	TRUE	2.06837e-05	103	20	6	0.3	0.0582524	WP:WP111	WP	Electron Transport Chain (OXPHOS system in mitochondria)	6507	100	Mathys et al
GABAergic Neurons | DEG	TRUE	0.00196144	155	20	5	0.25	0.0322581	WP:WP4396	WP	Nonalcoholic fatty liver disease	6507	512	Mathys et al
Microglia | DEG	TRUE	3.18887e-05	80	17	6	0.352941	0.075	CORUM:306	CORUM	Ribosome, cytoplasmic	3631	183	Mathys et al
Microglia | DEG	TRUE	0.00669588	104	17	4	0.235294	0.0384615	CORUM:3055	CORUM	Nop56p-associated pre-rRNA complex	3631	1362	Mathys et al
Microglia | DEG	TRUE	1.03072e-05	638	32	11	0.34375	0.0172414	GO:1901361	GO:BP	organic cyclic compound catabolic process	17847	24937	Mathys et al
Microglia | DEG	TRUE	1.03072e-05	2665	32	19	0.59375	0.00712946	GO:0009056	GO:BP	catabolic process	17847	3706	Mathys et al
Microglia | DEG	TRUE	1.23365e-05	96	32	6	0.1875	0.0625	GO:0006614	GO:BP	SRP-dependent cotranslational protein targeting to membrane	17847	2630	Mathys et al
Microglia | DEG	TRUE	1.25697e-05	101	32	6	0.1875	0.0594059	GO:0006613	GO:BP	cotranslational protein targeting to membrane	17847	2629	Mathys et al
Microglia | DEG	TRUE	1.31587e-05	2216	32	17	0.53125	0.00767148	GO:1901575	GO:BP	organic substance catabolic process	17847	25134	Mathys et al
Microglia | DEG	TRUE	1.31587e-05	113	32	6	0.1875	0.0530973	GO:0072599	GO:BP	establishment of protein localization to endoplasmic reticulum	17847	20870	Mathys et al
Microglia | DEG	TRUE	1.31587e-05	109	32	6	0.1875	0.0550459	GO:0045047	GO:BP	protein targeting to ER	17847	13286	Mathys et al
Microglia | DEG	TRUE	1.31587e-05	1431	32	14	0.4375	0.00978337	GO:0009057	GO:BP	macromolecule catabolic process	17847	3707	Mathys et al
Microglia | DEG	TRUE	1.31587e-05	2287	32	17	0.53125	0.00743332	GO:0044248	GO:BP	cellular catabolic process	17847	12867	Mathys et al
Microglia | DEG	TRUE	1.56197e-05	122	32	6	0.1875	0.0491803	GO:0000184	GO:BP	nuclear-transcribed mRNA catabolic process, nonsense-mediated decay	17847	79	Mathys et al
Microglia | DEG	TRUE	2.83334e-05	137	32	6	0.1875	0.0437956	GO:0070972	GO:BP	protein localization to endoplasmic reticulum	17847	19653	Mathys et al
Microglia | DEG	TRUE	3.85936e-05	886	32	11	0.34375	0.0124153	GO:0044403	GO:BP	symbiotic process	17847	12957	Mathys et al
Microglia | DEG	TRUE	4.53268e-05	2893	32	18	0.5625	0.00622191	GO:0071702	GO:BP	organic substance transport	17847	20165	Mathys et al
Microglia | DEG	TRUE	5.03567e-05	544	32	9	0.28125	0.0165441	GO:0034655	GO:BP	nucleobase-containing compound catabolic process	17847	10103	Mathys et al
Microglia | DEG	TRUE	5.35697e-05	936	32	11	0.34375	0.0117521	GO:0044419	GO:BP	interspecies interaction between organisms	17847	12972	Mathys et al
Microglia | DEG	TRUE	6.25944e-05	408	32	8	0.25	0.0196078	GO:0006401	GO:BP	RNA catabolic process	17847	2436	Mathys et al
Microglia | DEG	TRUE	6.37145e-05	1194	32	12	0.375	0.0100503	GO:0044265	GO:BP	cellular macromolecule catabolic process	17847	12878	Mathys et al
Microglia | DEG	TRUE	6.63185e-05	765	32	10	0.3125	0.0130719	GO:0006954	GO:BP	inflammatory response	17847	2931	Mathys et al
Microglia | DEG	TRUE	6.64283e-05	3042	32	18	0.5625	0.00591716	GO:0051704	GO:BP	multi-organism process	17847	16403	Mathys et al
Microglia | DEG	TRUE	6.64283e-05	592	32	9	0.28125	0.0152027	GO:0044270	GO:BP	cellular nitrogen compound catabolic process	17847	12881	Mathys et al
Microglia | DEG	TRUE	6.64283e-05	591	32	9	0.28125	0.0152284	GO:0046700	GO:BP	heterocycle catabolic process	17847	14611	Mathys et al
Microglia | DEG	TRUE	6.64283e-05	178	32	6	0.1875	0.0337079	GO:0019083	GO:BP	viral transcription	17847	6511	Mathys et al
Microglia | DEG	TRUE	7.67902e-05	607	32	9	0.28125	0.014827	GO:0019439	GO:BP	aromatic compound catabolic process	17847	6747	Mathys et al
Microglia | DEG	TRUE	8.21517e-05	100	32	5	0.15625	0.05	GO:0042116	GO:BP	macrophage activation	17847	11671	Mathys et al
Microglia | DEG	TRUE	8.68039e-05	636	32	9	0.28125	0.0141509	GO:0072657	GO:BP	protein localization to membrane	17847	20927	Mathys et al
Microglia | DEG	TRUE	8.68039e-05	196	32	6	0.1875	0.0306122	GO:0006413	GO:BP	translational initiation	17847	2447	Mathys et al
Microglia | DEG	TRUE	8.68039e-05	195	32	6	0.1875	0.0307692	GO:0019080	GO:BP	viral gene expression	17847	6508	Mathys et al
Microglia | DEG	TRUE	8.68039e-05	2466	32	16	0.5	0.00648824	GO:0071705	GO:BP	nitrogen compound transport	17847	20168	Mathys et al
Microglia | DEG	TRUE	8.68039e-05	832	32	10	0.3125	0.0120192	GO:0016032	GO:BP	viral process	17847	5704	Mathys et al
Microglia | DEG	TRUE	8.68039e-05	195	32	6	0.1875	0.0307692	GO:0006612	GO:BP	protein targeting to membrane	17847	2628	Mathys et al
Microglia | DEG	TRUE	0.000127185	211	32	6	0.1875	0.028436	GO:0000956	GO:BP	nuclear-transcribed mRNA catabolic process	17847	339	Mathys et al
Microglia | DEG	TRUE	0.000200416	5596	32	23	0.71875	0.00411008	GO:0048519	GO:BP	negative regulation of biological process	17847	15154	Mathys et al
Microglia | DEG	TRUE	0.000228354	371	32	7	0.21875	0.0188679	GO:0006402	GO:BP	mRNA catabolic process	17847	2437	Mathys et al
Microglia | DEG	TRUE	0.000289731	1760	32	13	0.40625	0.00738636	GO:0006952	GO:BP	defense response	17847	2929	Mathys et al
Microglia | DEG	TRUE	0.000289731	387	32	7	0.21875	0.0180879	GO:0050727	GO:BP	regulation of inflammatory response	17847	15618	Mathys et al
Microglia | DEG	TRUE	0.000304486	252	32	6	0.1875	0.0238095	GO:0031348	GO:BP	negative regulation of defense response	17847	8365	Mathys et al
Microglia | DEG	TRUE	0.000304486	2084	32	14	0.4375	0.00671785	GO:0015031	GO:BP	protein transport	17847	5407	Mathys et al
Microglia | DEG	TRUE	0.000371337	2124	32	14	0.4375	0.00659134	GO:0015833	GO:BP	peptide transport	17847	5560	Mathys et al
Microglia | DEG	TRUE	0.00037263	410	32	7	0.21875	0.0170732	GO:0032102	GO:BP	negative regulation of response to external stimulus	17847	8628	Mathys et al
Microglia | DEG	TRUE	0.000419124	1554	32	12	0.375	0.00772201	GO:0080134	GO:BP	regulation of response to stress	17847	21462	Mathys et al
Microglia | DEG	TRUE	0.000419124	2158	32	14	0.4375	0.00648749	GO:0042886	GO:BP	amide transport	17847	12181	Mathys et al
Microglia | DEG	TRUE	0.000419124	803	32	9	0.28125	0.011208	GO:0031347	GO:BP	regulation of defense response	17847	8364	Mathys et al
Microglia | DEG	TRUE	0.000479612	2887	32	16	0.5	0.00554209	GO:0009605	GO:BP	response to external stimulus	17847	4024	Mathys et al
Microglia | DEG	TRUE	0.000482568	2199	32	14	0.4375	0.00636653	GO:0045184	GO:BP	establishment of protein localization	17847	13370	Mathys et al
Microglia | DEG	TRUE	0.000601078	80	32	4	0.125	0.05	GO:0150076	GO:BP	neuroinflammatory response	17847	23596	Mathys et al
Microglia | DEG	TRUE	0.000766109	180	32	5	0.15625	0.0277778	GO:0050728	GO:BP	negative regulation of inflammatory response	17847	15619	Mathys et al
Microglia | DEG	TRUE	0.0007861	1122	32	10	0.3125	0.00891266	GO:0032101	GO:BP	regulation of response to external stimulus	17847	8627	Mathys et al
Microglia | DEG	TRUE	0.000875832	895	32	9	0.28125	0.0100559	GO:0006518	GO:BP	peptide metabolic process	17847	2536	Mathys et al
Microglia | DEG	TRUE	0.000950959	1711	32	12	0.375	0.00701344	GO:0048585	GO:BP	negative regulation of response to stimulus	17847	15210	Mathys et al
Microglia | DEG	TRUE	0.000999864	1163	32	10	0.3125	0.00859845	GO:0043603	GO:BP	cellular amide metabolic process	17847	12598	Mathys et al
Microglia | DEG	TRUE	0.000999864	330	32	6	0.1875	0.0181818	GO:0090150	GO:BP	establishment of protein localization to membrane	17847	21758	Mathys et al
Microglia | DEG	TRUE	0.00156757	215	32	5	0.15625	0.0232558	GO:1901215	GO:BP	negative regulation of neuron death	17847	24805	Mathys et al
Microglia | DEG	TRUE	0.00156757	360	32	6	0.1875	0.0166667	GO:0070997	GO:BP	neuron death	17847	19668	Mathys et al
Microglia | DEG	TRUE	0.00162115	3228	32	16	0.5	0.00495663	GO:0033036	GO:BP	macromolecule localization	17847	9293	Mathys et al
Microglia | DEG	TRUE	0.00162115	3231	32	16	0.5	0.00495203	GO:0009892	GO:BP	negative regulation of metabolic process	17847	4266	Mathys et al
Microglia | DEG	TRUE	0.00208481	3300	32	16	0.5	0.00484848	GO:0051239	GO:BP	regulation of multicellular organismal process	17847	16046	Mathys et al
Microglia | DEG	TRUE	0.00282987	2271	32	13	0.40625	0.00572435	GO:0051649	GO:BP	establishment of localization in cell	17847	16357	Mathys et al
Microglia | DEG	TRUE	0.00323877	132	32	4	0.125	0.030303	GO:0044106	GO:BP	cellular amine metabolic process	17847	12809	Mathys et al
Microglia | DEG	TRUE	0.00323877	838	32	8	0.25	0.00954654	GO:0031329	GO:BP	regulation of cellular catabolic process	17847	8347	Mathys et al
Microglia | DEG	TRUE	0.00323877	131	32	4	0.125	0.0305344	GO:0006638	GO:BP	neutral lipid metabolic process	17847	2653	Mathys et al
Microglia | DEG	TRUE	0.0034257	1671	32	11	0.34375	0.00658288	GO:0002682	GO:BP	regulation of immune system process	17847	1352	Mathys et al
Microglia | DEG	TRUE	0.00349657	428	32	6	0.1875	0.0140187	GO:0006605	GO:BP	protein targeting	17847	2621	Mathys et al
Microglia | DEG	TRUE	0.00386628	141	32	4	0.125	0.0283688	GO:0009308	GO:BP	amine metabolic process	17847	3935	Mathys et al
Microglia | DEG	TRUE	0.00409506	448	32	6	0.1875	0.0133929	GO:0002697	GO:BP	regulation of immune effector process	17847	1367	Mathys et al
Microglia | DEG	TRUE	0.00409506	6854	32	23	0.71875	0.0033557	GO:1901564	GO:BP	organonitrogen compound metabolic process	17847	25124	Mathys et al
Microglia | DEG	TRUE	0.00453851	1162	32	9	0.28125	0.00774527	GO:0006886	GO:BP	intracellular protein transport	17847	2873	Mathys et al
Microglia | DEG	TRUE	0.0047505	154	32	4	0.125	0.025974	GO:0043524	GO:BP	negative regulation of neuron apoptotic process	17847	12550	Mathys et al
Microglia | DEG	TRUE	0.00540925	2863	32	14	0.4375	0.00488998	GO:0008104	GO:BP	protein localization	17847	3576	Mathys et al
Microglia | DEG	TRUE	0.00540925	4085	32	17	0.53125	0.00416157	GO:0006950	GO:BP	response to stress	17847	2928	Mathys et al
Microglia | DEG	TRUE	0.00659571	11778	32	30	0.9375	0.00254712	GO:0050789	GO:BP	regulation of biological process	17847	15667	Mathys et al
Microglia | DEG	TRUE	0.00677459	324	32	5	0.15625	0.0154321	GO:1901214	GO:BP	regulation of neuron death	17847	24804	Mathys et al
Microglia | DEG	TRUE	0.00682549	733	32	7	0.21875	0.0095498	GO:0051129	GO:BP	negative regulation of cellular component organization	17847	15948	Mathys et al
Microglia | DEG	TRUE	0.00702606	1884	32	11	0.34375	0.00583864	GO:1901566	GO:BP	organonitrogen compound biosynthetic process	17847	25126	Mathys et al
Microglia | DEG	TRUE	0.00702606	4649	32	18	0.5625	0.0038718	GO:0010468	GO:BP	regulation of gene expression	17847	4704	Mathys et al
Microglia | DEG	TRUE	0.00729174	998	32	8	0.25	0.00801603	GO:0009894	GO:BP	regulation of catabolic process	17847	4268	Mathys et al
Microglia | DEG	TRUE	0.00768084	531	32	6	0.1875	0.0112994	GO:0009991	GO:BP	response to extracellular stimulus	17847	4331	Mathys et al
Microglia | DEG	TRUE	0.00854833	1945	32	11	0.34375	0.00565553	GO:0034613	GO:BP	cellular protein localization	17847	10074	Mathys et al
Microglia | DEG	TRUE	0.00854833	776	32	7	0.21875	0.00902062	GO:1903530	GO:BP	regulation of secretion by cell	17847	26876	Mathys et al
Microglia | DEG	TRUE	0.00861814	1319	32	9	0.28125	0.00682335	GO:1901565	GO:BP	organonitrogen compound catabolic process	17847	25125	Mathys et al
Microglia | DEG	TRUE	0.00868138	1956	32	11	0.34375	0.00562372	GO:0070727	GO:BP	cellular macromolecule localization	17847	19495	Mathys et al
Microglia | DEG	TRUE	0.00911825	1334	32	9	0.28125	0.00674663	GO:0051241	GO:BP	negative regulation of multicellular organismal process	17847	16048	Mathys et al
Microglia | DEG	TRUE	0.00932344	368	32	5	0.15625	0.013587	GO:0031331	GO:BP	positive regulation of cellular catabolic process	17847	8349	Mathys et al
Microglia | DEG	TRUE	0.00932344	565	32	6	0.1875	0.0106195	GO:0072594	GO:BP	establishment of protein localization to organelle	17847	20865	Mathys et al
Microglia | DEG	TRUE	0.00932344	6824	32	22	0.6875	0.00322392	GO:0051179	GO:BP	localization	17847	15997	Mathys et al
Microglia | DEG	TRUE	0.00932344	5296	32	19	0.59375	0.00358761	GO:0006810	GO:BP	transport	17847	2810	Mathys et al
Microglia | DEG	TRUE	0.00932673	205	32	4	0.125	0.0195122	GO:0007626	GO:BP	locomotory behavior	17847	3533	Mathys et al
Microglia | DEG	TRUE	0.00941543	206	32	4	0.125	0.0194175	GO:0097164	GO:BP	ammonium ion metabolic process	17847	22276	Mathys et al
Microglia | DEG	TRUE	0.00985553	209	32	4	0.125	0.0191388	GO:0006364	GO:BP	rRNA processing	17847	2405	Mathys et al
Microglia | DEG	TRUE	0.00987658	819	32	7	0.21875	0.00854701	GO:0098657	GO:BP	import into cell	17847	22611	Mathys et al
Microglia | DEG	TRUE	6.29092e-06	107	33	6	0.181818	0.0560748	GO:0022626	GO:CC	cytosolic ribosome	18842	1036	Mathys et al
Microglia | DEG	TRUE	1.87727e-05	242	33	7	0.212121	0.0289256	GO:0005840	GO:CC	ribosome	18842	497	Mathys et al
Microglia | DEG	TRUE	6.31975e-05	190	33	6	0.181818	0.0315789	GO:0044391	GO:CC	ribosomal subunit	18842	2359	Mathys et al
Microglia | DEG	TRUE	0.000217224	247	33	6	0.181818	0.0242915	GO:0044445	GO:CC	cytosolic part	18842	2385	Mathys et al
Microglia | DEG	TRUE	0.00560596	1312	33	9	0.272727	0.00685976	GO:0030054	GO:CC	cell junction	18842	1047	Mathys et al
Microglia | DEG	TRUE	0.00560596	3891	33	16	0.484848	0.00411205	GO:0031982	GO:CC	vesicle	18842	1475	Mathys et al
Microglia | DEG	TRUE	0.00560596	546	33	6	0.181818	0.010989	GO:0005912	GO:CC	adherens junction	18842	555	Mathys et al
Microglia | DEG	TRUE	0.00597635	561	33	6	0.181818	0.0106952	GO:0070161	GO:CC	anchoring junction	18842	2777	Mathys et al
Microglia | DEG	TRUE	0.007531	403	33	5	0.151515	0.0124069	GO:0005925	GO:CC	focal adhesion	18842	568	Mathys et al
Microglia | DEG	TRUE	0.007531	411	33	5	0.151515	0.0121655	GO:0030055	GO:CC	cell-substrate junction	18842	1048	Mathys et al
Microglia | DEG	TRUE	0.007531	406	33	5	0.151515	0.0123153	GO:0005924	GO:CC	cell-substrate adherens junction	18842	567	Mathys et al
Microglia | DEG	TRUE	0.007531	2143	33	11	0.333333	0.00513299	GO:0070062	GO:CC	extracellular exosome	18842	2755	Mathys et al
Microglia | DEG	TRUE	0.007531	878	33	7	0.212121	0.00797267	GO:1990904	GO:CC	ribonucleoprotein complex	18842	4409	Mathys et al
Microglia | DEG	TRUE	0.00767852	2171	33	11	0.333333	0.00506679	GO:0043230	GO:CC	extracellular organelle	18842	2155	Mathys et al
Microglia | DEG	TRUE	0.00767852	2166	33	11	0.333333	0.00507849	GO:1903561	GO:CC	extracellular vesicle	18842	4019	Mathys et al
Microglia | DEG	TRUE	0.000195658	171	34	6	0.176471	0.0350877	GO:0003735	GO:MF	structural constituent of ribosome	18098	470	Mathys et al
Microglia | DEG	TRUE	0.000235085	134	25	6	0.24	0.0447761	KEGG:03010	KEGG	Ribosome	7772	204	Mathys et al
Microglia | DEG	TRUE	1.06379e-06	90	23	6	0.26087	0.0666667	REAC:R-HSA-156902	REAC	Peptide chain elongation	10565	1462	Mathys et al
Microglia | DEG	TRUE	1.06379e-06	94	23	6	0.26087	0.0638298	REAC:R-HSA-72764	REAC	Eukaryotic Translation Termination	10565	731	Mathys et al
Microglia | DEG	TRUE	1.06379e-06	90	23	6	0.26087	0.0666667	REAC:R-HSA-192823	REAC	Viral mRNA Translation	10565	2206	Mathys et al
Microglia | DEG	TRUE	1.06379e-06	94	23	6	0.26087	0.0638298	REAC:R-HSA-156842	REAC	Eukaryotic Translation Elongation	10565	729	Mathys et al
Microglia | DEG	TRUE	1.06379e-06	94	23	6	0.26087	0.0638298	REAC:R-HSA-2408557	REAC	Selenocysteine synthesis	10565	1820	Mathys et al
Microglia | DEG	TRUE	1.06379e-06	96	23	6	0.26087	0.0625	REAC:R-HSA-975956	REAC	Nonsense Mediated Decay (NMD) independent of the Exon Junction Complex (EJC)	10565	1359	Mathys et al
Microglia | DEG	TRUE	1.31345e-06	102	23	6	0.26087	0.0588235	REAC:R-HSA-72689	REAC	Formation of a pool of free 40S subunits	10565	801	Mathys et al
Microglia | DEG	TRUE	1.60883e-06	117	23	6	0.26087	0.0512821	REAC:R-HSA-2408522	REAC	Selenoamino acid metabolism	10565	1819	Mathys et al
Microglia | DEG	TRUE	1.60883e-06	116	23	6	0.26087	0.0517241	REAC:R-HSA-927802	REAC	Nonsense-Mediated Decay (NMD)	10565	1360	Mathys et al
Microglia | DEG	TRUE	1.60883e-06	112	23	6	0.26087	0.0535714	REAC:R-HSA-156827	REAC	L13a-mediated translational silencing of Ceruloplasmin expression	10565	1102	Mathys et al
Microglia | DEG	TRUE	1.60883e-06	116	23	6	0.26087	0.0517241	REAC:R-HSA-975957	REAC	Nonsense Mediated Decay (NMD) enhanced by the Exon Junction Complex (EJC)	10565	1358	Mathys et al
Microglia | DEG	TRUE	1.60883e-06	113	23	6	0.26087	0.0530973	REAC:R-HSA-1799339	REAC	SRP-dependent cotranslational protein targeting to membrane	10565	1794	Mathys et al
Microglia | DEG	TRUE	1.60883e-06	113	23	6	0.26087	0.0530973	REAC:R-HSA-72706	REAC	GTP hydrolysis and joining of the 60S ribosomal subunit	10565	863	Mathys et al
Microglia | DEG	TRUE	1.62167e-06	120	23	6	0.26087	0.05	REAC:R-HSA-72737	REAC	Cap-dependent Translation Initiation	10565	270	Mathys et al
Microglia | DEG	TRUE	1.62167e-06	120	23	6	0.26087	0.05	REAC:R-HSA-72613	REAC	Eukaryotic Translation Initiation	10565	730	Mathys et al
Microglia | DEG	TRUE	2.80268e-06	133	23	6	0.26087	0.0451128	REAC:R-HSA-168273	REAC	Influenza Viral RNA Transcription and Replication	10565	1003	Mathys et al
Microglia | DEG	TRUE	3.88704e-06	142	23	6	0.26087	0.0422535	REAC:R-HSA-168255	REAC	Influenza Life Cycle	10565	1002	Mathys et al
Microglia | DEG	TRUE	5.48505e-06	152	23	6	0.26087	0.0394737	REAC:R-HSA-168254	REAC	Influenza Infection	10565	1001	Mathys et al
Microglia | DEG	TRUE	1.03752e-05	171	23	6	0.26087	0.0350877	REAC:R-HSA-9010553	REAC	Regulation of expression of SLITs and ROBOs	10565	1705	Mathys et al
Microglia | DEG	TRUE	1.46467e-05	183	23	6	0.26087	0.0327869	REAC:R-HSA-6791226	REAC	Major pathway of rRNA processing in the nucleolus and cytosol	10565	1180	Mathys et al
Microglia | DEG	TRUE	1.90114e-05	193	23	6	0.26087	0.0310881	REAC:R-HSA-8868773	REAC	rRNA processing in the nucleus and cytosol	10565	2275	Mathys et al
Microglia | DEG	TRUE	2.43264e-05	203	23	6	0.26087	0.0295567	REAC:R-HSA-72312	REAC	rRNA processing	10565	2273	Mathys et al
Microglia | DEG	TRUE	3.42117e-05	217	23	6	0.26087	0.0276498	REAC:R-HSA-376176	REAC	Signaling by ROBO receptors	10565	1896	Mathys et al
Microglia | DEG	TRUE	5.51834e-05	368	23	7	0.304348	0.0190217	REAC:R-HSA-71291	REAC	Metabolism of amino acids and derivatives	10565	1192	Mathys et al
Microglia | DEG	TRUE	0.000171298	292	23	6	0.26087	0.0205479	REAC:R-HSA-72766	REAC	Translation	10565	2131	Mathys et al
Microglia | DEG	TRUE	0.000617741	370	23	6	0.26087	0.0162162	REAC:R-HSA-5663205	REAC	Infectious disease	10565	999	Mathys et al
Microglia | DEG	TRUE	0.00233211	2071	23	12	0.521739	0.0057943	REAC:R-HSA-1430728	REAC	Metabolism	10565	1188	Mathys et al
Microglia | DEG	TRUE	0.00412598	550	23	6	0.26087	0.0109091	REAC:R-HSA-422475	REAC	Axon guidance	10565	171	Mathys et al
Microglia | DEG	TRUE	0.00701081	2014	23	11	0.478261	0.00546177	REAC:R-HSA-392499	REAC	Metabolism of proteins	10565	1206	Mathys et al
Microglia | DEG	TRUE	0.00965845	663	23	6	0.26087	0.00904977	REAC:R-HSA-8953854	REAC	Metabolism of RNA	10565	1190	Mathys et al
Microglia | DEG	TRUE	4.22037e-05	88	24	6	0.25	0.0681818	WP:WP477	WP	Cytoplasmic Ribosomal Proteins	6507	182	Mathys et al
Microglia | DEG	TRUE	8.40688e-05	61	24	5	0.208333	0.0819672	WP:WP3945	WP	TYROBP Causal Network	6507	198	Mathys et al
Oligodendrocytes | DEG	TRUE	0.00424881	693	151	20	0.13245	0.02886	GO:0031344	GO:BP	regulation of cell projection organization	17847	8361	Mathys et al
Oligodendrocytes | DEG	TRUE	0.00466644	683	151	19	0.125828	0.0278184	GO:0120035	GO:BP	regulation of plasma membrane bounded cell projection organization	17847	23323	Mathys et al
Oligodendrocytes | DEG	TRUE	0.00466644	146	151	9	0.0596026	0.0616438	GO:0006865	GO:BP	amino acid transport	17847	2856	Mathys et al
Oligodendrocytes | DEG	TRUE	4.70371e-05	10662	167	124	0.742515	0.0116301	TF:M07395	TF	Factor: Sp1; motif: NGGGGCGGGGN	19887	6533	Mathys et al
Oligodendrocytes | DEG	TRUE	4.70371e-05	10250	167	121	0.724551	0.0118049	TF:M00196_0	TF	Factor: Sp1; motif: NGGGGGCGGGGYN; match class: 0	19887	6543	Mathys et al
Oligodendrocytes | DEG	TRUE	4.70371e-05	10250	167	121	0.724551	0.0118049	TF:M00196	TF	Factor: Sp1; motif: NGGGGGCGGGGYN	19887	6542	Mathys et al
Oligodendrocytes | DEG	TRUE	4.70371e-05	10662	167	124	0.742515	0.0116301	TF:M07395_0	TF	Factor: Sp1; motif: NGGGGCGGGGN; match class: 0	19887	6534	Mathys et al
Oligodendrocytes | DEG	TRUE	0.000118346	9705	167	115	0.688623	0.0118496	TF:M00933_0	TF	Factor: Sp1; motif: CCCCGCCCCN; match class: 0	19887	6531	Mathys et al
Oligodendrocytes | DEG	TRUE	0.000118346	9705	167	115	0.688623	0.0118496	TF:M00933	TF	Factor: Sp1; motif: CCCCGCCCCN	19887	6530	Mathys et al
Oligodendrocytes | DEG	TRUE	0.000211871	7686	167	97	0.580838	0.0126203	TF:M03567_0	TF	Factor: Sp2; motif: NYSGCCCCGCCCCCY; match class: 0	19887	6567	Mathys et al
Oligodendrocytes | DEG	TRUE	0.000211871	7686	167	97	0.580838	0.0126203	TF:M03567	TF	Factor: Sp2; motif: NYSGCCCCGCCCCCY	19887	6566	Mathys et al
Oligodendrocytes | DEG	TRUE	0.00036065	8401	167	102	0.610778	0.0121414	TF:M03807	TF	Factor: SP2; motif: GNNGGGGGCGGGGSN	19887	6569	Mathys et al
Oligodendrocytes | DEG	TRUE	0.00036065	8401	167	102	0.610778	0.0121414	TF:M03807_0	TF	Factor: SP2; motif: GNNGGGGGCGGGGSN; match class: 0	19887	6570	Mathys et al
Oligodendrocytes | DEG	TRUE	0.00036065	6799	167	88	0.526946	0.0129431	TF:M07615_0	TF	Factor: Sp3; motif: GGGGCGGGGSNN; match class: 0	19887	6579	Mathys et al
Oligodendrocytes | DEG	TRUE	0.00036065	6799	167	88	0.526946	0.0129431	TF:M07615	TF	Factor: Sp3; motif: GGGGCGGGGSNN	19887	6578	Mathys et al
Oligodendrocytes | DEG	TRUE	0.000442888	10281	167	117	0.700599	0.0113802	TF:M00931	TF	Factor: Sp1; motif: GGGGCGGGGC	19887	6545	Mathys et al
Oligodendrocytes | DEG	TRUE	0.000442888	10281	167	117	0.700599	0.0113802	TF:M00931_0	TF	Factor: Sp1; motif: GGGGCGGGGC; match class: 0	19887	6546	Mathys et al
Oligodendrocytes | DEG	TRUE	0.000444856	10430	167	118	0.706587	0.0113135	TF:M00932_0	TF	Factor: Sp1; motif: NNGGGGCGGGGNN; match class: 0	19887	6540	Mathys et al
Oligodendrocytes | DEG	TRUE	0.000444856	10430	167	118	0.706587	0.0113135	TF:M00932	TF	Factor: Sp1; motif: NNGGGGCGGGGNN	19887	6539	Mathys et al
Oligodendrocytes | DEG	TRUE	0.000444856	8494	167	102	0.610778	0.0120085	TF:M07277_0	TF	Factor: BTEB2; motif: RGGGNGKGGN; match class: 0	19887	513	Mathys et al
Oligodendrocytes | DEG	TRUE	0.000444856	8494	167	102	0.610778	0.0120085	TF:M07277	TF	Factor: BTEB2; motif: RGGGNGKGGN	19887	512	Mathys et al
Oligodendrocytes | DEG	TRUE	0.000585727	10006	167	114	0.682635	0.0113932	TF:M09723_0	TF	Factor: BTEB1; motif: GGGGGCGGGGCNGSGGGNGS; match class: 0	19887	507	Mathys et al
Oligodendrocytes | DEG	TRUE	0.000585727	10006	167	114	0.682635	0.0113932	TF:M09723	TF	Factor: BTEB1; motif: GGGGGCGGGGCNGSGGGNGS	19887	506	Mathys et al
Oligodendrocytes | DEG	TRUE	0.00069695	6325	167	82	0.491018	0.0129644	TF:M07395_1	TF	Factor: Sp1; motif: NGGGGCGGGGN; match class: 1	19887	6535	Mathys et al
Oligodendrocytes | DEG	TRUE	0.000781373	8268	167	99	0.592814	0.0119739	TF:M07226	TF	Factor: SP1; motif: NCCCCKCCCCC	19887	6524	Mathys et al
Oligodendrocytes | DEG	TRUE	0.000781373	8268	167	99	0.592814	0.0119739	TF:M07226_0	TF	Factor: SP1; motif: NCCCCKCCCCC; match class: 0	19887	6525	Mathys et al
Oligodendrocytes | DEG	TRUE	0.00160449	9342	167	107	0.640719	0.0114537	TF:M02089_1	TF	Factor: E2F-3; motif: GGCGGGN; match class: 1	19887	1270	Mathys et al
Oligodendrocytes | DEG	TRUE	0.00240558	6011	167	77	0.461078	0.0128098	TF:M00932_1	TF	Factor: Sp1; motif: NNGGGGCGGGGNN; match class: 1	19887	6541	Mathys et al
Oligodendrocytes | DEG	TRUE	0.00240558	3475	167	52	0.311377	0.014964	TF:M07413	TF	Factor: C/EBPbeta; motif: ATTGCGYAAT	19887	626	Mathys et al
Oligodendrocytes | DEG	TRUE	0.00240558	3475	167	52	0.311377	0.014964	TF:M07413_0	TF	Factor: C/EBPbeta; motif: ATTGCGYAAT; match class: 0	19887	627	Mathys et al
Oligodendrocytes | DEG	TRUE	0.00240558	5154	167	69	0.413174	0.0133877	TF:M00933_1	TF	Factor: Sp1; motif: CCCCGCCCCN; match class: 1	19887	6532	Mathys et al
Oligodendrocytes | DEG	TRUE	0.00240558	7684	167	92	0.550898	0.0119729	TF:M07063	TF	Factor: Sp1; motif: GGGGCGGGGC	19887	6536	Mathys et al
Oligodendrocytes | DEG	TRUE	0.00240558	7684	167	92	0.550898	0.0119729	TF:M07063_0	TF	Factor: Sp1; motif: GGGGCGGGGC; match class: 0	19887	6537	Mathys et al
Oligodendrocytes | DEG	TRUE	0.00319063	13683	167	139	0.832335	0.0101586	TF:M07039_1	TF	Factor: ETF; motif: CCCCGCCCCYN; match class: 1	19887	1861	Mathys et al
Oligodendrocytes | DEG	TRUE	0.0033963	5869	167	75	0.449102	0.012779	TF:M00931_1	TF	Factor: Sp1; motif: GGGGCGGGGC; match class: 1	19887	6547	Mathys et al
Oligodendrocytes | DEG	TRUE	0.00431579	7461	167	89	0.532934	0.0119287	TF:M09765_0	TF	Factor: SP1; motif: NRGKGGGCGGGGCN; match class: 0	19887	6528	Mathys et al
Oligodendrocytes | DEG	TRUE	0.00431579	7461	167	89	0.532934	0.0119287	TF:M09765	TF	Factor: SP1; motif: NRGKGGGCGGGGCN	19887	6527	Mathys et al
Oligodendrocytes | DEG	TRUE	0.00450082	13208	167	135	0.808383	0.0102211	TF:M02089_0	TF	Factor: E2F-3; motif: GGCGGGN; match class: 0	19887	1269	Mathys et al
Oligodendrocytes | DEG	TRUE	0.00450082	13208	167	135	0.808383	0.0102211	TF:M02089	TF	Factor: E2F-3; motif: GGCGGGN	19887	1268	Mathys et al
Oligodendrocytes | DEG	TRUE	0.00450082	6369	167	79	0.473054	0.0124038	TF:M02090_1	TF	Factor: E2F-4; motif: GCGGGAAANA; match class: 1	19887	1294	Mathys et al
Oligodendrocytes | DEG	TRUE	0.00501881	5957	167	75	0.449102	0.0125902	TF:M09723_1	TF	Factor: BTEB1; motif: GGGGGCGGGGCNGSGGGNGS; match class: 1	19887	508	Mathys et al
Oligodendrocytes | DEG	TRUE	0.00596216	15157	167	148	0.886228	0.00976447	TF:M00333_0	TF	Factor: ZF5; motif: NRNGNGCGCGCWN; match class: 0	19887	7782	Mathys et al
Oligodendrocytes | DEG	TRUE	0.00596216	15157	167	148	0.886228	0.00976447	TF:M00333	TF	Factor: ZF5; motif: NRNGNGCGCGCWN	19887	7781	Mathys et al
Oligodendrocytes | DEG	TRUE	0.00658289	7002	167	84	0.502994	0.0119966	TF:M00695_1	TF	Factor: ETF; motif: GVGGMGG; match class: 1	19887	1858	Mathys et al
Oligodendrocytes | DEG	TRUE	0.00745633	7825	167	91	0.54491	0.0116294	TF:M00982_0	TF	Factor: KROX; motif: CCCGCCCCCRCCCC; match class: 0	19887	3936	Mathys et al
Oligodendrocytes | DEG	TRUE	0.00745633	7825	167	91	0.54491	0.0116294	TF:M00982	TF	Factor: KROX; motif: CCCGCCCCCRCCCC	19887	3935	Mathys et al
