## Supplementary table 13 for "Differential transcript usage unravels gene expression alterations in Alzheimer’s disease human brains"

### Sheet: supplementary_table_13
SampleID	Diagnosis	Braak	sex	AOD	PMI	RIN	CDR	Area	dataset
1005_TCX	AD	6	F	90	8	8.6	NA	TL	MAYO
1019_TCX	AD	6	F	86	4	7.8	NA	TL	MAYO
1029_TCX	AD	6	F	69	4	9.7	NA	TL	MAYO
1034_TCX	AD	6	F	88	5	8.9	NA	TL	MAYO
1045_TCX	AD	5	F	90	NA	8.4	NA	TL	MAYO
1046_TCX	AD	6	F	72	2	9	NA	TL	MAYO
1078_TCX	AD	5.5	F	85	NA	8	NA	TL	MAYO
1085_TCX	AD	6	F	82	15	10	NA	TL	MAYO
1089_TCX	AD	6	F	77	NA	8.6	NA	TL	MAYO
1098_TCX	AD	5	F	90	NA	7.9	NA	TL	MAYO
1104_TCX	AD	5	F	60	4	8.3	NA	TL	MAYO
1105_TCX	AD	6	F	90	6	8.8	NA	TL	MAYO
1119_TCX	AD	5	F	70	NA	7.7	NA	TL	MAYO
1121_TCX	AD	6	F	66	NA	9.2	NA	TL	MAYO
1123_TCX	AD	5	F	83	4	8.4	NA	TL	MAYO
1129_TCX	AD	6	F	83	5	9.1	NA	TL	MAYO
1137_TCX	AD	5	F	82	NA	8	NA	TL	MAYO
1172_TCX	AD	4.5	F	90	30	8.5	NA	TL	MAYO
1200_TCX	AD	5	F	76	NA	9.2	NA	TL	MAYO
1203_TCX	AD	5	F	89	NA	8.8	NA	TL	MAYO
1271_TCX	AD	5.5	F	90	NA	8.1	NA	TL	MAYO
1275_TCX	AD	5	F	89	6	9.2	NA	TL	MAYO
129_TCX	AD	6	F	89	19	8.4	NA	TL	MAYO
134_TCX	AD	6	F	82	NA	8.6	NA	TL	MAYO
135_TCX	AD	6	F	81	NA	9.3	NA	TL	MAYO
141_TCX	AD	6	F	77	5	8.1	NA	TL	MAYO
142_TCX	AD	6	F	89	3	9.4	NA	TL	MAYO
149_TCX	AD	6	F	90	4	8.2	NA	TL	MAYO
732_TCX	AD	6	F	84	5	7.9	NA	TL	MAYO
742_TCX	AD	6	F	90	NA	8.1	NA	TL	MAYO
766_TCX	AD	4.5	F	85	5	9.6	NA	TL	MAYO
783_TCX	AD	6	F	87	NA	7.7	NA	TL	MAYO
787_TCX	AD	6	F	85	4	8.8	NA	TL	MAYO
791_TCX	AD	4.5	F	89	5	9.5	NA	TL	MAYO
812_TCX	AD	6	F	78	3	8.8	NA	TL	MAYO
843_TCX	AD	5	F	87	NA	7.8	NA	TL	MAYO
850_TCX	AD	6	F	90	6	8	NA	TL	MAYO
851_TCX	AD	5	F	87	NA	9.2	NA	TL	MAYO
859_TCX	AD	6	F	90	3	8.8	NA	TL	MAYO
871_TCX	AD	5	F	90	NA	8.7	NA	TL	MAYO
886_TCX	AD	5	F	74	4	7.9	NA	TL	MAYO
896_TCX	AD	6	F	80	3	9	NA	TL	MAYO
933_TCX	AD	5.5	F	81	4	8.8	NA	TL	MAYO
946_TCX	AD	5	F	77	4	9	NA	TL	MAYO
948_TCX	AD	5	F	82	4	8.4	NA	TL	MAYO
952_TCX	AD	6	F	83	3	8.3	NA	TL	MAYO
966_TCX	AD	6	F	79	16	8.2	NA	TL	MAYO
976_TCX	AD	6	F	90	7	7.9	NA	TL	MAYO
981_TCX	AD	5	F	90	3	8	NA	TL	MAYO
1010_TCX	AD	6	M	63	NA	8.3	NA	TL	MAYO
1015_TCX	AD	6	M	77	6	8.7	NA	TL	MAYO
1036_TCX	AD	5	M	90	NA	8.3	NA	TL	MAYO
1047_TCX	AD	6	M	86	7	9.1	NA	TL	MAYO
1052_TCX	AD	5	M	90	NA	9.4	NA	TL	MAYO
1058_TCX	AD	6	M	90	5	8.7	NA	TL	MAYO
1103_TCX	AD	5	M	76	4	8.8	NA	TL	MAYO
1114_TCX	AD	5	M	82	NA	8	NA	TL	MAYO
1166_TCX	AD	5.5	M	84	6	8.1	NA	TL	MAYO
1169_TCX	AD	5	M	90	16	8.9	NA	TL	MAYO
1183_TCX	AD	4.5	M	82	4	7.9	NA	TL	MAYO
1195_TCX	AD	6	M	65	14	8.8	NA	TL	MAYO
1214_TCX	AD	5	M	80	NA	8.8	NA	TL	MAYO
1239_TCX	AD	5	M	87	5	8.3	NA	TL	MAYO
127_TCX	AD	6	M	79	22	8	NA	TL	MAYO
1302_TCX	AD	6	M	86	7	9.3	NA	TL	MAYO
731_TCX	AD	5	M	90	NA	8.4	NA	TL	MAYO
736_TCX	AD	6	M	86	18	9.2	NA	TL	MAYO
744_TCX	AD	5	M	73	NA	8.7	NA	TL	MAYO
746_TCX	AD	5.5	M	76	4	8.2	NA	TL	MAYO
751_TCX	AD	6	M	64	NA	8.8	NA	TL	MAYO
775_TCX	AD	5	M	75	NA	8.7	NA	TL	MAYO
777_TCX	AD	5	M	87	5	7.9	NA	TL	MAYO
786_TCX	AD	5.5	M	88	5	10	NA	TL	MAYO
797_TCX	AD	4.5	M	85	NA	8.2	NA	TL	MAYO
813_TCX	AD	5	M	90	5	8	NA	TL	MAYO
816_TCX	AD	6	M	82	18	9.1	NA	TL	MAYO
828_TCX	AD	6	M	90	7	8.7	NA	TL	MAYO
834_TCX	AD	5	M	78	NA	7.9	NA	TL	MAYO
892_TCX	AD	4.5	M	84	2	8.4	NA	TL	MAYO
894_TCX	AD	6	M	87	12	9.1	NA	TL	MAYO
962_TCX	AD	6	M	66	NA	8.4	NA	TL	MAYO
991_TCX	AD	6	M	87	NA	8.4	NA	TL	MAYO
11263_TCX	Control	NA	F	58	3	8.6	NA	TL	MAYO
11265_TCX	Control	NA	F	59	3	5.7	NA	TL	MAYO
11266_TCX	Control	NA	F	76	4	8.8	NA	TL	MAYO
11288_TCX	Control	NA	F	82	2	8.3	NA	TL	MAYO
11289_TCX	Control	NA	F	88	3	6.3	NA	TL	MAYO
11293_TCX	Control	NA	F	75	NA	6	NA	TL	MAYO
11294_TCX	Control	NA	F	82	2	8.4	NA	TL	MAYO
11311_TCX	Control	NA	F	86	2	8.2	NA	TL	MAYO
11314_TCX	Control	NA	F	88	NA	7.1	NA	TL	MAYO
11317_TCX	Control	NA	F	79	2	8.5	NA	TL	MAYO
11319_TCX	Control	NA	F	89	3	7.4	NA	TL	MAYO
11320_TCX	Control	NA	F	68	2	7.9	NA	TL	MAYO
11321_TCX	Control	NA	F	88	11	6.6	NA	TL	MAYO
11322_TCX	Control	NA	F	90	NA	8.6	NA	TL	MAYO
11323_TCX	Control	NA	F	90	NA	8.1	NA	TL	MAYO
11325_TCX	Control	NA	F	87	4	7.5	NA	TL	MAYO
11337_TCX	Control	NA	F	84	3	7.2	NA	TL	MAYO
11340_TCX	Control	NA	F	90	NA	7.5	NA	TL	MAYO
11341_TCX	Control	NA	F	86	2	8.8	NA	TL	MAYO
1919_TCX	Control	1	F	87	5	9.3	NA	TL	MAYO
1924_TCX	Control	2	F	90	2	5.6	NA	TL	MAYO
1926_TCX	Control	2	F	88	2	7.8	NA	TL	MAYO
1930_TCX	Control	1	F	90	18	6.3	NA	TL	MAYO
1931_TCX	Control	3	F	90	9	6.3	NA	TL	MAYO
1932_TCX	Control	1	F	85	NA	7.1	NA	TL	MAYO
1933_TCX	Control	1	F	90	38	6.7	NA	TL	MAYO
1935_TCX	Control	2.5	F	88	3	8.6	NA	TL	MAYO
1936_TCX	Control	2	F	89	12	8.7	NA	TL	MAYO
1937_TCX	Control	2.5	F	86	NA	8.5	NA	TL	MAYO
1942_TCX	Control	2.5	F	87	6	8.4	NA	TL	MAYO
1944_TCX	Control	3	F	90	14	7.3	NA	TL	MAYO
1951_TCX	Control	NA	F	86	7	8	NA	TL	MAYO
1952_TCX	Control	3	F	90	5	7.6	NA	TL	MAYO
1955_TCX	Control	1	F	87	5	8.5	NA	TL	MAYO
1959_TCX	Control	2	F	90	16	5.9	NA	TL	MAYO
1960_TCX	Control	3	F	90	18	7.8	NA	TL	MAYO
7098_TCX	Control	2	F	90	4	7	NA	TL	MAYO
11385_TCX	Control	NA	M	76	NA	8.4	NA	TL	MAYO
11386_TCX	Control	NA	M	65	3	7.3	NA	TL	MAYO
11387_TCX	Control	NA	M	53	NA	6.7	NA	TL	MAYO
11388_TCX	Control	NA	M	81	2	8	NA	TL	MAYO
11389_TCX	Control	NA	M	76	2	6.5	NA	TL	MAYO
11391_TCX	Control	NA	M	86	4	8.5	NA	TL	MAYO
11393_TCX	Control	NA	M	71	3	7.8	NA	TL	MAYO
11394_TCX	Control	NA	M	61	2	8.5	NA	TL	MAYO
11395_TCX	Control	NA	M	68	2	7	NA	TL	MAYO
11396_TCX	Control	NA	M	78	1	7.9	NA	TL	MAYO
11397_TCX	Control	NA	M	75	3	6.8	NA	TL	MAYO
11398_TCX	Control	NA	M	74	NA	6.2	NA	TL	MAYO
11399_TCX	Control	NA	M	79	3	7.5	NA	TL	MAYO
11400_TCX	Control	NA	M	83	3	8.2	NA	TL	MAYO
11416_TCX	Control	NA	M	84	3	6.8	NA	TL	MAYO
11417_TCX	Control	NA	M	80	3	5.5	NA	TL	MAYO
11422_TCX	Control	NA	M	63	1	8	NA	TL	MAYO
11428_TCX	Control	NA	M	73	NA	7.9	NA	TL	MAYO
11429_TCX	Control	NA	M	79	3	6.5	NA	TL	MAYO
11430_TCX	Control	NA	M	89	5	8.7	NA	TL	MAYO
11431_TCX	Control	NA	M	85	3	7.4	NA	TL	MAYO
11463_TCX	Control	NA	M	80	2	8.9	NA	TL	MAYO
11465_TCX	Control	NA	M	82	NA	7.9	NA	TL	MAYO
11468_TCX	Control	NA	M	74	4	7	NA	TL	MAYO
11469_TCX	Control	NA	M	81	2	7.4	NA	TL	MAYO
11470_TCX	Control	NA	M	73	2	7.3	NA	TL	MAYO
11472_TCX	Control	NA	M	86	2	6	NA	TL	MAYO
11474_TCX	Control	NA	M	83	3	8.4	NA	TL	MAYO
11476_TCX	Control	NA	M	82	2	8.4	NA	TL	MAYO
11485_TCX	Control	NA	M	85	12	6.7	NA	TL	MAYO
1923_TCX	Control	2	M	89	14	6.6	NA	TL	MAYO
1929_TCX	Control	2.5	M	90	10	8.8	NA	TL	MAYO
1940_TCX	Control	2.5	M	90	14	5.3	NA	TL	MAYO
1941_TCX	Control	3	M	89	20	8.4	NA	TL	MAYO
1943_TCX	Control	2.5	M	88	5	7.8	NA	TL	MAYO
1945_TCX	Control	2.5	M	90	NA	8.8	NA	TL	MAYO
1956_TCX	Control	3	M	90	8	8.7	NA	TL	MAYO
1963_TCX	Control	3	M	90	4	9.7	NA	TL	MAYO
1964_TCX	Control	3	M	90	33	9.3	NA	TL	MAYO
7095_TCX	Control	0	M	90	6	6.6	NA	TL	MAYO
7099_TCX	Control	2	M	90	4	9	NA	TL	MAYO
BM_10_548	AD	4	F	84	6.66667	5.2	4	BM10	MSBB
BM_10_549	AD	6	F	90	2.91667	6.2	4	BM10	MSBB
BM_10_551	AD	3	F	90	1.25	6.1	3	BM10	MSBB
BM_10_557	AD	4	F	90	6	5.7	4	BM10	MSBB
BM_10_558	AD	3	F	90	4.25	5.8	2	BM10	MSBB
BM_10_561	AD	4	F	90	2.33333	5.5	5	BM10	MSBB
BM_10_582	AD	6	F	87	14.5	6.4	2	BM10	MSBB
BM_10_594	AD	5	F	90	11	4.9	5	BM10	MSBB
BM_10_605	AD	6	F	84	7.25	5.8	5	BM10	MSBB
BM_10_607	AD	6	F	78	4.33333	6.1	2	BM10	MSBB
BM_10_608	AD	6	F	90	5.33333	6.3	5	BM10	MSBB
BM_10_609	AD	6	F	74	11.9167	6.3	3	BM10	MSBB
BM_10_619	AD	4	F	84	2.91667	6.8	1	BM10	MSBB
BM_10_629	AD	6	F	89	5	6.8	0.5	BM10	MSBB
BM_10_635	AD	5	F	87	4	6.7	0.5	BM10	MSBB
BM_10_644	AD	6	F	90	5.33333	7.7	1	BM10	MSBB
BM_10_651	AD	6	F	90	6.08333	7.4	2	BM10	MSBB
BM_10_654	AD	6	F	88	4.5	7.6	3	BM10	MSBB
BM_10_673	AD	6	F	90	6.28333	5	3	BM10	MSBB
BM_10_678	AD	6	F	87	5.16667	6.8	2	BM10	MSBB
BM_10_679	AD	6	F	78	3.66667	7.5	2	BM10	MSBB
BM_10_681	AD	5	F	90	5.08333	8.3	1	BM10	MSBB
BM_10_683	AD	6	F	90	8.71667	7.4	3	BM10	MSBB
BM_10_685	AD	6	F	75	4.75	6.9	1	BM10	MSBB
BM_10_687	AD	2	F	72	2.25	7.4	1	BM10	MSBB
BM_10_691	AD	6	F	79	4.33333	5.9	3	BM10	MSBB
BM_10_693	AD	3	F	84	9	7.9	0	BM10	MSBB
BM_10_707	AD	4	F	85	2.33333	8.4	5	BM10	MSBB
BM_10_709	AD	6	F	80	10	6.2	3	BM10	MSBB
BM_10_711	AD	2	F	90	3.08333	7.2	2	BM10	MSBB
BM_10_715	AD	6	F	74	9.58333	7.3	5	BM10	MSBB
BM_10_716	AD	5	F	87	6.5	7.1	3	BM10	MSBB
BM_10_728	AD	1	F	90	2.75	7.6	0.5	BM10	MSBB
BM_10_731	AD	2	F	84	2.75	6.4	5	BM10	MSBB
BM_10_736	AD	3	F	90	13.9167	9	2	BM10	MSBB
BM_10_752	AD	6	F	85	5.25	6.2	5	BM10	MSBB
BM_10_754	AD	NA	F	76	4	6.2	5	BM10	MSBB
BM_10_755	AD	4	F	90	5.83333	7.2	4	BM10	MSBB
BM_10_758	AD	6	F	65	5.16667	6.6	5	BM10	MSBB
BM_10_764	AD	3	F	90	4.5	6.7	3	BM10	MSBB
BM_10_790	AD	6	F	64	15.75	7.1	3	BM10	MSBB
BM_10_797	AD	6	F	90	3.58333	7.5	4	BM10	MSBB
BM_10_798	AD	NA	F	81	4.75	6.7	4	BM10	MSBB
BM_10_799	AD	6	F	88	3.58333	6.7	5	BM10	MSBB
BM_10_800	AD	6	F	90	5	7.8	2	BM10	MSBB
BM_10_806	AD	6	F	90	6.33333	5.7	4	BM10	MSBB
BM_10_807	AD	5	F	90	5.91667	6.1	0.5	BM10	MSBB
BM_10_812	AD	6	F	83	16.9667	8.2	2	BM10	MSBB
BM_22_106	AD	6	F	78	4.33333	5.9	2	BM22	MSBB
BM_22_110	AD	5	F	87	6.5	5	3	BM22	MSBB
BM_22_115	AD	6	F	90	5	6.9	2	BM22	MSBB
BM_22_119	AD	6	F	65	5.16667	5	5	BM22	MSBB
BM_22_130	AD	4	F	90	2.33333	6.3	5	BM22	MSBB
BM_22_132	AD	NA	F	84	3.83333	5.4	3	BM22	MSBB
BM_22_133	AD	3	F	90	1.25	6	3	BM22	MSBB
BM_22_134	AD	NA	F	81	4.75	5.5	4	BM22	MSBB
BM_22_144	AD	6	F	90	3.58333	5.9	4	BM22	MSBB
BM_22_146	AD	3	F	90	4.25	5.8	2	BM22	MSBB
BM_22_156	AD	6	F	90	2.91667	6.1	4	BM22	MSBB
BM_22_167	AD	4	F	90	5.83333	5.7	4	BM22	MSBB
BM_22_172	AD	6	F	84	7.25	6	5	BM22	MSBB
BM_22_177	AD	4	F	84	2.91667	7.3	1	BM22	MSBB
BM_22_183	AD	2	F	84	2.75	7.5	5	BM22	MSBB
BM_22_187	AD	5	F	90	5.08333	6.9	1	BM22	MSBB
BM_22_196	AD	2	F	72	2.25	6.9	1	BM22	MSBB
BM_22_199	AD	3	F	84	9	5.2	0	BM22	MSBB
BM_22_213	AD	5	F	87	4	6.8	0.5	BM22	MSBB
BM_22_229	AD	6	F	89	5	6.6	0.5	BM22	MSBB
BM_22_230	AD	1	F	90	2.75	5.9	0.5	BM22	MSBB
BM_22_238	AD	6	F	87	14.5	5.7	2	BM22	MSBB
BM_22_25	AD	6	F	64	15.75	5.4	3	BM22	MSBB
BM_22_262	AD	4	F	85	2.33333	5.2	5	BM22	MSBB
BM_22_53	AD	4	F	84	6.66667	5	4	BM22	MSBB
BM_22_6	AD	6	F	78	3.66667	6.7	2	BM22	MSBB
BM_22_63	AD	6	F	72	6	6	3	BM22	MSBB
BM_22_67	AD	6	F	74	11.9167	7.5	3	BM22	MSBB
BM_22_76	AD	6	F	83	16.9667	6.4	2	BM22	MSBB
BM_22_84	AD	2	F	90	3.08333	5.2	2	BM22	MSBB
BM_22_88	AD	6	F	90	5.33333	7.3	1	BM22	MSBB
BM_22_94	AD	6	F	74	9.58333	6.8	5	BM22	MSBB
BM_36_282	AD	3	F	84	9	6.6	0	BM36	MSBB
BM_36_291	AD	6	F	64	15.75	6.1	3	BM36	MSBB
BM_36_296	AD	6	F	90	4.41667	5.8	3	BM36	MSBB
BM_36_304	AD	6	F	87	14.5	6.8	2	BM36	MSBB
BM_36_307	AD	6	F	90	2.91667	6.7	4	BM36	MSBB
BM_36_317	AD	4	F	84	6.66667	6.2	4	BM36	MSBB
BM_36_324	AD	6	F	90	6.28333	5.3	3	BM36	MSBB
BM_36_327	AD	NA	F	81	4.75	6.9	4	BM36	MSBB
BM_36_328	AD	6	F	78	3.66667	7.4	2	BM36	MSBB
BM_36_329	AD	6	F	87	5.16667	5.6	2	BM36	MSBB
BM_36_333	AD	5	F	87	6.5	7.9	3	BM36	MSBB
BM_36_337	AD	3	F	90	4.25	6.6	2	BM36	MSBB
BM_36_340	AD	6	F	80	10	5.8	3	BM36	MSBB
BM_36_345	AD	4	F	90	6	5	4	BM36	MSBB
BM_36_352	AD	6	F	90	5	7.4	2	BM36	MSBB
BM_36_361	AD	6	F	90	3.58333	6.8	4	BM36	MSBB
BM_36_362	AD	3	F	90	13.9167	7.7	2	BM36	MSBB
BM_36_364	AD	5	F	90	6.58333	5.3	3	BM36	MSBB
BM_36_373	AD	2	F	72	2.25	6.6	1	BM36	MSBB
BM_36_375	AD	6	F	90	8.71667	5.3	3	BM36	MSBB
BM_36_376	AD	5	F	90	5.08333	7.4	1	BM36	MSBB
BM_36_379	AD	6	F	75	4.75	6.7	1	BM36	MSBB
BM_36_381	AD	5	F	87	4	8.7	0.5	BM36	MSBB
BM_36_383	AD	6	F	86	3.5	6.3	2	BM36	MSBB
BM_36_387	AD	NA	F	76	4	5.6	5	BM36	MSBB
BM_36_389	AD	6	F	90	6.33333	5.4	4	BM36	MSBB
BM_36_403	AD	6	F	83	16.9667	7	2	BM36	MSBB
BM_36_405	AD	6	F	90	5.33333	6.9	1	BM36	MSBB
BM_36_418	AD	4	F	90	2.33333	6	5	BM36	MSBB
BM_36_422	AD	6	F	84	2	6.6	5	BM36	MSBB
BM_36_423	AD	2	F	84	2.75	7.6	5	BM36	MSBB
BM_36_424	AD	1	F	90	2.75	7.5	0.5	BM36	MSBB
BM_36_440	AD	6	F	89	5	7.1	0.5	BM36	MSBB
BM_36_455	AD	4	F	85	2.33333	6.8	5	BM36	MSBB
BM_36_490	AD	4	F	84	2.91667	6.5	1	BM36	MSBB
BM_36_491	AD	NA	F	77	6.33333	5.2	5	BM36	MSBB
BM_36_492	AD	6	F	85	5.25	4.8	5	BM36	MSBB
BM_36_507	AD	6	F	78	4.33333	5.2	2	BM36	MSBB
BM_36_525	AD	6	F	90	6.08333	6.9	2	BM36	MSBB
BM_36_540	AD	4	F	90	6	5.6	4	BM36	MSBB
BM_36_543	AD	3	F	90	1.25	6	3	BM36	MSBB
BM_36_544	AD	6	F	74	11.9167	5.1	3	BM36	MSBB
hB_RNA_10242	AD	5	F	90	11.8333	10	3	BM22	MSBB
hB_RNA_10242_resequenced	AD	5	F	90	11.8333	10	3	BM22	MSBB
hB_RNA_10302	AD	6	F	83	2.08333	6.2	3	BM22	MSBB
hB_RNA_10392	AD	5	F	90	3.33333	8.4	3	BM36	MSBB
hB_RNA_10412	AD	3	F	90	2.75	2.8	3	BM36	MSBB
hB_RNA_10472	AD	6	F	83	2.08333	5.3	3	BM36	MSBB
hB_RNA_10482	AD	6	F	90	2.16667	5.8	3	BM36	MSBB
hB_RNA_10482_resequenced	AD	6	F	90	2.16667	5.8	3	BM36	MSBB
hB_RNA_10512	AD	6	F	90	2.46667	7.1	4	BM36	MSBB
hB_RNA_10512_L43C014	AD	6	F	90	2.46667	7.1	4	BM36	MSBB
hB_RNA_10522	AD	6	F	90	5.28333	2.9	3	BM36	MSBB
hB_RNA_10522_resequenced	AD	6	F	90	5.28333	2.9	3	BM36	MSBB
hB_RNA_10542	AD	6	F	90	15.5	4.3	3	BM36	MSBB
hB_RNA_10542_resequenced	AD	6	F	90	15.5	4.3	3	BM36	MSBB
hB_RNA_10567	AD	6	F	90	4.33333	4.1	5	BM36	MSBB
hB_RNA_10567_resequenced	AD	6	F	90	4.33333	4.1	5	BM36	MSBB
hB_RNA_10577	AD	6	F	87	14.75	2.9	4	BM36	MSBB
hB_RNA_10577_resequenced	AD	6	F	87	14.75	2.9	4	BM36	MSBB
hB_RNA_10617	AD	6	F	90	1.91667	6.6	3	BM36	MSBB
hB_RNA_10617_resequenced	AD	6	F	90	1.91667	6.6	3	BM36	MSBB
hB_RNA_10642	AD	6	F	90	11.3333	6.8	5	BM36	MSBB
hB_RNA_10642_resequenced	AD	6	F	90	11.3333	6.8	5	BM36	MSBB
hB_RNA_10652	AD	6	F	89	3	3.9	5	BM36	MSBB
hB_RNA_10652_resequenced	AD	6	F	89	3	3.9	5	BM36	MSBB
hB_RNA_10662	AD	5	F	85	2.16667	8.5	5	BM36	MSBB
hB_RNA_10662_resequenced	AD	5	F	85	2.16667	8.5	5	BM36	MSBB
hB_RNA_10682	AD	6	F	90	3.25	5.9	4	BM36	MSBB
hB_RNA_10682_resequenced	AD	6	F	90	3.25	5.9	4	BM36	MSBB
hB_RNA_10742	AD	5	F	90	3.83333	9	2	BM36	MSBB
hB_RNA_10742_resequenced	AD	5	F	90	3.83333	9	2	BM36	MSBB
hB_RNA_10782	AD	5	F	90	11.8333	2.3	3	BM36	MSBB
hB_RNA_10782_L43C014	AD	5	F	90	11.8333	2.3	3	BM36	MSBB
hB_RNA_10832	AD	6	F	90	2.33333	7	3	BM36	MSBB
hB_RNA_10832_resequenced	AD	6	F	90	2.33333	7	3	BM36	MSBB
hB_RNA_10882	AD	6	F	88	6	5.7	4	BM36	MSBB
hB_RNA_10882_resequenced	AD	6	F	88	6	5.7	4	BM36	MSBB
hB_RNA_10902	AD	5	F	73	7.33333	2.2	5	BM36	MSBB
hB_RNA_10912	AD	5	F	90	4.75	4.2	5	BM36	MSBB
hB_RNA_10932	AD	6	F	88	3.5	2.8	5	BM36	MSBB
hB_RNA_10962	AD	5	F	81	3.16667	5.3	3	BM36	MSBB
hB_RNA_10992	AD	6	F	88	17.5	2.9	4	BM36	MSBB
hB_RNA_10992_L43C014	AD	6	F	88	17.5	2.9	4	BM36	MSBB
hB_RNA_11052	AD	5	F	90	5.5	5.7	1	BM36	MSBB
hB_RNA_11112	AD	4	F	90	1.25	3.9	3	BM36	MSBB
hB_RNA_11132	AD	6	F	90	5.5	7.1	3	BM36	MSBB
hB_RNA_11152	AD	6	F	82	4.5	2.5	3	BM36	MSBB
hB_RNA_12181	AD	5	F	90	3.33333	3.8	3	BM22	MSBB
hB_RNA_12181_resequenced	AD	5	F	90	3.33333	3.8	3	BM22	MSBB
hB_RNA_12201	AD	6	F	90	2.16667	7.8	3	BM22	MSBB
hB_RNA_12201_resequenced	AD	6	F	90	2.16667	7.8	3	BM22	MSBB
hB_RNA_12211	AD	6	F	90	15.5	5.7	3	BM22	MSBB
hB_RNA_12211_resequenced	AD	6	F	90	15.5	5.7	3	BM22	MSBB
hB_RNA_12232	AD	6	F	90	2.25	3.8	4	BM36	MSBB
hB_RNA_12312	AD	5	F	90	6.58333	3.9	3	BM36	MSBB
hB_RNA_12312_resequenced	AD	5	F	90	6.58333	3.9	3	BM36	MSBB
hB_RNA_12332	AD	6	F	90	4.41667	5.1	3	BM36	MSBB
hB_RNA_12332_B18C014	AD	6	F	90	4.41667	5.1	3	BM36	MSBB
hB_RNA_12372	AD	6	F	90	6.28333	3.2	3	BM36	MSBB
hB_RNA_12372_resequenced	AD	6	F	90	6.28333	3.2	3	BM36	MSBB
hB_RNA_12402	AD	6	F	80	10	3.2	3	BM36	MSBB
hB_RNA_12434	AD	6	F	90	2.33333	7.2	3	BM10	MSBB
hB_RNA_12444	AD	6	F	84	1.75	5.3	5	BM10	MSBB
hB_RNA_12504	AD	6	F	89	3	6.2	5	BM10	MSBB
hB_RNA_12514	AD	6	F	82	4.5	3.4	3	BM10	MSBB
hB_RNA_12555	AD	6	F	87	14.75	3.7	4	BM10	MSBB
hB_RNA_12582	AD	6	F	90	5.5	7.9	3	BM10	MSBB
hB_RNA_12615	AD	6	F	84	8	2.1	3	BM10	MSBB
hB_RNA_12624	AD	6	F	90	3.25	1	4	BM10	MSBB
hB_RNA_12662	AD	5	F	90	11.8333	7.8	3	BM10	MSBB
hB_RNA_12664	AD	5	F	90	3.83333	7.9	2	BM10	MSBB
hB_RNA_12695	AD	3	F	90	2.75	1.8	3	BM10	MSBB
hB_RNA_12744	AD	6	F	88	17.5	4	4	BM10	MSBB
hB_RNA_12744_L43C014	AD	6	F	88	17.5	4	4	BM10	MSBB
hB_RNA_12774	AD	6	F	90	2.46667	7.4	4	BM10	MSBB
hB_RNA_12784	AD	5	F	90	4.75	4.8	5	BM10	MSBB
hB_RNA_12852	AD	5	F	90	5.5	6.1	1	BM10	MSBB
hB_RNA_12859	AD	5	F	73	7.33333	4	5	BM10	MSBB
hB_RNA_12887	AD	5	F	85	9.16667	2.7	3	BM10	MSBB
hB_RNA_12954	AD	6	F	88	6	6.6	4	BM10	MSBB
hB_RNA_12994	AD	4	F	90	1.25	5.5	3	BM10	MSBB
hB_RNA_13018	AD	5	F	85	2.16667	7.2	5	BM10	MSBB
hB_RNA_13058	AD	5	F	90	3.33333	2.8	3	BM10	MSBB
hB_RNA_13058_resequenced	AD	5	F	90	3.33333	2.8	3	BM10	MSBB
hB_RNA_13086	AD	5	F	81	3.16667	6	3	BM10	MSBB
hB_RNA_13132	AD	6	F	90	15.5	5.6	3	BM10	MSBB
hB_RNA_13134	AD	6	F	83	2.08333	4.1	3	BM10	MSBB
hB_RNA_13144	AD	6	F	90	1.91667	3.2	3	BM10	MSBB
hB_RNA_13201	AD	6	F	90	2.25	6	4	BM10	MSBB
hB_RNA_13210	AD	6	F	90	11.3333	7.3	5	BM10	MSBB
hB_RNA_13253	AD	5	F	90	6.58333	4.6	3	BM10	MSBB
hB_RNA_13330	AD	6	F	90	4.41667	6.2	3	BM10	MSBB
hB_RNA_13340	AD	4	F	90	6	4.4	4	BM10	MSBB
hB_RNA_13351	AD	6	F	86	3.5	6.5	2	BM10	MSBB
hB_RNA_13542	AD	6	F	72	6	6.5	3	BM10	MSBB
hB_RNA_13571	AD	6	F	84	2	6.4	5	BM10	MSBB
hB_RNA_13665	AD	4	F	90	6	7.5	4	BM10	MSBB
hB_RNA_13684	AD	6	F	90	6.28333	6.2	3	BM10	MSBB
hB_RNA_16005	AD	2	F	72	2.25	10	1	BM44	MSBB
hB_RNA_16015	AD	6	F	65	5.16667	6.3	5	BM44	MSBB
hB_RNA_16025	AD	6	F	83	16.9667	9.9	2	BM44	MSBB
hB_RNA_16035	AD	6	F	74	11.9167	9.5	3	BM44	MSBB
hB_RNA_16135	AD	5	F	87	4	9	0.5	BM44	MSBB
hB_RNA_16145	AD	6	F	87	14.5	9.1	2	BM44	MSBB
hB_RNA_16165	AD	5	F	87	6.5	8.4	3	BM44	MSBB
hB_RNA_16205	AD	3	F	84	9	9.3	0	BM44	MSBB
hB_RNA_16225	AD	4	F	85	2.33333	8.9	5	BM44	MSBB
hB_RNA_16245	AD	1	F	90	2.75	9.4	0.5	BM44	MSBB
hB_RNA_16245_E008C189	AD	1	F	90	2.75	9.4	0.5	BM44	MSBB
hB_RNA_16385	AD	4	F	84	2.91667	9.9	1	BM44	MSBB
hB_RNA_16395	AD	6	F	78	4.33333	9.9	2	BM44	MSBB
hB_RNA_16455	AD	3	F	90	4.25	10	2	BM44	MSBB
hB_RNA_16635	AD	NA	F	84	3.83333	9.8	3	BM44	MSBB
hB_RNA_16655	AD	6	F	64	15.75	10	3	BM44	MSBB
hB_RNA_16665	AD	6	F	90	3.58333	9.9	4	BM44	MSBB
hB_RNA_16775	AD	6	F	90	2.91667	9.7	4	BM44	MSBB
hB_RNA_16785	AD	2	F	84	2.75	9.9	5	BM44	MSBB
hB_RNA_16795	AD	4	F	90	2.33333	9.2	5	BM44	MSBB
hB_RNA_16805	AD	NA	F	81	4.75	7.7	4	BM44	MSBB
hB_RNA_16825	AD	3	F	90	1.25	9.6	3	BM44	MSBB
hB_RNA_16845	AD	6	F	90	5	9	2	BM44	MSBB
hB_RNA_16885	AD	4	F	90	5.83333	9	4	BM44	MSBB
hB_RNA_16905	AD	5	F	90	5.08333	9.2	1	BM44	MSBB
hB_RNA_16905_E009C189	AD	5	F	90	5.08333	9.2	1	BM44	MSBB
hB_RNA_16915	AD	6	F	90	5.33333	9.7	1	BM44	MSBB
hB_RNA_16935	AD	6	F	90	8.71667	9.8	3	BM44	MSBB
hB_RNA_16945	AD	6	F	78	3.66667	10	2	BM44	MSBB
hB_RNA_16955	AD	3	F	90	13.9167	10	2	BM44	MSBB
hB_RNA_16965	AD	6	F	84	7.25	9	5	BM44	MSBB
hB_RNA_16965_E009C189	AD	6	F	84	7.25	9	5	BM44	MSBB
hB_RNA_17065	AD	6	F	89	5	10	0.5	BM44	MSBB
hB_RNA_4301	AD	NA	F	76	4	4.8	5	BM44	MSBB
hB_RNA_4312	AD	6	F	72	6	6.5	3	BM44	MSBB
hB_RNA_4341	AD	4	F	90	6	2.4	4	BM44	MSBB
hB_RNA_4351	AD	6	F	74	9.58333	6.2	5	BM44	MSBB
hB_RNA_4398	AD	6	F	84	2	5.5	5	BM44	MSBB
hB_RNA_4398_E007C014	AD	6	F	84	2	5.5	5	BM44	MSBB
hB_RNA_4411	AD	5	F	90	6.58333	3.9	3	BM44	MSBB
hB_RNA_4429	AD	6	F	80	10	3.4	3	BM44	MSBB
hB_RNA_4442	AD	4	F	90	6	7.1	4	BM44	MSBB
hB_RNA_4461	AD	3	F	90	4.5	5.4	3	BM44	MSBB
hB_RNA_4489	AD	6	F	90	5.33333	6.3	5	BM44	MSBB
hB_RNA_4565	AD	6	F	88	3.58333	5.1	5	BM44	MSBB
hB_RNA_4573	AD	2	F	90	3.08333	6.4	2	BM44	MSBB
hB_RNA_4581	AD	6	F	86	3.5	6.2	2	BM44	MSBB
hB_RNA_4674	AD	6	F	90	4.41667	6.4	3	BM44	MSBB
hB_RNA_4701	AD	6	F	87	5.16667	5.9	2	BM44	MSBB
hB_RNA_4841	AD	6	F	90	6.08333	7.4	2	BM44	MSBB
hB_RNA_4981	AD	6	F	90	6.28333	2.5	3	BM44	MSBB
hB_RNA_5141	AD	6	F	75	4.75	5.4	1	BM44	MSBB
hB_RNA_7665	AD	5	F	90	5.5	7.1	1	BM22	MSBB
hB_RNA_7775	AD	6	F	90	5.5	9.9	3	BM22	MSBB
hB_RNA_7785	AD	6	F	84	8	3.3	3	BM22	MSBB
hB_RNA_7795	AD	6	F	90	2.33333	7.3	3	BM22	MSBB
hB_RNA_7835	AD	5	F	90	3.83333	8.3	2	BM22	MSBB
hB_RNA_7835_B82C014	AD	5	F	90	3.83333	8.3	2	BM22	MSBB
hB_RNA_7855	AD	6	F	82	4.5	3	3	BM22	MSBB
hB_RNA_7925	AD	6	F	90	2.46667	7.1	4	BM22	MSBB
hB_RNA_8025	AD	6	F	90	4.33333	4.1	5	BM22	MSBB
hB_RNA_8025_E007C014	AD	6	F	90	4.33333	4.1	5	BM22	MSBB
hB_RNA_8055	AD	6	F	88	6	7.1	4	BM22	MSBB
hB_RNA_8055_L43C014	AD	6	F	88	6	7.1	4	BM22	MSBB
hB_RNA_8105	AD	5	F	73	7.33333	4.1	5	BM22	MSBB
hB_RNA_8115	AD	5	F	85	2.16667	5.9	5	BM22	MSBB
hB_RNA_8115_resequenced	AD	5	F	85	2.16667	5.9	5	BM22	MSBB
hB_RNA_8135	AD	6	F	90	3.25	6.7	4	BM22	MSBB
hB_RNA_8155	AD	5	F	81	3.16667	5.2	3	BM22	MSBB
hB_RNA_8155_resequenced	AD	5	F	81	3.16667	5.2	3	BM22	MSBB
hB_RNA_8225	AD	6	F	89	3	6.6	5	BM22	MSBB
hB_RNA_8225_L43C014	AD	6	F	89	3	6.6	5	BM22	MSBB
hB_RNA_8255	AD	6	F	88	3.5	3.7	5	BM22	MSBB
hB_RNA_8255_L43C014	AD	6	F	88	3.5	3.7	5	BM22	MSBB
hB_RNA_8265	AD	6	F	84	1.75	3.5	5	BM22	MSBB
hB_RNA_8265_E007C014	AD	6	F	84	1.75	3.5	5	BM22	MSBB
hB_RNA_8265_resequenced	AD	6	F	84	1.75	3.5	5	BM22	MSBB
hB_RNA_8285	AD	6	F	90	5.28333	3.9	3	BM22	MSBB
hB_RNA_8285_resequenced	AD	6	F	90	5.28333	3.9	3	BM22	MSBB
hB_RNA_8295	AD	6	F	90	1.91667	8.1	3	BM22	MSBB
hB_RNA_8295_resequenced	AD	6	F	90	1.91667	8.1	3	BM22	MSBB
hB_RNA_8315	AD	6	F	87	14.75	3.3	4	BM44	MSBB
hB_RNA_8325	AD	6	F	88	6	6.1	4	BM44	MSBB
hB_RNA_8335	AD	6	F	88	17.5	2.4	4	BM44	MSBB
hB_RNA_8355	AD	6	F	90	2.25	5.4	4	BM44	MSBB
hB_RNA_8405	AD	5	F	85	9.16667	2	3	BM44	MSBB
hB_RNA_8415	AD	5	F	90	5.5	6.6	1	BM44	MSBB
hB_RNA_8425	AD	5	F	73	7.33333	3.8	5	BM44	MSBB
hB_RNA_8435	AD	6	F	88	3.5	3.1	5	BM44	MSBB
hB_RNA_8445	AD	5	F	90	4.75	3.5	5	BM44	MSBB
hB_RNA_8465	AD	6	F	90	2.33333	6	3	BM44	MSBB
hB_RNA_8475	AD	6	F	84	8	2.6	3	BM44	MSBB
hB_RNA_8475_L43C014	AD	6	F	84	8	2.6	3	BM44	MSBB
hB_RNA_8485	AD	6	F	84	1.75	3.9	5	BM44	MSBB
hB_RNA_8525_K85C014	AD	6	F	90	2.46667	6	4	BM44	MSBB
hB_RNA_8545	AD	6	F	90	5.5	8.1	3	BM44	MSBB
hB_RNA_8615_B82C014	AD	6	F	83	2.08333	5.1	3	BM44	MSBB
hB_RNA_8675	AD	6	F	82	4.5	3.1	3	BM44	MSBB
hB_RNA_8675_L43C014	AD	6	F	82	4.5	3.1	3	BM44	MSBB
hB_RNA_8715	AD	6	F	90	11.3333	8.1	5	BM44	MSBB
hB_RNA_8725	AD	5	F	90	11.8333	6.9	3	BM44	MSBB
hB_RNA_8735	AD	6	F	90	3.25	6.1	4	BM44	MSBB
hB_RNA_8775	AD	5	F	85	2.16667	8.3	5	BM44	MSBB
hB_RNA_8825	AD	4	F	90	1.25	5.1	3	BM44	MSBB
hB_RNA_8835	AD	5	F	90	3.33333	4	3	BM44	MSBB
hB_RNA_8845	AD	6	F	90	2.16667	7.3	3	BM44	MSBB
hB_RNA_8885	AD	6	F	90	1.91667	7.5	3	BM44	MSBB
hB_RNA_8965	AD	6	F	90	5.28333	3.1	3	BM44	MSBB
hB_RNA_8975	AD	6	F	89	3	5.7	5	BM44	MSBB
hB_RNA_9015	AD	5	F	81	3.16667	5.2	3	BM44	MSBB
hB_RNA_9035	AD	6	F	90	15.5	5.5	3	BM44	MSBB
hB_RNA_9072	AD	6	F	90	5.28333	2.9	3	BM10	MSBB
hB_RNA_9085	AD	6	F	87	5.16667	4.1	2	BM36	MSBB
hB_RNA_9105	AD	NA	F	76	4	4.9	5	BM36	MSBB
hB_RNA_9125	AD	NA	F	76	4	6.7	5	BM22	MSBB
hB_RNA_9149	AD	6	F	84	2	5.8	5	BM22	MSBB
hB_RNA_9151	AD	5	F	90	6.58333	4.4	3	BM22	MSBB
hB_RNA_9152	AD	6	F	80	10	5	3	BM22	MSBB
hB_RNA_9153	AD	4	F	90	6	6.8	4	BM22	MSBB
hB_RNA_9158	AD	6	F	79	4.33333	4	3	BM22	MSBB
hB_RNA_9159	AD	5	F	90	5.91667	5.5	0.5	BM22	MSBB
hB_RNA_9160	AD	6	F	75	4.75	5.7	1	BM22	MSBB
hB_RNA_9164	AD	3	F	90	4.5	6.1	3	BM22	MSBB
hB_RNA_9165	AD	6	F	90	5.33333	6.5	5	BM22	MSBB
hB_RNA_9173	AD	4	F	90	18.5	4.6	5	BM22	MSBB
hB_RNA_9178	AD	6	F	90	6.08333	7.7	2	BM22	MSBB
hB_RNA_9178_L43C014	AD	6	F	90	6.08333	7.7	2	BM22	MSBB
hB_RNA_9194	AD	6	F	88	4.5	4.8	3	BM22	MSBB
hB_RNA_9211	AD	6	F	90	4.41667	6.6	3	BM22	MSBB
hB_RNA_9214	AD	6	F	87	5.16667	6	2	BM22	MSBB
hB_RNA_9216	AD	2	F	90	3.08333	5.7	2	BM22	MSBB
hB_RNA_9217	AD	6	F	86	3.5	7.1	2	BM22	MSBB
hB_RNA_9226_K82C014	AD	6	F	79	4.33333	9	3	BM44	MSBB
hB_RNA_9229	AD	5	F	90	5.91667	9.7	0.5	BM44	MSBB
BM_10_562	AD	4	M	90	2.66667	6.2	4	BM10	MSBB
BM_10_603	AD	6	M	62	7.33333	7.1	4	BM10	MSBB
BM_10_606	AD	6	M	74	14.75	5.5	3	BM10	MSBB
BM_10_652	AD	NA	M	74	4.25	6.9	4	BM10	MSBB
BM_10_668	AD	6	M	74	6.25	7.1	2	BM10	MSBB
BM_10_672	AD	6	M	90	3.7	7.7	2	BM10	MSBB
BM_10_675	AD	3	M	83	11.1333	8.1	2	BM10	MSBB
BM_10_677	AD	NA	M	71	9.11667	5.4	5	BM10	MSBB
BM_10_680	AD	6	M	81	4.5	7	5	BM10	MSBB
BM_10_686	AD	6	M	85	5.16667	7.1	3	BM10	MSBB
BM_10_689	AD	6	M	84	6.33333	6.1	2	BM10	MSBB
BM_10_692	AD	6	M	68	6.61667	7	2	BM10	MSBB
BM_10_702	AD	6	M	78	5.16667	7	2	BM10	MSBB
BM_10_708	AD	6	M	83	12	6.8	2	BM10	MSBB
BM_10_714	AD	5	M	80	3.16667	7.5	3	BM10	MSBB
BM_10_732	AD	3	M	90	2	6.9	2	BM10	MSBB
BM_10_750	AD	NA	M	80	6.66667	7	2	BM10	MSBB
BM_10_751	AD	NA	M	80	15.25	6.4	4	BM10	MSBB
BM_10_753	AD	5	M	79	2	9	5	BM10	MSBB
BM_10_765	AD	6	M	70	4.16667	7.1	4	BM10	MSBB
BM_10_766	AD	NA	M	74	5.5	6.5	4	BM10	MSBB
BM_10_767	AD	6	M	90	11.5	6.5	2	BM10	MSBB
BM_10_772	AD	2	M	90	5.2	6.9	1	BM10	MSBB
BM_10_773	AD	6	M	73	6.66667	6	3	BM10	MSBB
BM_10_781	AD	5	M	72	9.83333	6	1	BM10	MSBB
BM_10_796	AD	6	M	73	8.3	5.2	2	BM10	MSBB
BM_10_805	AD	6	M	75	14.7167	5.4	3	BM10	MSBB
BM_22_100	AD	3	M	83	11.1333	5.7	2	BM22	MSBB
BM_22_105	AD	6	M	74	6.25	5.6	5	BM22	MSBB
BM_22_147	AD	4	M	81	4.75	5	4	BM22	MSBB
BM_22_148	AD	3	M	90	2	6.3	2	BM22	MSBB
BM_22_150	AD	2	M	90	5.2	4.9	1	BM22	MSBB
BM_22_151	AD	6	M	68	6.61667	5.8	2	BM22	MSBB
BM_22_154	AD	5	M	79	2	7.3	5	BM22	MSBB
BM_22_160	AD	NA	M	80	6.66667	7	2	BM22	MSBB
BM_22_163	AD	6	M	85	5.16667	5.4	3	BM22	MSBB
BM_22_198	AD	6	M	84	6.33333	7.2	2	BM22	MSBB
BM_22_36	AD	5	M	82	6.83333	5	5	BM22	MSBB
BM_22_37	AD	6	M	81	4.5	5.4	5	BM22	MSBB
BM_22_38	AD	4	M	74	4.41667	5.2	5	BM22	MSBB
BM_22_40	AD	5	M	74	6.25	6.1	5	BM22	MSBB
BM_22_41	AD	NA	M	80	15.25	5.7	4	BM22	MSBB
BM_22_42	AD	NA	M	76	9.83333	4.8	5	BM22	MSBB
BM_22_49	AD	NA	M	63	2.5	6.4	5	BM22	MSBB
BM_22_57	AD	6	M	90	3.7	4.9	2	BM22	MSBB
BM_22_64	AD	4	M	90	2.66667	4.9	4	BM22	MSBB
BM_22_83	AD	6	M	85	23.5	6	4	BM22	MSBB
BM_22_92	AD	6	M	73	6.66667	6.4	3	BM22	MSBB
BM_22_95	AD	3	M	87	5.83333	6	1	BM22	MSBB
BM_36_278	AD	6	M	84	6.33333	6.5	2	BM36	MSBB
BM_36_281	AD	6	M	68	6.61667	5.7	2	BM36	MSBB
BM_36_290	AD	5	M	79	2	8.9	5	BM36	MSBB
BM_36_297	AD	6	M	74	6.25	6	2	BM36	MSBB
BM_36_314	AD	5	M	74	6.25	7.1	5	BM36	MSBB
BM_36_330	AD	6	M	78	5.16667	5.6	2	BM36	MSBB
BM_36_332	AD	5	M	80	3.16667	7.6	3	BM36	MSBB
BM_36_338	AD	NA	M	76	9.83333	5.8	5	BM36	MSBB
BM_36_347	AD	NA	M	80	6.66667	8.3	2	BM36	MSBB
BM_36_348	AD	NA	M	80	15.25	5.9	4	BM36	MSBB
BM_36_349	AD	NA	M	80	15.3333	6.2	3	BM36	MSBB
BM_36_365	AD	3	M	90	2	5.6	2	BM36	MSBB
BM_36_366	AD	3	M	87	5.83333	7.4	1	BM36	MSBB
BM_36_377	AD	6	M	85	5.16667	6.7	3	BM36	MSBB
BM_36_382	AD	6	M	74	14.75	7	3	BM36	MSBB
BM_36_386	AD	2	M	90	5.2	6.3	1	BM36	MSBB
BM_36_388	AD	4	M	90	2.66667	7.3	4	BM36	MSBB
BM_36_390	AD	NA	M	63	2.5	8.5	5	BM36	MSBB
BM_36_420	AD	5	M	72	9.83333	5.4	1	BM36	MSBB
BM_36_465	AD	6	M	62	7.33333	5.6	4	BM36	MSBB
BM_36_496	AD	6	M	85	23.5	4.7	4	BM36	MSBB
BM_36_541	AD	NA	M	74	5.5	5.1	4	BM36	MSBB
hB_RNA_10342	AD	5	M	88	2.25	8.5	3	BM22	MSBB
hB_RNA_10342_E007C014	AD	5	M	88	2.25	8.5	3	BM22	MSBB
hB_RNA_10382	AD	5	M	88	2.25	7	3	BM36	MSBB
hB_RNA_10632	AD	6	M	73	17.8333	5.1	5	BM36	MSBB
hB_RNA_10632_resequenced	AD	6	M	73	17.8333	5.1	5	BM36	MSBB
hB_RNA_10672	AD	6	M	87	2.75	7.9	5	BM36	MSBB
hB_RNA_10672_resequenced	AD	6	M	87	2.75	7.9	5	BM36	MSBB
hB_RNA_10692	AD	5	M	90	3	4.9	5	BM36	MSBB
hB_RNA_10692_resequenced	AD	5	M	90	3	4.9	5	BM36	MSBB
hB_RNA_10702	AD	6	M	83	3.83333	5.2	4	BM36	MSBB
hB_RNA_10702_E007C014	AD	6	M	83	3.83333	5.2	4	BM36	MSBB
hB_RNA_10712	AD	6	M	78	11	4.5	2	BM36	MSBB
hB_RNA_10712_resequenced	AD	6	M	78	11	4.5	2	BM36	MSBB
hB_RNA_10722	AD	6	M	84	2.33333	5.6	3	BM36	MSBB
hB_RNA_10722_resequenced	AD	6	M	84	2.33333	5.6	3	BM36	MSBB
hB_RNA_10802	AD	6	M	71	5	4.8	5	BM36	MSBB
hB_RNA_10802_resequenced	AD	6	M	71	5	4.8	5	BM36	MSBB
hB_RNA_10852	AD	6	M	74	4.08333	3.1	2	BM36	MSBB
hB_RNA_10852_resequenced	AD	6	M	74	4.08333	3.1	2	BM36	MSBB
hB_RNA_10872	AD	6	M	64	4	2.5	5	BM36	MSBB
hB_RNA_10872_resequenced	AD	6	M	64	4	2.5	5	BM36	MSBB
hB_RNA_10892	AD	5	M	88	2.91667	7.8	5	BM36	MSBB
hB_RNA_10892_K77C014	AD	5	M	88	2.91667	7.8	5	BM36	MSBB
hB_RNA_10892_resequenced	AD	5	M	88	2.91667	7.8	5	BM36	MSBB
hB_RNA_10922	AD	5	M	90	16.3333	2.6	3	BM36	MSBB
hB_RNA_10942	AD	6	M	69	2.96667	4.9	5	BM36	MSBB
hB_RNA_11122	AD	6	M	90	7	3.5	3	BM36	MSBB
hB_RNA_11142	AD	6	M	85	3.66667	7	3	BM36	MSBB
hB_RNA_12242	AD	6	M	82	6.83333	3.2	4	BM36	MSBB
hB_RNA_12252	AD	5	M	72	9.83333	4.3	1	BM36	MSBB
hB_RNA_12252_resequenced	AD	5	M	72	9.83333	4.3	1	BM36	MSBB
hB_RNA_12322	AD	6	M	78	5.16667	5.6	2	BM36	MSBB
hB_RNA_12322_resequenced	AD	6	M	78	5.16667	5.6	2	BM36	MSBB
hB_RNA_12454	AD	5	M	88	2.25	5.2	3	BM10	MSBB
hB_RNA_12532	AD	6	M	73	17.8333	4.7	5	BM10	MSBB
hB_RNA_12588	AD	6	M	84	2.33333	7.7	3	BM10	MSBB
hB_RNA_12704	AD	6	M	69	4.16667	3.2	5	BM10	MSBB
hB_RNA_12762	AD	6	M	64	4	4.6	5	BM10	MSBB
hB_RNA_12768	AD	6	M	82	6.83333	1.5	4	BM10	MSBB
hB_RNA_12794	AD	6	M	87	2.75	7.7	5	BM10	MSBB
hB_RNA_12804	AD	5	M	90	16.3333	6.1	3	BM10	MSBB
hB_RNA_12838	AD	6	M	74	4.08333	3.9	2	BM10	MSBB
hB_RNA_12917	AD	6	M	78	11	6.5	2	BM10	MSBB
hB_RNA_12934	AD	6	M	83	3.83333	7	4	BM10	MSBB
hB_RNA_12944	AD	5	M	90	3	6.3	5	BM10	MSBB
hB_RNA_12986	AD	5	M	88	2.91667	7.6	5	BM10	MSBB
hB_RNA_13048	AD	6	M	90	7	4.7	3	BM10	MSBB
hB_RNA_13048_resequenced	AD	6	M	90	7	4.7	3	BM10	MSBB
hB_RNA_13102	AD	6	M	85	3.66667	7.2	3	BM10	MSBB
hB_RNA_13216	AD	6	M	71	5	6.2	5	BM10	MSBB
hB_RNA_13216_resequenced	AD	6	M	71	5	6.2	5	BM10	MSBB
hB_RNA_13266	AD	6	M	73	8.3	4.3	2	BM10	MSBB
hB_RNA_13276	AD	5	M	72	9.83333	5.9	1	BM10	MSBB
hB_RNA_13289	AD	6	M	74	6.25	2.9	5	BM10	MSBB
hB_RNA_13309	AD	6	M	85	23.5	7.8	4	BM10	MSBB
hB_RNA_13465	AD	6	M	74	14.75	7.1	3	BM10	MSBB
hB_RNA_13547	AD	6	M	75	14.7167	4.8	3	BM10	MSBB
hB_RNA_13616	AD	4	M	81	4.75	4.9	4	BM10	MSBB
hB_RNA_13677	AD	3	M	87	5.83333	7.9	1	BM10	MSBB
hB_RNA_16065	AD	6	M	84	6.33333	9.5	2	BM44	MSBB
hB_RNA_16295	AD	NA	M	80	15.25	10	4	BM44	MSBB
hB_RNA_16315	AD	6	M	68	6.61667	9.8	2	BM44	MSBB
hB_RNA_16345	AD	6	M	85	5.16667	9.9	3	BM44	MSBB
hB_RNA_16405	AD	3	M	90	2	9.9	2	BM44	MSBB
hB_RNA_16435	AD	6	M	90	3.7	10	2	BM44	MSBB
hB_RNA_16445	AD	2	M	90	5.2	9.4	1	BM44	MSBB
hB_RNA_16485	AD	6	M	81	4.5	10	5	BM44	MSBB
hB_RNA_16725	AD	3	M	83	11.1333	10	2	BM44	MSBB
hB_RNA_17045	AD	NA	M	80	6.66667	9.9	2	BM44	MSBB
hB_RNA_17105	AD	6	M	73	6.66667	9.7	3	BM44	MSBB
hB_RNA_17135	AD	5	M	74	6.25	10	5	BM44	MSBB
hB_RNA_17145	AD	4	M	90	2.66667	10	4	BM44	MSBB
hB_RNA_17155	AD	5	M	82	6.83333	9.9	5	BM44	MSBB
hB_RNA_4371	AD	4	M	81	4.75	3.2	4	BM44	MSBB
hB_RNA_4389	AD	5	M	80	3.16667	6.2	3	BM44	MSBB
hB_RNA_4437	AD	6	M	62	7.33333	8	4	BM44	MSBB
hB_RNA_4474	AD	3	M	87	5.83333	7.5	1	BM44	MSBB
hB_RNA_4498	AD	6	M	74	6.25	5.7	2	BM44	MSBB
hB_RNA_4531	AD	6	M	75	14.7167	3.5	3	BM44	MSBB
hB_RNA_4551	AD	6	M	85	23.5	7	4	BM44	MSBB
hB_RNA_4591	AD	5	M	72	9.83333	4.3	1	BM44	MSBB
hB_RNA_4631	AD	6	M	74	6.25	3.9	5	BM44	MSBB
hB_RNA_4631_E007C014	AD	6	M	74	6.25	3.9	5	BM44	MSBB
hB_RNA_4688	AD	6	M	74	14.75	5.7	3	BM44	MSBB
hB_RNA_4720	AD	6	M	83	12	4.3	2	BM44	MSBB
hB_RNA_4720_L43C014	AD	6	M	83	12	4.3	2	BM44	MSBB
hB_RNA_4881	AD	6	M	70	4.16667	6.3	4	BM44	MSBB
hB_RNA_4881_L43C014	AD	6	M	70	4.16667	6.3	4	BM44	MSBB
hB_RNA_4891	AD	6	M	73	8.3	4.5	2	BM44	MSBB
hB_RNA_4891_L43C014	AD	6	M	73	8.3	4.5	2	BM44	MSBB
hB_RNA_7815	AD	6	M	84	2.33333	6.8	3	BM22	MSBB
hB_RNA_7825	AD	6	M	90	7	4.9	3	BM22	MSBB
hB_RNA_7865	AD	6	M	85	3.66667	7.5	3	BM22	MSBB
hB_RNA_7895	AD	5	M	90	16.3333	7.3	3	BM22	MSBB
hB_RNA_7945	AD	6	M	78	11	5.9	2	BM22	MSBB
hB_RNA_8015	AD	6	M	83	3.83333	5.4	4	BM22	MSBB
hB_RNA_8045	AD	6	M	87	2.75	7.2	5	BM22	MSBB
hB_RNA_8075	AD	6	M	64	4	5.3	5	BM22	MSBB
hB_RNA_8075_resequenced	AD	6	M	64	4	5.3	5	BM22	MSBB
hB_RNA_8085	AD	5	M	88	2.91667	7.3	5	BM22	MSBB
hB_RNA_8085_resequenced	AD	5	M	88	2.91667	7.3	5	BM22	MSBB
hB_RNA_8095	AD	6	M	69	2.96667	5.5	5	BM22	MSBB
hB_RNA_8125	AD	6	M	73	17.8333	5.2	5	BM22	MSBB
hB_RNA_8125_resequenced	AD	6	M	73	17.8333	5.2	5	BM22	MSBB
hB_RNA_8175	AD	6	M	71	5	4.6	5	BM22	MSBB
hB_RNA_8175_resequenced	AD	6	M	71	5	4.6	5	BM22	MSBB
hB_RNA_8185	AD	5	M	90	3	6.2	5	BM22	MSBB
hB_RNA_8185_L43C014	AD	5	M	90	3	6.2	5	BM22	MSBB
hB_RNA_8345	AD	5	M	90	16.3333	4.6	3	BM44	MSBB
hB_RNA_8365	AD	6	M	82	6.83333	3.9	4	BM44	MSBB
hB_RNA_8385	AD	6	M	83	3.83333	5.7	4	BM44	MSBB
hB_RNA_8455	AD	6	M	69	2.96667	6.2	5	BM44	MSBB
hB_RNA_8495	AD	6	M	78	11	5.1	2	BM44	MSBB
hB_RNA_8515_K85C014	AD	6	M	90	7	6.6	3	BM44	MSBB
hB_RNA_8555	AD	6	M	85	3.66667	6.8	3	BM44	MSBB
hB_RNA_8555_B82C014	AD	6	M	85	3.66667	6.8	3	BM44	MSBB
hB_RNA_8575	AD	6	M	73	17.8333	4.5	5	BM44	MSBB
hB_RNA_8655	AD	6	M	84	2.33333	6.4	3	BM44	MSBB
hB_RNA_8695	AD	5	M	90	3.83333	3.4	3	BM44	MSBB
hB_RNA_8805	AD	6	M	71	5	6.1	5	BM44	MSBB
hB_RNA_8815	AD	5	M	88	2.25	7.4	3	BM44	MSBB
hB_RNA_8855	AD	6	M	68	9.16667	4	3	BM44	MSBB
hB_RNA_8875	AD	6	M	87	2.75	8.3	5	BM44	MSBB
hB_RNA_8935	AD	6	M	74	4.08333	3.2	2	BM44	MSBB
hB_RNA_8945	AD	5	M	90	3	6	5	BM44	MSBB
hB_RNA_9005	AD	6	M	69	4.16667	2.2	5	BM44	MSBB
hB_RNA_9045	AD	6	M	90	11.5	4.3	2	BM44	MSBB
hB_RNA_9115	AD	6	M	74	4.08333	3	2	BM22	MSBB
hB_RNA_9115_B82C014	AD	6	M	74	4.08333	3	2	BM22	MSBB
hB_RNA_9136	AD	6	M	70	4.16667	5	4	BM22	MSBB
hB_RNA_9137	AD	6	M	73	8.3	3.9	2	BM22	MSBB
hB_RNA_9147	AD	4	M	81	4.75	3.7	4	BM22	MSBB
hB_RNA_9148	AD	5	M	80	3.16667	7.2	3	BM22	MSBB
hB_RNA_9166	AD	6	M	74	6.25	5.4	2	BM22	MSBB
hB_RNA_9166_L43C014	AD	6	M	74	6.25	5.4	2	BM22	MSBB
hB_RNA_9171	AD	6	M	75	14.7167	4.1	3	BM22	MSBB
hB_RNA_9181	AD	NA	M	71	9.11667	4.3	5	BM22	MSBB
hB_RNA_9182	AD	NA	M	80	15.3333	3.4	3	BM22	MSBB
hB_RNA_9183	AD	NA	M	76	9.83333	5.1	5	BM22	MSBB
hB_RNA_9184	AD	NA	M	74	5.5	5.4	4	BM22	MSBB
hB_RNA_9205	AD	6	M	78	5.16667	7	2	BM22	MSBB
hB_RNA_9208	AD	6	M	90	11.5	3.8	2	BM22	MSBB
hB_RNA_9208_L43C014	AD	6	M	90	11.5	3.8	2	BM22	MSBB
hB_RNA_9208_resequenced	AD	6	M	90	11.5	3.8	2	BM22	MSBB
hB_RNA_9212	AD	6	M	74	14.75	6.2	3	BM22	MSBB
hB_RNA_9212_resequenced	AD	6	M	74	14.75	6.2	3	BM22	MSBB
hB_RNA_9215	AD	6	M	83	12	2.8	2	BM22	MSBB
hB_RNA_9218	AD	5	M	72	9.83333	5.1	1	BM22	MSBB
hB_RNA_9222	AD	6	M	74	6.25	4.4	5	BM22	MSBB
hB_RNA_9227	AD	6	M	78	5.16667	6.5	2	BM44	MSBB
BM_10_553	Control	3	F	90	1.75	6.4	1	BM10	MSBB
BM_10_554	Control	2	F	81	19.4167	4.8	1	BM10	MSBB
BM_10_555	Control	2	F	78	16	6.3	0	BM10	MSBB
BM_10_569	Control	NA	F	85	5	7.1	3	BM10	MSBB
BM_10_579	Control	1	F	79	10.0833	5	3	BM10	MSBB
BM_10_584	Control	1	F	83	6.16667	6.5	0.5	BM10	MSBB
BM_10_590	Control	2	F	74	3	7.4	1	BM10	MSBB
BM_10_591	Control	1	F	90	5.91667	6.6	2	BM10	MSBB
BM_10_615	Control	2	F	90	4.5	7.5	2	BM10	MSBB
BM_10_623	Control	3	F	82	5.66667	6.5	0	BM10	MSBB
BM_10_639	Control	2	F	77	4	7.6	0.5	BM10	MSBB
BM_10_648	Control	4	F	90	11.0833	7.1	2	BM10	MSBB
BM_10_649	Control	2	F	90	14.75	5.6	1	BM10	MSBB
BM_10_650	Control	3	F	86	11.5	6.6	0.5	BM10	MSBB
BM_10_656	Control	1	F	90	7.25	7.6	0.5	BM10	MSBB
BM_10_657	Control	3	F	90	5.75	7.3	0	BM10	MSBB
BM_10_659	Control	2	F	90	2	7.4	0.5	BM10	MSBB
BM_10_666	Control	2	F	85	4.33333	7.9	0	BM10	MSBB
BM_10_671	Control	3	F	75	3.25	8	0.5	BM10	MSBB
BM_10_695	Control	3	F	85	8	6.8	2	BM10	MSBB
BM_10_700	Control	3	F	90	6.5	5.8	1	BM10	MSBB
BM_10_703	Control	1	F	61	20.3333	7	0	BM10	MSBB
BM_10_713	Control	4	F	90	3.5	7.3	4	BM10	MSBB
BM_10_719	Control	2	F	81	9.5	6.2	0	BM10	MSBB
BM_10_722	Control	3	F	90	2.08333	7.3	0.5	BM10	MSBB
BM_10_729	Control	2	F	88	5.08333	8.1	0.5	BM10	MSBB
BM_10_730	Control	2	F	90	1.41667	6.5	4	BM10	MSBB
BM_10_735	Control	1	F	78	5.41667	7.8	0	BM10	MSBB
BM_10_742	Control	2	F	81	18.8	5.3	0	BM10	MSBB
BM_10_743	Control	0	F	79	6.83333	6.8	0	BM10	MSBB
BM_10_747	Control	2	F	76	4.25	8	1	BM10	MSBB
BM_10_782	Control	0	F	78	4.25	8.1	1	BM10	MSBB
BM_10_789	Control	3	F	88	8.95	5	0	BM10	MSBB
BM_10_811	Control	3	F	89	4.83333	6.9	0	BM10	MSBB
BM_10_813	Control	3	F	90	4	8.8	0.5	BM10	MSBB
BM_22_101	Control	3	F	79	19.25	5.6	3	BM22	MSBB
BM_22_116	Control	5	F	78	7.08333	6.3	5	BM22	MSBB
BM_22_117	Control	2	F	88	5.08333	7	0.5	BM22	MSBB
BM_22_124	Control	3	F	90	5.75	6.4	0	BM22	MSBB
BM_22_125	Control	3	F	75	3.25	4.9	0.5	BM22	MSBB
BM_22_126	Control	0	F	63	20.2333	5.3	0.5	BM22	MSBB
BM_22_136	Control	2	F	90	2	6.7	0.5	BM22	MSBB
BM_22_137	Control	2	F	77	4	7.6	0.5	BM22	MSBB
BM_22_143	Control	0	F	62	7	7.7	0	BM22	MSBB
BM_22_158	Control	4	F	90	3.5	5	4	BM22	MSBB
BM_22_162	Control	3	F	85	8	7.8	2	BM22	MSBB
BM_22_175	Control	1	F	83	6.16667	7.1	0.5	BM22	MSBB
BM_22_222	Control	2	F	78	16	6.1	0	BM22	MSBB
BM_22_254	Control	2	F	81	19.4167	5.1	1	BM22	MSBB
BM_22_255	Control	2	F	90	1.41667	5.4	4	BM22	MSBB
BM_22_258	Control	NA	F	85	5	7	3	BM22	MSBB
BM_22_268	Control	2	F	74	4.75	6.3	0	BM22	MSBB
BM_22_269	Control	3	F	90	1.75	6.9	1	BM22	MSBB
BM_22_270	Control	0	F	78	4.25	5.9	1	BM22	MSBB
BM_22_61	Control	1	F	90	5.91667	6.6	2	BM22	MSBB
BM_22_65	Control	1	F	61	20.3333	6	0	BM22	MSBB
BM_36_284	Control	3	F	85	8	7.9	2	BM36	MSBB
BM_36_286	Control	3	F	90	5.75	6.3	0	BM36	MSBB
BM_36_298	Control	4	F	90	3.5	6.7	4	BM36	MSBB
BM_36_299	Control	2	F	90	1.41667	6.3	4	BM36	MSBB
BM_36_308	Control	NA	F	85	5	6.3	3	BM36	MSBB
BM_36_310	Control	5	F	78	7.08333	7.6	5	BM36	MSBB
BM_36_336	Control	1	F	84	18.5	5.7	0	BM36	MSBB
BM_36_346	Control	3	F	89	4.83333	5.2	0	BM36	MSBB
BM_36_354	Control	1	F	90	7.25	7	0.5	BM36	MSBB
BM_36_355	Control	3	F	86	11.5	5.5	0.5	BM36	MSBB
BM_36_369	Control	0	F	79	7.66667	5.9	0	BM36	MSBB
BM_36_370	Control	1	F	90	3.41667	7.2	0	BM36	MSBB
BM_36_398	Control	3	F	90	1.75	7.2	1	BM36	MSBB
BM_36_410	Control	4	F	90	11.0833	6	2	BM36	MSBB
BM_36_411	Control	0	F	78	4.25	7.8	1	BM36	MSBB
BM_36_415	Control	2	F	81	19.4167	5.8	1	BM36	MSBB
BM_36_416	Control	2	F	74	4.75	8.1	0	BM36	MSBB
BM_36_417	Control	0	F	62	7	8.5	0	BM36	MSBB
BM_36_435	Control	1	F	83	6.16667	6.5	0.5	BM36	MSBB
BM_36_437	Control	2	F	74	3	5.2	1	BM36	MSBB
BM_36_448	Control	1	F	73	3	8.1	0	BM36	MSBB
BM_36_464	Control	3	F	79	19.25	5.3	3	BM36	MSBB
BM_36_482	Control	2	F	88	5.08333	6.6	0.5	BM36	MSBB
BM_36_487	Control	3	F	90	2.08333	5.7	0.5	BM36	MSBB
BM_36_499	Control	2	F	85	4.33333	5.6	0	BM36	MSBB
BM_36_502	Control	2	F	90	4.5	6.5	2	BM36	MSBB
BM_36_516	Control	1	F	79	10.0833	4.7	3	BM36	MSBB
BM_36_521	Control	2	F	77	4	8.1	0.5	BM36	MSBB
BM_36_527	Control	3	F	75	3.25	4.8	0.5	BM36	MSBB
BM_36_528	Control	1	F	61	20.3333	5.2	0	BM36	MSBB
BM_36_531	Control	2	F	78	16	6.3	0	BM36	MSBB
BM_36_538	Control	3	F	90	4	7.9	0.5	BM36	MSBB
hB_RNA_10862	Control	3	F	89	8.41667	3.6	0	BM36	MSBB
hB_RNA_10862_resequenced	Control	3	F	89	8.41667	3.6	0	BM36	MSBB
hB_RNA_10952	Control	1	F	82	10.5	4.9	0	BM36	MSBB
hB_RNA_10972	Control	3	F	90	7.6	8.8	0	BM36	MSBB
hB_RNA_11072	Control	1	F	90	3.83333	7.4	0	BM36	MSBB
hB_RNA_12262	Control	1	F	84	18.5	5.2	0	BM36	MSBB
hB_RNA_12262_resequenced	Control	1	F	84	18.5	5.2	0	BM36	MSBB
hB_RNA_12282	Control	3	F	86	11.5	5.2	0.5	BM36	MSBB
hB_RNA_12282_resequenced	Control	3	F	86	11.5	5.2	0.5	BM36	MSBB
hB_RNA_12352	Control	3	F	89	4.83333	4.2	0	BM36	MSBB
hB_RNA_12352_resequenced	Control	3	F	89	4.83333	4.2	0	BM36	MSBB
hB_RNA_12362	Control	2	F	81	19.4167	5.5	1	BM36	MSBB
hB_RNA_12433	Control	3	F	90	7.6	6.4	0	BM10	MSBB
hB_RNA_12638	Control	1	F	90	3.83333	7.1	0	BM10	MSBB
hB_RNA_13081	Control	3	F	89	8.41667	4.1	0	BM10	MSBB
hB_RNA_13081_resequenced	Control	3	F	89	8.41667	4.1	0	BM10	MSBB
hB_RNA_13193	Control	1	F	82	10.5	6	0	BM10	MSBB
hB_RNA_13373	Control	3	F	79	19.25	5.5	3	BM10	MSBB
hB_RNA_13373_L43C014	Control	3	F	79	19.25	5.5	3	BM10	MSBB
hB_RNA_13375	Control	0	F	79	7.66667	5.1	0	BM10	MSBB
hB_RNA_13375_L43C014	Control	0	F	79	7.66667	5.1	0	BM10	MSBB
hB_RNA_13389	Control	3	F	88	8.95	4.7	0	BM10	MSBB
hB_RNA_13397	Control	2	F	74	4.75	2.4	0	BM10	MSBB
hB_RNA_13418	Control	0	F	63	20.2333	5.4	0.5	BM10	MSBB
hB_RNA_13444	Control	2	F	81	18.8	6.4	0	BM10	MSBB
hB_RNA_13458	Control	2	F	81	19.4167	6.8	1	BM10	MSBB
hB_RNA_13500	Control	3	F	90	6.5	5.4	1	BM10	MSBB
hB_RNA_13609_P60C014	Control	0	F	62	7	3.9	0	BM10	MSBB
hB_RNA_13655	Control	1	F	84	18.5	6.3	0	BM10	MSBB
hB_RNA_16095	Control	2	F	77	4	8.7	0.5	BM44	MSBB
hB_RNA_16125	Control	2	F	85	4.33333	8.8	0	BM44	MSBB
hB_RNA_16215	Control	2	F	90	2	9.2	0.5	BM44	MSBB
hB_RNA_16255	Control	1	F	90	5.91667	8.4	2	BM44	MSBB
hB_RNA_16325	Control	3	F	75	3.25	9.7	0.5	BM44	MSBB
hB_RNA_16335	Control	3	F	90	5.75	9.7	0	BM44	MSBB
hB_RNA_16365	Control	5	F	78	7.08333	10	5	BM44	MSBB
hB_RNA_16525	Control	3	F	85	8	10	2	BM44	MSBB
hB_RNA_16555	Control	3	F	90	1.75	9.9	1	BM44	MSBB
hB_RNA_16595	Control	2	F	78	16	10	0	BM44	MSBB
hB_RNA_16715	Control	1	F	61	20.3333	10	0	BM44	MSBB
hB_RNA_16715_E009C189	Control	1	F	61	20.3333	10	0	BM44	MSBB
hB_RNA_16745	Control	1	F	83	6.16667	10	0.5	BM44	MSBB
hB_RNA_16765	Control	4	F	90	3.5	10	4	BM44	MSBB
hB_RNA_16925	Control	0	F	78	4.25	9.9	1	BM44	MSBB
hB_RNA_17115	Control	2	F	90	4.5	10	2	BM44	MSBB
hB_RNA_20672	Control	2	F	90	1.41667	9.7	4	BM44	MSBB
hB_RNA_4321	Control	2	F	74	3	6.5	1	BM44	MSBB
hB_RNA_4520	Control	3	F	82	5.66667	7	0	BM44	MSBB
hB_RNA_4601	Control	0	F	79	7.66667	5	0	BM44	MSBB
hB_RNA_4623	Control	1	F	84	18.5	5.6	0	BM44	MSBB
hB_RNA_4782	Control	0	F	62	7	7.8	0	BM44	MSBB
hB_RNA_4782_L43C014	Control	0	F	62	7	7.8	0	BM44	MSBB
hB_RNA_4827	Control	1	F	79	10.0833	5.9	3	BM44	MSBB
hB_RNA_4862	Control	2	F	74	4.75	7.2	0	BM44	MSBB
hB_RNA_4862_L43C014	Control	2	F	74	4.75	7.2	0	BM44	MSBB
hB_RNA_4905	Control	2	F	81	19.4167	5.9	1	BM44	MSBB
hB_RNA_4919	Control	0	F	63	20.2333	5.2	0.5	BM44	MSBB
hB_RNA_4923	Control	3	F	79	19.25	4.8	3	BM44	MSBB
hB_RNA_4923_L43C014	Control	3	F	79	19.25	4.8	3	BM44	MSBB
hB_RNA_4932	Control	2	F	76	4.25	7.8	1	BM44	MSBB
hB_RNA_4946	Control	3	F	90	6.5	4	1	BM44	MSBB
hB_RNA_4946_L43C014	Control	3	F	90	6.5	4	1	BM44	MSBB
hB_RNA_4980	Control	3	F	90	2.08333	6	0.5	BM44	MSBB
hB_RNA_4980_L43C014	Control	3	F	90	2.08333	6	0.5	BM44	MSBB
hB_RNA_5031	Control	3	F	88	8.95	3.2	0	BM44	MSBB
hB_RNA_5031_L43C014	Control	3	F	88	8.95	3.2	0	BM44	MSBB
hB_RNA_5151	Control	4	F	90	11.0833	6.4	2	BM44	MSBB
hB_RNA_7685	Control	3	F	90	7.6	7.5	0	BM22	MSBB
hB_RNA_7695	Control	3	F	89	8.41667	5	0	BM22	MSBB
hB_RNA_7715	Control	1	F	90	3.83333	7.7	0	BM22	MSBB
hB_RNA_7725	Control	1	F	82	10.5	7.3	0	BM22	MSBB
hB_RNA_8595	Control	1	F	82	10.5	7.8	0	BM44	MSBB
hB_RNA_8645	Control	3	F	89	8.41667	4.8	0	BM44	MSBB
hB_RNA_8665	Control	3	F	90	7.6	9.6	0	BM44	MSBB
hB_RNA_9025	Control	1	F	90	3.83333	7.7	0	BM44	MSBB
hB_RNA_9138	Control	2	F	81	19.4167	5.4	1	BM22	MSBB
hB_RNA_9139	Control	0	F	63	20.2333	4.9	0.5	BM22	MSBB
hB_RNA_9140_K75rC014	Control	3	F	79	19.25	6.4	3	BM22	MSBB
hB_RNA_9141	Control	2	F	76	4.25	4.4	1	BM22	MSBB
hB_RNA_9142	Control	3	F	90	6.5	8	1	BM22	MSBB
hB_RNA_9145	Control	3	F	89	4.83333	5.3	0	BM22	MSBB
hB_RNA_9154	Control	1	F	90	7.25	7	0.5	BM22	MSBB
hB_RNA_9155	Control	3	F	90	4	8.1	0.5	BM22	MSBB
hB_RNA_9156	Control	3	F	86	11.5	6	0.5	BM22	MSBB
hB_RNA_9161	Control	4	F	90	11.0833	6.8	2	BM22	MSBB
hB_RNA_9169	Control	3	F	82	5.66667	6	0	BM22	MSBB
hB_RNA_9176	Control	1	F	79	10.0833	4.8	3	BM22	MSBB
hB_RNA_9187	Control	2	F	81	18.8	3.2	0	BM22	MSBB
hB_RNA_9187_L43C014	Control	2	F	81	18.8	3.2	0	BM22	MSBB
hB_RNA_9189	Control	0	F	79	6.83333	4.7	0	BM22	MSBB
hB_RNA_9189_E007C014	Control	0	F	79	6.83333	4.7	0	BM22	MSBB
hB_RNA_9196	Control	3	F	90	2.08333	5.2	0.5	BM22	MSBB
hB_RNA_9202	Control	3	F	88	8.95	3.8	0	BM22	MSBB
hB_RNA_9219	Control	0	F	79	7.66667	6	0	BM22	MSBB
hB_RNA_9221	Control	1	F	84	18.5	6	0	BM22	MSBB
hB_RNA_9228	Control	3	F	86	11.5	5.6	0.5	BM44	MSBB
hB_RNA_9230	Control	3	F	90	4	6.9	0.5	BM44	MSBB
hB_RNA_9231	Control	1	F	90	7.25	6.5	0.5	BM44	MSBB
BM_10_566	Control	0	M	90	4.16667	7.2	0.5	BM10	MSBB
BM_10_571	Control	NA	M	89	2.66667	5.3	5	BM10	MSBB
BM_10_576	Control	2	M	90	20.0167	7.1	0.5	BM10	MSBB
BM_10_588	Control	2	M	74	16.5833	6.3	0.5	BM10	MSBB
BM_10_593	Control	2	M	90	4.08333	6.6	0.5	BM10	MSBB
BM_10_598	Control	1	M	90	4.66667	4.8	1	BM10	MSBB
BM_10_616	Control	2	M	73	21.0667	6.6	0.5	BM10	MSBB
BM_10_621	Control	NA	M	76	2.91667	6.2	0.5	BM10	MSBB
BM_10_624	Control	2	M	68	2.75	6.9	0.5	BM10	MSBB
BM_10_631	Control	1	M	69	4.25	6.1	0.5	BM10	MSBB
BM_10_647	Control	3	M	90	11.75	5.9	0.5	BM10	MSBB
BM_10_658	Control	3	M	88	8	6.7	3	BM10	MSBB
BM_10_670	Control	2	M	66	7.56667	7.1	1	BM10	MSBB
BM_10_682	Control	3	M	78	8.08333	7.1	2	BM10	MSBB
BM_10_697	Control	2	M	66	10.75	7.2	0.5	BM10	MSBB
BM_10_699	Control	2	M	79	13	7.1	0	BM10	MSBB
BM_10_705	Control	0	M	85	16.1667	7.5	2	BM10	MSBB
BM_10_738	Control	3	M	84	4.08333	7.4	3	BM10	MSBB
BM_10_739	Control	1	M	75	5	8.8	0	BM10	MSBB
BM_10_740	Control	2	M	85	5.25	8.6	0	BM10	MSBB
BM_10_741	Control	NA	M	84	2.91667	7.9	4	BM10	MSBB
BM_10_744	Control	0	M	70	20.5	7	0	BM10	MSBB
BM_10_746	Control	1	M	84	20.9167	7.6	1	BM10	MSBB
BM_10_748	Control	2	M	84	11.4167	8.3	0.5	BM10	MSBB
BM_10_756	Control	3	M	79	8.71667	6.5	1	BM10	MSBB
BM_10_759	Control	1	M	90	2.75	8.3	4	BM10	MSBB
BM_10_760	Control	1	M	81	11.6667	5.7	4	BM10	MSBB
BM_10_778	Control	0	M	64	4.21667	8	3	BM10	MSBB
BM_10_780	Control	2	M	73	14.9167	6.3	0	BM10	MSBB
BM_10_787	Control	0	M	70	18	7.8	0	BM10	MSBB
BM_10_792	Control	3	M	78	8	6.3	0	BM10	MSBB
BM_10_802	Control	1	M	74	19.1667	5.9	0	BM10	MSBB
BM_10_803	Control	2	M	77	15.6833	6.7	0.5	BM10	MSBB
BM_22_1111	Control	2	M	66	10.75	5	0.5	BM22	MSBB
BM_22_113	Control	0	M	70	20.5	5.2	0	BM22	MSBB
BM_22_131	Control	NA	M	89	2.66667	4.9	5	BM22	MSBB
BM_22_138	Control	2	M	90	4.08333	6.2	0.5	BM22	MSBB
BM_22_139	Control	1	M	84	20.9167	6	1	BM22	MSBB
BM_22_152	Control	2	M	85	5.25	6	0	BM22	MSBB
BM_22_166	Control	0	M	90	4.16667	7.8	0.5	BM22	MSBB
BM_22_174	Control	1	M	69	4.25	7.3	0.5	BM22	MSBB
BM_22_178	Control	2	M	90	20.0167	5.9	0.5	BM22	MSBB
BM_22_186	Control	0	M	85	16.1667	5	2	BM22	MSBB
BM_22_189	Control	3	M	78	8.08333	5.9	2	BM22	MSBB
BM_22_234	Control	0	M	70	18	5	0	BM22	MSBB
BM_22_243	Control	2	M	84	11.4167	5.9	0.5	BM22	MSBB
BM_22_245_H154B394	Control	2	M	74	10.1667	5.9	0.5	BM22	MSBB
BM_22_251	Control	3	M	84	4.08333	4.8	3	BM22	MSBB
BM_22_263	Control	NA	M	84	2.91667	5.8	4	BM22	MSBB
BM_22_267	Control	1	M	75	5	7.6	0	BM22	MSBB
BM_22_272	Control	0	M	64	4.21667	6.1	3	BM22	MSBB
BM_22_275	Control	3	M	83	12.3333	5.8	0.5	BM22	MSBB
BM_22_66	Control	2	M	66	7.56667	5.9	1	BM22	MSBB
BM_22_91	Control	1	M	90	2.75	7.4	4	BM22	MSBB
BM_36_322	Control	2	M	90	10.1667	6.9	0	BM36	MSBB
BM_36_331	Control	3	M	90	11.75	5.2	0.5	BM36	MSBB
BM_36_341	Control	2	M	74	16.5833	6.8	0.5	BM36	MSBB
BM_36_344	Control	NA	M	76	2.91667	7.5	0.5	BM36	MSBB
BM_36_350	Control	3	M	83	12.3333	6.8	0.5	BM36	MSBB
BM_36_351	Control	2	M	79	13	7	0	BM36	MSBB
BM_36_358	Control	2	M	66	10.75	7.3	0.5	BM36	MSBB
BM_36_367	Control	1	M	69	4.25	7.8	0.5	BM36	MSBB
BM_36_371	Control	2	M	66	7.56667	5.8	1	BM36	MSBB
BM_36_374	Control	3	M	78	8.08333	6.2	2	BM36	MSBB
BM_36_384	Control	1	M	90	4.66667	5.9	1	BM36	MSBB
BM_36_394	Control	1	M	90	2.75	7.3	4	BM36	MSBB
BM_36_400	Control	2	M	68	2.75	7.3	0.5	BM36	MSBB
BM_36_407	Control	1	M	74	19.1667	5.5	0	BM36	MSBB
BM_36_408	Control	0	M	85	16.1667	7.1	2	BM36	MSBB
BM_36_412	Control	2	M	85	5.25	7.5	0	BM36	MSBB
BM_36_413	Control	2	M	90	20.0167	7.1	0.5	BM36	MSBB
BM_36_414	Control	2	M	73	14.9167	6.8	0	BM36	MSBB
BM_36_419	Control	0	M	70	18	7.8	0	BM36	MSBB
BM_36_428	Control	1	M	75	5	6.9	0	BM36	MSBB
BM_36_430	Control	0	M	90	4.16667	7.3	0.5	BM36	MSBB
BM_36_432	Control	NA	M	89	2.66667	5.9	5	BM36	MSBB
BM_36_444	Control	3	M	79	8.71667	4.5	1	BM36	MSBB
BM_36_449	Control	1	M	84	20.9167	5.3	1	BM36	MSBB
BM_36_450	Control	2	M	73	21.0667	6.8	0.5	BM36	MSBB
BM_36_458	Control	2	M	84	11.4167	7.1	0.5	BM36	MSBB
BM_36_467	Control	3	M	78	8	6.7	0	BM36	MSBB
BM_36_472	Control	2	M	90	4.08333	7	0.5	BM36	MSBB
BM_36_510	Control	2	M	74	10.1667	5	0.5	BM36	MSBB
BM_36_518	Control	0	M	64	4.21667	6.5	3	BM36	MSBB
BM_36_533	Control	NA	M	84	2.91667	6	4	BM36	MSBB
hB_RNA_10362	Control	1	M	71	21.4167	3.9	0.5	BM36	MSBB
hB_RNA_10842	Control	1	M	66	30	5.9	0.5	BM36	MSBB
hB_RNA_10842_resequenced	Control	1	M	66	30	5.9	0.5	BM36	MSBB
hB_RNA_11042	Control	1	M	74	25.75	5.2	0.5	BM36	MSBB
hB_RNA_11092	Control	2	M	66	25.3833	2.5	0.5	BM36	MSBB
hB_RNA_12382	Control	1	M	74	19.1667	5.8	0	BM36	MSBB
hB_RNA_12382_resequenced	Control	1	M	74	19.1667	5.8	0	BM36	MSBB
hB_RNA_12392	Control	3	M	90	11.75	4.1	0.5	BM36	MSBB
hB_RNA_12392_E007C014	Control	3	M	90	11.75	4.1	0.5	BM36	MSBB
hB_RNA_12464	Control	1	M	71	21.4167	4.8	0.5	BM10	MSBB
hB_RNA_12545	Control	1	M	74	25.75	6.6	0.5	BM10	MSBB
hB_RNA_12606	Control	2	M	66	25.3833	3.5	0.5	BM10	MSBB
hB_RNA_12924	Control	1	M	66	30	5.8	0.5	BM10	MSBB
hB_RNA_13262	Control	2	M	74	10.1667	6.6	0.5	BM10	MSBB
hB_RNA_13430	Control	1	M	90	4.66667	7	1	BM10	MSBB
hB_RNA_13477	Control	3	M	90	4.08333	8.8	4	BM10	MSBB
hB_RNA_13599	Control	2	M	90	10.1667	5	0	BM10	MSBB
hB_RNA_13631	Control	1	M	81	11.6667	5.6	4	BM10	MSBB
hB_RNA_16045	Control	1	M	75	5	8.7	0	BM44	MSBB
hB_RNA_16105	Control	1	M	69	4.25	9.4	0.5	BM44	MSBB
hB_RNA_16195	Control	0	M	64	4.21667	9	3	BM44	MSBB
hB_RNA_16265	Control	2	M	66	7.56667	8	1	BM44	MSBB
hB_RNA_16275	Control	2	M	90	4.08333	9.6	0.5	BM44	MSBB
hB_RNA_16375	Control	2	M	85	5.25	9.9	0	BM44	MSBB
hB_RNA_16415	Control	3	M	83	12.3333	10	0.5	BM44	MSBB
hB_RNA_16425	Control	1	M	84	20.9167	10	1	BM44	MSBB
hB_RNA_16475	Control	1	M	90	2.75	10	4	BM44	MSBB
hB_RNA_16515	Control	2	M	66	10.75	10	0.5	BM44	MSBB
hB_RNA_16575	Control	0	M	85	16.1667	10	2	BM44	MSBB
hB_RNA_16695	Control	0	M	70	20.5	9.7	0	BM44	MSBB
hB_RNA_16815	Control	NA	M	84	2.91667	8.3	4	BM44	MSBB
hB_RNA_16855	Control	2	M	73	21.0667	8.8	0.5	BM44	MSBB
hB_RNA_16865	Control	2	M	84	11.4167	9.4	0.5	BM44	MSBB
hB_RNA_16895	Control	3	M	78	8.08333	8.3	2	BM44	MSBB
hB_RNA_16895_E009C189	Control	3	M	78	8.08333	8.3	2	BM44	MSBB
hB_RNA_17015	Control	2	M	90	20.0167	10	0.5	BM44	MSBB
hB_RNA_17035	Control	0	M	70	18	9.8	0	BM44	MSBB
hB_RNA_17055	Control	0	M	90	4.16667	10	0.5	BM44	MSBB
hB_RNA_4456	Control	3	M	79	8.71667	5.2	1	BM44	MSBB
hB_RNA_4521	Control	3	M	88	8	5.4	3	BM44	MSBB
hB_RNA_4611	Control	3	M	84	4.08333	6.7	3	BM44	MSBB
hB_RNA_4761	Control	2	M	74	16.5833	7.1	0.5	BM44	MSBB
hB_RNA_4761_L43C014	Control	2	M	74	16.5833	7.1	0.5	BM44	MSBB
hB_RNA_4774	Control	3	M	78	8	5.7	0	BM44	MSBB
hB_RNA_4774_L43C014	Control	3	M	78	8	5.7	0	BM44	MSBB
hB_RNA_4791	Control	NA	M	76	2.91667	7.8	0.5	BM44	MSBB
hB_RNA_4791_L43C014	Control	NA	M	76	2.91667	7.8	0.5	BM44	MSBB
hB_RNA_4801	Control	3	M	90	4.08333	2.8	4	BM44	MSBB
hB_RNA_4801_L43C014	Control	3	M	90	4.08333	2.8	4	BM44	MSBB
hB_RNA_4871	Control	2	M	73	14.9167	6.9	0	BM44	MSBB
hB_RNA_4951	Control	2	M	68	2.75	7.9	0.5	BM44	MSBB
hB_RNA_4951_L43C014	Control	2	M	68	2.75	7.9	0.5	BM44	MSBB
hB_RNA_4961	Control	2	M	90	10.1667	6.8	0	BM44	MSBB
hB_RNA_4961_L43C014	Control	2	M	90	10.1667	6.8	0	BM44	MSBB
hB_RNA_5011	Control	1	M	74	19.1667	6.5	0	BM44	MSBB
hB_RNA_5011_L43C014	Control	1	M	74	19.1667	6.5	0	BM44	MSBB
hB_RNA_5021	Control	2	M	77	15.6833	4.4	0.5	BM44	MSBB
hB_RNA_5021_L43C014	Control	2	M	77	15.6833	4.4	0.5	BM44	MSBB
hB_RNA_5041	Control	2	M	79	13	6.6	0	BM44	MSBB
hB_RNA_5111	Control	2	M	74	10.1667	5.5	0.5	BM44	MSBB
hB_RNA_5161	Control	3	M	90	11.75	4.4	0.5	BM44	MSBB
hB_RNA_7675	Control	1	M	66	30	7.1	0.5	BM22	MSBB
hB_RNA_7705	Control	1	M	74	25.75	6.6	0.5	BM22	MSBB
hB_RNA_7735	Control	2	M	66	25.3833	3.6	0.5	BM22	MSBB
hB_RNA_7805	Control	1	M	71	21.4167	4.5	0.5	BM22	MSBB
hB_RNA_8375	Control	1	M	74	25.75	5.9	0.5	BM44	MSBB
hB_RNA_8395	Control	1	M	71	21.4167	3.9	0.5	BM44	MSBB
hB_RNA_8985	Control	1	M	66	30	6.6	0.5	BM44	MSBB
hB_RNA_9074	Control	2	M	66	25.3833	3.2	0.5	BM44	MSBB
hB_RNA_9143	Control	2	M	68	2.75	6.5	0.5	BM22	MSBB
hB_RNA_9144	Control	2	M	90	10.1667	5.2	0	BM22	MSBB
hB_RNA_9162	Control	3	M	90	11.75	4.6	0.5	BM22	MSBB
hB_RNA_9163	Control	3	M	79	8.71667	5.5	1	BM22	MSBB
hB_RNA_9167	Control	1	M	81	11.6667	5.4	4	BM22	MSBB
hB_RNA_9170	Control	3	M	88	8	4.1	3	BM22	MSBB
hB_RNA_9174	Control	3	M	90	4.08333	2.6	4	BM22	MSBB
hB_RNA_9180	Control	2	M	73	14.9167	5.3	0	BM22	MSBB
hB_RNA_9180_L43C014	Control	2	M	73	14.9167	5.3	0	BM22	MSBB
hB_RNA_9193	Control	2	M	74	16.5833	5.9	0.5	BM22	MSBB
hB_RNA_9195	Control	3	M	78	8	6.3	0	BM22	MSBB
hB_RNA_9201	Control	2	M	77	15.6833	5.4	0.5	BM22	MSBB
hB_RNA_9203	Control	2	M	79	13	7.1	0	BM22	MSBB
hB_RNA_9209	Control	1	M	90	4.66667	5.6	1	BM22	MSBB
hB_RNA_9209_resequenced	Control	1	M	90	4.66667	5.6	1	BM22	MSBB
hB_RNA_9220	Control	3	M	84	4.08333	7.1	3	BM22	MSBB
02_120405	AD	4	F	90	8.16667	7.8	NA	DLPFC	ROSMAP
101_120418	AD	3	F	84.4709	4.08333	7.4	NA	DLPFC	ROSMAP
132_120419	AD	4	F	90	10.25	7.5	NA	DLPFC	ROSMAP
134_120419	AD	3	F	90	5	6.2	NA	DLPFC	ROSMAP
145_120419	AD	5	F	83.2663	5.41667	5	NA	DLPFC	ROSMAP
154_120423	AD	3	F	90	4.25	7.7	NA	DLPFC	ROSMAP
160_120423	AD	5	F	89.6591	11.25	6.9	NA	DLPFC	ROSMAP
173_120424	AD	5	F	84.6653	3	7.4	NA	DLPFC	ROSMAP
181_120424	AD	4	F	88.6434	11.5	7.1	NA	DLPFC	ROSMAP
186_120424	AD	5	F	90	3.08333	5.3	NA	DLPFC	ROSMAP
193_120424	AD	5	F	80.9062	1.75	7.1	NA	DLPFC	ROSMAP
197_120424	AD	5	F	83.1622	7.5	7	NA	DLPFC	ROSMAP
202_120424	AD	4	F	86.2752	6.41667	7.3	NA	DLPFC	ROSMAP
203_120424	AD	5	F	90	4.41667	7.4	NA	DLPFC	ROSMAP
204_120424	AD	3	F	77.7988	9	6.5	NA	DLPFC	ROSMAP
214_120425	AD	5	F	90	4.25	5.6	NA	DLPFC	ROSMAP
220_120425	AD	3	F	90	4.16667	7.7	NA	DLPFC	ROSMAP
228_120425	AD	4	F	90	5	6.3	NA	DLPFC	ROSMAP
229_120425	AD	4	F	90	12.75	5.9	NA	DLPFC	ROSMAP
23_120411	AD	4	F	90	6.41667	7.4	NA	DLPFC	ROSMAP
232_120425	AD	5	F	90	8.25	6.9	NA	DLPFC	ROSMAP
24_120411	AD	4	F	90	12.3833	8.4	NA	DLPFC	ROSMAP
244_120426	AD	4	F	90	5.16667	7.4	NA	DLPFC	ROSMAP
251_120426	AD	4	F	90	6.41667	6.4	NA	DLPFC	ROSMAP
254_120426	AD	5	F	88.7748	3	7.3	NA	DLPFC	ROSMAP
255_120426	AD	3	F	90	2.9	7.2	NA	DLPFC	ROSMAP
259_120426	AD	3	F	90	5	7.6	NA	DLPFC	ROSMAP
28_120411	AD	5	F	90	18.5	7.5	NA	DLPFC	ROSMAP
280_120430	AD	5	F	90	13.5	8.2	NA	DLPFC	ROSMAP
287_120430	AD	3	F	90	4.66667	7.1	NA	DLPFC	ROSMAP
292_120430	AD	6	F	90	11.9167	6.8	NA	DLPFC	ROSMAP
300_120430	AD	4	F	90	1.95	7.6	NA	DLPFC	ROSMAP
302_120430	AD	3	F	90	5.25	7	NA	DLPFC	ROSMAP
310_120430	AD	5	F	90	4.46667	6.1	NA	DLPFC	ROSMAP
316_120501	AD	5	F	90	NA	7	NA	DLPFC	ROSMAP
318_120501	AD	4	F	85.024	13.6333	6.5	NA	DLPFC	ROSMAP
326_120501	AD	5	F	86.8118	12.8833	7.6	NA	DLPFC	ROSMAP
34_120416	AD	4	F	90	4	6.5	NA	DLPFC	ROSMAP
353_120501	AD	3	F	89.5387	4.08333	6.5	NA	DLPFC	ROSMAP
356_120501	AD	3	F	90	3.5	8.3	NA	DLPFC	ROSMAP
359_120502	AD	5	F	90	5.83333	7.4	NA	DLPFC	ROSMAP
36_120416	AD	5	F	87.8604	3.55	6.4	NA	DLPFC	ROSMAP
364_120502	AD	5	F	90	19	6.9	NA	DLPFC	ROSMAP
366_120502	AD	4	F	90	17.4167	7.4	NA	DLPFC	ROSMAP
367_120502	AD	4	F	87.9316	23.3333	5.8	NA	DLPFC	ROSMAP
389_120503	AD	4	F	90	4.16667	7.1	NA	DLPFC	ROSMAP
393_120503	AD	1	F	84.4408	10.5833	7.2	NA	DLPFC	ROSMAP
397_120503	AD	4	F	90	18.75	7.6	NA	DLPFC	ROSMAP
398_120503	AD	5	F	89.3087	6.75	7.4	NA	DLPFC	ROSMAP
406_120503	AD	5	F	90	3.66667	5.3	NA	DLPFC	ROSMAP
410_120503	AD	2	F	90	4.83333	6.4	NA	DLPFC	ROSMAP
419_120507	AD	4	F	90	5	6.8	NA	DLPFC	ROSMAP
420_120507	AD	3	F	83.5756	13.2	6.8	NA	DLPFC	ROSMAP
425_120507	AD	5	F	87.8357	3.5	7.6	NA	DLPFC	ROSMAP
429_120507	AD	3	F	90	4.33333	7.6	NA	DLPFC	ROSMAP
431_120507	AD	5	F	87.8467	4.21667	7.5	NA	DLPFC	ROSMAP
435_120507	AD	3	F	89.9932	3.83333	6	NA	DLPFC	ROSMAP
44_120416	AD	1	F	76.3587	2.58333	8.7	NA	DLPFC	ROSMAP
440_120507	AD	4	F	90	4.71667	7.6	NA	DLPFC	ROSMAP
444_120507	AD	4	F	90	4.86667	7.5	NA	DLPFC	ROSMAP
452_120507	AD	4	F	89.18	4.08333	7.9	NA	DLPFC	ROSMAP
459_120514	AD	5	F	90	3.75	7.1	NA	DLPFC	ROSMAP
47_120416	AD	4	F	90	4.5	8.2	NA	DLPFC	ROSMAP
472_120514	AD	5	F	90	5.48333	6.6	NA	DLPFC	ROSMAP
486_120515	AD	4	F	90	4.33333	5.4	NA	DLPFC	ROSMAP
489_120515	AD	4	F	80.0329	6	8.2	NA	DLPFC	ROSMAP
494_120515	AD	5	F	90	6.58333	8.5	NA	DLPFC	ROSMAP
497_120515	AD	5	F	88.1834	5.08333	8	NA	DLPFC	ROSMAP
500_120515	AD	5	F	90	3.8	7.3	NA	DLPFC	ROSMAP
507_120515	AD	4	F	90	5.48333	7.7	NA	DLPFC	ROSMAP
509_120515	AD	5	F	88.5284	4.16667	8.1	NA	DLPFC	ROSMAP
510_120515	AD	4	F	89.4784	4.33333	8.5	NA	DLPFC	ROSMAP
511_120515	AD	5	F	90	4.41667	8	NA	DLPFC	ROSMAP
515_120515	AD	3	F	90	8.91667	7	NA	DLPFC	ROSMAP
516_120515	AD	2	F	89.7276	5.26667	8.2	NA	DLPFC	ROSMAP
52_120416	AD	5	F	90	4.45	6.4	NA	DLPFC	ROSMAP
520_120515	AD	4	F	90	3.78333	8.1	NA	DLPFC	ROSMAP
523_120515	AD	4	F	89.3936	4.71667	6.2	NA	DLPFC	ROSMAP
526_120515	AD	5	F	89.9576	3.66667	8.3	NA	DLPFC	ROSMAP
530_120515	AD	4	F	88.063	6.5	7.7	NA	DLPFC	ROSMAP
532_120516	AD	4	F	90	8.66667	8.2	NA	DLPFC	ROSMAP
536_120516	AD	2	F	90	4.5	8.6	NA	DLPFC	ROSMAP
537_120516	AD	5	F	90	11.9833	7.5	NA	DLPFC	ROSMAP
538_120516	AD	4	F	90	3.83333	6.1	NA	DLPFC	ROSMAP
549_120517	AD	4	F	90	4.58333	5.8	NA	DLPFC	ROSMAP
550_120517	AD	5	F	88.4271	8.08333	7.7	NA	DLPFC	ROSMAP
553_120517	AD	5	F	85.2786	3.91667	6.5	NA	DLPFC	ROSMAP
554_120517	AD	5	F	87.3265	7.16667	7.3	NA	DLPFC	ROSMAP
557_120517	AD	3	F	90	4.85	7.9	NA	DLPFC	ROSMAP
56_120417	AD	4	F	89.1581	9	6.7	NA	DLPFC	ROSMAP
560_120517	AD	5	F	84.8077	4.41667	7.3	NA	DLPFC	ROSMAP
565_120517	AD	3	F	90	3.85	8.5	NA	DLPFC	ROSMAP
568_120521	AD	5	F	89.5797	5.83333	7.3	NA	DLPFC	ROSMAP
575_120521	AD	4	F	90	18.3333	7.4	NA	DLPFC	ROSMAP
578_120521	AD	3	F	90	5	8.2	NA	DLPFC	ROSMAP
582_120521	AD	3	F	90	5.3	5.6	NA	DLPFC	ROSMAP
591_120522	AD	4	F	90	5.2	7.4	NA	DLPFC	ROSMAP
602_120523	AD	5	F	90	3.83333	8	NA	DLPFC	ROSMAP
604_120523	AD	5	F	90	17.8333	7.5	NA	DLPFC	ROSMAP
606_120523	AD	6	F	89.2183	6.5	5.8	NA	DLPFC	ROSMAP
607_120523	AD	3	F	88.7912	5.41667	7.6	NA	DLPFC	ROSMAP
613_120523	AD	3	F	90	4.91667	6.5	NA	DLPFC	ROSMAP
624_120524	AD	3	F	90	8.75	5	NA	DLPFC	ROSMAP
630_120524	AD	5	F	90	8.83333	6.8	NA	DLPFC	ROSMAP
644_120524	AD	4	F	90	9.75	5.7	NA	DLPFC	ROSMAP
646_120524	AD	5	F	89.8782	7.25	6.9	NA	DLPFC	ROSMAP
649_120529	AD	3	F	80.6872	6.75	6.9	NA	DLPFC	ROSMAP
654_120529	AD	5	F	89.117	7.5	5.7	NA	DLPFC	ROSMAP
656_120529	AD	5	F	90	7.75	5.5	NA	DLPFC	ROSMAP
663_120530	AD	6	F	90	5.18333	8	NA	DLPFC	ROSMAP
685_120604	AD	3	F	90	5.66667	6.9	NA	DLPFC	ROSMAP
687_120604	AD	3	F	89.9001	8.08333	5.6	NA	DLPFC	ROSMAP
689_120604	AD	5	F	80.7365	6	6.7	NA	DLPFC	ROSMAP
695_120605	AD	5	F	87.6687	17.4167	6.6	NA	DLPFC	ROSMAP
703_120605	AD	4	F	90	18.1667	6.7	NA	DLPFC	ROSMAP
704_120605	AD	5	F	87.2225	8.25	6.9	NA	DLPFC	ROSMAP
705_120605	AD	5	F	90	7.08333	7.3	NA	DLPFC	ROSMAP
706_120605	AD	5	F	90	7	6.1	NA	DLPFC	ROSMAP
707_120531	AD	5	F	90	3.91667	7.2	NA	DLPFC	ROSMAP
708_120531	AD	5	F	90	6.86667	7.2	NA	DLPFC	ROSMAP
711_120531	AD	3	F	90	8.16667	6.5	NA	DLPFC	ROSMAP
714_120531	AD	4	F	89.9384	16.5	5.2	NA	DLPFC	ROSMAP
715_120531	AD	5	F	90	17.5833	6.2	NA	DLPFC	ROSMAP
720_120531	AD	4	F	90	5.83333	5.8	NA	DLPFC	ROSMAP
721_120531	AD	5	F	72.3997	3	5.8	NA	DLPFC	ROSMAP
724_120605	AD	4	F	90	7.75	7.4	NA	DLPFC	ROSMAP
73_120417	AD	4	F	90	8.08333	6.4	NA	DLPFC	ROSMAP
76_120417	AD	5	F	87.2416	5	6.7	NA	DLPFC	ROSMAP
767_130523	AD	4	F	90	5	6	NA	DLPFC	ROSMAP
77_120417	AD	5	F	88.0329	4.41667	7.8	NA	DLPFC	ROSMAP
776_130528	AD	4	F	77.3142	5.25	7.6	NA	DLPFC	ROSMAP
78_120417	AD	4	F	90	6.41667	7.4	NA	DLPFC	ROSMAP
781_130528	AD	4	F	90	23.9167	5.4	NA	DLPFC	ROSMAP
796_130701	AD	5	F	86.0616	19.4167	5.9	NA	DLPFC	ROSMAP
846_130830	AD	5	F	90	10.0833	6.1	NA	DLPFC	ROSMAP
871_130911	AD	4	F	90	3.91667	5.4	NA	DLPFC	ROSMAP
881_130918	AD	5	F	90	10.3333	5.6	NA	DLPFC	ROSMAP
89_120417	AD	4	F	90	5.66667	7.1	NA	DLPFC	ROSMAP
905_131010	AD	5	F	90	4.4	6.2	NA	DLPFC	ROSMAP
935_131101	AD	5	F	87.948	7.21667	7.1	NA	DLPFC	ROSMAP
936_131101	AD	4	F	90	5.25	6.5	NA	DLPFC	ROSMAP
94_120417	AD	5	F	87.9918	2.91667	7.9	NA	DLPFC	ROSMAP
941_131101	AD	3	F	89.2731	5.6	7.9	NA	DLPFC	ROSMAP
943_131101	AD	4	F	90	5.75	6.1	NA	DLPFC	ROSMAP
945_131107	AD	5	F	89.3744	6.75	6.3	NA	DLPFC	ROSMAP
956_131107	AD	3	F	82.2423	5	5.2	NA	DLPFC	ROSMAP
97_120417	AD	3	F	84.3477	12.9167	6.5	NA	DLPFC	ROSMAP
104_120418	AD	5	M	87.384	4.5	7.3	NA	DLPFC	ROSMAP
12_120410	AD	5	M	83.1321	7.33333	7.4	NA	DLPFC	ROSMAP
162_120423	AD	2	M	80.3149	1.11667	8.5	NA	DLPFC	ROSMAP
165_120423	AD	2	M	90	4.66667	5.1	NA	DLPFC	ROSMAP
171_120423	AD	3	M	90	3.91667	6.3	NA	DLPFC	ROSMAP
185_120424	AD	4	M	90	3.28333	7.3	NA	DLPFC	ROSMAP
188_120424	AD	5	M	90	9.58333	8	NA	DLPFC	ROSMAP
196_120424	AD	3	M	82.7132	5.71667	6.8	NA	DLPFC	ROSMAP
231_120425	AD	4	M	88.961	2.58333	6.7	NA	DLPFC	ROSMAP
237_120426	AD	5	M	85.7769	4.5	7.4	NA	DLPFC	ROSMAP
238_120426	AD	3	M	90	13.5833	7.4	NA	DLPFC	ROSMAP
241_120426	AD	3	M	85.8289	1.5	8.4	NA	DLPFC	ROSMAP
243_120426	AD	4	M	89.6427	6.91667	6.4	NA	DLPFC	ROSMAP
252_120426	AD	4	M	90	5.5	8	NA	DLPFC	ROSMAP
258_120426	AD	5	M	84.0301	3.25	8	NA	DLPFC	ROSMAP
286_120430	AD	4	M	89.0459	3.5	9.2	NA	DLPFC	ROSMAP
289_120430	AD	5	M	89.7139	13.25	6.8	NA	DLPFC	ROSMAP
304_120430	AD	5	M	82.7707	10.5	8.6	NA	DLPFC	ROSMAP
309_120430	AD	5	M	90	4.16667	6	NA	DLPFC	ROSMAP
321_120501	AD	6	M	89.0267	3.5	7.2	NA	DLPFC	ROSMAP
323_120501	AD	1	M	86.5873	1.25	8.2	NA	DLPFC	ROSMAP
327_120501	AD	5	M	90	4.83333	6.7	NA	DLPFC	ROSMAP
347_120501	AD	4	M	90	4.38333	7.9	NA	DLPFC	ROSMAP
350_120501	AD	4	M	90	21.4167	6.8	NA	DLPFC	ROSMAP
355_120501	AD	5	M	90	5.83333	7.8	NA	DLPFC	ROSMAP
363_120502	AD	4	M	90	5.33333	8.2	NA	DLPFC	ROSMAP
369_120502	AD	4	M	90	4	7.3	NA	DLPFC	ROSMAP
371_120502	AD	1	M	85.3552	7.41667	7.6	NA	DLPFC	ROSMAP
383_120503	AD	5	M	87.5674	9	7.9	NA	DLPFC	ROSMAP
384_120503	AD	4	M	84.6379	13.6667	8.1	NA	DLPFC	ROSMAP
407_120503	AD	5	M	84.846	3.91667	6	NA	DLPFC	ROSMAP
412_120503	AD	3	M	90	6.83333	5.7	NA	DLPFC	ROSMAP
424_120507	AD	6	M	82.8556	4.3	5.3	NA	DLPFC	ROSMAP
427_120507	AD	4	M	90	7.41667	5.5	NA	DLPFC	ROSMAP
434_120507	AD	4	M	87.2389	4.5	8.6	NA	DLPFC	ROSMAP
458_120507	AD	2	M	79.3073	4.96667	8	NA	DLPFC	ROSMAP
469_120514	AD	3	M	90	4.41667	5.5	NA	DLPFC	ROSMAP
471_120514	AD	1	M	90	3.08333	8	NA	DLPFC	ROSMAP
482_120514	AD	3	M	84.7009	4.08333	7.6	NA	DLPFC	ROSMAP
485_120515	AD	4	M	90	9.5	6.9	NA	DLPFC	ROSMAP
492_120515	AD	5	M	84.3203	5.75	9.1	NA	DLPFC	ROSMAP
493_120515	AD	5	M	90	3.08333	6.9	NA	DLPFC	ROSMAP
531_120516	AD	6	M	87.4196	7.88333	6.9	NA	DLPFC	ROSMAP
54_120417	AD	4	M	90	2.25	8.4	NA	DLPFC	ROSMAP
540_120516	AD	5	M	90	6.06667	7.4	NA	DLPFC	ROSMAP
545_120516	AD	3	M	90	7.75	5.5	NA	DLPFC	ROSMAP
556_120517	AD	1	M	89.2375	4.3	5.1	NA	DLPFC	ROSMAP
58_120417	AD	1	M	84.3723	4	7.1	NA	DLPFC	ROSMAP
584_120522	AD	4	M	88.1123	8.75	5.9	NA	DLPFC	ROSMAP
594_120522	AD	4	M	90	9.91667	5.5	NA	DLPFC	ROSMAP
617_120524	AD	5	M	90	6.16667	6.1	NA	DLPFC	ROSMAP
628_120524	AD	5	M	75.9781	6.08333	6.4	NA	DLPFC	ROSMAP
629_120524	AD	4	M	90	8.6	7.8	NA	DLPFC	ROSMAP
635_120524	AD	5	M	88.9446	19.5	6.3	NA	DLPFC	ROSMAP
637_120524	AD	3	M	90	6.1	7.3	NA	DLPFC	ROSMAP
657_120529	AD	5	M	86.193	5.08333	7.3	NA	DLPFC	ROSMAP
672_120530	AD	3	M	88.4682	17.9167	6.3	NA	DLPFC	ROSMAP
676_120604	AD	4	M	90	14.3333	5.2	NA	DLPFC	ROSMAP
70_120417	AD	5	M	86.193	3.66667	5.8	NA	DLPFC	ROSMAP
807_130701	AD	4	M	90	2.33333	5.2	NA	DLPFC	ROSMAP
820_130725	AD	5	M	87.1294	9.5	5.1	NA	DLPFC	ROSMAP
861_130911	AD	3	M	90	3.83333	7.4	NA	DLPFC	ROSMAP
922_131031	AD	5	M	86.1684	11.5	6.2	NA	DLPFC	ROSMAP
925_131031	AD	3	M	82.371	3.93333	7.7	NA	DLPFC	ROSMAP
03_120405	Control	4	F	90	4.75	6	NA	DLPFC	ROSMAP
04_120405	Control	4	F	90	3.25	8.8	NA	DLPFC	ROSMAP
109_120418	Control	4	F	86.9103	2.25	6.4	NA	DLPFC	ROSMAP
11_120410	Control	3	F	85.0732	6.75	5.2	NA	DLPFC	ROSMAP
122_120418	Control	1	F	76.9008	3.75	7.6	NA	DLPFC	ROSMAP
125_120419	Control	4	F	86.9103	5	8.4	NA	DLPFC	ROSMAP
131_120419	Control	3	F	85.1636	3.25	7.5	NA	DLPFC	ROSMAP
138_120419	Control	4	F	86.2478	4.08333	7.8	NA	DLPFC	ROSMAP
146_120419	Control	3	F	90	2.58333	8.1	NA	DLPFC	ROSMAP
15_120410	Control	3	F	82.1437	7.96667	7.1	NA	DLPFC	ROSMAP
150_120419	Control	4	F	81.911	3.91667	8.5	NA	DLPFC	ROSMAP
152_120419	Control	3	F	84.7529	5.75	7.9	NA	DLPFC	ROSMAP
179_120424	Control	4	F	84.1615	3.5	6.9	NA	DLPFC	ROSMAP
212_120424	Control	3	F	90	5.33333	7.5	NA	DLPFC	ROSMAP
213_120425	Control	0	F	75.9945	5.91667	7.7	NA	DLPFC	ROSMAP
221_120425	Control	1	F	90	2.5	8.5	NA	DLPFC	ROSMAP
234_120425	Control	1	F	76.2847	2.91667	8.1	NA	DLPFC	ROSMAP
242_120426	Control	3	F	71.3101	7.8	8	NA	DLPFC	ROSMAP
253_120426	Control	4	F	83.6906	3.93333	7.5	NA	DLPFC	ROSMAP
260_120426	Control	3	F	85.9165	6.25	8.3	NA	DLPFC	ROSMAP
270_120430	Control	2	F	80.8542	4.83333	7	NA	DLPFC	ROSMAP
272_120430	Control	3	F	89.41	27	5.9	NA	DLPFC	ROSMAP
279_120430	Control	3	F	90	4.76667	6.9	NA	DLPFC	ROSMAP
283_120430	Control	3	F	72.6653	14.9667	7.2	NA	DLPFC	ROSMAP
285_120430	Control	3	F	90	5.33333	7.9	NA	DLPFC	ROSMAP
290_120430	Control	3	F	79.1157	18.2167	6.1	NA	DLPFC	ROSMAP
291_120430	Control	3	F	90	3.33333	8.1	NA	DLPFC	ROSMAP
322_120501	Control	4	F	81.3251	2	6	NA	DLPFC	ROSMAP
331_120501	Control	1	F	86.1109	3.61667	6.4	NA	DLPFC	ROSMAP
334_120501	Control	1	F	90	3.91667	7.2	NA	DLPFC	ROSMAP
340_120501	Control	1	F	87.655	14.75	7.1	NA	DLPFC	ROSMAP
345_120501	Control	1	F	83.3676	1	7.9	NA	DLPFC	ROSMAP
358_120502	Control	4	F	82.935	3.16667	5.9	NA	DLPFC	ROSMAP
360_120502	Control	3	F	84.7502	3.83333	6.7	NA	DLPFC	ROSMAP
368_120502	Control	3	F	78.1465	8.06667	7.7	NA	DLPFC	ROSMAP
378_120503	Control	4	F	81.8152	5.33333	7.9	NA	DLPFC	ROSMAP
380_120503	Control	2	F	90	6.41667	8	NA	DLPFC	ROSMAP
385_120503	Control	4	F	84.731	9.41667	5.7	NA	DLPFC	ROSMAP
386_120503	Control	4	F	77.2266	16.25	6.8	NA	DLPFC	ROSMAP
391_120503	Control	3	F	89.3032	4.75	7.4	NA	DLPFC	ROSMAP
399_120503	Control	4	F	90	8.5	8	NA	DLPFC	ROSMAP
405_120503	Control	2	F	89.0513	6.11667	7.9	NA	DLPFC	ROSMAP
408_120503	Control	4	F	89.013	11.15	6.7	NA	DLPFC	ROSMAP
415_120503	Control	4	F	90	4.33333	8	NA	DLPFC	ROSMAP
451_120507	Control	3	F	83.1102	NA	8.1	NA	DLPFC	ROSMAP
460_120514	Control	4	F	90	3.66667	6.5	NA	DLPFC	ROSMAP
462_120514	Control	3	F	84.1588	4.4	6.9	NA	DLPFC	ROSMAP
463_120514	Control	4	F	85.4839	3.41667	6.4	NA	DLPFC	ROSMAP
468_120514	Control	2	F	90	8.58333	7.6	NA	DLPFC	ROSMAP
481_120514	Control	2	F	90	26	6.5	NA	DLPFC	ROSMAP
484_120515	Control	2	F	83.2909	5.58333	7.9	NA	DLPFC	ROSMAP
495_120515	Control	3	F	89.1034	5.08333	8.6	NA	DLPFC	ROSMAP
502_120515	Control	3	F	84.8323	6.5	8.6	NA	DLPFC	ROSMAP
505_120515	Control	1	F	86.204	6.58333	7.1	NA	DLPFC	ROSMAP
506_120515	Control	3	F	88.5065	9.03333	7.3	NA	DLPFC	ROSMAP
508_120515	Control	3	F	87.2854	7.5	8.4	NA	DLPFC	ROSMAP
522_120515	Control	3	F	78.4449	7.45	8.6	NA	DLPFC	ROSMAP
525_120515	Control	2	F	81.2156	5.75	8.2	NA	DLPFC	ROSMAP
542_120516	Control	4	F	86.6475	28.25	6	NA	DLPFC	ROSMAP
543_120516	Control	4	F	90	7.28333	6.3	NA	DLPFC	ROSMAP
551_120517	Control	3	F	77.796	9.83333	7.9	NA	DLPFC	ROSMAP
559_120517	Control	4	F	90	5.23333	8.7	NA	DLPFC	ROSMAP
561_120517	Control	3	F	85.3799	5.83333	5.9	NA	DLPFC	ROSMAP
567_120521	Control	1	F	87.2005	4.56667	8.5	NA	DLPFC	ROSMAP
569_120521	Control	3	F	90	5	5.4	NA	DLPFC	ROSMAP
57_120417	Control	4	F	86.5133	9.08333	5	NA	DLPFC	ROSMAP
573_120521	Control	4	F	85.0951	4.83333	7.4	NA	DLPFC	ROSMAP
587_120522	Control	1	F	75.8467	3	6.9	NA	DLPFC	ROSMAP
588_120522	Control	4	F	90	4.4	8.4	NA	DLPFC	ROSMAP
589_120522	Control	3	F	90	3.5	7.5	NA	DLPFC	ROSMAP
593_120522	Control	2	F	84.3066	7.08333	8	NA	DLPFC	ROSMAP
595_120522	Control	3	F	79.6824	11.4167	9.9	NA	DLPFC	ROSMAP
596_120522	Control	1	F	90	12.4167	8.3	NA	DLPFC	ROSMAP
599_120523	Control	4	F	90	15.25	7.8	NA	DLPFC	ROSMAP
600_120523	Control	3	F	88.0876	5.45	7.4	NA	DLPFC	ROSMAP
605_120523	Control	4	F	89.4483	3.75	7.8	NA	DLPFC	ROSMAP
614_120523	Control	3	F	79.6304	29.5833	7.5	NA	DLPFC	ROSMAP
634_120524	Control	3	F	77.1636	5.5	7.7	NA	DLPFC	ROSMAP
64_120417	Control	4	F	90	3.08333	8.3	NA	DLPFC	ROSMAP
643_120524	Control	3	F	90	7.58333	6.6	NA	DLPFC	ROSMAP
647_120529	Control	3	F	90	6.25	7.6	NA	DLPFC	ROSMAP
653_120529	Control	4	F	90	5.66667	7.5	NA	DLPFC	ROSMAP
66_120417	Control	4	F	75.8522	4.21667	7.2	NA	DLPFC	ROSMAP
662_120530	Control	4	F	87.4196	5.58333	8.5	NA	DLPFC	ROSMAP
664_120530	Control	5	F	90	8.28333	8.2	NA	DLPFC	ROSMAP
668_120530	Control	2	F	82.0342	7.95	7.3	NA	DLPFC	ROSMAP
669_120530	Control	4	F	86.2943	6.03333	7.4	NA	DLPFC	ROSMAP
670_120530	Control	4	F	88.7912	5.5	5.6	NA	DLPFC	ROSMAP
673_120530	Control	3	F	86.8118	8.66667	7.5	NA	DLPFC	ROSMAP
677_120604	Control	3	F	71.9589	18.6667	5.7	NA	DLPFC	ROSMAP
678_120604	Control	3	F	90	4.83333	6.5	NA	DLPFC	ROSMAP
680_120604	Control	1	F	90	4.16667	7.7	NA	DLPFC	ROSMAP
682_120604	Control	4	F	90	7.53333	7.1	NA	DLPFC	ROSMAP
688_120604	Control	2	F	81.18	5.75	5.8	NA	DLPFC	ROSMAP
691_120605	Control	3	F	90	4.83333	6.6	NA	DLPFC	ROSMAP
701_120605	Control	3	F	87.7235	10	6.8	NA	DLPFC	ROSMAP
702_120605	Control	2	F	79.1786	3	8.8	NA	DLPFC	ROSMAP
72_120417	Control	3	F	80.0575	7.83333	7.8	NA	DLPFC	ROSMAP
722_120531	Control	4	F	83.4305	9.78333	9.5	NA	DLPFC	ROSMAP
74_120417	Control	3	F	89.7358	2.75	8.8	NA	DLPFC	ROSMAP
768_130523	Control	4	F	90	8.25	7.1	NA	DLPFC	ROSMAP
787_130530	Control	2	F	88.6379	18.1667	8	NA	DLPFC	ROSMAP
79_120417	Control	1	F	81.859	8.5	7	NA	DLPFC	ROSMAP
805_130701	Control	5	F	86.0862	12.9167	6.6	NA	DLPFC	ROSMAP
826_130725	Control	4	F	90	6.08333	8.1	NA	DLPFC	ROSMAP
88_120417	Control	3	F	86.9788	3.5	8.7	NA	DLPFC	ROSMAP
882_130918	Control	3	F	80.4353	4.91667	5.3	NA	DLPFC	ROSMAP
885_130923	Control	4	F	90	9	6.1	NA	DLPFC	ROSMAP
887_130923	Control	3	F	84.4764	10.2833	7.4	NA	DLPFC	ROSMAP
894_130923	Control	2	F	90	5.08333	7	NA	DLPFC	ROSMAP
895_130923	Control	5	F	90	4.6	6.8	NA	DLPFC	ROSMAP
899_131010	Control	4	F	90	6.76667	5.9	NA	DLPFC	ROSMAP
926_131031	Control	4	F	90	4.5	6.9	NA	DLPFC	ROSMAP
927_131031	Control	4	F	90	7.56667	6.4	NA	DLPFC	ROSMAP
934_131101	Control	1	F	77.3142	5.83333	5.4	NA	DLPFC	ROSMAP
937_131101	Control	5	F	86.037	10.3333	7.1	NA	DLPFC	ROSMAP
950_131107	Control	3	F	90	5.91667	8.1	NA	DLPFC	ROSMAP
96_120417	Control	4	F	89.7933	5.08333	5.1	NA	DLPFC	ROSMAP
07_120410	Control	1	M	84.9884	15.1667	5.6	NA	DLPFC	ROSMAP
08_120410	Control	2	M	78.3244	9.75	5.1	NA	DLPFC	ROSMAP
102_120418	Control	2	M	89.0459	7	8.2	NA	DLPFC	ROSMAP
111_120418	Control	3	M	85.4976	5.5	6.9	NA	DLPFC	ROSMAP
120_120418	Control	1	M	71.6249	4.08333	5.8	NA	DLPFC	ROSMAP
121_120418	Control	4	M	90	5.08333	7.6	NA	DLPFC	ROSMAP
124_120419	Control	1	M	85.6016	11.1667	6.8	NA	DLPFC	ROSMAP
128_120419	Control	1	M	85.2019	2.33333	8.5	NA	DLPFC	ROSMAP
133_120419	Control	4	M	89.3525	6.91667	6.2	NA	DLPFC	ROSMAP
142_120419	Control	2	M	72.4298	7	7.7	NA	DLPFC	ROSMAP
153_120423	Control	3	M	90	6	7	NA	DLPFC	ROSMAP
158_120423	Control	3	M	82.9651	15.6167	8.1	NA	DLPFC	ROSMAP
168_120423	Control	0	M	74.2943	10.25	8.1	NA	DLPFC	ROSMAP
170_120423	Control	4	M	81.5797	6.75	7.4	NA	DLPFC	ROSMAP
174_120424	Control	1	M	67.3703	5	6.4	NA	DLPFC	ROSMAP
176_120424	Control	5	M	90	2.83333	8.3	NA	DLPFC	ROSMAP
182_120424	Control	0	M	81.1116	16	8.4	NA	DLPFC	ROSMAP
183_120424	Control	3	M	90	11.0333	6.4	NA	DLPFC	ROSMAP
187_120424	Control	4	M	85.9795	2.16667	8.1	NA	DLPFC	ROSMAP
19_120411	Control	4	M	84.2081	6.25	6.3	NA	DLPFC	ROSMAP
245_120426	Control	3	M	76.8186	8	6.5	NA	DLPFC	ROSMAP
26_120411	Control	4	M	84.8241	5.5	8.7	NA	DLPFC	ROSMAP
269_120430	Control	5	M	89.8617	21.0667	5.6	NA	DLPFC	ROSMAP
274_120430	Control	4	M	90	9.83333	9.1	NA	DLPFC	ROSMAP
296_120430	Control	4	M	81.9384	8.83333	7.9	NA	DLPFC	ROSMAP
298_120430	Control	1	M	78.5188	7.91667	6.6	NA	DLPFC	ROSMAP
303_120430	Control	0	M	83.2526	7.25	5.4	NA	DLPFC	ROSMAP
305_120430	Control	3	M	84.0246	4.5	8.2	NA	DLPFC	ROSMAP
314_120501	Control	1	M	87.8686	6.16667	6.9	NA	DLPFC	ROSMAP
325_120501	Control	3	M	85.358	4.5	6	NA	DLPFC	ROSMAP
329_120501	Control	1	M	77.3196	10.0833	6.5	NA	DLPFC	ROSMAP
332_120501	Control	5	M	86.5051	7	8.1	NA	DLPFC	ROSMAP
339_120501	Control	4	M	87.9288	4.33333	6.4	NA	DLPFC	ROSMAP
351_120501	Control	1	M	74.601	4.75	5.5	NA	DLPFC	ROSMAP
352_120501	Control	2	M	81.6181	7.16667	5.3	NA	DLPFC	ROSMAP
377_120503	Control	1	M	87.6851	3.16667	8	NA	DLPFC	ROSMAP
403_120503	Control	4	M	85.8179	6.16667	8.2	NA	DLPFC	ROSMAP
418_120507	Control	3	M	88.3997	8.58333	7.6	NA	DLPFC	ROSMAP
426_120507	Control	3	M	87.2799	7.05	8.4	NA	DLPFC	ROSMAP
430_120507	Control	3	M	90	4	8.6	NA	DLPFC	ROSMAP
433_120507	Control	3	M	86.2313	10.8333	6.5	NA	DLPFC	ROSMAP
45_120416	Control	2	M	90	2.58333	7.5	NA	DLPFC	ROSMAP
456_120507	Control	1	M	78.6749	7	7.4	NA	DLPFC	ROSMAP
461_120514	Control	1	M	85.8344	7.66667	6.9	NA	DLPFC	ROSMAP
464_120514	Control	4	M	77.7331	5.91667	5.8	NA	DLPFC	ROSMAP
470_120514	Control	1	M	78.2341	4.51667	8.6	NA	DLPFC	ROSMAP
474_120514	Control	4	M	83.729	4.25	7.5	NA	DLPFC	ROSMAP
483_120515	Control	0	M	71.6605	5.43333	8.3	NA	DLPFC	ROSMAP
487_120515	Control	1	M	72.7201	12.4333	6.9	NA	DLPFC	ROSMAP
498_120515	Control	1	M	86.7023	3.88333	8.1	NA	DLPFC	ROSMAP
501_120515	Control	3	M	85.911	6	5	NA	DLPFC	ROSMAP
534_120516	Control	2	M	90	4.58333	7.5	NA	DLPFC	ROSMAP
547_120516	Control	2	M	82.6913	7.26667	8	NA	DLPFC	ROSMAP
564_120517	Control	0	M	76.386	4.83333	8.7	NA	DLPFC	ROSMAP
583_120522	Control	3	M	85.796	5.58333	8.4	NA	DLPFC	ROSMAP
60_120417	Control	1	M	82.8857	6.08333	5.6	NA	DLPFC	ROSMAP
603_120523	Control	5	M	90	9	8.2	NA	DLPFC	ROSMAP
618_120524	Control	3	M	74.9843	5	6	NA	DLPFC	ROSMAP
626_120524	Control	3	M	89.0869	7.75	8.4	NA	DLPFC	ROSMAP
633_120524	Control	3	M	84.3039	18.5	7.5	NA	DLPFC	ROSMAP
638_120524	Control	3	M	83.8713	5.08333	7.4	NA	DLPFC	ROSMAP
65_120417	Control	3	M	76.6954	13.75	7.3	NA	DLPFC	ROSMAP
671_120530	Control	4	M	86.8966	6.66667	6.8	NA	DLPFC	ROSMAP
694_120605	Control	3	M	87.7536	6.41667	7.1	NA	DLPFC	ROSMAP
698_120605	Control	5	M	90	5.33333	7.1	NA	DLPFC	ROSMAP
713_120531	Control	3	M	90	7.48333	7.6	NA	DLPFC	ROSMAP
718_120531	Control	2	M	85.0185	5.66667	8.3	NA	DLPFC	ROSMAP
812_130702	Control	4	M	83.3046	5.58333	6.9	NA	DLPFC	ROSMAP
82_120417	Control	1	M	77.1773	2.5	7	NA	DLPFC	ROSMAP
824_130725	Control	4	M	90	6.66667	5.1	NA	DLPFC	ROSMAP
83_120417	Control	3	M	76.3094	2.5	8.3	NA	DLPFC	ROSMAP
834_130729	Control	3	M	90	6.75	6.6	NA	DLPFC	ROSMAP
844_130830	Control	3	M	89.5387	5.91667	5.2	NA	DLPFC	ROSMAP
938_131101	Control	4	M	83.5373	22.25	7.9	NA	DLPFC	ROSMAP
